## Supplementary Dataset 2 for "Pan-UK Biobank GWAS improves discovery, analysis of genetic architecture, and resolution into ancestry-enriched effects": 303864_file04 (part 2 of 3)

trait_type	phenocode	pheno_sex	coding	modifier	description	description_more	coding_description	category	n_cases_full_cohort_both_sexes	n_cases_full_cohort_females	n_cases_full_cohort_males	n_cases_hq_cohort_both_sexes	n_cases_hq_cohort_females	n_cases_hq_cohort_males	pops	num_pops	pops_pass_qc	num_pops_pass_qc	n_cases_AFR	n_cases_AMR	n_cases_CSA	n_cases_EAS	n_cases_EUR	n_cases_MID	n_controls_AFR	n_controls_AMR	n_controls_CSA	n_controls_EAS	n_controls_EUR	n_controls_MID	rhemc_25bin_50rv_h2_observed_AFR	rhemc_25bin_50rv_h2_observed_AMR	rhemc_25bin_50rv_h2_observed_CSA	rhemc_25bin_50rv_h2_observed_EAS	sldsc_25bin_h2_observed_EUR	rhemc_25bin_50rv_h2_observed_MID	rhemc_25bin_50rv_h2_observed_se_AFR	rhemc_25bin_50rv_h2_observed_se_AMR	rhemc_25bin_50rv_h2_observed_se_CSA	rhemc_25bin_50rv_h2_observed_se_EAS	sldsc_25bin_h2_observed_se_EUR	rhemc_25bin_50rv_h2_observed_se_MID	rhemc_25bin_50rv_h2_liability_AFR	rhemc_25bin_50rv_h2_liability_AMR	rhemc_25bin_50rv_h2_liability_CSA	rhemc_25bin_50rv_h2_liability_EAS	sldsc_25bin_h2_liability_EUR	rhemc_25bin_50rv_h2_liability_MID	rhemc_25bin_50rv_h2_liability_se_AFR	rhemc_25bin_50rv_h2_liability_se_AMR	rhemc_25bin_50rv_h2_liability_se_CSA	rhemc_25bin_50rv_h2_liability_se_EAS	sldsc_25bin_h2_liability_se_EUR	rhemc_25bin_50rv_h2_liability_se_MID	rhemc_25bin_50rv_h2_z_AFR	rhemc_25bin_50rv_h2_z_AMR	rhemc_25bin_50rv_h2_z_CSA	rhemc_25bin_50rv_h2_z_EAS	sldsc_25bin_h2_z_EUR	rhemc_25bin_50rv_h2_z_MID	lambda_gc_AFR	lambda_gc_AMR	lambda_gc_CSA	lambda_gc_EAS	lambda_gc_EUR	lambda_gc_MID	phenotype_qc_AFR	phenotype_qc_AMR	phenotype_qc_CSA	phenotype_qc_EAS	phenotype_qc_EUR	phenotype_qc_MID	in_max_independent_set	filename	filename_tabix	aws_path	aws_path_tabix	md5_hex	size_in_bytes	md5_hex_tabix	size_in_bytes_tabix
categorical	20003	both_sexes	1140926732		Treatment/medication code	Code for treatment Negative codes indicate free-text entry.	meloxicam	UK Biobank Assessment Centre > Verbal interview > Medications	1195	794	401	NA	NA	NA	EUR	1		0	NA	NA	NA	NA	1195	NA	NA	NA	NA	NA	419278	NA	NA	NA	NA	NA	2.5000e-03	NA	NA	NA	NA	NA	2.0000e-03	NA	NA	NA	NA	NA	9.3309e-02	NA	NA	NA	NA	NA	7.4647e-02	NA	NA	NA	NA	NA	1.2500e+00	NA	NA	NA	NA	NA	1.0280e+00	NA	NA	NA	NA	NA	h2_z_insignificant	NA	false	categorical-20003-both_sexes-1140926732.tsv.bgz	categorical-20003-both_sexes-1140926732.tsv.bgz.tbi	s3://pan-ukb-us-east-1/sumstats_flat_files/categorical-20003-both_sexes-1140926732.tsv.bgz	s3://pan-ukb-us-east-1/sumstats_flat_files_tabix/categorical-20003-both_sexes-1140926732.tsv.bgz.tbi	d0518ff46c0a31e895ee8761ed3dfaf8	539837864	41ec47c16c0a188634dc9fbbab790db4	1751254
categorical	20003	both_sexes	1140926780		Treatment/medication code	Code for treatment Negative codes indicate free-text entry.	adizem-xl plus m/r capsule	UK Biobank Assessment Centre > Verbal interview > Medications	305	126	179	NA	NA	NA	EUR	1		0	NA	NA	NA	NA	305	NA	NA	NA	NA	NA	420168	NA	NA	NA	NA	NA	1.2000e-03	NA	NA	NA	NA	NA	2.1000e-03	NA	NA	NA	NA	NA	1.3849e-01	NA	NA	NA	NA	NA	2.4236e-01	NA	NA	NA	NA	NA	5.7143e-01	NA	NA	NA	NA	NA	9.9771e-01	NA	NA	NA	NA	NA	h2_z_insignificant	NA	false	categorical-20003-both_sexes-1140926780.tsv.bgz	categorical-20003-both_sexes-1140926780.tsv.bgz.tbi	s3://pan-ukb-us-east-1/sumstats_flat_files/categorical-20003-both_sexes-1140926780.tsv.bgz	s3://pan-ukb-us-east-1/sumstats_flat_files_tabix/categorical-20003-both_sexes-1140926780.tsv.bgz.tbi	ad577eda33ba87e2dcb8ff3c94a5b9e3	525983055	53d8b8aa6ce5c98095ff001a643f8f3a	1750285
categorical	20003	both_sexes	1140926922		Treatment/medication code	Code for treatment Negative codes indicate free-text entry.	antihistamine 60mg tablet	UK Biobank Assessment Centre > Verbal interview > Medications	298	188	110	NA	NA	NA	EUR	1		0	NA	NA	NA	NA	298	NA	NA	NA	NA	NA	420175	NA	NA	NA	NA	NA	-1.4000e-03	NA	NA	NA	NA	NA	2.1000e-03	NA	NA	NA	NA	NA	-1.6477e-01	NA	NA	NA	NA	NA	2.4715e-01	NA	NA	NA	NA	NA	-6.6667e-01	NA	NA	NA	NA	NA	9.8896e-01	NA	NA	NA	NA	NA	h2_z_insignificant	NA	false	categorical-20003-both_sexes-1140926922.tsv.bgz	categorical-20003-both_sexes-1140926922.tsv.bgz.tbi	s3://pan-ukb-us-east-1/sumstats_flat_files/categorical-20003-both_sexes-1140926922.tsv.bgz	s3://pan-ukb-us-east-1/sumstats_flat_files_tabix/categorical-20003-both_sexes-1140926922.tsv.bgz.tbi	1edecb4f7f31f6a386154ab438aa1994	525339094	0d097c24a9d1aa224e1d7f5590417d70	1750256
categorical	20003	both_sexes	1140927086		Treatment/medication code	Code for treatment Negative codes indicate free-text entry.	arthrotec 50 tablet	UK Biobank Assessment Centre > Verbal interview > Medications	368	212	156	NA	NA	NA	EUR	1		0	NA	NA	NA	NA	368	NA	NA	NA	NA	NA	420105	NA	NA	NA	NA	NA	4.7000e-03	NA	NA	NA	NA	NA	2.0000e-03	NA	NA	NA	NA	NA	4.6310e-01	NA	NA	NA	NA	NA	1.9706e-01	NA	NA	NA	NA	NA	2.3500e+00	NA	NA	NA	NA	NA	9.9532e-01	NA	NA	NA	NA	NA	h2_z_insignificant	NA	false	categorical-20003-both_sexes-1140927086.tsv.bgz	categorical-20003-both_sexes-1140927086.tsv.bgz.tbi	s3://pan-ukb-us-east-1/sumstats_flat_files/categorical-20003-both_sexes-1140927086.tsv.bgz	s3://pan-ukb-us-east-1/sumstats_flat_files_tabix/categorical-20003-both_sexes-1140927086.tsv.bgz.tbi	98ffb0d318270d26d7800c7b59c5c07d	528547758	55cbf02425356143082bae2d025a9985	1750585
categorical	20003	both_sexes	1140927320		Treatment/medication code	Code for treatment Negative codes indicate free-text entry.	dermol 500 lotion	UK Biobank Assessment Centre > Verbal interview > Medications	117	0	0	NA	NA	NA	EUR	1		0	NA	NA	NA	NA	117	NA	NA	NA	NA	NA	420356	NA	NA	NA	NA	NA	1.0000e-03	NA	NA	NA	NA	NA	2.2000e-03	NA	NA	NA	NA	NA	2.6157e-01	NA	NA	NA	NA	NA	5.7546e-01	NA	NA	NA	NA	NA	4.5455e-01	NA	NA	NA	NA	NA	9.7595e-01	NA	NA	NA	NA	NA	h2_z_insignificant	NA	false	categorical-20003-both_sexes-1140927320.tsv.bgz	categorical-20003-both_sexes-1140927320.tsv.bgz.tbi	s3://pan-ukb-us-east-1/sumstats_flat_files/categorical-20003-both_sexes-1140927320.tsv.bgz	s3://pan-ukb-us-east-1/sumstats_flat_files_tabix/categorical-20003-both_sexes-1140927320.tsv.bgz.tbi	460df1c0c65fcc5b9a4422d64a5fc61a	512234259	407accf16e3cfd2209fa6ebecb947286	1749363
categorical	20003	both_sexes	1140927328		Treatment/medication code	Code for treatment Negative codes indicate free-text entry.	terbinafine	UK Biobank Assessment Centre > Verbal interview > Medications	811	354	457	NA	NA	NA	EUR	1		0	NA	NA	NA	NA	811	NA	NA	NA	NA	NA	419662	NA	NA	NA	NA	NA	-7.0000e-04	NA	NA	NA	NA	NA	2.3000e-03	NA	NA	NA	NA	NA	-3.5805e-02	NA	NA	NA	NA	NA	1.1764e-01	NA	NA	NA	NA	NA	-3.0435e-01	NA	NA	NA	NA	NA	1.0095e+00	NA	NA	NA	NA	NA	h2_z_insignificant	NA	false	categorical-20003-both_sexes-1140927328.tsv.bgz	categorical-20003-both_sexes-1140927328.tsv.bgz.tbi	s3://pan-ukb-us-east-1/sumstats_flat_files/categorical-20003-both_sexes-1140927328.tsv.bgz	s3://pan-ukb-us-east-1/sumstats_flat_files_tabix/categorical-20003-both_sexes-1140927328.tsv.bgz.tbi	845b448cee069f66eb8bd230e3c23099	536768884	1fd18f949700072272c4dcf1bd45011f	1751000
categorical	20003	both_sexes	1140927730		Treatment/medication code	Code for treatment Negative codes indicate free-text entry.	epaderm ointment	UK Biobank Assessment Centre > Verbal interview > Medications	251	132	119	NA	NA	NA	EUR	1		0	NA	NA	NA	NA	251	NA	NA	NA	NA	NA	420222	NA	NA	NA	NA	NA	1.2000e-03	NA	NA	NA	NA	NA	2.5000e-03	NA	NA	NA	NA	NA	1.6332e-01	NA	NA	NA	NA	NA	3.4024e-01	NA	NA	NA	NA	NA	4.8000e-01	NA	NA	NA	NA	NA	1.0008e+00	NA	NA	NA	NA	NA	h2_z_insignificant	NA	false	categorical-20003-both_sexes-1140927730.tsv.bgz	categorical-20003-both_sexes-1140927730.tsv.bgz.tbi	s3://pan-ukb-us-east-1/sumstats_flat_files/categorical-20003-both_sexes-1140927730.tsv.bgz	s3://pan-ukb-us-east-1/sumstats_flat_files_tabix/categorical-20003-both_sexes-1140927730.tsv.bgz.tbi	a621e76b1cbb2d8088a6a3294e2cdb19	523342437	3a4f94d6d6e6e6c18dbc93e8f8c8a94a	1750247
categorical	20003	both_sexes	1140928004		Treatment/medication code	Code for treatment Negative codes indicate free-text entry.	zimovane ls 3.75mg tablet	UK Biobank Assessment Centre > Verbal interview > Medications	140	104	0	NA	NA	NA	EUR	1		0	NA	NA	NA	NA	140	NA	NA	NA	NA	NA	420333	NA	NA	NA	NA	NA	1.0000e-03	NA	NA	NA	NA	NA	2.1000e-03	NA	NA	NA	NA	NA	2.2410e-01	NA	NA	NA	NA	NA	4.7061e-01	NA	NA	NA	NA	NA	4.7619e-01	NA	NA	NA	NA	NA	9.9408e-01	NA	NA	NA	NA	NA	h2_z_insignificant	NA	false	categorical-20003-both_sexes-1140928004.tsv.bgz	categorical-20003-both_sexes-1140928004.tsv.bgz.tbi	s3://pan-ukb-us-east-1/sumstats_flat_files/categorical-20003-both_sexes-1140928004.tsv.bgz	s3://pan-ukb-us-east-1/sumstats_flat_files_tabix/categorical-20003-both_sexes-1140928004.tsv.bgz.tbi	67cbabbb668e400a6c8344ed30c04f44	514595273	35fdb5b031eec774860121cfd04672cf	1749496
categorical	20003	both_sexes	1140928274		Treatment/medication code	Code for treatment Negative codes indicate free-text entry.	ropinirole	UK Biobank Assessment Centre > Verbal interview > Medications	290	129	161	NA	NA	NA	EUR	1		0	NA	NA	NA	NA	290	NA	NA	NA	NA	NA	420183	NA	NA	NA	NA	NA	-2.0000e-04	NA	NA	NA	NA	NA	2.0000e-03	NA	NA	NA	NA	NA	-2.4086e-02	NA	NA	NA	NA	NA	2.4086e-01	NA	NA	NA	NA	NA	-1.0000e-01	NA	NA	NA	NA	NA	9.8292e-01	NA	NA	NA	NA	NA	h2_z_insignificant	NA	false	categorical-20003-both_sexes-1140928274.tsv.bgz	categorical-20003-both_sexes-1140928274.tsv.bgz.tbi	s3://pan-ukb-us-east-1/sumstats_flat_files/categorical-20003-both_sexes-1140928274.tsv.bgz	s3://pan-ukb-us-east-1/sumstats_flat_files_tabix/categorical-20003-both_sexes-1140928274.tsv.bgz.tbi	adbbef47cc5e8c27222ecff522c24fb7	525241743	a5262ca3c8ccbc672b2ee79119c069bb	1750274
categorical	20003	both_sexes	1140928284		Treatment/medication code	Code for treatment Negative codes indicate free-text entry.	moxonidine	UK Biobank Assessment Centre > Verbal interview > Medications	360	135	224	NA	NA	NA	EUR	1		0	NA	NA	NA	NA	360	NA	NA	NA	NA	NA	420113	NA	NA	NA	NA	NA	2.8000e-03	NA	NA	NA	NA	NA	2.3000e-03	NA	NA	NA	NA	NA	2.8103e-01	NA	NA	NA	NA	NA	2.3085e-01	NA	NA	NA	NA	NA	1.2174e+00	NA	NA	NA	NA	NA	9.8172e-01	NA	NA	NA	NA	NA	h2_z_insignificant	NA	false	categorical-20003-both_sexes-1140928284.tsv.bgz	categorical-20003-both_sexes-1140928284.tsv.bgz.tbi	s3://pan-ukb-us-east-1/sumstats_flat_files/categorical-20003-both_sexes-1140928284.tsv.bgz	s3://pan-ukb-us-east-1/sumstats_flat_files_tabix/categorical-20003-both_sexes-1140928284.tsv.bgz.tbi	82be48dd6e7874aca9eaf93a0108daaf	528004519	5370010b9e8c152bdc805133b568b70c	1750439
categorical	20003	both_sexes	1140928916		Treatment/medication code	Code for treatment Negative codes indicate free-text entry.	olanzapine	UK Biobank Assessment Centre > Verbal interview > Medications	464	181	283	NA	NA	NA	EUR	1		0	NA	NA	NA	NA	464	NA	NA	NA	NA	NA	420009	NA	NA	NA	NA	NA	-1.4000e-03	NA	NA	NA	NA	NA	2.2000e-03	NA	NA	NA	NA	NA	-1.1362e-01	NA	NA	NA	NA	NA	1.7854e-01	NA	NA	NA	NA	NA	-6.3636e-01	NA	NA	NA	NA	NA	1.0245e+00	NA	NA	NA	NA	NA	h2_z_insignificant	NA	false	categorical-20003-both_sexes-1140928916.tsv.bgz	categorical-20003-both_sexes-1140928916.tsv.bgz.tbi	s3://pan-ukb-us-east-1/sumstats_flat_files/categorical-20003-both_sexes-1140928916.tsv.bgz	s3://pan-ukb-us-east-1/sumstats_flat_files_tabix/categorical-20003-both_sexes-1140928916.tsv.bgz.tbi	1f4e6b7ad4859e067027c2ff81558c30	531080778	d6f5eafd7cd30445a32b2f46de14a384	1750935
categorical	20003	both_sexes	1140929012		Treatment/medication code	Code for treatment Negative codes indicate free-text entry.	pantoprazole	UK Biobank Assessment Centre > Verbal interview > Medications	743	405	338	NA	NA	NA	EUR	1		0	NA	NA	NA	NA	743	NA	NA	NA	NA	NA	419730	NA	NA	NA	NA	NA	3.4000e-03	NA	NA	NA	NA	NA	2.2000e-03	NA	NA	NA	NA	NA	1.8686e-01	NA	NA	NA	NA	NA	1.2091e-01	NA	NA	NA	NA	NA	1.5455e+00	NA	NA	NA	NA	NA	1.0243e+00	NA	NA	NA	NA	NA	h2_z_insignificant	NA	false	categorical-20003-both_sexes-1140929012.tsv.bgz	categorical-20003-both_sexes-1140929012.tsv.bgz.tbi	s3://pan-ukb-us-east-1/sumstats_flat_files/categorical-20003-both_sexes-1140929012.tsv.bgz	s3://pan-ukb-us-east-1/sumstats_flat_files_tabix/categorical-20003-both_sexes-1140929012.tsv.bgz.tbi	da1cc54edaf3fce48d379adaca51fc01	535674331	bc2f5dd0e14419e484e477160816b608	1750702
categorical	20003	both_sexes	1141145630		Treatment/medication code	Code for treatment Negative codes indicate free-text entry.	nitromin 400micrograms cfc-free spray	UK Biobank Assessment Centre > Verbal interview > Medications	111	0	0	NA	NA	NA	EUR	1		0	NA	NA	NA	NA	111	NA	NA	NA	NA	NA	420362	NA	NA	NA	NA	NA	-3.0000e-03	NA	NA	NA	NA	NA	2.3000e-03	NA	NA	NA	NA	NA	-8.2122e-01	NA	NA	NA	NA	NA	6.2960e-01	NA	NA	NA	NA	NA	-1.3043e+00	NA	NA	NA	NA	NA	9.7472e-01	NA	NA	NA	NA	NA	h2_z_insignificant	NA	false	categorical-20003-both_sexes-1141145630.tsv.bgz	categorical-20003-both_sexes-1141145630.tsv.bgz.tbi	s3://pan-ukb-us-east-1/sumstats_flat_files/categorical-20003-both_sexes-1141145630.tsv.bgz	s3://pan-ukb-us-east-1/sumstats_flat_files_tabix/categorical-20003-both_sexes-1141145630.tsv.bgz.tbi	f2c8de4458270c4860d6407dee1f2a66	511792220	04ef4aedb08ccc3e564d52bc50efc95d	1749585
categorical	20003	both_sexes	1141145638		Treatment/medication code	Code for treatment Negative codes indicate free-text entry.	nasobec aqueous 50micrograms nasal spray	UK Biobank Assessment Centre > Verbal interview > Medications	179	108	0	NA	NA	NA	EUR	1		0	NA	NA	NA	NA	179	NA	NA	NA	NA	NA	420294	NA	NA	NA	NA	NA	4.6000e-03	NA	NA	NA	NA	NA	2.3000e-03	NA	NA	NA	NA	NA	8.3498e-01	NA	NA	NA	NA	NA	4.1749e-01	NA	NA	NA	NA	NA	2.0000e+00	NA	NA	NA	NA	NA	9.9427e-01	NA	NA	NA	NA	NA	h2_z_insignificant	NA	false	categorical-20003-both_sexes-1141145638.tsv.bgz	categorical-20003-both_sexes-1141145638.tsv.bgz.tbi	s3://pan-ukb-us-east-1/sumstats_flat_files/categorical-20003-both_sexes-1141145638.tsv.bgz	s3://pan-ukb-us-east-1/sumstats_flat_files_tabix/categorical-20003-both_sexes-1141145638.tsv.bgz.tbi	0923f34c42d7d8d029854082672358a0	517827238	993c964d98d87a46ea055a2854d9dbcf	1749878
categorical	20003	both_sexes	1141145660		Treatment/medication code	Code for treatment Negative codes indicate free-text entry.	valsartan	UK Biobank Assessment Centre > Verbal interview > Medications	2035	951	1084	NA	NA	NA	CSA,EUR	2		0	NA	NA	62	NA	1973	NA	NA	NA	8787	NA	418500	NA	NA	NA	9.1817e-02	NA	7.0000e-03	NA	NA	NA	4.5804e-02	NA	2.4000e-03	NA	NA	NA	1.6795e+00	NA	1.7510e-01	NA	NA	NA	8.3782e-01	NA	6.0035e-02	NA	NA	NA	2.0046e+00	NA	2.9167e+00	NA	NA	NA	1.0088e+00	NA	1.0355e+00	NA	NA	NA	h2_z_insignificant	NA	h2_z_insignificant	NA	false	categorical-20003-both_sexes-1141145660.tsv.bgz	categorical-20003-both_sexes-1141145660.tsv.bgz.tbi	s3://pan-ukb-us-east-1/sumstats_flat_files/categorical-20003-both_sexes-1141145660.tsv.bgz	s3://pan-ukb-us-east-1/sumstats_flat_files_tabix/categorical-20003-both_sexes-1141145660.tsv.bgz.tbi	4f680838be8f1c07c0706d7bc93fdfa2	1082245421	e0f690d089ec3d803c9cdcd22b5e17dc	1924578
categorical	20003	both_sexes	1141145668		Treatment/medication code	Code for treatment Negative codes indicate free-text entry.	diovan 40mg capsule	UK Biobank Assessment Centre > Verbal interview > Medications	410	192	218	NA	NA	NA	EUR	1		0	NA	NA	NA	NA	410	NA	NA	NA	NA	NA	420063	NA	NA	NA	NA	NA	2.9000e-03	NA	NA	NA	NA	NA	2.2000e-03	NA	NA	NA	NA	NA	2.6099e-01	NA	NA	NA	NA	NA	1.9799e-01	NA	NA	NA	NA	NA	1.3182e+00	NA	NA	NA	NA	NA	1.0355e+00	NA	NA	NA	NA	NA	h2_z_insignificant	NA	false	categorical-20003-both_sexes-1141145668.tsv.bgz	categorical-20003-both_sexes-1141145668.tsv.bgz.tbi	s3://pan-ukb-us-east-1/sumstats_flat_files/categorical-20003-both_sexes-1141145668.tsv.bgz	s3://pan-ukb-us-east-1/sumstats_flat_files_tabix/categorical-20003-both_sexes-1141145668.tsv.bgz.tbi	9a1c5c4f9eaf841da0d37fa51ed4b94f	529783816	8b12ed61412fba7e6a0237f6f51d1283	1750180
categorical	20003	both_sexes	1141145812		Treatment/medication code	Code for treatment Negative codes indicate free-text entry.	minerals - magnesium	UK Biobank Assessment Centre > Verbal interview > Medications	908	756	152	NA	NA	NA	EUR	1		0	NA	NA	NA	NA	908	NA	NA	NA	NA	NA	419565	NA	NA	NA	NA	NA	3.0000e-04	NA	NA	NA	NA	NA	2.2000e-03	NA	NA	NA	NA	NA	1.3992e-02	NA	NA	NA	NA	NA	1.0261e-01	NA	NA	NA	NA	NA	1.3636e-01	NA	NA	NA	NA	NA	1.0230e+00	NA	NA	NA	NA	NA	h2_z_insignificant	NA	false	categorical-20003-both_sexes-1141145812.tsv.bgz	categorical-20003-both_sexes-1141145812.tsv.bgz.tbi	s3://pan-ukb-us-east-1/sumstats_flat_files/categorical-20003-both_sexes-1141145812.tsv.bgz	s3://pan-ukb-us-east-1/sumstats_flat_files_tabix/categorical-20003-both_sexes-1141145812.tsv.bgz.tbi	930e14cafcd5af9138bddea4b2c8eb69	537508940	6611e4f90465c6dfc6cbf99f3ab2aa65	1750651
categorical	20003	both_sexes	1141146138		Treatment/medication code	Code for treatment Negative codes indicate free-text entry.	lipitor 10mg tablet	UK Biobank Assessment Centre > Verbal interview > Medications	3077	1286	1791	NA	NA	NA	CSA,EUR	2		0	NA	NA	112	NA	2965	NA	NA	NA	8737	NA	417508	NA	NA	NA	1.2365e-02	NA	1.3000e-03	NA	NA	NA	4.3956e-02	NA	2.1000e-03	NA	NA	NA	1.4443e-01	NA	2.3661e-02	NA	NA	NA	5.1341e-01	NA	3.8222e-02	NA	NA	NA	2.8131e-01	NA	6.1905e-01	NA	NA	NA	1.0165e+00	NA	1.0465e+00	NA	NA	NA	h2_z_insignificant	NA	h2_z_insignificant	NA	false	categorical-20003-both_sexes-1141146138.tsv.bgz	categorical-20003-both_sexes-1141146138.tsv.bgz.tbi	s3://pan-ukb-us-east-1/sumstats_flat_files/categorical-20003-both_sexes-1141146138.tsv.bgz	s3://pan-ukb-us-east-1/sumstats_flat_files_tabix/categorical-20003-both_sexes-1141146138.tsv.bgz.tbi	3eecbbddc39281957a8a55651fb90b06	1104203178	e4efeed13709e55c79cf85ffd1eb9f54	1927596
categorical	20003	both_sexes	1141146188		Treatment/medication code	Code for treatment Negative codes indicate free-text entry.	latanoprost	UK Biobank Assessment Centre > Verbal interview > Medications	833	370	463	NA	NA	NA	EUR	1		0	NA	NA	NA	NA	833	NA	NA	NA	NA	NA	419640	NA	NA	NA	NA	NA	-1.0000e-03	NA	NA	NA	NA	NA	2.2000e-03	NA	NA	NA	NA	NA	-5.0041e-02	NA	NA	NA	NA	NA	1.1009e-01	NA	NA	NA	NA	NA	-4.5455e-01	NA	NA	NA	NA	NA	1.0046e+00	NA	NA	NA	NA	NA	h2_z_insignificant	NA	false	categorical-20003-both_sexes-1141146188.tsv.bgz	categorical-20003-both_sexes-1141146188.tsv.bgz.tbi	s3://pan-ukb-us-east-1/sumstats_flat_files/categorical-20003-both_sexes-1141146188.tsv.bgz	s3://pan-ukb-us-east-1/sumstats_flat_files_tabix/categorical-20003-both_sexes-1141146188.tsv.bgz.tbi	6b40346bde18c1e27a203b20be4169e3	536557990	4dc03d03b3ad854a7767d12714a37436	1750779
categorical	20003	both_sexes	1141146198		Treatment/medication code	Code for treatment Negative codes indicate free-text entry.	xalatan 0.005% eye drops	UK Biobank Assessment Centre > Verbal interview > Medications	1166	507	659	NA	NA	NA	EUR	1		0	NA	NA	NA	NA	1166	NA	NA	NA	NA	NA	419307	NA	NA	NA	NA	NA	4.3000e-03	NA	NA	NA	NA	NA	2.3000e-03	NA	NA	NA	NA	NA	1.6371e-01	NA	NA	NA	NA	NA	8.7563e-02	NA	NA	NA	NA	NA	1.8696e+00	NA	NA	NA	NA	NA	1.0526e+00	NA	NA	NA	NA	NA	h2_z_insignificant	NA	false	categorical-20003-both_sexes-1141146198.tsv.bgz	categorical-20003-both_sexes-1141146198.tsv.bgz.tbi	s3://pan-ukb-us-east-1/sumstats_flat_files/categorical-20003-both_sexes-1141146198.tsv.bgz	s3://pan-ukb-us-east-1/sumstats_flat_files_tabix/categorical-20003-both_sexes-1141146198.tsv.bgz.tbi	d1435411aadf17a06c69f251eb793336	539779626	81625b7916ec973bdcaf58a32cbc010f	1751435
categorical	20003	both_sexes	1141146234		Treatment/medication code	Code for treatment Negative codes indicate free-text entry.	atorvastatin	UK Biobank Assessment Centre > Verbal interview > Medications	13248	4908	8340	NA	NA	NA	AFR,CSA,EUR,MID	4		0	131	NA	421	NA	12644	52	6493	NA	8428	NA	407829	1543	3.1209e-01	NA	7.9270e-02	NA	9.5000e-03	2.9097e-01	9.5267e-02	NA	4.0344e-02	NA	2.8000e-03	1.1818e-01	2.6304e+00	NA	3.6560e-01	NA	5.9615e-02	1.7274e+00	8.0294e-01	NA	1.8607e-01	NA	1.7571e-02	7.0159e-01	3.2759e+00	NA	1.9649e+00	NA	3.3929e+00	2.4621e+00	9.9549e-01	NA	1.0165e+00	NA	1.0374e+00	1.0473e+00	h2_z_insignificant	NA	h2_z_insignificant	NA	h2_z_insignificant	h2_z_insignificant	false	categorical-20003-both_sexes-1141146234.tsv.bgz	categorical-20003-both_sexes-1141146234.tsv.bgz.tbi	s3://pan-ukb-us-east-1/sumstats_flat_files/categorical-20003-both_sexes-1141146234.tsv.bgz	s3://pan-ukb-us-east-1/sumstats_flat_files_tabix/categorical-20003-both_sexes-1141146234.tsv.bgz.tbi	9882ae0ee37c668641a696bd7b90877a	1901411464	46ef80110ee8302a4abe3ec2dc7b9af1	2129373
categorical	20003	both_sexes	1141146428		Treatment/medication code	Code for treatment Negative codes indicate free-text entry.	fexofenadine	UK Biobank Assessment Centre > Verbal interview > Medications	1312	843	469	NA	NA	NA	EUR	1		0	NA	NA	NA	NA	1312	NA	NA	NA	NA	NA	419161	NA	NA	NA	NA	NA	-1.0000e-04	NA	NA	NA	NA	NA	2.2000e-03	NA	NA	NA	NA	NA	-3.4619e-03	NA	NA	NA	NA	NA	7.6162e-02	NA	NA	NA	NA	NA	-4.5455e-02	NA	NA	NA	NA	NA	1.0217e+00	NA	NA	NA	NA	NA	h2_z_insignificant	NA	false	categorical-20003-both_sexes-1141146428.tsv.bgz	categorical-20003-both_sexes-1141146428.tsv.bgz.tbi	s3://pan-ukb-us-east-1/sumstats_flat_files/categorical-20003-both_sexes-1141146428.tsv.bgz	s3://pan-ukb-us-east-1/sumstats_flat_files_tabix/categorical-20003-both_sexes-1141146428.tsv.bgz.tbi	0e9ee4fce5b7fbe712de26ec63ce79a5	540487133	0a5de40d87409cd61e0a10228127e207	1751131
categorical	20003	both_sexes	1141146508		Treatment/medication code	Code for treatment Negative codes indicate free-text entry.	nasacort 55micrograms aqueous nasal spray	UK Biobank Assessment Centre > Verbal interview > Medications	189	96	0	NA	NA	NA	EUR	1		0	NA	NA	NA	NA	189	NA	NA	NA	NA	NA	420284	NA	NA	NA	NA	NA	2.8000e-03	NA	NA	NA	NA	NA	2.2000e-03	NA	NA	NA	NA	NA	4.8517e-01	NA	NA	NA	NA	NA	3.8121e-01	NA	NA	NA	NA	NA	1.2727e+00	NA	NA	NA	NA	NA	9.8685e-01	NA	NA	NA	NA	NA	h2_z_insignificant	NA	false	categorical-20003-both_sexes-1141146508.tsv.bgz	categorical-20003-both_sexes-1141146508.tsv.bgz.tbi	s3://pan-ukb-us-east-1/sumstats_flat_files/categorical-20003-both_sexes-1141146508.tsv.bgz	s3://pan-ukb-us-east-1/sumstats_flat_files_tabix/categorical-20003-both_sexes-1141146508.tsv.bgz.tbi	def33e4eadc5b5d487dfcc8f500d03d2	518231148	4952069600e8dfde26761e828784ae6b	1750037
categorical	20003	both_sexes	1141146606		Treatment/medication code	Code for treatment Negative codes indicate free-text entry.	calcium carbonate+cholecalciferol 1.25g/200iu tablet	UK Biobank Assessment Centre > Verbal interview > Medications	700	565	135	NA	NA	NA	CSA,EUR	2		0	NA	NA	62	NA	638	NA	NA	NA	8787	NA	419835	NA	NA	NA	1.8241e-02	NA	2.1000e-03	NA	NA	NA	4.4673e-02	NA	2.1000e-03	NA	NA	NA	3.3366e-01	NA	1.3084e-01	NA	NA	NA	8.1714e-01	NA	1.3084e-01	NA	NA	NA	4.0833e-01	NA	1.0000e+00	NA	NA	NA	1.0049e+00	NA	1.0145e+00	NA	NA	NA	h2_z_insignificant	NA	h2_z_insignificant	NA	false	categorical-20003-both_sexes-1141146606.tsv.bgz	categorical-20003-both_sexes-1141146606.tsv.bgz.tbi	s3://pan-ukb-us-east-1/sumstats_flat_files/categorical-20003-both_sexes-1141146606.tsv.bgz	s3://pan-ukb-us-east-1/sumstats_flat_files_tabix/categorical-20003-both_sexes-1141146606.tsv.bgz.tbi	e7e389b5ba181ff5ea47c5b73eaf6f9e	1045913037	969fac1347e92217f445fb7254c5c4e9	1918476
categorical	20003	both_sexes	1141146612		Treatment/medication code	Code for treatment Negative codes indicate free-text entry.	calceos chewable tablet	UK Biobank Assessment Centre > Verbal interview > Medications	234	213	0	NA	NA	NA	EUR	1		0	NA	NA	NA	NA	234	NA	NA	NA	NA	NA	420239	NA	NA	NA	NA	NA	2.4000e-03	NA	NA	NA	NA	NA	2.1000e-03	NA	NA	NA	NA	NA	3.4667e-01	NA	NA	NA	NA	NA	3.0334e-01	NA	NA	NA	NA	NA	1.1429e+00	NA	NA	NA	NA	NA	9.8939e-01	NA	NA	NA	NA	NA	h2_z_insignificant	NA	false	categorical-20003-both_sexes-1141146612.tsv.bgz	categorical-20003-both_sexes-1141146612.tsv.bgz.tbi	s3://pan-ukb-us-east-1/sumstats_flat_files/categorical-20003-both_sexes-1141146612.tsv.bgz	s3://pan-ukb-us-east-1/sumstats_flat_files_tabix/categorical-20003-both_sexes-1141146612.tsv.bgz.tbi	eede92558cbd690f5eb28b86bb87beeb	522262629	4e7528174a6f6d888689bac19874371a	1750128
categorical	20003	both_sexes	1141150620		Treatment/medication code	Code for treatment Negative codes indicate free-text entry.	zolmitriptan	UK Biobank Assessment Centre > Verbal interview > Medications	378	321	0	NA	NA	NA	EUR	1		0	NA	NA	NA	NA	378	NA	NA	NA	NA	NA	420095	NA	NA	NA	NA	NA	1.4000e-03	NA	NA	NA	NA	NA	2.2000e-03	NA	NA	NA	NA	NA	1.3487e-01	NA	NA	NA	NA	NA	2.1195e-01	NA	NA	NA	NA	NA	6.3636e-01	NA	NA	NA	NA	NA	1.0022e+00	NA	NA	NA	NA	NA	h2_z_insignificant	NA	false	categorical-20003-both_sexes-1141150620.tsv.bgz	categorical-20003-both_sexes-1141150620.tsv.bgz.tbi	s3://pan-ukb-us-east-1/sumstats_flat_files/categorical-20003-both_sexes-1141150620.tsv.bgz	s3://pan-ukb-us-east-1/sumstats_flat_files_tabix/categorical-20003-both_sexes-1141150620.tsv.bgz.tbi	2dc6eda6750ef4f0131b264a945dc0c9	529033553	b374078c8fc6ec99609d032841500744	1750397
categorical	20003	both_sexes	1141150624		Treatment/medication code	Code for treatment Negative codes indicate free-text entry.	zomig 2.5mg tablet	UK Biobank Assessment Centre > Verbal interview > Medications	393	341	0	NA	NA	NA	EUR	1		0	NA	NA	NA	NA	393	NA	NA	NA	NA	NA	420080	NA	NA	NA	NA	NA	4.3000e-03	NA	NA	NA	NA	NA	2.1000e-03	NA	NA	NA	NA	NA	4.0096e-01	NA	NA	NA	NA	NA	1.9582e-01	NA	NA	NA	NA	NA	2.0476e+00	NA	NA	NA	NA	NA	1.0064e+00	NA	NA	NA	NA	NA	h2_z_insignificant	NA	false	categorical-20003-both_sexes-1141150624.tsv.bgz	categorical-20003-both_sexes-1141150624.tsv.bgz.tbi	s3://pan-ukb-us-east-1/sumstats_flat_files/categorical-20003-both_sexes-1141150624.tsv.bgz	s3://pan-ukb-us-east-1/sumstats_flat_files_tabix/categorical-20003-both_sexes-1141150624.tsv.bgz.tbi	71132c8d56e59e8bd106d2d63a111998	529072064	01e229d4a1f9daa56add1f0c72a847a0	1750749
categorical	20003	both_sexes	1141150750		Treatment/medication code	Code for treatment Negative codes indicate free-text entry.	brimonidine tartrate	UK Biobank Assessment Centre > Verbal interview > Medications	105	0	0	NA	NA	NA	EUR	1		0	NA	NA	NA	NA	105	NA	NA	NA	NA	NA	420368	NA	NA	NA	NA	NA	-5.0000e-04	NA	NA	NA	NA	NA	2.2000e-03	NA	NA	NA	NA	NA	-1.4361e-01	NA	NA	NA	NA	NA	6.3186e-01	NA	NA	NA	NA	NA	-2.2727e-01	NA	NA	NA	NA	NA	9.9103e-01	NA	NA	NA	NA	NA	h2_z_insignificant	NA	false	categorical-20003-both_sexes-1141150750.tsv.bgz	categorical-20003-both_sexes-1141150750.tsv.bgz.tbi	s3://pan-ukb-us-east-1/sumstats_flat_files/categorical-20003-both_sexes-1141150750.tsv.bgz	s3://pan-ukb-us-east-1/sumstats_flat_files_tabix/categorical-20003-both_sexes-1141150750.tsv.bgz.tbi	71a74cdbde3ed595d12698226e770f33	511338150	ad9cf993096bd381387900ae313aba8b	1749524
categorical	20003	both_sexes	1141150944		Treatment/medication code	Code for treatment Negative codes indicate free-text entry.	nasonex 0.05% aqueous nasal spray	UK Biobank Assessment Centre > Verbal interview > Medications	2098	1117	981	NA	NA	NA	EUR	1		0	NA	NA	NA	NA	2098	NA	NA	NA	NA	NA	418375	NA	NA	NA	NA	NA	2.0000e-03	NA	NA	NA	NA	NA	2.0000e-03	NA	NA	NA	NA	NA	4.7666e-02	NA	NA	NA	NA	NA	4.7666e-02	NA	NA	NA	NA	NA	1.0000e+00	NA	NA	NA	NA	NA	1.0210e+00	NA	NA	NA	NA	NA	h2_z_insignificant	NA	false	categorical-20003-both_sexes-1141150944.tsv.bgz	categorical-20003-both_sexes-1141150944.tsv.bgz.tbi	s3://pan-ukb-us-east-1/sumstats_flat_files/categorical-20003-both_sexes-1141150944.tsv.bgz	s3://pan-ukb-us-east-1/sumstats_flat_files_tabix/categorical-20003-both_sexes-1141150944.tsv.bgz.tbi	1553ea3648e8555c19a40f294da5c24a	543143716	b3248237e4bc5599e695651e88b8212b	1751295
categorical	20003	both_sexes	1141151016		Treatment/medication code	Code for treatment Negative codes indicate free-text entry.	losartan potassium+hydrochlorothiazide 50mg/12.5mg tablet	UK Biobank Assessment Centre > Verbal interview > Medications	322	160	162	NA	NA	NA	EUR	1		0	NA	NA	NA	NA	322	NA	NA	NA	NA	NA	420151	NA	NA	NA	NA	NA	-1.6000e-03	NA	NA	NA	NA	NA	2.0000e-03	NA	NA	NA	NA	NA	-1.7640e-01	NA	NA	NA	NA	NA	2.2049e-01	NA	NA	NA	NA	NA	-8.0000e-01	NA	NA	NA	NA	NA	9.7596e-01	NA	NA	NA	NA	NA	h2_z_insignificant	NA	false	categorical-20003-both_sexes-1141151016.tsv.bgz	categorical-20003-both_sexes-1141151016.tsv.bgz.tbi	s3://pan-ukb-us-east-1/sumstats_flat_files/categorical-20003-both_sexes-1141151016.tsv.bgz	s3://pan-ukb-us-east-1/sumstats_flat_files_tabix/categorical-20003-both_sexes-1141151016.tsv.bgz.tbi	35589a89ce5b97407ab836a1db56b657	526960298	d1e10cb7426c198669a28618d9fb19b9	1750362
categorical	20003	both_sexes	1141151018		Treatment/medication code	Code for treatment Negative codes indicate free-text entry.	cozaar-comp 50mg/12.5mg tablet	UK Biobank Assessment Centre > Verbal interview > Medications	106	0	0	NA	NA	NA	EUR	1		0	NA	NA	NA	NA	106	NA	NA	NA	NA	NA	420367	NA	NA	NA	NA	NA	5.0000e-03	NA	NA	NA	NA	NA	2.3000e-03	NA	NA	NA	NA	NA	1.4243e+00	NA	NA	NA	NA	NA	6.5519e-01	NA	NA	NA	NA	NA	2.1739e+00	NA	NA	NA	NA	NA	9.7705e-01	NA	NA	NA	NA	NA	h2_z_insignificant	NA	false	categorical-20003-both_sexes-1141151018.tsv.bgz	categorical-20003-both_sexes-1141151018.tsv.bgz.tbi	s3://pan-ukb-us-east-1/sumstats_flat_files/categorical-20003-both_sexes-1141151018.tsv.bgz	s3://pan-ukb-us-east-1/sumstats_flat_files_tabix/categorical-20003-both_sexes-1141151018.tsv.bgz.tbi	85d99886135836ba1be4f64cfdbab0f9	511377972	87695530fcd7254fb46b86d051e2036c	1749514
categorical	20003	both_sexes	1141151284		Treatment/medication code	Code for treatment Negative codes indicate free-text entry.	naratriptan	UK Biobank Assessment Centre > Verbal interview > Medications	313	273	0	NA	NA	NA	EUR	1		0	NA	NA	NA	NA	313	NA	NA	NA	NA	NA	420160	NA	NA	NA	NA	NA	2.0000e-04	NA	NA	NA	NA	NA	2.0000e-03	NA	NA	NA	NA	NA	2.2583e-02	NA	NA	NA	NA	NA	2.2583e-01	NA	NA	NA	NA	NA	1.0000e-01	NA	NA	NA	NA	NA	1.0065e+00	NA	NA	NA	NA	NA	h2_z_insignificant	NA	false	categorical-20003-both_sexes-1141151284.tsv.bgz	categorical-20003-both_sexes-1141151284.tsv.bgz.tbi	s3://pan-ukb-us-east-1/sumstats_flat_files/categorical-20003-both_sexes-1141151284.tsv.bgz	s3://pan-ukb-us-east-1/sumstats_flat_files_tabix/categorical-20003-both_sexes-1141151284.tsv.bgz.tbi	48956ccee6739a0e2e276410b7836579	526534431	bd3788ff0d4448b71207bbfd8f8243d3	1750163
categorical	20003	both_sexes	1141151288		Treatment/medication code	Code for treatment Negative codes indicate free-text entry.	naramig 2.5mg tablet	UK Biobank Assessment Centre > Verbal interview > Medications	292	260	0	NA	NA	NA	EUR	1		0	NA	NA	NA	NA	292	NA	NA	NA	NA	NA	420181	NA	NA	NA	NA	NA	-4.0000e-04	NA	NA	NA	NA	NA	2.2000e-03	NA	NA	NA	NA	NA	-4.7893e-02	NA	NA	NA	NA	NA	2.6341e-01	NA	NA	NA	NA	NA	-1.8182e-01	NA	NA	NA	NA	NA	9.9267e-01	NA	NA	NA	NA	NA	h2_z_insignificant	NA	false	categorical-20003-both_sexes-1141151288.tsv.bgz	categorical-20003-both_sexes-1141151288.tsv.bgz.tbi	s3://pan-ukb-us-east-1/sumstats_flat_files/categorical-20003-both_sexes-1141151288.tsv.bgz	s3://pan-ukb-us-east-1/sumstats_flat_files_tabix/categorical-20003-both_sexes-1141151288.tsv.bgz.tbi	28e1903ffba1c2ce38268808f1b53349	525723015	00c3ff8d52a1d2270b837dda921d537c	1750432
categorical	20003	both_sexes	1141151946		Treatment/medication code	Code for treatment Negative codes indicate free-text entry.	cipramil 10mg tablet	UK Biobank Assessment Centre > Verbal interview > Medications	142	109	0	NA	NA	NA	EUR	1		0	NA	NA	NA	NA	142	NA	NA	NA	NA	NA	420331	NA	NA	NA	NA	NA	1.7000e-03	NA	NA	NA	NA	NA	1.9000e-03	NA	NA	NA	NA	NA	3.7635e-01	NA	NA	NA	NA	NA	4.2063e-01	NA	NA	NA	NA	NA	8.9474e-01	NA	NA	NA	NA	NA	9.7459e-01	NA	NA	NA	NA	NA	h2_z_insignificant	NA	false	categorical-20003-both_sexes-1141151946.tsv.bgz	categorical-20003-both_sexes-1141151946.tsv.bgz.tbi	s3://pan-ukb-us-east-1/sumstats_flat_files/categorical-20003-both_sexes-1141151946.tsv.bgz	s3://pan-ukb-us-east-1/sumstats_flat_files_tabix/categorical-20003-both_sexes-1141151946.tsv.bgz.tbi	0cd3137d48a6dcd28f6c76675fa10a21	514943410	d2dacd205399bc542ecec3cbd3fd6f02	1749898
categorical	20003	both_sexes	1141152590		Treatment/medication code	Code for treatment Negative codes indicate free-text entry.	glimepiride	UK Biobank Assessment Centre > Verbal interview > Medications	355	114	241	NA	NA	NA	EUR	1		0	NA	NA	NA	NA	355	NA	NA	NA	NA	NA	420118	NA	NA	NA	NA	NA	-2.1000e-03	NA	NA	NA	NA	NA	2.3000e-03	NA	NA	NA	NA	NA	-2.1327e-01	NA	NA	NA	NA	NA	2.3358e-01	NA	NA	NA	NA	NA	-9.1304e-01	NA	NA	NA	NA	NA	9.9383e-01	NA	NA	NA	NA	NA	h2_z_insignificant	NA	false	categorical-20003-both_sexes-1141152590.tsv.bgz	categorical-20003-both_sexes-1141152590.tsv.bgz.tbi	s3://pan-ukb-us-east-1/sumstats_flat_files/categorical-20003-both_sexes-1141152590.tsv.bgz	s3://pan-ukb-us-east-1/sumstats_flat_files_tabix/categorical-20003-both_sexes-1141152590.tsv.bgz.tbi	2d8c3cc57cb1c36918831543ce5a1eb8	528076384	959a9c0cd700b14bc852bd6858a3a586	1750461
categorical	20003	both_sexes	1141152732		Treatment/medication code	Code for treatment Negative codes indicate free-text entry.	mirtazapine	UK Biobank Assessment Centre > Verbal interview > Medications	1120	585	535	NA	NA	NA	EUR	1		0	NA	NA	NA	NA	1120	NA	NA	NA	NA	NA	419353	NA	NA	NA	NA	NA	-3.3000e-03	NA	NA	NA	NA	NA	2.2000e-03	NA	NA	NA	NA	NA	-1.2979e-01	NA	NA	NA	NA	NA	8.6526e-02	NA	NA	NA	NA	NA	-1.5000e+00	NA	NA	NA	NA	NA	9.8630e-01	NA	NA	NA	NA	NA	h2_z_insignificant	NA	false	categorical-20003-both_sexes-1141152732.tsv.bgz	categorical-20003-both_sexes-1141152732.tsv.bgz.tbi	s3://pan-ukb-us-east-1/sumstats_flat_files/categorical-20003-both_sexes-1141152732.tsv.bgz	s3://pan-ukb-us-east-1/sumstats_flat_files_tabix/categorical-20003-both_sexes-1141152732.tsv.bgz.tbi	5f563a6a0141e9f16920f0d85bfcdf36	539091333	8d1838c01087d36ee4dfcbf94dcceed9	1750975
categorical	20003	both_sexes	1141152848		Treatment/medication code	Code for treatment Negative codes indicate free-text entry.	quetiapine	UK Biobank Assessment Centre > Verbal interview > Medications	237	161	0	NA	NA	NA	EUR	1		0	NA	NA	NA	NA	237	NA	NA	NA	NA	NA	420236	NA	NA	NA	NA	NA	-2.0000e-04	NA	NA	NA	NA	NA	2.1000e-03	NA	NA	NA	NA	NA	-2.8578e-02	NA	NA	NA	NA	NA	3.0007e-01	NA	NA	NA	NA	NA	-9.5238e-02	NA	NA	NA	NA	NA	9.9758e-01	NA	NA	NA	NA	NA	h2_z_insignificant	NA	false	categorical-20003-both_sexes-1141152848.tsv.bgz	categorical-20003-both_sexes-1141152848.tsv.bgz.tbi	s3://pan-ukb-us-east-1/sumstats_flat_files/categorical-20003-both_sexes-1141152848.tsv.bgz	s3://pan-ukb-us-east-1/sumstats_flat_files_tabix/categorical-20003-both_sexes-1141152848.tsv.bgz.tbi	6299adfcd5478a59dc665e80b9ae8cf9	522794536	8b8cdbf5ba4765a961551560df33b4b7	1749956
categorical	20003	both_sexes	1141152998		Treatment/medication code	Code for treatment Negative codes indicate free-text entry.	irbesartan	UK Biobank Assessment Centre > Verbal interview > Medications	3256	1485	1770	NA	NA	NA	AFR,CSA,EUR	3		0	65	NA	203	NA	2988	NA	6559	NA	8646	NA	417485	NA	-2.2645e-01	NA	1.2252e-01	NA	-2.0000e-03	NA	6.6267e-02	NA	4.0991e-02	NA	2.4000e-03	NA	-3.2014e+00	NA	9.2893e-01	NA	-3.6186e-02	NA	9.3686e-01	NA	3.1079e-01	NA	4.3423e-02	NA	-3.4172e+00	NA	2.9889e+00	NA	-8.3333e-01	NA	9.9863e-01	NA	1.0122e+00	NA	1.0785e+00	NA	h2_z_insignificant	NA	h2_z_insignificant	NA	h2_z_insignificant	NA	false	categorical-20003-both_sexes-1141152998.tsv.bgz	categorical-20003-both_sexes-1141152998.tsv.bgz.tbi	s3://pan-ukb-us-east-1/sumstats_flat_files/categorical-20003-both_sexes-1141152998.tsv.bgz	s3://pan-ukb-us-east-1/sumstats_flat_files_tabix/categorical-20003-both_sexes-1141152998.tsv.bgz.tbi	b81e8da2211963f9e00920e42433256e	1576101105	35b2e3cde4dff0d9388986391b698e05	2044726
categorical	20003	both_sexes	1141153006		Treatment/medication code	Code for treatment Negative codes indicate free-text entry.	aprovel 75mg tablet	UK Biobank Assessment Centre > Verbal interview > Medications	345	169	176	NA	NA	NA	EUR	1		0	NA	NA	NA	NA	345	NA	NA	NA	NA	NA	420128	NA	NA	NA	NA	NA	1.7000e-03	NA	NA	NA	NA	NA	2.2000e-03	NA	NA	NA	NA	NA	1.7684e-01	NA	NA	NA	NA	NA	2.2885e-01	NA	NA	NA	NA	NA	7.7273e-01	NA	NA	NA	NA	NA	1.0065e+00	NA	NA	NA	NA	NA	h2_z_insignificant	NA	false	categorical-20003-both_sexes-1141153006.tsv.bgz	categorical-20003-both_sexes-1141153006.tsv.bgz.tbi	s3://pan-ukb-us-east-1/sumstats_flat_files/categorical-20003-both_sexes-1141153006.tsv.bgz	s3://pan-ukb-us-east-1/sumstats_flat_files_tabix/categorical-20003-both_sexes-1141153006.tsv.bgz.tbi	075900f98e7793a1508eb15eea753562	527640545	883c608b30721796a6ffdaa9ecc6b8dc	1750679
categorical	20003	both_sexes	1141153026		Treatment/medication code	Code for treatment Negative codes indicate free-text entry.	lercanidipine	UK Biobank Assessment Centre > Verbal interview > Medications	1027	455	572	NA	NA	NA	EUR	1		0	NA	NA	NA	NA	1027	NA	NA	NA	NA	NA	419446	NA	NA	NA	NA	NA	4.0000e-03	NA	NA	NA	NA	NA	2.3000e-03	NA	NA	NA	NA	NA	1.6877e-01	NA	NA	NA	NA	NA	9.7042e-02	NA	NA	NA	NA	NA	1.7391e+00	NA	NA	NA	NA	NA	1.0279e+00	NA	NA	NA	NA	NA	h2_z_insignificant	NA	false	categorical-20003-both_sexes-1141153026.tsv.bgz	categorical-20003-both_sexes-1141153026.tsv.bgz.tbi	s3://pan-ukb-us-east-1/sumstats_flat_files/categorical-20003-both_sexes-1141153026.tsv.bgz	s3://pan-ukb-us-east-1/sumstats_flat_files_tabix/categorical-20003-both_sexes-1141153026.tsv.bgz.tbi	5dc4c6337c86a1c9883005d75fe03fe1	538104975	2eae54a681833e2e63b984cf9d52b05f	1751072
categorical	20003	both_sexes	1141153032		Treatment/medication code	Code for treatment Negative codes indicate free-text entry.	zanidip 10mg tablet	UK Biobank Assessment Centre > Verbal interview > Medications	187	0	115	NA	NA	NA	EUR	1		0	NA	NA	NA	NA	187	NA	NA	NA	NA	NA	420286	NA	NA	NA	NA	NA	2.6000e-03	NA	NA	NA	NA	NA	2.1000e-03	NA	NA	NA	NA	NA	4.5463e-01	NA	NA	NA	NA	NA	3.6720e-01	NA	NA	NA	NA	NA	1.2381e+00	NA	NA	NA	NA	NA	9.6698e-01	NA	NA	NA	NA	NA	h2_z_insignificant	NA	false	categorical-20003-both_sexes-1141153032.tsv.bgz	categorical-20003-both_sexes-1141153032.tsv.bgz.tbi	s3://pan-ukb-us-east-1/sumstats_flat_files/categorical-20003-both_sexes-1141153032.tsv.bgz	s3://pan-ukb-us-east-1/sumstats_flat_files_tabix/categorical-20003-both_sexes-1141153032.tsv.bgz.tbi	40a032f0d809fcff591ef43a0ba1f0e6	517874143	a7cffdba2f9d0f15b9082b8d71458616	1749924
categorical	20003	both_sexes	1141153242		Treatment/medication code	Code for treatment Negative codes indicate free-text entry.	balsalazide disodium	UK Biobank Assessment Centre > Verbal interview > Medications	114	0	0	NA	NA	NA	EUR	1		0	NA	NA	NA	NA	114	NA	NA	NA	NA	NA	420359	NA	NA	NA	NA	NA	2.3000e-03	NA	NA	NA	NA	NA	2.0000e-03	NA	NA	NA	NA	NA	6.1526e-01	NA	NA	NA	NA	NA	5.3501e-01	NA	NA	NA	NA	NA	1.1500e+00	NA	NA	NA	NA	NA	9.8439e-01	NA	NA	NA	NA	NA	h2_z_insignificant	NA	false	categorical-20003-both_sexes-1141153242.tsv.bgz	categorical-20003-both_sexes-1141153242.tsv.bgz.tbi	s3://pan-ukb-us-east-1/sumstats_flat_files/categorical-20003-both_sexes-1141153242.tsv.bgz	s3://pan-ukb-us-east-1/sumstats_flat_files_tabix/categorical-20003-both_sexes-1141153242.tsv.bgz.tbi	a7430eea69b462f7ea9f4c95cdf667f3	512280332	3f088de8d9e0136485d432688a70cdfa	1749999
categorical	20003	both_sexes	1141156836		Treatment/medication code	Code for treatment Negative codes indicate free-text entry.	candesartan cilexetil	UK Biobank Assessment Centre > Verbal interview > Medications	4747	2283	2464	NA	NA	NA	AFR,CSA,EUR	3		0	99	NA	145	NA	4503	NA	6525	NA	8704	NA	415970	NA	7.1545e-03	NA	8.8890e-02	NA	6.3000e-03	NA	9.2883e-02	NA	4.4233e-02	NA	2.3000e-03	NA	7.3903e-02	NA	8.5841e-01	NA	8.3381e-02	NA	9.5945e-01	NA	4.2715e-01	NA	3.0441e-02	NA	7.7027e-02	NA	2.0096e+00	NA	2.7391e+00	NA	1.0125e+00	NA	1.0205e+00	NA	1.0397e+00	NA	h2_z_insignificant	NA	h2_z_insignificant	NA	h2_z_insignificant	NA	false	categorical-20003-both_sexes-1141156836.tsv.bgz	categorical-20003-both_sexes-1141156836.tsv.bgz.tbi	s3://pan-ukb-us-east-1/sumstats_flat_files/categorical-20003-both_sexes-1141156836.tsv.bgz	s3://pan-ukb-us-east-1/sumstats_flat_files_tabix/categorical-20003-both_sexes-1141156836.tsv.bgz.tbi	0d3a1e47f446fd89211cfa68cdb03aef	1599605404	bccf6443b3e3a36d19ddd972fb1830ec	2048223
categorical	20003	both_sexes	1141156846		Treatment/medication code	Code for treatment Negative codes indicate free-text entry.	amias 2mg tablet	UK Biobank Assessment Centre > Verbal interview > Medications	451	243	208	NA	NA	NA	EUR	1		0	NA	NA	NA	NA	451	NA	NA	NA	NA	NA	420022	NA	NA	NA	NA	NA	1.8000e-03	NA	NA	NA	NA	NA	2.3000e-03	NA	NA	NA	NA	NA	1.4959e-01	NA	NA	NA	NA	NA	1.9114e-01	NA	NA	NA	NA	NA	7.8261e-01	NA	NA	NA	NA	NA	9.8130e-01	NA	NA	NA	NA	NA	h2_z_insignificant	NA	false	categorical-20003-both_sexes-1141156846.tsv.bgz	categorical-20003-both_sexes-1141156846.tsv.bgz.tbi	s3://pan-ukb-us-east-1/sumstats_flat_files/categorical-20003-both_sexes-1141156846.tsv.bgz	s3://pan-ukb-us-east-1/sumstats_flat_files_tabix/categorical-20003-both_sexes-1141156846.tsv.bgz.tbi	255c9b1cbbdf544a984546c2e2dc25dd	530169901	37138c7d0b9d31cff806be46c8d236b0	1750386
categorical	20003	both_sexes	1141157126		Treatment/medication code	Code for treatment Negative codes indicate free-text entry.	montelukast product	UK Biobank Assessment Centre > Verbal interview > Medications	759	476	283	NA	NA	NA	EUR	1		0	NA	NA	NA	NA	759	NA	NA	NA	NA	NA	419714	NA	NA	NA	NA	NA	-4.0000e-04	NA	NA	NA	NA	NA	2.2000e-03	NA	NA	NA	NA	NA	-2.1602e-02	NA	NA	NA	NA	NA	1.1881e-01	NA	NA	NA	NA	NA	-1.8182e-01	NA	NA	NA	NA	NA	1.0099e+00	NA	NA	NA	NA	NA	h2_z_insignificant	NA	false	categorical-20003-both_sexes-1141157126.tsv.bgz	categorical-20003-both_sexes-1141157126.tsv.bgz.tbi	s3://pan-ukb-us-east-1/sumstats_flat_files/categorical-20003-both_sexes-1141157126.tsv.bgz	s3://pan-ukb-us-east-1/sumstats_flat_files_tabix/categorical-20003-both_sexes-1141157126.tsv.bgz.tbi	3d355e73c423432b1657a5b77a91a199	535819318	041878508a31f536d86ba0d194fc9002	1750696
categorical	20003	both_sexes	1141157132		Treatment/medication code	Code for treatment Negative codes indicate free-text entry.	singulair 10mg tablet	UK Biobank Assessment Centre > Verbal interview > Medications	294	192	102	NA	NA	NA	EUR	1		0	NA	NA	NA	NA	294	NA	NA	NA	NA	NA	420179	NA	NA	NA	NA	NA	1.1000e-03	NA	NA	NA	NA	NA	2.0000e-03	NA	NA	NA	NA	NA	1.3095e-01	NA	NA	NA	NA	NA	2.3809e-01	NA	NA	NA	NA	NA	5.5000e-01	NA	NA	NA	NA	NA	1.0090e+00	NA	NA	NA	NA	NA	h2_z_insignificant	NA	false	categorical-20003-both_sexes-1141157132.tsv.bgz	categorical-20003-both_sexes-1141157132.tsv.bgz.tbi	s3://pan-ukb-us-east-1/sumstats_flat_files/categorical-20003-both_sexes-1141157132.tsv.bgz	s3://pan-ukb-us-east-1/sumstats_flat_files_tabix/categorical-20003-both_sexes-1141157132.tsv.bgz.tbi	88a265baac906d785b21936ecfb6dca5	525453268	5a696a12bdaad91bad84c76b569f0707	1750485
categorical	20003	both_sexes	1141157178		Treatment/medication code	Code for treatment Negative codes indicate free-text entry.	senna product	UK Biobank Assessment Centre > Verbal interview > Medications	136	99	0	NA	NA	NA	EUR	1		0	NA	NA	NA	NA	136	NA	NA	NA	NA	NA	420337	NA	NA	NA	NA	NA	1.4000e-03	NA	NA	NA	NA	NA	2.4000e-03	NA	NA	NA	NA	NA	3.2166e-01	NA	NA	NA	NA	NA	5.5142e-01	NA	NA	NA	NA	NA	5.8333e-01	NA	NA	NA	NA	NA	9.9740e-01	NA	NA	NA	NA	NA	h2_z_insignificant	NA	false	categorical-20003-both_sexes-1141157178.tsv.bgz	categorical-20003-both_sexes-1141157178.tsv.bgz.tbi	s3://pan-ukb-us-east-1/sumstats_flat_files/categorical-20003-both_sexes-1141157178.tsv.bgz	s3://pan-ukb-us-east-1/sumstats_flat_files_tabix/categorical-20003-both_sexes-1141157178.tsv.bgz.tbi	05df9c32d133b831145aaa90052b2936	514608411	7863a6f580a536e9fa9856dc3ffb3274	1750052
categorical	20003	both_sexes	1141157252		Treatment/medication code	Code for treatment Negative codes indicate free-text entry.	glyceryl trinitrate product	UK Biobank Assessment Centre > Verbal interview > Medications	390	137	253	NA	NA	NA	EUR	1		0	NA	NA	NA	NA	390	NA	NA	NA	NA	NA	420083	NA	NA	NA	NA	NA	-4.0000e-04	NA	NA	NA	NA	NA	2.2000e-03	NA	NA	NA	NA	NA	-3.7539e-02	NA	NA	NA	NA	NA	2.0646e-01	NA	NA	NA	NA	NA	-1.8182e-01	NA	NA	NA	NA	NA	9.9925e-01	NA	NA	NA	NA	NA	h2_z_insignificant	NA	false	categorical-20003-both_sexes-1141157252.tsv.bgz	categorical-20003-both_sexes-1141157252.tsv.bgz.tbi	s3://pan-ukb-us-east-1/sumstats_flat_files/categorical-20003-both_sexes-1141157252.tsv.bgz	s3://pan-ukb-us-east-1/sumstats_flat_files_tabix/categorical-20003-both_sexes-1141157252.tsv.bgz.tbi	153e72acbc269294a321ddce172da4fb	529111659	93e8aee881375f3d76f6c87021344e95	1750334
categorical	20003	both_sexes	1141157264		Treatment/medication code	Code for treatment Negative codes indicate free-text entry.	salmeterol product	UK Biobank Assessment Centre > Verbal interview > Medications	257	160	97	NA	NA	NA	EUR	1		0	NA	NA	NA	NA	257	NA	NA	NA	NA	NA	420216	NA	NA	NA	NA	NA	3.3000e-03	NA	NA	NA	NA	NA	1.9000e-03	NA	NA	NA	NA	NA	4.4021e-01	NA	NA	NA	NA	NA	2.5346e-01	NA	NA	NA	NA	NA	1.7368e+00	NA	NA	NA	NA	NA	9.8690e-01	NA	NA	NA	NA	NA	h2_z_insignificant	NA	false	categorical-20003-both_sexes-1141157264.tsv.bgz	categorical-20003-both_sexes-1141157264.tsv.bgz.tbi	s3://pan-ukb-us-east-1/sumstats_flat_files/categorical-20003-both_sexes-1141157264.tsv.bgz	s3://pan-ukb-us-east-1/sumstats_flat_files_tabix/categorical-20003-both_sexes-1141157264.tsv.bgz.tbi	30fc7e44e86b0f05c66ae95cc8652bf5	524061637	5187b8e591d596961aafd19642ff7244	1750440
categorical	20003	both_sexes	1141157294		Treatment/medication code	Code for treatment Negative codes indicate free-text entry.	hydrocortisone product	UK Biobank Assessment Centre > Verbal interview > Medications	290	150	140	NA	NA	NA	EUR	1		0	NA	NA	NA	NA	290	NA	NA	NA	NA	NA	420183	NA	NA	NA	NA	NA	-1.5000e-03	NA	NA	NA	NA	NA	2.0000e-03	NA	NA	NA	NA	NA	-1.8065e-01	NA	NA	NA	NA	NA	2.4086e-01	NA	NA	NA	NA	NA	-7.5000e-01	NA	NA	NA	NA	NA	1.0049e+00	NA	NA	NA	NA	NA	h2_z_insignificant	NA	false	categorical-20003-both_sexes-1141157294.tsv.bgz	categorical-20003-both_sexes-1141157294.tsv.bgz.tbi	s3://pan-ukb-us-east-1/sumstats_flat_files/categorical-20003-both_sexes-1141157294.tsv.bgz	s3://pan-ukb-us-east-1/sumstats_flat_files_tabix/categorical-20003-both_sexes-1141157294.tsv.bgz.tbi	186bf7875638a588456a1ff1a6803b68	525469700	48229eff53fa0ed24002c1d7a1065313	1750334
categorical	20003	both_sexes	1141157324		Treatment/medication code	Code for treatment Negative codes indicate free-text entry.	loratadine product	UK Biobank Assessment Centre > Verbal interview > Medications	99	0	0	NA	NA	NA	EUR	1		0	NA	NA	NA	NA	99	NA	NA	NA	NA	NA	420374	NA	NA	NA	NA	NA	-1.8000e-03	NA	NA	NA	NA	NA	2.2000e-03	NA	NA	NA	NA	NA	-5.4399e-01	NA	NA	NA	NA	NA	6.6488e-01	NA	NA	NA	NA	NA	-8.1818e-01	NA	NA	NA	NA	NA	9.7927e-01	NA	NA	NA	NA	NA	h2_z_insignificant	NA	false	categorical-20003-both_sexes-1141157324.tsv.bgz	categorical-20003-both_sexes-1141157324.tsv.bgz.tbi	s3://pan-ukb-us-east-1/sumstats_flat_files/categorical-20003-both_sexes-1141157324.tsv.bgz	s3://pan-ukb-us-east-1/sumstats_flat_files_tabix/categorical-20003-both_sexes-1141157324.tsv.bgz.tbi	88997a52f89cd377c6918f007d0b14fb	510043820	85ae5fffe1e69f78bcad015e3add2f15	1749432
categorical	20003	both_sexes	1141157402		Treatment/medication code	Code for treatment Negative codes indicate free-text entry.	prednisolone product	UK Biobank Assessment Centre > Verbal interview > Medications	142	0	0	NA	NA	NA	EUR	1		0	NA	NA	NA	NA	142	NA	NA	NA	NA	NA	420331	NA	NA	NA	NA	NA	-2.0000e-04	NA	NA	NA	NA	NA	2.1000e-03	NA	NA	NA	NA	NA	-4.4277e-02	NA	NA	NA	NA	NA	4.6491e-01	NA	NA	NA	NA	NA	-9.5238e-02	NA	NA	NA	NA	NA	9.8261e-01	NA	NA	NA	NA	NA	h2_z_insignificant	NA	false	categorical-20003-both_sexes-1141157402.tsv.bgz	categorical-20003-both_sexes-1141157402.tsv.bgz.tbi	s3://pan-ukb-us-east-1/sumstats_flat_files/categorical-20003-both_sexes-1141157402.tsv.bgz	s3://pan-ukb-us-east-1/sumstats_flat_files_tabix/categorical-20003-both_sexes-1141157402.tsv.bgz.tbi	aeaba29ffed7c051a8c4e75b5b78fa0a	514578002	d85f0cbebab3887242e88670475af1f9	1749762
categorical	20003	both_sexes	1141157418		Treatment/medication code	Code for treatment Negative codes indicate free-text entry.	budesonide product	UK Biobank Assessment Centre > Verbal interview > Medications	119	0	0	NA	NA	NA	EUR	1		0	NA	NA	NA	NA	119	NA	NA	NA	NA	NA	420354	NA	NA	NA	NA	NA	2.3000e-03	NA	NA	NA	NA	NA	1.8000e-03	NA	NA	NA	NA	NA	5.9288e-01	NA	NA	NA	NA	NA	4.6399e-01	NA	NA	NA	NA	NA	1.2778e+00	NA	NA	NA	NA	NA	8.9179e-01	NA	NA	NA	NA	NA	h2_z_insignificant	NA	false	categorical-20003-both_sexes-1141157418.tsv.bgz	categorical-20003-both_sexes-1141157418.tsv.bgz.tbi	s3://pan-ukb-us-east-1/sumstats_flat_files/categorical-20003-both_sexes-1141157418.tsv.bgz	s3://pan-ukb-us-east-1/sumstats_flat_files_tabix/categorical-20003-both_sexes-1141157418.tsv.bgz.tbi	358cf8a9ade46e9bdc97861110342be8	515471862	3fac844088480f4657b0145ae1595e36	1749852
categorical	20003	both_sexes	1141157458		Treatment/medication code	Code for treatment Negative codes indicate free-text entry.	hypromellose product	UK Biobank Assessment Centre > Verbal interview > Medications	229	181	0	NA	NA	NA	EUR	1		0	NA	NA	NA	NA	229	NA	NA	NA	NA	NA	420244	NA	NA	NA	NA	NA	3.9000e-03	NA	NA	NA	NA	NA	2.2000e-03	NA	NA	NA	NA	NA	5.7378e-01	NA	NA	NA	NA	NA	3.2367e-01	NA	NA	NA	NA	NA	1.7727e+00	NA	NA	NA	NA	NA	9.9794e-01	NA	NA	NA	NA	NA	h2_z_insignificant	NA	false	categorical-20003-both_sexes-1141157458.tsv.bgz	categorical-20003-both_sexes-1141157458.tsv.bgz.tbi	s3://pan-ukb-us-east-1/sumstats_flat_files/categorical-20003-both_sexes-1141157458.tsv.bgz	s3://pan-ukb-us-east-1/sumstats_flat_files_tabix/categorical-20003-both_sexes-1141157458.tsv.bgz.tbi	f728bba8066bdf7cbc6ba6650a801d32	522048124	7351a63f71de808020cb263017114aea	1750193
categorical	20003	both_sexes	1141157486		Treatment/medication code	Code for treatment Negative codes indicate free-text entry.	salbutamol product	UK Biobank Assessment Centre > Verbal interview > Medications	657	382	274	NA	NA	NA	EUR	1		0	NA	NA	NA	NA	657	NA	NA	NA	NA	NA	419816	NA	NA	NA	NA	NA	1.4000e-03	NA	NA	NA	NA	NA	2.2000e-03	NA	NA	NA	NA	NA	8.5142e-02	NA	NA	NA	NA	NA	1.3379e-01	NA	NA	NA	NA	NA	6.3636e-01	NA	NA	NA	NA	NA	1.0129e+00	NA	NA	NA	NA	NA	h2_z_insignificant	NA	false	categorical-20003-both_sexes-1141157486.tsv.bgz	categorical-20003-both_sexes-1141157486.tsv.bgz.tbi	s3://pan-ukb-us-east-1/sumstats_flat_files/categorical-20003-both_sexes-1141157486.tsv.bgz	s3://pan-ukb-us-east-1/sumstats_flat_files_tabix/categorical-20003-both_sexes-1141157486.tsv.bgz.tbi	00deb1cded2a2a79b7fb5f3104011ca5	534732554	643195d636a6bd7d8422df3558e8451d	1750933
categorical	20003	both_sexes	1141157494		Treatment/medication code	Code for treatment Negative codes indicate free-text entry.	ispaghula husk product	UK Biobank Assessment Centre > Verbal interview > Medications	129	89	0	NA	NA	NA	EUR	1		0	NA	NA	NA	NA	129	NA	NA	NA	NA	NA	420344	NA	NA	NA	NA	NA	1.6000e-03	NA	NA	NA	NA	NA	2.2000e-03	NA	NA	NA	NA	NA	3.8472e-01	NA	NA	NA	NA	NA	5.2900e-01	NA	NA	NA	NA	NA	7.2727e-01	NA	NA	NA	NA	NA	9.8511e-01	NA	NA	NA	NA	NA	h2_z_insignificant	NA	false	categorical-20003-both_sexes-1141157494.tsv.bgz	categorical-20003-both_sexes-1141157494.tsv.bgz.tbi	s3://pan-ukb-us-east-1/sumstats_flat_files/categorical-20003-both_sexes-1141157494.tsv.bgz	s3://pan-ukb-us-east-1/sumstats_flat_files_tabix/categorical-20003-both_sexes-1141157494.tsv.bgz.tbi	730bdbe9b6d42023a5ef0a1a0bcd3bcf	513966561	8bd6f979b16faaba50fee6482fa9aff0	1749783
categorical	20003	both_sexes	1141162764		Treatment/medication code	Code for treatment Negative codes indicate free-text entry.	tolterodine l-tartrate	UK Biobank Assessment Centre > Verbal interview > Medications	831	561	270	NA	NA	NA	EUR	1		0	NA	NA	NA	NA	831	NA	NA	NA	NA	NA	419642	NA	NA	NA	NA	NA	-2.1000e-03	NA	NA	NA	NA	NA	2.2000e-03	NA	NA	NA	NA	NA	-1.0529e-01	NA	NA	NA	NA	NA	1.1031e-01	NA	NA	NA	NA	NA	-9.5455e-01	NA	NA	NA	NA	NA	1.0223e+00	NA	NA	NA	NA	NA	h2_z_insignificant	NA	false	categorical-20003-both_sexes-1141162764.tsv.bgz	categorical-20003-both_sexes-1141162764.tsv.bgz.tbi	s3://pan-ukb-us-east-1/sumstats_flat_files/categorical-20003-both_sexes-1141162764.tsv.bgz	s3://pan-ukb-us-east-1/sumstats_flat_files_tabix/categorical-20003-both_sexes-1141162764.tsv.bgz.tbi	1a8c143cc5c6c69c860968b4c38f2fa2	536957913	dea2d61119f06d511b8a60bf85736193	1750575
categorical	20003	both_sexes	1141162824		Treatment/medication code	Code for treatment Negative codes indicate free-text entry.	detrusitol 1mg tablet	UK Biobank Assessment Centre > Verbal interview > Medications	647	457	190	NA	NA	NA	EUR	1		0	NA	NA	NA	NA	647	NA	NA	NA	NA	NA	419826	NA	NA	NA	NA	NA	5.7000e-03	NA	NA	NA	NA	NA	2.5000e-03	NA	NA	NA	NA	NA	3.5106e-01	NA	NA	NA	NA	NA	1.5397e-01	NA	NA	NA	NA	NA	2.2800e+00	NA	NA	NA	NA	NA	1.0048e+00	NA	NA	NA	NA	NA	h2_z_insignificant	NA	false	categorical-20003-both_sexes-1141162824.tsv.bgz	categorical-20003-both_sexes-1141162824.tsv.bgz.tbi	s3://pan-ukb-us-east-1/sumstats_flat_files/categorical-20003-both_sexes-1141162824.tsv.bgz	s3://pan-ukb-us-east-1/sumstats_flat_files_tabix/categorical-20003-both_sexes-1141162824.tsv.bgz.tbi	7dc3b4a215077e5f7179b9de74faa757	533793847	c0bf39ef69ed48010ec0ca159e512b27	1750795
categorical	20003	both_sexes	1141164060		Treatment/medication code	Code for treatment Negative codes indicate free-text entry.	pramipexole	UK Biobank Assessment Centre > Verbal interview > Medications	179	0	0	NA	NA	NA	EUR	1		0	NA	NA	NA	NA	179	NA	NA	NA	NA	NA	420294	NA	NA	NA	NA	NA	1.0000e-03	NA	NA	NA	NA	NA	2.1000e-03	NA	NA	NA	NA	NA	1.8152e-01	NA	NA	NA	NA	NA	3.8119e-01	NA	NA	NA	NA	NA	4.7619e-01	NA	NA	NA	NA	NA	9.7925e-01	NA	NA	NA	NA	NA	h2_z_insignificant	NA	false	categorical-20003-both_sexes-1141164060.tsv.bgz	categorical-20003-both_sexes-1141164060.tsv.bgz.tbi	s3://pan-ukb-us-east-1/sumstats_flat_files/categorical-20003-both_sexes-1141164060.tsv.bgz	s3://pan-ukb-us-east-1/sumstats_flat_files_tabix/categorical-20003-both_sexes-1141164060.tsv.bgz.tbi	0914b51a82f957a5e3ad10ef668ebc68	517445998	5ead629cb683dba78e4be0c0685aa314	1749867
categorical	20003	both_sexes	1141164068		Treatment/medication code	Code for treatment Negative codes indicate free-text entry.	mirapexin 0.088mg tablet	UK Biobank Assessment Centre > Verbal interview > Medications	110	0	0	NA	NA	NA	EUR	1		0	NA	NA	NA	NA	110	NA	NA	NA	NA	NA	420363	NA	NA	NA	NA	NA	4.0000e-03	NA	NA	NA	NA	NA	2.3000e-03	NA	NA	NA	NA	NA	1.1036e+00	NA	NA	NA	NA	NA	6.3454e-01	NA	NA	NA	NA	NA	1.7391e+00	NA	NA	NA	NA	NA	1.0072e+00	NA	NA	NA	NA	NA	h2_z_insignificant	NA	false	categorical-20003-both_sexes-1141164068.tsv.bgz	categorical-20003-both_sexes-1141164068.tsv.bgz.tbi	s3://pan-ukb-us-east-1/sumstats_flat_files/categorical-20003-both_sexes-1141164068.tsv.bgz	s3://pan-ukb-us-east-1/sumstats_flat_files_tabix/categorical-20003-both_sexes-1141164068.tsv.bgz.tbi	70d5aeed8d25992ca70cda3c69ca868c	511770877	9e374741f128b40d2875cbad9e589e85	1749630
categorical	20003	both_sexes	1141164086		Treatment/medication code	Code for treatment Negative codes indicate free-text entry.	salmeterol+fluticasone propionate	UK Biobank Assessment Centre > Verbal interview > Medications	774	418	356	NA	NA	NA	EUR	1		0	NA	NA	NA	NA	774	NA	NA	NA	NA	NA	419699	NA	NA	NA	NA	NA	4.8000e-03	NA	NA	NA	NA	NA	2.2000e-03	NA	NA	NA	NA	NA	2.5510e-01	NA	NA	NA	NA	NA	1.1692e-01	NA	NA	NA	NA	NA	2.1818e+00	NA	NA	NA	NA	NA	1.0354e+00	NA	NA	NA	NA	NA	h2_z_insignificant	NA	false	categorical-20003-both_sexes-1141164086.tsv.bgz	categorical-20003-both_sexes-1141164086.tsv.bgz.tbi	s3://pan-ukb-us-east-1/sumstats_flat_files/categorical-20003-both_sexes-1141164086.tsv.bgz	s3://pan-ukb-us-east-1/sumstats_flat_files_tabix/categorical-20003-both_sexes-1141164086.tsv.bgz.tbi	8a801fc62dba2511280eed1e988c150b	536072983	211ca4b1eee396d0f94061c85440e8b7	1750837
categorical	20003	both_sexes	1141164276		Treatment/medication code	Code for treatment Negative codes indicate free-text entry.	nebivolol	UK Biobank Assessment Centre > Verbal interview > Medications	328	132	196	NA	NA	NA	EUR	1		0	NA	NA	NA	NA	328	NA	NA	NA	NA	NA	420145	NA	NA	NA	NA	NA	2.3000e-03	NA	NA	NA	NA	NA	2.3000e-03	NA	NA	NA	NA	NA	2.4965e-01	NA	NA	NA	NA	NA	2.4965e-01	NA	NA	NA	NA	NA	1.0000e+00	NA	NA	NA	NA	NA	9.9708e-01	NA	NA	NA	NA	NA	h2_z_insignificant	NA	false	categorical-20003-both_sexes-1141164276.tsv.bgz	categorical-20003-both_sexes-1141164276.tsv.bgz.tbi	s3://pan-ukb-us-east-1/sumstats_flat_files/categorical-20003-both_sexes-1141164276.tsv.bgz	s3://pan-ukb-us-east-1/sumstats_flat_files_tabix/categorical-20003-both_sexes-1141164276.tsv.bgz.tbi	7294a34daf7184ee5f051097b2c85759	527255958	76933000b1e11df459d2bb6378675b80	1750579
categorical	20003	both_sexes	1141164828		Treatment/medication code	Code for treatment Negative codes indicate free-text entry.	adcal-d3 1.5g/10micrograms chewable tablet	UK Biobank Assessment Centre > Verbal interview > Medications	2913	2520	393	NA	NA	NA	CSA,EUR	2		0	NA	NA	98	NA	2815	NA	NA	NA	8751	NA	417658	NA	NA	NA	1.0497e-01	NA	5.9000e-03	NA	NA	NA	4.6055e-02	NA	2.1000e-03	NA	NA	NA	1.3546e+00	NA	1.1178e-01	NA	NA	NA	5.9437e-01	NA	3.9788e-02	NA	NA	NA	2.2791e+00	NA	2.8095e+00	NA	NA	NA	9.9546e-01	NA	1.0240e+00	NA	NA	NA	h2_z_insignificant	NA	h2_z_insignificant	NA	false	categorical-20003-both_sexes-1141164828.tsv.bgz	categorical-20003-both_sexes-1141164828.tsv.bgz.tbi	s3://pan-ukb-us-east-1/sumstats_flat_files/categorical-20003-both_sexes-1141164828.tsv.bgz	s3://pan-ukb-us-east-1/sumstats_flat_files_tabix/categorical-20003-both_sexes-1141164828.tsv.bgz.tbi	0658e24333acb58b52a929d9c7c41bca	1100498299	145acc4b23200f4aa375268112c555ec	1927454
categorical	20003	both_sexes	1141164872		Treatment/medication code	Code for treatment Negative codes indicate free-text entry.	sinemet-62.5 tablet	UK Biobank Assessment Centre > Verbal interview > Medications	138	0	0	NA	NA	NA	EUR	1		0	NA	NA	NA	NA	138	NA	NA	NA	NA	NA	420335	NA	NA	NA	NA	NA	2.1000e-03	NA	NA	NA	NA	NA	2.2000e-03	NA	NA	NA	NA	NA	4.7647e-01	NA	NA	NA	NA	NA	4.9916e-01	NA	NA	NA	NA	NA	9.5455e-01	NA	NA	NA	NA	NA	9.8098e-01	NA	NA	NA	NA	NA	h2_z_insignificant	NA	false	categorical-20003-both_sexes-1141164872.tsv.bgz	categorical-20003-both_sexes-1141164872.tsv.bgz.tbi	s3://pan-ukb-us-east-1/sumstats_flat_files/categorical-20003-both_sexes-1141164872.tsv.bgz	s3://pan-ukb-us-east-1/sumstats_flat_files_tabix/categorical-20003-both_sexes-1141164872.tsv.bgz.tbi	cd639903ecc216494b3416ddbb5f1d75	514675538	a185c7b1b3ed65b1b581b7cce1533b53	1749884
categorical	20003	both_sexes	1141166006		Treatment/medication code	Code for treatment Negative codes indicate free-text entry.	telmisartan	UK Biobank Assessment Centre > Verbal interview > Medications	664	303	361	NA	NA	NA	EUR	1		0	NA	NA	NA	NA	664	NA	NA	NA	NA	NA	419809	NA	NA	NA	NA	NA	5.0000e-04	NA	NA	NA	NA	NA	2.2000e-03	NA	NA	NA	NA	NA	3.0143e-02	NA	NA	NA	NA	NA	1.3263e-01	NA	NA	NA	NA	NA	2.2727e-01	NA	NA	NA	NA	NA	1.0231e+00	NA	NA	NA	NA	NA	h2_z_insignificant	NA	false	categorical-20003-both_sexes-1141166006.tsv.bgz	categorical-20003-both_sexes-1141166006.tsv.bgz.tbi	s3://pan-ukb-us-east-1/sumstats_flat_files/categorical-20003-both_sexes-1141166006.tsv.bgz	s3://pan-ukb-us-east-1/sumstats_flat_files_tabix/categorical-20003-both_sexes-1141166006.tsv.bgz.tbi	39455a1d9464bdd528c0eccbd84a4016	534838699	829a31123e9e8283c4938dff99d6c3a7	1750877
categorical	20003	both_sexes	1141166086		Treatment/medication code	Code for treatment Negative codes indicate free-text entry.	rennie duo oral suspension	UK Biobank Assessment Centre > Verbal interview > Medications	144	0	0	NA	NA	NA	EUR	1		0	NA	NA	NA	NA	144	NA	NA	NA	NA	NA	420329	NA	NA	NA	NA	NA	4.3000e-03	NA	NA	NA	NA	NA	2.4000e-03	NA	NA	NA	NA	NA	9.4058e-01	NA	NA	NA	NA	NA	5.2497e-01	NA	NA	NA	NA	NA	1.7917e+00	NA	NA	NA	NA	NA	1.0108e+00	NA	NA	NA	NA	NA	h2_z_insignificant	NA	false	categorical-20003-both_sexes-1141166086.tsv.bgz	categorical-20003-both_sexes-1141166086.tsv.bgz.tbi	s3://pan-ukb-us-east-1/sumstats_flat_files/categorical-20003-both_sexes-1141166086.tsv.bgz	s3://pan-ukb-us-east-1/sumstats_flat_files_tabix/categorical-20003-both_sexes-1141166086.tsv.bgz.tbi	385de66e14353930d0f1ac23c1df9d33	515154264	4869469895ceafdb5dfead1dc5facaf8	1749879
categorical	20003	both_sexes	1141166294		Treatment/medication code	Code for treatment Negative codes indicate free-text entry.	leflunomide	UK Biobank Assessment Centre > Verbal interview > Medications	177	117	0	NA	NA	NA	EUR	1		0	NA	NA	NA	NA	177	NA	NA	NA	NA	NA	420296	NA	NA	NA	NA	NA	5.0000e-03	NA	NA	NA	NA	NA	2.4000e-03	NA	NA	NA	NA	NA	9.1635e-01	NA	NA	NA	NA	NA	4.3985e-01	NA	NA	NA	NA	NA	2.0833e+00	NA	NA	NA	NA	NA	1.0175e+00	NA	NA	NA	NA	NA	h2_z_insignificant	NA	false	categorical-20003-both_sexes-1141166294.tsv.bgz	categorical-20003-both_sexes-1141166294.tsv.bgz.tbi	s3://pan-ukb-us-east-1/sumstats_flat_files/categorical-20003-both_sexes-1141166294.tsv.bgz	s3://pan-ukb-us-east-1/sumstats_flat_files_tabix/categorical-20003-both_sexes-1141166294.tsv.bgz.tbi	9cb00a83e03b3ef3099eb1a00e056123	517427723	49155ebb29ed203b1605f299dfd74889	1750292
categorical	20003	both_sexes	1141167334		Treatment/medication code	Code for treatment Negative codes indicate free-text entry.	colofac-100 tablet	UK Biobank Assessment Centre > Verbal interview > Medications	525	420	105	NA	NA	NA	EUR	1		0	NA	NA	NA	NA	525	NA	NA	NA	NA	NA	419948	NA	NA	NA	NA	NA	-4.3000e-03	NA	NA	NA	NA	NA	2.0000e-03	NA	NA	NA	NA	NA	-3.1487e-01	NA	NA	NA	NA	NA	1.4645e-01	NA	NA	NA	NA	NA	-2.1500e+00	NA	NA	NA	NA	NA	9.9391e-01	NA	NA	NA	NA	NA	h2_z_insignificant	NA	false	categorical-20003-both_sexes-1141167334.tsv.bgz	categorical-20003-both_sexes-1141167334.tsv.bgz.tbi	s3://pan-ukb-us-east-1/sumstats_flat_files/categorical-20003-both_sexes-1141167334.tsv.bgz	s3://pan-ukb-us-east-1/sumstats_flat_files_tabix/categorical-20003-both_sexes-1141167334.tsv.bgz.tbi	45896c6cdaa09cf91f087eb76257fed0	532753059	a08f3c5b6c1df5eb5fe3aaf943aabf15	1750586
categorical	20003	both_sexes	1141167594		Treatment/medication code	Code for treatment Negative codes indicate free-text entry.	qvar 50 inhaler	UK Biobank Assessment Centre > Verbal interview > Medications	1574	1009	565	NA	NA	NA	EUR	1		0	NA	NA	NA	NA	1574	NA	NA	NA	NA	NA	418899	NA	NA	NA	NA	NA	1.2000e-03	NA	NA	NA	NA	NA	2.3000e-03	NA	NA	NA	NA	NA	3.5909e-02	NA	NA	NA	NA	NA	6.8825e-02	NA	NA	NA	NA	NA	5.2174e-01	NA	NA	NA	NA	NA	1.0259e+00	NA	NA	NA	NA	NA	h2_z_insignificant	NA	false	categorical-20003-both_sexes-1141167594.tsv.bgz	categorical-20003-both_sexes-1141167594.tsv.bgz.tbi	s3://pan-ukb-us-east-1/sumstats_flat_files/categorical-20003-both_sexes-1141167594.tsv.bgz	s3://pan-ukb-us-east-1/sumstats_flat_files_tabix/categorical-20003-both_sexes-1141167594.tsv.bgz.tbi	bbba53fcc646615bfd97819387b803cd	541798295	7c6908e854ed81c48554703593974e50	1750905
categorical	20003	both_sexes	1141167708		Treatment/medication code	Code for treatment Negative codes indicate free-text entry.	beclomist 50micrograms nasal spray	UK Biobank Assessment Centre > Verbal interview > Medications	135	0	0	NA	NA	NA	EUR	1		0	NA	NA	NA	NA	135	NA	NA	NA	NA	NA	420338	NA	NA	NA	NA	NA	5.4000e-03	NA	NA	NA	NA	NA	2.3000e-03	NA	NA	NA	NA	NA	1.2486e+00	NA	NA	NA	NA	NA	5.3181e-01	NA	NA	NA	NA	NA	2.3478e+00	NA	NA	NA	NA	NA	9.6825e-01	NA	NA	NA	NA	NA	h2_z_insignificant	NA	false	categorical-20003-both_sexes-1141167708.tsv.bgz	categorical-20003-both_sexes-1141167708.tsv.bgz.tbi	s3://pan-ukb-us-east-1/sumstats_flat_files/categorical-20003-both_sexes-1141167708.tsv.bgz	s3://pan-ukb-us-east-1/sumstats_flat_files_tabix/categorical-20003-both_sexes-1141167708.tsv.bgz.tbi	3d3138d4d930df3b5fd8120e802e276b	514225088	78908b8f071f8125a64ab7c0bc536a29	1749581
categorical	20003	both_sexes	1141167848		Treatment/medication code	Code for treatment Negative codes indicate free-text entry.	asasantin retard m/r capsule	UK Biobank Assessment Centre > Verbal interview > Medications	113	0	0	NA	NA	NA	EUR	1		0	NA	NA	NA	NA	113	NA	NA	NA	NA	NA	420360	NA	NA	NA	NA	NA	3.3000e-03	NA	NA	NA	NA	NA	2.3000e-03	NA	NA	NA	NA	NA	8.8951e-01	NA	NA	NA	NA	NA	6.1996e-01	NA	NA	NA	NA	NA	1.4348e+00	NA	NA	NA	NA	NA	9.9356e-01	NA	NA	NA	NA	NA	h2_z_insignificant	NA	false	categorical-20003-both_sexes-1141167848.tsv.bgz	categorical-20003-both_sexes-1141167848.tsv.bgz.tbi	s3://pan-ukb-us-east-1/sumstats_flat_files/categorical-20003-both_sexes-1141167848.tsv.bgz	s3://pan-ukb-us-east-1/sumstats_flat_files_tabix/categorical-20003-both_sexes-1141167848.tsv.bgz.tbi	e11451647a30b81f86f99c7c5429d4e9	512470152	b3ab28bb02a7f1770c1bc4ba6306ea47	1749550
categorical	20003	both_sexes	1141167932		Treatment/medication code	Code for treatment Negative codes indicate free-text entry.	rizatriptan	UK Biobank Assessment Centre > Verbal interview > Medications	320	265	0	NA	NA	NA	EUR	1		0	NA	NA	NA	NA	320	NA	NA	NA	NA	NA	420153	NA	NA	NA	NA	NA	-3.0000e-04	NA	NA	NA	NA	NA	2.1000e-03	NA	NA	NA	NA	NA	-3.3248e-02	NA	NA	NA	NA	NA	2.3274e-01	NA	NA	NA	NA	NA	-1.4286e-01	NA	NA	NA	NA	NA	9.9110e-01	NA	NA	NA	NA	NA	h2_z_insignificant	NA	false	categorical-20003-both_sexes-1141167932.tsv.bgz	categorical-20003-both_sexes-1141167932.tsv.bgz.tbi	s3://pan-ukb-us-east-1/sumstats_flat_files/categorical-20003-both_sexes-1141167932.tsv.bgz	s3://pan-ukb-us-east-1/sumstats_flat_files_tabix/categorical-20003-both_sexes-1141167932.tsv.bgz.tbi	b609ab6f4e39931d9bdf1db8ad42f2c3	526911199	e15fe4e89857ae2667982f8b0e5e5e77	1750158
categorical	20003	both_sexes	1141167940		Treatment/medication code	Code for treatment Negative codes indicate free-text entry.	maxalt 5mg tablet	UK Biobank Assessment Centre > Verbal interview > Medications	210	190	0	NA	NA	NA	EUR	1		0	NA	NA	NA	NA	210	NA	NA	NA	NA	NA	420263	NA	NA	NA	NA	NA	5.8000e-03	NA	NA	NA	NA	NA	2.0000e-03	NA	NA	NA	NA	NA	9.1861e-01	NA	NA	NA	NA	NA	3.1676e-01	NA	NA	NA	NA	NA	2.9000e+00	NA	NA	NA	NA	NA	9.5642e-01	NA	NA	NA	NA	NA	h2_z_insignificant	NA	false	categorical-20003-both_sexes-1141167940.tsv.bgz	categorical-20003-both_sexes-1141167940.tsv.bgz.tbi	s3://pan-ukb-us-east-1/sumstats_flat_files/categorical-20003-both_sexes-1141167940.tsv.bgz	s3://pan-ukb-us-east-1/sumstats_flat_files_tabix/categorical-20003-both_sexes-1141167940.tsv.bgz.tbi	ea763e78548b02b586ef842b2536ef11	520520743	a535756f601d0e719ef010d7f6429582	1750312
categorical	20003	both_sexes	1141168108		Treatment/medication code	Code for treatment Negative codes indicate free-text entry.	isotard 25xl m/r tablet	UK Biobank Assessment Centre > Verbal interview > Medications	170	0	97	NA	NA	NA	EUR	1		0	NA	NA	NA	NA	170	NA	NA	NA	NA	NA	420303	NA	NA	NA	NA	NA	4.8000e-03	NA	NA	NA	NA	NA	2.1000e-03	NA	NA	NA	NA	NA	9.1060e-01	NA	NA	NA	NA	NA	3.9839e-01	NA	NA	NA	NA	NA	2.2857e+00	NA	NA	NA	NA	NA	9.8429e-01	NA	NA	NA	NA	NA	h2_z_insignificant	NA	false	categorical-20003-both_sexes-1141168108.tsv.bgz	categorical-20003-both_sexes-1141168108.tsv.bgz.tbi	s3://pan-ukb-us-east-1/sumstats_flat_files/categorical-20003-both_sexes-1141168108.tsv.bgz	s3://pan-ukb-us-east-1/sumstats_flat_files_tabix/categorical-20003-both_sexes-1141168108.tsv.bgz.tbi	532af75b96ba4f37f71cce9721299a35	516793585	3bc02c32462581aa42be5369c54582c4	1750021
categorical	20003	both_sexes	1141168122		Treatment/medication code	Code for treatment Negative codes indicate free-text entry.	solpadol capsule	UK Biobank Assessment Centre > Verbal interview > Medications	236	153	0	NA	NA	NA	EUR	1		0	NA	NA	NA	NA	236	NA	NA	NA	NA	NA	420237	NA	NA	NA	NA	NA	1.3000e-03	NA	NA	NA	NA	NA	2.1000e-03	NA	NA	NA	NA	NA	1.8643e-01	NA	NA	NA	NA	NA	3.0115e-01	NA	NA	NA	NA	NA	6.1905e-01	NA	NA	NA	NA	NA	9.8475e-01	NA	NA	NA	NA	NA	h2_z_insignificant	NA	false	categorical-20003-both_sexes-1141168122.tsv.bgz	categorical-20003-both_sexes-1141168122.tsv.bgz.tbi	s3://pan-ukb-us-east-1/sumstats_flat_files/categorical-20003-both_sexes-1141168122.tsv.bgz	s3://pan-ukb-us-east-1/sumstats_flat_files_tabix/categorical-20003-both_sexes-1141168122.tsv.bgz.tbi	0764f05ca4d6a92f959599fa320f1a40	522497488	9421f2ea0bd8e4ee735dd41213e86e5e	1750263
categorical	20003	both_sexes	1141168318		Treatment/medication code	Code for treatment Negative codes indicate free-text entry.	clopidogrel	UK Biobank Assessment Centre > Verbal interview > Medications	2833	827	2006	NA	NA	NA	CSA,EUR	2		0	NA	NA	116	NA	2717	NA	NA	NA	8733	NA	417756	NA	NA	NA	1.3624e-01	NA	1.8000e-03	NA	NA	NA	4.1223e-02	NA	2.2000e-03	NA	NA	NA	1.5504e+00	NA	3.5053e-02	NA	NA	NA	4.6910e-01	NA	4.2843e-02	NA	NA	NA	3.3050e+00	NA	8.1818e-01	NA	NA	NA	1.0117e+00	NA	1.0394e+00	NA	NA	NA	h2_z_insignificant	NA	h2_z_insignificant	NA	false	categorical-20003-both_sexes-1141168318.tsv.bgz	categorical-20003-both_sexes-1141168318.tsv.bgz.tbi	s3://pan-ukb-us-east-1/sumstats_flat_files/categorical-20003-both_sexes-1141168318.tsv.bgz	s3://pan-ukb-us-east-1/sumstats_flat_files_tabix/categorical-20003-both_sexes-1141168318.tsv.bgz.tbi	34d35f40237ebe7f4ccad203cd6df9ab	1102256849	4d0f0791a6ca5d26da9c31089f6c7cdd	1927608
categorical	20003	both_sexes	1141168322		Treatment/medication code	Code for treatment Negative codes indicate free-text entry.	plavix 75mg tablet	UK Biobank Assessment Centre > Verbal interview > Medications	186	0	129	NA	NA	NA	EUR	1		0	NA	NA	NA	NA	186	NA	NA	NA	NA	NA	420287	NA	NA	NA	NA	NA	2.7000e-03	NA	NA	NA	NA	NA	2.1000e-03	NA	NA	NA	NA	NA	4.7428e-01	NA	NA	NA	NA	NA	3.6889e-01	NA	NA	NA	NA	NA	1.2857e+00	NA	NA	NA	NA	NA	9.6064e-01	NA	NA	NA	NA	NA	h2_z_insignificant	NA	false	categorical-20003-both_sexes-1141168322.tsv.bgz	categorical-20003-both_sexes-1141168322.tsv.bgz.tbi	s3://pan-ukb-us-east-1/sumstats_flat_files/categorical-20003-both_sexes-1141168322.tsv.bgz	s3://pan-ukb-us-east-1/sumstats_flat_files_tabix/categorical-20003-both_sexes-1141168322.tsv.bgz.tbi	5538dae2ec9dfec64ef562dfe72a2210	517987725	673217d358b0d35257de965382d0321d	1750246
categorical	20003	both_sexes	1141168554		Treatment/medication code	Code for treatment Negative codes indicate free-text entry.	migraleve tablet	UK Biobank Assessment Centre > Verbal interview > Medications	561	442	118	NA	NA	NA	EUR	1		0	NA	NA	NA	NA	561	NA	NA	NA	NA	NA	419912	NA	NA	NA	NA	NA	9.0000e-04	NA	NA	NA	NA	NA	2.1000e-03	NA	NA	NA	NA	NA	6.2373e-02	NA	NA	NA	NA	NA	1.4554e-01	NA	NA	NA	NA	NA	4.2857e-01	NA	NA	NA	NA	NA	1.0112e+00	NA	NA	NA	NA	NA	h2_z_insignificant	NA	false	categorical-20003-both_sexes-1141168554.tsv.bgz	categorical-20003-both_sexes-1141168554.tsv.bgz.tbi	s3://pan-ukb-us-east-1/sumstats_flat_files/categorical-20003-both_sexes-1141168554.tsv.bgz	s3://pan-ukb-us-east-1/sumstats_flat_files_tabix/categorical-20003-both_sexes-1141168554.tsv.bgz.tbi	3007cd90fb67eeadd8ebbcdaa8064cce	532914824	1ff70f60f0c1dd30c9b41e4b52dbd1b5	1750649
categorical	20003	both_sexes	1141168584		Treatment/medication code	Code for treatment Negative codes indicate free-text entry.	rabeprazole sodium	UK Biobank Assessment Centre > Verbal interview > Medications	776	402	374	NA	NA	NA	EUR	1		0	NA	NA	NA	NA	776	NA	NA	NA	NA	NA	419697	NA	NA	NA	NA	NA	1.0000e-03	NA	NA	NA	NA	NA	2.1000e-03	NA	NA	NA	NA	NA	5.3033e-02	NA	NA	NA	NA	NA	1.1137e-01	NA	NA	NA	NA	NA	4.7619e-01	NA	NA	NA	NA	NA	1.0051e+00	NA	NA	NA	NA	NA	h2_z_insignificant	NA	false	categorical-20003-both_sexes-1141168584.tsv.bgz	categorical-20003-both_sexes-1141168584.tsv.bgz.tbi	s3://pan-ukb-us-east-1/sumstats_flat_files/categorical-20003-both_sexes-1141168584.tsv.bgz	s3://pan-ukb-us-east-1/sumstats_flat_files_tabix/categorical-20003-both_sexes-1141168584.tsv.bgz.tbi	79d27893fb08fe0fcb6c2a410ef16979	536265863	d9ce9dc7cb8818a98a652bcc6fb1246d	1750798
categorical	20003	both_sexes	1141168590		Treatment/medication code	Code for treatment Negative codes indicate free-text entry.	pariet 10mg e/c tablet	UK Biobank Assessment Centre > Verbal interview > Medications	258	150	108	NA	NA	NA	EUR	1		0	NA	NA	NA	NA	258	NA	NA	NA	NA	NA	420215	NA	NA	NA	NA	NA	9.2988e-06	NA	NA	NA	NA	NA	2.2000e-03	NA	NA	NA	NA	NA	1.2364e-03	NA	NA	NA	NA	NA	2.9251e-01	NA	NA	NA	NA	NA	4.2267e-03	NA	NA	NA	NA	NA	9.9342e-01	NA	NA	NA	NA	NA	h2_z_insignificant	NA	false	categorical-20003-both_sexes-1141168590.tsv.bgz	categorical-20003-both_sexes-1141168590.tsv.bgz.tbi	s3://pan-ukb-us-east-1/sumstats_flat_files/categorical-20003-both_sexes-1141168590.tsv.bgz	s3://pan-ukb-us-east-1/sumstats_flat_files_tabix/categorical-20003-both_sexes-1141168590.tsv.bgz.tbi	9aa03a8754657a34f9ddfa29da49b02c	523645083	c641b24d97281926ab400eafab9bc9a3	1750098
categorical	20003	both_sexes	1141168650		Treatment/medication code	Code for treatment Negative codes indicate free-text entry.	solpadeine capsule	UK Biobank Assessment Centre > Verbal interview > Medications	111	0	0	NA	NA	NA	EUR	1		0	NA	NA	NA	NA	111	NA	NA	NA	NA	NA	420362	NA	NA	NA	NA	NA	2.0000e-04	NA	NA	NA	NA	NA	2.4000e-03	NA	NA	NA	NA	NA	5.4748e-02	NA	NA	NA	NA	NA	6.5697e-01	NA	NA	NA	NA	NA	8.3333e-02	NA	NA	NA	NA	NA	9.9348e-01	NA	NA	NA	NA	NA	h2_z_insignificant	NA	false	categorical-20003-both_sexes-1141168650.tsv.bgz	categorical-20003-both_sexes-1141168650.tsv.bgz.tbi	s3://pan-ukb-us-east-1/sumstats_flat_files/categorical-20003-both_sexes-1141168650.tsv.bgz	s3://pan-ukb-us-east-1/sumstats_flat_files_tabix/categorical-20003-both_sexes-1141168650.tsv.bgz.tbi	61b9b30b3b0f5b94e52c75e3fa0a34fb	511865974	9afaff8305b771a68caec6cb6fca0e6e	1749777
categorical	20003	both_sexes	1141168680		Treatment/medication code	Code for treatment Negative codes indicate free-text entry.	orlistat	UK Biobank Assessment Centre > Verbal interview > Medications	487	321	166	NA	NA	NA	EUR	1		0	NA	NA	NA	NA	487	NA	NA	NA	NA	NA	419986	NA	NA	NA	NA	NA	1.7000e-03	NA	NA	NA	NA	NA	2.2000e-03	NA	NA	NA	NA	NA	1.3251e-01	NA	NA	NA	NA	NA	1.7149e-01	NA	NA	NA	NA	NA	7.7273e-01	NA	NA	NA	NA	NA	9.8487e-01	NA	NA	NA	NA	NA	h2_z_insignificant	NA	false	categorical-20003-both_sexes-1141168680.tsv.bgz	categorical-20003-both_sexes-1141168680.tsv.bgz.tbi	s3://pan-ukb-us-east-1/sumstats_flat_files/categorical-20003-both_sexes-1141168680.tsv.bgz	s3://pan-ukb-us-east-1/sumstats_flat_files_tabix/categorical-20003-both_sexes-1141168680.tsv.bgz.tbi	db3b661df2487f12d9e9ba0ed8e0400d	531604491	fbaf153cd63ef36c4e20a8c6b37edeab	1750555
categorical	20003	both_sexes	1141168684		Treatment/medication code	Code for treatment Negative codes indicate free-text entry.	xenical 120mg capsule	UK Biobank Assessment Centre > Verbal interview > Medications	373	260	113	NA	NA	NA	EUR	1		0	NA	NA	NA	NA	373	NA	NA	NA	NA	NA	420100	NA	NA	NA	NA	NA	2.5000e-03	NA	NA	NA	NA	NA	2.2000e-03	NA	NA	NA	NA	NA	2.4355e-01	NA	NA	NA	NA	NA	2.1433e-01	NA	NA	NA	NA	NA	1.1364e+00	NA	NA	NA	NA	NA	1.0044e+00	NA	NA	NA	NA	NA	h2_z_insignificant	NA	false	categorical-20003-both_sexes-1141168684.tsv.bgz	categorical-20003-both_sexes-1141168684.tsv.bgz.tbi	s3://pan-ukb-us-east-1/sumstats_flat_files/categorical-20003-both_sexes-1141168684.tsv.bgz	s3://pan-ukb-us-east-1/sumstats_flat_files_tabix/categorical-20003-both_sexes-1141168684.tsv.bgz.tbi	600bacf6d023159ab5c7d731838c45ea	528582021	148cd289e94316df3044063294c1240e	1750485
categorical	20003	both_sexes	1141168752		Treatment/medication code	Code for treatment Negative codes indicate free-text entry.	peptac liquid	UK Biobank Assessment Centre > Verbal interview > Medications	380	207	173	NA	NA	NA	EUR	1		0	NA	NA	NA	NA	380	NA	NA	NA	NA	NA	420093	NA	NA	NA	NA	NA	1.3000e-03	NA	NA	NA	NA	NA	2.1000e-03	NA	NA	NA	NA	NA	1.2469e-01	NA	NA	NA	NA	NA	2.0142e-01	NA	NA	NA	NA	NA	6.1905e-01	NA	NA	NA	NA	NA	1.0019e+00	NA	NA	NA	NA	NA	h2_z_insignificant	NA	false	categorical-20003-both_sexes-1141168752.tsv.bgz	categorical-20003-both_sexes-1141168752.tsv.bgz.tbi	s3://pan-ukb-us-east-1/sumstats_flat_files/categorical-20003-both_sexes-1141168752.tsv.bgz	s3://pan-ukb-us-east-1/sumstats_flat_files_tabix/categorical-20003-both_sexes-1141168752.tsv.bgz.tbi	dae7c31cb5f80dd7ea1240ffe0ef44c4	528925884	c598f12cf073dbb90b32175a14e2a092	1750483
categorical	20003	both_sexes	1141169520		Treatment/medication code	Code for treatment Negative codes indicate free-text entry.	cosopt 2%/0.5% eye drops	UK Biobank Assessment Centre > Verbal interview > Medications	367	160	207	NA	NA	NA	EUR	1		0	NA	NA	NA	NA	367	NA	NA	NA	NA	NA	420106	NA	NA	NA	NA	NA	3.3000e-03	NA	NA	NA	NA	NA	2.1000e-03	NA	NA	NA	NA	NA	3.2590e-01	NA	NA	NA	NA	NA	2.0739e-01	NA	NA	NA	NA	NA	1.5714e+00	NA	NA	NA	NA	NA	9.9332e-01	NA	NA	NA	NA	NA	h2_z_insignificant	NA	false	categorical-20003-both_sexes-1141169520.tsv.bgz	categorical-20003-both_sexes-1141169520.tsv.bgz.tbi	s3://pan-ukb-us-east-1/sumstats_flat_files/categorical-20003-both_sexes-1141169520.tsv.bgz	s3://pan-ukb-us-east-1/sumstats_flat_files_tabix/categorical-20003-both_sexes-1141169520.tsv.bgz.tbi	f492680c660094bd18d6b4f81a6dee2f	528417691	f58b3b8792749615750f96a7a439cce4	1751000
categorical	20003	both_sexes	1141169844		Treatment/medication code	Code for treatment Negative codes indicate free-text entry.	dexamethasone+hypromellose 0.1%/0.5% eye drops	UK Biobank Assessment Centre > Verbal interview > Medications	158	116	0	NA	NA	NA	EUR	1		0	NA	NA	NA	NA	158	NA	NA	NA	NA	NA	420315	NA	NA	NA	NA	NA	8.0000e-04	NA	NA	NA	NA	NA	2.0000e-03	NA	NA	NA	NA	NA	1.6159e-01	NA	NA	NA	NA	NA	4.0398e-01	NA	NA	NA	NA	NA	4.0000e-01	NA	NA	NA	NA	NA	9.8938e-01	NA	NA	NA	NA	NA	h2_z_insignificant	NA	false	categorical-20003-both_sexes-1141169844.tsv.bgz	categorical-20003-both_sexes-1141169844.tsv.bgz.tbi	s3://pan-ukb-us-east-1/sumstats_flat_files/categorical-20003-both_sexes-1141169844.tsv.bgz	s3://pan-ukb-us-east-1/sumstats_flat_files_tabix/categorical-20003-both_sexes-1141169844.tsv.bgz.tbi	de7b49a2c412253e35763d78838a451a	516272572	4e479a2bd5e0350cd1c30635f0b67001	1749784
categorical	20003	both_sexes	1141171152		Treatment/medication code	Code for treatment Negative codes indicate free-text entry.	cardicor 1.25mg tablet	UK Biobank Assessment Centre > Verbal interview > Medications	374	127	247	NA	NA	NA	EUR	1		0	NA	NA	NA	NA	374	NA	NA	NA	NA	NA	420099	NA	NA	NA	NA	NA	1.5000e-03	NA	NA	NA	NA	NA	2.2000e-03	NA	NA	NA	NA	NA	1.4580e-01	NA	NA	NA	NA	NA	2.1385e-01	NA	NA	NA	NA	NA	6.8182e-01	NA	NA	NA	NA	NA	9.7444e-01	NA	NA	NA	NA	NA	h2_z_insignificant	NA	false	categorical-20003-both_sexes-1141171152.tsv.bgz	categorical-20003-both_sexes-1141171152.tsv.bgz.tbi	s3://pan-ukb-us-east-1/sumstats_flat_files/categorical-20003-both_sexes-1141171152.tsv.bgz	s3://pan-ukb-us-east-1/sumstats_flat_files_tabix/categorical-20003-both_sexes-1141171152.tsv.bgz.tbi	cfa53aa48d868bc61ff1f365167f3a27	528684808	50f7d33326815a14f3846c08d3f74237	1750035
categorical	20003	both_sexes	1141171336		Treatment/medication code	Code for treatment Negative codes indicate free-text entry.	eprosartan	UK Biobank Assessment Centre > Verbal interview > Medications	246	133	113	NA	NA	NA	EUR	1		0	NA	NA	NA	NA	246	NA	NA	NA	NA	NA	420227	NA	NA	NA	NA	NA	-9.0000e-04	NA	NA	NA	NA	NA	2.2000e-03	NA	NA	NA	NA	NA	-1.2460e-01	NA	NA	NA	NA	NA	3.0457e-01	NA	NA	NA	NA	NA	-4.0909e-01	NA	NA	NA	NA	NA	1.0000e+00	NA	NA	NA	NA	NA	h2_z_insignificant	NA	false	categorical-20003-both_sexes-1141171336.tsv.bgz	categorical-20003-both_sexes-1141171336.tsv.bgz.tbi	s3://pan-ukb-us-east-1/sumstats_flat_files/categorical-20003-both_sexes-1141171336.tsv.bgz	s3://pan-ukb-us-east-1/sumstats_flat_files_tabix/categorical-20003-both_sexes-1141171336.tsv.bgz.tbi	916dc0364252b396049ce7332c6dd23c	523288601	6248b04c6f4a3ac6b0dc52e39d5e7900	1750384
categorical	20003	both_sexes	1141171496		Treatment/medication code	Code for treatment Negative codes indicate free-text entry.	trospium	UK Biobank Assessment Centre > Verbal interview > Medications	190	130	0	NA	NA	NA	EUR	1		0	NA	NA	NA	NA	190	NA	NA	NA	NA	NA	420283	NA	NA	NA	NA	NA	1.0000e-04	NA	NA	NA	NA	NA	2.3000e-03	NA	NA	NA	NA	NA	1.7250e-02	NA	NA	NA	NA	NA	3.9674e-01	NA	NA	NA	NA	NA	4.3478e-02	NA	NA	NA	NA	NA	9.8186e-01	NA	NA	NA	NA	NA	h2_z_insignificant	NA	false	categorical-20003-both_sexes-1141171496.tsv.bgz	categorical-20003-both_sexes-1141171496.tsv.bgz.tbi	s3://pan-ukb-us-east-1/sumstats_flat_files/categorical-20003-both_sexes-1141171496.tsv.bgz	s3://pan-ukb-us-east-1/sumstats_flat_files_tabix/categorical-20003-both_sexes-1141171496.tsv.bgz.tbi	5057e81b80b6979ab315773b6d13290d	518142165	0e7944dda282d5c0346eb0612a3ff744	1750063
categorical	20003	both_sexes	1141171646		Treatment/medication code	Code for treatment Negative codes indicate free-text entry.	pioglitazone	UK Biobank Assessment Centre > Verbal interview > Medications	923	307	616	NA	NA	NA	CSA,EUR	2		0	NA	NA	68	NA	855	NA	NA	NA	8781	NA	419618	NA	NA	NA	2.1496e-01	NA	5.7000e-03	NA	NA	NA	4.2194e-02	NA	2.3000e-03	NA	NA	NA	3.6618e+00	NA	2.7922e-01	NA	NA	NA	7.1879e-01	NA	1.1267e-01	NA	NA	NA	5.0944e+00	NA	2.4783e+00	NA	NA	NA	1.0035e+00	NA	1.0163e+00	NA	NA	NA	not_EUR_plus_1	NA	h2_z_insignificant	NA	false	categorical-20003-both_sexes-1141171646.tsv.bgz	categorical-20003-both_sexes-1141171646.tsv.bgz.tbi	s3://pan-ukb-us-east-1/sumstats_flat_files/categorical-20003-both_sexes-1141171646.tsv.bgz	s3://pan-ukb-us-east-1/sumstats_flat_files_tabix/categorical-20003-both_sexes-1141171646.tsv.bgz.tbi	2e4535c1573bc2fd5b283578bb946f2b	1056606766	9cc2b352527ac3461553d0e97d34de8b	1919864
categorical	20003	both_sexes	1141171932		Treatment/medication code	Code for treatment Negative codes indicate free-text entry.	levetiracetam	UK Biobank Assessment Centre > Verbal interview > Medications	182	0	105	NA	NA	NA	EUR	1		0	NA	NA	NA	NA	182	NA	NA	NA	NA	NA	420291	NA	NA	NA	NA	NA	1.9000e-03	NA	NA	NA	NA	NA	2.1000e-03	NA	NA	NA	NA	NA	3.4001e-01	NA	NA	NA	NA	NA	3.7581e-01	NA	NA	NA	NA	NA	9.0476e-01	NA	NA	NA	NA	NA	9.6640e-01	NA	NA	NA	NA	NA	h2_z_insignificant	NA	false	categorical-20003-both_sexes-1141171932.tsv.bgz	categorical-20003-both_sexes-1141171932.tsv.bgz.tbi	s3://pan-ukb-us-east-1/sumstats_flat_files/categorical-20003-both_sexes-1141171932.tsv.bgz	s3://pan-ukb-us-east-1/sumstats_flat_files_tabix/categorical-20003-both_sexes-1141171932.tsv.bgz.tbi	60476003d3b83eba780239a1b191e454	517861815	ba82f9b356c8ea17d86a5f47fbb6b6c7	1749998
categorical	20003	both_sexes	1141171940		Treatment/medication code	Code for treatment Negative codes indicate free-text entry.	keppra 250mg tablet	UK Biobank Assessment Centre > Verbal interview > Medications	127	0	0	NA	NA	NA	EUR	1		0	NA	NA	NA	NA	127	NA	NA	NA	NA	NA	420346	NA	NA	NA	NA	NA	-3.6000e-03	NA	NA	NA	NA	NA	2.4000e-03	NA	NA	NA	NA	NA	-8.7736e-01	NA	NA	NA	NA	NA	5.8491e-01	NA	NA	NA	NA	NA	-1.5000e+00	NA	NA	NA	NA	NA	9.7305e-01	NA	NA	NA	NA	NA	h2_z_insignificant	NA	false	categorical-20003-both_sexes-1141171940.tsv.bgz	categorical-20003-both_sexes-1141171940.tsv.bgz.tbi	s3://pan-ukb-us-east-1/sumstats_flat_files/categorical-20003-both_sexes-1141171940.tsv.bgz	s3://pan-ukb-us-east-1/sumstats_flat_files_tabix/categorical-20003-both_sexes-1141171940.tsv.bgz.tbi	fed4e8c3e565a311ae84a0050987eb74	513625087	90dd1f2097bebd2f13e53ac0e97586e9	1749619
categorical	20003	both_sexes	1141171948		Treatment/medication code	Code for treatment Negative codes indicate free-text entry.	adcal 600mg chewable tablet	UK Biobank Assessment Centre > Verbal interview > Medications	1221	1052	169	NA	NA	NA	EUR	1		0	NA	NA	NA	NA	1221	NA	NA	NA	NA	NA	419252	NA	NA	NA	NA	NA	-7.0000e-04	NA	NA	NA	NA	NA	2.3000e-03	NA	NA	NA	NA	NA	-2.5677e-02	NA	NA	NA	NA	NA	8.4367e-02	NA	NA	NA	NA	NA	-3.0435e-01	NA	NA	NA	NA	NA	1.0236e+00	NA	NA	NA	NA	NA	h2_z_insignificant	NA	false	categorical-20003-both_sexes-1141171948.tsv.bgz	categorical-20003-both_sexes-1141171948.tsv.bgz.tbi	s3://pan-ukb-us-east-1/sumstats_flat_files/categorical-20003-both_sexes-1141171948.tsv.bgz	s3://pan-ukb-us-east-1/sumstats_flat_files_tabix/categorical-20003-both_sexes-1141171948.tsv.bgz.tbi	5ffe7ff82e2b6b40a37d64e873db4f17	539816896	c2e86cce87cba04c2e8097efd94749b0	1751161
categorical	20003	both_sexes	1141172492		Treatment/medication code	Code for treatment Negative codes indicate free-text entry.	micardis 20mg tablet	UK Biobank Assessment Centre > Verbal interview > Medications	115	0	0	NA	NA	NA	EUR	1		0	NA	NA	NA	NA	115	NA	NA	NA	NA	NA	420358	NA	NA	NA	NA	NA	1.9000e-03	NA	NA	NA	NA	NA	2.1000e-03	NA	NA	NA	NA	NA	5.0444e-01	NA	NA	NA	NA	NA	5.5754e-01	NA	NA	NA	NA	NA	9.0476e-01	NA	NA	NA	NA	NA	1.0108e+00	NA	NA	NA	NA	NA	h2_z_insignificant	NA	false	categorical-20003-both_sexes-1141172492.tsv.bgz	categorical-20003-both_sexes-1141172492.tsv.bgz.tbi	s3://pan-ukb-us-east-1/sumstats_flat_files/categorical-20003-both_sexes-1141172492.tsv.bgz	s3://pan-ukb-us-east-1/sumstats_flat_files_tabix/categorical-20003-both_sexes-1141172492.tsv.bgz.tbi	4ac8353436eff26aa0c921da0fa6a7db	512248103	118d47931af57cd1307e37480db60fb1	1749962
categorical	20003	both_sexes	1141172686		Treatment/medication code	Code for treatment Negative codes indicate free-text entry.	coaprovel 150mg/12.5mg tablet	UK Biobank Assessment Centre > Verbal interview > Medications	107	0	0	NA	NA	NA	EUR	1		0	NA	NA	NA	NA	107	NA	NA	NA	NA	NA	420366	NA	NA	NA	NA	NA	4.0000e-03	NA	NA	NA	NA	NA	2.0000e-03	NA	NA	NA	NA	NA	1.1302e+00	NA	NA	NA	NA	NA	5.6512e-01	NA	NA	NA	NA	NA	2.0000e+00	NA	NA	NA	NA	NA	9.7123e-01	NA	NA	NA	NA	NA	h2_z_insignificant	NA	false	categorical-20003-both_sexes-1141172686.tsv.bgz	categorical-20003-both_sexes-1141172686.tsv.bgz.tbi	s3://pan-ukb-us-east-1/sumstats_flat_files/categorical-20003-both_sexes-1141172686.tsv.bgz	s3://pan-ukb-us-east-1/sumstats_flat_files_tabix/categorical-20003-both_sexes-1141172686.tsv.bgz.tbi	381c2a2578cf61aeb417fa258cc36d1a	511492163	1ba91ac1311b1aa7d7b15a2338d27b90	1749806
categorical	20003	both_sexes	1141172698		Treatment/medication code	Code for treatment Negative codes indicate free-text entry.	monomax xl 60mg m/r tablet	UK Biobank Assessment Centre > Verbal interview > Medications	117	0	0	NA	NA	NA	EUR	1		0	NA	NA	NA	NA	117	NA	NA	NA	NA	NA	420356	NA	NA	NA	NA	NA	1.5000e-03	NA	NA	NA	NA	NA	2.6000e-03	NA	NA	NA	NA	NA	3.9236e-01	NA	NA	NA	NA	NA	6.8009e-01	NA	NA	NA	NA	NA	5.7692e-01	NA	NA	NA	NA	NA	9.7339e-01	NA	NA	NA	NA	NA	h2_z_insignificant	NA	false	categorical-20003-both_sexes-1141172698.tsv.bgz	categorical-20003-both_sexes-1141172698.tsv.bgz.tbi	s3://pan-ukb-us-east-1/sumstats_flat_files/categorical-20003-both_sexes-1141172698.tsv.bgz	s3://pan-ukb-us-east-1/sumstats_flat_files_tabix/categorical-20003-both_sexes-1141172698.tsv.bgz.tbi	67e2a219e598bac0bd4e1fdc5ad8ba2c	512703699	f144011402620885526f6b36fbbf9604	1749957
categorical	20003	both_sexes	1141172838		Treatment/medication code	Code for treatment Negative codes indicate free-text entry.	depakote 250mg e/c tablet	UK Biobank Assessment Centre > Verbal interview > Medications	120	0	0	NA	NA	NA	EUR	1		0	NA	NA	NA	NA	120	NA	NA	NA	NA	NA	420353	NA	NA	NA	NA	NA	2.6000e-03	NA	NA	NA	NA	NA	2.3000e-03	NA	NA	NA	NA	NA	6.6539e-01	NA	NA	NA	NA	NA	5.8862e-01	NA	NA	NA	NA	NA	1.1304e+00	NA	NA	NA	NA	NA	9.9917e-01	NA	NA	NA	NA	NA	h2_z_insignificant	NA	false	categorical-20003-both_sexes-1141172838.tsv.bgz	categorical-20003-both_sexes-1141172838.tsv.bgz.tbi	s3://pan-ukb-us-east-1/sumstats_flat_files/categorical-20003-both_sexes-1141172838.tsv.bgz	s3://pan-ukb-us-east-1/sumstats_flat_files_tabix/categorical-20003-both_sexes-1141172838.tsv.bgz.tbi	cb9bc353eb1739bd753d623c4ebf2adf	512718021	60f7a4b1bf92197d8ab4c32a9c95ade0	1749714
categorical	20003	both_sexes	1141172918		Treatment/medication code	Code for treatment Negative codes indicate free-text entry.	celluvisc 1% single-use eye drops	UK Biobank Assessment Centre > Verbal interview > Medications	303	243	0	NA	NA	NA	EUR	1		0	NA	NA	NA	NA	303	NA	NA	NA	NA	NA	420170	NA	NA	NA	NA	NA	4.0000e-04	NA	NA	NA	NA	NA	2.1000e-03	NA	NA	NA	NA	NA	4.6420e-02	NA	NA	NA	NA	NA	2.4371e-01	NA	NA	NA	NA	NA	1.9048e-01	NA	NA	NA	NA	NA	1.0023e+00	NA	NA	NA	NA	NA	h2_z_insignificant	NA	false	categorical-20003-both_sexes-1141172918.tsv.bgz	categorical-20003-both_sexes-1141172918.tsv.bgz.tbi	s3://pan-ukb-us-east-1/sumstats_flat_files/categorical-20003-both_sexes-1141172918.tsv.bgz	s3://pan-ukb-us-east-1/sumstats_flat_files_tabix/categorical-20003-both_sexes-1141172918.tsv.bgz.tbi	faf3ee6dd365aeb4994b77def98c0897	526357736	a8758d953876a7b8b5bb507651ac6e44	1750492
categorical	20003	both_sexes	1141172924		Treatment/medication code	Code for treatment Negative codes indicate free-text entry.	desloratadine	UK Biobank Assessment Centre > Verbal interview > Medications	540	351	189	NA	NA	NA	EUR	1		0	NA	NA	NA	NA	540	NA	NA	NA	NA	NA	419933	NA	NA	NA	NA	NA	1.4000e-03	NA	NA	NA	NA	NA	2.1000e-03	NA	NA	NA	NA	NA	1.0014e-01	NA	NA	NA	NA	NA	1.5022e-01	NA	NA	NA	NA	NA	6.6667e-01	NA	NA	NA	NA	NA	9.9521e-01	NA	NA	NA	NA	NA	h2_z_insignificant	NA	false	categorical-20003-both_sexes-1141172924.tsv.bgz	categorical-20003-both_sexes-1141172924.tsv.bgz.tbi	s3://pan-ukb-us-east-1/sumstats_flat_files/categorical-20003-both_sexes-1141172924.tsv.bgz	s3://pan-ukb-us-east-1/sumstats_flat_files_tabix/categorical-20003-both_sexes-1141172924.tsv.bgz.tbi	8c83357403a6a07f3234743bd454aaba	532706114	745ed25d088c826848a035114cff1ddf	1750636
categorical	20003	both_sexes	1141172928		Treatment/medication code	Code for treatment Negative codes indicate free-text entry.	neoclarityn 5mg tablet	UK Biobank Assessment Centre > Verbal interview > Medications	475	302	173	NA	NA	NA	EUR	1		0	NA	NA	NA	NA	475	NA	NA	NA	NA	NA	419998	NA	NA	NA	NA	NA	1.0000e-03	NA	NA	NA	NA	NA	2.1000e-03	NA	NA	NA	NA	NA	7.9586e-02	NA	NA	NA	NA	NA	1.6713e-01	NA	NA	NA	NA	NA	4.7619e-01	NA	NA	NA	NA	NA	1.0207e+00	NA	NA	NA	NA	NA	h2_z_insignificant	NA	false	categorical-20003-both_sexes-1141172928.tsv.bgz	categorical-20003-both_sexes-1141172928.tsv.bgz.tbi	s3://pan-ukb-us-east-1/sumstats_flat_files/categorical-20003-both_sexes-1141172928.tsv.bgz	s3://pan-ukb-us-east-1/sumstats_flat_files_tabix/categorical-20003-both_sexes-1141172928.tsv.bgz.tbi	5df4abcd4fd60b8f80e3fe20e3bfded7	531288951	4ebf766314f3327dc32666d6d12c44a8	1750703
categorical	20003	both_sexes	1141173328		Treatment/medication code	Code for treatment Negative codes indicate free-text entry.	ursodeoxycholic acid	UK Biobank Assessment Centre > Verbal interview > Medications	127	97	0	NA	NA	NA	EUR	1		0	NA	NA	NA	NA	127	NA	NA	NA	NA	NA	420346	NA	NA	NA	NA	NA	1.1526e-05	NA	NA	NA	NA	NA	2.1000e-03	NA	NA	NA	NA	NA	2.8090e-03	NA	NA	NA	NA	NA	5.1179e-01	NA	NA	NA	NA	NA	5.4886e-03	NA	NA	NA	NA	NA	9.7907e-01	NA	NA	NA	NA	NA	h2_z_insignificant	NA	false	categorical-20003-both_sexes-1141173328.tsv.bgz	categorical-20003-both_sexes-1141173328.tsv.bgz.tbi	s3://pan-ukb-us-east-1/sumstats_flat_files/categorical-20003-both_sexes-1141173328.tsv.bgz	s3://pan-ukb-us-east-1/sumstats_flat_files_tabix/categorical-20003-both_sexes-1141173328.tsv.bgz.tbi	e9d832991b43bf5c220c0fbe0bfc8905	513330437	14cd544bc05c198f616a5658416c1d00	1749851
categorical	20003	both_sexes	1141173348		Treatment/medication code	Code for treatment Negative codes indicate free-text entry.	hydroxocobalamin	UK Biobank Assessment Centre > Verbal interview > Medications	351	214	137	NA	NA	NA	EUR	1		0	NA	NA	NA	NA	351	NA	NA	NA	NA	NA	420122	NA	NA	NA	NA	NA	2.3000e-03	NA	NA	NA	NA	NA	2.5000e-03	NA	NA	NA	NA	NA	2.3581e-01	NA	NA	NA	NA	NA	2.5632e-01	NA	NA	NA	NA	NA	9.2000e-01	NA	NA	NA	NA	NA	9.7814e-01	NA	NA	NA	NA	NA	h2_z_insignificant	NA	false	categorical-20003-both_sexes-1141173348.tsv.bgz	categorical-20003-both_sexes-1141173348.tsv.bgz.tbi	s3://pan-ukb-us-east-1/sumstats_flat_files/categorical-20003-both_sexes-1141173348.tsv.bgz	s3://pan-ukb-us-east-1/sumstats_flat_files_tabix/categorical-20003-both_sexes-1141173348.tsv.bgz.tbi	f64137552eae827db1c0a632e7ed755e	527927475	7ae341289a7299a2aefc90453bc0d1eb	1750780
categorical	20003	both_sexes	1141174032		Treatment/medication code	Code for treatment Negative codes indicate free-text entry.	doublebase gel	UK Biobank Assessment Centre > Verbal interview > Medications	212	105	107	NA	NA	NA	EUR	1		0	NA	NA	NA	NA	212	NA	NA	NA	NA	NA	420261	NA	NA	NA	NA	NA	3.6000e-03	NA	NA	NA	NA	NA	2.4000e-03	NA	NA	NA	NA	NA	5.6558e-01	NA	NA	NA	NA	NA	3.7706e-01	NA	NA	NA	NA	NA	1.5000e+00	NA	NA	NA	NA	NA	9.7102e-01	NA	NA	NA	NA	NA	h2_z_insignificant	NA	false	categorical-20003-both_sexes-1141174032.tsv.bgz	categorical-20003-both_sexes-1141174032.tsv.bgz.tbi	s3://pan-ukb-us-east-1/sumstats_flat_files/categorical-20003-both_sexes-1141174032.tsv.bgz	s3://pan-ukb-us-east-1/sumstats_flat_files_tabix/categorical-20003-both_sexes-1141174032.tsv.bgz.tbi	bf094c03d444ca423cb1ca32b596443f	520244766	43f6bc0d6a81c735c9b81769ed26bdbb	1750142
categorical	20003	both_sexes	1141174508		Treatment/medication code	Code for treatment Negative codes indicate free-text entry.	reductil 10mg capsule	UK Biobank Assessment Centre > Verbal interview > Medications	118	97	0	NA	NA	NA	EUR	1		0	NA	NA	NA	NA	118	NA	NA	NA	NA	NA	420355	NA	NA	NA	NA	NA	7.0000e-03	NA	NA	NA	NA	NA	2.2000e-03	NA	NA	NA	NA	NA	1.8176e+00	NA	NA	NA	NA	NA	5.7125e-01	NA	NA	NA	NA	NA	3.1818e+00	NA	NA	NA	NA	NA	9.9740e-01	NA	NA	NA	NA	NA	h2_z_insignificant	NA	false	categorical-20003-both_sexes-1141174508.tsv.bgz	categorical-20003-both_sexes-1141174508.tsv.bgz.tbi	s3://pan-ukb-us-east-1/sumstats_flat_files/categorical-20003-both_sexes-1141174508.tsv.bgz	s3://pan-ukb-us-east-1/sumstats_flat_files_tabix/categorical-20003-both_sexes-1141174508.tsv.bgz.tbi	a23e10aede4435a1b6464c04ae4e759d	512769819	cc3a5616cd6a48743ac04ca89761a999	1749692
categorical	20003	both_sexes	1141174520		Treatment/medication code	Code for treatment Negative codes indicate free-text entry.	symbicort 100/6 turbohaler	UK Biobank Assessment Centre > Verbal interview > Medications	2584	1532	1052	NA	NA	NA	EUR	1		0	NA	NA	NA	NA	2584	NA	NA	NA	NA	NA	417889	NA	NA	NA	NA	NA	2.6000e-03	NA	NA	NA	NA	NA	2.1000e-03	NA	NA	NA	NA	NA	5.2646e-02	NA	NA	NA	NA	NA	4.2522e-02	NA	NA	NA	NA	NA	1.2381e+00	NA	NA	NA	NA	NA	1.0419e+00	NA	NA	NA	NA	NA	h2_z_insignificant	NA	false	categorical-20003-both_sexes-1141174520.tsv.bgz	categorical-20003-both_sexes-1141174520.tsv.bgz.tbi	s3://pan-ukb-us-east-1/sumstats_flat_files/categorical-20003-both_sexes-1141174520.tsv.bgz	s3://pan-ukb-us-east-1/sumstats_flat_files_tabix/categorical-20003-both_sexes-1141174520.tsv.bgz.tbi	2141fca1ff64ca2ad4519ee71989fcf9	544959553	f4f25e0b595284dae24ce1cf0c3944fb	1751417
categorical	20003	both_sexes	1141175684		Treatment/medication code	Code for treatment Negative codes indicate free-text entry.	risedronate sodium	UK Biobank Assessment Centre > Verbal interview > Medications	842	679	163	NA	NA	NA	EUR	1		0	NA	NA	NA	NA	842	NA	NA	NA	NA	NA	419631	NA	NA	NA	NA	NA	4.1000e-03	NA	NA	NA	NA	NA	2.1000e-03	NA	NA	NA	NA	NA	2.0337e-01	NA	NA	NA	NA	NA	1.0417e-01	NA	NA	NA	NA	NA	1.9524e+00	NA	NA	NA	NA	NA	1.0280e+00	NA	NA	NA	NA	NA	h2_z_insignificant	NA	false	categorical-20003-both_sexes-1141175684.tsv.bgz	categorical-20003-both_sexes-1141175684.tsv.bgz.tbi	s3://pan-ukb-us-east-1/sumstats_flat_files/categorical-20003-both_sexes-1141175684.tsv.bgz	s3://pan-ukb-us-east-1/sumstats_flat_files_tabix/categorical-20003-both_sexes-1141175684.tsv.bgz.tbi	a01a493dd0ac90f43ad7e4b2039e218b	537034829	9e69a95016cd6c03f7a9bcac66a997ef	1751182
categorical	20003	both_sexes	1141175690		Treatment/medication code	Code for treatment Negative codes indicate free-text entry.	actonel 5mg tablet	UK Biobank Assessment Centre > Verbal interview > Medications	341	316	0	NA	NA	NA	EUR	1		0	NA	NA	NA	NA	341	NA	NA	NA	NA	NA	420132	NA	NA	NA	NA	NA	2.6000e-03	NA	NA	NA	NA	NA	2.1000e-03	NA	NA	NA	NA	NA	2.7313e-01	NA	NA	NA	NA	NA	2.2061e-01	NA	NA	NA	NA	NA	1.2381e+00	NA	NA	NA	NA	NA	9.9448e-01	NA	NA	NA	NA	NA	h2_z_insignificant	NA	false	categorical-20003-both_sexes-1141175690.tsv.bgz	categorical-20003-both_sexes-1141175690.tsv.bgz.tbi	s3://pan-ukb-us-east-1/sumstats_flat_files/categorical-20003-both_sexes-1141175690.tsv.bgz	s3://pan-ukb-us-east-1/sumstats_flat_files_tabix/categorical-20003-both_sexes-1141175690.tsv.bgz.tbi	6171ab38be225411b7ca95925e810f77	527516875	df4783c4605a974b675f0abf20c6975c	1750462
categorical	20003	both_sexes	1141176284		Treatment/medication code	Code for treatment Negative codes indicate free-text entry.	brinzolamide	UK Biobank Assessment Centre > Verbal interview > Medications	147	0	0	NA	NA	NA	EUR	1		0	NA	NA	NA	NA	147	NA	NA	NA	NA	NA	420326	NA	NA	NA	NA	NA	4.3000e-03	NA	NA	NA	NA	NA	2.1000e-03	NA	NA	NA	NA	NA	9.2406e-01	NA	NA	NA	NA	NA	4.5129e-01	NA	NA	NA	NA	NA	2.0476e+00	NA	NA	NA	NA	NA	9.8128e-01	NA	NA	NA	NA	NA	h2_z_insignificant	NA	false	categorical-20003-both_sexes-1141176284.tsv.bgz	categorical-20003-both_sexes-1141176284.tsv.bgz.tbi	s3://pan-ukb-us-east-1/sumstats_flat_files/categorical-20003-both_sexes-1141176284.tsv.bgz	s3://pan-ukb-us-east-1/sumstats_flat_files_tabix/categorical-20003-both_sexes-1141176284.tsv.bgz.tbi	1ca329ba9c17bf8626c1ee566fa97298	515382882	4a07fdb2f0c606475bca1c6c3253dec7	1750020
categorical	20003	both_sexes	1141176288		Treatment/medication code	Code for treatment Negative codes indicate free-text entry.	azopt 10mg/ml eye drops	UK Biobank Assessment Centre > Verbal interview > Medications	184	89	95	NA	NA	NA	EUR	1		0	NA	NA	NA	NA	184	NA	NA	NA	NA	NA	420289	NA	NA	NA	NA	NA	3.5000e-03	NA	NA	NA	NA	NA	2.3000e-03	NA	NA	NA	NA	NA	6.2052e-01	NA	NA	NA	NA	NA	4.0777e-01	NA	NA	NA	NA	NA	1.5217e+00	NA	NA	NA	NA	NA	9.7843e-01	NA	NA	NA	NA	NA	h2_z_insignificant	NA	false	categorical-20003-both_sexes-1141176288.tsv.bgz	categorical-20003-both_sexes-1141176288.tsv.bgz.tbi	s3://pan-ukb-us-east-1/sumstats_flat_files/categorical-20003-both_sexes-1141176288.tsv.bgz	s3://pan-ukb-us-east-1/sumstats_flat_files_tabix/categorical-20003-both_sexes-1141176288.tsv.bgz.tbi	f159ed65f74268a93af0332bd47ac06e	517900273	66fe0f2680d7dfdc157339929fab306c	1750200
categorical	20003	both_sexes	1141176570		Treatment/medication code	Code for treatment Negative codes indicate free-text entry.	fosamax 5mg tablet	UK Biobank Assessment Centre > Verbal interview > Medications	504	438	0	NA	NA	NA	EUR	1		0	NA	NA	NA	NA	504	NA	NA	NA	NA	NA	419969	NA	NA	NA	NA	NA	9.0000e-04	NA	NA	NA	NA	NA	2.1000e-03	NA	NA	NA	NA	NA	6.8178e-02	NA	NA	NA	NA	NA	1.5908e-01	NA	NA	NA	NA	NA	4.2857e-01	NA	NA	NA	NA	NA	1.0151e+00	NA	NA	NA	NA	NA	h2_z_insignificant	NA	false	categorical-20003-both_sexes-1141176570.tsv.bgz	categorical-20003-both_sexes-1141176570.tsv.bgz.tbi	s3://pan-ukb-us-east-1/sumstats_flat_files/categorical-20003-both_sexes-1141176570.tsv.bgz	s3://pan-ukb-us-east-1/sumstats_flat_files_tabix/categorical-20003-both_sexes-1141176570.tsv.bgz.tbi	32eb882db33f702c98dfc0eb2743d30b	531656321	d12f351220c2b24cd7b1a4ddbb01f7fd	1751078
categorical	20003	both_sexes	1141176662		Treatment/medication code	Code for treatment Negative codes indicate free-text entry.	celecoxib	UK Biobank Assessment Centre > Verbal interview > Medications	431	303	128	NA	NA	NA	EUR	1		0	NA	NA	NA	NA	431	NA	NA	NA	NA	NA	420042	NA	NA	NA	NA	NA	6.0000e-03	NA	NA	NA	NA	NA	2.3000e-03	NA	NA	NA	NA	NA	5.1788e-01	NA	NA	NA	NA	NA	1.9852e-01	NA	NA	NA	NA	NA	2.6087e+00	NA	NA	NA	NA	NA	1.0038e+00	NA	NA	NA	NA	NA	h2_z_insignificant	NA	false	categorical-20003-both_sexes-1141176662.tsv.bgz	categorical-20003-both_sexes-1141176662.tsv.bgz.tbi	s3://pan-ukb-us-east-1/sumstats_flat_files/categorical-20003-both_sexes-1141176662.tsv.bgz	s3://pan-ukb-us-east-1/sumstats_flat_files_tabix/categorical-20003-both_sexes-1141176662.tsv.bgz.tbi	011ec786268f870f320c71fde5e1a360	530150118	aa1834ee173a904eeee20c1901c25849	1750605
categorical	20003	both_sexes	1141176668		Treatment/medication code	Code for treatment Negative codes indicate free-text entry.	celebrex 100mg capsule	UK Biobank Assessment Centre > Verbal interview > Medications	348	251	97	NA	NA	NA	EUR	1		0	NA	NA	NA	NA	348	NA	NA	NA	NA	NA	420125	NA	NA	NA	NA	NA	2.6000e-03	NA	NA	NA	NA	NA	2.1000e-03	NA	NA	NA	NA	NA	2.6850e-01	NA	NA	NA	NA	NA	2.1687e-01	NA	NA	NA	NA	NA	1.2381e+00	NA	NA	NA	NA	NA	9.8398e-01	NA	NA	NA	NA	NA	h2_z_insignificant	NA	false	categorical-20003-both_sexes-1141176668.tsv.bgz	categorical-20003-both_sexes-1141176668.tsv.bgz.tbi	s3://pan-ukb-us-east-1/sumstats_flat_files/categorical-20003-both_sexes-1141176668.tsv.bgz	s3://pan-ukb-us-east-1/sumstats_flat_files_tabix/categorical-20003-both_sexes-1141176668.tsv.bgz.tbi	a80600e9f041a93a91999267e4be23e5	527876795	2f31702b14fdae3c49d1c704795e3b80	1750834
categorical	20003	both_sexes	1141176670		Treatment/medication code	Code for treatment Negative codes indicate free-text entry.	celebrex 200mg capsule	UK Biobank Assessment Centre > Verbal interview > Medications	161	115	0	NA	NA	NA	EUR	1		0	NA	NA	NA	NA	161	NA	NA	NA	NA	NA	420312	NA	NA	NA	NA	NA	-3.0000e-04	NA	NA	NA	NA	NA	2.3000e-03	NA	NA	NA	NA	NA	-5.9628e-02	NA	NA	NA	NA	NA	4.5715e-01	NA	NA	NA	NA	NA	-1.3043e-01	NA	NA	NA	NA	NA	9.5341e-01	NA	NA	NA	NA	NA	h2_z_insignificant	NA	false	categorical-20003-both_sexes-1141176670.tsv.bgz	categorical-20003-both_sexes-1141176670.tsv.bgz.tbi	s3://pan-ukb-us-east-1/sumstats_flat_files/categorical-20003-both_sexes-1141176670.tsv.bgz	s3://pan-ukb-us-east-1/sumstats_flat_files_tabix/categorical-20003-both_sexes-1141176670.tsv.bgz.tbi	2437cd7a5159031a050ec73663b02157	516450063	38df6bf5716b9b80f53bdc46c5c54e6a	1750008
categorical	20003	both_sexes	1141176732		Treatment/medication code	Code for treatment Negative codes indicate free-text entry.	carbomers	UK Biobank Assessment Centre > Verbal interview > Medications	314	245	0	NA	NA	NA	EUR	1		0	NA	NA	NA	NA	314	NA	NA	NA	NA	NA	420159	NA	NA	NA	NA	NA	-3.0000e-03	NA	NA	NA	NA	NA	2.1000e-03	NA	NA	NA	NA	NA	-3.3783e-01	NA	NA	NA	NA	NA	2.3648e-01	NA	NA	NA	NA	NA	-1.4286e+00	NA	NA	NA	NA	NA	1.0015e+00	NA	NA	NA	NA	NA	h2_z_insignificant	NA	false	categorical-20003-both_sexes-1141176732.tsv.bgz	categorical-20003-both_sexes-1141176732.tsv.bgz.tbi	s3://pan-ukb-us-east-1/sumstats_flat_files/categorical-20003-both_sexes-1141176732.tsv.bgz	s3://pan-ukb-us-east-1/sumstats_flat_files_tabix/categorical-20003-both_sexes-1141176732.tsv.bgz.tbi	c99120f3ff3ef6df607ae99f0e2429f1	526558692	a75272c804183736aa9f4c6183eb8374	1750576
categorical	20003	both_sexes	1141176832		Treatment/medication code	Code for treatment Negative codes indicate free-text entry.	seretide 50 evohaler	UK Biobank Assessment Centre > Verbal interview > Medications	5112	2914	2198	5055	2876	2179	AFR,CSA,EUR	3	CSA,EUR	2	57	NA	82	NA	4973	NA	6567	NA	8767	NA	415500	NA	4.1565e-01	NA	1.9518e-01	NA	1.2700e-02	NA	1.0784e-01	NA	4.3637e-02	NA	2.4000e-03	NA	6.4930e+00	NA	2.8819e+00	NA	1.5603e-01	NA	1.6847e+00	NA	6.4430e-01	NA	2.9485e-02	NA	3.8542e+00	NA	4.4729e+00	NA	5.2917e+00	NA	1.0210e+00	NA	1.0189e+00	NA	1.0636e+00	NA	h2_z_insignificant	NA	PASS	NA	PASS	NA	false	categorical-20003-both_sexes-1141176832.tsv.bgz	categorical-20003-both_sexes-1141176832.tsv.bgz.tbi	s3://pan-ukb-us-east-1/sumstats_flat_files/categorical-20003-both_sexes-1141176832.tsv.bgz	s3://pan-ukb-us-east-1/sumstats_flat_files_tabix/categorical-20003-both_sexes-1141176832.tsv.bgz.tbi	b6ddef74e0b22b26db24ae5dc412e84a	1767319951	0c87548a1065734aff6f36dc13ed8f35	2121870
categorical	20003	both_sexes	1141177526		Treatment/medication code	Code for treatment Negative codes indicate free-text entry.	esomeprazole	UK Biobank Assessment Centre > Verbal interview > Medications	1410	770	640	NA	NA	NA	EUR	1		0	NA	NA	NA	NA	1410	NA	NA	NA	NA	NA	419063	NA	NA	NA	NA	NA	7.0000e-04	NA	NA	NA	NA	NA	2.2000e-03	NA	NA	NA	NA	NA	2.2872e-02	NA	NA	NA	NA	NA	7.1885e-02	NA	NA	NA	NA	NA	3.1818e-01	NA	NA	NA	NA	NA	1.0253e+00	NA	NA	NA	NA	NA	h2_z_insignificant	NA	false	categorical-20003-both_sexes-1141177526.tsv.bgz	categorical-20003-both_sexes-1141177526.tsv.bgz.tbi	s3://pan-ukb-us-east-1/sumstats_flat_files/categorical-20003-both_sexes-1141177526.tsv.bgz	s3://pan-ukb-us-east-1/sumstats_flat_files_tabix/categorical-20003-both_sexes-1141177526.tsv.bgz.tbi	0642e04422627107551d75afb9fe5e80	540999757	60c9e6c2bff005f61744fc99cd38ef69	1750896
categorical	20003	both_sexes	1141177532		Treatment/medication code	Code for treatment Negative codes indicate free-text entry.	nexium 20mg tablet	UK Biobank Assessment Centre > Verbal interview > Medications	730	423	307	NA	NA	NA	EUR	1		0	NA	NA	NA	NA	730	NA	NA	NA	NA	NA	419743	NA	NA	NA	NA	NA	3.0000e-04	NA	NA	NA	NA	NA	2.0000e-03	NA	NA	NA	NA	NA	1.6728e-02	NA	NA	NA	NA	NA	1.1152e-01	NA	NA	NA	NA	NA	1.5000e-01	NA	NA	NA	NA	NA	1.0178e+00	NA	NA	NA	NA	NA	h2_z_insignificant	NA	false	categorical-20003-both_sexes-1141177532.tsv.bgz	categorical-20003-both_sexes-1141177532.tsv.bgz.tbi	s3://pan-ukb-us-east-1/sumstats_flat_files/categorical-20003-both_sexes-1141177532.tsv.bgz	s3://pan-ukb-us-east-1/sumstats_flat_files_tabix/categorical-20003-both_sexes-1141177532.tsv.bgz.tbi	a2a05bb7f349f730ed37182d3c8a314e	535738650	268a333bf3bd8d03d851b580ef25ca6a	1750577
categorical	20003	both_sexes	1141177600		Treatment/medication code	Code for treatment Negative codes indicate free-text entry.	rosiglitazone	UK Biobank Assessment Centre > Verbal interview > Medications	590	196	394	NA	NA	NA	EUR	1		0	NA	NA	NA	NA	590	NA	NA	NA	NA	NA	419883	NA	NA	NA	NA	NA	5.2000e-03	NA	NA	NA	NA	NA	2.2000e-03	NA	NA	NA	NA	NA	3.4564e-01	NA	NA	NA	NA	NA	1.4623e-01	NA	NA	NA	NA	NA	2.3636e+00	NA	NA	NA	NA	NA	9.9823e-01	NA	NA	NA	NA	NA	h2_z_insignificant	NA	false	categorical-20003-both_sexes-1141177600.tsv.bgz	categorical-20003-both_sexes-1141177600.tsv.bgz.tbi	s3://pan-ukb-us-east-1/sumstats_flat_files/categorical-20003-both_sexes-1141177600.tsv.bgz	s3://pan-ukb-us-east-1/sumstats_flat_files_tabix/categorical-20003-both_sexes-1141177600.tsv.bgz.tbi	1d93231926b2aa33ef41944b9a01e29e	533714867	aaf82b710c970c5d3ef0412ed3346fb1	1750650
categorical	20003	both_sexes	1141178036		Treatment/medication code	Code for treatment Negative codes indicate free-text entry.	eltroxin 25micrograms tablet	UK Biobank Assessment Centre > Verbal interview > Medications	103	91	0	NA	NA	NA	EUR	1		0	NA	NA	NA	NA	103	NA	NA	NA	NA	NA	420370	NA	NA	NA	NA	NA	1.0000e-03	NA	NA	NA	NA	NA	2.4000e-03	NA	NA	NA	NA	NA	2.9203e-01	NA	NA	NA	NA	NA	7.0087e-01	NA	NA	NA	NA	NA	4.1667e-01	NA	NA	NA	NA	NA	9.8178e-01	NA	NA	NA	NA	NA	h2_z_insignificant	NA	false	categorical-20003-both_sexes-1141178036.tsv.bgz	categorical-20003-both_sexes-1141178036.tsv.bgz.tbi	s3://pan-ukb-us-east-1/sumstats_flat_files/categorical-20003-both_sexes-1141178036.tsv.bgz	s3://pan-ukb-us-east-1/sumstats_flat_files_tabix/categorical-20003-both_sexes-1141178036.tsv.bgz.tbi	7b8eb24d1cd2642b1425b68e7a9e43b9	511721861	10c9ec783493f91e3879ff10f4ba4213	1749590
categorical	20003	both_sexes	1141178052		Treatment/medication code	Code for treatment Negative codes indicate free-text entry.	zapain caplet	UK Biobank Assessment Centre > Verbal interview > Medications	145	0	0	NA	NA	NA	EUR	1		0	NA	NA	NA	NA	145	NA	NA	NA	NA	NA	420328	NA	NA	NA	NA	NA	2.9000e-03	NA	NA	NA	NA	NA	2.1000e-03	NA	NA	NA	NA	NA	6.3058e-01	NA	NA	NA	NA	NA	4.5663e-01	NA	NA	NA	NA	NA	1.3810e+00	NA	NA	NA	NA	NA	9.3302e-01	NA	NA	NA	NA	NA	h2_z_insignificant	NA	false	categorical-20003-both_sexes-1141178052.tsv.bgz	categorical-20003-both_sexes-1141178052.tsv.bgz.tbi	s3://pan-ukb-us-east-1/sumstats_flat_files/categorical-20003-both_sexes-1141178052.tsv.bgz	s3://pan-ukb-us-east-1/sumstats_flat_files_tabix/categorical-20003-both_sexes-1141178052.tsv.bgz.tbi	848be52cf35b1e6f3226fe355fc17957	516757866	7ee81dd1798f03d5ff5abbb0570aab78	1750113
categorical	20003	both_sexes	1141179764		Treatment/medication code	Code for treatment Negative codes indicate free-text entry.	tenofovir	UK Biobank Assessment Centre > Verbal interview > Medications	102	0	97	NA	NA	NA	EUR	1		0	NA	NA	NA	NA	102	NA	NA	NA	NA	NA	420371	NA	NA	NA	NA	NA	7.5000e-03	NA	NA	NA	NA	NA	2.3000e-03	NA	NA	NA	NA	NA	2.2088e+00	NA	NA	NA	NA	NA	6.7736e-01	NA	NA	NA	NA	NA	3.2609e+00	NA	NA	NA	NA	NA	9.7220e-01	NA	NA	NA	NA	NA	h2_z_insignificant	NA	false	categorical-20003-both_sexes-1141179764.tsv.bgz	categorical-20003-both_sexes-1141179764.tsv.bgz.tbi	s3://pan-ukb-us-east-1/sumstats_flat_files/categorical-20003-both_sexes-1141179764.tsv.bgz	s3://pan-ukb-us-east-1/sumstats_flat_files_tabix/categorical-20003-both_sexes-1141179764.tsv.bgz.tbi	f3f8157ce753acbdeb81cacbd4e64ff1	510903380	8b23cfcf4b5cdbd7dafd6783329faabd	1749751
categorical	20003	both_sexes	1141179914		Treatment/medication code	Code for treatment Negative codes indicate free-text entry.	bimatoprost	UK Biobank Assessment Centre > Verbal interview > Medications	232	104	128	NA	NA	NA	EUR	1		0	NA	NA	NA	NA	232	NA	NA	NA	NA	NA	420241	NA	NA	NA	NA	NA	1.0000e-03	NA	NA	NA	NA	NA	1.9000e-03	NA	NA	NA	NA	NA	1.4551e-01	NA	NA	NA	NA	NA	2.7646e-01	NA	NA	NA	NA	NA	5.2632e-01	NA	NA	NA	NA	NA	9.7583e-01	NA	NA	NA	NA	NA	h2_z_insignificant	NA	false	categorical-20003-both_sexes-1141179914.tsv.bgz	categorical-20003-both_sexes-1141179914.tsv.bgz.tbi	s3://pan-ukb-us-east-1/sumstats_flat_files/categorical-20003-both_sexes-1141179914.tsv.bgz	s3://pan-ukb-us-east-1/sumstats_flat_files_tabix/categorical-20003-both_sexes-1141179914.tsv.bgz.tbi	35fe7b937af4049a15ed816f98098210	522355545	b749c9d0d00a0256e5f268ff8296de65	1750142
categorical	20003	both_sexes	1141179920		Treatment/medication code	Code for treatment Negative codes indicate free-text entry.	lumigan 0.3mg/ml eye drops	UK Biobank Assessment Centre > Verbal interview > Medications	256	122	134	NA	NA	NA	EUR	1		0	NA	NA	NA	NA	256	NA	NA	NA	NA	NA	420217	NA	NA	NA	NA	NA	2.2000e-03	NA	NA	NA	NA	NA	2.3000e-03	NA	NA	NA	NA	NA	2.9445e-01	NA	NA	NA	NA	NA	3.0783e-01	NA	NA	NA	NA	NA	9.5652e-01	NA	NA	NA	NA	NA	9.7853e-01	NA	NA	NA	NA	NA	h2_z_insignificant	NA	false	categorical-20003-both_sexes-1141179920.tsv.bgz	categorical-20003-both_sexes-1141179920.tsv.bgz.tbi	s3://pan-ukb-us-east-1/sumstats_flat_files/categorical-20003-both_sexes-1141179920.tsv.bgz	s3://pan-ukb-us-east-1/sumstats_flat_files_tabix/categorical-20003-both_sexes-1141179920.tsv.bgz.tbi	419b911a31e60817303821d3133c9d27	523801922	e2f9a9d5cf13360f8552a75e166dd085	1750300
categorical	20003	both_sexes	1141179974		Treatment/medication code	Code for treatment Negative codes indicate free-text entry.	cozaar 25mg tablet	UK Biobank Assessment Centre > Verbal interview > Medications	469	243	226	NA	NA	NA	EUR	1		0	NA	NA	NA	NA	469	NA	NA	NA	NA	NA	420004	NA	NA	NA	NA	NA	-2.5000e-03	NA	NA	NA	NA	NA	2.3000e-03	NA	NA	NA	NA	NA	-2.0108e-01	NA	NA	NA	NA	NA	1.8500e-01	NA	NA	NA	NA	NA	-1.0870e+00	NA	NA	NA	NA	NA	1.0064e+00	NA	NA	NA	NA	NA	h2_z_insignificant	NA	false	categorical-20003-both_sexes-1141179974.tsv.bgz	categorical-20003-both_sexes-1141179974.tsv.bgz.tbi	s3://pan-ukb-us-east-1/sumstats_flat_files/categorical-20003-both_sexes-1141179974.tsv.bgz	s3://pan-ukb-us-east-1/sumstats_flat_files_tabix/categorical-20003-both_sexes-1141179974.tsv.bgz.tbi	832f38b78f3fd98ce3024ba4237e73da	531368805	d7b1d866eeae48f39f42e8ad7f3da6cd	1750828
categorical	20003	both_sexes	1141179992		Treatment/medication code	Code for treatment Negative codes indicate free-text entry.	dovobet ointment	UK Biobank Assessment Centre > Verbal interview > Medications	482	181	301	NA	NA	NA	EUR	1		0	NA	NA	NA	NA	482	NA	NA	NA	NA	NA	419991	NA	NA	NA	NA	NA	1.0000e-04	NA	NA	NA	NA	NA	2.3000e-03	NA	NA	NA	NA	NA	7.8622e-03	NA	NA	NA	NA	NA	1.8083e-01	NA	NA	NA	NA	NA	4.3478e-02	NA	NA	NA	NA	NA	1.0061e+00	NA	NA	NA	NA	NA	h2_z_insignificant	NA	false	categorical-20003-both_sexes-1141179992.tsv.bgz	categorical-20003-both_sexes-1141179992.tsv.bgz.tbi	s3://pan-ukb-us-east-1/sumstats_flat_files/categorical-20003-both_sexes-1141179992.tsv.bgz	s3://pan-ukb-us-east-1/sumstats_flat_files_tabix/categorical-20003-both_sexes-1141179992.tsv.bgz.tbi	a8702580d7e716cff9ddde01490ac1df	531411935	fa90525470b7f203ab017eb2677027a6	1750309
categorical	20003	both_sexes	1141180036		Treatment/medication code	Code for treatment Negative codes indicate free-text entry.	fybogel orange s/f granules	UK Biobank Assessment Centre > Verbal interview > Medications	865	589	276	NA	NA	NA	EUR	1		0	NA	NA	NA	NA	865	NA	NA	NA	NA	NA	419608	NA	NA	NA	NA	NA	3.3000e-03	NA	NA	NA	NA	NA	2.2000e-03	NA	NA	NA	NA	NA	1.6012e-01	NA	NA	NA	NA	NA	1.0675e-01	NA	NA	NA	NA	NA	1.5000e+00	NA	NA	NA	NA	NA	1.0215e+00	NA	NA	NA	NA	NA	h2_z_insignificant	NA	false	categorical-20003-both_sexes-1141180036.tsv.bgz	categorical-20003-both_sexes-1141180036.tsv.bgz.tbi	s3://pan-ukb-us-east-1/sumstats_flat_files/categorical-20003-both_sexes-1141180036.tsv.bgz	s3://pan-ukb-us-east-1/sumstats_flat_files_tabix/categorical-20003-both_sexes-1141180036.tsv.bgz.tbi	27dd2432dec7e676ab831b126e8c6d17	536971316	66739232dab9c41c9b7b05ae988d6fcb	1750903
categorical	20003	both_sexes	1141180140		Treatment/medication code	Code for treatment Negative codes indicate free-text entry.	etoricoxib	UK Biobank Assessment Centre > Verbal interview > Medications	373	218	155	NA	NA	NA	EUR	1		0	NA	NA	NA	NA	373	NA	NA	NA	NA	NA	420100	NA	NA	NA	NA	NA	6.0000e-04	NA	NA	NA	NA	NA	2.3000e-03	NA	NA	NA	NA	NA	5.8453e-02	NA	NA	NA	NA	NA	2.2407e-01	NA	NA	NA	NA	NA	2.6087e-01	NA	NA	NA	NA	NA	1.0035e+00	NA	NA	NA	NA	NA	h2_z_insignificant	NA	false	categorical-20003-both_sexes-1141180140.tsv.bgz	categorical-20003-both_sexes-1141180140.tsv.bgz.tbi	s3://pan-ukb-us-east-1/sumstats_flat_files/categorical-20003-both_sexes-1141180140.tsv.bgz	s3://pan-ukb-us-east-1/sumstats_flat_files_tabix/categorical-20003-both_sexes-1141180140.tsv.bgz.tbi	be1170605fd2ba25746144392cbfdc20	528398235	e35b04d5e7260a21c5dfd0536779a506	1750323
categorical	20003	both_sexes	1141180148		Treatment/medication code	Code for treatment Negative codes indicate free-text entry.	arcoxia 60mg tablet	UK Biobank Assessment Centre > Verbal interview > Medications	154	103	0	NA	NA	NA	EUR	1		0	NA	NA	NA	NA	154	NA	NA	NA	NA	NA	420319	NA	NA	NA	NA	NA	4.3000e-03	NA	NA	NA	NA	NA	2.2000e-03	NA	NA	NA	NA	NA	8.8788e-01	NA	NA	NA	NA	NA	4.5426e-01	NA	NA	NA	NA	NA	1.9545e+00	NA	NA	NA	NA	NA	1.0078e+00	NA	NA	NA	NA	NA	h2_z_insignificant	NA	false	categorical-20003-both_sexes-1141180148.tsv.bgz	categorical-20003-both_sexes-1141180148.tsv.bgz.tbi	s3://pan-ukb-us-east-1/sumstats_flat_files/categorical-20003-both_sexes-1141180148.tsv.bgz	s3://pan-ukb-us-east-1/sumstats_flat_files_tabix/categorical-20003-both_sexes-1141180148.tsv.bgz.tbi	08bbd735cad41656eca9290f0f2f6981	515743949	6b4194dbd70ae04f50cc8da89a054105	1749738
categorical	20003	both_sexes	1141180150		Treatment/medication code	Code for treatment Negative codes indicate free-text entry.	arcoxia 90mg tablet	UK Biobank Assessment Centre > Verbal interview > Medications	110	0	0	NA	NA	NA	EUR	1		0	NA	NA	NA	NA	110	NA	NA	NA	NA	NA	420363	NA	NA	NA	NA	NA	2.2000e-03	NA	NA	NA	NA	NA	2.2000e-03	NA	NA	NA	NA	NA	6.0695e-01	NA	NA	NA	NA	NA	6.0695e-01	NA	NA	NA	NA	NA	1.0000e+00	NA	NA	NA	NA	NA	1.0057e+00	NA	NA	NA	NA	NA	h2_z_insignificant	NA	false	categorical-20003-both_sexes-1141180150.tsv.bgz	categorical-20003-both_sexes-1141180150.tsv.bgz.tbi	s3://pan-ukb-us-east-1/sumstats_flat_files/categorical-20003-both_sexes-1141180150.tsv.bgz	s3://pan-ukb-us-east-1/sumstats_flat_files_tabix/categorical-20003-both_sexes-1141180150.tsv.bgz.tbi	5257d717b5bf368aab2567da2759bddd	511623910	53ccfa1e2480808b97cc03b86d58274d	1749868
categorical	20003	both_sexes	1141180212		Treatment/medication code	Code for treatment Negative codes indicate free-text entry.	escitalopram	UK Biobank Assessment Centre > Verbal interview > Medications	739	477	262	NA	NA	NA	EUR	1		0	NA	NA	NA	NA	739	NA	NA	NA	NA	NA	419734	NA	NA	NA	NA	NA	3.8000e-03	NA	NA	NA	NA	NA	2.3000e-03	NA	NA	NA	NA	NA	2.0977e-01	NA	NA	NA	NA	NA	1.2697e-01	NA	NA	NA	NA	NA	1.6522e+00	NA	NA	NA	NA	NA	1.0174e+00	NA	NA	NA	NA	NA	h2_z_insignificant	NA	false	categorical-20003-both_sexes-1141180212.tsv.bgz	categorical-20003-both_sexes-1141180212.tsv.bgz.tbi	s3://pan-ukb-us-east-1/sumstats_flat_files/categorical-20003-both_sexes-1141180212.tsv.bgz	s3://pan-ukb-us-east-1/sumstats_flat_files_tabix/categorical-20003-both_sexes-1141180212.tsv.bgz.tbi	d8fe11184f0695b47d673b6cf755ee03	535662513	804154e55146edc275dfc9940c0e8ff3	1750794
categorical	20003	both_sexes	1141180226		Treatment/medication code	Code for treatment Negative codes indicate free-text entry.	amoxicillin	UK Biobank Assessment Centre > Verbal interview > Medications	331	163	168	NA	NA	NA	EUR	1		0	NA	NA	NA	NA	331	NA	NA	NA	NA	NA	420142	NA	NA	NA	NA	NA	1.9000e-03	NA	NA	NA	NA	NA	2.2000e-03	NA	NA	NA	NA	NA	2.0466e-01	NA	NA	NA	NA	NA	2.3698e-01	NA	NA	NA	NA	NA	8.6364e-01	NA	NA	NA	NA	NA	1.0058e+00	NA	NA	NA	NA	NA	h2_z_insignificant	NA	false	categorical-20003-both_sexes-1141180226.tsv.bgz	categorical-20003-both_sexes-1141180226.tsv.bgz.tbi	s3://pan-ukb-us-east-1/sumstats_flat_files/categorical-20003-both_sexes-1141180226.tsv.bgz	s3://pan-ukb-us-east-1/sumstats_flat_files_tabix/categorical-20003-both_sexes-1141180226.tsv.bgz.tbi	071262a73acccb6345e7924b603509ad	527514927	7b8ba60d6a99cfd16406c6cd67294d8d	1750530
categorical	20003	both_sexes	1141180314		Treatment/medication code	Code for treatment Negative codes indicate free-text entry.	ibandronic acid	UK Biobank Assessment Centre > Verbal interview > Medications	379	357	0	NA	NA	NA	EUR	1		0	NA	NA	NA	NA	379	NA	NA	NA	NA	NA	420094	NA	NA	NA	NA	NA	3.0000e-03	NA	NA	NA	NA	NA	2.1000e-03	NA	NA	NA	NA	NA	2.8838e-01	NA	NA	NA	NA	NA	2.0186e-01	NA	NA	NA	NA	NA	1.4286e+00	NA	NA	NA	NA	NA	1.0080e+00	NA	NA	NA	NA	NA	h2_z_insignificant	NA	false	categorical-20003-both_sexes-1141180314.tsv.bgz	categorical-20003-both_sexes-1141180314.tsv.bgz.tbi	s3://pan-ukb-us-east-1/sumstats_flat_files/categorical-20003-both_sexes-1141180314.tsv.bgz	s3://pan-ukb-us-east-1/sumstats_flat_files_tabix/categorical-20003-both_sexes-1141180314.tsv.bgz.tbi	ea30ad59abe8860009fead9e400e5c70	528746365	da57a43f12f101a0214933395fd8595d	1750504
categorical	20003	both_sexes	1141180342		Treatment/medication code	Code for treatment Negative codes indicate free-text entry.	beclometasone dipropionate+salbutamol	UK Biobank Assessment Centre > Verbal interview > Medications	250	156	94	NA	NA	NA	EUR	1		0	NA	NA	NA	NA	250	NA	NA	NA	NA	NA	420223	NA	NA	NA	NA	NA	-1.1000e-03	NA	NA	NA	NA	NA	2.0000e-03	NA	NA	NA	NA	NA	-1.5021e-01	NA	NA	NA	NA	NA	2.7312e-01	NA	NA	NA	NA	NA	-5.5000e-01	NA	NA	NA	NA	NA	9.8554e-01	NA	NA	NA	NA	NA	h2_z_insignificant	NA	false	categorical-20003-both_sexes-1141180342.tsv.bgz	categorical-20003-both_sexes-1141180342.tsv.bgz.tbi	s3://pan-ukb-us-east-1/sumstats_flat_files/categorical-20003-both_sexes-1141180342.tsv.bgz	s3://pan-ukb-us-east-1/sumstats_flat_files_tabix/categorical-20003-both_sexes-1141180342.tsv.bgz.tbi	2f15c44a7fde2d59311a8db0da9335e7	522989420	a591d8465d75394aaf359c552652984f	1750145
categorical	20003	both_sexes	1141180392		Treatment/medication code	Code for treatment Negative codes indicate free-text entry.	cefalexin	UK Biobank Assessment Centre > Verbal interview > Medications	232	189	0	NA	NA	NA	EUR	1		0	NA	NA	NA	NA	232	NA	NA	NA	NA	NA	420241	NA	NA	NA	NA	NA	1.3000e-03	NA	NA	NA	NA	NA	2.4000e-03	NA	NA	NA	NA	NA	1.8916e-01	NA	NA	NA	NA	NA	3.4921e-01	NA	NA	NA	NA	NA	5.4167e-01	NA	NA	NA	NA	NA	9.8928e-01	NA	NA	NA	NA	NA	h2_z_insignificant	NA	false	categorical-20003-both_sexes-1141180392.tsv.bgz	categorical-20003-both_sexes-1141180392.tsv.bgz.tbi	s3://pan-ukb-us-east-1/sumstats_flat_files/categorical-20003-both_sexes-1141180392.tsv.bgz	s3://pan-ukb-us-east-1/sumstats_flat_files_tabix/categorical-20003-both_sexes-1141180392.tsv.bgz.tbi	4d408e10fb8228bb265f384fdee36c08	522309414	b7c7db35b0ce8326c62216e7d59ca79f	1749927
categorical	20003	both_sexes	1141180662		Treatment/medication code	Code for treatment Negative codes indicate free-text entry.	zirtek allergy 10mg tablet	UK Biobank Assessment Centre > Verbal interview > Medications	110	0	0	NA	NA	NA	EUR	1		0	NA	NA	NA	NA	110	NA	NA	NA	NA	NA	420363	NA	NA	NA	NA	NA	-2.0000e-04	NA	NA	NA	NA	NA	1.9000e-03	NA	NA	NA	NA	NA	-5.5178e-02	NA	NA	NA	NA	NA	5.2419e-01	NA	NA	NA	NA	NA	-1.0526e-01	NA	NA	NA	NA	NA	9.2269e-01	NA	NA	NA	NA	NA	h2_z_insignificant	NA	false	categorical-20003-both_sexes-1141180662.tsv.bgz	categorical-20003-both_sexes-1141180662.tsv.bgz.tbi	s3://pan-ukb-us-east-1/sumstats_flat_files/categorical-20003-both_sexes-1141180662.tsv.bgz	s3://pan-ukb-us-east-1/sumstats_flat_files_tabix/categorical-20003-both_sexes-1141180662.tsv.bgz.tbi	2ca4ec0aa9ce2d88650b48caf98ae256	513364077	2fca116750cde444b7b5747b0a5b5850	1749460
categorical	20003	both_sexes	1141180936		Treatment/medication code	Code for treatment Negative codes indicate free-text entry.	calcium carbonate+colecalciferol 1.25g/5micrograms tablet	UK Biobank Assessment Centre > Verbal interview > Medications	185	153	0	NA	NA	NA	EUR	1		0	NA	NA	NA	NA	185	NA	NA	NA	NA	NA	420288	NA	NA	NA	NA	NA	-1.0000e-04	NA	NA	NA	NA	NA	2.0000e-03	NA	NA	NA	NA	NA	-1.7647e-02	NA	NA	NA	NA	NA	3.5294e-01	NA	NA	NA	NA	NA	-5.0000e-02	NA	NA	NA	NA	NA	9.8465e-01	NA	NA	NA	NA	NA	h2_z_insignificant	NA	false	categorical-20003-both_sexes-1141180936.tsv.bgz	categorical-20003-both_sexes-1141180936.tsv.bgz.tbi	s3://pan-ukb-us-east-1/sumstats_flat_files/categorical-20003-both_sexes-1141180936.tsv.bgz	s3://pan-ukb-us-east-1/sumstats_flat_files_tabix/categorical-20003-both_sexes-1141180936.tsv.bgz.tbi	fd67c8d41cdc65bf6dd444d9cf52b71c	517868291	269da7186fc2bf6a774bb1cf626279f1	1749972
categorical	20003	both_sexes	1141181868		Treatment/medication code	Code for treatment Negative codes indicate free-text entry.	omacor 1g capsule	UK Biobank Assessment Centre > Verbal interview > Medications	510	138	372	NA	NA	NA	EUR	1		0	NA	NA	NA	NA	510	NA	NA	NA	NA	NA	419963	NA	NA	NA	NA	NA	3.5000e-03	NA	NA	NA	NA	NA	2.1000e-03	NA	NA	NA	NA	NA	2.6254e-01	NA	NA	NA	NA	NA	1.5752e-01	NA	NA	NA	NA	NA	1.6667e+00	NA	NA	NA	NA	NA	1.0307e+00	NA	NA	NA	NA	NA	h2_z_insignificant	NA	false	categorical-20003-both_sexes-1141181868.tsv.bgz	categorical-20003-both_sexes-1141181868.tsv.bgz.tbi	s3://pan-ukb-us-east-1/sumstats_flat_files/categorical-20003-both_sexes-1141181868.tsv.bgz	s3://pan-ukb-us-east-1/sumstats_flat_files_tabix/categorical-20003-both_sexes-1141181868.tsv.bgz.tbi	db91c5916dced878989ecb99b811f4b3	531886041	f6e45868b018a8dc160fc10550d02a8b	1750616
categorical	20003	both_sexes	1141182628		Treatment/medication code	Code for treatment Negative codes indicate free-text entry.	tiotropium	UK Biobank Assessment Centre > Verbal interview > Medications	1061	474	587	NA	NA	NA	EUR	1		0	NA	NA	NA	NA	1061	NA	NA	NA	NA	NA	419412	NA	NA	NA	NA	NA	1.0000e-03	NA	NA	NA	NA	NA	2.3000e-03	NA	NA	NA	NA	NA	4.1092e-02	NA	NA	NA	NA	NA	9.4511e-02	NA	NA	NA	NA	NA	4.3478e-01	NA	NA	NA	NA	NA	1.0192e+00	NA	NA	NA	NA	NA	h2_z_insignificant	NA	false	categorical-20003-both_sexes-1141182628.tsv.bgz	categorical-20003-both_sexes-1141182628.tsv.bgz.tbi	s3://pan-ukb-us-east-1/sumstats_flat_files/categorical-20003-both_sexes-1141182628.tsv.bgz	s3://pan-ukb-us-east-1/sumstats_flat_files_tabix/categorical-20003-both_sexes-1141182628.tsv.bgz.tbi	d1d587d0aa3e6fd3c8aa7b99a0af686c	538945757	258628df1dbb98e6f43ee98e347a800f	1751082
categorical	20003	both_sexes	1141182632		Treatment/medication code	Code for treatment Negative codes indicate free-text entry.	spiriva 18micrograms inhalation capsule	UK Biobank Assessment Centre > Verbal interview > Medications	609	298	311	NA	NA	NA	EUR	1		0	NA	NA	NA	NA	609	NA	NA	NA	NA	NA	419864	NA	NA	NA	NA	NA	3.5000e-03	NA	NA	NA	NA	NA	2.1000e-03	NA	NA	NA	NA	NA	2.2662e-01	NA	NA	NA	NA	NA	1.3597e-01	NA	NA	NA	NA	NA	1.6667e+00	NA	NA	NA	NA	NA	9.4980e-01	NA	NA	NA	NA	NA	h2_z_insignificant	NA	false	categorical-20003-both_sexes-1141182632.tsv.bgz	categorical-20003-both_sexes-1141182632.tsv.bgz.tbi	s3://pan-ukb-us-east-1/sumstats_flat_files/categorical-20003-both_sexes-1141182632.tsv.bgz	s3://pan-ukb-us-east-1/sumstats_flat_files_tabix/categorical-20003-both_sexes-1141182632.tsv.bgz.tbi	e4c91513f74d5cc2ccf06eb873122ca2	534977579	a11006049441af332ae3efba984e10a1	1750549
categorical	20003	both_sexes	1141184726		Treatment/medication code	Code for treatment Negative codes indicate free-text entry.	xalacom 0.005%/0.5% eye drops	UK Biobank Assessment Centre > Verbal interview > Medications	228	96	132	NA	NA	NA	EUR	1		0	NA	NA	NA	NA	228	NA	NA	NA	NA	NA	420245	NA	NA	NA	NA	NA	3.6000e-03	NA	NA	NA	NA	NA	2.3000e-03	NA	NA	NA	NA	NA	5.3162e-01	NA	NA	NA	NA	NA	3.3965e-01	NA	NA	NA	NA	NA	1.5652e+00	NA	NA	NA	NA	NA	9.8080e-01	NA	NA	NA	NA	NA	h2_z_insignificant	NA	false	categorical-20003-both_sexes-1141184726.tsv.bgz	categorical-20003-both_sexes-1141184726.tsv.bgz.tbi	s3://pan-ukb-us-east-1/sumstats_flat_files/categorical-20003-both_sexes-1141184726.tsv.bgz	s3://pan-ukb-us-east-1/sumstats_flat_files_tabix/categorical-20003-both_sexes-1141184726.tsv.bgz.tbi	49912b288a783846ca675972e441448c	521650986	abfa1ebdbd60ba29ac0af787fe7ded9d	1750140
categorical	20003	both_sexes	1141184748		Treatment/medication code	Code for treatment Negative codes indicate free-text entry.	levocetirizine	UK Biobank Assessment Centre > Verbal interview > Medications	256	162	94	NA	NA	NA	EUR	1		0	NA	NA	NA	NA	256	NA	NA	NA	NA	NA	420217	NA	NA	NA	NA	NA	-3.5000e-03	NA	NA	NA	NA	NA	2.3000e-03	NA	NA	NA	NA	NA	-4.6844e-01	NA	NA	NA	NA	NA	3.0783e-01	NA	NA	NA	NA	NA	-1.5217e+00	NA	NA	NA	NA	NA	1.0018e+00	NA	NA	NA	NA	NA	h2_z_insignificant	NA	false	categorical-20003-both_sexes-1141184748.tsv.bgz	categorical-20003-both_sexes-1141184748.tsv.bgz.tbi	s3://pan-ukb-us-east-1/sumstats_flat_files/categorical-20003-both_sexes-1141184748.tsv.bgz	s3://pan-ukb-us-east-1/sumstats_flat_files_tabix/categorical-20003-both_sexes-1141184748.tsv.bgz.tbi	2f61045f739705576069f7af4442199d	523569693	2583799eb5866b4ff9461e966603ac30	1750196
categorical	20003	both_sexes	1141185316		Treatment/medication code	Code for treatment Negative codes indicate free-text entry.	travoprost	UK Biobank Assessment Centre > Verbal interview > Medications	156	0	88	NA	NA	NA	EUR	1		0	NA	NA	NA	NA	156	NA	NA	NA	NA	NA	420317	NA	NA	NA	NA	NA	3.0000e-03	NA	NA	NA	NA	NA	1.9000e-03	NA	NA	NA	NA	NA	6.1263e-01	NA	NA	NA	NA	NA	3.8800e-01	NA	NA	NA	NA	NA	1.5789e+00	NA	NA	NA	NA	NA	1.0025e+00	NA	NA	NA	NA	NA	h2_z_insignificant	NA	false	categorical-20003-both_sexes-1141185316.tsv.bgz	categorical-20003-both_sexes-1141185316.tsv.bgz.tbi	s3://pan-ukb-us-east-1/sumstats_flat_files/categorical-20003-both_sexes-1141185316.tsv.bgz	s3://pan-ukb-us-east-1/sumstats_flat_files_tabix/categorical-20003-both_sexes-1141185316.tsv.bgz.tbi	2d6c239d7731acf0918ebe6d00d2aded	516338208	fe9e93e8de0ed1ba82cf93354fdcaae2	1749824
categorical	20003	both_sexes	1141185326		Treatment/medication code	Code for treatment Negative codes indicate free-text entry.	travatan 40micrograms/ml eye drops	UK Biobank Assessment Centre > Verbal interview > Medications	275	131	143	NA	NA	NA	EUR	1		0	NA	NA	NA	NA	275	NA	NA	NA	NA	NA	420198	NA	NA	NA	NA	NA	3.2000e-03	NA	NA	NA	NA	NA	2.2000e-03	NA	NA	NA	NA	NA	4.0308e-01	NA	NA	NA	NA	NA	2.7712e-01	NA	NA	NA	NA	NA	1.4545e+00	NA	NA	NA	NA	NA	1.0138e+00	NA	NA	NA	NA	NA	h2_z_insignificant	NA	false	categorical-20003-both_sexes-1141185326.tsv.bgz	categorical-20003-both_sexes-1141185326.tsv.bgz.tbi	s3://pan-ukb-us-east-1/sumstats_flat_files/categorical-20003-both_sexes-1141185326.tsv.bgz	s3://pan-ukb-us-east-1/sumstats_flat_files_tabix/categorical-20003-both_sexes-1141185326.tsv.bgz.tbi	a8d18e131e967db14b569c34f0651f7f	524830508	ec10a88b15af2fd9bb165dc5e9d25681	1750201
categorical	20003	both_sexes	1141187230		Treatment/medication code	Code for treatment Negative codes indicate free-text entry.	care cetirizine hayfever relief 10mg tablet	UK Biobank Assessment Centre > Verbal interview > Medications	116	0	0	NA	NA	NA	EUR	1		0	NA	NA	NA	NA	116	NA	NA	NA	NA	NA	420357	NA	NA	NA	NA	NA	-9.0000e-04	NA	NA	NA	NA	NA	2.0000e-03	NA	NA	NA	NA	NA	-2.3717e-01	NA	NA	NA	NA	NA	5.2704e-01	NA	NA	NA	NA	NA	-4.5000e-01	NA	NA	NA	NA	NA	9.9223e-01	NA	NA	NA	NA	NA	h2_z_insignificant	NA	false	categorical-20003-both_sexes-1141187230.tsv.bgz	categorical-20003-both_sexes-1141187230.tsv.bgz.tbi	s3://pan-ukb-us-east-1/sumstats_flat_files/categorical-20003-both_sexes-1141187230.tsv.bgz	s3://pan-ukb-us-east-1/sumstats_flat_files_tabix/categorical-20003-both_sexes-1141187230.tsv.bgz.tbi	f487b8d833da1946fccc0b00c07d4c77	512585181	a461da913176d13053443f4ccbaee3f6	1749806
categorical	20003	both_sexes	1141187776		Treatment/medication code	Code for treatment Negative codes indicate free-text entry.	nurofen 200mg tablet	UK Biobank Assessment Centre > Verbal interview > Medications	244	184	0	NA	NA	NA	EUR	1		0	NA	NA	NA	NA	244	NA	NA	NA	NA	NA	420229	NA	NA	NA	NA	NA	3.0000e-03	NA	NA	NA	NA	NA	2.1000e-03	NA	NA	NA	NA	NA	4.1821e-01	NA	NA	NA	NA	NA	2.9275e-01	NA	NA	NA	NA	NA	1.4286e+00	NA	NA	NA	NA	NA	9.5904e-01	NA	NA	NA	NA	NA	h2_z_insignificant	NA	false	categorical-20003-both_sexes-1141187776.tsv.bgz	categorical-20003-both_sexes-1141187776.tsv.bgz.tbi	s3://pan-ukb-us-east-1/sumstats_flat_files/categorical-20003-both_sexes-1141187776.tsv.bgz	s3://pan-ukb-us-east-1/sumstats_flat_files_tabix/categorical-20003-both_sexes-1141187776.tsv.bgz.tbi	1c59983393bba4c8aac338e50dceb5b1	523523773	a4d1e3d90bfdb07c98c8d43c394cbb07	1750298
categorical	20003	both_sexes	1141188146		Treatment/medication code	Code for treatment Negative codes indicate free-text entry.	simvador 10mg tablet	UK Biobank Assessment Centre > Verbal interview > Medications	575	244	331	NA	NA	NA	EUR	1		0	NA	NA	NA	NA	575	NA	NA	NA	NA	NA	419898	NA	NA	NA	NA	NA	7.0000e-04	NA	NA	NA	NA	NA	2.1000e-03	NA	NA	NA	NA	NA	4.7531e-02	NA	NA	NA	NA	NA	1.4259e-01	NA	NA	NA	NA	NA	3.3333e-01	NA	NA	NA	NA	NA	9.8395e-01	NA	NA	NA	NA	NA	h2_z_insignificant	NA	false	categorical-20003-both_sexes-1141188146.tsv.bgz	categorical-20003-both_sexes-1141188146.tsv.bgz.tbi	s3://pan-ukb-us-east-1/sumstats_flat_files/categorical-20003-both_sexes-1141188146.tsv.bgz	s3://pan-ukb-us-east-1/sumstats_flat_files_tabix/categorical-20003-both_sexes-1141188146.tsv.bgz.tbi	b35942afc082734fd22f0ae57f7b56b0	533367025	a8d125976b8a9e1a616bce253d58bbb0	1750880
categorical	20003	both_sexes	1141188442		Treatment/medication code	Code for treatment Negative codes indicate free-text entry.	glucosamine product	UK Biobank Assessment Centre > Verbal interview > Medications	28819	18347	10471	NA	NA	NA	AFR,CSA,EAS,EUR	4		0	184	NA	246	119	28270	NA	6440	NA	8603	2588	392203	NA	2.4127e-01	NA	1.4288e-01	-1.6554e-01	7.3000e-03	NA	7.3608e-02	NA	4.0407e-02	1.7892e-01	2.5000e-03	NA	1.5995e+00	NA	9.4672e-01	-8.0409e-01	2.7024e-02	NA	4.8798e-01	NA	2.6773e-01	8.6910e-01	9.2548e-03	NA	3.2778e+00	NA	3.5361e+00	-9.2520e-01	2.9200e+00	NA	9.9042e-01	NA	1.0051e+00	1.0039e+00	1.0196e+00	NA	h2_z_insignificant	NA	h2_z_insignificant	h2_z_insignificant	h2_z_insignificant	NA	false	categorical-20003-both_sexes-1141188442.tsv.bgz	categorical-20003-both_sexes-1141188442.tsv.bgz.tbi	s3://pan-ukb-us-east-1/sumstats_flat_files/categorical-20003-both_sexes-1141188442.tsv.bgz	s3://pan-ukb-us-east-1/sumstats_flat_files_tabix/categorical-20003-both_sexes-1141188442.tsv.bgz.tbi	1fc2ded2ee5467444e77a2688228a01b	1883849135	0ae2fd675cbf07599d9f162e85756869	2124271
categorical	20003	both_sexes	1141188594		Treatment/medication code	Code for treatment Negative codes indicate free-text entry.	humira 40mg injection solution 0.8ml prefilled syringe	UK Biobank Assessment Centre > Verbal interview > Medications	106	0	0	NA	NA	NA	EUR	1		0	NA	NA	NA	NA	106	NA	NA	NA	NA	NA	420367	NA	NA	NA	NA	NA	-6.0000e-04	NA	NA	NA	NA	NA	2.2000e-03	NA	NA	NA	NA	NA	-1.7092e-01	NA	NA	NA	NA	NA	6.2670e-01	NA	NA	NA	NA	NA	-2.7273e-01	NA	NA	NA	NA	NA	1.0049e+00	NA	NA	NA	NA	NA	h2_z_insignificant	NA	false	categorical-20003-both_sexes-1141188594.tsv.bgz	categorical-20003-both_sexes-1141188594.tsv.bgz.tbi	s3://pan-ukb-us-east-1/sumstats_flat_files/categorical-20003-both_sexes-1141188594.tsv.bgz	s3://pan-ukb-us-east-1/sumstats_flat_files_tabix/categorical-20003-both_sexes-1141188594.tsv.bgz.tbi	aca9b3f1f439e6e733f1fa60cadb8183	511781244	f9e859df28ec52fc6f63d3a934f050aa	1749743
categorical	20003	both_sexes	1141188658		Treatment/medication code	Code for treatment Negative codes indicate free-text entry.	asacol mr 400mg e/c tablet	UK Biobank Assessment Centre > Verbal interview > Medications	167	0	0	NA	NA	NA	EUR	1		0	NA	NA	NA	NA	167	NA	NA	NA	NA	NA	420306	NA	NA	NA	NA	NA	6.0000e-03	NA	NA	NA	NA	NA	2.3000e-03	NA	NA	NA	NA	NA	1.1557e+00	NA	NA	NA	NA	NA	4.4304e-01	NA	NA	NA	NA	NA	2.6087e+00	NA	NA	NA	NA	NA	9.7073e-01	NA	NA	NA	NA	NA	h2_z_insignificant	NA	false	categorical-20003-both_sexes-1141188658.tsv.bgz	categorical-20003-both_sexes-1141188658.tsv.bgz.tbi	s3://pan-ukb-us-east-1/sumstats_flat_files/categorical-20003-both_sexes-1141188658.tsv.bgz	s3://pan-ukb-us-east-1/sumstats_flat_files_tabix/categorical-20003-both_sexes-1141188658.tsv.bgz.tbi	4208d5052b5d79750f4337b10b0c7fff	516539825	9a08f9328ce1eb5b1836b33ec3167922	1750011
categorical	20003	both_sexes	1141188836		Treatment/medication code	Code for treatment Negative codes indicate free-text entry.	felendil xl 5mg m/r tablet	UK Biobank Assessment Centre > Verbal interview > Medications	102	0	0	NA	NA	NA	EUR	1		0	NA	NA	NA	NA	102	NA	NA	NA	NA	NA	420371	NA	NA	NA	NA	NA	-1.7000e-03	NA	NA	NA	NA	NA	2.3000e-03	NA	NA	NA	NA	NA	-5.0066e-01	NA	NA	NA	NA	NA	6.7736e-01	NA	NA	NA	NA	NA	-7.3913e-01	NA	NA	NA	NA	NA	9.5086e-01	NA	NA	NA	NA	NA	h2_z_insignificant	NA	false	categorical-20003-both_sexes-1141188836.tsv.bgz	categorical-20003-both_sexes-1141188836.tsv.bgz.tbi	s3://pan-ukb-us-east-1/sumstats_flat_files/categorical-20003-both_sexes-1141188836.tsv.bgz	s3://pan-ukb-us-east-1/sumstats_flat_files_tabix/categorical-20003-both_sexes-1141188836.tsv.bgz.tbi	4a862322749e606bc136ec6b736de7dd	510793178	b994b5b217cce910a8eb4b6219057b33	1749827
categorical	20003	both_sexes	1141189090		Treatment/medication code	Code for treatment Negative codes indicate free-text entry.	rosiglitazone 1mg / metformin 500mg tablet	UK Biobank Assessment Centre > Verbal interview > Medications	162	0	117	NA	NA	NA	EUR	1		0	NA	NA	NA	NA	162	NA	NA	NA	NA	NA	420311	NA	NA	NA	NA	NA	4.8000e-03	NA	NA	NA	NA	NA	2.1000e-03	NA	NA	NA	NA	NA	9.4900e-01	NA	NA	NA	NA	NA	4.1519e-01	NA	NA	NA	NA	NA	2.2857e+00	NA	NA	NA	NA	NA	9.9348e-01	NA	NA	NA	NA	NA	h2_z_insignificant	NA	false	categorical-20003-both_sexes-1141189090.tsv.bgz	categorical-20003-both_sexes-1141189090.tsv.bgz.tbi	s3://pan-ukb-us-east-1/sumstats_flat_files/categorical-20003-both_sexes-1141189090.tsv.bgz	s3://pan-ukb-us-east-1/sumstats_flat_files_tabix/categorical-20003-both_sexes-1141189090.tsv.bgz.tbi	68a4e15bc84a98e1999a908de2093bdd	516571071	e4b637f6297d06ef0905f40f30045f31	1749929
categorical	20003	both_sexes	1141189094		Treatment/medication code	Code for treatment Negative codes indicate free-text entry.	avandamet 1mg / 500mg tablet	UK Biobank Assessment Centre > Verbal interview > Medications	153	0	114	NA	NA	NA	EUR	1		0	NA	NA	NA	NA	153	NA	NA	NA	NA	NA	420320	NA	NA	NA	NA	NA	5.2000e-03	NA	NA	NA	NA	NA	2.3000e-03	NA	NA	NA	NA	NA	1.0797e+00	NA	NA	NA	NA	NA	4.7758e-01	NA	NA	NA	NA	NA	2.2609e+00	NA	NA	NA	NA	NA	9.8494e-01	NA	NA	NA	NA	NA	h2_z_insignificant	NA	false	categorical-20003-both_sexes-1141189094.tsv.bgz	categorical-20003-both_sexes-1141189094.tsv.bgz.tbi	s3://pan-ukb-us-east-1/sumstats_flat_files/categorical-20003-both_sexes-1141189094.tsv.bgz	s3://pan-ukb-us-east-1/sumstats_flat_files_tabix/categorical-20003-both_sexes-1141189094.tsv.bgz.tbi	2ec92a29b7470deedb2a90e0a3223447	515541054	7f7368ad3e292ac82f7c56ec9656b90d	1750106
categorical	20003	both_sexes	1141190158		Treatment/medication code	Code for treatment Negative codes indicate free-text entry.	cipralex 5mg tablet	UK Biobank Assessment Centre > Verbal interview > Medications	376	270	106	NA	NA	NA	EUR	1		0	NA	NA	NA	NA	376	NA	NA	NA	NA	NA	420097	NA	NA	NA	NA	NA	2.4000e-03	NA	NA	NA	NA	NA	2.1000e-03	NA	NA	NA	NA	NA	2.3225e-01	NA	NA	NA	NA	NA	2.0322e-01	NA	NA	NA	NA	NA	1.1429e+00	NA	NA	NA	NA	NA	9.9528e-01	NA	NA	NA	NA	NA	h2_z_insignificant	NA	false	categorical-20003-both_sexes-1141190158.tsv.bgz	categorical-20003-both_sexes-1141190158.tsv.bgz.tbi	s3://pan-ukb-us-east-1/sumstats_flat_files/categorical-20003-both_sexes-1141190158.tsv.bgz	s3://pan-ukb-us-east-1/sumstats_flat_files_tabix/categorical-20003-both_sexes-1141190158.tsv.bgz.tbi	e609437ae3778a2c2efc038eae7bc157	528637794	6ecd30e3c4d7037b7497274ac12a0282	1750530
categorical	20003	both_sexes	1141190160		Treatment/medication code	Code for treatment Negative codes indicate free-text entry.	vascalpha 5mg m/r tablet	UK Biobank Assessment Centre > Verbal interview > Medications	128	0	0	NA	NA	NA	EUR	1		0	NA	NA	NA	NA	128	NA	NA	NA	NA	NA	420345	NA	NA	NA	NA	NA	-1.3000e-03	NA	NA	NA	NA	NA	2.2000e-03	NA	NA	NA	NA	NA	-3.1469e-01	NA	NA	NA	NA	NA	5.3255e-01	NA	NA	NA	NA	NA	-5.9091e-01	NA	NA	NA	NA	NA	9.5647e-01	NA	NA	NA	NA	NA	h2_z_insignificant	NA	false	categorical-20003-both_sexes-1141190160.tsv.bgz	categorical-20003-both_sexes-1141190160.tsv.bgz.tbi	s3://pan-ukb-us-east-1/sumstats_flat_files/categorical-20003-both_sexes-1141190160.tsv.bgz	s3://pan-ukb-us-east-1/sumstats_flat_files_tabix/categorical-20003-both_sexes-1141190160.tsv.bgz.tbi	4b49e68c87615728ba01f1149b919281	513920187	2631cbc663ce47ffd28c4bb311dbe0aa	1749920
categorical	20003	both_sexes	1141190960		Treatment/medication code	Code for treatment Negative codes indicate free-text entry.	tramacet 325mg/37.5mg tablet	UK Biobank Assessment Centre > Verbal interview > Medications	136	90	0	NA	NA	NA	EUR	1		0	NA	NA	NA	NA	136	NA	NA	NA	NA	NA	420337	NA	NA	NA	NA	NA	1.2000e-03	NA	NA	NA	NA	NA	2.3000e-03	NA	NA	NA	NA	NA	2.7571e-01	NA	NA	NA	NA	NA	5.2845e-01	NA	NA	NA	NA	NA	5.2174e-01	NA	NA	NA	NA	NA	9.6709e-01	NA	NA	NA	NA	NA	h2_z_insignificant	NA	false	categorical-20003-both_sexes-1141190960.tsv.bgz	categorical-20003-both_sexes-1141190960.tsv.bgz.tbi	s3://pan-ukb-us-east-1/sumstats_flat_files/categorical-20003-both_sexes-1141190960.tsv.bgz	s3://pan-ukb-us-east-1/sumstats_flat_files_tabix/categorical-20003-both_sexes-1141190960.tsv.bgz.tbi	a9cd54bd758cc4971132d21fc3a53254	514696918	bd9d3579e317332c28f465b46360c2b4	1749839
categorical	20003	both_sexes	1141191044		Treatment/medication code	Code for treatment Negative codes indicate free-text entry.	levothyroxine sodium	UK Biobank Assessment Centre > Verbal interview > Medications	17875	14842	3033	17679	14682	2997	AFR,CSA,EAS,EUR	4	CSA,EUR	2	131	NA	441	65	17238	NA	6493	NA	8408	2642	403235	NA	2.2718e-01	NA	2.3463e-01	2.6355e-01	4.0900e-02	NA	8.5359e-02	NA	5.0265e-02	1.3072e-01	5.5000e-03	NA	1.9147e+00	NA	1.0500e+00	1.9348e+00	2.0806e-01	NA	7.1943e-01	NA	2.2494e-01	9.5968e-01	2.7979e-02	NA	2.6615e+00	NA	4.6678e+00	2.0161e+00	7.4364e+00	NA	1.0078e+00	NA	1.0035e+00	1.0078e+00	1.1054e+00	NA	h2_z_insignificant	NA	PASS	h2_z_insignificant	PASS	NA	false	categorical-20003-both_sexes-1141191044.tsv.bgz	categorical-20003-both_sexes-1141191044.tsv.bgz.tbi	s3://pan-ukb-us-east-1/sumstats_flat_files/categorical-20003-both_sexes-1141191044.tsv.bgz	s3://pan-ukb-us-east-1/sumstats_flat_files_tabix/categorical-20003-both_sexes-1141191044.tsv.bgz.tbi	efba70f093a75568fab6303d4d62e4b8	2105108486	ec0ad6d314f0e8f5e2ea4e233c1b5a62	2201794
categorical	20003	both_sexes	1141191748		Treatment/medication code	Code for treatment Negative codes indicate free-text entry.	respiratory mometasone	UK Biobank Assessment Centre > Verbal interview > Medications	241	129	112	NA	NA	NA	EUR	1		0	NA	NA	NA	NA	241	NA	NA	NA	NA	NA	420232	NA	NA	NA	NA	NA	1.3000e-03	NA	NA	NA	NA	NA	2.0000e-03	NA	NA	NA	NA	NA	1.8314e-01	NA	NA	NA	NA	NA	2.8175e-01	NA	NA	NA	NA	NA	6.5000e-01	NA	NA	NA	NA	NA	9.8424e-01	NA	NA	NA	NA	NA	h2_z_insignificant	NA	false	categorical-20003-both_sexes-1141191748.tsv.bgz	categorical-20003-both_sexes-1141191748.tsv.bgz.tbi	s3://pan-ukb-us-east-1/sumstats_flat_files/categorical-20003-both_sexes-1141191748.tsv.bgz	s3://pan-ukb-us-east-1/sumstats_flat_files_tabix/categorical-20003-both_sexes-1141191748.tsv.bgz.tbi	fb67e866e373092dfcb1331d01cd90f5	522786050	fec079a9bfd9817243c7876cff21e894	1750341
categorical	20003	both_sexes	1141192410		Treatment/medication code	Code for treatment Negative codes indicate free-text entry.	rosuvastatin	UK Biobank Assessment Centre > Verbal interview > Medications	2656	1077	1579	NA	NA	NA	CSA,EUR	2		0	NA	NA	57	NA	2599	NA	NA	NA	8792	NA	417874	NA	NA	NA	7.7537e-02	NA	4.9000e-03	NA	NA	NA	4.5456e-02	NA	2.2000e-03	NA	NA	NA	1.5137e+00	NA	9.8772e-02	NA	NA	NA	8.8738e-01	NA	4.4347e-02	NA	NA	NA	1.7058e+00	NA	2.2273e+00	NA	NA	NA	9.8613e-01	NA	1.0604e+00	NA	NA	NA	h2_z_insignificant	NA	h2_z_insignificant	NA	false	categorical-20003-both_sexes-1141192410.tsv.bgz	categorical-20003-both_sexes-1141192410.tsv.bgz.tbi	s3://pan-ukb-us-east-1/sumstats_flat_files/categorical-20003-both_sexes-1141192410.tsv.bgz	s3://pan-ukb-us-east-1/sumstats_flat_files_tabix/categorical-20003-both_sexes-1141192410.tsv.bgz.tbi	1d6d74426567dcb893c3a07a5436154b	1089388641	2d795bc4cf06f5f06ea8e15eac319111	1925983
categorical	20003	both_sexes	1141192414		Treatment/medication code	Code for treatment Negative codes indicate free-text entry.	crestor 10mg tablet	UK Biobank Assessment Centre > Verbal interview > Medications	267	119	148	NA	NA	NA	EUR	1		0	NA	NA	NA	NA	267	NA	NA	NA	NA	NA	420206	NA	NA	NA	NA	NA	-6.0000e-04	NA	NA	NA	NA	NA	2.0000e-03	NA	NA	NA	NA	NA	-7.7491e-02	NA	NA	NA	NA	NA	2.5830e-01	NA	NA	NA	NA	NA	-3.0000e-01	NA	NA	NA	NA	NA	1.0189e+00	NA	NA	NA	NA	NA	h2_z_insignificant	NA	false	categorical-20003-both_sexes-1141192414.tsv.bgz	categorical-20003-both_sexes-1141192414.tsv.bgz.tbi	s3://pan-ukb-us-east-1/sumstats_flat_files/categorical-20003-both_sexes-1141192414.tsv.bgz	s3://pan-ukb-us-east-1/sumstats_flat_files_tabix/categorical-20003-both_sexes-1141192414.tsv.bgz.tbi	64a7c716ee7ea30802d94c03edd0b90c	524529052	b4853a9a00bf7703dcef00b01171622f	1750349
categorical	20003	both_sexes	1141192736		Treatment/medication code	Code for treatment Negative codes indicate free-text entry.	ezetimibe	UK Biobank Assessment Centre > Verbal interview > Medications	2573	1123	1450	NA	NA	NA	CSA,EUR	2		0	NA	NA	79	NA	2494	NA	NA	NA	8770	NA	417979	NA	NA	NA	1.0949e-01	NA	7.6000e-03	NA	NA	NA	4.2820e-02	NA	2.3000e-03	NA	NA	NA	1.6631e+00	NA	1.5820e-01	NA	NA	NA	6.5042e-01	NA	4.7875e-02	NA	NA	NA	2.5570e+00	NA	3.3043e+00	NA	NA	NA	1.0031e+00	NA	1.0276e+00	NA	NA	NA	h2_z_insignificant	NA	h2_z_insignificant	NA	false	categorical-20003-both_sexes-1141192736.tsv.bgz	categorical-20003-both_sexes-1141192736.tsv.bgz.tbi	s3://pan-ukb-us-east-1/sumstats_flat_files/categorical-20003-both_sexes-1141192736.tsv.bgz	s3://pan-ukb-us-east-1/sumstats_flat_files_tabix/categorical-20003-both_sexes-1141192736.tsv.bgz.tbi	bb4827be2fa3c854122c29b7df175146	1093101544	8fabefc9b39c0a6ab2194772983593a0	1926140
categorical	20003	both_sexes	1141192740		Treatment/medication code	Code for treatment Negative codes indicate free-text entry.	ezetrol 10mg tablet	UK Biobank Assessment Centre > Verbal interview > Medications	788	397	391	NA	NA	NA	EUR	1		0	NA	NA	NA	NA	788	NA	NA	NA	NA	NA	419685	NA	NA	NA	NA	NA	1.6000e-03	NA	NA	NA	NA	NA	2.0000e-03	NA	NA	NA	NA	NA	8.3791e-02	NA	NA	NA	NA	NA	1.0474e-01	NA	NA	NA	NA	NA	8.0000e-01	NA	NA	NA	NA	NA	1.0166e+00	NA	NA	NA	NA	NA	h2_z_insignificant	NA	false	categorical-20003-both_sexes-1141192740.tsv.bgz	categorical-20003-both_sexes-1141192740.tsv.bgz.tbi	s3://pan-ukb-us-east-1/sumstats_flat_files/categorical-20003-both_sexes-1141192740.tsv.bgz	s3://pan-ukb-us-east-1/sumstats_flat_files_tabix/categorical-20003-both_sexes-1141192740.tsv.bgz.tbi	16940499d4da468abba27821a63f8119	536383961	b4a8bfe3e075813bf7f31bbf8e26ff1f	1750581
categorical	20003	both_sexes	1141192916		Treatment/medication code	Code for treatment Negative codes indicate free-text entry.	rino clenil 50micrograms nasal spray	UK Biobank Assessment Centre > Verbal interview > Medications	818	477	341	NA	NA	NA	EUR	1		0	NA	NA	NA	NA	818	NA	NA	NA	NA	NA	419655	NA	NA	NA	NA	NA	-1.0000e-04	NA	NA	NA	NA	NA	2.4000e-03	NA	NA	NA	NA	NA	-5.0791e-03	NA	NA	NA	NA	NA	1.2190e-01	NA	NA	NA	NA	NA	-4.1667e-02	NA	NA	NA	NA	NA	1.0393e+00	NA	NA	NA	NA	NA	h2_z_insignificant	NA	false	categorical-20003-both_sexes-1141192916.tsv.bgz	categorical-20003-both_sexes-1141192916.tsv.bgz.tbi	s3://pan-ukb-us-east-1/sumstats_flat_files/categorical-20003-both_sexes-1141192916.tsv.bgz	s3://pan-ukb-us-east-1/sumstats_flat_files_tabix/categorical-20003-both_sexes-1141192916.tsv.bgz.tbi	f972fc1cf8b6e914f600c1476238bba3	536742061	670fdbce95d515b9039164e91b3dea50	1750724
categorical	20003	both_sexes	1141193282		Treatment/medication code	Code for treatment Negative codes indicate free-text entry.	olmesartan	UK Biobank Assessment Centre > Verbal interview > Medications	519	220	299	NA	NA	NA	EUR	1		0	NA	NA	NA	NA	519	NA	NA	NA	NA	NA	419954	NA	NA	NA	NA	NA	-6.0000e-04	NA	NA	NA	NA	NA	2.2000e-03	NA	NA	NA	NA	NA	-4.4357e-02	NA	NA	NA	NA	NA	1.6264e-01	NA	NA	NA	NA	NA	-2.7273e-01	NA	NA	NA	NA	NA	1.0106e+00	NA	NA	NA	NA	NA	h2_z_insignificant	NA	false	categorical-20003-both_sexes-1141193282.tsv.bgz	categorical-20003-both_sexes-1141193282.tsv.bgz.tbi	s3://pan-ukb-us-east-1/sumstats_flat_files/categorical-20003-both_sexes-1141193282.tsv.bgz	s3://pan-ukb-us-east-1/sumstats_flat_files_tabix/categorical-20003-both_sexes-1141193282.tsv.bgz.tbi	7b17f8f9014201e3bdbf42e397c92daa	532470734	c4b17db35f9e59ff9f0aecd3d539deb0	1750769
categorical	20003	both_sexes	1141193346		Treatment/medication code	Code for treatment Negative codes indicate free-text entry.	olmetec 10mg tablet	UK Biobank Assessment Centre > Verbal interview > Medications	252	121	131	NA	NA	NA	EUR	1		0	NA	NA	NA	NA	252	NA	NA	NA	NA	NA	420221	NA	NA	NA	NA	NA	-1.4000e-03	NA	NA	NA	NA	NA	2.0000e-03	NA	NA	NA	NA	NA	-1.8989e-01	NA	NA	NA	NA	NA	2.7128e-01	NA	NA	NA	NA	NA	-7.0000e-01	NA	NA	NA	NA	NA	9.7958e-01	NA	NA	NA	NA	NA	h2_z_insignificant	NA	false	categorical-20003-both_sexes-1141193346.tsv.bgz	categorical-20003-both_sexes-1141193346.tsv.bgz.tbi	s3://pan-ukb-us-east-1/sumstats_flat_files/categorical-20003-both_sexes-1141193346.tsv.bgz	s3://pan-ukb-us-east-1/sumstats_flat_files_tabix/categorical-20003-both_sexes-1141193346.tsv.bgz.tbi	fbacddb4fda62552a880e27f5508ce19	523592816	f937428912e25ce3de314dba8084564e	1750222
categorical	20003	both_sexes	1141194224		Treatment/medication code	Code for treatment Negative codes indicate free-text entry.	allergy relief antihistamine 4mg tablet	UK Biobank Assessment Centre > Verbal interview > Medications	158	103	0	NA	NA	NA	EUR	1		0	NA	NA	NA	NA	158	NA	NA	NA	NA	NA	420315	NA	NA	NA	NA	NA	1.5000e-03	NA	NA	NA	NA	NA	2.3000e-03	NA	NA	NA	NA	NA	3.0299e-01	NA	NA	NA	NA	NA	4.6458e-01	NA	NA	NA	NA	NA	6.5217e-01	NA	NA	NA	NA	NA	9.9982e-01	NA	NA	NA	NA	NA	h2_z_insignificant	NA	false	categorical-20003-both_sexes-1141194224.tsv.bgz	categorical-20003-both_sexes-1141194224.tsv.bgz.tbi	s3://pan-ukb-us-east-1/sumstats_flat_files/categorical-20003-both_sexes-1141194224.tsv.bgz	s3://pan-ukb-us-east-1/sumstats_flat_files_tabix/categorical-20003-both_sexes-1141194224.tsv.bgz.tbi	c31e28f9a850bf3638b834b0ce4436e4	516267725	dac83420081f2ee7135b22928d656fba	1749956
categorical	20003	both_sexes	1141194386		Treatment/medication code	Code for treatment Negative codes indicate free-text entry.	telfast 30 tablet	UK Biobank Assessment Centre > Verbal interview > Medications	285	192	93	NA	NA	NA	EUR	1		0	NA	NA	NA	NA	285	NA	NA	NA	NA	NA	420188	NA	NA	NA	NA	NA	1.3000e-03	NA	NA	NA	NA	NA	2.1000e-03	NA	NA	NA	NA	NA	1.5888e-01	NA	NA	NA	NA	NA	2.5665e-01	NA	NA	NA	NA	NA	6.1905e-01	NA	NA	NA	NA	NA	9.9279e-01	NA	NA	NA	NA	NA	h2_z_insignificant	NA	false	categorical-20003-both_sexes-1141194386.tsv.bgz	categorical-20003-both_sexes-1141194386.tsv.bgz.tbi	s3://pan-ukb-us-east-1/sumstats_flat_files/categorical-20003-both_sexes-1141194386.tsv.bgz	s3://pan-ukb-us-east-1/sumstats_flat_files_tabix/categorical-20003-both_sexes-1141194386.tsv.bgz.tbi	00abb9f3b6fed7fb1556bd2c8ae297d8	525467363	13721519a5603bf32b07f494932e666e	1750585
categorical	20003	both_sexes	1141194794		Treatment/medication code	Code for treatment Negative codes indicate free-text entry.	bendroflumethiazide	UK Biobank Assessment Centre > Verbal interview > Medications	24847	14309	10537	23740	13591	10148	AFR,CSA,EAS,EUR,MID	5	EUR,MID	2	660	NA	374	73	23682	58	5964	NA	8475	2634	396791	1537	-3.6227e-02	NA	8.8445e-02	7.1700e-02	3.5000e-02	7.8756e-01	8.3267e-02	NA	4.6574e-02	1.3227e-01	3.5000e-03	1.6568e-01	-1.0608e-01	NA	4.4092e-01	4.8523e-01	1.4479e-01	4.3414e+00	2.4382e-01	NA	2.3218e-01	8.9512e-01	1.4479e-02	9.1331e-01	-4.3507e-01	NA	1.8990e+00	5.4209e-01	1.0000e+01	4.7535e+00	9.9111e-01	NA	1.0193e+00	1.0105e+00	1.1215e+00	1.0513e+00	h2_z_insignificant	NA	h2_z_insignificant	h2_z_insignificant	PASS	PASS	false	categorical-20003-both_sexes-1141194794.tsv.bgz	categorical-20003-both_sexes-1141194794.tsv.bgz.tbi	s3://pan-ukb-us-east-1/sumstats_flat_files/categorical-20003-both_sexes-1141194794.tsv.bgz	s3://pan-ukb-us-east-1/sumstats_flat_files_tabix/categorical-20003-both_sexes-1141194794.tsv.bgz.tbi	fc73a65a902ed962e03acdc6cd850beb	2439217768	0c5e3a94c04b68e9a3b0899362c2e544	2265767
categorical	20003	both_sexes	1141195044		Treatment/medication code	Code for treatment Negative codes indicate free-text entry.	hydroxycarbamide	UK Biobank Assessment Centre > Verbal interview > Medications	173	0	96	NA	NA	NA	EUR	1		0	NA	NA	NA	NA	173	NA	NA	NA	NA	NA	420300	NA	NA	NA	NA	NA	3.6000e-03	NA	NA	NA	NA	NA	2.1000e-03	NA	NA	NA	NA	NA	6.7280e-01	NA	NA	NA	NA	NA	3.9247e-01	NA	NA	NA	NA	NA	1.7143e+00	NA	NA	NA	NA	NA	9.6327e-01	NA	NA	NA	NA	NA	h2_z_insignificant	NA	false	categorical-20003-both_sexes-1141195044.tsv.bgz	categorical-20003-both_sexes-1141195044.tsv.bgz.tbi	s3://pan-ukb-us-east-1/sumstats_flat_files/categorical-20003-both_sexes-1141195044.tsv.bgz	s3://pan-ukb-us-east-1/sumstats_flat_files_tabix/categorical-20003-both_sexes-1141195044.tsv.bgz.tbi	b77d9cac6a966d8b6d9602b7f378a1f0	518146784	8377f26567416cd2627c12718a7c9edf	1750340
categorical	20003	both_sexes	1141195224		Treatment/medication code	Code for treatment Negative codes indicate free-text entry.	formoterol	UK Biobank Assessment Centre > Verbal interview > Medications	112	0	0	NA	NA	NA	EUR	1		0	NA	NA	NA	NA	112	NA	NA	NA	NA	NA	420361	NA	NA	NA	NA	NA	-2.8000e-03	NA	NA	NA	NA	NA	2.0000e-03	NA	NA	NA	NA	NA	-7.6055e-01	NA	NA	NA	NA	NA	5.4325e-01	NA	NA	NA	NA	NA	-1.4000e+00	NA	NA	NA	NA	NA	9.6916e-01	NA	NA	NA	NA	NA	h2_z_insignificant	NA	false	categorical-20003-both_sexes-1141195224.tsv.bgz	categorical-20003-both_sexes-1141195224.tsv.bgz.tbi	s3://pan-ukb-us-east-1/sumstats_flat_files/categorical-20003-both_sexes-1141195224.tsv.bgz	s3://pan-ukb-us-east-1/sumstats_flat_files_tabix/categorical-20003-both_sexes-1141195224.tsv.bgz.tbi	3621d498d91058ecd75e275d86e3c2f8	512034660	65a568579a224f37fcfdc934d3da7a96	1749697
categorical	20003	both_sexes	1141195232		Treatment/medication code	Code for treatment Negative codes indicate free-text entry.	budesonide+formoterol	UK Biobank Assessment Centre > Verbal interview > Medications	286	162	124	NA	NA	NA	EUR	1		0	NA	NA	NA	NA	286	NA	NA	NA	NA	NA	420187	NA	NA	NA	NA	NA	2.3000e-03	NA	NA	NA	NA	NA	2.2000e-03	NA	NA	NA	NA	NA	2.8026e-01	NA	NA	NA	NA	NA	2.6808e-01	NA	NA	NA	NA	NA	1.0455e+00	NA	NA	NA	NA	NA	9.9270e-01	NA	NA	NA	NA	NA	h2_z_insignificant	NA	false	categorical-20003-both_sexes-1141195232.tsv.bgz	categorical-20003-both_sexes-1141195232.tsv.bgz.tbi	s3://pan-ukb-us-east-1/sumstats_flat_files/categorical-20003-both_sexes-1141195232.tsv.bgz	s3://pan-ukb-us-east-1/sumstats_flat_files_tabix/categorical-20003-both_sexes-1141195232.tsv.bgz.tbi	e06628321df2c3771ab7d7872994dd8b	525662480	80b2ea12686884cb4f8a37dfedf52766	1750164
categorical	20003	both_sexes	1141199858		Treatment/medication code	Code for treatment Negative codes indicate free-text entry.	cardioplen xl 5mg m/r tablet	UK Biobank Assessment Centre > Verbal interview > Medications	239	95	144	NA	NA	NA	EUR	1		0	NA	NA	NA	NA	239	NA	NA	NA	NA	NA	420234	NA	NA	NA	NA	NA	2.1000e-03	NA	NA	NA	NA	NA	2.3000e-03	NA	NA	NA	NA	NA	2.9794e-01	NA	NA	NA	NA	NA	3.2631e-01	NA	NA	NA	NA	NA	9.1304e-01	NA	NA	NA	NA	NA	9.8725e-01	NA	NA	NA	NA	NA	h2_z_insignificant	NA	false	categorical-20003-both_sexes-1141199858.tsv.bgz	categorical-20003-both_sexes-1141199858.tsv.bgz.tbi	s3://pan-ukb-us-east-1/sumstats_flat_files/categorical-20003-both_sexes-1141199858.tsv.bgz	s3://pan-ukb-us-east-1/sumstats_flat_files_tabix/categorical-20003-both_sexes-1141199858.tsv.bgz.tbi	71e3842a478cb444813bdf44fa2ac1ab	522765002	0bba08e3110b3306adf41b533804aa4b	1750159
categorical	20003	both_sexes	1141200004		Treatment/medication code	Code for treatment Negative codes indicate free-text entry.	pregabalin	UK Biobank Assessment Centre > Verbal interview > Medications	872	505	367	NA	NA	NA	EUR	1		0	NA	NA	NA	NA	872	NA	NA	NA	NA	NA	419601	NA	NA	NA	NA	NA	2.8000e-03	NA	NA	NA	NA	NA	2.2000e-03	NA	NA	NA	NA	NA	1.3497e-01	NA	NA	NA	NA	NA	1.0605e-01	NA	NA	NA	NA	NA	1.2727e+00	NA	NA	NA	NA	NA	9.9669e-01	NA	NA	NA	NA	NA	h2_z_insignificant	NA	false	categorical-20003-both_sexes-1141200004.tsv.bgz	categorical-20003-both_sexes-1141200004.tsv.bgz.tbi	s3://pan-ukb-us-east-1/sumstats_flat_files/categorical-20003-both_sexes-1141200004.tsv.bgz	s3://pan-ukb-us-east-1/sumstats_flat_files_tabix/categorical-20003-both_sexes-1141200004.tsv.bgz.tbi	58cba106e6f5ce01cfb2ab6b5706a4a1	537118998	993d30d8381cfd75c5a1cef02a9dbfc5	1750561
categorical	20003	both_sexes	1141200072		Treatment/medication code	Code for treatment Negative codes indicate free-text entry.	lyrica 25mg capsule	UK Biobank Assessment Centre > Verbal interview > Medications	115	0	0	NA	NA	NA	EUR	1		0	NA	NA	NA	NA	115	NA	NA	NA	NA	NA	420358	NA	NA	NA	NA	NA	3.5000e-03	NA	NA	NA	NA	NA	2.2000e-03	NA	NA	NA	NA	NA	9.2923e-01	NA	NA	NA	NA	NA	5.8409e-01	NA	NA	NA	NA	NA	1.5909e+00	NA	NA	NA	NA	NA	9.8972e-01	NA	NA	NA	NA	NA	h2_z_insignificant	NA	false	categorical-20003-both_sexes-1141200072.tsv.bgz	categorical-20003-both_sexes-1141200072.tsv.bgz.tbi	s3://pan-ukb-us-east-1/sumstats_flat_files/categorical-20003-both_sexes-1141200072.tsv.bgz	s3://pan-ukb-us-east-1/sumstats_flat_files_tabix/categorical-20003-both_sexes-1141200072.tsv.bgz.tbi	7b8e8d95da6453d119148315c7a17af2	512263829	88c0511d25b8a2922aebeacc1ff0c6ca	1749594
categorical	20003	both_sexes	1141200108		Treatment/medication code	Code for treatment Negative codes indicate free-text entry.	cymalon cranberry 1.5g/5ml liquid	UK Biobank Assessment Centre > Verbal interview > Medications	148	122	0	NA	NA	NA	EUR	1		0	NA	NA	NA	NA	148	NA	NA	NA	NA	NA	420325	NA	NA	NA	NA	NA	3.7000e-03	NA	NA	NA	NA	NA	2.5000e-03	NA	NA	NA	NA	NA	7.9051e-01	NA	NA	NA	NA	NA	5.3413e-01	NA	NA	NA	NA	NA	1.4800e+00	NA	NA	NA	NA	NA	9.9744e-01	NA	NA	NA	NA	NA	h2_z_insignificant	NA	false	categorical-20003-both_sexes-1141200108.tsv.bgz	categorical-20003-both_sexes-1141200108.tsv.bgz.tbi	s3://pan-ukb-us-east-1/sumstats_flat_files/categorical-20003-both_sexes-1141200108.tsv.bgz	s3://pan-ukb-us-east-1/sumstats_flat_files_tabix/categorical-20003-both_sexes-1141200108.tsv.bgz.tbi	7aad5e5acb47649ec224e99f11ffe967	515522986	a4a0e81b92de907bc7f33bbda6b8a52b	1749603
categorical	20003	both_sexes	1141200322		Treatment/medication code	Code for treatment Negative codes indicate free-text entry.	solifenacin	UK Biobank Assessment Centre > Verbal interview > Medications	649	467	182	NA	NA	NA	EUR	1		0	NA	NA	NA	NA	649	NA	NA	NA	NA	NA	419824	NA	NA	NA	NA	NA	-1.4000e-03	NA	NA	NA	NA	NA	1.9000e-03	NA	NA	NA	NA	NA	-8.6007e-02	NA	NA	NA	NA	NA	1.1672e-01	NA	NA	NA	NA	NA	-7.3684e-01	NA	NA	NA	NA	NA	9.9537e-01	NA	NA	NA	NA	NA	h2_z_insignificant	NA	false	categorical-20003-both_sexes-1141200322.tsv.bgz	categorical-20003-both_sexes-1141200322.tsv.bgz.tbi	s3://pan-ukb-us-east-1/sumstats_flat_files/categorical-20003-both_sexes-1141200322.tsv.bgz	s3://pan-ukb-us-east-1/sumstats_flat_files_tabix/categorical-20003-both_sexes-1141200322.tsv.bgz.tbi	fc486822f5d7ad1316e53046f8496918	534681465	8db7dbc46d379aa9bb14a65345fe452f	1750640
categorical	20003	both_sexes	1141200384		Treatment/medication code	Code for treatment Negative codes indicate free-text entry.	vesicare 5mg tablet	UK Biobank Assessment Centre > Verbal interview > Medications	383	290	93	NA	NA	NA	EUR	1		0	NA	NA	NA	NA	383	NA	NA	NA	NA	NA	420090	NA	NA	NA	NA	NA	1.1000e-03	NA	NA	NA	NA	NA	2.3000e-03	NA	NA	NA	NA	NA	1.0481e-01	NA	NA	NA	NA	NA	2.1915e-01	NA	NA	NA	NA	NA	4.7826e-01	NA	NA	NA	NA	NA	1.0036e+00	NA	NA	NA	NA	NA	h2_z_insignificant	NA	false	categorical-20003-both_sexes-1141200384.tsv.bgz	categorical-20003-both_sexes-1141200384.tsv.bgz.tbi	s3://pan-ukb-us-east-1/sumstats_flat_files/categorical-20003-both_sexes-1141200384.tsv.bgz	s3://pan-ukb-us-east-1/sumstats_flat_files_tabix/categorical-20003-both_sexes-1141200384.tsv.bgz.tbi	2dd8278e80d624fb059efd52d6b27a8f	529006067	aecb20afae2140cf92ef7de117cf298f	1750666
categorical	20003	both_sexes	1141200564		Treatment/medication code	Code for treatment Negative codes indicate free-text entry.	duloxetine	UK Biobank Assessment Centre > Verbal interview > Medications	347	221	126	NA	NA	NA	EUR	1		0	NA	NA	NA	NA	347	NA	NA	NA	NA	NA	420126	NA	NA	NA	NA	NA	1.0000e-04	NA	NA	NA	NA	NA	2.1000e-03	NA	NA	NA	NA	NA	1.0352e-02	NA	NA	NA	NA	NA	2.1739e-01	NA	NA	NA	NA	NA	4.7619e-02	NA	NA	NA	NA	NA	9.9867e-01	NA	NA	NA	NA	NA	h2_z_insignificant	NA	false	categorical-20003-both_sexes-1141200564.tsv.bgz	categorical-20003-both_sexes-1141200564.tsv.bgz.tbi	s3://pan-ukb-us-east-1/sumstats_flat_files/categorical-20003-both_sexes-1141200564.tsv.bgz	s3://pan-ukb-us-east-1/sumstats_flat_files_tabix/categorical-20003-both_sexes-1141200564.tsv.bgz.tbi	b04ec4e6d59ed8c8b8ab6b6f3ff25c96	527705242	35d643afe478638df1d6ca7db7a40fbc	1750539
categorical	20003	both_sexes	1141200708		Treatment/medication code	Code for treatment Negative codes indicate free-text entry.	strontium product	UK Biobank Assessment Centre > Verbal interview > Medications	125	113	0	NA	NA	NA	EUR	1		0	NA	NA	NA	NA	125	NA	NA	NA	NA	NA	420348	NA	NA	NA	NA	NA	-2.0000e-03	NA	NA	NA	NA	NA	2.2000e-03	NA	NA	NA	NA	NA	-4.9414e-01	NA	NA	NA	NA	NA	5.4355e-01	NA	NA	NA	NA	NA	-9.0909e-01	NA	NA	NA	NA	NA	9.7951e-01	NA	NA	NA	NA	NA	h2_z_insignificant	NA	false	categorical-20003-both_sexes-1141200708.tsv.bgz	categorical-20003-both_sexes-1141200708.tsv.bgz.tbi	s3://pan-ukb-us-east-1/sumstats_flat_files/categorical-20003-both_sexes-1141200708.tsv.bgz	s3://pan-ukb-us-east-1/sumstats_flat_files_tabix/categorical-20003-both_sexes-1141200708.tsv.bgz.tbi	b60c83d7ca544e3cc0c25f5224e39d68	513124991	22551d631b7bd627fd7af7a03d4595c6	1749615
categorical	20003	both_sexes	1141200768		Treatment/medication code	Code for treatment Negative codes indicate free-text entry.	protelos 2g sachets	UK Biobank Assessment Centre > Verbal interview > Medications	105	101	0	NA	NA	NA	EUR	1		0	NA	NA	NA	NA	105	NA	NA	NA	NA	NA	420368	NA	NA	NA	NA	NA	1.5000e-03	NA	NA	NA	NA	NA	2.2000e-03	NA	NA	NA	NA	NA	4.3082e-01	NA	NA	NA	NA	NA	6.3186e-01	NA	NA	NA	NA	NA	6.8182e-01	NA	NA	NA	NA	NA	9.8612e-01	NA	NA	NA	NA	NA	h2_z_insignificant	NA	false	categorical-20003-both_sexes-1141200768.tsv.bgz	categorical-20003-both_sexes-1141200768.tsv.bgz.tbi	s3://pan-ukb-us-east-1/sumstats_flat_files/categorical-20003-both_sexes-1141200768.tsv.bgz	s3://pan-ukb-us-east-1/sumstats_flat_files_tabix/categorical-20003-both_sexes-1141200768.tsv.bgz.tbi	10b2f30ebb0b2ba59bf21d0ddec22808	511746395	6349b6a02dfc660fde42aca7207baa1d	1749901
categorical	20003	both_sexes	1187		Treatment/medication code	Code for treatment Negative codes indicate free-text entry.	chondroitin product	UK Biobank Assessment Centre > Verbal interview > Medications	5438	3520	1918	NA	NA	NA	EUR	1		0	NA	NA	NA	NA	5438	NA	NA	NA	NA	NA	415035	NA	NA	NA	NA	NA	7.0000e-03	NA	NA	NA	NA	NA	2.4000e-03	NA	NA	NA	NA	NA	8.0459e-02	NA	NA	NA	NA	NA	2.7586e-02	NA	NA	NA	NA	NA	2.9167e+00	NA	NA	NA	NA	NA	1.0352e+00	NA	NA	NA	NA	NA	h2_z_insignificant	NA	false	categorical-20003-both_sexes-1187.tsv.bgz	categorical-20003-both_sexes-1187.tsv.bgz.tbi	s3://pan-ukb-us-east-1/sumstats_flat_files/categorical-20003-both_sexes-1187.tsv.bgz	s3://pan-ukb-us-east-1/sumstats_flat_files_tabix/categorical-20003-both_sexes-1187.tsv.bgz.tbi	58e7150d1cf8c1970c248717f710fcf9	548206038	1eeacc6b6cb2ad994dbd58dcc48f8111	1751454
categorical	20003	both_sexes	1189		Treatment/medication code	Code for treatment Negative codes indicate free-text entry.	co-enzyme q10/ubiquinone/bio-quinone/coenzyme q10	UK Biobank Assessment Centre > Verbal interview > Medications	1430	1002	428	NA	NA	NA	EUR	1		0	NA	NA	NA	NA	1430	NA	NA	NA	NA	NA	419043	NA	NA	NA	NA	NA	-2.2000e-03	NA	NA	NA	NA	NA	2.1000e-03	NA	NA	NA	NA	NA	-7.1078e-02	NA	NA	NA	NA	NA	6.7847e-02	NA	NA	NA	NA	NA	-1.0476e+00	NA	NA	NA	NA	NA	9.9440e-01	NA	NA	NA	NA	NA	h2_z_insignificant	NA	false	categorical-20003-both_sexes-1189.tsv.bgz	categorical-20003-both_sexes-1189.tsv.bgz.tbi	s3://pan-ukb-us-east-1/sumstats_flat_files/categorical-20003-both_sexes-1189.tsv.bgz	s3://pan-ukb-us-east-1/sumstats_flat_files_tabix/categorical-20003-both_sexes-1189.tsv.bgz.tbi	a44585ee1068257f0c7cb02f1578f5c9	541091513	805f901a13e4ed6518ed048a86f4ad8a	1750848
categorical	20003	both_sexes	1193		Treatment/medication code	Code for treatment Negative codes indicate free-text entry.	omega-3/fish oil supplement	UK Biobank Assessment Centre > Verbal interview > Medications	16289	10297	5992	NA	NA	NA	AFR,CSA,EAS,EUR	4		0	100	NA	108	69	16012	NA	6524	NA	8741	2638	404461	NA	-5.4856e-02	NA	6.9314e-02	-6.7807e-02	6.0000e-03	NA	8.4766e-02	NA	4.5045e-02	1.0701e-01	2.3000e-03	NA	-5.6248e-01	NA	8.3181e-01	-4.7732e-01	3.2064e-02	NA	8.6917e-01	NA	5.4057e-01	7.5331e-01	1.2291e-02	NA	-6.4715e-01	NA	1.5388e+00	-6.3363e-01	2.6087e+00	NA	1.0049e+00	NA	1.0237e+00	9.9414e-01	1.0479e+00	NA	h2_z_insignificant	NA	h2_z_insignificant	h2_z_insignificant	h2_z_insignificant	NA	false	categorical-20003-both_sexes-1193.tsv.bgz	categorical-20003-both_sexes-1193.tsv.bgz.tbi	s3://pan-ukb-us-east-1/sumstats_flat_files/categorical-20003-both_sexes-1193.tsv.bgz	s3://pan-ukb-us-east-1/sumstats_flat_files_tabix/categorical-20003-both_sexes-1193.tsv.bgz.tbi	a775fd8b4ed98799be5478513360a6d8	1834327330	13f84a051a6144b4d8a1627fa0e91cfb	2117126
categorical	20003	both_sexes	1195		Treatment/medication code	Code for treatment Negative codes indicate free-text entry.	vitamin c product	UK Biobank Assessment Centre > Verbal interview > Medications	1116	708	408	NA	NA	NA	EUR	1		0	NA	NA	NA	NA	1116	NA	NA	NA	NA	NA	419357	NA	NA	NA	NA	NA	-2.9000e-03	NA	NA	NA	NA	NA	2.2000e-03	NA	NA	NA	NA	NA	-1.1439e-01	NA	NA	NA	NA	NA	8.6777e-02	NA	NA	NA	NA	NA	-1.3182e+00	NA	NA	NA	NA	NA	1.0136e+00	NA	NA	NA	NA	NA	h2_z_insignificant	NA	false	categorical-20003-both_sexes-1195.tsv.bgz	categorical-20003-both_sexes-1195.tsv.bgz.tbi	s3://pan-ukb-us-east-1/sumstats_flat_files/categorical-20003-both_sexes-1195.tsv.bgz	s3://pan-ukb-us-east-1/sumstats_flat_files_tabix/categorical-20003-both_sexes-1195.tsv.bgz.tbi	aed278d016098e7fe093fe4f058fd7ed	539423066	7b9a774734125716d75461b2afce8be9	1751065
categorical	20003	both_sexes	1197		Treatment/medication code	Code for treatment Negative codes indicate free-text entry.	evening primrose oil product	UK Biobank Assessment Centre > Verbal interview > Medications	937	889	0	NA	NA	NA	EUR	1		0	NA	NA	NA	NA	937	NA	NA	NA	NA	NA	419536	NA	NA	NA	NA	NA	-2.0000e-04	NA	NA	NA	NA	NA	2.0000e-03	NA	NA	NA	NA	NA	-9.0918e-03	NA	NA	NA	NA	NA	9.0918e-02	NA	NA	NA	NA	NA	-1.0000e-01	NA	NA	NA	NA	NA	1.0276e+00	NA	NA	NA	NA	NA	h2_z_insignificant	NA	false	categorical-20003-both_sexes-1197.tsv.bgz	categorical-20003-both_sexes-1197.tsv.bgz.tbi	s3://pan-ukb-us-east-1/sumstats_flat_files/categorical-20003-both_sexes-1197.tsv.bgz	s3://pan-ukb-us-east-1/sumstats_flat_files_tabix/categorical-20003-both_sexes-1197.tsv.bgz.tbi	66e863445f818c2e4344884b02315d92	537533499	389782441ffd160c5338d56fc3457ea4	1750835
categorical	20003	both_sexes	1199		Treatment/medication code	Code for treatment Negative codes indicate free-text entry.	food supplement/plant/herbal extract	UK Biobank Assessment Centre > Verbal interview > Medications	1561	1185	376	NA	NA	NA	EUR	1		0	NA	NA	NA	NA	1561	NA	NA	NA	NA	NA	418912	NA	NA	NA	NA	NA	-6.0000e-04	NA	NA	NA	NA	NA	2.0000e-03	NA	NA	NA	NA	NA	-1.8074e-02	NA	NA	NA	NA	NA	6.0245e-02	NA	NA	NA	NA	NA	-3.0000e-01	NA	NA	NA	NA	NA	9.9621e-01	NA	NA	NA	NA	NA	h2_z_insignificant	NA	false	categorical-20003-both_sexes-1199.tsv.bgz	categorical-20003-both_sexes-1199.tsv.bgz.tbi	s3://pan-ukb-us-east-1/sumstats_flat_files/categorical-20003-both_sexes-1199.tsv.bgz	s3://pan-ukb-us-east-1/sumstats_flat_files_tabix/categorical-20003-both_sexes-1199.tsv.bgz.tbi	c959e92968ca5ce3074f1caec5e1861e	541453141	11cd55dfe82b40b4927955d8abc89c04	1751107
categorical	20003	both_sexes	1201		Treatment/medication code	Code for treatment Negative codes indicate free-text entry.	st john's wort/hypericum [ctsu]	UK Biobank Assessment Centre > Verbal interview > Medications	743	558	185	NA	NA	NA	EUR	1		0	NA	NA	NA	NA	743	NA	NA	NA	NA	NA	419730	NA	NA	NA	NA	NA	-1.1000e-03	NA	NA	NA	NA	NA	2.3000e-03	NA	NA	NA	NA	NA	-6.0454e-02	NA	NA	NA	NA	NA	1.2640e-01	NA	NA	NA	NA	NA	-4.7826e-01	NA	NA	NA	NA	NA	9.8949e-01	NA	NA	NA	NA	NA	h2_z_insignificant	NA	false	categorical-20003-both_sexes-1201.tsv.bgz	categorical-20003-both_sexes-1201.tsv.bgz.tbi	s3://pan-ukb-us-east-1/sumstats_flat_files/categorical-20003-both_sexes-1201.tsv.bgz	s3://pan-ukb-us-east-1/sumstats_flat_files_tabix/categorical-20003-both_sexes-1201.tsv.bgz.tbi	b5d188f48569163b9940f532ba7a7629	535946385	227d54371a01b8b1af4229d691ec73f8	1750456
categorical	20003	both_sexes	1203		Treatment/medication code	Code for treatment Negative codes indicate free-text entry.	aloe vera product	UK Biobank Assessment Centre > Verbal interview > Medications	403	319	84	NA	NA	NA	EUR	1		0	NA	NA	NA	NA	403	NA	NA	NA	NA	NA	420070	NA	NA	NA	NA	NA	1.0000e-04	NA	NA	NA	NA	NA	2.3000e-03	NA	NA	NA	NA	NA	9.1303e-03	NA	NA	NA	NA	NA	2.1000e-01	NA	NA	NA	NA	NA	4.3478e-02	NA	NA	NA	NA	NA	9.7808e-01	NA	NA	NA	NA	NA	h2_z_insignificant	NA	false	categorical-20003-both_sexes-1203.tsv.bgz	categorical-20003-both_sexes-1203.tsv.bgz.tbi	s3://pan-ukb-us-east-1/sumstats_flat_files/categorical-20003-both_sexes-1203.tsv.bgz	s3://pan-ukb-us-east-1/sumstats_flat_files_tabix/categorical-20003-both_sexes-1203.tsv.bgz.tbi	a3502b01600c4136e258da5cb3e188de	529567719	9952065d6db6dd51b947626fb1de9bbb	1750350
categorical	20003	both_sexes	2038459704		Treatment/medication code	Code for treatment Negative codes indicate free-text entry.	carbamazepine	UK Biobank Assessment Centre > Verbal interview > Medications	649	315	334	NA	NA	NA	EUR	1		0	NA	NA	NA	NA	649	NA	NA	NA	NA	NA	419824	NA	NA	NA	NA	NA	8.0000e-04	NA	NA	NA	NA	NA	2.2000e-03	NA	NA	NA	NA	NA	4.9147e-02	NA	NA	NA	NA	NA	1.3515e-01	NA	NA	NA	NA	NA	3.6364e-01	NA	NA	NA	NA	NA	1.0123e+00	NA	NA	NA	NA	NA	h2_z_insignificant	NA	false	categorical-20003-both_sexes-2038459704.tsv.bgz	categorical-20003-both_sexes-2038459704.tsv.bgz.tbi	s3://pan-ukb-us-east-1/sumstats_flat_files/categorical-20003-both_sexes-2038459704.tsv.bgz	s3://pan-ukb-us-east-1/sumstats_flat_files_tabix/categorical-20003-both_sexes-2038459704.tsv.bgz.tbi	aefef437b8829a9e6e5cfae6ffa796b4	534460127	0263c4bf68687acaff22e466fc7e86c3	1750802
categorical	20003	both_sexes	2038459814		Treatment/medication code	Code for treatment Negative codes indicate free-text entry.	digoxin	UK Biobank Assessment Centre > Verbal interview > Medications	1082	314	768	NA	NA	NA	EUR	1		0	NA	NA	NA	NA	1082	NA	NA	NA	NA	NA	419391	NA	NA	NA	NA	NA	3.5000e-03	NA	NA	NA	NA	NA	2.5000e-03	NA	NA	NA	NA	NA	1.4156e-01	NA	NA	NA	NA	NA	1.0111e-01	NA	NA	NA	NA	NA	1.4000e+00	NA	NA	NA	NA	NA	1.0070e+00	NA	NA	NA	NA	NA	h2_z_insignificant	NA	false	categorical-20003-both_sexes-2038459814.tsv.bgz	categorical-20003-both_sexes-2038459814.tsv.bgz.tbi	s3://pan-ukb-us-east-1/sumstats_flat_files/categorical-20003-both_sexes-2038459814.tsv.bgz	s3://pan-ukb-us-east-1/sumstats_flat_files_tabix/categorical-20003-both_sexes-2038459814.tsv.bgz.tbi	4e7edcb79b7d3e9e7ebdfd6e10534ea3	538959922	7ff1ede2c594876e39aac00f5c2f75ba	1751382
categorical	20003	both_sexes	2038460068		Treatment/medication code	Code for treatment Negative codes indicate free-text entry.	phenobarbitone	UK Biobank Assessment Centre > Verbal interview > Medications	116	0	0	NA	NA	NA	EUR	1		0	NA	NA	NA	NA	116	NA	NA	NA	NA	NA	420357	NA	NA	NA	NA	NA	-8.0000e-04	NA	NA	NA	NA	NA	2.0000e-03	NA	NA	NA	NA	NA	-2.1081e-01	NA	NA	NA	NA	NA	5.2704e-01	NA	NA	NA	NA	NA	-4.0000e-01	NA	NA	NA	NA	NA	9.9415e-01	NA	NA	NA	NA	NA	h2_z_insignificant	NA	false	categorical-20003-both_sexes-2038460068.tsv.bgz	categorical-20003-both_sexes-2038460068.tsv.bgz.tbi	s3://pan-ukb-us-east-1/sumstats_flat_files/categorical-20003-both_sexes-2038460068.tsv.bgz	s3://pan-ukb-us-east-1/sumstats_flat_files_tabix/categorical-20003-both_sexes-2038460068.tsv.bgz.tbi	c9ff564cb7a64eb9ce0eee942252e4cb	512421501	752ed7c71ea3fd9bca837021871e38c7	1749836
categorical	20003	both_sexes	2038460076		Treatment/medication code	Code for treatment Negative codes indicate free-text entry.	phenytoin	UK Biobank Assessment Centre > Verbal interview > Medications	383	153	230	NA	NA	NA	EUR	1		0	NA	NA	NA	NA	383	NA	NA	NA	NA	NA	420090	NA	NA	NA	NA	NA	7.0000e-04	NA	NA	NA	NA	NA	2.1000e-03	NA	NA	NA	NA	NA	6.6698e-02	NA	NA	NA	NA	NA	2.0009e-01	NA	NA	NA	NA	NA	3.3333e-01	NA	NA	NA	NA	NA	1.0331e+00	NA	NA	NA	NA	NA	h2_z_insignificant	NA	false	categorical-20003-both_sexes-2038460076.tsv.bgz	categorical-20003-both_sexes-2038460076.tsv.bgz.tbi	s3://pan-ukb-us-east-1/sumstats_flat_files/categorical-20003-both_sexes-2038460076.tsv.bgz	s3://pan-ukb-us-east-1/sumstats_flat_files_tabix/categorical-20003-both_sexes-2038460076.tsv.bgz.tbi	504d474fb1073ec90846dce91ccbed19	528762003	ee05f44fe7bd18537142dc950cdb566a	1750415
categorical	20003	both_sexes	2038460150		Treatment/medication code	Code for treatment Negative codes indicate free-text entry.	paracetamol	UK Biobank Assessment Centre > Verbal interview > Medications	82609	53667	28938	NA	NA	NA	AFR,AMR,CSA,EAS,EUR,MID	6		0	1673	260	1903	392	77952	429	4951	720	6946	2315	342521	1166	8.1169e-02	9.8120e-01	1.3865e-01	5.7718e-02	3.7400e-02	3.4417e-01	8.4161e-02	3.1479e+00	3.9988e-02	9.3373e-02	3.2000e-03	1.4201e-01	1.5011e-01	1.7806e+00	2.7407e-01	1.3784e-01	7.9064e-02	6.2138e-01	1.5564e-01	5.7125e+00	7.9043e-02	2.2298e-01	6.7648e-03	2.5639e-01	9.6445e-01	3.1170e-01	3.4673e+00	6.1814e-01	1.1688e+01	2.4235e+00	1.0065e+00	9.9421e-01	1.0043e+00	9.7649e-01	1.0929e+00	1.0112e+00	h2_z_insignificant	n_too_low	h2_z_insignificant	h2_z_insignificant	not_EUR_plus_1	h2_z_insignificant	false	categorical-20003-both_sexes-2038460150.tsv.bgz	categorical-20003-both_sexes-2038460150.tsv.bgz.tbi	s3://pan-ukb-us-east-1/sumstats_flat_files/categorical-20003-both_sexes-2038460150.tsv.bgz	s3://pan-ukb-us-east-1/sumstats_flat_files_tabix/categorical-20003-both_sexes-2038460150.tsv.bgz.tbi	bffcac3228ce2f9792576556270699e2	2416714009	1d2df203fe3d8e48640c6330a708cc20	2253343
categorical	20003	both_sexes	99999		Treatment/medication code	Code for treatment Negative codes indicate free-text entry.	Free-text entry, unable to be coded	UK Biobank Assessment Centre > Verbal interview > Medications	14589	9471	5118	NA	NA	NA	AFR,CSA,EAS,EUR	4		0	122	NA	181	51	14235	NA	6502	NA	8668	2656	406238	NA	5.1325e-02	NA	1.8476e-01	5.1743e-02	9.0000e-04	NA	7.4280e-02	NA	4.5452e-02	1.2559e-01	2.5000e-03	NA	4.5533e-01	NA	1.5201e+00	4.5159e-01	5.2075e-03	NA	6.5898e-01	NA	3.7394e-01	1.0961e+00	1.4465e-02	NA	6.9096e-01	NA	4.0651e+00	4.1201e-01	3.6000e-01	NA	9.9953e-01	NA	1.0077e+00	9.9288e-01	1.0229e+00	NA	h2_z_insignificant	NA	not_EUR_plus_1	h2_z_insignificant	h2_z_insignificant	NA	false	categorical-20003-both_sexes-99999.tsv.bgz	categorical-20003-both_sexes-99999.tsv.bgz.tbi	s3://pan-ukb-us-east-1/sumstats_flat_files/categorical-20003-both_sexes-99999.tsv.bgz	s3://pan-ukb-us-east-1/sumstats_flat_files_tabix/categorical-20003-both_sexes-99999.tsv.bgz.tbi	bffd1c2c792b524f534b56bbfcddb559	1844894767	dda29a27ae9e9e59a50b5e61c7e25d35	2118169
categorical	20004	both_sexes	1069		Operation code	Code for operation. If the participant was uncertain of the type of operation they had undergone, then they described it to the interviewer (a trained nurse) who attempted to place it within the coding tree. If the operation could not be located in the coding tree then the interviewer entered a free-text description of it. These free-text descriptions were subsequently examined by a doctor and, where possible, matched to entries in the coding tree. Free-text descriptions which could not be matched with very high probability have been marked as "unclassifiable".	heart surgery	UK Biobank Assessment Centre > Verbal interview > Operations	854	387	467	NA	NA	NA	EUR	1		0	NA	NA	NA	NA	854	NA	NA	NA	NA	NA	419619	NA	NA	NA	NA	NA	-1.2000e-03	NA	NA	NA	NA	NA	2.0000e-03	NA	NA	NA	NA	NA	-5.8839e-02	NA	NA	NA	NA	NA	9.8065e-02	NA	NA	NA	NA	NA	-6.0000e-01	NA	NA	NA	NA	NA	9.8647e-01	NA	NA	NA	NA	NA	h2_z_insignificant	NA	false	categorical-20004-both_sexes-1069.tsv.bgz	categorical-20004-both_sexes-1069.tsv.bgz.tbi	s3://pan-ukb-us-east-1/sumstats_flat_files/categorical-20004-both_sexes-1069.tsv.bgz	s3://pan-ukb-us-east-1/sumstats_flat_files_tabix/categorical-20004-both_sexes-1069.tsv.bgz.tbi	fb319414fa2a96380062a452522d8c5a	536940305	d02fdd216a11154a24f0759a451d2986	1751073
categorical	20004	both_sexes	1070		Operation code	Code for operation. If the participant was uncertain of the type of operation they had undergone, then they described it to the interviewer (a trained nurse) who attempted to place it within the coding tree. If the operation could not be located in the coding tree then the interviewer entered a free-text description of it. These free-text descriptions were subsequently examined by a doctor and, where possible, matched to entries in the coding tree. Free-text descriptions which could not be matched with very high probability have been marked as "unclassifiable".	coronary angioplasty (ptca) +/- stent	UK Biobank Assessment Centre > Verbal interview > Operations	4577	793	3784	NA	NA	NA	CSA,EUR	2		0	NA	NA	199	NA	4378	NA	NA	NA	8650	NA	416095	NA	NA	NA	1.4865e-01	NA	9.6000e-03	NA	NA	NA	4.0929e-02	NA	2.3000e-03	NA	NA	NA	1.1430e+00	NA	1.2978e-01	NA	NA	NA	3.1473e-01	NA	3.1093e-02	NA	NA	NA	3.6318e+00	NA	4.1739e+00	NA	NA	NA	1.0110e+00	NA	1.0401e+00	NA	NA	NA	h2_z_insignificant	NA	not_EUR_plus_1	NA	false	categorical-20004-both_sexes-1070.tsv.bgz	categorical-20004-both_sexes-1070.tsv.bgz.tbi	s3://pan-ukb-us-east-1/sumstats_flat_files/categorical-20004-both_sexes-1070.tsv.bgz	s3://pan-ukb-us-east-1/sumstats_flat_files_tabix/categorical-20004-both_sexes-1070.tsv.bgz.tbi	a2b6aeebe6aaa021e178b4c6eee89c93	1126971268	fd650c1c37c3dc01156abcb124505331	1931910
categorical	20004	both_sexes	1071		Operation code	Code for operation. If the participant was uncertain of the type of operation they had undergone, then they described it to the interviewer (a trained nurse) who attempted to place it within the coding tree. If the operation could not be located in the coding tree then the interviewer entered a free-text description of it. These free-text descriptions were subsequently examined by a doctor and, where possible, matched to entries in the coding tree. Free-text descriptions which could not be matched with very high probability have been marked as "unclassifiable".	other arterial surgery/revascularisation procedures	UK Biobank Assessment Centre > Verbal interview > Operations	290	108	182	NA	NA	NA	EUR	1		0	NA	NA	NA	NA	290	NA	NA	NA	NA	NA	420183	NA	NA	NA	NA	NA	-3.0000e-04	NA	NA	NA	NA	NA	2.2000e-03	NA	NA	NA	NA	NA	-3.6129e-02	NA	NA	NA	NA	NA	2.6495e-01	NA	NA	NA	NA	NA	-1.3636e-01	NA	NA	NA	NA	NA	9.9486e-01	NA	NA	NA	NA	NA	h2_z_insignificant	NA	false	categorical-20004-both_sexes-1071.tsv.bgz	categorical-20004-both_sexes-1071.tsv.bgz.tbi	s3://pan-ukb-us-east-1/sumstats_flat_files/categorical-20004-both_sexes-1071.tsv.bgz	s3://pan-ukb-us-east-1/sumstats_flat_files_tabix/categorical-20004-both_sexes-1071.tsv.bgz.tbi	638d7bc32acf6317ae02184bad1c4dd3	525623299	e21bb6e9342573b3b16de7da8484f15e	1750390
categorical	20004	both_sexes	1095		Operation code	Code for operation. If the participant was uncertain of the type of operation they had undergone, then they described it to the interviewer (a trained nurse) who attempted to place it within the coding tree. If the operation could not be located in the coding tree then the interviewer entered a free-text description of it. These free-text descriptions were subsequently examined by a doctor and, where possible, matched to entries in the coding tree. Free-text descriptions which could not be matched with very high probability have been marked as "unclassifiable".	coronary artery bypass grafts (cabg)	UK Biobank Assessment Centre > Verbal interview > Operations	3345	388	2957	NA	NA	NA	CSA,EUR	2		0	NA	NA	127	NA	3218	NA	NA	NA	8722	NA	417255	NA	NA	NA	1.2125e-01	NA	1.0100e-02	NA	NA	NA	3.4399e-02	NA	2.2000e-03	NA	NA	NA	1.2904e+00	NA	1.7259e-01	NA	NA	NA	3.6608e-01	NA	3.7595e-02	NA	NA	NA	3.5248e+00	NA	4.5909e+00	NA	NA	NA	1.0031e+00	NA	1.0547e+00	NA	NA	NA	h2_z_insignificant	NA	not_EUR_plus_1	NA	false	categorical-20004-both_sexes-1095.tsv.bgz	categorical-20004-both_sexes-1095.tsv.bgz.tbi	s3://pan-ukb-us-east-1/sumstats_flat_files/categorical-20004-both_sexes-1095.tsv.bgz	s3://pan-ukb-us-east-1/sumstats_flat_files_tabix/categorical-20004-both_sexes-1095.tsv.bgz.tbi	355ca9cf74f865f1458e1f37d3e585bf	1109437609	484f0bb11a5093b74ab9f05b0f67ef4d	1928748
categorical	20004	both_sexes	1096		Operation code	Code for operation. If the participant was uncertain of the type of operation they had undergone, then they described it to the interviewer (a trained nurse) who attempted to place it within the coding tree. If the operation could not be located in the coding tree then the interviewer entered a free-text description of it. These free-text descriptions were subsequently examined by a doctor and, where possible, matched to entries in the coding tree. Free-text descriptions which could not be matched with very high probability have been marked as "unclassifiable".	pacemaker/defibrillator insertion	UK Biobank Assessment Centre > Verbal interview > Operations	788	232	556	NA	NA	NA	EUR	1		0	NA	NA	NA	NA	788	NA	NA	NA	NA	NA	419685	NA	NA	NA	NA	NA	-3.0000e-04	NA	NA	NA	NA	NA	2.0000e-03	NA	NA	NA	NA	NA	-1.5711e-02	NA	NA	NA	NA	NA	1.0474e-01	NA	NA	NA	NA	NA	-1.5000e-01	NA	NA	NA	NA	NA	1.0285e+00	NA	NA	NA	NA	NA	h2_z_insignificant	NA	false	categorical-20004-both_sexes-1096.tsv.bgz	categorical-20004-both_sexes-1096.tsv.bgz.tbi	s3://pan-ukb-us-east-1/sumstats_flat_files/categorical-20004-both_sexes-1096.tsv.bgz	s3://pan-ukb-us-east-1/sumstats_flat_files_tabix/categorical-20004-both_sexes-1096.tsv.bgz.tbi	a120e3e3eec4ad84e23d5d2270380d1d	536074556	ff8d1b42c80ba280158e924a04e000e8	1751100
categorical	20004	both_sexes	1097		Operation code	Code for operation. If the participant was uncertain of the type of operation they had undergone, then they described it to the interviewer (a trained nurse) who attempted to place it within the coding tree. If the operation could not be located in the coding tree then the interviewer entered a free-text description of it. These free-text descriptions were subsequently examined by a doctor and, where possible, matched to entries in the coding tree. Free-text descriptions which could not be matched with very high probability have been marked as "unclassifiable".	heart valve surgery	UK Biobank Assessment Centre > Verbal interview > Operations	212	96	116	NA	NA	NA	EUR	1		0	NA	NA	NA	NA	212	NA	NA	NA	NA	NA	420261	NA	NA	NA	NA	NA	9.0000e-04	NA	NA	NA	NA	NA	2.1000e-03	NA	NA	NA	NA	NA	1.4140e-01	NA	NA	NA	NA	NA	3.2992e-01	NA	NA	NA	NA	NA	4.2857e-01	NA	NA	NA	NA	NA	9.8347e-01	NA	NA	NA	NA	NA	h2_z_insignificant	NA	false	categorical-20004-both_sexes-1097.tsv.bgz	categorical-20004-both_sexes-1097.tsv.bgz.tbi	s3://pan-ukb-us-east-1/sumstats_flat_files/categorical-20004-both_sexes-1097.tsv.bgz	s3://pan-ukb-us-east-1/sumstats_flat_files_tabix/categorical-20004-both_sexes-1097.tsv.bgz.tbi	b690e913fafe18c5aed5ad4e1882d5f7	520490609	998dd49128d8310ba0d35a84b1adef28	1750116
categorical	20004	both_sexes	1099		Operation code	Code for operation. If the participant was uncertain of the type of operation they had undergone, then they described it to the interviewer (a trained nurse) who attempted to place it within the coding tree. If the operation could not be located in the coding tree then the interviewer entered a free-text description of it. These free-text descriptions were subsequently examined by a doctor and, where possible, matched to entries in the coding tree. Free-text descriptions which could not be matched with very high probability have been marked as "unclassifiable".	aortic valve repair/replacement	UK Biobank Assessment Centre > Verbal interview > Operations	629	183	446	NA	NA	NA	EUR	1		0	NA	NA	NA	NA	629	NA	NA	NA	NA	NA	419844	NA	NA	NA	NA	NA	-1.9000e-03	NA	NA	NA	NA	NA	2.1000e-03	NA	NA	NA	NA	NA	-1.1978e-01	NA	NA	NA	NA	NA	1.3239e-01	NA	NA	NA	NA	NA	-9.0476e-01	NA	NA	NA	NA	NA	1.0207e+00	NA	NA	NA	NA	NA	h2_z_insignificant	NA	false	categorical-20004-both_sexes-1099.tsv.bgz	categorical-20004-both_sexes-1099.tsv.bgz.tbi	s3://pan-ukb-us-east-1/sumstats_flat_files/categorical-20004-both_sexes-1099.tsv.bgz	s3://pan-ukb-us-east-1/sumstats_flat_files_tabix/categorical-20004-both_sexes-1099.tsv.bgz.tbi	4869a9083d1123d812d6467e7676eb75	534364584	64f1407c83022fed6caaaac8a0c2bfb0	1750681
categorical	20004	both_sexes	1100		Operation code	Code for operation. If the participant was uncertain of the type of operation they had undergone, then they described it to the interviewer (a trained nurse) who attempted to place it within the coding tree. If the operation could not be located in the coding tree then the interviewer entered a free-text description of it. These free-text descriptions were subsequently examined by a doctor and, where possible, matched to entries in the coding tree. Free-text descriptions which could not be matched with very high probability have been marked as "unclassifiable".	mitral valve repair/replacement	UK Biobank Assessment Centre > Verbal interview > Operations	392	157	235	NA	NA	NA	EUR	1		0	NA	NA	NA	NA	392	NA	NA	NA	NA	NA	420081	NA	NA	NA	NA	NA	2.3000e-03	NA	NA	NA	NA	NA	2.2000e-03	NA	NA	NA	NA	NA	2.1492e-01	NA	NA	NA	NA	NA	2.0558e-01	NA	NA	NA	NA	NA	1.0455e+00	NA	NA	NA	NA	NA	1.0126e+00	NA	NA	NA	NA	NA	h2_z_insignificant	NA	false	categorical-20004-both_sexes-1100.tsv.bgz	categorical-20004-both_sexes-1100.tsv.bgz.tbi	s3://pan-ukb-us-east-1/sumstats_flat_files/categorical-20004-both_sexes-1100.tsv.bgz	s3://pan-ukb-us-east-1/sumstats_flat_files_tabix/categorical-20004-both_sexes-1100.tsv.bgz.tbi	d5aa9eb542381da67f7c0e7ba94aa8f4	528059570	d8f3d592842019c846f97f72ce50a7ba	1750586
categorical	20004	both_sexes	1101		Operation code	Code for operation. If the participant was uncertain of the type of operation they had undergone, then they described it to the interviewer (a trained nurse) who attempted to place it within the coding tree. If the operation could not be located in the coding tree then the interviewer entered a free-text description of it. These free-text descriptions were subsequently examined by a doctor and, where possible, matched to entries in the coding tree. Free-text descriptions which could not be matched with very high probability have been marked as "unclassifiable".	other valve repair/replacement	UK Biobank Assessment Centre > Verbal interview > Operations	122	0	0	NA	NA	NA	EUR	1		0	NA	NA	NA	NA	122	NA	NA	NA	NA	NA	420351	NA	NA	NA	NA	NA	1.4000e-03	NA	NA	NA	NA	NA	2.3000e-03	NA	NA	NA	NA	NA	3.5322e-01	NA	NA	NA	NA	NA	5.8028e-01	NA	NA	NA	NA	NA	6.0870e-01	NA	NA	NA	NA	NA	9.6797e-01	NA	NA	NA	NA	NA	h2_z_insignificant	NA	false	categorical-20004-both_sexes-1101.tsv.bgz	categorical-20004-both_sexes-1101.tsv.bgz.tbi	s3://pan-ukb-us-east-1/sumstats_flat_files/categorical-20004-both_sexes-1101.tsv.bgz	s3://pan-ukb-us-east-1/sumstats_flat_files_tabix/categorical-20004-both_sexes-1101.tsv.bgz.tbi	32b6c9ac3e76788be04f26028d2981c4	513186403	f4284f264b135a82b6777a81e43d5c50	1749813
categorical	20004	both_sexes	1102		Operation code	Code for operation. If the participant was uncertain of the type of operation they had undergone, then they described it to the interviewer (a trained nurse) who attempted to place it within the coding tree. If the operation could not be located in the coding tree then the interviewer entered a free-text description of it. These free-text descriptions were subsequently examined by a doctor and, where possible, matched to entries in the coding tree. Free-text descriptions which could not be matched with very high probability have been marked as "unclassifiable".	fem-pop bypass/leg artery bypass	UK Biobank Assessment Centre > Verbal interview > Operations	258	0	211	NA	NA	NA	EUR	1		0	NA	NA	NA	NA	258	NA	NA	NA	NA	NA	420215	NA	NA	NA	NA	NA	3.6000e-03	NA	NA	NA	NA	NA	2.1000e-03	NA	NA	NA	NA	NA	4.7865e-01	NA	NA	NA	NA	NA	2.7921e-01	NA	NA	NA	NA	NA	1.7143e+00	NA	NA	NA	NA	NA	9.9228e-01	NA	NA	NA	NA	NA	h2_z_insignificant	NA	false	categorical-20004-both_sexes-1102.tsv.bgz	categorical-20004-both_sexes-1102.tsv.bgz.tbi	s3://pan-ukb-us-east-1/sumstats_flat_files/categorical-20004-both_sexes-1102.tsv.bgz	s3://pan-ukb-us-east-1/sumstats_flat_files_tabix/categorical-20004-both_sexes-1102.tsv.bgz.tbi	075ec3eb87d14f093b70119c3d42ab59	523216304	8ef4077558c9cda61ac02b9ff918c009	1749866
categorical	20004	both_sexes	1104		Operation code	Code for operation. If the participant was uncertain of the type of operation they had undergone, then they described it to the interviewer (a trained nurse) who attempted to place it within the coding tree. If the operation could not be located in the coding tree then the interviewer entered a free-text description of it. These free-text descriptions were subsequently examined by a doctor and, where possible, matched to entries in the coding tree. Free-text descriptions which could not be matched with very high probability have been marked as "unclassifiable".	aortic aneurysm/repair or stent	UK Biobank Assessment Centre > Verbal interview > Operations	318	0	260	NA	NA	NA	EUR	1		0	NA	NA	NA	NA	318	NA	NA	NA	NA	NA	420155	NA	NA	NA	NA	NA	3.2000e-03	NA	NA	NA	NA	NA	2.1000e-03	NA	NA	NA	NA	NA	3.5653e-01	NA	NA	NA	NA	NA	2.3397e-01	NA	NA	NA	NA	NA	1.5238e+00	NA	NA	NA	NA	NA	9.8155e-01	NA	NA	NA	NA	NA	h2_z_insignificant	NA	false	categorical-20004-both_sexes-1104.tsv.bgz	categorical-20004-both_sexes-1104.tsv.bgz.tbi	s3://pan-ukb-us-east-1/sumstats_flat_files/categorical-20004-both_sexes-1104.tsv.bgz	s3://pan-ukb-us-east-1/sumstats_flat_files_tabix/categorical-20004-both_sexes-1104.tsv.bgz.tbi	cc4372fa365e40359fdbe4354efc7fee	526970191	dcd3ed9ca945cdf3923b1c57e59b5b31	1750142
categorical	20004	both_sexes	1105		Operation code	Code for operation. If the participant was uncertain of the type of operation they had undergone, then they described it to the interviewer (a trained nurse) who attempted to place it within the coding tree. If the operation could not be located in the coding tree then the interviewer entered a free-text description of it. These free-text descriptions were subsequently examined by a doctor and, where possible, matched to entries in the coding tree. Free-text descriptions which could not be matched with very high probability have been marked as "unclassifiable".	carotid artery surgery/endarterectomy	UK Biobank Assessment Centre > Verbal interview > Operations	248	0	170	NA	NA	NA	EUR	1		0	NA	NA	NA	NA	248	NA	NA	NA	NA	NA	420225	NA	NA	NA	NA	NA	8.1000e-03	NA	NA	NA	NA	NA	2.1000e-03	NA	NA	NA	NA	NA	1.1137e+00	NA	NA	NA	NA	NA	2.8873e-01	NA	NA	NA	NA	NA	3.8571e+00	NA	NA	NA	NA	NA	1.0003e+00	NA	NA	NA	NA	NA	h2_z_insignificant	NA	false	categorical-20004-both_sexes-1105.tsv.bgz	categorical-20004-both_sexes-1105.tsv.bgz.tbi	s3://pan-ukb-us-east-1/sumstats_flat_files/categorical-20004-both_sexes-1105.tsv.bgz	s3://pan-ukb-us-east-1/sumstats_flat_files_tabix/categorical-20004-both_sexes-1105.tsv.bgz.tbi	5b26840aaddf3790bb6d403f8a12b4bf	523376409	3fa00a15f1b98a0d9a5e220563796cea	1750093
categorical	20004	both_sexes	1106		Operation code	Code for operation. If the participant was uncertain of the type of operation they had undergone, then they described it to the interviewer (a trained nurse) who attempted to place it within the coding tree. If the operation could not be located in the coding tree then the interviewer entered a free-text description of it. These free-text descriptions were subsequently examined by a doctor and, where possible, matched to entries in the coding tree. Free-text descriptions which could not be matched with very high probability have been marked as "unclassifiable".	cerebral artery aneurysm surgery or clipping	UK Biobank Assessment Centre > Verbal interview > Operations	252	148	104	NA	NA	NA	EUR	1		0	NA	NA	NA	NA	252	NA	NA	NA	NA	NA	420221	NA	NA	NA	NA	NA	2.0000e-03	NA	NA	NA	NA	NA	2.2000e-03	NA	NA	NA	NA	NA	2.7128e-01	NA	NA	NA	NA	NA	2.9841e-01	NA	NA	NA	NA	NA	9.0909e-01	NA	NA	NA	NA	NA	9.6058e-01	NA	NA	NA	NA	NA	h2_z_insignificant	NA	false	categorical-20004-both_sexes-1106.tsv.bgz	categorical-20004-both_sexes-1106.tsv.bgz.tbi	s3://pan-ukb-us-east-1/sumstats_flat_files/categorical-20004-both_sexes-1106.tsv.bgz	s3://pan-ukb-us-east-1/sumstats_flat_files_tabix/categorical-20004-both_sexes-1106.tsv.bgz.tbi	3bc948bc5f728aea6c025090208140c6	524349403	ffc971e2025e418a1cc3abcdb142f316	1750275
categorical	20004	both_sexes	1108		Operation code	Code for operation. If the participant was uncertain of the type of operation they had undergone, then they described it to the interviewer (a trained nurse) who attempted to place it within the coding tree. If the operation could not be located in the coding tree then the interviewer entered a free-text description of it. These free-text descriptions were subsequently examined by a doctor and, where possible, matched to entries in the coding tree. Free-text descriptions which could not be matched with very high probability have been marked as "unclassifiable".	leg artery angioplasty +/- stent	UK Biobank Assessment Centre > Verbal interview > Operations	505	110	395	NA	NA	NA	EUR	1		0	NA	NA	NA	NA	505	NA	NA	NA	NA	NA	419968	NA	NA	NA	NA	NA	1.1000e-03	NA	NA	NA	NA	NA	2.3000e-03	NA	NA	NA	NA	NA	8.3192e-02	NA	NA	NA	NA	NA	1.7395e-01	NA	NA	NA	NA	NA	4.7826e-01	NA	NA	NA	NA	NA	9.8700e-01	NA	NA	NA	NA	NA	h2_z_insignificant	NA	false	categorical-20004-both_sexes-1108.tsv.bgz	categorical-20004-both_sexes-1108.tsv.bgz.tbi	s3://pan-ukb-us-east-1/sumstats_flat_files/categorical-20004-both_sexes-1108.tsv.bgz	s3://pan-ukb-us-east-1/sumstats_flat_files_tabix/categorical-20004-both_sexes-1108.tsv.bgz.tbi	7ef9a853dc9113b3a2a5c6d7d39bea00	531803212	46e9fbb57e559063b1751b17e3a7e7c7	1750517
categorical	20004	both_sexes	1109		Operation code	Code for operation. If the participant was uncertain of the type of operation they had undergone, then they described it to the interviewer (a trained nurse) who attempted to place it within the coding tree. If the operation could not be located in the coding tree then the interviewer entered a free-text description of it. These free-text descriptions were subsequently examined by a doctor and, where possible, matched to entries in the coding tree. Free-text descriptions which could not be matched with very high probability have been marked as "unclassifiable".	carotid artery angioplasty +/- stent	UK Biobank Assessment Centre > Verbal interview > Operations	369	0	299	NA	NA	NA	EUR	1		0	NA	NA	NA	NA	369	NA	NA	NA	NA	NA	420104	NA	NA	NA	NA	NA	2.5000e-03	NA	NA	NA	NA	NA	2.1000e-03	NA	NA	NA	NA	NA	2.4577e-01	NA	NA	NA	NA	NA	2.0645e-01	NA	NA	NA	NA	NA	1.1905e+00	NA	NA	NA	NA	NA	1.0114e+00	NA	NA	NA	NA	NA	h2_z_insignificant	NA	false	categorical-20004-both_sexes-1109.tsv.bgz	categorical-20004-both_sexes-1109.tsv.bgz.tbi	s3://pan-ukb-us-east-1/sumstats_flat_files/categorical-20004-both_sexes-1109.tsv.bgz	s3://pan-ukb-us-east-1/sumstats_flat_files_tabix/categorical-20004-both_sexes-1109.tsv.bgz.tbi	a28b10d72bb7066445154915b66be0f6	528360303	0caa0a681bb56df6c00f8340f2e48077	1750710
categorical	20004	both_sexes	1118		Operation code	Code for operation. If the participant was uncertain of the type of operation they had undergone, then they described it to the interviewer (a trained nurse) who attempted to place it within the coding tree. If the operation could not be located in the coding tree then the interviewer entered a free-text description of it. These free-text descriptions were subsequently examined by a doctor and, where possible, matched to entries in the coding tree. Free-text descriptions which could not be matched with very high probability have been marked as "unclassifiable".	ent surgery	UK Biobank Assessment Centre > Verbal interview > Operations	318	150	168	NA	NA	NA	EUR	1		0	NA	NA	NA	NA	318	NA	NA	NA	NA	NA	420155	NA	NA	NA	NA	NA	-1.0000e-03	NA	NA	NA	NA	NA	2.1000e-03	NA	NA	NA	NA	NA	-1.1141e-01	NA	NA	NA	NA	NA	2.3397e-01	NA	NA	NA	NA	NA	-4.7619e-01	NA	NA	NA	NA	NA	9.7627e-01	NA	NA	NA	NA	NA	h2_z_insignificant	NA	false	categorical-20004-both_sexes-1118.tsv.bgz	categorical-20004-both_sexes-1118.tsv.bgz.tbi	s3://pan-ukb-us-east-1/sumstats_flat_files/categorical-20004-both_sexes-1118.tsv.bgz	s3://pan-ukb-us-east-1/sumstats_flat_files_tabix/categorical-20004-both_sexes-1118.tsv.bgz.tbi	e72bae703e9b58d4d4ef64eaa79e9c74	526707095	508287a54cd32becc9966112cfb04c84	1749898
categorical	20004	both_sexes	1127		Operation code	Code for operation. If the participant was uncertain of the type of operation they had undergone, then they described it to the interviewer (a trained nurse) who attempted to place it within the coding tree. If the operation could not be located in the coding tree then the interviewer entered a free-text description of it. These free-text descriptions were subsequently examined by a doctor and, where possible, matched to entries in the coding tree. Free-text descriptions which could not be matched with very high probability have been marked as "unclassifiable".	ear surgery	UK Biobank Assessment Centre > Verbal interview > Operations	6989	3522	3467	NA	NA	NA	CSA,EUR	2		0	NA	NA	98	NA	6891	NA	NA	NA	8751	NA	413582	NA	NA	NA	2.6514e-01	NA	5.4000e-03	NA	NA	NA	5.1801e-02	NA	2.1000e-03	NA	NA	NA	3.4218e+00	NA	5.2141e-02	NA	NA	NA	6.6852e-01	NA	2.0277e-02	NA	NA	NA	5.1184e+00	NA	2.5714e+00	NA	NA	NA	1.0014e+00	NA	1.0844e+00	NA	NA	NA	not_EUR_plus_1	NA	h2_z_insignificant	NA	false	categorical-20004-both_sexes-1127.tsv.bgz	categorical-20004-both_sexes-1127.tsv.bgz.tbi	s3://pan-ukb-us-east-1/sumstats_flat_files/categorical-20004-both_sexes-1127.tsv.bgz	s3://pan-ukb-us-east-1/sumstats_flat_files_tabix/categorical-20004-both_sexes-1127.tsv.bgz.tbi	db83eb20471ea5882cf1954d2831c209	1132460056	0d3aba3ca9d8cbfbca22739989f1aa18	1934111
categorical	20004	both_sexes	1128		Operation code	Code for operation. If the participant was uncertain of the type of operation they had undergone, then they described it to the interviewer (a trained nurse) who attempted to place it within the coding tree. If the operation could not be located in the coding tree then the interviewer entered a free-text description of it. These free-text descriptions were subsequently examined by a doctor and, where possible, matched to entries in the coding tree. Free-text descriptions which could not be matched with very high probability have been marked as "unclassifiable".	nasal/sinus/nose surgery	UK Biobank Assessment Centre > Verbal interview > Operations	14975	5790	9185	NA	NA	NA	AFR,CSA,EAS,EUR,MID	5		0	66	NA	220	51	14585	53	6558	NA	8629	2656	405888	1542	3.4236e-01	NA	2.2009e-01	1.9311e-01	5.9000e-03	3.4161e-01	8.9647e-02	NA	4.1108e-02	8.9599e-02	2.4000e-03	1.3652e-01	4.7846e+00	NA	1.5766e+00	1.6854e+00	3.3579e-02	2.0019e+00	1.2528e+00	NA	2.9449e-01	7.8198e-01	1.3659e-02	8.0003e-01	3.8190e+00	NA	5.3538e+00	2.1553e+00	2.4583e+00	2.5022e+00	1.0036e+00	NA	9.8955e-01	9.9274e-01	1.0511e+00	1.0295e+00	h2_z_insignificant	NA	not_EUR_plus_1	h2_z_insignificant	h2_z_insignificant	h2_z_insignificant	false	categorical-20004-both_sexes-1128.tsv.bgz	categorical-20004-both_sexes-1128.tsv.bgz.tbi	s3://pan-ukb-us-east-1/sumstats_flat_files/categorical-20004-both_sexes-1128.tsv.bgz	s3://pan-ukb-us-east-1/sumstats_flat_files_tabix/categorical-20004-both_sexes-1128.tsv.bgz.tbi	442f54aa0a8a8a65abe3f8b7affc9c2f	2075679679	17863ca3d68df3d0b1070355f640d321	2182561
categorical	20004	both_sexes	1129		Operation code	Code for operation. If the participant was uncertain of the type of operation they had undergone, then they described it to the interviewer (a trained nurse) who attempted to place it within the coding tree. If the operation could not be located in the coding tree then the interviewer entered a free-text description of it. These free-text descriptions were subsequently examined by a doctor and, where possible, matched to entries in the coding tree. Free-text descriptions which could not be matched with very high probability have been marked as "unclassifiable".	throat/larynx surgery (incl tracheostomy)	UK Biobank Assessment Centre > Verbal interview > Operations	2514	1080	1434	NA	NA	NA	EUR	1		0	NA	NA	NA	NA	2514	NA	NA	NA	NA	NA	417959	NA	NA	NA	NA	NA	-2.9000e-03	NA	NA	NA	NA	NA	2.2000e-03	NA	NA	NA	NA	NA	-5.9990e-02	NA	NA	NA	NA	NA	4.5510e-02	NA	NA	NA	NA	NA	-1.3182e+00	NA	NA	NA	NA	NA	1.0078e+00	NA	NA	NA	NA	NA	h2_z_insignificant	NA	false	categorical-20004-both_sexes-1129.tsv.bgz	categorical-20004-both_sexes-1129.tsv.bgz.tbi	s3://pan-ukb-us-east-1/sumstats_flat_files/categorical-20004-both_sexes-1129.tsv.bgz	s3://pan-ukb-us-east-1/sumstats_flat_files_tabix/categorical-20004-both_sexes-1129.tsv.bgz.tbi	d6e1c4a46d70a6f388aa642b0325631b	544538873	e9e9c6a2712c4daf0cb49708248ae0a4	1751138
categorical	20004	both_sexes	1130		Operation code	Code for operation. If the participant was uncertain of the type of operation they had undergone, then they described it to the interviewer (a trained nurse) who attempted to place it within the coding tree. If the operation could not be located in the coding tree then the interviewer entered a free-text description of it. These free-text descriptions were subsequently examined by a doctor and, where possible, matched to entries in the coding tree. Free-text descriptions which could not be matched with very high probability have been marked as "unclassifiable".	mouth/salivary gland surgery	UK Biobank Assessment Centre > Verbal interview > Operations	2592	1351	1241	NA	NA	NA	EUR	1		0	NA	NA	NA	NA	2592	NA	NA	NA	NA	NA	417881	NA	NA	NA	NA	NA	1.2000e-03	NA	NA	NA	NA	NA	1.9000e-03	NA	NA	NA	NA	NA	2.4240e-02	NA	NA	NA	NA	NA	3.8380e-02	NA	NA	NA	NA	NA	6.3158e-01	NA	NA	NA	NA	NA	1.0319e+00	NA	NA	NA	NA	NA	h2_z_insignificant	NA	false	categorical-20004-both_sexes-1130.tsv.bgz	categorical-20004-both_sexes-1130.tsv.bgz.tbi	s3://pan-ukb-us-east-1/sumstats_flat_files/categorical-20004-both_sexes-1130.tsv.bgz	s3://pan-ukb-us-east-1/sumstats_flat_files_tabix/categorical-20004-both_sexes-1130.tsv.bgz.tbi	2d6d32249ba7f3fc45550104d3e13713	545120591	720e3fc18a3001442d11ce9b477bb83f	1751046
categorical	20004	both_sexes	1195		Operation code	Code for operation. If the participant was uncertain of the type of operation they had undergone, then they described it to the interviewer (a trained nurse) who attempted to place it within the coding tree. If the operation could not be located in the coding tree then the interviewer entered a free-text description of it. These free-text descriptions were subsequently examined by a doctor and, where possible, matched to entries in the coding tree. Free-text descriptions which could not be matched with very high probability have been marked as "unclassifiable".	renal/kidney transplant	UK Biobank Assessment Centre > Verbal interview > Operations	277	100	177	NA	NA	NA	EUR	1		0	NA	NA	NA	NA	277	NA	NA	NA	NA	NA	420196	NA	NA	NA	NA	NA	4.5000e-03	NA	NA	NA	NA	NA	2.3000e-03	NA	NA	NA	NA	NA	5.6337e-01	NA	NA	NA	NA	NA	2.8794e-01	NA	NA	NA	NA	NA	1.9565e+00	NA	NA	NA	NA	NA	9.9227e-01	NA	NA	NA	NA	NA	h2_z_insignificant	NA	false	categorical-20004-both_sexes-1195.tsv.bgz	categorical-20004-both_sexes-1195.tsv.bgz.tbi	s3://pan-ukb-us-east-1/sumstats_flat_files/categorical-20004-both_sexes-1195.tsv.bgz	s3://pan-ukb-us-east-1/sumstats_flat_files_tabix/categorical-20004-both_sexes-1195.tsv.bgz.tbi	e9a11c3e4ee771945e7ab72771fa8681	525165379	7c30647e31ffe8b85e704db2f7687b0a	1750384
categorical	20004	both_sexes	1197		Operation code	Code for operation. If the participant was uncertain of the type of operation they had undergone, then they described it to the interviewer (a trained nurse) who attempted to place it within the coding tree. If the operation could not be located in the coding tree then the interviewer entered a free-text description of it. These free-text descriptions were subsequently examined by a doctor and, where possible, matched to entries in the coding tree. Free-text descriptions which could not be matched with very high probability have been marked as "unclassifiable".	percutaneous/open kidney stone surgery/lithotripsy	UK Biobank Assessment Centre > Verbal interview > Operations	2459	769	1690	NA	NA	NA	CSA,EUR	2		0	NA	NA	61	NA	2398	NA	NA	NA	8788	NA	418075	NA	NA	NA	1.3262e-01	NA	7.8000e-03	NA	NA	NA	4.5948e-02	NA	2.6000e-03	NA	NA	NA	2.4565e+00	NA	1.6741e-01	NA	NA	NA	8.5109e-01	NA	5.5803e-02	NA	NA	NA	2.8863e+00	NA	3.0000e+00	NA	NA	NA	1.0086e+00	NA	1.0384e+00	NA	NA	NA	h2_z_insignificant	NA	h2_z_insignificant	NA	false	categorical-20004-both_sexes-1197.tsv.bgz	categorical-20004-both_sexes-1197.tsv.bgz.tbi	s3://pan-ukb-us-east-1/sumstats_flat_files/categorical-20004-both_sexes-1197.tsv.bgz	s3://pan-ukb-us-east-1/sumstats_flat_files_tabix/categorical-20004-both_sexes-1197.tsv.bgz.tbi	13f5e99cabab300be378651657be03a6	1087968398	5bc2bb7848ee1fae3639235b3ffa540a	1925798
categorical	20004	both_sexes	1199		Operation code	Code for operation. If the participant was uncertain of the type of operation they had undergone, then they described it to the interviewer (a trained nurse) who attempted to place it within the coding tree. If the operation could not be located in the coding tree then the interviewer entered a free-text description of it. These free-text descriptions were subsequently examined by a doctor and, where possible, matched to entries in the coding tree. Free-text descriptions which could not be matched with very high probability have been marked as "unclassifiable".	ureteric surgery	UK Biobank Assessment Centre > Verbal interview > Operations	671	339	332	NA	NA	NA	EUR	1		0	NA	NA	NA	NA	671	NA	NA	NA	NA	NA	419802	NA	NA	NA	NA	NA	1.2000e-03	NA	NA	NA	NA	NA	2.1000e-03	NA	NA	NA	NA	NA	7.1721e-02	NA	NA	NA	NA	NA	1.2551e-01	NA	NA	NA	NA	NA	5.7143e-01	NA	NA	NA	NA	NA	1.0186e+00	NA	NA	NA	NA	NA	h2_z_insignificant	NA	false	categorical-20004-both_sexes-1199.tsv.bgz	categorical-20004-both_sexes-1199.tsv.bgz.tbi	s3://pan-ukb-us-east-1/sumstats_flat_files/categorical-20004-both_sexes-1199.tsv.bgz	s3://pan-ukb-us-east-1/sumstats_flat_files_tabix/categorical-20004-both_sexes-1199.tsv.bgz.tbi	8bc31f2ebd2020deceea68d0b1258598	535154739	a760ed429291c94d049e8b5d7479dea6	1750496
categorical	20004	both_sexes	1207		Operation code	Code for operation. If the participant was uncertain of the type of operation they had undergone, then they described it to the interviewer (a trained nurse) who attempted to place it within the coding tree. If the operation could not be located in the coding tree then the interviewer entered a free-text description of it. These free-text descriptions were subsequently examined by a doctor and, where possible, matched to entries in the coding tree. Free-text descriptions which could not be matched with very high probability have been marked as "unclassifiable".	prostate operation	UK Biobank Assessment Centre > Verbal interview > Operations	957	0	957	NA	NA	NA	EUR	1		0	NA	NA	NA	NA	957	NA	NA	NA	NA	NA	419516	NA	NA	NA	NA	NA	2.7000e-03	NA	NA	NA	NA	NA	2.3000e-03	NA	NA	NA	NA	NA	1.2065e-01	NA	NA	NA	NA	NA	1.0277e-01	NA	NA	NA	NA	NA	1.1739e+00	NA	NA	NA	NA	NA	1.0387e+00	NA	NA	NA	NA	NA	h2_z_insignificant	NA	false	categorical-20004-both_sexes-1207.tsv.bgz	categorical-20004-both_sexes-1207.tsv.bgz.tbi	s3://pan-ukb-us-east-1/sumstats_flat_files/categorical-20004-both_sexes-1207.tsv.bgz	s3://pan-ukb-us-east-1/sumstats_flat_files_tabix/categorical-20004-both_sexes-1207.tsv.bgz.tbi	0fb0a2997614c81f661bf01f3b9f35f8	537594311	3bb9433c34a4b4d73bd5b312e0337cb5	1750908
categorical	20004	both_sexes	1208		Operation code	Code for operation. If the participant was uncertain of the type of operation they had undergone, then they described it to the interviewer (a trained nurse) who attempted to place it within the coding tree. If the operation could not be located in the coding tree then the interviewer entered a free-text description of it. These free-text descriptions were subsequently examined by a doctor and, where possible, matched to entries in the coding tree. Free-text descriptions which could not be matched with very high probability have been marked as "unclassifiable".	radical prostatectomy	UK Biobank Assessment Centre > Verbal interview > Operations	1358	0	1358	NA	NA	NA	EUR	1		0	NA	NA	NA	NA	1358	NA	NA	NA	NA	NA	419115	NA	NA	NA	NA	NA	4.6000e-03	NA	NA	NA	NA	NA	2.2000e-03	NA	NA	NA	NA	NA	1.5490e-01	NA	NA	NA	NA	NA	7.4083e-02	NA	NA	NA	NA	NA	2.0909e+00	NA	NA	NA	NA	NA	1.0518e+00	NA	NA	NA	NA	NA	h2_z_insignificant	NA	false	categorical-20004-both_sexes-1208.tsv.bgz	categorical-20004-both_sexes-1208.tsv.bgz.tbi	s3://pan-ukb-us-east-1/sumstats_flat_files/categorical-20004-both_sexes-1208.tsv.bgz	s3://pan-ukb-us-east-1/sumstats_flat_files_tabix/categorical-20004-both_sexes-1208.tsv.bgz.tbi	4c0a4fa5d9d51009873c498b75b9af96	540083886	09d1104a8c0c71a2e5446043c4d51327	1751125
categorical	20004	both_sexes	1209		Operation code	Code for operation. If the participant was uncertain of the type of operation they had undergone, then they described it to the interviewer (a trained nurse) who attempted to place it within the coding tree. If the operation could not be located in the coding tree then the interviewer entered a free-text description of it. These free-text descriptions were subsequently examined by a doctor and, where possible, matched to entries in the coding tree. Free-text descriptions which could not be matched with very high probability have been marked as "unclassifiable".	transurethral resection of prostate (turp)	UK Biobank Assessment Centre > Verbal interview > Operations	2176	0	2175	NA	NA	NA	EUR	1		0	NA	NA	NA	NA	2176	NA	NA	NA	NA	NA	418297	NA	NA	NA	NA	NA	6.4000e-03	NA	NA	NA	NA	NA	2.0000e-03	NA	NA	NA	NA	NA	1.4822e-01	NA	NA	NA	NA	NA	4.6319e-02	NA	NA	NA	NA	NA	3.2000e+00	NA	NA	NA	NA	NA	8.3130e-01	NA	NA	NA	NA	NA	h2_z_insignificant	NA	false	categorical-20004-both_sexes-1209.tsv.bgz	categorical-20004-both_sexes-1209.tsv.bgz.tbi	s3://pan-ukb-us-east-1/sumstats_flat_files/categorical-20004-both_sexes-1209.tsv.bgz	s3://pan-ukb-us-east-1/sumstats_flat_files_tabix/categorical-20004-both_sexes-1209.tsv.bgz.tbi	a33dcfde5fd4fd416784fddd691c69cb	544473078	6d8f9bdf034d37102ca57bfe00710924	1751041
categorical	20004	both_sexes	1218		Operation code	Code for operation. If the participant was uncertain of the type of operation they had undergone, then they described it to the interviewer (a trained nurse) who attempted to place it within the coding tree. If the operation could not be located in the coding tree then the interviewer entered a free-text description of it. These free-text descriptions were subsequently examined by a doctor and, where possible, matched to entries in the coding tree. Free-text descriptions which could not be matched with very high probability have been marked as "unclassifiable".	vasectomy	UK Biobank Assessment Centre > Verbal interview > Operations	10624	0	10623	NA	NA	NA	CSA,EUR	2		0	NA	NA	53	NA	10571	NA	NA	NA	8796	NA	409902	NA	NA	NA	1.2575e-01	NA	1.8000e-03	NA	NA	NA	4.4829e-02	NA	2.1000e-03	NA	NA	NA	2.5977e+00	NA	1.2794e-02	NA	NA	NA	9.2608e-01	NA	1.4926e-02	NA	NA	NA	2.8051e+00	NA	8.5714e-01	NA	NA	NA	1.0249e+00	NA	1.0000e+00	NA	NA	NA	h2_z_insignificant	NA	h2_z_insignificant	NA	false	categorical-20004-both_sexes-1218.tsv.bgz	categorical-20004-both_sexes-1218.tsv.bgz.tbi	s3://pan-ukb-us-east-1/sumstats_flat_files/categorical-20004-both_sexes-1218.tsv.bgz	s3://pan-ukb-us-east-1/sumstats_flat_files_tabix/categorical-20004-both_sexes-1218.tsv.bgz.tbi	a801c6a46e4956b6f7fe01c34b74bad0	1136772134	3a57a8498563081736b59d76da406af6	1935938
categorical	20004	both_sexes	1219		Operation code	Code for operation. If the participant was uncertain of the type of operation they had undergone, then they described it to the interviewer (a trained nurse) who attempted to place it within the coding tree. If the operation could not be located in the coding tree then the interviewer entered a free-text description of it. These free-text descriptions were subsequently examined by a doctor and, where possible, matched to entries in the coding tree. Free-text descriptions which could not be matched with very high probability have been marked as "unclassifiable".	other urological surgery	UK Biobank Assessment Centre > Verbal interview > Operations	1114	433	681	NA	NA	NA	EUR	1		0	NA	NA	NA	NA	1114	NA	NA	NA	NA	NA	419359	NA	NA	NA	NA	NA	-1.0000e-03	NA	NA	NA	NA	NA	2.5000e-03	NA	NA	NA	NA	NA	-3.9501e-02	NA	NA	NA	NA	NA	9.8753e-02	NA	NA	NA	NA	NA	-4.0000e-01	NA	NA	NA	NA	NA	9.9576e-01	NA	NA	NA	NA	NA	h2_z_insignificant	NA	false	categorical-20004-both_sexes-1219.tsv.bgz	categorical-20004-both_sexes-1219.tsv.bgz.tbi	s3://pan-ukb-us-east-1/sumstats_flat_files/categorical-20004-both_sexes-1219.tsv.bgz	s3://pan-ukb-us-east-1/sumstats_flat_files_tabix/categorical-20004-both_sexes-1219.tsv.bgz.tbi	0b223438b187931b66a7a334cc357208	539369805	7219a5d591a6e9c603a51bbf3072d70c	1751138
categorical	20004	both_sexes	1224		Operation code	Code for operation. If the participant was uncertain of the type of operation they had undergone, then they described it to the interviewer (a trained nurse) who attempted to place it within the coding tree. If the operation could not be located in the coding tree then the interviewer entered a free-text description of it. These free-text descriptions were subsequently examined by a doctor and, where possible, matched to entries in the coding tree. Free-text descriptions which could not be matched with very high probability have been marked as "unclassifiable".	thyroid surgery	UK Biobank Assessment Centre > Verbal interview > Operations	670	565	105	NA	NA	NA	EUR	1		0	NA	NA	NA	NA	670	NA	NA	NA	NA	NA	419803	NA	NA	NA	NA	NA	4.0000e-03	NA	NA	NA	NA	NA	2.3000e-03	NA	NA	NA	NA	NA	2.3936e-01	NA	NA	NA	NA	NA	1.3763e-01	NA	NA	NA	NA	NA	1.7391e+00	NA	NA	NA	NA	NA	9.8554e-01	NA	NA	NA	NA	NA	h2_z_insignificant	NA	false	categorical-20004-both_sexes-1224.tsv.bgz	categorical-20004-both_sexes-1224.tsv.bgz.tbi	s3://pan-ukb-us-east-1/sumstats_flat_files/categorical-20004-both_sexes-1224.tsv.bgz	s3://pan-ukb-us-east-1/sumstats_flat_files_tabix/categorical-20004-both_sexes-1224.tsv.bgz.tbi	70c04b9d5454dcb14864055af57d5322	534997616	e1936ff85de84d2c49821fd30def4334	1750833
categorical	20004	both_sexes	1228		Operation code	Code for operation. If the participant was uncertain of the type of operation they had undergone, then they described it to the interviewer (a trained nurse) who attempted to place it within the coding tree. If the operation could not be located in the coding tree then the interviewer entered a free-text description of it. These free-text descriptions were subsequently examined by a doctor and, where possible, matched to entries in the coding tree. Free-text descriptions which could not be matched with very high probability have been marked as "unclassifiable".	thyroid radioablation therapy	UK Biobank Assessment Centre > Verbal interview > Operations	409	331	0	NA	NA	NA	EUR	1		0	NA	NA	NA	NA	409	NA	NA	NA	NA	NA	420064	NA	NA	NA	NA	NA	-2.0000e-04	NA	NA	NA	NA	NA	3.0000e-03	NA	NA	NA	NA	NA	-1.8036e-02	NA	NA	NA	NA	NA	2.7054e-01	NA	NA	NA	NA	NA	-6.6667e-02	NA	NA	NA	NA	NA	1.0109e+00	NA	NA	NA	NA	NA	h2_z_insignificant	NA	false	categorical-20004-both_sexes-1228.tsv.bgz	categorical-20004-both_sexes-1228.tsv.bgz.tbi	s3://pan-ukb-us-east-1/sumstats_flat_files/categorical-20004-both_sexes-1228.tsv.bgz	s3://pan-ukb-us-east-1/sumstats_flat_files_tabix/categorical-20004-both_sexes-1228.tsv.bgz.tbi	2887ec99a501c4793cbe1ef6508ab1db	529532767	9f1d40ec3e5565e3518f0b8aded7d2ff	1750639
categorical	20004	both_sexes	1229		Operation code	Code for operation. If the participant was uncertain of the type of operation they had undergone, then they described it to the interviewer (a trained nurse) who attempted to place it within the coding tree. If the operation could not be located in the coding tree then the interviewer entered a free-text description of it. These free-text descriptions were subsequently examined by a doctor and, where possible, matched to entries in the coding tree. Free-text descriptions which could not be matched with very high probability have been marked as "unclassifiable".	parathyroidectomy	UK Biobank Assessment Centre > Verbal interview > Operations	581	444	137	NA	NA	NA	EUR	1		0	NA	NA	NA	NA	581	NA	NA	NA	NA	NA	419892	NA	NA	NA	NA	NA	-9.0000e-04	NA	NA	NA	NA	NA	2.1000e-03	NA	NA	NA	NA	NA	-6.0588e-02	NA	NA	NA	NA	NA	1.4137e-01	NA	NA	NA	NA	NA	-4.2857e-01	NA	NA	NA	NA	NA	1.0103e+00	NA	NA	NA	NA	NA	h2_z_insignificant	NA	false	categorical-20004-both_sexes-1229.tsv.bgz	categorical-20004-both_sexes-1229.tsv.bgz.tbi	s3://pan-ukb-us-east-1/sumstats_flat_files/categorical-20004-both_sexes-1229.tsv.bgz	s3://pan-ukb-us-east-1/sumstats_flat_files_tabix/categorical-20004-both_sexes-1229.tsv.bgz.tbi	c7533b4536200510ea3ef3cf0651d511	533632503	17d20dceec07f07324d06f7ee5c8c5fa	1750939
categorical	20004	both_sexes	1232		Operation code	Code for operation. If the participant was uncertain of the type of operation they had undergone, then they described it to the interviewer (a trained nurse) who attempted to place it within the coding tree. If the operation could not be located in the coding tree then the interviewer entered a free-text description of it. These free-text descriptions were subsequently examined by a doctor and, where possible, matched to entries in the coding tree. Free-text descriptions which could not be matched with very high probability have been marked as "unclassifiable".	adrenal surgery	UK Biobank Assessment Centre > Verbal interview > Operations	196	136	0	NA	NA	NA	EUR	1		0	NA	NA	NA	NA	196	NA	NA	NA	NA	NA	420277	NA	NA	NA	NA	NA	1.0000e-03	NA	NA	NA	NA	NA	2.4000e-03	NA	NA	NA	NA	NA	1.6798e-01	NA	NA	NA	NA	NA	4.0315e-01	NA	NA	NA	NA	NA	4.1667e-01	NA	NA	NA	NA	NA	9.9852e-01	NA	NA	NA	NA	NA	h2_z_insignificant	NA	false	categorical-20004-both_sexes-1232.tsv.bgz	categorical-20004-both_sexes-1232.tsv.bgz.tbi	s3://pan-ukb-us-east-1/sumstats_flat_files/categorical-20004-both_sexes-1232.tsv.bgz	s3://pan-ukb-us-east-1/sumstats_flat_files_tabix/categorical-20004-both_sexes-1232.tsv.bgz.tbi	87abbc07b9105a9b3a813a577a8eb917	518134020	4b4604d1ceec693f1be27eb3cc82184e	1750048
categorical	20004	both_sexes	1296		Operation code	Code for operation. If the participant was uncertain of the type of operation they had undergone, then they described it to the interviewer (a trained nurse) who attempted to place it within the coding tree. If the operation could not be located in the coding tree then the interviewer entered a free-text description of it. These free-text descriptions were subsequently examined by a doctor and, where possible, matched to entries in the coding tree. Free-text descriptions which could not be matched with very high probability have been marked as "unclassifiable".	bone surgery/joint surgery	UK Biobank Assessment Centre > Verbal interview > Operations	3477	1716	1761	NA	NA	NA	EUR	1		0	NA	NA	NA	NA	3477	NA	NA	NA	NA	NA	416996	NA	NA	NA	NA	NA	-1.0000e-03	NA	NA	NA	NA	NA	2.2000e-03	NA	NA	NA	NA	NA	-1.6104e-02	NA	NA	NA	NA	NA	3.5428e-02	NA	NA	NA	NA	NA	-4.5455e-01	NA	NA	NA	NA	NA	1.0383e+00	NA	NA	NA	NA	NA	h2_z_insignificant	NA	false	categorical-20004-both_sexes-1296.tsv.bgz	categorical-20004-both_sexes-1296.tsv.bgz.tbi	s3://pan-ukb-us-east-1/sumstats_flat_files/categorical-20004-both_sexes-1296.tsv.bgz	s3://pan-ukb-us-east-1/sumstats_flat_files_tabix/categorical-20004-both_sexes-1296.tsv.bgz.tbi	428d4d7884cd2969caab4770b66eed4e	546412863	7f589890bf2e0fd3a37f13a017b29805	1751049
categorical	20004	both_sexes	1297		Operation code	Code for operation. If the participant was uncertain of the type of operation they had undergone, then they described it to the interviewer (a trained nurse) who attempted to place it within the coding tree. If the operation could not be located in the coding tree then the interviewer entered a free-text description of it. These free-text descriptions were subsequently examined by a doctor and, where possible, matched to entries in the coding tree. Free-text descriptions which could not be matched with very high probability have been marked as "unclassifiable".	muscle/soft tissue surgery	UK Biobank Assessment Centre > Verbal interview > Operations	12461	5110	7351	NA	NA	NA	AFR,CSA,EUR	3		0	154	NA	164	NA	12143	NA	6470	NA	8685	NA	408330	NA	2.2094e-01	NA	1.0912e-01	NA	7.7062e-05	NA	8.3643e-02	NA	4.0675e-02	NA	2.4000e-03	NA	1.6594e+00	NA	9.6367e-01	NA	4.9728e-04	NA	6.2822e-01	NA	3.5922e-01	NA	1.5487e-02	NA	2.6415e+00	NA	2.6827e+00	NA	3.2109e-02	NA	1.0168e+00	NA	1.0123e+00	NA	1.0125e+00	NA	h2_z_insignificant	NA	h2_z_insignificant	NA	h2_z_insignificant	NA	false	categorical-20004-both_sexes-1297.tsv.bgz	categorical-20004-both_sexes-1297.tsv.bgz.tbi	s3://pan-ukb-us-east-1/sumstats_flat_files/categorical-20004-both_sexes-1297.tsv.bgz	s3://pan-ukb-us-east-1/sumstats_flat_files_tabix/categorical-20004-both_sexes-1297.tsv.bgz.tbi	7ebfeaac799543a0621acaeac89c88af	1640711060	0b098a31c065b7d1f6bc332919a68226	2055942
categorical	20004	both_sexes	1318		Operation code	Code for operation. If the participant was uncertain of the type of operation they had undergone, then they described it to the interviewer (a trained nurse) who attempted to place it within the coding tree. If the operation could not be located in the coding tree then the interviewer entered a free-text description of it. These free-text descriptions were subsequently examined by a doctor and, where possible, matched to entries in the coding tree. Free-text descriptions which could not be matched with very high probability have been marked as "unclassifiable".	hip replacement/revision	UK Biobank Assessment Centre > Verbal interview > Operations	6763	3750	3013	NA	NA	NA	EUR	1		0	NA	NA	NA	NA	6763	NA	NA	NA	NA	NA	413710	NA	NA	NA	NA	NA	1.2500e-02	NA	NA	NA	NA	NA	2.8000e-03	NA	NA	NA	NA	NA	1.2236e-01	NA	NA	NA	NA	NA	2.7409e-02	NA	NA	NA	NA	NA	4.4643e+00	NA	NA	NA	NA	NA	1.0482e+00	NA	NA	NA	NA	NA	not_EUR_plus_1	NA	false	categorical-20004-both_sexes-1318.tsv.bgz	categorical-20004-both_sexes-1318.tsv.bgz.tbi	s3://pan-ukb-us-east-1/sumstats_flat_files/categorical-20004-both_sexes-1318.tsv.bgz	s3://pan-ukb-us-east-1/sumstats_flat_files_tabix/categorical-20004-both_sexes-1318.tsv.bgz.tbi	95bef0c95003bea314e2dc1e0b7f66a7	548683400	bda0a0ff0153632a5b7673b17d45f272	1751286
categorical	20004	both_sexes	1319		Operation code	Code for operation. If the participant was uncertain of the type of operation they had undergone, then they described it to the interviewer (a trained nurse) who attempted to place it within the coding tree. If the operation could not be located in the coding tree then the interviewer entered a free-text description of it. These free-text descriptions were subsequently examined by a doctor and, where possible, matched to entries in the coding tree. Free-text descriptions which could not be matched with very high probability have been marked as "unclassifiable".	knee replacement/revision	UK Biobank Assessment Centre > Verbal interview > Operations	5407	2618	2789	NA	NA	NA	AFR,CSA,EUR	3		0	66	NA	90	NA	5251	NA	6558	NA	8759	NA	415222	NA	6.3324e-02	NA	4.6074e-02	NA	1.0200e-02	NA	7.8818e-02	NA	4.8943e-02	NA	2.4000e-03	NA	8.8497e-01	NA	6.3398e-01	NA	1.2033e-01	NA	1.1015e+00	NA	6.7346e-01	NA	2.8313e-02	NA	8.0342e-01	NA	9.4137e-01	NA	4.2500e+00	NA	9.7351e-01	NA	1.0222e+00	NA	1.0460e+00	NA	h2_z_insignificant	NA	h2_z_insignificant	NA	not_EUR_plus_1	NA	false	categorical-20004-both_sexes-1319.tsv.bgz	categorical-20004-both_sexes-1319.tsv.bgz.tbi	s3://pan-ukb-us-east-1/sumstats_flat_files/categorical-20004-both_sexes-1319.tsv.bgz	s3://pan-ukb-us-east-1/sumstats_flat_files_tabix/categorical-20004-both_sexes-1319.tsv.bgz.tbi	a043f8aa4575ed57a7f861ba7d919599	1581060765	0048ba07b8acef59b0cf9eedfd41ac41	2045652
categorical	20004	both_sexes	1320		Operation code	Code for operation. If the participant was uncertain of the type of operation they had undergone, then they described it to the interviewer (a trained nurse) who attempted to place it within the coding tree. If the operation could not be located in the coding tree then the interviewer entered a free-text description of it. These free-text descriptions were subsequently examined by a doctor and, where possible, matched to entries in the coding tree. Free-text descriptions which could not be matched with very high probability have been marked as "unclassifiable".	spine or back surgery	UK Biobank Assessment Centre > Verbal interview > Operations	5265	2607	2657	NA	NA	NA	CSA,EUR	2		0	NA	NA	82	NA	5183	NA	NA	NA	8767	NA	415290	NA	NA	NA	1.8483e-01	NA	8.9000e-03	NA	NA	NA	5.1755e-02	NA	2.2000e-03	NA	NA	NA	2.7290e+00	NA	1.0602e-01	NA	NA	NA	7.6416e-01	NA	2.6207e-02	NA	NA	NA	3.5712e+00	NA	4.0455e+00	NA	NA	NA	1.0047e+00	NA	1.0556e+00	NA	NA	NA	h2_z_insignificant	NA	not_EUR_plus_1	NA	false	categorical-20004-both_sexes-1320.tsv.bgz	categorical-20004-both_sexes-1320.tsv.bgz.tbi	s3://pan-ukb-us-east-1/sumstats_flat_files/categorical-20004-both_sexes-1320.tsv.bgz	s3://pan-ukb-us-east-1/sumstats_flat_files_tabix/categorical-20004-both_sexes-1320.tsv.bgz.tbi	f4097f0e7df8fab97d1f9372f291945b	1120544474	6cd04751c12a44b78baaf5fe87d3b657	1931690
categorical	20004	both_sexes	1355		Operation code	Code for operation. If the participant was uncertain of the type of operation they had undergone, then they described it to the interviewer (a trained nurse) who attempted to place it within the coding tree. If the operation could not be located in the coding tree then the interviewer entered a free-text description of it. These free-text descriptions were subsequently examined by a doctor and, where possible, matched to entries in the coding tree. Free-text descriptions which could not be matched with very high probability have been marked as "unclassifiable".	bilateral oophorectomy	UK Biobank Assessment Centre > Verbal interview > Operations	18516	18515	0	NA	NA	NA	AFR,CSA,EAS,EUR	4		0	291	NA	237	86	17902	NA	6333	NA	8612	2621	402571	NA	1.6289e-01	NA	3.3205e-03	2.0130e-01	9.3000e-03	NA	7.9128e-02	NA	4.1127e-02	1.1077e-01	2.3000e-03	NA	7.9154e-01	NA	2.2580e-02	1.2164e+00	4.6138e-02	NA	3.8452e-01	NA	2.7966e-01	6.6938e-01	1.1410e-02	NA	2.0585e+00	NA	8.0738e-02	1.8172e+00	4.0435e+00	NA	1.0103e+00	NA	1.0221e+00	1.0166e+00	1.0290e+00	NA	h2_z_insignificant	NA	h2_z_insignificant	h2_z_insignificant	not_EUR_plus_1	NA	false	categorical-20004-both_sexes-1355.tsv.bgz	categorical-20004-both_sexes-1355.tsv.bgz.tbi	s3://pan-ukb-us-east-1/sumstats_flat_files/categorical-20004-both_sexes-1355.tsv.bgz	s3://pan-ukb-us-east-1/sumstats_flat_files_tabix/categorical-20004-both_sexes-1355.tsv.bgz.tbi	8478c5139fa2960ca75141995223693d	1880865431	c0e759181d5d73beef3310c0d700080e	2124927
categorical	20004	both_sexes	1356		Operation code	Code for operation. If the participant was uncertain of the type of operation they had undergone, then they described it to the interviewer (a trained nurse) who attempted to place it within the coding tree. If the operation could not be located in the coding tree then the interviewer entered a free-text description of it. These free-text descriptions were subsequently examined by a doctor and, where possible, matched to entries in the coding tree. Free-text descriptions which could not be matched with very high probability have been marked as "unclassifiable".	unilateral oophorectomy	UK Biobank Assessment Centre > Verbal interview > Operations	2523	2520	0	NA	NA	NA	EUR	1		0	NA	NA	NA	NA	2523	NA	NA	NA	NA	NA	417950	NA	NA	NA	NA	NA	1.7000e-03	NA	NA	NA	NA	NA	2.0000e-03	NA	NA	NA	NA	NA	3.5069e-02	NA	NA	NA	NA	NA	4.1257e-02	NA	NA	NA	NA	NA	8.5000e-01	NA	NA	NA	NA	NA	1.0418e+00	NA	NA	NA	NA	NA	h2_z_insignificant	NA	false	categorical-20004-both_sexes-1356.tsv.bgz	categorical-20004-both_sexes-1356.tsv.bgz.tbi	s3://pan-ukb-us-east-1/sumstats_flat_files/categorical-20004-both_sexes-1356.tsv.bgz	s3://pan-ukb-us-east-1/sumstats_flat_files_tabix/categorical-20004-both_sexes-1356.tsv.bgz.tbi	fbc054552081f8c35e7b220ec00e9458	544729592	c0ec6e05b85ab72b6d79ab2d17cdf750	1751112
categorical	20004	both_sexes	1357		Operation code	Code for operation. If the participant was uncertain of the type of operation they had undergone, then they described it to the interviewer (a trained nurse) who attempted to place it within the coding tree. If the operation could not be located in the coding tree then the interviewer entered a free-text description of it. These free-text descriptions were subsequently examined by a doctor and, where possible, matched to entries in the coding tree. Free-text descriptions which could not be matched with very high probability have been marked as "unclassifiable".	hysterectomy	UK Biobank Assessment Centre > Verbal interview > Operations	44409	44407	0	NA	NA	NA	AFR,AMR,CSA,EAS,EUR,MID	6		0	842	94	561	172	42661	79	5782	886	8288	2535	377812	1516	2.3964e-01	-4.3750e-01	1.3520e-01	1.1405e-01	3.4000e-02	2.4329e-01	6.6370e-02	2.7083e-01	4.3717e-02	9.8637e-02	3.0000e-03	1.3422e-01	6.1297e-01	-1.3094e+00	5.1911e-01	4.3729e-01	9.8534e-02	1.0931e+00	1.6977e-01	8.1055e-01	1.6785e-01	3.7820e-01	8.6941e-03	6.0303e-01	3.6107e+00	-1.6154e+00	3.0926e+00	1.1563e+00	1.1333e+01	1.8127e+00	9.8682e-01	9.8943e-01	1.0128e+00	9.8057e-01	1.0708e+00	1.0219e+00	h2_z_insignificant	n_too_low	h2_z_insignificant	h2_z_insignificant	not_EUR_plus_1	h2_z_insignificant	false	categorical-20004-both_sexes-1357.tsv.bgz	categorical-20004-both_sexes-1357.tsv.bgz.tbi	s3://pan-ukb-us-east-1/sumstats_flat_files/categorical-20004-both_sexes-1357.tsv.bgz	s3://pan-ukb-us-east-1/sumstats_flat_files_tabix/categorical-20004-both_sexes-1357.tsv.bgz.tbi	c4bf7983a85832c3179f89db031b1b1d	2386842400	11a969d7d2317d7e7871fc73999000ab	2249521
categorical	20004	both_sexes	1358		Operation code	Code for operation. If the participant was uncertain of the type of operation they had undergone, then they described it to the interviewer (a trained nurse) who attempted to place it within the coding tree. If the operation could not be located in the coding tree then the interviewer entered a free-text description of it. These free-text descriptions were subsequently examined by a doctor and, where possible, matched to entries in the coding tree. Free-text descriptions which could not be matched with very high probability have been marked as "unclassifiable".	hysterectomy with oophorectomy	UK Biobank Assessment Centre > Verbal interview > Operations	738	738	0	NA	NA	NA	EUR	1		0	NA	NA	NA	NA	738	NA	NA	NA	NA	NA	419735	NA	NA	NA	NA	NA	-2.8000e-03	NA	NA	NA	NA	NA	2.0000e-03	NA	NA	NA	NA	NA	-1.5474e-01	NA	NA	NA	NA	NA	1.1053e-01	NA	NA	NA	NA	NA	-1.4000e+00	NA	NA	NA	NA	NA	1.0021e+00	NA	NA	NA	NA	NA	h2_z_insignificant	NA	false	categorical-20004-both_sexes-1358.tsv.bgz	categorical-20004-both_sexes-1358.tsv.bgz.tbi	s3://pan-ukb-us-east-1/sumstats_flat_files/categorical-20004-both_sexes-1358.tsv.bgz	s3://pan-ukb-us-east-1/sumstats_flat_files_tabix/categorical-20004-both_sexes-1358.tsv.bgz.tbi	ddfaf2dc53e1f7940b7ff7aff5b599bf	536108533	b328ca52fe5cb8268b6b7e8039d676b7	1750913
categorical	20004	both_sexes	1359		Operation code	Code for operation. If the participant was uncertain of the type of operation they had undergone, then they described it to the interviewer (a trained nurse) who attempted to place it within the coding tree. If the operation could not be located in the coding tree then the interviewer entered a free-text description of it. These free-text descriptions were subsequently examined by a doctor and, where possible, matched to entries in the coding tree. Free-text descriptions which could not be matched with very high probability have been marked as "unclassifiable".	hysterectomy with cervical sparing	UK Biobank Assessment Centre > Verbal interview > Operations	124	124	0	NA	NA	NA	EUR	1		0	NA	NA	NA	NA	124	NA	NA	NA	NA	NA	420349	NA	NA	NA	NA	NA	2.3000e-03	NA	NA	NA	NA	NA	2.1000e-03	NA	NA	NA	NA	NA	5.7220e-01	NA	NA	NA	NA	NA	5.2245e-01	NA	NA	NA	NA	NA	1.0952e+00	NA	NA	NA	NA	NA	9.7978e-01	NA	NA	NA	NA	NA	h2_z_insignificant	NA	false	categorical-20004-both_sexes-1359.tsv.bgz	categorical-20004-both_sexes-1359.tsv.bgz.tbi	s3://pan-ukb-us-east-1/sumstats_flat_files/categorical-20004-both_sexes-1359.tsv.bgz	s3://pan-ukb-us-east-1/sumstats_flat_files_tabix/categorical-20004-both_sexes-1359.tsv.bgz.tbi	295788be4f736be77041908bc08920d6	513135456	cecd4d12ad66ac29c62be1470dbf9b0f	1749734
categorical	20004	both_sexes	1360		Operation code	Code for operation. If the participant was uncertain of the type of operation they had undergone, then they described it to the interviewer (a trained nurse) who attempted to place it within the coding tree. If the operation could not be located in the coding tree then the interviewer entered a free-text description of it. These free-text descriptions were subsequently examined by a doctor and, where possible, matched to entries in the coding tree. Free-text descriptions which could not be matched with very high probability have been marked as "unclassifiable".	endometrial ablation	UK Biobank Assessment Centre > Verbal interview > Operations	2168	2164	0	NA	NA	NA	EUR	1		0	NA	NA	NA	NA	2168	NA	NA	NA	NA	NA	418305	NA	NA	NA	NA	NA	3.4000e-03	NA	NA	NA	NA	NA	2.2000e-03	NA	NA	NA	NA	NA	7.8970e-02	NA	NA	NA	NA	NA	5.1098e-02	NA	NA	NA	NA	NA	1.5455e+00	NA	NA	NA	NA	NA	1.0408e+00	NA	NA	NA	NA	NA	h2_z_insignificant	NA	false	categorical-20004-both_sexes-1360.tsv.bgz	categorical-20004-both_sexes-1360.tsv.bgz.tbi	s3://pan-ukb-us-east-1/sumstats_flat_files/categorical-20004-both_sexes-1360.tsv.bgz	s3://pan-ukb-us-east-1/sumstats_flat_files_tabix/categorical-20004-both_sexes-1360.tsv.bgz.tbi	c8b97c20bd8a8c9fbd60c7e9bf5f4d39	543996369	7f9d584412884986cf70d504fa24d44b	1751053
categorical	20004	both_sexes	1361		Operation code	Code for operation. If the participant was uncertain of the type of operation they had undergone, then they described it to the interviewer (a trained nurse) who attempted to place it within the coding tree. If the operation could not be located in the coding tree then the interviewer entered a free-text description of it. These free-text descriptions were subsequently examined by a doctor and, where possible, matched to entries in the coding tree. Free-text descriptions which could not be matched with very high probability have been marked as "unclassifiable".	vaginal prolapse/colposuspension	UK Biobank Assessment Centre > Verbal interview > Operations	3950	3950	0	NA	NA	NA	EUR	1		0	NA	NA	NA	NA	3950	NA	NA	NA	NA	NA	416523	NA	NA	NA	NA	NA	5.4000e-03	NA	NA	NA	NA	NA	2.3000e-03	NA	NA	NA	NA	NA	7.8908e-02	NA	NA	NA	NA	NA	3.3609e-02	NA	NA	NA	NA	NA	2.3478e+00	NA	NA	NA	NA	NA	1.0292e+00	NA	NA	NA	NA	NA	h2_z_insignificant	NA	false	categorical-20004-both_sexes-1361.tsv.bgz	categorical-20004-both_sexes-1361.tsv.bgz.tbi	s3://pan-ukb-us-east-1/sumstats_flat_files/categorical-20004-both_sexes-1361.tsv.bgz	s3://pan-ukb-us-east-1/sumstats_flat_files_tabix/categorical-20004-both_sexes-1361.tsv.bgz.tbi	947caada5201f0d1d932a9ea832d4ef0	546780772	0101ddb6793b72b8f239d0f506d69b53	1751102
categorical	20004	both_sexes	1362		Operation code	Code for operation. If the participant was uncertain of the type of operation they had undergone, then they described it to the interviewer (a trained nurse) who attempted to place it within the coding tree. If the operation could not be located in the coding tree then the interviewer entered a free-text description of it. These free-text descriptions were subsequently examined by a doctor and, where possible, matched to entries in the coding tree. Free-text descriptions which could not be matched with very high probability have been marked as "unclassifiable".	sterilisation	UK Biobank Assessment Centre > Verbal interview > Operations	18862	18805	0	NA	NA	NA	AFR,CSA,EAS,EUR	4		0	185	NA	181	76	18420	NA	6439	NA	8668	2631	402053	NA	5.1428e-01	NA	6.3869e-02	1.9812e-01	9.3000e-03	NA	1.0936e-01	NA	4.4026e-02	1.2980e-01	2.4000e-03	NA	3.3966e+00	NA	5.2546e-01	1.3037e+00	4.5277e-02	NA	7.2228e-01	NA	3.6221e-01	8.5413e-01	1.1684e-02	NA	4.7026e+00	NA	1.4507e+00	1.5264e+00	3.8750e+00	NA	9.9045e-01	NA	9.8849e-01	9.9082e-01	1.0540e+00	NA	not_EUR_plus_1	NA	h2_z_insignificant	h2_z_insignificant	h2_z_insignificant	NA	false	categorical-20004-both_sexes-1362.tsv.bgz	categorical-20004-both_sexes-1362.tsv.bgz.tbi	s3://pan-ukb-us-east-1/sumstats_flat_files/categorical-20004-both_sexes-1362.tsv.bgz	s3://pan-ukb-us-east-1/sumstats_flat_files_tabix/categorical-20004-both_sexes-1362.tsv.bgz.tbi	e83145889c9eef194bd38490ad72c3f5	1863372533	960f897ee53cd60acfcbc0f81411ddc1	2121925
categorical	20004	both_sexes	1363		Operation code	Code for operation. If the participant was uncertain of the type of operation they had undergone, then they described it to the interviewer (a trained nurse) who attempted to place it within the coding tree. If the operation could not be located in the coding tree then the interviewer entered a free-text description of it. These free-text descriptions were subsequently examined by a doctor and, where possible, matched to entries in the coding tree. Free-text descriptions which could not be matched with very high probability have been marked as "unclassifiable".	intrauterine contraceptive device insertion/removal	UK Biobank Assessment Centre > Verbal interview > Operations	678	677	0	NA	NA	NA	EUR	1		0	NA	NA	NA	NA	678	NA	NA	NA	NA	NA	419795	NA	NA	NA	NA	NA	6.1000e-03	NA	NA	NA	NA	NA	2.0000e-03	NA	NA	NA	NA	NA	3.6147e-01	NA	NA	NA	NA	NA	1.1852e-01	NA	NA	NA	NA	NA	3.0500e+00	NA	NA	NA	NA	NA	9.7806e-01	NA	NA	NA	NA	NA	h2_z_insignificant	NA	false	categorical-20004-both_sexes-1363.tsv.bgz	categorical-20004-both_sexes-1363.tsv.bgz.tbi	s3://pan-ukb-us-east-1/sumstats_flat_files/categorical-20004-both_sexes-1363.tsv.bgz	s3://pan-ukb-us-east-1/sumstats_flat_files_tabix/categorical-20004-both_sexes-1363.tsv.bgz.tbi	f60a6118b57541d21c4565cdd2be181b	535030051	ab82111d9f5287cad3e9bc1831d775ed	1750890
categorical	20004	both_sexes	1365		Operation code	Code for operation. If the participant was uncertain of the type of operation they had undergone, then they described it to the interviewer (a trained nurse) who attempted to place it within the coding tree. If the operation could not be located in the coding tree then the interviewer entered a free-text description of it. These free-text descriptions were subsequently examined by a doctor and, where possible, matched to entries in the coding tree. Free-text descriptions which could not be matched with very high probability have been marked as "unclassifiable".	breast surgery	UK Biobank Assessment Centre > Verbal interview > Operations	1456	1421	0	NA	NA	NA	EUR	1		0	NA	NA	NA	NA	1456	NA	NA	NA	NA	NA	419017	NA	NA	NA	NA	NA	7.0000e-04	NA	NA	NA	NA	NA	2.0000e-03	NA	NA	NA	NA	NA	2.2292e-02	NA	NA	NA	NA	NA	6.3691e-02	NA	NA	NA	NA	NA	3.5000e-01	NA	NA	NA	NA	NA	9.8228e-01	NA	NA	NA	NA	NA	h2_z_insignificant	NA	false	categorical-20004-both_sexes-1365.tsv.bgz	categorical-20004-both_sexes-1365.tsv.bgz.tbi	s3://pan-ukb-us-east-1/sumstats_flat_files/categorical-20004-both_sexes-1365.tsv.bgz	s3://pan-ukb-us-east-1/sumstats_flat_files_tabix/categorical-20004-both_sexes-1365.tsv.bgz.tbi	9ed9d988f1aaa16a4d150a1bf9ad2258	541077956	cb1bb56dc3120d3f9f14fe239339175c	1751149
categorical	20004	both_sexes	1368		Operation code	Code for operation. If the participant was uncertain of the type of operation they had undergone, then they described it to the interviewer (a trained nurse) who attempted to place it within the coding tree. If the operation could not be located in the coding tree then the interviewer entered a free-text description of it. These free-text descriptions were subsequently examined by a doctor and, where possible, matched to entries in the coding tree. Free-text descriptions which could not be matched with very high probability have been marked as "unclassifiable".	mastectomy	UK Biobank Assessment Centre > Verbal interview > Operations	4325	4223	102	NA	NA	NA	EUR	1		0	NA	NA	NA	NA	4325	NA	NA	NA	NA	NA	416148	NA	NA	NA	NA	NA	5.1000e-03	NA	NA	NA	NA	NA	2.4000e-03	NA	NA	NA	NA	NA	6.9581e-02	NA	NA	NA	NA	NA	3.2744e-02	NA	NA	NA	NA	NA	2.1250e+00	NA	NA	NA	NA	NA	1.0413e+00	NA	NA	NA	NA	NA	h2_z_insignificant	NA	false	categorical-20004-both_sexes-1368.tsv.bgz	categorical-20004-both_sexes-1368.tsv.bgz.tbi	s3://pan-ukb-us-east-1/sumstats_flat_files/categorical-20004-both_sexes-1368.tsv.bgz	s3://pan-ukb-us-east-1/sumstats_flat_files_tabix/categorical-20004-both_sexes-1368.tsv.bgz.tbi	fa34fcb15fec371b04abf55c817a3d9c	546975041	f099ed33c3310058af80eb57ef36830b	1751541
categorical	20004	both_sexes	1369		Operation code	Code for operation. If the participant was uncertain of the type of operation they had undergone, then they described it to the interviewer (a trained nurse) who attempted to place it within the coding tree. If the operation could not be located in the coding tree then the interviewer entered a free-text description of it. These free-text descriptions were subsequently examined by a doctor and, where possible, matched to entries in the coding tree. Free-text descriptions which could not be matched with very high probability have been marked as "unclassifiable".	lumpectomy	UK Biobank Assessment Centre > Verbal interview > Operations	14633	13995	637	NA	NA	NA	AFR,CSA,EAS,EUR	4		0	195	NA	139	63	14236	NA	6429	NA	8710	2644	406237	NA	7.5985e-02	NA	1.1821e-01	-1.4568e-02	5.6000e-03	NA	8.8693e-02	NA	3.8999e-02	1.3647e-01	2.2000e-03	NA	4.8387e-01	NA	1.1774e+00	-1.0934e-01	3.2400e-02	NA	5.6480e-01	NA	3.8842e-01	1.0242e+00	1.2729e-02	NA	8.5671e-01	NA	3.0312e+00	-1.0675e-01	2.5455e+00	NA	9.9932e-01	NA	9.9575e-01	1.0073e+00	1.0100e+00	NA	h2_z_insignificant	NA	h2_z_insignificant	h2_z_insignificant	h2_z_insignificant	NA	false	categorical-20004-both_sexes-1369.tsv.bgz	categorical-20004-both_sexes-1369.tsv.bgz.tbi	s3://pan-ukb-us-east-1/sumstats_flat_files/categorical-20004-both_sexes-1369.tsv.bgz	s3://pan-ukb-us-east-1/sumstats_flat_files_tabix/categorical-20004-both_sexes-1369.tsv.bgz.tbi	5bf1a32eed1e6bf0e4349ee8f6c49f4b	1856516295	783eab6093c8bf0c02e07c1bcf61ff3d	2121459
categorical	20004	both_sexes	1370		Operation code	Code for operation. If the participant was uncertain of the type of operation they had undergone, then they described it to the interviewer (a trained nurse) who attempted to place it within the coding tree. If the operation could not be located in the coding tree then the interviewer entered a free-text description of it. These free-text descriptions were subsequently examined by a doctor and, where possible, matched to entries in the coding tree. Free-text descriptions which could not be matched with very high probability have been marked as "unclassifiable".	mammoplasty/cosmetic operation on breast	UK Biobank Assessment Centre > Verbal interview > Operations	3093	3066	0	NA	NA	NA	EUR	1		0	NA	NA	NA	NA	3093	NA	NA	NA	NA	NA	417380	NA	NA	NA	NA	NA	3.3000e-03	NA	NA	NA	NA	NA	2.2000e-03	NA	NA	NA	NA	NA	5.8137e-02	NA	NA	NA	NA	NA	3.8758e-02	NA	NA	NA	NA	NA	1.5000e+00	NA	NA	NA	NA	NA	1.0383e+00	NA	NA	NA	NA	NA	h2_z_insignificant	NA	false	categorical-20004-both_sexes-1370.tsv.bgz	categorical-20004-both_sexes-1370.tsv.bgz.tbi	s3://pan-ukb-us-east-1/sumstats_flat_files/categorical-20004-both_sexes-1370.tsv.bgz	s3://pan-ukb-us-east-1/sumstats_flat_files_tabix/categorical-20004-both_sexes-1370.tsv.bgz.tbi	a9d811b6fb2c0c884d17d1a6ad80c54e	546078395	00b2183045ac23f2e5a8645129131de8	1750797
categorical	20004	both_sexes	1393		Operation code	Code for operation. If the participant was uncertain of the type of operation they had undergone, then they described it to the interviewer (a trained nurse) who attempted to place it within the coding tree. If the operation could not be located in the coding tree then the interviewer entered a free-text description of it. These free-text descriptions were subsequently examined by a doctor and, where possible, matched to entries in the coding tree. Free-text descriptions which could not be matched with very high probability have been marked as "unclassifiable".	venous surgery/procedures	UK Biobank Assessment Centre > Verbal interview > Operations	271	133	138	NA	NA	NA	EUR	1		0	NA	NA	NA	NA	271	NA	NA	NA	NA	NA	420202	NA	NA	NA	NA	NA	7.0000e-04	NA	NA	NA	NA	NA	2.1000e-03	NA	NA	NA	NA	NA	8.9275e-02	NA	NA	NA	NA	NA	2.6782e-01	NA	NA	NA	NA	NA	3.3333e-01	NA	NA	NA	NA	NA	1.0084e+00	NA	NA	NA	NA	NA	h2_z_insignificant	NA	false	categorical-20004-both_sexes-1393.tsv.bgz	categorical-20004-both_sexes-1393.tsv.bgz.tbi	s3://pan-ukb-us-east-1/sumstats_flat_files/categorical-20004-both_sexes-1393.tsv.bgz	s3://pan-ukb-us-east-1/sumstats_flat_files_tabix/categorical-20004-both_sexes-1393.tsv.bgz.tbi	4ae723b3c9e2f42f0cc81e540c0a0e11	524827902	a88395f94607f3cc79f1047345b013d3	1750648
categorical	20004	both_sexes	1402		Operation code	Code for operation. If the participant was uncertain of the type of operation they had undergone, then they described it to the interviewer (a trained nurse) who attempted to place it within the coding tree. If the operation could not be located in the coding tree then the interviewer entered a free-text description of it. These free-text descriptions were subsequently examined by a doctor and, where possible, matched to entries in the coding tree. Free-text descriptions which could not be matched with very high probability have been marked as "unclassifiable".	hernia surgery	UK Biobank Assessment Centre > Verbal interview > Operations	2767	606	2161	NA	NA	NA	CSA,EUR	2		0	NA	NA	61	NA	2706	NA	NA	NA	8788	NA	417767	NA	NA	NA	2.3364e-01	NA	4.8000e-03	NA	NA	NA	4.3798e-02	NA	2.3000e-03	NA	NA	NA	4.3277e+00	NA	9.3771e-02	NA	NA	NA	8.1126e-01	NA	4.4932e-02	NA	NA	NA	5.3345e+00	NA	2.0870e+00	NA	NA	NA	1.0613e+00	NA	1.0364e+00	NA	NA	NA	fail_ratio	NA	h2_z_insignificant	NA	false	categorical-20004-both_sexes-1402.tsv.bgz	categorical-20004-both_sexes-1402.tsv.bgz.tbi	s3://pan-ukb-us-east-1/sumstats_flat_files/categorical-20004-both_sexes-1402.tsv.bgz	s3://pan-ukb-us-east-1/sumstats_flat_files_tabix/categorical-20004-both_sexes-1402.tsv.bgz.tbi	7c981b7f43876cba5785ff927e684ac3	1091361982	dd173694d389efe62f0f637799e92ce5	1925969
categorical	20004	both_sexes	1403		Operation code	Code for operation. If the participant was uncertain of the type of operation they had undergone, then they described it to the interviewer (a trained nurse) who attempted to place it within the coding tree. If the operation could not be located in the coding tree then the interviewer entered a free-text description of it. These free-text descriptions were subsequently examined by a doctor and, where possible, matched to entries in the coding tree. Free-text descriptions which could not be matched with very high probability have been marked as "unclassifiable".	inguinal/femoral hernia repair	UK Biobank Assessment Centre > Verbal interview > Operations	14279	1832	12446	NA	NA	NA	AFR,EUR,MID	3		0	84	NA	NA	NA	14141	54	6540	NA	NA	NA	406332	1541	-2.9500e-01	NA	NA	NA	1.8300e-02	-1.8321e-02	9.8172e-02	NA	NA	NA	3.2000e-03	1.3016e-01	-3.4407e+00	NA	NA	NA	1.0636e-01	-1.0601e-01	1.1450e+00	NA	NA	NA	1.8599e-02	7.5310e-01	-3.0050e+00	NA	NA	NA	5.7187e+00	-1.4076e-01	9.8253e-01	NA	NA	NA	1.0728e+00	1.0352e+00	h2_z_insignificant	NA	NA	NA	not_EUR_plus_1	h2_z_insignificant	false	categorical-20004-both_sexes-1403.tsv.bgz	categorical-20004-both_sexes-1403.tsv.bgz.tbi	s3://pan-ukb-us-east-1/sumstats_flat_files/categorical-20004-both_sexes-1403.tsv.bgz	s3://pan-ukb-us-east-1/sumstats_flat_files_tabix/categorical-20004-both_sexes-1403.tsv.bgz.tbi	5e36ea071d9442b79fb0247c84d1cab4	1571506491	8c8317d7da83b8f0d1b6ae0cae122913	2045872
categorical	20004	both_sexes	1404		Operation code	Code for operation. If the participant was uncertain of the type of operation they had undergone, then they described it to the interviewer (a trained nurse) who attempted to place it within the coding tree. If the operation could not be located in the coding tree then the interviewer entered a free-text description of it. These free-text descriptions were subsequently examined by a doctor and, where possible, matched to entries in the coding tree. Free-text descriptions which could not be matched with very high probability have been marked as "unclassifiable".	umbilical hernia repair	UK Biobank Assessment Centre > Verbal interview > Operations	3895	1528	2367	NA	NA	NA	AFR,CSA,EUR	3		0	121	NA	51	NA	3723	NA	6503	NA	8798	NA	416750	NA	-1.8385e-01	NA	5.6795e-03	NA	4.5000e-03	NA	7.5831e-02	NA	3.6568e-02	NA	2.2000e-03	NA	-1.6407e+00	NA	1.2090e-01	NA	6.8783e-02	NA	6.7675e-01	NA	7.7843e-01	NA	3.3627e-02	NA	-2.4244e+00	NA	1.5531e-01	NA	2.0455e+00	NA	1.0053e+00	NA	9.9276e-01	NA	1.0528e+00	NA	h2_z_insignificant	NA	h2_z_insignificant	NA	h2_z_insignificant	NA	false	categorical-20004-both_sexes-1404.tsv.bgz	categorical-20004-both_sexes-1404.tsv.bgz.tbi	s3://pan-ukb-us-east-1/sumstats_flat_files/categorical-20004-both_sexes-1404.tsv.bgz	s3://pan-ukb-us-east-1/sumstats_flat_files_tabix/categorical-20004-both_sexes-1404.tsv.bgz.tbi	d6b029ffe26210105a081ea4bc2f37dd	1590130658	e63db7627aed188b17e0473fe3aa55d0	2047716
categorical	20004	both_sexes	1405		Operation code	Code for operation. If the participant was uncertain of the type of operation they had undergone, then they described it to the interviewer (a trained nurse) who attempted to place it within the coding tree. If the operation could not be located in the coding tree then the interviewer entered a free-text description of it. These free-text descriptions were subsequently examined by a doctor and, where possible, matched to entries in the coding tree. Free-text descriptions which could not be matched with very high probability have been marked as "unclassifiable".	incisional hernia repair	UK Biobank Assessment Centre > Verbal interview > Operations	1621	592	1029	NA	NA	NA	EUR	1		0	NA	NA	NA	NA	1621	NA	NA	NA	NA	NA	418852	NA	NA	NA	NA	NA	2.1000e-03	NA	NA	NA	NA	NA	2.5000e-03	NA	NA	NA	NA	NA	6.1384e-02	NA	NA	NA	NA	NA	7.3077e-02	NA	NA	NA	NA	NA	8.4000e-01	NA	NA	NA	NA	NA	1.0122e+00	NA	NA	NA	NA	NA	h2_z_insignificant	NA	false	categorical-20004-both_sexes-1405.tsv.bgz	categorical-20004-both_sexes-1405.tsv.bgz.tbi	s3://pan-ukb-us-east-1/sumstats_flat_files/categorical-20004-both_sexes-1405.tsv.bgz	s3://pan-ukb-us-east-1/sumstats_flat_files_tabix/categorical-20004-both_sexes-1405.tsv.bgz.tbi	5bf648a992d0aeab59783711e406ed75	541761185	0d615807e71cebb667da2cfa17c499b8	1751660
categorical	20004	both_sexes	1427		Operation code	Code for operation. If the participant was uncertain of the type of operation they had undergone, then they described it to the interviewer (a trained nurse) who attempted to place it within the coding tree. If the operation could not be located in the coding tree then the interviewer entered a free-text description of it. These free-text descriptions were subsequently examined by a doctor and, where possible, matched to entries in the coding tree. Free-text descriptions which could not be matched with very high probability have been marked as "unclassifiable".	bladder surgery	UK Biobank Assessment Centre > Verbal interview > Operations	2704	1733	971	NA	NA	NA	EUR	1		0	NA	NA	NA	NA	2704	NA	NA	NA	NA	NA	417769	NA	NA	NA	NA	NA	6.8000e-03	NA	NA	NA	NA	NA	2.1000e-03	NA	NA	NA	NA	NA	1.3292e-01	NA	NA	NA	NA	NA	4.1048e-02	NA	NA	NA	NA	NA	3.2381e+00	NA	NA	NA	NA	NA	1.0385e+00	NA	NA	NA	NA	NA	h2_z_insignificant	NA	false	categorical-20004-both_sexes-1427.tsv.bgz	categorical-20004-both_sexes-1427.tsv.bgz.tbi	s3://pan-ukb-us-east-1/sumstats_flat_files/categorical-20004-both_sexes-1427.tsv.bgz	s3://pan-ukb-us-east-1/sumstats_flat_files_tabix/categorical-20004-both_sexes-1427.tsv.bgz.tbi	b8cd2fa4f70e7ea8192587e0c4fc3845	545337610	aed52487a1a7067716912f469acafaea	1751291
categorical	20004	both_sexes	1428		Operation code	Code for operation. If the participant was uncertain of the type of operation they had undergone, then they described it to the interviewer (a trained nurse) who attempted to place it within the coding tree. If the operation could not be located in the coding tree then the interviewer entered a free-text description of it. These free-text descriptions were subsequently examined by a doctor and, where possible, matched to entries in the coding tree. Free-text descriptions which could not be matched with very high probability have been marked as "unclassifiable".	transurethral resection bladder tumour (turbt)	UK Biobank Assessment Centre > Verbal interview > Operations	506	119	387	NA	NA	NA	EUR	1		0	NA	NA	NA	NA	506	NA	NA	NA	NA	NA	419967	NA	NA	NA	NA	NA	2.2000e-03	NA	NA	NA	NA	NA	2.0000e-03	NA	NA	NA	NA	NA	1.6611e-01	NA	NA	NA	NA	NA	1.5101e-01	NA	NA	NA	NA	NA	1.1000e+00	NA	NA	NA	NA	NA	1.0360e+00	NA	NA	NA	NA	NA	h2_z_insignificant	NA	false	categorical-20004-both_sexes-1428.tsv.bgz	categorical-20004-both_sexes-1428.tsv.bgz.tbi	s3://pan-ukb-us-east-1/sumstats_flat_files/categorical-20004-both_sexes-1428.tsv.bgz	s3://pan-ukb-us-east-1/sumstats_flat_files_tabix/categorical-20004-both_sexes-1428.tsv.bgz.tbi	e1e6cc77bbddb709196e1cff6657a32c	531561687	ebc78a9ff365619a39b05918560fc09f	1750689
categorical	20004	both_sexes	1429		Operation code	Code for operation. If the participant was uncertain of the type of operation they had undergone, then they described it to the interviewer (a trained nurse) who attempted to place it within the coding tree. If the operation could not be located in the coding tree then the interviewer entered a free-text description of it. These free-text descriptions were subsequently examined by a doctor and, where possible, matched to entries in the coding tree. Free-text descriptions which could not be matched with very high probability have been marked as "unclassifiable".	cystectomy	UK Biobank Assessment Centre > Verbal interview > Operations	2194	1285	909	NA	NA	NA	EUR	1		0	NA	NA	NA	NA	2194	NA	NA	NA	NA	NA	418279	NA	NA	NA	NA	NA	-1.4000e-03	NA	NA	NA	NA	NA	2.3000e-03	NA	NA	NA	NA	NA	-3.2214e-02	NA	NA	NA	NA	NA	5.2923e-02	NA	NA	NA	NA	NA	-6.0870e-01	NA	NA	NA	NA	NA	1.0315e+00	NA	NA	NA	NA	NA	h2_z_insignificant	NA	false	categorical-20004-both_sexes-1429.tsv.bgz	categorical-20004-both_sexes-1429.tsv.bgz.tbi	s3://pan-ukb-us-east-1/sumstats_flat_files/categorical-20004-both_sexes-1429.tsv.bgz	s3://pan-ukb-us-east-1/sumstats_flat_files_tabix/categorical-20004-both_sexes-1429.tsv.bgz.tbi	fd2650ef8b2ff2add5126fd631970f4a	544104484	fd260d4e35527660bdc2cb8ebd2c76d9	1751262
categorical	20004	both_sexes	1431		Operation code	Code for operation. If the participant was uncertain of the type of operation they had undergone, then they described it to the interviewer (a trained nurse) who attempted to place it within the coding tree. If the operation could not be located in the coding tree then the interviewer entered a free-text description of it. These free-text descriptions were subsequently examined by a doctor and, where possible, matched to entries in the coding tree. Free-text descriptions which could not be matched with very high probability have been marked as "unclassifiable".	urethral surgery	UK Biobank Assessment Centre > Verbal interview > Operations	777	357	420	NA	NA	NA	EUR	1		0	NA	NA	NA	NA	777	NA	NA	NA	NA	NA	419696	NA	NA	NA	NA	NA	-3.3000e-03	NA	NA	NA	NA	NA	2.2000e-03	NA	NA	NA	NA	NA	-1.7482e-01	NA	NA	NA	NA	NA	1.1655e-01	NA	NA	NA	NA	NA	-1.5000e+00	NA	NA	NA	NA	NA	1.0067e+00	NA	NA	NA	NA	NA	h2_z_insignificant	NA	false	categorical-20004-both_sexes-1431.tsv.bgz	categorical-20004-both_sexes-1431.tsv.bgz.tbi	s3://pan-ukb-us-east-1/sumstats_flat_files/categorical-20004-both_sexes-1431.tsv.bgz	s3://pan-ukb-us-east-1/sumstats_flat_files_tabix/categorical-20004-both_sexes-1431.tsv.bgz.tbi	48452b59e026998eca5776e377d21be4	536115318	dcfc5df9215af49814dc0d1c22c935d5	1750546
categorical	20004	both_sexes	1432		Operation code	Code for operation. If the participant was uncertain of the type of operation they had undergone, then they described it to the interviewer (a trained nurse) who attempted to place it within the coding tree. If the operation could not be located in the coding tree then the interviewer entered a free-text description of it. These free-text descriptions were subsequently examined by a doctor and, where possible, matched to entries in the coding tree. Free-text descriptions which could not be matched with very high probability have been marked as "unclassifiable".	thyroidectomy/partial thyroidectomy	UK Biobank Assessment Centre > Verbal interview > Operations	4120	3545	575	NA	NA	NA	AFR,CSA,EAS,EUR	4		0	74	NA	57	50	3939	NA	6550	NA	8792	2657	416534	NA	1.9488e-01	NA	8.0642e-02	3.3604e-01	8.7000e-03	NA	7.6806e-02	NA	3.8511e-02	1.3137e-01	2.9000e-03	NA	2.4986e+00	NA	1.5743e+00	2.9751e+00	1.2740e-01	NA	9.8477e-01	NA	7.5181e-01	1.1631e+00	4.2466e-02	NA	2.5373e+00	NA	2.0940e+00	2.5580e+00	3.0000e+00	NA	1.0203e+00	NA	1.0366e+00	1.0397e+00	1.0478e+00	NA	h2_z_insignificant	NA	h2_z_insignificant	h2_z_insignificant	h2_z_insignificant	NA	false	categorical-20004-both_sexes-1432.tsv.bgz	categorical-20004-both_sexes-1432.tsv.bgz.tbi	s3://pan-ukb-us-east-1/sumstats_flat_files/categorical-20004-both_sexes-1432.tsv.bgz	s3://pan-ukb-us-east-1/sumstats_flat_files_tabix/categorical-20004-both_sexes-1432.tsv.bgz.tbi	83bb27a4dc086881bc4cee987188bd1b	1778949156	da34b35f30603c720c71b18d23d86d13	2107712
categorical	20004	both_sexes	1434		Operation code	Code for operation. If the participant was uncertain of the type of operation they had undergone, then they described it to the interviewer (a trained nurse) who attempted to place it within the coding tree. If the operation could not be located in the coding tree then the interviewer entered a free-text description of it. These free-text descriptions were subsequently examined by a doctor and, where possible, matched to entries in the coding tree. Free-text descriptions which could not be matched with very high probability have been marked as "unclassifiable".	eye surgery	UK Biobank Assessment Centre > Verbal interview > Operations	4064	1870	2194	NA	NA	NA	AFR,CSA,EUR	3		0	54	NA	69	NA	3941	NA	6570	NA	8780	NA	416532	NA	2.0632e-01	NA	2.5427e-01	NA	1.2000e-03	NA	8.3872e-02	NA	4.5505e-02	NA	2.0000e-03	NA	3.3591e+00	NA	4.2833e+00	NA	1.7565e-02	NA	1.3655e+00	NA	7.6655e-01	NA	2.9276e-02	NA	2.4600e+00	NA	5.5877e+00	NA	6.0000e-01	NA	1.0274e+00	NA	1.0058e+00	NA	1.0405e+00	NA	h2_z_insignificant	NA	not_EUR_plus_1	NA	h2_z_insignificant	NA	false	categorical-20004-both_sexes-1434.tsv.bgz	categorical-20004-both_sexes-1434.tsv.bgz.tbi	s3://pan-ukb-us-east-1/sumstats_flat_files/categorical-20004-both_sexes-1434.tsv.bgz	s3://pan-ukb-us-east-1/sumstats_flat_files_tabix/categorical-20004-both_sexes-1434.tsv.bgz.tbi	2636d5c768c14576ae647f608eb8f90d	1561105344	28b6d7405088112893e15cd1a998ef4b	2042441
categorical	20004	both_sexes	1435		Operation code	Code for operation. If the participant was uncertain of the type of operation they had undergone, then they described it to the interviewer (a trained nurse) who attempted to place it within the coding tree. If the operation could not be located in the coding tree then the interviewer entered a free-text description of it. These free-text descriptions were subsequently examined by a doctor and, where possible, matched to entries in the coding tree. Free-text descriptions which could not be matched with very high probability have been marked as "unclassifiable".	cataract extraction/lens implant	UK Biobank Assessment Centre > Verbal interview > Operations	4872	2399	2473	NA	NA	NA	AFR,CSA,EUR	3		0	124	NA	249	NA	4499	NA	6500	NA	8600	NA	415974	NA	-3.3239e-01	NA	1.3343e-01	NA	6.4000e-03	NA	7.1473e-02	NA	4.4180e-02	NA	2.1000e-03	NA	-2.9144e+00	NA	8.7666e-01	NA	8.4761e-02	NA	6.2667e-01	NA	2.9027e-01	NA	2.7812e-02	NA	-4.6506e+00	NA	3.0201e+00	NA	3.0476e+00	NA	9.7931e-01	NA	1.0138e+00	NA	1.0421e+00	NA	h2_z_insignificant	NA	h2_z_insignificant	NA	h2_z_insignificant	NA	false	categorical-20004-both_sexes-1435.tsv.bgz	categorical-20004-both_sexes-1435.tsv.bgz.tbi	s3://pan-ukb-us-east-1/sumstats_flat_files/categorical-20004-both_sexes-1435.tsv.bgz	s3://pan-ukb-us-east-1/sumstats_flat_files_tabix/categorical-20004-both_sexes-1435.tsv.bgz.tbi	5d815acc5a225bf5d380565216996ae1	1616740436	7ae3ec85b5c553e94f3ef3ca082866d7	2051306
categorical	20004	both_sexes	1436		Operation code	Code for operation. If the participant was uncertain of the type of operation they had undergone, then they described it to the interviewer (a trained nurse) who attempted to place it within the coding tree. If the operation could not be located in the coding tree then the interviewer entered a free-text description of it. These free-text descriptions were subsequently examined by a doctor and, where possible, matched to entries in the coding tree. Free-text descriptions which could not be matched with very high probability have been marked as "unclassifiable".	glaucoma surgery/trabeculectomy	UK Biobank Assessment Centre > Verbal interview > Operations	606	294	312	NA	NA	NA	EUR	1		0	NA	NA	NA	NA	606	NA	NA	NA	NA	NA	419867	NA	NA	NA	NA	NA	2.6000e-03	NA	NA	NA	NA	NA	2.3000e-03	NA	NA	NA	NA	NA	1.6903e-01	NA	NA	NA	NA	NA	1.4953e-01	NA	NA	NA	NA	NA	1.1304e+00	NA	NA	NA	NA	NA	9.9661e-01	NA	NA	NA	NA	NA	h2_z_insignificant	NA	false	categorical-20004-both_sexes-1436.tsv.bgz	categorical-20004-both_sexes-1436.tsv.bgz.tbi	s3://pan-ukb-us-east-1/sumstats_flat_files/categorical-20004-both_sexes-1436.tsv.bgz	s3://pan-ukb-us-east-1/sumstats_flat_files_tabix/categorical-20004-both_sexes-1436.tsv.bgz.tbi	a2fe47eeb1b6217bb4a5ff9ed5a75e63	534088469	80ea45cdcedfc520f215c3864a97c59d	1750922
categorical	20004	both_sexes	1437		Operation code	Code for operation. If the participant was uncertain of the type of operation they had undergone, then they described it to the interviewer (a trained nurse) who attempted to place it within the coding tree. If the operation could not be located in the coding tree then the interviewer entered a free-text description of it. These free-text descriptions were subsequently examined by a doctor and, where possible, matched to entries in the coding tree. Free-text descriptions which could not be matched with very high probability have been marked as "unclassifiable".	retinal operation/vitrectomy	UK Biobank Assessment Centre > Verbal interview > Operations	2444	1015	1429	NA	NA	NA	EUR	1		0	NA	NA	NA	NA	2444	NA	NA	NA	NA	NA	418029	NA	NA	NA	NA	NA	4.0000e-03	NA	NA	NA	NA	NA	2.0000e-03	NA	NA	NA	NA	NA	8.4587e-02	NA	NA	NA	NA	NA	4.2293e-02	NA	NA	NA	NA	NA	2.0000e+00	NA	NA	NA	NA	NA	1.0385e+00	NA	NA	NA	NA	NA	h2_z_insignificant	NA	false	categorical-20004-both_sexes-1437.tsv.bgz	categorical-20004-both_sexes-1437.tsv.bgz.tbi	s3://pan-ukb-us-east-1/sumstats_flat_files/categorical-20004-both_sexes-1437.tsv.bgz	s3://pan-ukb-us-east-1/sumstats_flat_files_tabix/categorical-20004-both_sexes-1437.tsv.bgz.tbi	7dd17ac0d8978a90e83ffcf5c6f28277	544717139	5ee1f3ec44b71d09a1b4fa64f9f3637c	1751207
categorical	20004	both_sexes	1438		Operation code	Code for operation. If the participant was uncertain of the type of operation they had undergone, then they described it to the interviewer (a trained nurse) who attempted to place it within the coding tree. If the operation could not be located in the coding tree then the interviewer entered a free-text description of it. These free-text descriptions were subsequently examined by a doctor and, where possible, matched to entries in the coding tree. Free-text descriptions which could not be matched with very high probability have been marked as "unclassifiable".	bone marrow transplant	UK Biobank Assessment Centre > Verbal interview > Operations	162	0	90	NA	NA	NA	EUR	1		0	NA	NA	NA	NA	162	NA	NA	NA	NA	NA	420311	NA	NA	NA	NA	NA	4.9000e-03	NA	NA	NA	NA	NA	2.0000e-03	NA	NA	NA	NA	NA	9.6877e-01	NA	NA	NA	NA	NA	3.9541e-01	NA	NA	NA	NA	NA	2.4500e+00	NA	NA	NA	NA	NA	9.8058e-01	NA	NA	NA	NA	NA	h2_z_insignificant	NA	false	categorical-20004-both_sexes-1438.tsv.bgz	categorical-20004-both_sexes-1438.tsv.bgz.tbi	s3://pan-ukb-us-east-1/sumstats_flat_files/categorical-20004-both_sexes-1438.tsv.bgz	s3://pan-ukb-us-east-1/sumstats_flat_files_tabix/categorical-20004-both_sexes-1438.tsv.bgz.tbi	47cbd398ba69600f2b9070f0055a12de	516482418	ac1cc9c73e8df5d1882234c008750e43	1749863
categorical	20004	both_sexes	1439		Operation code	Code for operation. If the participant was uncertain of the type of operation they had undergone, then they described it to the interviewer (a trained nurse) who attempted to place it within the coding tree. If the operation could not be located in the coding tree then the interviewer entered a free-text description of it. These free-text descriptions were subsequently examined by a doctor and, where possible, matched to entries in the coding tree. Free-text descriptions which could not be matched with very high probability have been marked as "unclassifiable".	reduction or fixation of bone fracture	UK Biobank Assessment Centre > Verbal interview > Operations	19757	7575	12181	NA	NA	NA	AFR,CSA,EUR,MID	4		0	121	NA	212	NA	19373	51	6503	NA	8637	NA	401100	1544	1.5300e-01	NA	7.6423e-02	NA	4.2000e-03	2.9833e-01	8.7272e-02	NA	4.1590e-02	NA	2.3000e-03	9.8033e-02	1.3655e+00	NA	5.6194e-01	NA	1.9781e-02	1.7948e+00	7.7885e-01	NA	3.0582e-01	NA	1.0832e-02	5.8977e-01	1.7532e+00	NA	1.8375e+00	NA	1.8261e+00	3.0432e+00	9.5967e-01	NA	1.0056e+00	NA	1.0241e+00	1.0342e+00	h2_z_insignificant	NA	h2_z_insignificant	NA	h2_z_insignificant	h2_z_insignificant	false	categorical-20004-both_sexes-1439.tsv.bgz	categorical-20004-both_sexes-1439.tsv.bgz.tbi	s3://pan-ukb-us-east-1/sumstats_flat_files/categorical-20004-both_sexes-1439.tsv.bgz	s3://pan-ukb-us-east-1/sumstats_flat_files_tabix/categorical-20004-both_sexes-1439.tsv.bgz.tbi	36a7bd5c29ce4401d5a63bd302fa8e63	1897724155	3c15e79562b1e4359f9e9385fbe21fae	2129695
categorical	20004	both_sexes	1440		Operation code	Code for operation. If the participant was uncertain of the type of operation they had undergone, then they described it to the interviewer (a trained nurse) who attempted to place it within the coding tree. If the operation could not be located in the coding tree then the interviewer entered a free-text description of it. These free-text descriptions were subsequently examined by a doctor and, where possible, matched to entries in the coding tree. Free-text descriptions which could not be matched with very high probability have been marked as "unclassifiable".	amputation of leg	UK Biobank Assessment Centre > Verbal interview > Operations	189	0	143	NA	NA	NA	EUR	1		0	NA	NA	NA	NA	189	NA	NA	NA	NA	NA	420284	NA	NA	NA	NA	NA	-9.0000e-04	NA	NA	NA	NA	NA	1.9000e-03	NA	NA	NA	NA	NA	-1.5595e-01	NA	NA	NA	NA	NA	3.2922e-01	NA	NA	NA	NA	NA	-4.7368e-01	NA	NA	NA	NA	NA	9.8807e-01	NA	NA	NA	NA	NA	h2_z_insignificant	NA	false	categorical-20004-both_sexes-1440.tsv.bgz	categorical-20004-both_sexes-1440.tsv.bgz.tbi	s3://pan-ukb-us-east-1/sumstats_flat_files/categorical-20004-both_sexes-1440.tsv.bgz	s3://pan-ukb-us-east-1/sumstats_flat_files_tabix/categorical-20004-both_sexes-1440.tsv.bgz.tbi	ab816bc53499467c2fd735114138929d	518005946	11aa3b8b3ae70834a03e6777c0d56d27	1749840
categorical	20004	both_sexes	1442		Operation code	Code for operation. If the participant was uncertain of the type of operation they had undergone, then they described it to the interviewer (a trained nurse) who attempted to place it within the coding tree. If the operation could not be located in the coding tree then the interviewer entered a free-text description of it. These free-text descriptions were subsequently examined by a doctor and, where possible, matched to entries in the coding tree. Free-text descriptions which could not be matched with very high probability have been marked as "unclassifiable".	amputation of toe	UK Biobank Assessment Centre > Verbal interview > Operations	394	169	225	NA	NA	NA	EUR	1		0	NA	NA	NA	NA	394	NA	NA	NA	NA	NA	420079	NA	NA	NA	NA	NA	4.5000e-03	NA	NA	NA	NA	NA	2.1000e-03	NA	NA	NA	NA	NA	4.1871e-01	NA	NA	NA	NA	NA	1.9540e-01	NA	NA	NA	NA	NA	2.1429e+00	NA	NA	NA	NA	NA	1.0134e+00	NA	NA	NA	NA	NA	h2_z_insignificant	NA	false	categorical-20004-both_sexes-1442.tsv.bgz	categorical-20004-both_sexes-1442.tsv.bgz.tbi	s3://pan-ukb-us-east-1/sumstats_flat_files/categorical-20004-both_sexes-1442.tsv.bgz	s3://pan-ukb-us-east-1/sumstats_flat_files_tabix/categorical-20004-both_sexes-1442.tsv.bgz.tbi	2abe22382c45c94b6c4fef03fd8e6bce	529402462	2ba6a6da31ea8bec938d9b5865aa3cb1	1750966
categorical	20004	both_sexes	1443		Operation code	Code for operation. If the participant was uncertain of the type of operation they had undergone, then they described it to the interviewer (a trained nurse) who attempted to place it within the coding tree. If the operation could not be located in the coding tree then the interviewer entered a free-text description of it. These free-text descriptions were subsequently examined by a doctor and, where possible, matched to entries in the coding tree. Free-text descriptions which could not be matched with very high probability have been marked as "unclassifiable".	other amputation	UK Biobank Assessment Centre > Verbal interview > Operations	519	0	444	NA	NA	NA	EUR	1		0	NA	NA	NA	NA	519	NA	NA	NA	NA	NA	419954	NA	NA	NA	NA	NA	1.5000e-03	NA	NA	NA	NA	NA	2.0000e-03	NA	NA	NA	NA	NA	1.1089e-01	NA	NA	NA	NA	NA	1.4786e-01	NA	NA	NA	NA	NA	7.5000e-01	NA	NA	NA	NA	NA	1.0028e+00	NA	NA	NA	NA	NA	h2_z_insignificant	NA	false	categorical-20004-both_sexes-1443.tsv.bgz	categorical-20004-both_sexes-1443.tsv.bgz.tbi	s3://pan-ukb-us-east-1/sumstats_flat_files/categorical-20004-both_sexes-1443.tsv.bgz	s3://pan-ukb-us-east-1/sumstats_flat_files_tabix/categorical-20004-both_sexes-1443.tsv.bgz.tbi	bdc95b2c7da9c58549019460b219b83f	532414743	8c5bbfa623f146814d301a467427372f	1750942
categorical	20004	both_sexes	1444		Operation code	Code for operation. If the participant was uncertain of the type of operation they had undergone, then they described it to the interviewer (a trained nurse) who attempted to place it within the coding tree. If the operation could not be located in the coding tree then the interviewer entered a free-text description of it. These free-text descriptions were subsequently examined by a doctor and, where possible, matched to entries in the coding tree. Free-text descriptions which could not be matched with very high probability have been marked as "unclassifiable".	lung removal/pneumonectomy/lobectomy	UK Biobank Assessment Centre > Verbal interview > Operations	706	315	391	NA	NA	NA	EUR	1		0	NA	NA	NA	NA	706	NA	NA	NA	NA	NA	419767	NA	NA	NA	NA	NA	1.4000e-03	NA	NA	NA	NA	NA	2.5000e-03	NA	NA	NA	NA	NA	8.0242e-02	NA	NA	NA	NA	NA	1.4329e-01	NA	NA	NA	NA	NA	5.6000e-01	NA	NA	NA	NA	NA	9.8486e-01	NA	NA	NA	NA	NA	h2_z_insignificant	NA	false	categorical-20004-both_sexes-1444.tsv.bgz	categorical-20004-both_sexes-1444.tsv.bgz.tbi	s3://pan-ukb-us-east-1/sumstats_flat_files/categorical-20004-both_sexes-1444.tsv.bgz	s3://pan-ukb-us-east-1/sumstats_flat_files_tabix/categorical-20004-both_sexes-1444.tsv.bgz.tbi	088b65576f6eaf8dc2f2b0d430e394fd	534739909	12c9160787110cf785d000e6e660274e	1750837
categorical	20004	both_sexes	1447		Operation code	Code for operation. If the participant was uncertain of the type of operation they had undergone, then they described it to the interviewer (a trained nurse) who attempted to place it within the coding tree. If the operation could not be located in the coding tree then the interviewer entered a free-text description of it. These free-text descriptions were subsequently examined by a doctor and, where possible, matched to entries in the coding tree. Free-text descriptions which could not be matched with very high probability have been marked as "unclassifiable".	other thoracic surgery	UK Biobank Assessment Centre > Verbal interview > Operations	1315	471	844	NA	NA	NA	EUR	1		0	NA	NA	NA	NA	1315	NA	NA	NA	NA	NA	419158	NA	NA	NA	NA	NA	-1.6000e-03	NA	NA	NA	NA	NA	2.0000e-03	NA	NA	NA	NA	NA	-5.5289e-02	NA	NA	NA	NA	NA	6.9112e-02	NA	NA	NA	NA	NA	-8.0000e-01	NA	NA	NA	NA	NA	1.0184e+00	NA	NA	NA	NA	NA	h2_z_insignificant	NA	false	categorical-20004-both_sexes-1447.tsv.bgz	categorical-20004-both_sexes-1447.tsv.bgz.tbi	s3://pan-ukb-us-east-1/sumstats_flat_files/categorical-20004-both_sexes-1447.tsv.bgz	s3://pan-ukb-us-east-1/sumstats_flat_files_tabix/categorical-20004-both_sexes-1447.tsv.bgz.tbi	cc111c437efe367c67f09b60c6411ff0	540541682	39ddcaabb79304ab159396ccaff20d90	1751144
categorical	20004	both_sexes	1448		Operation code	Code for operation. If the participant was uncertain of the type of operation they had undergone, then they described it to the interviewer (a trained nurse) who attempted to place it within the coding tree. If the operation could not be located in the coding tree then the interviewer entered a free-text description of it. These free-text descriptions were subsequently examined by a doctor and, where possible, matched to entries in the coding tree. Free-text descriptions which could not be matched with very high probability have been marked as "unclassifiable".	stomach surgery	UK Biobank Assessment Centre > Verbal interview > Operations	2445	970	1474	NA	NA	NA	EUR	1		0	NA	NA	NA	NA	2445	NA	NA	NA	NA	NA	418028	NA	NA	NA	NA	NA	2.0000e-03	NA	NA	NA	NA	NA	2.5000e-03	NA	NA	NA	NA	NA	4.2280e-02	NA	NA	NA	NA	NA	5.2850e-02	NA	NA	NA	NA	NA	8.0000e-01	NA	NA	NA	NA	NA	1.0164e+00	NA	NA	NA	NA	NA	h2_z_insignificant	NA	false	categorical-20004-both_sexes-1448.tsv.bgz	categorical-20004-both_sexes-1448.tsv.bgz.tbi	s3://pan-ukb-us-east-1/sumstats_flat_files/categorical-20004-both_sexes-1448.tsv.bgz	s3://pan-ukb-us-east-1/sumstats_flat_files_tabix/categorical-20004-both_sexes-1448.tsv.bgz.tbi	b207f41bd21fa950b2e100aa890097d7	544422400	8ecd47bfd8d6a8dddd858e8eed4c141b	1751418
categorical	20004	both_sexes	1449		Operation code	Code for operation. If the participant was uncertain of the type of operation they had undergone, then they described it to the interviewer (a trained nurse) who attempted to place it within the coding tree. If the operation could not be located in the coding tree then the interviewer entered a free-text description of it. These free-text descriptions were subsequently examined by a doctor and, where possible, matched to entries in the coding tree. Free-text descriptions which could not be matched with very high probability have been marked as "unclassifiable".	oesophageal surgery	UK Biobank Assessment Centre > Verbal interview > Operations	486	167	319	NA	NA	NA	EUR	1		0	NA	NA	NA	NA	486	NA	NA	NA	NA	NA	419987	NA	NA	NA	NA	NA	2.5000e-03	NA	NA	NA	NA	NA	2.4000e-03	NA	NA	NA	NA	NA	1.9521e-01	NA	NA	NA	NA	NA	1.8740e-01	NA	NA	NA	NA	NA	1.0417e+00	NA	NA	NA	NA	NA	1.0107e+00	NA	NA	NA	NA	NA	h2_z_insignificant	NA	false	categorical-20004-both_sexes-1449.tsv.bgz	categorical-20004-both_sexes-1449.tsv.bgz.tbi	s3://pan-ukb-us-east-1/sumstats_flat_files/categorical-20004-both_sexes-1449.tsv.bgz	s3://pan-ukb-us-east-1/sumstats_flat_files_tabix/categorical-20004-both_sexes-1449.tsv.bgz.tbi	c8a9d358fe633c4e23af7de0c68ce1eb	531528641	7c975b795efe3fd8bab31154a742ae85	1750761
categorical	20004	both_sexes	1450		Operation code	Code for operation. If the participant was uncertain of the type of operation they had undergone, then they described it to the interviewer (a trained nurse) who attempted to place it within the coding tree. If the operation could not be located in the coding tree then the interviewer entered a free-text description of it. These free-text descriptions were subsequently examined by a doctor and, where possible, matched to entries in the coding tree. Free-text descriptions which could not be matched with very high probability have been marked as "unclassifiable".	liver surgery	UK Biobank Assessment Centre > Verbal interview > Operations	356	181	175	NA	NA	NA	EUR	1		0	NA	NA	NA	NA	356	NA	NA	NA	NA	NA	420117	NA	NA	NA	NA	NA	1.4000e-03	NA	NA	NA	NA	NA	2.0000e-03	NA	NA	NA	NA	NA	1.4184e-01	NA	NA	NA	NA	NA	2.0263e-01	NA	NA	NA	NA	NA	7.0000e-01	NA	NA	NA	NA	NA	9.8745e-01	NA	NA	NA	NA	NA	h2_z_insignificant	NA	false	categorical-20004-both_sexes-1450.tsv.bgz	categorical-20004-both_sexes-1450.tsv.bgz.tbi	s3://pan-ukb-us-east-1/sumstats_flat_files/categorical-20004-both_sexes-1450.tsv.bgz	s3://pan-ukb-us-east-1/sumstats_flat_files_tabix/categorical-20004-both_sexes-1450.tsv.bgz.tbi	fec143a12996733107c6e41581955cf1	528021154	aca1f69972967f5f4a140fceb7ead5af	1750034
categorical	20004	both_sexes	1452		Operation code	Code for operation. If the participant was uncertain of the type of operation they had undergone, then they described it to the interviewer (a trained nurse) who attempted to place it within the coding tree. If the operation could not be located in the coding tree then the interviewer entered a free-text description of it. These free-text descriptions were subsequently examined by a doctor and, where possible, matched to entries in the coding tree. Free-text descriptions which could not be matched with very high probability have been marked as "unclassifiable".	pancreas surgery	UK Biobank Assessment Centre > Verbal interview > Operations	242	100	142	NA	NA	NA	EUR	1		0	NA	NA	NA	NA	242	NA	NA	NA	NA	NA	420231	NA	NA	NA	NA	NA	3.3000e-03	NA	NA	NA	NA	NA	2.2000e-03	NA	NA	NA	NA	NA	4.6326e-01	NA	NA	NA	NA	NA	3.0884e-01	NA	NA	NA	NA	NA	1.5000e+00	NA	NA	NA	NA	NA	9.9931e-01	NA	NA	NA	NA	NA	h2_z_insignificant	NA	false	categorical-20004-both_sexes-1452.tsv.bgz	categorical-20004-both_sexes-1452.tsv.bgz.tbi	s3://pan-ukb-us-east-1/sumstats_flat_files/categorical-20004-both_sexes-1452.tsv.bgz	s3://pan-ukb-us-east-1/sumstats_flat_files_tabix/categorical-20004-both_sexes-1452.tsv.bgz.tbi	f1da66f4cf5e83e1deb093199330b14e	522897986	185275777b32ffa637e0984da3ec2097	1750102
categorical	20004	both_sexes	1453		Operation code	Code for operation. If the participant was uncertain of the type of operation they had undergone, then they described it to the interviewer (a trained nurse) who attempted to place it within the coding tree. If the operation could not be located in the coding tree then the interviewer entered a free-text description of it. These free-text descriptions were subsequently examined by a doctor and, where possible, matched to entries in the coding tree. Free-text descriptions which could not be matched with very high probability have been marked as "unclassifiable".	splenectomy	UK Biobank Assessment Centre > Verbal interview > Operations	883	383	500	NA	NA	NA	EUR	1		0	NA	NA	NA	NA	883	NA	NA	NA	NA	NA	419590	NA	NA	NA	NA	NA	3.4000e-03	NA	NA	NA	NA	NA	2.3000e-03	NA	NA	NA	NA	NA	1.6223e-01	NA	NA	NA	NA	NA	1.0974e-01	NA	NA	NA	NA	NA	1.4783e+00	NA	NA	NA	NA	NA	1.0175e+00	NA	NA	NA	NA	NA	h2_z_insignificant	NA	false	categorical-20004-both_sexes-1453.tsv.bgz	categorical-20004-both_sexes-1453.tsv.bgz.tbi	s3://pan-ukb-us-east-1/sumstats_flat_files/categorical-20004-both_sexes-1453.tsv.bgz	s3://pan-ukb-us-east-1/sumstats_flat_files_tabix/categorical-20004-both_sexes-1453.tsv.bgz.tbi	9661d29ff66a593f3560f417539c31f6	536958828	1c74f6cef5c667f82b0389dfda498275	1750891
categorical	20004	both_sexes	1455		Operation code	Code for operation. If the participant was uncertain of the type of operation they had undergone, then they described it to the interviewer (a trained nurse) who attempted to place it within the coding tree. If the operation could not be located in the coding tree then the interviewer entered a free-text description of it. These free-text descriptions were subsequently examined by a doctor and, where possible, matched to entries in the coding tree. Free-text descriptions which could not be matched with very high probability have been marked as "unclassifiable".	cholecystectomy/gall bladder removal	UK Biobank Assessment Centre > Verbal interview > Operations	17108	13365	3743	NA	NA	NA	AFR,CSA,EAS,EUR,MID	5		0	95	NA	173	50	16734	56	6529	NA	8676	2657	403727	1539	-2.5640e-01	NA	1.3017e-01	1.2248e-01	2.4400e-02	3.5231e-01	8.9292e-02	NA	3.8023e-02	1.5925e-01	3.8000e-03	1.1898e-01	-2.7302e+00	NA	1.1062e+00	1.0844e+00	1.2660e-01	1.9887e+00	9.5077e-01	NA	3.2313e-01	1.4098e+00	1.9716e-02	6.7162e-01	-2.8715e+00	NA	3.4233e+00	7.6914e-01	6.4211e+00	2.9611e+00	9.7293e-01	NA	1.0131e+00	9.7883e-01	1.0629e+00	1.0314e+00	h2_z_insignificant	NA	h2_z_insignificant	h2_z_insignificant	not_EUR_plus_1	h2_z_insignificant	false	categorical-20004-both_sexes-1455.tsv.bgz	categorical-20004-both_sexes-1455.tsv.bgz.tbi	s3://pan-ukb-us-east-1/sumstats_flat_files/categorical-20004-both_sexes-1455.tsv.bgz	s3://pan-ukb-us-east-1/sumstats_flat_files_tabix/categorical-20004-both_sexes-1455.tsv.bgz.tbi	a41617332d018fd7c0b0ad39598a744a	2090248388	5c9ff2911865016671bb31d069668fad	2184949
categorical	20004	both_sexes	1456		Operation code	Code for operation. If the participant was uncertain of the type of operation they had undergone, then they described it to the interviewer (a trained nurse) who attempted to place it within the coding tree. If the operation could not be located in the coding tree then the interviewer entered a free-text description of it. These free-text descriptions were subsequently examined by a doctor and, where possible, matched to entries in the coding tree. Free-text descriptions which could not be matched with very high probability have been marked as "unclassifiable".	bile duct surgery	UK Biobank Assessment Centre > Verbal interview > Operations	114	0	0	NA	NA	NA	EUR	1		0	NA	NA	NA	NA	114	NA	NA	NA	NA	NA	420359	NA	NA	NA	NA	NA	2.0000e-04	NA	NA	NA	NA	NA	2.2000e-03	NA	NA	NA	NA	NA	5.3501e-02	NA	NA	NA	NA	NA	5.8851e-01	NA	NA	NA	NA	NA	9.0909e-02	NA	NA	NA	NA	NA	9.5563e-01	NA	NA	NA	NA	NA	h2_z_insignificant	NA	false	categorical-20004-both_sexes-1456.tsv.bgz	categorical-20004-both_sexes-1456.tsv.bgz.tbi	s3://pan-ukb-us-east-1/sumstats_flat_files/categorical-20004-both_sexes-1456.tsv.bgz	s3://pan-ukb-us-east-1/sumstats_flat_files_tabix/categorical-20004-both_sexes-1456.tsv.bgz.tbi	2f8569109db93c4ce5a699ce9845350c	512385900	134db87e04b4c0a36b01256071fcd712	1749697
categorical	20004	both_sexes	1458		Operation code	Code for operation. If the participant was uncertain of the type of operation they had undergone, then they described it to the interviewer (a trained nurse) who attempted to place it within the coding tree. If the operation could not be located in the coding tree then the interviewer entered a free-text description of it. These free-text descriptions were subsequently examined by a doctor and, where possible, matched to entries in the coding tree. Free-text descriptions which could not be matched with very high probability have been marked as "unclassifiable".	appendicectomy	UK Biobank Assessment Centre > Verbal interview > Operations	51542	29425	22116	NA	NA	NA	AFR,AMR,CSA,EAS,EUR,MID	6		0	421	102	534	205	50105	175	6203	878	8315	2502	370368	1420	-1.3316e-01	5.7547e-02	7.1753e-02	1.8377e-01	2.3500e-02	3.6071e-01	7.9825e-02	2.4951e-01	4.7117e-02	9.9794e-02	2.5000e-03	1.2341e-01	-5.1048e-01	1.6438e-01	2.8415e-01	6.3251e-01	6.2252e-02	1.0002e+00	3.0602e-01	7.1269e-01	1.8659e-01	3.4349e-01	6.6226e-03	3.4220e-01	-1.6681e+00	2.3064e-01	1.5229e+00	1.8414e+00	9.4000e+00	2.9229e+00	1.0110e+00	9.6948e-01	1.0342e+00	9.9279e-01	1.0986e+00	9.7230e-01	h2_z_insignificant	n_too_low	h2_z_insignificant	h2_z_insignificant	not_EUR_plus_1	h2_z_insignificant	false	categorical-20004-both_sexes-1458.tsv.bgz	categorical-20004-both_sexes-1458.tsv.bgz.tbi	s3://pan-ukb-us-east-1/sumstats_flat_files/categorical-20004-both_sexes-1458.tsv.bgz	s3://pan-ukb-us-east-1/sumstats_flat_files_tabix/categorical-20004-both_sexes-1458.tsv.bgz.tbi	09b7dab6989e4e42da6c301e8829a337	2383474921	d2b7041b6ecea87c821ff345317dc3c6	2249093
categorical	20004	both_sexes	1459		Operation code	Code for operation. If the participant was uncertain of the type of operation they had undergone, then they described it to the interviewer (a trained nurse) who attempted to place it within the coding tree. If the operation could not be located in the coding tree then the interviewer entered a free-text description of it. These free-text descriptions were subsequently examined by a doctor and, where possible, matched to entries in the coding tree. Free-text descriptions which could not be matched with very high probability have been marked as "unclassifiable".	bowel resection	UK Biobank Assessment Centre > Verbal interview > Operations	776	406	370	NA	NA	NA	EUR	1		0	NA	NA	NA	NA	776	NA	NA	NA	NA	NA	419697	NA	NA	NA	NA	NA	1.6000e-03	NA	NA	NA	NA	NA	2.1000e-03	NA	NA	NA	NA	NA	8.4852e-02	NA	NA	NA	NA	NA	1.1137e-01	NA	NA	NA	NA	NA	7.6190e-01	NA	NA	NA	NA	NA	1.0158e+00	NA	NA	NA	NA	NA	h2_z_insignificant	NA	false	categorical-20004-both_sexes-1459.tsv.bgz	categorical-20004-both_sexes-1459.tsv.bgz.tbi	s3://pan-ukb-us-east-1/sumstats_flat_files/categorical-20004-both_sexes-1459.tsv.bgz	s3://pan-ukb-us-east-1/sumstats_flat_files_tabix/categorical-20004-both_sexes-1459.tsv.bgz.tbi	835be806b3ff0b6b2ded7aa3ec0f321e	536119059	e2787060751e8e23c4b809ab0e1e2578	1750962
categorical	20004	both_sexes	1460		Operation code	Code for operation. If the participant was uncertain of the type of operation they had undergone, then they described it to the interviewer (a trained nurse) who attempted to place it within the coding tree. If the operation could not be located in the coding tree then the interviewer entered a free-text description of it. These free-text descriptions were subsequently examined by a doctor and, where possible, matched to entries in the coding tree. Free-text descriptions which could not be matched with very high probability have been marked as "unclassifiable".	anal surgery	UK Biobank Assessment Centre > Verbal interview > Operations	2624	1130	1494	NA	NA	NA	EUR	1		0	NA	NA	NA	NA	2624	NA	NA	NA	NA	NA	417849	NA	NA	NA	NA	NA	-2.7000e-03	NA	NA	NA	NA	NA	2.3000e-03	NA	NA	NA	NA	NA	-5.4022e-02	NA	NA	NA	NA	NA	4.6019e-02	NA	NA	NA	NA	NA	-1.1739e+00	NA	NA	NA	NA	NA	1.0320e+00	NA	NA	NA	NA	NA	h2_z_insignificant	NA	false	categorical-20004-both_sexes-1460.tsv.bgz	categorical-20004-both_sexes-1460.tsv.bgz.tbi	s3://pan-ukb-us-east-1/sumstats_flat_files/categorical-20004-both_sexes-1460.tsv.bgz	s3://pan-ukb-us-east-1/sumstats_flat_files_tabix/categorical-20004-both_sexes-1460.tsv.bgz.tbi	329fceb84e6639c9c559eddb219ac619	545224867	11326d338b016b313cb29e821fa8248a	1751212
categorical	20004	both_sexes	1461		Operation code	Code for operation. If the participant was uncertain of the type of operation they had undergone, then they described it to the interviewer (a trained nurse) who attempted to place it within the coding tree. If the operation could not be located in the coding tree then the interviewer entered a free-text description of it. These free-text descriptions were subsequently examined by a doctor and, where possible, matched to entries in the coding tree. Free-text descriptions which could not be matched with very high probability have been marked as "unclassifiable".	large bowel resection +/- colostomy	UK Biobank Assessment Centre > Verbal interview > Operations	1174	543	631	NA	NA	NA	EUR	1		0	NA	NA	NA	NA	1174	NA	NA	NA	NA	NA	419299	NA	NA	NA	NA	NA	1.1000e-03	NA	NA	NA	NA	NA	2.4000e-03	NA	NA	NA	NA	NA	4.1648e-02	NA	NA	NA	NA	NA	9.0867e-02	NA	NA	NA	NA	NA	4.5833e-01	NA	NA	NA	NA	NA	1.0151e+00	NA	NA	NA	NA	NA	h2_z_insignificant	NA	false	categorical-20004-both_sexes-1461.tsv.bgz	categorical-20004-both_sexes-1461.tsv.bgz.tbi	s3://pan-ukb-us-east-1/sumstats_flat_files/categorical-20004-both_sexes-1461.tsv.bgz	s3://pan-ukb-us-east-1/sumstats_flat_files_tabix/categorical-20004-both_sexes-1461.tsv.bgz.tbi	668d7c00ce637774df1f4b668b985efd	539198124	57c14dc9b8ef8b3da0267b6035132ad2	1750895
categorical	20004	both_sexes	1462		Operation code	Code for operation. If the participant was uncertain of the type of operation they had undergone, then they described it to the interviewer (a trained nurse) who attempted to place it within the coding tree. If the operation could not be located in the coding tree then the interviewer entered a free-text description of it. These free-text descriptions were subsequently examined by a doctor and, where possible, matched to entries in the coding tree. Free-text descriptions which could not be matched with very high probability have been marked as "unclassifiable".	small bowel resection	UK Biobank Assessment Centre > Verbal interview > Operations	732	369	363	NA	NA	NA	EUR	1		0	NA	NA	NA	NA	732	NA	NA	NA	NA	NA	419741	NA	NA	NA	NA	NA	-2.8000e-03	NA	NA	NA	NA	NA	2.3000e-03	NA	NA	NA	NA	NA	-1.5578e-01	NA	NA	NA	NA	NA	1.2796e-01	NA	NA	NA	NA	NA	-1.2174e+00	NA	NA	NA	NA	NA	9.8293e-01	NA	NA	NA	NA	NA	h2_z_insignificant	NA	false	categorical-20004-both_sexes-1462.tsv.bgz	categorical-20004-both_sexes-1462.tsv.bgz.tbi	s3://pan-ukb-us-east-1/sumstats_flat_files/categorical-20004-both_sexes-1462.tsv.bgz	s3://pan-ukb-us-east-1/sumstats_flat_files_tabix/categorical-20004-both_sexes-1462.tsv.bgz.tbi	e9be9a25b1b633b1297363c1d5fb3e14	535622049	89070b87cde7514c50e2c996b4c8eb8d	1750785
categorical	20004	both_sexes	1463		Operation code	Code for operation. If the participant was uncertain of the type of operation they had undergone, then they described it to the interviewer (a trained nurse) who attempted to place it within the coding tree. If the operation could not be located in the coding tree then the interviewer entered a free-text description of it. These free-text descriptions were subsequently examined by a doctor and, where possible, matched to entries in the coding tree. Free-text descriptions which could not be matched with very high probability have been marked as "unclassifiable".	rectal or colon polypectomy	UK Biobank Assessment Centre > Verbal interview > Operations	1730	828	902	NA	NA	NA	EUR	1		0	NA	NA	NA	NA	1730	NA	NA	NA	NA	NA	418743	NA	NA	NA	NA	NA	7.0000e-04	NA	NA	NA	NA	NA	2.3000e-03	NA	NA	NA	NA	NA	1.9430e-02	NA	NA	NA	NA	NA	6.3841e-02	NA	NA	NA	NA	NA	3.0435e-01	NA	NA	NA	NA	NA	1.0188e+00	NA	NA	NA	NA	NA	h2_z_insignificant	NA	false	categorical-20004-both_sexes-1463.tsv.bgz	categorical-20004-both_sexes-1463.tsv.bgz.tbi	s3://pan-ukb-us-east-1/sumstats_flat_files/categorical-20004-both_sexes-1463.tsv.bgz	s3://pan-ukb-us-east-1/sumstats_flat_files_tabix/categorical-20004-both_sexes-1463.tsv.bgz.tbi	6b278782720efd83e4b8a2a60137f233	542268982	37f87a15c5eaf5f0f6c587d39880313f	1751247
categorical	20004	both_sexes	1464		Operation code	Code for operation. If the participant was uncertain of the type of operation they had undergone, then they described it to the interviewer (a trained nurse) who attempted to place it within the coding tree. If the operation could not be located in the coding tree then the interviewer entered a free-text description of it. These free-text descriptions were subsequently examined by a doctor and, where possible, matched to entries in the coding tree. Free-text descriptions which could not be matched with very high probability have been marked as "unclassifiable".	colectomy/hemicolectomy	UK Biobank Assessment Centre > Verbal interview > Operations	1834	936	898	NA	NA	NA	EUR	1		0	NA	NA	NA	NA	1834	NA	NA	NA	NA	NA	418639	NA	NA	NA	NA	NA	2.9000e-03	NA	NA	NA	NA	NA	2.2000e-03	NA	NA	NA	NA	NA	7.6854e-02	NA	NA	NA	NA	NA	5.8303e-02	NA	NA	NA	NA	NA	1.3182e+00	NA	NA	NA	NA	NA	1.0207e+00	NA	NA	NA	NA	NA	h2_z_insignificant	NA	false	categorical-20004-both_sexes-1464.tsv.bgz	categorical-20004-both_sexes-1464.tsv.bgz.tbi	s3://pan-ukb-us-east-1/sumstats_flat_files/categorical-20004-both_sexes-1464.tsv.bgz	s3://pan-ukb-us-east-1/sumstats_flat_files_tabix/categorical-20004-both_sexes-1464.tsv.bgz.tbi	02519529231bbed40491b930078e8aa2	542968687	d0b508b1219557b3d7787802eea65d76	1751488
categorical	20004	both_sexes	1465		Operation code	Code for operation. If the participant was uncertain of the type of operation they had undergone, then they described it to the interviewer (a trained nurse) who attempted to place it within the coding tree. If the operation could not be located in the coding tree then the interviewer entered a free-text description of it. These free-text descriptions were subsequently examined by a doctor and, where possible, matched to entries in the coding tree. Free-text descriptions which could not be matched with very high probability have been marked as "unclassifiable".	rectal/sigmoid resection	UK Biobank Assessment Centre > Verbal interview > Operations	593	337	256	NA	NA	NA	EUR	1		0	NA	NA	NA	NA	593	NA	NA	NA	NA	NA	419880	NA	NA	NA	NA	NA	1.2000e-03	NA	NA	NA	NA	NA	2.2000e-03	NA	NA	NA	NA	NA	7.9428e-02	NA	NA	NA	NA	NA	1.4562e-01	NA	NA	NA	NA	NA	5.4545e-01	NA	NA	NA	NA	NA	1.0266e+00	NA	NA	NA	NA	NA	h2_z_insignificant	NA	false	categorical-20004-both_sexes-1465.tsv.bgz	categorical-20004-both_sexes-1465.tsv.bgz.tbi	s3://pan-ukb-us-east-1/sumstats_flat_files/categorical-20004-both_sexes-1465.tsv.bgz	s3://pan-ukb-us-east-1/sumstats_flat_files_tabix/categorical-20004-both_sexes-1465.tsv.bgz.tbi	651a20c2d5a18a0f4c9b3660962ef19a	534023444	9656081b744028d1356cf7da56f46824	1750794
categorical	20004	both_sexes	1466		Operation code	Code for operation. If the participant was uncertain of the type of operation they had undergone, then they described it to the interviewer (a trained nurse) who attempted to place it within the coding tree. If the operation could not be located in the coding tree then the interviewer entered a free-text description of it. These free-text descriptions were subsequently examined by a doctor and, where possible, matched to entries in the coding tree. Free-text descriptions which could not be matched with very high probability have been marked as "unclassifiable".	other bowel surgery	UK Biobank Assessment Centre > Verbal interview > Operations	2590	1457	1132	NA	NA	NA	EUR	1		0	NA	NA	NA	NA	2590	NA	NA	NA	NA	NA	417883	NA	NA	NA	NA	NA	4.9000e-03	NA	NA	NA	NA	NA	2.2000e-03	NA	NA	NA	NA	NA	9.9039e-02	NA	NA	NA	NA	NA	4.4467e-02	NA	NA	NA	NA	NA	2.2273e+00	NA	NA	NA	NA	NA	1.0369e+00	NA	NA	NA	NA	NA	h2_z_insignificant	NA	false	categorical-20004-both_sexes-1466.tsv.bgz	categorical-20004-both_sexes-1466.tsv.bgz.tbi	s3://pan-ukb-us-east-1/sumstats_flat_files/categorical-20004-both_sexes-1466.tsv.bgz	s3://pan-ukb-us-east-1/sumstats_flat_files_tabix/categorical-20004-both_sexes-1466.tsv.bgz.tbi	f5f948800e784c5f10050e04bc44975f	544989323	81e1ce0a70ad2f512320c67f455884d8	1751062
categorical	20004	both_sexes	1467		Operation code	Code for operation. If the participant was uncertain of the type of operation they had undergone, then they described it to the interviewer (a trained nurse) who attempted to place it within the coding tree. If the operation could not be located in the coding tree then the interviewer entered a free-text description of it. These free-text descriptions were subsequently examined by a doctor and, where possible, matched to entries in the coding tree. Free-text descriptions which could not be matched with very high probability have been marked as "unclassifiable".	brain surgery	UK Biobank Assessment Centre > Verbal interview > Operations	1721	888	833	NA	NA	NA	EUR	1		0	NA	NA	NA	NA	1721	NA	NA	NA	NA	NA	418752	NA	NA	NA	NA	NA	1.8000e-03	NA	NA	NA	NA	NA	2.2000e-03	NA	NA	NA	NA	NA	5.0170e-02	NA	NA	NA	NA	NA	6.1318e-02	NA	NA	NA	NA	NA	8.1818e-01	NA	NA	NA	NA	NA	1.0148e+00	NA	NA	NA	NA	NA	h2_z_insignificant	NA	false	categorical-20004-both_sexes-1467.tsv.bgz	categorical-20004-both_sexes-1467.tsv.bgz.tbi	s3://pan-ukb-us-east-1/sumstats_flat_files/categorical-20004-both_sexes-1467.tsv.bgz	s3://pan-ukb-us-east-1/sumstats_flat_files_tabix/categorical-20004-both_sexes-1467.tsv.bgz.tbi	d30eb0c572a5426f0c172cbd8052806e	542399330	a221b572519ef17456e84220574707aa	1751210
categorical	20004	both_sexes	1468		Operation code	Code for operation. If the participant was uncertain of the type of operation they had undergone, then they described it to the interviewer (a trained nurse) who attempted to place it within the coding tree. If the operation could not be located in the coding tree then the interviewer entered a free-text description of it. These free-text descriptions were subsequently examined by a doctor and, where possible, matched to entries in the coding tree. Free-text descriptions which could not be matched with very high probability have been marked as "unclassifiable".	intracranial haematoma drainage	UK Biobank Assessment Centre > Verbal interview > Operations	229	0	152	NA	NA	NA	EUR	1		0	NA	NA	NA	NA	229	NA	NA	NA	NA	NA	420244	NA	NA	NA	NA	NA	2.3000e-03	NA	NA	NA	NA	NA	2.0000e-03	NA	NA	NA	NA	NA	3.3839e-01	NA	NA	NA	NA	NA	2.9425e-01	NA	NA	NA	NA	NA	1.1500e+00	NA	NA	NA	NA	NA	9.9454e-01	NA	NA	NA	NA	NA	h2_z_insignificant	NA	false	categorical-20004-both_sexes-1468.tsv.bgz	categorical-20004-both_sexes-1468.tsv.bgz.tbi	s3://pan-ukb-us-east-1/sumstats_flat_files/categorical-20004-both_sexes-1468.tsv.bgz	s3://pan-ukb-us-east-1/sumstats_flat_files_tabix/categorical-20004-both_sexes-1468.tsv.bgz.tbi	64fe52ca1c05e149e4f88ee52d0ed181	522034168	648920a21f842546aa7ef72e2966ee1d	1750047
categorical	20004	both_sexes	1469		Operation code	Code for operation. If the participant was uncertain of the type of operation they had undergone, then they described it to the interviewer (a trained nurse) who attempted to place it within the coding tree. If the operation could not be located in the coding tree then the interviewer entered a free-text description of it. These free-text descriptions were subsequently examined by a doctor and, where possible, matched to entries in the coding tree. Free-text descriptions which could not be matched with very high probability have been marked as "unclassifiable".	cerebroventricular shunt/shunt for hydrocephalus	UK Biobank Assessment Centre > Verbal interview > Operations	102	0	0	NA	NA	NA	EUR	1		0	NA	NA	NA	NA	102	NA	NA	NA	NA	NA	420371	NA	NA	NA	NA	NA	3.0000e-03	NA	NA	NA	NA	NA	2.0000e-03	NA	NA	NA	NA	NA	8.8352e-01	NA	NA	NA	NA	NA	5.8901e-01	NA	NA	NA	NA	NA	1.5000e+00	NA	NA	NA	NA	NA	9.6560e-01	NA	NA	NA	NA	NA	h2_z_insignificant	NA	false	categorical-20004-both_sexes-1469.tsv.bgz	categorical-20004-both_sexes-1469.tsv.bgz.tbi	s3://pan-ukb-us-east-1/sumstats_flat_files/categorical-20004-both_sexes-1469.tsv.bgz	s3://pan-ukb-us-east-1/sumstats_flat_files_tabix/categorical-20004-both_sexes-1469.tsv.bgz.tbi	5025fd6efcab1f2b444a556f873cee83	510841788	ef3f828656cb96fca6ba5226eaaadd0b	1749907
categorical	20004	both_sexes	1470		Operation code	Code for operation. If the participant was uncertain of the type of operation they had undergone, then they described it to the interviewer (a trained nurse) who attempted to place it within the coding tree. If the operation could not be located in the coding tree then the interviewer entered a free-text description of it. These free-text descriptions were subsequently examined by a doctor and, where possible, matched to entries in the coding tree. Free-text descriptions which could not be matched with very high probability have been marked as "unclassifiable".	spinal cord surgery	UK Biobank Assessment Centre > Verbal interview > Operations	575	294	281	NA	NA	NA	EUR	1		0	NA	NA	NA	NA	575	NA	NA	NA	NA	NA	419898	NA	NA	NA	NA	NA	-7.0000e-04	NA	NA	NA	NA	NA	2.0000e-03	NA	NA	NA	NA	NA	-4.7531e-02	NA	NA	NA	NA	NA	1.3580e-01	NA	NA	NA	NA	NA	-3.5000e-01	NA	NA	NA	NA	NA	1.0048e+00	NA	NA	NA	NA	NA	h2_z_insignificant	NA	false	categorical-20004-both_sexes-1470.tsv.bgz	categorical-20004-both_sexes-1470.tsv.bgz.tbi	s3://pan-ukb-us-east-1/sumstats_flat_files/categorical-20004-both_sexes-1470.tsv.bgz	s3://pan-ukb-us-east-1/sumstats_flat_files_tabix/categorical-20004-both_sexes-1470.tsv.bgz.tbi	47bb2906f1b340bfe877bd67961a9526	533431305	9efa10439ecc492315b1909e425b16f1	1750701
categorical	20004	both_sexes	1471		Operation code	Code for operation. If the participant was uncertain of the type of operation they had undergone, then they described it to the interviewer (a trained nurse) who attempted to place it within the coding tree. If the operation could not be located in the coding tree then the interviewer entered a free-text description of it. These free-text descriptions were subsequently examined by a doctor and, where possible, matched to entries in the coding tree. Free-text descriptions which could not be matched with very high probability have been marked as "unclassifiable".	peripheral nerve surgery	UK Biobank Assessment Centre > Verbal interview > Operations	897	499	398	NA	NA	NA	EUR	1		0	NA	NA	NA	NA	897	NA	NA	NA	NA	NA	419576	NA	NA	NA	NA	NA	1.1000e-03	NA	NA	NA	NA	NA	2.2000e-03	NA	NA	NA	NA	NA	5.1815e-02	NA	NA	NA	NA	NA	1.0363e-01	NA	NA	NA	NA	NA	5.0000e-01	NA	NA	NA	NA	NA	1.0143e+00	NA	NA	NA	NA	NA	h2_z_insignificant	NA	false	categorical-20004-both_sexes-1471.tsv.bgz	categorical-20004-both_sexes-1471.tsv.bgz.tbi	s3://pan-ukb-us-east-1/sumstats_flat_files/categorical-20004-both_sexes-1471.tsv.bgz	s3://pan-ukb-us-east-1/sumstats_flat_files_tabix/categorical-20004-both_sexes-1471.tsv.bgz.tbi	753b7865cbfbd496a9cd01ae2c923cda	537229493	1924d5b8348fc3fede423525b7cd8f32	1751111
categorical	20004	both_sexes	1472		Operation code	Code for operation. If the participant was uncertain of the type of operation they had undergone, then they described it to the interviewer (a trained nurse) who attempted to place it within the coding tree. If the operation could not be located in the coding tree then the interviewer entered a free-text description of it. These free-text descriptions were subsequently examined by a doctor and, where possible, matched to entries in the coding tree. Free-text descriptions which could not be matched with very high probability have been marked as "unclassifiable".	pituitary surgery	UK Biobank Assessment Centre > Verbal interview > Operations	244	137	107	NA	NA	NA	EUR	1		0	NA	NA	NA	NA	244	NA	NA	NA	NA	NA	420229	NA	NA	NA	NA	NA	4.7000e-03	NA	NA	NA	NA	NA	2.2000e-03	NA	NA	NA	NA	NA	6.5520e-01	NA	NA	NA	NA	NA	3.0669e-01	NA	NA	NA	NA	NA	2.1364e+00	NA	NA	NA	NA	NA	9.9482e-01	NA	NA	NA	NA	NA	h2_z_insignificant	NA	false	categorical-20004-both_sexes-1472.tsv.bgz	categorical-20004-both_sexes-1472.tsv.bgz.tbi	s3://pan-ukb-us-east-1/sumstats_flat_files/categorical-20004-both_sexes-1472.tsv.bgz	s3://pan-ukb-us-east-1/sumstats_flat_files_tabix/categorical-20004-both_sexes-1472.tsv.bgz.tbi	41e649dccebcf9849c8d2de8cd4f94f0	522962987	cb354cc27961ca563fb2b030617d8458	1750430
categorical	20004	both_sexes	1474		Operation code	Code for operation. If the participant was uncertain of the type of operation they had undergone, then they described it to the interviewer (a trained nurse) who attempted to place it within the coding tree. If the operation could not be located in the coding tree then the interviewer entered a free-text description of it. These free-text descriptions were subsequently examined by a doctor and, where possible, matched to entries in the coding tree. Free-text descriptions which could not be matched with very high probability have been marked as "unclassifiable".	skin operation or plastic surgery	UK Biobank Assessment Centre > Verbal interview > Operations	3631	1929	1702	NA	NA	NA	EUR	1		0	NA	NA	NA	NA	3631	NA	NA	NA	NA	NA	416842	NA	NA	NA	NA	NA	-6.0000e-04	NA	NA	NA	NA	NA	2.2000e-03	NA	NA	NA	NA	NA	-9.3477e-03	NA	NA	NA	NA	NA	3.4275e-02	NA	NA	NA	NA	NA	-2.7273e-01	NA	NA	NA	NA	NA	1.0387e+00	NA	NA	NA	NA	NA	h2_z_insignificant	NA	false	categorical-20004-both_sexes-1474.tsv.bgz	categorical-20004-both_sexes-1474.tsv.bgz.tbi	s3://pan-ukb-us-east-1/sumstats_flat_files/categorical-20004-both_sexes-1474.tsv.bgz	s3://pan-ukb-us-east-1/sumstats_flat_files_tabix/categorical-20004-both_sexes-1474.tsv.bgz.tbi	2c6fe4f67af0838b5c7cb21b13f23b5d	546206140	89338d07a632eb8dd36363321888c760	1750947
categorical	20004	both_sexes	1475		Operation code	Code for operation. If the participant was uncertain of the type of operation they had undergone, then they described it to the interviewer (a trained nurse) who attempted to place it within the coding tree. If the operation could not be located in the coding tree then the interviewer entered a free-text description of it. These free-text descriptions were subsequently examined by a doctor and, where possible, matched to entries in the coding tree. Free-text descriptions which could not be matched with very high probability have been marked as "unclassifiable".	fertility treatment procedures	UK Biobank Assessment Centre > Verbal interview > Operations	1067	1050	0	NA	NA	NA	EUR	1		0	NA	NA	NA	NA	1067	NA	NA	NA	NA	NA	419406	NA	NA	NA	NA	NA	-4.6409e-05	NA	NA	NA	NA	NA	2.3000e-03	NA	NA	NA	NA	NA	-1.8983e-03	NA	NA	NA	NA	NA	9.4080e-02	NA	NA	NA	NA	NA	-2.0178e-02	NA	NA	NA	NA	NA	1.0284e+00	NA	NA	NA	NA	NA	h2_z_insignificant	NA	false	categorical-20004-both_sexes-1475.tsv.bgz	categorical-20004-both_sexes-1475.tsv.bgz.tbi	s3://pan-ukb-us-east-1/sumstats_flat_files/categorical-20004-both_sexes-1475.tsv.bgz	s3://pan-ukb-us-east-1/sumstats_flat_files_tabix/categorical-20004-both_sexes-1475.tsv.bgz.tbi	c22d045250684fa02d160a69ef4ba1f2	538863633	3bfd4dcfdd2ab240c205fe8390be6126	1751023
categorical	20004	both_sexes	1477		Operation code	Code for operation. If the participant was uncertain of the type of operation they had undergone, then they described it to the interviewer (a trained nurse) who attempted to place it within the coding tree. If the operation could not be located in the coding tree then the interviewer entered a free-text description of it. These free-text descriptions were subsequently examined by a doctor and, where possible, matched to entries in the coding tree. Free-text descriptions which could not be matched with very high probability have been marked as "unclassifiable".	caesarean section / caesarian section	UK Biobank Assessment Centre > Verbal interview > Operations	22827	22826	0	21232	21231	0	AFR,AMR,CSA,EAS,EUR,MID	6	EUR,MID	2	557	118	666	254	21130	102	6067	862	8183	2453	399343	1493	-1.6950e-01	2.1354e-01	1.1494e-01	-1.5581e-01	9.6000e-03	4.1900e-01	7.8734e-02	3.7813e-01	4.5090e-02	9.7692e-02	2.1000e-03	1.0452e-01	-5.4792e-01	5.6248e-01	3.9711e-01	-4.7230e-01	4.2730e-02	1.6001e+00	2.5451e-01	9.9600e-01	1.5578e-01	2.9613e-01	9.3471e-03	3.9913e-01	-2.1528e+00	5.6474e-01	2.5492e+00	-1.5949e+00	4.5714e+00	4.0090e+00	1.0062e+00	9.6427e-01	9.9319e-01	1.0402e+00	1.0462e+00	1.0091e+00	h2_z_insignificant	n_too_low	h2_z_insignificant	h2_z_insignificant	PASS	PASS	true	categorical-20004-both_sexes-1477.tsv.bgz	categorical-20004-both_sexes-1477.tsv.bgz.tbi	s3://pan-ukb-us-east-1/sumstats_flat_files/categorical-20004-both_sexes-1477.tsv.bgz	s3://pan-ukb-us-east-1/sumstats_flat_files_tabix/categorical-20004-both_sexes-1477.tsv.bgz.tbi	00299126384f180678dee4c25c6f60e5	2657933407	7025d7d34099f7166ec6dcef051cc18d	2308508
categorical	20004	both_sexes	1478		Operation code	Code for operation. If the participant was uncertain of the type of operation they had undergone, then they described it to the interviewer (a trained nurse) who attempted to place it within the coding tree. If the operation could not be located in the coding tree then the interviewer entered a free-text description of it. These free-text descriptions were subsequently examined by a doctor and, where possible, matched to entries in the coding tree. Free-text descriptions which could not be matched with very high probability have been marked as "unclassifiable".	tonsillectomy +/- adenoids	UK Biobank Assessment Centre > Verbal interview > Operations	66236	37479	28755	65705	37203	28500	AFR,AMR,CSA,EAS,EUR,MID	6	AFR,EUR	2	129	101	233	85	65576	112	6495	879	8616	2622	354897	1483	4.6526e-01	2.6099e+00	1.1368e-01	6.3591e-01	4.0700e-02	1.9012e-01	8.8311e-02	1.9345e+00	4.5529e-02	1.8272e-01	4.6000e-03	1.0767e-01	3.9649e+00	7.4965e+00	7.8226e-01	3.8736e+00	9.3591e-02	6.8522e-01	7.5259e-01	5.5567e+00	3.1330e-01	1.1130e+00	1.0578e-02	3.8807e-01	5.2684e+00	1.3491e+00	2.4968e+00	3.4803e+00	8.8478e+00	1.7657e+00	9.8412e-01	9.8534e-01	9.9272e-01	1.0254e+00	1.1591e+00	1.0535e+00	PASS	n_too_low	h2_z_insignificant	h2_z_insignificant	PASS	h2_z_insignificant	false	categorical-20004-both_sexes-1478.tsv.bgz	categorical-20004-both_sexes-1478.tsv.bgz.tbi	s3://pan-ukb-us-east-1/sumstats_flat_files/categorical-20004-both_sexes-1478.tsv.bgz	s3://pan-ukb-us-east-1/sumstats_flat_files_tabix/categorical-20004-both_sexes-1478.tsv.bgz.tbi	81d7b5252debe9f9820d397c5f5c49e4	2604422798	4abf365419ab3e6fb90ac56a3a82ab0b	2308719
categorical	20004	both_sexes	1479		Operation code	Code for operation. If the participant was uncertain of the type of operation they had undergone, then they described it to the interviewer (a trained nurse) who attempted to place it within the coding tree. If the operation could not be located in the coding tree then the interviewer entered a free-text description of it. These free-text descriptions were subsequently examined by a doctor and, where possible, matched to entries in the coding tree. Free-text descriptions which could not be matched with very high probability have been marked as "unclassifiable".	varicose vein surgery	UK Biobank Assessment Centre > Verbal interview > Operations	17384	12011	5373	17234	11931	5303	AFR,CSA,EUR	3	AFR,EUR	2	66	NA	150	NA	17168	NA	6558	NA	8699	NA	403305	NA	3.8726e-01	NA	2.7807e-02	NA	3.9600e-02	NA	8.8858e-02	NA	4.2325e-02	NA	7.4000e-03	NA	5.4121e+00	NA	2.6199e-01	NA	2.0199e-01	NA	1.2418e+00	NA	3.9876e-01	NA	3.7746e-02	NA	4.3582e+00	NA	6.5700e-01	NA	5.3514e+00	NA	9.6785e-01	NA	1.0109e+00	NA	1.1633e+00	NA	PASS	NA	h2_z_insignificant	NA	PASS	NA	true	categorical-20004-both_sexes-1479.tsv.bgz	categorical-20004-both_sexes-1479.tsv.bgz.tbi	s3://pan-ukb-us-east-1/sumstats_flat_files/categorical-20004-both_sexes-1479.tsv.bgz	s3://pan-ukb-us-east-1/sumstats_flat_files_tabix/categorical-20004-both_sexes-1479.tsv.bgz.tbi	6b1c86712cd4b2baafcb2b0bd857aa8a	1835464959	10ce62fd6c6b4467bfdcdc0ce9da2e7f	2141784
categorical	20004	both_sexes	1480		Operation code	Code for operation. If the participant was uncertain of the type of operation they had undergone, then they described it to the interviewer (a trained nurse) who attempted to place it within the coding tree. If the operation could not be located in the coding tree then the interviewer entered a free-text description of it. These free-text descriptions were subsequently examined by a doctor and, where possible, matched to entries in the coding tree. Free-text descriptions which could not be matched with very high probability have been marked as "unclassifiable".	wisdom teeth surgery	UK Biobank Assessment Centre > Verbal interview > Operations	16829	10150	6679	16628	10048	6580	AFR,CSA,EAS,EUR	4	AFR,EUR	2	124	NA	132	69	16504	NA	6500	NA	8717	2638	403969	NA	5.8897e-01	NA	7.3899e-02	3.5576e-01	1.5500e-02	NA	1.1492e-01	NA	4.2975e-02	1.0461e-01	2.5000e-03	NA	5.1641e+00	NA	7.6443e-01	2.5043e+00	8.1170e-02	NA	1.0076e+00	NA	4.4455e-01	7.3642e-01	1.3092e-02	NA	5.1252e+00	NA	1.7196e+00	3.4007e+00	6.2000e+00	NA	9.7833e-01	NA	1.0114e+00	1.0120e+00	1.0635e+00	NA	PASS	NA	h2_z_insignificant	h2_z_insignificant	PASS	NA	true	categorical-20004-both_sexes-1480.tsv.bgz	categorical-20004-both_sexes-1480.tsv.bgz.tbi	s3://pan-ukb-us-east-1/sumstats_flat_files/categorical-20004-both_sexes-1480.tsv.bgz	s3://pan-ukb-us-east-1/sumstats_flat_files_tabix/categorical-20004-both_sexes-1480.tsv.bgz.tbi	db5192ed937d68faae42695ffb595bd8	2066783369	744d3159ffb0b11c1f95fb493ec234c9	2204769
categorical	20004	both_sexes	1481		Operation code	Code for operation. If the participant was uncertain of the type of operation they had undergone, then they described it to the interviewer (a trained nurse) who attempted to place it within the coding tree. If the operation could not be located in the coding tree then the interviewer entered a free-text description of it. These free-text descriptions were subsequently examined by a doctor and, where possible, matched to entries in the coding tree. Free-text descriptions which could not be matched with very high probability have been marked as "unclassifiable".	maxillo-facial surgery	UK Biobank Assessment Centre > Verbal interview > Operations	3131	1328	1803	NA	NA	NA	EUR	1		0	NA	NA	NA	NA	3131	NA	NA	NA	NA	NA	417342	NA	NA	NA	NA	NA	-1.7000e-03	NA	NA	NA	NA	NA	2.2000e-03	NA	NA	NA	NA	NA	-2.9669e-02	NA	NA	NA	NA	NA	3.8396e-02	NA	NA	NA	NA	NA	-7.7273e-01	NA	NA	NA	NA	NA	1.0361e+00	NA	NA	NA	NA	NA	h2_z_insignificant	NA	false	categorical-20004-both_sexes-1481.tsv.bgz	categorical-20004-both_sexes-1481.tsv.bgz.tbi	s3://pan-ukb-us-east-1/sumstats_flat_files/categorical-20004-both_sexes-1481.tsv.bgz	s3://pan-ukb-us-east-1/sumstats_flat_files_tabix/categorical-20004-both_sexes-1481.tsv.bgz.tbi	3a443f42a0cff28c0975e6e1a92040e0	545771102	7d90ff189624225b5b76115b2f25731d	1751194
categorical	20004	both_sexes	1482		Operation code	Code for operation. If the participant was uncertain of the type of operation they had undergone, then they described it to the interviewer (a trained nurse) who attempted to place it within the coding tree. If the operation could not be located in the coding tree then the interviewer entered a free-text description of it. These free-text descriptions were subsequently examined by a doctor and, where possible, matched to entries in the coding tree. Free-text descriptions which could not be matched with very high probability have been marked as "unclassifiable".	oesphageal fundoplication/hiatus hernia surgery	UK Biobank Assessment Centre > Verbal interview > Operations	1018	413	605	NA	NA	NA	EUR	1		0	NA	NA	NA	NA	1018	NA	NA	NA	NA	NA	419455	NA	NA	NA	NA	NA	1.2000e-03	NA	NA	NA	NA	NA	2.3000e-03	NA	NA	NA	NA	NA	5.0993e-02	NA	NA	NA	NA	NA	9.7738e-02	NA	NA	NA	NA	NA	5.2174e-01	NA	NA	NA	NA	NA	1.0075e+00	NA	NA	NA	NA	NA	h2_z_insignificant	NA	false	categorical-20004-both_sexes-1482.tsv.bgz	categorical-20004-both_sexes-1482.tsv.bgz.tbi	s3://pan-ukb-us-east-1/sumstats_flat_files/categorical-20004-both_sexes-1482.tsv.bgz	s3://pan-ukb-us-east-1/sumstats_flat_files_tabix/categorical-20004-both_sexes-1482.tsv.bgz.tbi	587d1674135a74561a0a1809256d3927	538760804	759cca10e33ee9b5c80343f848579922	1750844
categorical	20004	both_sexes	1483		Operation code	Code for operation. If the participant was uncertain of the type of operation they had undergone, then they described it to the interviewer (a trained nurse) who attempted to place it within the coding tree. If the operation could not be located in the coding tree then the interviewer entered a free-text description of it. These free-text descriptions were subsequently examined by a doctor and, where possible, matched to entries in the coding tree. Free-text descriptions which could not be matched with very high probability have been marked as "unclassifiable".	haemorroidectomy / piles surgery/ banding of piles	UK Biobank Assessment Centre > Verbal interview > Operations	7846	3251	4595	7477	3100	4377	AFR,CSA,EAS,EUR,MID	5	EUR,MID	2	125	NA	182	62	7412	65	6499	NA	8667	2645	413061	1530	4.8103e-02	NA	1.2562e-01	-3.8892e-01	1.9100e-02	5.8167e-01	9.0899e-02	NA	4.1145e-02	1.4372e-01	2.5000e-03	1.2882e-01	4.1933e-01	NA	1.0294e+00	-2.9521e+00	1.7491e-01	2.9708e+00	7.9240e-01	NA	3.3718e-01	1.0909e+00	2.2894e-02	6.5792e-01	5.2919e-01	NA	3.0530e+00	-2.7061e+00	7.6400e+00	4.5154e+00	9.9039e-01	NA	1.0006e+00	1.0218e+00	1.0656e+00	1.0500e+00	h2_z_insignificant	NA	h2_z_insignificant	h2_z_insignificant	PASS	PASS	true	categorical-20004-both_sexes-1483.tsv.bgz	categorical-20004-both_sexes-1483.tsv.bgz.tbi	s3://pan-ukb-us-east-1/sumstats_flat_files/categorical-20004-both_sexes-1483.tsv.bgz	s3://pan-ukb-us-east-1/sumstats_flat_files_tabix/categorical-20004-both_sexes-1483.tsv.bgz.tbi	7e481fb6ddc9190b0a359e9db82f455a	2320365581	c2ed159ea7a30f2a3e130193c4e7be21	2249119
categorical	20004	both_sexes	1484		Operation code	Code for operation. If the participant was uncertain of the type of operation they had undergone, then they described it to the interviewer (a trained nurse) who attempted to place it within the coding tree. If the operation could not be located in the coding tree then the interviewer entered a free-text description of it. These free-text descriptions were subsequently examined by a doctor and, where possible, matched to entries in the coding tree. Free-text descriptions which could not be matched with very high probability have been marked as "unclassifiable".	pilonidal sinus surgery (anal)	UK Biobank Assessment Centre > Verbal interview > Operations	2419	702	1717	NA	NA	NA	EUR	1		0	NA	NA	NA	NA	2419	NA	NA	NA	NA	NA	418054	NA	NA	NA	NA	NA	1.1200e-02	NA	NA	NA	NA	NA	2.4000e-03	NA	NA	NA	NA	NA	2.3875e-01	NA	NA	NA	NA	NA	5.1161e-02	NA	NA	NA	NA	NA	4.6667e+00	NA	NA	NA	NA	NA	1.0544e+00	NA	NA	NA	NA	NA	not_EUR_plus_1	NA	false	categorical-20004-both_sexes-1484.tsv.bgz	categorical-20004-both_sexes-1484.tsv.bgz.tbi	s3://pan-ukb-us-east-1/sumstats_flat_files/categorical-20004-both_sexes-1484.tsv.bgz	s3://pan-ukb-us-east-1/sumstats_flat_files_tabix/categorical-20004-both_sexes-1484.tsv.bgz.tbi	11df8ab46845af2ec280d827097677c5	544417010	d342a898a758f7390b26abde19c206a1	1751036
categorical	20004	both_sexes	1485		Operation code	Code for operation. If the participant was uncertain of the type of operation they had undergone, then they described it to the interviewer (a trained nurse) who attempted to place it within the coding tree. If the operation could not be located in the coding tree then the interviewer entered a free-text description of it. These free-text descriptions were subsequently examined by a doctor and, where possible, matched to entries in the coding tree. Free-text descriptions which could not be matched with very high probability have been marked as "unclassifiable".	abdominal/pelvic adhesion surgery	UK Biobank Assessment Centre > Verbal interview > Operations	1317	1003	314	NA	NA	NA	EUR	1		0	NA	NA	NA	NA	1317	NA	NA	NA	NA	NA	419156	NA	NA	NA	NA	NA	-7.0000e-04	NA	NA	NA	NA	NA	2.3000e-03	NA	NA	NA	NA	NA	-2.4160e-02	NA	NA	NA	NA	NA	7.9381e-02	NA	NA	NA	NA	NA	-3.0435e-01	NA	NA	NA	NA	NA	1.0138e+00	NA	NA	NA	NA	NA	h2_z_insignificant	NA	false	categorical-20004-both_sexes-1485.tsv.bgz	categorical-20004-both_sexes-1485.tsv.bgz.tbi	s3://pan-ukb-us-east-1/sumstats_flat_files/categorical-20004-both_sexes-1485.tsv.bgz	s3://pan-ukb-us-east-1/sumstats_flat_files_tabix/categorical-20004-both_sexes-1485.tsv.bgz.tbi	b0b44e0ae873ddf62b580b455a694ffb	540556214	de822a45072c700aae2fddc8dfbb230e	1751122
categorical	20004	both_sexes	1486		Operation code	Code for operation. If the participant was uncertain of the type of operation they had undergone, then they described it to the interviewer (a trained nurse) who attempted to place it within the coding tree. If the operation could not be located in the coding tree then the interviewer entered a free-text description of it. These free-text descriptions were subsequently examined by a doctor and, where possible, matched to entries in the coding tree. Free-text descriptions which could not be matched with very high probability have been marked as "unclassifiable".	laparotomy nos	UK Biobank Assessment Centre > Verbal interview > Operations	2357	1652	705	NA	NA	NA	AFR,EUR	2		0	55	NA	NA	NA	2302	NA	6569	NA	NA	NA	418171	NA	4.8688e-02	NA	NA	NA	1.9000e-03	NA	7.8092e-02	NA	NA	NA	2.2000e-03	NA	7.8162e-01	NA	NA	NA	4.2103e-02	NA	1.2537e+00	NA	NA	NA	4.8751e-02	NA	6.2347e-01	NA	NA	NA	8.6364e-01	NA	1.0434e+00	NA	NA	NA	1.0428e+00	NA	h2_z_insignificant	NA	NA	NA	h2_z_insignificant	NA	false	categorical-20004-both_sexes-1486.tsv.bgz	categorical-20004-both_sexes-1486.tsv.bgz.tbi	s3://pan-ukb-us-east-1/sumstats_flat_files/categorical-20004-both_sexes-1486.tsv.bgz	s3://pan-ukb-us-east-1/sumstats_flat_files_tabix/categorical-20004-both_sexes-1486.tsv.bgz.tbi	7b34d7008112b2e6c7f50398a50c861f	1243161205	b7d1cf56311e3be4ff7bab96e317c527	1955507
categorical	20004	both_sexes	1487		Operation code	Code for operation. If the participant was uncertain of the type of operation they had undergone, then they described it to the interviewer (a trained nurse) who attempted to place it within the coding tree. If the operation could not be located in the coding tree then the interviewer entered a free-text description of it. These free-text descriptions were subsequently examined by a doctor and, where possible, matched to entries in the coding tree. Free-text descriptions which could not be matched with very high probability have been marked as "unclassifiable".	nephrectomy/kidney removed	UK Biobank Assessment Centre > Verbal interview > Operations	1509	746	763	NA	NA	NA	EUR	1		0	NA	NA	NA	NA	1509	NA	NA	NA	NA	NA	418964	NA	NA	NA	NA	NA	-7.0000e-04	NA	NA	NA	NA	NA	2.1000e-03	NA	NA	NA	NA	NA	-2.1664e-02	NA	NA	NA	NA	NA	6.4991e-02	NA	NA	NA	NA	NA	-3.3333e-01	NA	NA	NA	NA	NA	1.0258e+00	NA	NA	NA	NA	NA	h2_z_insignificant	NA	false	categorical-20004-both_sexes-1487.tsv.bgz	categorical-20004-both_sexes-1487.tsv.bgz.tbi	s3://pan-ukb-us-east-1/sumstats_flat_files/categorical-20004-both_sexes-1487.tsv.bgz	s3://pan-ukb-us-east-1/sumstats_flat_files_tabix/categorical-20004-both_sexes-1487.tsv.bgz.tbi	5e364de57ee80e02db4c6a241afb3f65	541201592	aa0d68c33218bfd996199e87e5d398e6	1751158
categorical	20004	both_sexes	1488		Operation code	Code for operation. If the participant was uncertain of the type of operation they had undergone, then they described it to the interviewer (a trained nurse) who attempted to place it within the coding tree. If the operation could not be located in the coding tree then the interviewer entered a free-text description of it. These free-text descriptions were subsequently examined by a doctor and, where possible, matched to entries in the coding tree. Free-text descriptions which could not be matched with very high probability have been marked as "unclassifiable".	anterior/posterior repair bladder/uterus	UK Biobank Assessment Centre > Verbal interview > Operations	4037	3958	0	NA	NA	NA	EUR	1		0	NA	NA	NA	NA	4037	NA	NA	NA	NA	NA	416436	NA	NA	NA	NA	NA	9.5000e-03	NA	NA	NA	NA	NA	2.1000e-03	NA	NA	NA	NA	NA	1.3654e-01	NA	NA	NA	NA	NA	3.0184e-02	NA	NA	NA	NA	NA	4.5238e+00	NA	NA	NA	NA	NA	1.0511e+00	NA	NA	NA	NA	NA	not_EUR_plus_1	NA	false	categorical-20004-both_sexes-1488.tsv.bgz	categorical-20004-both_sexes-1488.tsv.bgz.tbi	s3://pan-ukb-us-east-1/sumstats_flat_files/categorical-20004-both_sexes-1488.tsv.bgz	s3://pan-ukb-us-east-1/sumstats_flat_files_tabix/categorical-20004-both_sexes-1488.tsv.bgz.tbi	af49e9b332ea311ffe7a22af2dc3c510	546834811	1fc3ae17ea958849851f054b889146be	1751099
categorical	20004	both_sexes	1489		Operation code	Code for operation. If the participant was uncertain of the type of operation they had undergone, then they described it to the interviewer (a trained nurse) who attempted to place it within the coding tree. If the operation could not be located in the coding tree then the interviewer entered a free-text description of it. These free-text descriptions were subsequently examined by a doctor and, where possible, matched to entries in the coding tree. Free-text descriptions which could not be matched with very high probability have been marked as "unclassifiable".	testicular hydrocoele surgery / drainage	UK Biobank Assessment Centre > Verbal interview > Operations	1293	0	1293	NA	NA	NA	EUR	1		0	NA	NA	NA	NA	1293	NA	NA	NA	NA	NA	419180	NA	NA	NA	NA	NA	3.5000e-03	NA	NA	NA	NA	NA	2.3000e-03	NA	NA	NA	NA	NA	1.2260e-01	NA	NA	NA	NA	NA	8.0564e-02	NA	NA	NA	NA	NA	1.5217e+00	NA	NA	NA	NA	NA	9.9566e-01	NA	NA	NA	NA	NA	h2_z_insignificant	NA	false	categorical-20004-both_sexes-1489.tsv.bgz	categorical-20004-both_sexes-1489.tsv.bgz.tbi	s3://pan-ukb-us-east-1/sumstats_flat_files/categorical-20004-both_sexes-1489.tsv.bgz	s3://pan-ukb-us-east-1/sumstats_flat_files_tabix/categorical-20004-both_sexes-1489.tsv.bgz.tbi	77ab6dd2c92e5e627ff3a9c9e542416c	539949974	a06cd00b7e8f4514a60ca782dd5d84bb	1751066
categorical	20004	both_sexes	1490		Operation code	Code for operation. If the participant was uncertain of the type of operation they had undergone, then they described it to the interviewer (a trained nurse) who attempted to place it within the coding tree. If the operation could not be located in the coding tree then the interviewer entered a free-text description of it. These free-text descriptions were subsequently examined by a doctor and, where possible, matched to entries in the coding tree. Free-text descriptions which could not be matched with very high probability have been marked as "unclassifiable".	male circumcision	UK Biobank Assessment Centre > Verbal interview > Operations	3939	0	3939	NA	NA	NA	CSA,EUR	2		0	NA	NA	69	NA	3870	NA	NA	NA	8780	NA	416603	NA	NA	NA	2.1331e-01	NA	3.5000e-03	NA	NA	NA	4.9711e-02	NA	2.5000e-03	NA	NA	NA	3.5933e+00	NA	5.1945e-02	NA	NA	NA	8.3739e-01	NA	3.7103e-02	NA	NA	NA	4.2911e+00	NA	1.4000e+00	NA	NA	NA	9.9553e-01	NA	1.0358e+00	NA	NA	NA	not_EUR_plus_1	NA	h2_z_insignificant	NA	false	categorical-20004-both_sexes-1490.tsv.bgz	categorical-20004-both_sexes-1490.tsv.bgz.tbi	s3://pan-ukb-us-east-1/sumstats_flat_files/categorical-20004-both_sexes-1490.tsv.bgz	s3://pan-ukb-us-east-1/sumstats_flat_files_tabix/categorical-20004-both_sexes-1490.tsv.bgz.tbi	a31f9e59e44bd858639ebd344346b376	1105419196	b51533ed9de5c782daf853539014e201	1928854
categorical	20004	both_sexes	1491		Operation code	Code for operation. If the participant was uncertain of the type of operation they had undergone, then they described it to the interviewer (a trained nurse) who attempted to place it within the coding tree. If the operation could not be located in the coding tree then the interviewer entered a free-text description of it. These free-text descriptions were subsequently examined by a doctor and, where possible, matched to entries in the coding tree. Free-text descriptions which could not be matched with very high probability have been marked as "unclassifiable".	squint correction	UK Biobank Assessment Centre > Verbal interview > Operations	5590	3177	2413	NA	NA	NA	EUR	1		0	NA	NA	NA	NA	5590	NA	NA	NA	NA	NA	414883	NA	NA	NA	NA	NA	1.5200e-02	NA	NA	NA	NA	NA	2.3000e-03	NA	NA	NA	NA	NA	1.7117e-01	NA	NA	NA	NA	NA	2.5901e-02	NA	NA	NA	NA	NA	6.6087e+00	NA	NA	NA	NA	NA	1.0968e+00	NA	NA	NA	NA	NA	not_EUR_plus_1	NA	false	categorical-20004-both_sexes-1491.tsv.bgz	categorical-20004-both_sexes-1491.tsv.bgz.tbi	s3://pan-ukb-us-east-1/sumstats_flat_files/categorical-20004-both_sexes-1491.tsv.bgz	s3://pan-ukb-us-east-1/sumstats_flat_files_tabix/categorical-20004-both_sexes-1491.tsv.bgz.tbi	daa0493d68d5527a469d5fa9fd925870	548401301	71d2dd0d009fe144abf47cc6a623f429	1751359
categorical	20004	both_sexes	1492		Operation code	Code for operation. If the participant was uncertain of the type of operation they had undergone, then they described it to the interviewer (a trained nurse) who attempted to place it within the coding tree. If the operation could not be located in the coding tree then the interviewer entered a free-text description of it. These free-text descriptions were subsequently examined by a doctor and, where possible, matched to entries in the coding tree. Free-text descriptions which could not be matched with very high probability have been marked as "unclassifiable".	spinal laminectomy	UK Biobank Assessment Centre > Verbal interview > Operations	3602	1727	1875	NA	NA	NA	EUR	1		0	NA	NA	NA	NA	3602	NA	NA	NA	NA	NA	416871	NA	NA	NA	NA	NA	1.0900e-02	NA	NA	NA	NA	NA	2.4000e-03	NA	NA	NA	NA	NA	1.7086e-01	NA	NA	NA	NA	NA	3.7620e-02	NA	NA	NA	NA	NA	4.5417e+00	NA	NA	NA	NA	NA	1.0615e+00	NA	NA	NA	NA	NA	not_EUR_plus_1	NA	false	categorical-20004-both_sexes-1492.tsv.bgz	categorical-20004-both_sexes-1492.tsv.bgz.tbi	s3://pan-ukb-us-east-1/sumstats_flat_files/categorical-20004-both_sexes-1492.tsv.bgz	s3://pan-ukb-us-east-1/sumstats_flat_files_tabix/categorical-20004-both_sexes-1492.tsv.bgz.tbi	30dcf423c68418c9ea42499696257ab3	546592583	4a195ef798e0ef26496ddb1992668b63	1751225
categorical	20004	both_sexes	1493		Operation code	Code for operation. If the participant was uncertain of the type of operation they had undergone, then they described it to the interviewer (a trained nurse) who attempted to place it within the coding tree. If the operation could not be located in the coding tree then the interviewer entered a free-text description of it. These free-text descriptions were subsequently examined by a doctor and, where possible, matched to entries in the coding tree. Free-text descriptions which could not be matched with very high probability have been marked as "unclassifiable".	arthroscopy nos	UK Biobank Assessment Centre > Verbal interview > Operations	9481	3810	5670	NA	NA	NA	AFR,CSA,EUR	3		0	101	NA	142	NA	9238	NA	6523	NA	8707	NA	411235	NA	3.9201e-01	NA	5.8742e-02	NA	9.7000e-03	NA	7.6718e-02	NA	4.2705e-02	NA	2.5000e-03	NA	3.9904e+00	NA	5.7599e-01	NA	7.5835e-02	NA	7.8092e-01	NA	4.1874e-01	NA	1.9545e-02	NA	5.1098e+00	NA	1.3755e+00	NA	3.8800e+00	NA	9.8072e-01	NA	1.0475e+00	NA	1.0375e+00	NA	not_EUR_plus_1	NA	h2_z_insignificant	NA	h2_z_insignificant	NA	false	categorical-20004-both_sexes-1493.tsv.bgz	categorical-20004-both_sexes-1493.tsv.bgz.tbi	s3://pan-ukb-us-east-1/sumstats_flat_files/categorical-20004-both_sexes-1493.tsv.bgz	s3://pan-ukb-us-east-1/sumstats_flat_files_tabix/categorical-20004-both_sexes-1493.tsv.bgz.tbi	72901178eaf005a720fdaed8de5500b4	1617343737	1266f2b00d6b3b3095d276475a768567	2051988
categorical	20004	both_sexes	1494		Operation code	Code for operation. If the participant was uncertain of the type of operation they had undergone, then they described it to the interviewer (a trained nurse) who attempted to place it within the coding tree. If the operation could not be located in the coding tree then the interviewer entered a free-text description of it. These free-text descriptions were subsequently examined by a doctor and, where possible, matched to entries in the coding tree. Free-text descriptions which could not be matched with very high probability have been marked as "unclassifiable".	foot surgery	UK Biobank Assessment Centre > Verbal interview > Operations	8368	5065	3303	NA	NA	NA	AFR,EUR	2		0	68	NA	NA	NA	8300	NA	6556	NA	NA	NA	412173	NA	2.7395e-01	NA	NA	NA	2.3000e-03	NA	8.7421e-02	NA	NA	NA	2.2000e-03	NA	3.7432e+00	NA	NA	NA	1.9411e-02	NA	1.1945e+00	NA	NA	NA	1.8567e-02	NA	3.1337e+00	NA	NA	NA	1.0455e+00	NA	1.0068e+00	NA	NA	NA	1.0410e+00	NA	h2_z_insignificant	NA	NA	NA	h2_z_insignificant	NA	false	categorical-20004-both_sexes-1494.tsv.bgz	categorical-20004-both_sexes-1494.tsv.bgz.tbi	s3://pan-ukb-us-east-1/sumstats_flat_files/categorical-20004-both_sexes-1494.tsv.bgz	s3://pan-ukb-us-east-1/sumstats_flat_files_tabix/categorical-20004-both_sexes-1494.tsv.bgz.tbi	3171797941d0504de853f64fa24a44da	1288442312	9dc8e1f074a098be592ab10ac921c014	1964365
categorical	20004	both_sexes	1495		Operation code	Code for operation. If the participant was uncertain of the type of operation they had undergone, then they described it to the interviewer (a trained nurse) who attempted to place it within the coding tree. If the operation could not be located in the coding tree then the interviewer entered a free-text description of it. These free-text descriptions were subsequently examined by a doctor and, where possible, matched to entries in the coding tree. Free-text descriptions which could not be matched with very high probability have been marked as "unclassifiable".	lower limb surgery	UK Biobank Assessment Centre > Verbal interview > Operations	2009	727	1282	NA	NA	NA	EUR	1		0	NA	NA	NA	NA	2009	NA	NA	NA	NA	NA	418464	NA	NA	NA	NA	NA	-1.3000e-03	NA	NA	NA	NA	NA	2.3000e-03	NA	NA	NA	NA	NA	-3.2059e-02	NA	NA	NA	NA	NA	5.6719e-02	NA	NA	NA	NA	NA	-5.6522e-01	NA	NA	NA	NA	NA	1.0378e+00	NA	NA	NA	NA	NA	h2_z_insignificant	NA	false	categorical-20004-both_sexes-1495.tsv.bgz	categorical-20004-both_sexes-1495.tsv.bgz.tbi	s3://pan-ukb-us-east-1/sumstats_flat_files/categorical-20004-both_sexes-1495.tsv.bgz	s3://pan-ukb-us-east-1/sumstats_flat_files_tabix/categorical-20004-both_sexes-1495.tsv.bgz.tbi	d4ebe867dd7fce9a702de2eb08535746	543430073	659869e541028875320b3725344f0be0	1751270
categorical	20004	both_sexes	1496		Operation code	Code for operation. If the participant was uncertain of the type of operation they had undergone, then they described it to the interviewer (a trained nurse) who attempted to place it within the coding tree. If the operation could not be located in the coding tree then the interviewer entered a free-text description of it. These free-text descriptions were subsequently examined by a doctor and, where possible, matched to entries in the coding tree. Free-text descriptions which could not be matched with very high probability have been marked as "unclassifiable".	knee surgery (not replacement)	UK Biobank Assessment Centre > Verbal interview > Operations	14262	4482	9780	NA	NA	NA	AFR,CSA,EUR	3		0	162	NA	176	NA	13924	NA	6462	NA	8673	NA	406549	NA	2.7897e-01	NA	-9.8320e-04	NA	5.8000e-03	NA	7.6079e-02	NA	3.7412e-02	NA	2.4000e-03	NA	2.0217e+00	NA	-8.2530e-03	NA	3.4068e-02	NA	5.5134e-01	NA	3.1404e-01	NA	1.4097e-02	NA	3.6668e+00	NA	-2.6281e-02	NA	2.4167e+00	NA	1.0052e+00	NA	1.0018e+00	NA	1.0560e+00	NA	h2_z_insignificant	NA	h2_z_insignificant	NA	h2_z_insignificant	NA	false	categorical-20004-both_sexes-1496.tsv.bgz	categorical-20004-both_sexes-1496.tsv.bgz.tbi	s3://pan-ukb-us-east-1/sumstats_flat_files/categorical-20004-both_sexes-1496.tsv.bgz	s3://pan-ukb-us-east-1/sumstats_flat_files_tabix/categorical-20004-both_sexes-1496.tsv.bgz.tbi	dc2f533d9698053c0deef02c12cd54e2	1646894714	ce11e79084fa7141e0781dd52c79abff	2056694
categorical	20004	both_sexes	1497		Operation code	Code for operation. If the participant was uncertain of the type of operation they had undergone, then they described it to the interviewer (a trained nurse) who attempted to place it within the coding tree. If the operation could not be located in the coding tree then the interviewer entered a free-text description of it. These free-text descriptions were subsequently examined by a doctor and, where possible, matched to entries in the coding tree. Free-text descriptions which could not be matched with very high probability have been marked as "unclassifiable".	hip surgery (not replacement)	UK Biobank Assessment Centre > Verbal interview > Operations	1665	785	880	NA	NA	NA	EUR	1		0	NA	NA	NA	NA	1665	NA	NA	NA	NA	NA	418808	NA	NA	NA	NA	NA	-2.0000e-03	NA	NA	NA	NA	NA	2.1000e-03	NA	NA	NA	NA	NA	-5.7229e-02	NA	NA	NA	NA	NA	6.0090e-02	NA	NA	NA	NA	NA	-9.5238e-01	NA	NA	NA	NA	NA	1.0286e+00	NA	NA	NA	NA	NA	h2_z_insignificant	NA	false	categorical-20004-both_sexes-1497.tsv.bgz	categorical-20004-both_sexes-1497.tsv.bgz.tbi	s3://pan-ukb-us-east-1/sumstats_flat_files/categorical-20004-both_sexes-1497.tsv.bgz	s3://pan-ukb-us-east-1/sumstats_flat_files_tabix/categorical-20004-both_sexes-1497.tsv.bgz.tbi	3702ab6a74bff9a0b07001bc3e871ecf	542171680	2496e3b5f5be862a50f0a7ab94c5fee5	1750748
categorical	20004	both_sexes	1498		Operation code	Code for operation. If the participant was uncertain of the type of operation they had undergone, then they described it to the interviewer (a trained nurse) who attempted to place it within the coding tree. If the operation could not be located in the coding tree then the interviewer entered a free-text description of it. These free-text descriptions were subsequently examined by a doctor and, where possible, matched to entries in the coding tree. Free-text descriptions which could not be matched with very high probability have been marked as "unclassifiable".	upper limb surgery	UK Biobank Assessment Centre > Verbal interview > Operations	2380	933	1447	NA	NA	NA	EUR	1		0	NA	NA	NA	NA	2380	NA	NA	NA	NA	NA	418093	NA	NA	NA	NA	NA	3.0000e-04	NA	NA	NA	NA	NA	2.2000e-03	NA	NA	NA	NA	NA	6.4768e-03	NA	NA	NA	NA	NA	4.7497e-02	NA	NA	NA	NA	NA	1.3636e-01	NA	NA	NA	NA	NA	1.0331e+00	NA	NA	NA	NA	NA	h2_z_insignificant	NA	false	categorical-20004-both_sexes-1498.tsv.bgz	categorical-20004-both_sexes-1498.tsv.bgz.tbi	s3://pan-ukb-us-east-1/sumstats_flat_files/categorical-20004-both_sexes-1498.tsv.bgz	s3://pan-ukb-us-east-1/sumstats_flat_files_tabix/categorical-20004-both_sexes-1498.tsv.bgz.tbi	4d2fad6d96348da58135a06a477ec829	544543566	eb4b7af361827e3c5a7a6d61c36c7e07	1751300
categorical	20004	both_sexes	1499		Operation code	Code for operation. If the participant was uncertain of the type of operation they had undergone, then they described it to the interviewer (a trained nurse) who attempted to place it within the coding tree. If the operation could not be located in the coding tree then the interviewer entered a free-text description of it. These free-text descriptions were subsequently examined by a doctor and, where possible, matched to entries in the coding tree. Free-text descriptions which could not be matched with very high probability have been marked as "unclassifiable".	shoulder surgery	UK Biobank Assessment Centre > Verbal interview > Operations	6499	2980	3518	NA	NA	NA	AFR,CSA,EUR	3		0	59	NA	113	NA	6327	NA	6565	NA	8736	NA	414146	NA	4.0540e-01	NA	8.0170e-02	NA	4.8000e-03	NA	8.7080e-02	NA	4.1239e-02	NA	2.3000e-03	NA	6.1686e+00	NA	9.3022e-01	NA	4.9336e-02	NA	1.3250e+00	NA	4.7851e-01	NA	2.3640e-02	NA	4.6554e+00	NA	1.9440e+00	NA	2.0870e+00	NA	9.8463e-01	NA	1.0376e+00	NA	1.0415e+00	NA	not_EUR_plus_1	NA	h2_z_insignificant	NA	h2_z_insignificant	NA	false	categorical-20004-both_sexes-1499.tsv.bgz	categorical-20004-both_sexes-1499.tsv.bgz.tbi	s3://pan-ukb-us-east-1/sumstats_flat_files/categorical-20004-both_sexes-1499.tsv.bgz	s3://pan-ukb-us-east-1/sumstats_flat_files_tabix/categorical-20004-both_sexes-1499.tsv.bgz.tbi	0fa479e6191527e57e910b097f885b10	1584600127	a15d4f59e5f612e25bf5278e3df0d35d	2046195
categorical	20004	both_sexes	1500		Operation code	Code for operation. If the participant was uncertain of the type of operation they had undergone, then they described it to the interviewer (a trained nurse) who attempted to place it within the coding tree. If the operation could not be located in the coding tree then the interviewer entered a free-text description of it. These free-text descriptions were subsequently examined by a doctor and, where possible, matched to entries in the coding tree. Free-text descriptions which could not be matched with very high probability have been marked as "unclassifiable".	elbow surgery	UK Biobank Assessment Centre > Verbal interview > Operations	2552	1046	1506	NA	NA	NA	EUR	1		0	NA	NA	NA	NA	2552	NA	NA	NA	NA	NA	417921	NA	NA	NA	NA	NA	3.3000e-03	NA	NA	NA	NA	NA	2.2000e-03	NA	NA	NA	NA	NA	6.7471e-02	NA	NA	NA	NA	NA	4.4981e-02	NA	NA	NA	NA	NA	1.5000e+00	NA	NA	NA	NA	NA	1.0214e+00	NA	NA	NA	NA	NA	h2_z_insignificant	NA	false	categorical-20004-both_sexes-1500.tsv.bgz	categorical-20004-both_sexes-1500.tsv.bgz.tbi	s3://pan-ukb-us-east-1/sumstats_flat_files/categorical-20004-both_sexes-1500.tsv.bgz	s3://pan-ukb-us-east-1/sumstats_flat_files_tabix/categorical-20004-both_sexes-1500.tsv.bgz.tbi	5fb5904ef3b554020a7501ffae2fcc57	544869355	337f2e5dc81cd5fefe35999842d0875a	1751209
categorical	20004	both_sexes	1501		Operation code	Code for operation. If the participant was uncertain of the type of operation they had undergone, then they described it to the interviewer (a trained nurse) who attempted to place it within the coding tree. If the operation could not be located in the coding tree then the interviewer entered a free-text description of it. These free-text descriptions were subsequently examined by a doctor and, where possible, matched to entries in the coding tree. Free-text descriptions which could not be matched with very high probability have been marked as "unclassifiable".	carpal tunnel surgery	UK Biobank Assessment Centre > Verbal interview > Operations	4571	3279	1291	NA	NA	NA	AFR,CSA,EUR	3		0	65	NA	80	NA	4426	NA	6559	NA	8769	NA	416047	NA	-1.0050e-01	NA	7.8357e-02	NA	1.2200e-02	NA	7.0023e-02	NA	3.8036e-02	NA	2.4000e-03	NA	-1.4208e+00	NA	1.1789e+00	NA	1.6358e-01	NA	9.8995e-01	NA	5.7224e-01	NA	3.2179e-02	NA	-1.4353e+00	NA	2.0601e+00	NA	5.0833e+00	NA	1.0061e+00	NA	1.0193e+00	NA	1.0697e+00	NA	h2_z_insignificant	NA	h2_z_insignificant	NA	not_EUR_plus_1	NA	false	categorical-20004-both_sexes-1501.tsv.bgz	categorical-20004-both_sexes-1501.tsv.bgz.tbi	s3://pan-ukb-us-east-1/sumstats_flat_files/categorical-20004-both_sexes-1501.tsv.bgz	s3://pan-ukb-us-east-1/sumstats_flat_files_tabix/categorical-20004-both_sexes-1501.tsv.bgz.tbi	47251eedee4a0b558114349668b76c68	1575235920	820eb6cb9e8f40c9eac045443c87826c	2044518
categorical	20004	both_sexes	1502		Operation code	Code for operation. If the participant was uncertain of the type of operation they had undergone, then they described it to the interviewer (a trained nurse) who attempted to place it within the coding tree. If the operation could not be located in the coding tree then the interviewer entered a free-text description of it. These free-text descriptions were subsequently examined by a doctor and, where possible, matched to entries in the coding tree. Free-text descriptions which could not be matched with very high probability have been marked as "unclassifiable".	cruciate ligament surgery	UK Biobank Assessment Centre > Verbal interview > Operations	2060	626	1434	NA	NA	NA	EUR	1		0	NA	NA	NA	NA	2060	NA	NA	NA	NA	NA	418413	NA	NA	NA	NA	NA	3.2000e-03	NA	NA	NA	NA	NA	2.5000e-03	NA	NA	NA	NA	NA	7.7371e-02	NA	NA	NA	NA	NA	6.0446e-02	NA	NA	NA	NA	NA	1.2800e+00	NA	NA	NA	NA	NA	1.0565e+00	NA	NA	NA	NA	NA	h2_z_insignificant	NA	false	categorical-20004-both_sexes-1502.tsv.bgz	categorical-20004-both_sexes-1502.tsv.bgz.tbi	s3://pan-ukb-us-east-1/sumstats_flat_files/categorical-20004-both_sexes-1502.tsv.bgz	s3://pan-ukb-us-east-1/sumstats_flat_files_tabix/categorical-20004-both_sexes-1502.tsv.bgz.tbi	8f4d54a6ed7bd6d0d67f82c7cd020b96	543645669	cbd1e3d7280ec49f0d2c4c3bfb9a8e2c	1751046
categorical	20004	both_sexes	1503		Operation code	Code for operation. If the participant was uncertain of the type of operation they had undergone, then they described it to the interviewer (a trained nurse) who attempted to place it within the coding tree. If the operation could not be located in the coding tree then the interviewer entered a free-text description of it. These free-text descriptions were subsequently examined by a doctor and, where possible, matched to entries in the coding tree. Free-text descriptions which could not be matched with very high probability have been marked as "unclassifiable".	bunion/hallus valgus surgery	UK Biobank Assessment Centre > Verbal interview > Operations	5630	5133	497	NA	NA	NA	AFR,EUR	2		0	77	NA	NA	NA	5553	NA	6547	NA	NA	NA	414920	NA	2.4162e-01	NA	NA	NA	1.3400e-02	NA	7.9509e-02	NA	NA	NA	2.7000e-03	NA	3.0071e+00	NA	NA	NA	1.5165e-01	NA	9.8952e-01	NA	NA	NA	3.0556e-02	NA	3.0390e+00	NA	NA	NA	4.9630e+00	NA	1.0238e+00	NA	NA	NA	1.0815e+00	NA	h2_z_insignificant	NA	NA	NA	not_EUR_plus_1	NA	false	categorical-20004-both_sexes-1503.tsv.bgz	categorical-20004-both_sexes-1503.tsv.bgz.tbi	s3://pan-ukb-us-east-1/sumstats_flat_files/categorical-20004-both_sexes-1503.tsv.bgz	s3://pan-ukb-us-east-1/sumstats_flat_files_tabix/categorical-20004-both_sexes-1503.tsv.bgz.tbi	5b9dfc66faa42b86d50a0887bfdb7cc8	1283132819	67e6d102443f21621394dc4216c6d51f	1963153
categorical	20004	both_sexes	1504		Operation code	Code for operation. If the participant was uncertain of the type of operation they had undergone, then they described it to the interviewer (a trained nurse) who attempted to place it within the coding tree. If the operation could not be located in the coding tree then the interviewer entered a free-text description of it. These free-text descriptions were subsequently examined by a doctor and, where possible, matched to entries in the coding tree. Free-text descriptions which could not be matched with very high probability have been marked as "unclassifiable".	removal of mole/skin lesion	UK Biobank Assessment Centre > Verbal interview > Operations	5929	3323	2606	NA	NA	NA	EUR	1		0	NA	NA	NA	NA	5929	NA	NA	NA	NA	NA	414544	NA	NA	NA	NA	NA	4.3000e-03	NA	NA	NA	NA	NA	2.2000e-03	NA	NA	NA	NA	NA	4.6361e-02	NA	NA	NA	NA	NA	2.3720e-02	NA	NA	NA	NA	NA	1.9545e+00	NA	NA	NA	NA	NA	1.0220e+00	NA	NA	NA	NA	NA	h2_z_insignificant	NA	false	categorical-20004-both_sexes-1504.tsv.bgz	categorical-20004-both_sexes-1504.tsv.bgz.tbi	s3://pan-ukb-us-east-1/sumstats_flat_files/categorical-20004-both_sexes-1504.tsv.bgz	s3://pan-ukb-us-east-1/sumstats_flat_files_tabix/categorical-20004-both_sexes-1504.tsv.bgz.tbi	fcd5c286e927ff63d44172b032bc0522	548666424	72b28d9c3ea7b59ec5685b5b9568e3c0	1751245
categorical	20004	both_sexes	1505		Operation code	Code for operation. If the participant was uncertain of the type of operation they had undergone, then they described it to the interviewer (a trained nurse) who attempted to place it within the coding tree. If the operation could not be located in the coding tree then the interviewer entered a free-text description of it. These free-text descriptions were subsequently examined by a doctor and, where possible, matched to entries in the coding tree. Free-text descriptions which could not be matched with very high probability have been marked as "unclassifiable".	ovarian/tubal surgery	UK Biobank Assessment Centre > Verbal interview > Operations	1285	1285	0	NA	NA	NA	EUR	1		0	NA	NA	NA	NA	1285	NA	NA	NA	NA	NA	419188	NA	NA	NA	NA	NA	-1.0000e-03	NA	NA	NA	NA	NA	2.2000e-03	NA	NA	NA	NA	NA	-3.5203e-02	NA	NA	NA	NA	NA	7.7446e-02	NA	NA	NA	NA	NA	-4.5455e-01	NA	NA	NA	NA	NA	1.0188e+00	NA	NA	NA	NA	NA	h2_z_insignificant	NA	false	categorical-20004-both_sexes-1505.tsv.bgz	categorical-20004-both_sexes-1505.tsv.bgz.tbi	s3://pan-ukb-us-east-1/sumstats_flat_files/categorical-20004-both_sexes-1505.tsv.bgz	s3://pan-ukb-us-east-1/sumstats_flat_files_tabix/categorical-20004-both_sexes-1505.tsv.bgz.tbi	d1644dfadd3a07b48dc5a28ce17a8ea4	540291185	f99502047991cdfa3ad0f95b98b41f4d	1751084
categorical	20004	both_sexes	1506		Operation code	Code for operation. If the participant was uncertain of the type of operation they had undergone, then they described it to the interviewer (a trained nurse) who attempted to place it within the coding tree. If the operation could not be located in the coding tree then the interviewer entered a free-text description of it. These free-text descriptions were subsequently examined by a doctor and, where possible, matched to entries in the coding tree. Free-text descriptions which could not be matched with very high probability have been marked as "unclassifiable".	ovarian cyst removal/surgery	UK Biobank Assessment Centre > Verbal interview > Operations	5093	5093	0	NA	NA	NA	AFR,CSA,EUR	3		0	75	NA	50	NA	4968	NA	6549	NA	8799	NA	415505	NA	1.4271e-01	NA	4.2613e-02	NA	-8.0000e-04	NA	6.3276e-02	NA	4.1403e-02	NA	2.1000e-03	NA	1.8114e+00	NA	9.2125e-01	NA	-9.8358e-03	NA	8.0317e-01	NA	8.9510e-01	NA	2.5819e-02	NA	2.2553e+00	NA	1.0292e+00	NA	-3.8095e-01	NA	9.9384e-01	NA	1.0245e+00	NA	1.0306e+00	NA	h2_z_insignificant	NA	h2_z_insignificant	NA	h2_z_insignificant	NA	false	categorical-20004-both_sexes-1506.tsv.bgz	categorical-20004-both_sexes-1506.tsv.bgz.tbi	s3://pan-ukb-us-east-1/sumstats_flat_files/categorical-20004-both_sexes-1506.tsv.bgz	s3://pan-ukb-us-east-1/sumstats_flat_files_tabix/categorical-20004-both_sexes-1506.tsv.bgz.tbi	c49491e58439080831f596d34ecede03	1576955100	9117a76d809b3ea05437f4c33f25ccac	2045294
categorical	20004	both_sexes	1507		Operation code	Code for operation. If the participant was uncertain of the type of operation they had undergone, then they described it to the interviewer (a trained nurse) who attempted to place it within the coding tree. If the operation could not be located in the coding tree then the interviewer entered a free-text description of it. These free-text descriptions were subsequently examined by a doctor and, where possible, matched to entries in the coding tree. Free-text descriptions which could not be matched with very high probability have been marked as "unclassifiable".	ectopic pregnancy surgery	UK Biobank Assessment Centre > Verbal interview > Operations	2530	2530	0	NA	NA	NA	AFR,EUR	2		0	92	NA	NA	NA	2438	NA	6532	NA	NA	NA	418035	NA	2.6457e-01	NA	NA	NA	1.7000e-03	NA	8.9144e-02	NA	NA	NA	2.3000e-03	NA	2.8845e+00	NA	NA	NA	3.6018e-02	NA	9.7193e-01	NA	NA	NA	4.8731e-02	NA	2.9678e+00	NA	NA	NA	7.3913e-01	NA	9.8915e-01	NA	NA	NA	1.0230e+00	NA	h2_z_insignificant	NA	NA	NA	h2_z_insignificant	NA	false	categorical-20004-both_sexes-1507.tsv.bgz	categorical-20004-both_sexes-1507.tsv.bgz.tbi	s3://pan-ukb-us-east-1/sumstats_flat_files/categorical-20004-both_sexes-1507.tsv.bgz	s3://pan-ukb-us-east-1/sumstats_flat_files_tabix/categorical-20004-both_sexes-1507.tsv.bgz.tbi	a4162f3d2131d548436a97e38e941b5b	1265468983	413c99dfb7c1eba2ce79b103acd83f2d	1960188
categorical	20004	both_sexes	1508		Operation code	Code for operation. If the participant was uncertain of the type of operation they had undergone, then they described it to the interviewer (a trained nurse) who attempted to place it within the coding tree. If the operation could not be located in the coding tree then the interviewer entered a free-text description of it. These free-text descriptions were subsequently examined by a doctor and, where possible, matched to entries in the coding tree. Free-text descriptions which could not be matched with very high probability have been marked as "unclassifiable".	uterine surgery	UK Biobank Assessment Centre > Verbal interview > Operations	1782	1782	0	NA	NA	NA	EUR	1		0	NA	NA	NA	NA	1782	NA	NA	NA	NA	NA	418691	NA	NA	NA	NA	NA	2.0000e-04	NA	NA	NA	NA	NA	2.2000e-03	NA	NA	NA	NA	NA	5.4225e-03	NA	NA	NA	NA	NA	5.9647e-02	NA	NA	NA	NA	NA	9.0909e-02	NA	NA	NA	NA	NA	1.0316e+00	NA	NA	NA	NA	NA	h2_z_insignificant	NA	false	categorical-20004-both_sexes-1508.tsv.bgz	categorical-20004-both_sexes-1508.tsv.bgz.tbi	s3://pan-ukb-us-east-1/sumstats_flat_files/categorical-20004-both_sexes-1508.tsv.bgz	s3://pan-ukb-us-east-1/sumstats_flat_files_tabix/categorical-20004-both_sexes-1508.tsv.bgz.tbi	ab6514d30bb819e227bdb903beb9c501	542434670	221442bdbc370f579c7af71b34d2f9df	1750821
categorical	20004	both_sexes	1509		Operation code	Code for operation. If the participant was uncertain of the type of operation they had undergone, then they described it to the interviewer (a trained nurse) who attempted to place it within the coding tree. If the operation could not be located in the coding tree then the interviewer entered a free-text description of it. These free-text descriptions were subsequently examined by a doctor and, where possible, matched to entries in the coding tree. Free-text descriptions which could not be matched with very high probability have been marked as "unclassifiable".	myomectomy/fibroids removed	UK Biobank Assessment Centre > Verbal interview > Operations	2608	2604	0	NA	NA	NA	AFR,CSA,EUR	3		0	290	NA	58	NA	2260	NA	6334	NA	8791	NA	418213	NA	1.6504e-01	NA	7.6689e-02	NA	-3.7000e-03	NA	9.1803e-02	NA	4.4595e-02	NA	2.1000e-03	NA	8.0382e-01	NA	1.4771e+00	NA	-8.3181e-02	NA	4.4713e-01	NA	8.5891e-01	NA	4.7211e-02	NA	1.7977e+00	NA	1.7197e+00	NA	-1.7619e+00	NA	1.0015e+00	NA	1.0178e+00	NA	1.0298e+00	NA	h2_z_insignificant	NA	h2_z_insignificant	NA	h2_z_insignificant	NA	false	categorical-20004-both_sexes-1509.tsv.bgz	categorical-20004-both_sexes-1509.tsv.bgz.tbi	s3://pan-ukb-us-east-1/sumstats_flat_files/categorical-20004-both_sexes-1509.tsv.bgz	s3://pan-ukb-us-east-1/sumstats_flat_files_tabix/categorical-20004-both_sexes-1509.tsv.bgz.tbi	0a22544cb6e465dcf88f13af7a9a6ea4	1607387929	b1198c0aaf70d60e0bfb70c08baabc8b	2051295
categorical	20004	both_sexes	1510		Operation code	Code for operation. If the participant was uncertain of the type of operation they had undergone, then they described it to the interviewer (a trained nurse) who attempted to place it within the coding tree. If the operation could not be located in the coding tree then the interviewer entered a free-text description of it. These free-text descriptions were subsequently examined by a doctor and, where possible, matched to entries in the coding tree. Free-text descriptions which could not be matched with very high probability have been marked as "unclassifiable".	dilatation and curettage/d+c	UK Biobank Assessment Centre > Verbal interview > Operations	24455	24454	0	NA	NA	NA	AFR,CSA,EAS,EUR	4		0	179	NA	164	83	24029	NA	6445	NA	8685	2624	396444	NA	3.8172e-01	NA	1.5269e-01	2.5619e-01	8.1000e-03	NA	8.9380e-02	NA	4.5131e-02	1.1087e-01	2.1000e-03	NA	2.5796e+00	NA	1.3485e+00	1.5863e+00	3.3201e-02	NA	6.0401e-01	NA	3.9858e-01	6.8651e-01	8.6077e-03	NA	4.2707e+00	NA	3.3834e+00	2.3106e+00	3.8571e+00	NA	1.0174e+00	NA	1.0174e+00	1.0198e+00	1.0130e+00	NA	not_EUR_plus_1	NA	h2_z_insignificant	h2_z_insignificant	h2_z_insignificant	NA	false	categorical-20004-both_sexes-1510.tsv.bgz	categorical-20004-both_sexes-1510.tsv.bgz.tbi	s3://pan-ukb-us-east-1/sumstats_flat_files/categorical-20004-both_sexes-1510.tsv.bgz	s3://pan-ukb-us-east-1/sumstats_flat_files_tabix/categorical-20004-both_sexes-1510.tsv.bgz.tbi	26e037d0cc51618a3110efc07f7981d7	1868861569	28c0e1f347c6a3f207036678131aaf76	2122522
categorical	20004	both_sexes	1511		Operation code	Code for operation. If the participant was uncertain of the type of operation they had undergone, then they described it to the interviewer (a trained nurse) who attempted to place it within the coding tree. If the operation could not be located in the coding tree then the interviewer entered a free-text description of it. These free-text descriptions were subsequently examined by a doctor and, where possible, matched to entries in the coding tree. Free-text descriptions which could not be matched with very high probability have been marked as "unclassifiable".	cervix surgery	UK Biobank Assessment Centre > Verbal interview > Operations	1736	1734	0	NA	NA	NA	EUR	1		0	NA	NA	NA	NA	1736	NA	NA	NA	NA	NA	418737	NA	NA	NA	NA	NA	5.0000e-03	NA	NA	NA	NA	NA	2.0000e-03	NA	NA	NA	NA	NA	1.3840e-01	NA	NA	NA	NA	NA	5.5361e-02	NA	NA	NA	NA	NA	2.5000e+00	NA	NA	NA	NA	NA	9.6888e-01	NA	NA	NA	NA	NA	h2_z_insignificant	NA	false	categorical-20004-both_sexes-1511.tsv.bgz	categorical-20004-both_sexes-1511.tsv.bgz.tbi	s3://pan-ukb-us-east-1/sumstats_flat_files/categorical-20004-both_sexes-1511.tsv.bgz	s3://pan-ukb-us-east-1/sumstats_flat_files_tabix/categorical-20004-both_sexes-1511.tsv.bgz.tbi	2e8cc2dd6e6d20eab67125061b52f341	542641158	83148fe490e89a075fb9de5ed7d2e078	1751334
categorical	20004	both_sexes	1512		Operation code	Code for operation. If the participant was uncertain of the type of operation they had undergone, then they described it to the interviewer (a trained nurse) who attempted to place it within the coding tree. If the operation could not be located in the coding tree then the interviewer entered a free-text description of it. These free-text descriptions were subsequently examined by a doctor and, where possible, matched to entries in the coding tree. Free-text descriptions which could not be matched with very high probability have been marked as "unclassifiable".	cone biopsy	UK Biobank Assessment Centre > Verbal interview > Operations	3609	3606	0	NA	NA	NA	EUR	1		0	NA	NA	NA	NA	3609	NA	NA	NA	NA	NA	416864	NA	NA	NA	NA	NA	3.9000e-03	NA	NA	NA	NA	NA	2.2000e-03	NA	NA	NA	NA	NA	6.1042e-02	NA	NA	NA	NA	NA	3.4434e-02	NA	NA	NA	NA	NA	1.7727e+00	NA	NA	NA	NA	NA	1.0324e+00	NA	NA	NA	NA	NA	h2_z_insignificant	NA	false	categorical-20004-both_sexes-1512.tsv.bgz	categorical-20004-both_sexes-1512.tsv.bgz.tbi	s3://pan-ukb-us-east-1/sumstats_flat_files/categorical-20004-both_sexes-1512.tsv.bgz	s3://pan-ukb-us-east-1/sumstats_flat_files_tabix/categorical-20004-both_sexes-1512.tsv.bgz.tbi	de1ab6819380e33ba5e067a9a0ae368c	546344959	bc8830fc6101e306075088d9fe5bd5c6	1750967
categorical	20004	both_sexes	1513		Operation code	Code for operation. If the participant was uncertain of the type of operation they had undergone, then they described it to the interviewer (a trained nurse) who attempted to place it within the coding tree. If the operation could not be located in the coding tree then the interviewer entered a free-text description of it. These free-text descriptions were subsequently examined by a doctor and, where possible, matched to entries in the coding tree. Free-text descriptions which could not be matched with very high probability have been marked as "unclassifiable".	breast cyst/abscess removal	UK Biobank Assessment Centre > Verbal interview > Operations	4092	3957	134	NA	NA	NA	AFR,EUR	2		0	67	NA	NA	NA	4025	NA	6557	NA	NA	NA	416448	NA	3.8321e-01	NA	NA	NA	3.0000e-03	NA	8.5198e-02	NA	NA	NA	2.1000e-03	NA	5.2950e+00	NA	NA	NA	4.3217e-02	NA	1.1772e+00	NA	NA	NA	3.0252e-02	NA	4.4979e+00	NA	NA	NA	1.4286e+00	NA	1.0164e+00	NA	NA	NA	1.0312e+00	NA	not_EUR_plus_1	NA	NA	NA	h2_z_insignificant	NA	false	categorical-20004-both_sexes-1513.tsv.bgz	categorical-20004-both_sexes-1513.tsv.bgz.tbi	s3://pan-ukb-us-east-1/sumstats_flat_files/categorical-20004-both_sexes-1513.tsv.bgz	s3://pan-ukb-us-east-1/sumstats_flat_files_tabix/categorical-20004-both_sexes-1513.tsv.bgz.tbi	ee6be6fd28e9cc27acde3552d1e7c171	1265879611	fbdf1db07cde991c4fc5ed3f9aee4c6e	1959795
categorical	20004	both_sexes	1514		Operation code	Code for operation. If the participant was uncertain of the type of operation they had undergone, then they described it to the interviewer (a trained nurse) who attempted to place it within the coding tree. If the operation could not be located in the coding tree then the interviewer entered a free-text description of it. These free-text descriptions were subsequently examined by a doctor and, where possible, matched to entries in the coding tree. Free-text descriptions which could not be matched with very high probability have been marked as "unclassifiable".	coronary angiogram	UK Biobank Assessment Centre > Verbal interview > Operations	2922	855	2067	NA	NA	NA	CSA,EUR	2		0	NA	NA	111	NA	2811	NA	NA	NA	8738	NA	417662	NA	NA	NA	5.7994e-02	NA	1.3000e-03	NA	NA	NA	4.7570e-02	NA	2.3000e-03	NA	NA	NA	6.8190e-01	NA	2.4658e-02	NA	NA	NA	5.5934e-01	NA	4.3625e-02	NA	NA	NA	1.2191e+00	NA	5.6522e-01	NA	NA	NA	1.0057e+00	NA	1.0300e+00	NA	NA	NA	h2_z_insignificant	NA	h2_z_insignificant	NA	false	categorical-20004-both_sexes-1514.tsv.bgz	categorical-20004-both_sexes-1514.tsv.bgz.tbi	s3://pan-ukb-us-east-1/sumstats_flat_files/categorical-20004-both_sexes-1514.tsv.bgz	s3://pan-ukb-us-east-1/sumstats_flat_files_tabix/categorical-20004-both_sexes-1514.tsv.bgz.tbi	2f1867c89745df4951840318519af077	1102348243	84a8f781cfb18b34d67982e267068451	1927502
categorical	20004	both_sexes	1515		Operation code	Code for operation. If the participant was uncertain of the type of operation they had undergone, then they described it to the interviewer (a trained nurse) who attempted to place it within the coding tree. If the operation could not be located in the coding tree then the interviewer entered a free-text description of it. These free-text descriptions were subsequently examined by a doctor and, where possible, matched to entries in the coding tree. Free-text descriptions which could not be matched with very high probability have been marked as "unclassifiable".	angiogram not coronary	UK Biobank Assessment Centre > Verbal interview > Operations	385	167	218	NA	NA	NA	EUR	1		0	NA	NA	NA	NA	385	NA	NA	NA	NA	NA	420088	NA	NA	NA	NA	NA	9.1949e-05	NA	NA	NA	NA	NA	2.0000e-03	NA	NA	NA	NA	NA	8.7230e-03	NA	NA	NA	NA	NA	1.8974e-01	NA	NA	NA	NA	NA	4.5974e-02	NA	NA	NA	NA	NA	9.9077e-01	NA	NA	NA	NA	NA	h2_z_insignificant	NA	false	categorical-20004-both_sexes-1515.tsv.bgz	categorical-20004-both_sexes-1515.tsv.bgz.tbi	s3://pan-ukb-us-east-1/sumstats_flat_files/categorical-20004-both_sexes-1515.tsv.bgz	s3://pan-ukb-us-east-1/sumstats_flat_files_tabix/categorical-20004-both_sexes-1515.tsv.bgz.tbi	5f39519a8c92b7ff0d3aedae2b3a7c9d	528802060	1ea72c862b8934bbd7814b258470683c	1750700
categorical	20004	both_sexes	1516		Operation code	Code for operation. If the participant was uncertain of the type of operation they had undergone, then they described it to the interviewer (a trained nurse) who attempted to place it within the coding tree. If the operation could not be located in the coding tree then the interviewer entered a free-text description of it. These free-text descriptions were subsequently examined by a doctor and, where possible, matched to entries in the coding tree. Free-text descriptions which could not be matched with very high probability have been marked as "unclassifiable".	echocardiogram/transoesophageal echo	UK Biobank Assessment Centre > Verbal interview > Operations	498	187	311	NA	NA	NA	EUR	1		0	NA	NA	NA	NA	498	NA	NA	NA	NA	NA	419975	NA	NA	NA	NA	NA	1.1000e-03	NA	NA	NA	NA	NA	2.3000e-03	NA	NA	NA	NA	NA	8.4164e-02	NA	NA	NA	NA	NA	1.7598e-01	NA	NA	NA	NA	NA	4.7826e-01	NA	NA	NA	NA	NA	9.8682e-01	NA	NA	NA	NA	NA	h2_z_insignificant	NA	false	categorical-20004-both_sexes-1516.tsv.bgz	categorical-20004-both_sexes-1516.tsv.bgz.tbi	s3://pan-ukb-us-east-1/sumstats_flat_files/categorical-20004-both_sexes-1516.tsv.bgz	s3://pan-ukb-us-east-1/sumstats_flat_files_tabix/categorical-20004-both_sexes-1516.tsv.bgz.tbi	061d5b4bfcf859c922ce0244b3a0b7b7	531219887	c62941b000dfb0f899ef1adb075f875e	1750837
categorical	20004	both_sexes	1517		Operation code	Code for operation. If the participant was uncertain of the type of operation they had undergone, then they described it to the interviewer (a trained nurse) who attempted to place it within the coding tree. If the operation could not be located in the coding tree then the interviewer entered a free-text description of it. These free-text descriptions were subsequently examined by a doctor and, where possible, matched to entries in the coding tree. Free-text descriptions which could not be matched with very high probability have been marked as "unclassifiable".	endoscopy / gastroscopy	UK Biobank Assessment Centre > Verbal interview > Operations	8637	4515	4122	NA	NA	NA	AFR,CSA,EUR	3		0	96	NA	106	NA	8435	NA	6528	NA	8743	NA	412038	NA	3.5373e-01	NA	1.4552e-02	NA	4.6000e-03	NA	8.1743e-02	NA	4.5411e-02	NA	2.3000e-03	NA	3.7375e+00	NA	1.7709e-01	NA	3.8375e-02	NA	8.6370e-01	NA	5.5261e-01	NA	1.9188e-02	NA	4.3274e+00	NA	3.2046e-01	NA	2.0000e+00	NA	9.8419e-01	NA	1.0118e+00	NA	1.0275e+00	NA	not_EUR_plus_1	NA	h2_z_insignificant	NA	h2_z_insignificant	NA	false	categorical-20004-both_sexes-1517.tsv.bgz	categorical-20004-both_sexes-1517.tsv.bgz.tbi	s3://pan-ukb-us-east-1/sumstats_flat_files/categorical-20004-both_sexes-1517.tsv.bgz	s3://pan-ukb-us-east-1/sumstats_flat_files_tabix/categorical-20004-both_sexes-1517.tsv.bgz.tbi	db4cc4b19f40c9b33408cd1d8004e5b0	1610139980	9524400a7787f4eb612dd63e78717060	2050767
categorical	20004	both_sexes	1518		Operation code	Code for operation. If the participant was uncertain of the type of operation they had undergone, then they described it to the interviewer (a trained nurse) who attempted to place it within the coding tree. If the operation could not be located in the coding tree then the interviewer entered a free-text description of it. These free-text descriptions were subsequently examined by a doctor and, where possible, matched to entries in the coding tree. Free-text descriptions which could not be matched with very high probability have been marked as "unclassifiable".	ercp/endoscopic retrograde cholangiopancreatogram	UK Biobank Assessment Centre > Verbal interview > Operations	372	220	152	NA	NA	NA	EUR	1		0	NA	NA	NA	NA	372	NA	NA	NA	NA	NA	420101	NA	NA	NA	NA	NA	-1.3000e-03	NA	NA	NA	NA	NA	2.2000e-03	NA	NA	NA	NA	NA	-1.2693e-01	NA	NA	NA	NA	NA	2.1481e-01	NA	NA	NA	NA	NA	-5.9091e-01	NA	NA	NA	NA	NA	9.9606e-01	NA	NA	NA	NA	NA	h2_z_insignificant	NA	false	categorical-20004-both_sexes-1518.tsv.bgz	categorical-20004-both_sexes-1518.tsv.bgz.tbi	s3://pan-ukb-us-east-1/sumstats_flat_files/categorical-20004-both_sexes-1518.tsv.bgz	s3://pan-ukb-us-east-1/sumstats_flat_files_tabix/categorical-20004-both_sexes-1518.tsv.bgz.tbi	f0e985d94f07d48669e193b67c560602	528376467	40dfbd636656d500e09da763ddd892a7	1750555
categorical	20004	both_sexes	1519		Operation code	Code for operation. If the participant was uncertain of the type of operation they had undergone, then they described it to the interviewer (a trained nurse) who attempted to place it within the coding tree. If the operation could not be located in the coding tree then the interviewer entered a free-text description of it. These free-text descriptions were subsequently examined by a doctor and, where possible, matched to entries in the coding tree. Free-text descriptions which could not be matched with very high probability have been marked as "unclassifiable".	colonoscopy/sigmoidoscopy	UK Biobank Assessment Centre > Verbal interview > Operations	8458	4651	3806	NA	NA	NA	AFR,CSA,EUR	3		0	54	NA	79	NA	8325	NA	6570	NA	8770	NA	412148	NA	3.2738e-01	NA	1.3116e-01	NA	3.0000e-04	NA	9.9629e-02	NA	4.6548e-02	NA	2.2000e-03	NA	5.3300e+00	NA	1.9923e+00	NA	2.5264e-03	NA	1.6220e+00	NA	7.0704e-01	NA	1.8527e-02	NA	3.2860e+00	NA	2.8178e+00	NA	1.3636e-01	NA	1.0208e+00	NA	1.0174e+00	NA	1.0114e+00	NA	h2_z_insignificant	NA	h2_z_insignificant	NA	h2_z_insignificant	NA	false	categorical-20004-both_sexes-1519.tsv.bgz	categorical-20004-both_sexes-1519.tsv.bgz.tbi	s3://pan-ukb-us-east-1/sumstats_flat_files/categorical-20004-both_sexes-1519.tsv.bgz	s3://pan-ukb-us-east-1/sumstats_flat_files_tabix/categorical-20004-both_sexes-1519.tsv.bgz.tbi	f86fe31ba1f940e5217dfeb0ab7bd2b1	1584549630	cfd9e000ec0a25af6bb3b87a3bf674cb	2046719
categorical	20004	both_sexes	1520		Operation code	Code for operation. If the participant was uncertain of the type of operation they had undergone, then they described it to the interviewer (a trained nurse) who attempted to place it within the coding tree. If the operation could not be located in the coding tree then the interviewer entered a free-text description of it. These free-text descriptions were subsequently examined by a doctor and, where possible, matched to entries in the coding tree. Free-text descriptions which could not be matched with very high probability have been marked as "unclassifiable".	laparoscopy	UK Biobank Assessment Centre > Verbal interview > Operations	7655	7482	173	NA	NA	NA	CSA,EUR	2		0	NA	NA	97	NA	7430	NA	NA	NA	8752	NA	413043	NA	NA	NA	1.4509e-01	NA	5.2000e-03	NA	NA	NA	4.0134e-02	NA	2.3000e-03	NA	NA	NA	1.8870e+00	NA	4.7535e-02	NA	NA	NA	5.2196e-01	NA	2.1025e-02	NA	NA	NA	3.6152e+00	NA	2.2609e+00	NA	NA	NA	9.9949e-01	NA	1.0423e+00	NA	NA	NA	h2_z_insignificant	NA	h2_z_insignificant	NA	false	categorical-20004-both_sexes-1520.tsv.bgz	categorical-20004-both_sexes-1520.tsv.bgz.tbi	s3://pan-ukb-us-east-1/sumstats_flat_files/categorical-20004-both_sexes-1520.tsv.bgz	s3://pan-ukb-us-east-1/sumstats_flat_files_tabix/categorical-20004-both_sexes-1520.tsv.bgz.tbi	8013ba1adfe8180f28e5a8e9c0b97b7b	1135514110	3a8b9b7b91bfdc540ab113e424703e33	1934477
categorical	20004	both_sexes	1521		Operation code	Code for operation. If the participant was uncertain of the type of operation they had undergone, then they described it to the interviewer (a trained nurse) who attempted to place it within the coding tree. If the operation could not be located in the coding tree then the interviewer entered a free-text description of it. These free-text descriptions were subsequently examined by a doctor and, where possible, matched to entries in the coding tree. Free-text descriptions which could not be matched with very high probability have been marked as "unclassifiable".	hysteroscopy +/- biopsy	UK Biobank Assessment Centre > Verbal interview > Operations	1471	1420	0	NA	NA	NA	EUR	1		0	NA	NA	NA	NA	1471	NA	NA	NA	NA	NA	419002	NA	NA	NA	NA	NA	-3.0000e-04	NA	NA	NA	NA	NA	2.2000e-03	NA	NA	NA	NA	NA	-9.4757e-03	NA	NA	NA	NA	NA	6.9488e-02	NA	NA	NA	NA	NA	-1.3636e-01	NA	NA	NA	NA	NA	1.0482e+00	NA	NA	NA	NA	NA	h2_z_insignificant	NA	false	categorical-20004-both_sexes-1521.tsv.bgz	categorical-20004-both_sexes-1521.tsv.bgz.tbi	s3://pan-ukb-us-east-1/sumstats_flat_files/categorical-20004-both_sexes-1521.tsv.bgz	s3://pan-ukb-us-east-1/sumstats_flat_files_tabix/categorical-20004-both_sexes-1521.tsv.bgz.tbi	9d94d810aafdca4226662321c905e3db	540586335	aacc6e762e89e8cec87a4700f93f0921	1750975
categorical	20004	both_sexes	1522		Operation code	Code for operation. If the participant was uncertain of the type of operation they had undergone, then they described it to the interviewer (a trained nurse) who attempted to place it within the coding tree. If the operation could not be located in the coding tree then the interviewer entered a free-text description of it. These free-text descriptions were subsequently examined by a doctor and, where possible, matched to entries in the coding tree. Free-text descriptions which could not be matched with very high probability have been marked as "unclassifiable".	colposcopy +/- biopsy	UK Biobank Assessment Centre > Verbal interview > Operations	1814	1713	101	NA	NA	NA	EUR	1		0	NA	NA	NA	NA	1814	NA	NA	NA	NA	NA	418659	NA	NA	NA	NA	NA	-1.4000e-03	NA	NA	NA	NA	NA	2.1000e-03	NA	NA	NA	NA	NA	-3.7426e-02	NA	NA	NA	NA	NA	5.6138e-02	NA	NA	NA	NA	NA	-6.6667e-01	NA	NA	NA	NA	NA	1.0377e+00	NA	NA	NA	NA	NA	h2_z_insignificant	NA	false	categorical-20004-both_sexes-1522.tsv.bgz	categorical-20004-both_sexes-1522.tsv.bgz.tbi	s3://pan-ukb-us-east-1/sumstats_flat_files/categorical-20004-both_sexes-1522.tsv.bgz	s3://pan-ukb-us-east-1/sumstats_flat_files_tabix/categorical-20004-both_sexes-1522.tsv.bgz.tbi	f5f75838e415e6d55b5cd0fe62b14aa7	542538542	afd6c907b409689a092c977a29c5a9c1	1751045
categorical	20004	both_sexes	1523		Operation code	Code for operation. If the participant was uncertain of the type of operation they had undergone, then they described it to the interviewer (a trained nurse) who attempted to place it within the coding tree. If the operation could not be located in the coding tree then the interviewer entered a free-text description of it. These free-text descriptions were subsequently examined by a doctor and, where possible, matched to entries in the coding tree. Free-text descriptions which could not be matched with very high probability have been marked as "unclassifiable".	triple heart bypass	UK Biobank Assessment Centre > Verbal interview > Operations	586	0	525	NA	NA	NA	EUR	1		0	NA	NA	NA	NA	586	NA	NA	NA	NA	NA	419887	NA	NA	NA	NA	NA	-1.4000e-03	NA	NA	NA	NA	NA	2.4000e-03	NA	NA	NA	NA	NA	-9.3582e-02	NA	NA	NA	NA	NA	1.6043e-01	NA	NA	NA	NA	NA	-5.8333e-01	NA	NA	NA	NA	NA	9.9303e-01	NA	NA	NA	NA	NA	h2_z_insignificant	NA	false	categorical-20004-both_sexes-1523.tsv.bgz	categorical-20004-both_sexes-1523.tsv.bgz.tbi	s3://pan-ukb-us-east-1/sumstats_flat_files/categorical-20004-both_sexes-1523.tsv.bgz	s3://pan-ukb-us-east-1/sumstats_flat_files_tabix/categorical-20004-both_sexes-1523.tsv.bgz.tbi	170db6ab26f59aa2d1f818189f72f1b1	533280460	5554bd27b1c859e2ee83cd79cf9ab733	1751005
categorical	20004	both_sexes	1524		Operation code	Code for operation. If the participant was uncertain of the type of operation they had undergone, then they described it to the interviewer (a trained nurse) who attempted to place it within the coding tree. If the operation could not be located in the coding tree then the interviewer entered a free-text description of it. These free-text descriptions were subsequently examined by a doctor and, where possible, matched to entries in the coding tree. Free-text descriptions which could not be matched with very high probability have been marked as "unclassifiable".	cardioversion	UK Biobank Assessment Centre > Verbal interview > Operations	180	0	139	NA	NA	NA	EUR	1		0	NA	NA	NA	NA	180	NA	NA	NA	NA	NA	420293	NA	NA	NA	NA	NA	5.3000e-03	NA	NA	NA	NA	NA	2.0000e-03	NA	NA	NA	NA	NA	9.5747e-01	NA	NA	NA	NA	NA	3.6131e-01	NA	NA	NA	NA	NA	2.6500e+00	NA	NA	NA	NA	NA	9.9000e-01	NA	NA	NA	NA	NA	h2_z_insignificant	NA	false	categorical-20004-both_sexes-1524.tsv.bgz	categorical-20004-both_sexes-1524.tsv.bgz.tbi	s3://pan-ukb-us-east-1/sumstats_flat_files/categorical-20004-both_sexes-1524.tsv.bgz	s3://pan-ukb-us-east-1/sumstats_flat_files_tabix/categorical-20004-both_sexes-1524.tsv.bgz.tbi	9dbf8febadda1368476fcea2ecc0c9f2	517688032	ab9fd01048d2baabe5df50c6f563ac53	1750117
categorical	20004	both_sexes	1525		Operation code	Code for operation. If the participant was uncertain of the type of operation they had undergone, then they described it to the interviewer (a trained nurse) who attempted to place it within the coding tree. If the operation could not be located in the coding tree then the interviewer entered a free-text description of it. These free-text descriptions were subsequently examined by a doctor and, where possible, matched to entries in the coding tree. Free-text descriptions which could not be matched with very high probability have been marked as "unclassifiable".	mastoidectomy/mastoid surgery	UK Biobank Assessment Centre > Verbal interview > Operations	791	387	404	NA	NA	NA	EUR	1		0	NA	NA	NA	NA	791	NA	NA	NA	NA	NA	419682	NA	NA	NA	NA	NA	-2.0000e-03	NA	NA	NA	NA	NA	2.1000e-03	NA	NA	NA	NA	NA	-1.0441e-01	NA	NA	NA	NA	NA	1.0963e-01	NA	NA	NA	NA	NA	-9.5238e-01	NA	NA	NA	NA	NA	9.8698e-01	NA	NA	NA	NA	NA	h2_z_insignificant	NA	false	categorical-20004-both_sexes-1525.tsv.bgz	categorical-20004-both_sexes-1525.tsv.bgz.tbi	s3://pan-ukb-us-east-1/sumstats_flat_files/categorical-20004-both_sexes-1525.tsv.bgz	s3://pan-ukb-us-east-1/sumstats_flat_files_tabix/categorical-20004-both_sexes-1525.tsv.bgz.tbi	face7973f05f47413d0698c847ec994b	536484077	c4c1fb68bf09213c7b124dc2dc474e06	1751000
categorical	20004	both_sexes	1526		Operation code	Code for operation. If the participant was uncertain of the type of operation they had undergone, then they described it to the interviewer (a trained nurse) who attempted to place it within the coding tree. If the operation could not be located in the coding tree then the interviewer entered a free-text description of it. These free-text descriptions were subsequently examined by a doctor and, where possible, matched to entries in the coding tree. Free-text descriptions which could not be matched with very high probability have been marked as "unclassifiable".	stapedectomy	UK Biobank Assessment Centre > Verbal interview > Operations	178	104	0	NA	NA	NA	EUR	1		0	NA	NA	NA	NA	178	NA	NA	NA	NA	NA	420295	NA	NA	NA	NA	NA	4.7000e-03	NA	NA	NA	NA	NA	2.1000e-03	NA	NA	NA	NA	NA	8.5723e-01	NA	NA	NA	NA	NA	3.8302e-01	NA	NA	NA	NA	NA	2.2381e+00	NA	NA	NA	NA	NA	1.0103e+00	NA	NA	NA	NA	NA	h2_z_insignificant	NA	false	categorical-20004-both_sexes-1526.tsv.bgz	categorical-20004-both_sexes-1526.tsv.bgz.tbi	s3://pan-ukb-us-east-1/sumstats_flat_files/categorical-20004-both_sexes-1526.tsv.bgz	s3://pan-ukb-us-east-1/sumstats_flat_files_tabix/categorical-20004-both_sexes-1526.tsv.bgz.tbi	e5cdadb307da84c1996c5a68b6150e16	517804638	f68d3301d75acdc495f83f6051fc07b1	1749837
categorical	20004	both_sexes	1527		Operation code	Code for operation. If the participant was uncertain of the type of operation they had undergone, then they described it to the interviewer (a trained nurse) who attempted to place it within the coding tree. If the operation could not be located in the coding tree then the interviewer entered a free-text description of it. These free-text descriptions were subsequently examined by a doctor and, where possible, matched to entries in the coding tree. Free-text descriptions which could not be matched with very high probability have been marked as "unclassifiable".	dental/tooth surgery	UK Biobank Assessment Centre > Verbal interview > Operations	1089	620	469	NA	NA	NA	EUR	1		0	NA	NA	NA	NA	1089	NA	NA	NA	NA	NA	419384	NA	NA	NA	NA	NA	1.5000e-03	NA	NA	NA	NA	NA	2.2000e-03	NA	NA	NA	NA	NA	6.0351e-02	NA	NA	NA	NA	NA	8.8514e-02	NA	NA	NA	NA	NA	6.8182e-01	NA	NA	NA	NA	NA	1.0197e+00	NA	NA	NA	NA	NA	h2_z_insignificant	NA	false	categorical-20004-both_sexes-1527.tsv.bgz	categorical-20004-both_sexes-1527.tsv.bgz.tbi	s3://pan-ukb-us-east-1/sumstats_flat_files/categorical-20004-both_sexes-1527.tsv.bgz	s3://pan-ukb-us-east-1/sumstats_flat_files_tabix/categorical-20004-both_sexes-1527.tsv.bgz.tbi	748fd6c1d57765726e274e25fe5c3743	538928573	7d277d99b0761f58514dbb022a264a5f	1751219
categorical	20004	both_sexes	1528		Operation code	Code for operation. If the participant was uncertain of the type of operation they had undergone, then they described it to the interviewer (a trained nurse) who attempted to place it within the coding tree. If the operation could not be located in the coding tree then the interviewer entered a free-text description of it. These free-text descriptions were subsequently examined by a doctor and, where possible, matched to entries in the coding tree. Free-text descriptions which could not be matched with very high probability have been marked as "unclassifiable".	gallstones removed	UK Biobank Assessment Centre > Verbal interview > Operations	347	265	82	NA	NA	NA	EUR	1		0	NA	NA	NA	NA	347	NA	NA	NA	NA	NA	420126	NA	NA	NA	NA	NA	-2.7000e-03	NA	NA	NA	NA	NA	2.1000e-03	NA	NA	NA	NA	NA	-2.7950e-01	NA	NA	NA	NA	NA	2.1739e-01	NA	NA	NA	NA	NA	-1.2857e+00	NA	NA	NA	NA	NA	9.9916e-01	NA	NA	NA	NA	NA	h2_z_insignificant	NA	false	categorical-20004-both_sexes-1528.tsv.bgz	categorical-20004-both_sexes-1528.tsv.bgz.tbi	s3://pan-ukb-us-east-1/sumstats_flat_files/categorical-20004-both_sexes-1528.tsv.bgz	s3://pan-ukb-us-east-1/sumstats_flat_files_tabix/categorical-20004-both_sexes-1528.tsv.bgz.tbi	ec07006f0fb5c97921868fc647d47d8c	527941915	d1ee6e1133fc7480a3c538dd77f82c3e	1750392
categorical	20004	both_sexes	1531		Operation code	Code for operation. If the participant was uncertain of the type of operation they had undergone, then they described it to the interviewer (a trained nurse) who attempted to place it within the coding tree. If the operation could not be located in the coding tree then the interviewer entered a free-text description of it. These free-text descriptions were subsequently examined by a doctor and, where possible, matched to entries in the coding tree. Free-text descriptions which could not be matched with very high probability have been marked as "unclassifiable".	discectomy	UK Biobank Assessment Centre > Verbal interview > Operations	1525	749	776	NA	NA	NA	EUR	1		0	NA	NA	NA	NA	1525	NA	NA	NA	NA	NA	418948	NA	NA	NA	NA	NA	2.2000e-03	NA	NA	NA	NA	NA	2.2000e-03	NA	NA	NA	NA	NA	6.7515e-02	NA	NA	NA	NA	NA	6.7515e-02	NA	NA	NA	NA	NA	1.0000e+00	NA	NA	NA	NA	NA	1.0031e+00	NA	NA	NA	NA	NA	h2_z_insignificant	NA	false	categorical-20004-both_sexes-1531.tsv.bgz	categorical-20004-both_sexes-1531.tsv.bgz.tbi	s3://pan-ukb-us-east-1/sumstats_flat_files/categorical-20004-both_sexes-1531.tsv.bgz	s3://pan-ukb-us-east-1/sumstats_flat_files_tabix/categorical-20004-both_sexes-1531.tsv.bgz.tbi	e14c0df72c7cdc2ba0481360d089cddf	541310029	cbe34141cc78dea8679cee6c404974f2	1751263
categorical	20004	both_sexes	1532		Operation code	Code for operation. If the participant was uncertain of the type of operation they had undergone, then they described it to the interviewer (a trained nurse) who attempted to place it within the coding tree. If the operation could not be located in the coding tree then the interviewer entered a free-text description of it. These free-text descriptions were subsequently examined by a doctor and, where possible, matched to entries in the coding tree. Free-text descriptions which could not be matched with very high probability have been marked as "unclassifiable".	ankle surgery	UK Biobank Assessment Centre > Verbal interview > Operations	1106	502	604	NA	NA	NA	EUR	1		0	NA	NA	NA	NA	1106	NA	NA	NA	NA	NA	419367	NA	NA	NA	NA	NA	-7.0000e-04	NA	NA	NA	NA	NA	2.1000e-03	NA	NA	NA	NA	NA	-2.7813e-02	NA	NA	NA	NA	NA	8.3438e-02	NA	NA	NA	NA	NA	-3.3333e-01	NA	NA	NA	NA	NA	9.7772e-01	NA	NA	NA	NA	NA	h2_z_insignificant	NA	false	categorical-20004-both_sexes-1532.tsv.bgz	categorical-20004-both_sexes-1532.tsv.bgz.tbi	s3://pan-ukb-us-east-1/sumstats_flat_files/categorical-20004-both_sexes-1532.tsv.bgz	s3://pan-ukb-us-east-1/sumstats_flat_files_tabix/categorical-20004-both_sexes-1532.tsv.bgz.tbi	75939c94b05ffd1ba43b598427ee55c8	539352420	11bde4b438899ec562a6248ffe4554fa	1751069
categorical	20004	both_sexes	1533		Operation code	Code for operation. If the participant was uncertain of the type of operation they had undergone, then they described it to the interviewer (a trained nurse) who attempted to place it within the coding tree. If the operation could not be located in the coding tree then the interviewer entered a free-text description of it. These free-text descriptions were subsequently examined by a doctor and, where possible, matched to entries in the coding tree. Free-text descriptions which could not be matched with very high probability have been marked as "unclassifiable".	achilles tendon repair	UK Biobank Assessment Centre > Verbal interview > Operations	690	212	478	NA	NA	NA	EUR	1		0	NA	NA	NA	NA	690	NA	NA	NA	NA	NA	419783	NA	NA	NA	NA	NA	-1.6000e-03	NA	NA	NA	NA	NA	2.1000e-03	NA	NA	NA	NA	NA	-9.3452e-02	NA	NA	NA	NA	NA	1.2266e-01	NA	NA	NA	NA	NA	-7.6190e-01	NA	NA	NA	NA	NA	1.0105e+00	NA	NA	NA	NA	NA	h2_z_insignificant	NA	false	categorical-20004-both_sexes-1533.tsv.bgz	categorical-20004-both_sexes-1533.tsv.bgz.tbi	s3://pan-ukb-us-east-1/sumstats_flat_files/categorical-20004-both_sexes-1533.tsv.bgz	s3://pan-ukb-us-east-1/sumstats_flat_files_tabix/categorical-20004-both_sexes-1533.tsv.bgz.tbi	b020d57f175d7e7fd13633b2dff16462	535253959	4745bacabf42f6746ccec96d4ad156b5	1750855
categorical	20004	both_sexes	1534		Operation code	Code for operation. If the participant was uncertain of the type of operation they had undergone, then they described it to the interviewer (a trained nurse) who attempted to place it within the coding tree. If the operation could not be located in the coding tree then the interviewer entered a free-text description of it. These free-text descriptions were subsequently examined by a doctor and, where possible, matched to entries in the coding tree. Free-text descriptions which could not be matched with very high probability have been marked as "unclassifiable".	hand/finger surgery	UK Biobank Assessment Centre > Verbal interview > Operations	1920	757	1163	NA	NA	NA	CSA,EUR	2		0	NA	NA	57	NA	1863	NA	NA	NA	8792	NA	418610	NA	NA	NA	1.3302e-01	NA	1.4000e-03	NA	NA	NA	4.1146e-02	NA	2.2000e-03	NA	NA	NA	2.5968e+00	NA	3.6644e-02	NA	NA	NA	8.0325e-01	NA	5.7584e-02	NA	NA	NA	3.2329e+00	NA	6.3636e-01	NA	NA	NA	1.0325e+00	NA	1.0170e+00	NA	NA	NA	h2_z_insignificant	NA	h2_z_insignificant	NA	false	categorical-20004-both_sexes-1534.tsv.bgz	categorical-20004-both_sexes-1534.tsv.bgz.tbi	s3://pan-ukb-us-east-1/sumstats_flat_files/categorical-20004-both_sexes-1534.tsv.bgz	s3://pan-ukb-us-east-1/sumstats_flat_files_tabix/categorical-20004-both_sexes-1534.tsv.bgz.tbi	8b40534e5d6b95e9be137bc567cc195b	1077792354	687784044e9c38cc788cb29138b6e1a3	1923713
categorical	20004	both_sexes	1535		Operation code	Code for operation. If the participant was uncertain of the type of operation they had undergone, then they described it to the interviewer (a trained nurse) who attempted to place it within the coding tree. If the operation could not be located in the coding tree then the interviewer entered a free-text description of it. These free-text descriptions were subsequently examined by a doctor and, where possible, matched to entries in the coding tree. Free-text descriptions which could not be matched with very high probability have been marked as "unclassifiable".	dupuytren's contracture surgery	UK Biobank Assessment Centre > Verbal interview > Operations	444	0	358	NA	NA	NA	EUR	1		0	NA	NA	NA	NA	444	NA	NA	NA	NA	NA	420029	NA	NA	NA	NA	NA	2.5000e-03	NA	NA	NA	NA	NA	2.3000e-03	NA	NA	NA	NA	NA	2.1049e-01	NA	NA	NA	NA	NA	1.9365e-01	NA	NA	NA	NA	NA	1.0870e+00	NA	NA	NA	NA	NA	1.0200e+00	NA	NA	NA	NA	NA	h2_z_insignificant	NA	false	categorical-20004-both_sexes-1535.tsv.bgz	categorical-20004-both_sexes-1535.tsv.bgz.tbi	s3://pan-ukb-us-east-1/sumstats_flat_files/categorical-20004-both_sexes-1535.tsv.bgz	s3://pan-ukb-us-east-1/sumstats_flat_files_tabix/categorical-20004-both_sexes-1535.tsv.bgz.tbi	bdb1f75b39b26e5b3d8ec24851d1c65e	530308055	6db56236e650d8e115ea6533b8b975cc	1750751
categorical	20004	both_sexes	1536		Operation code	Code for operation. If the participant was uncertain of the type of operation they had undergone, then they described it to the interviewer (a trained nurse) who attempted to place it within the coding tree. If the operation could not be located in the coding tree then the interviewer entered a free-text description of it. These free-text descriptions were subsequently examined by a doctor and, where possible, matched to entries in the coding tree. Free-text descriptions which could not be matched with very high probability have been marked as "unclassifiable".	lipoma removed / excision of lipoma	UK Biobank Assessment Centre > Verbal interview > Operations	651	317	334	NA	NA	NA	EUR	1		0	NA	NA	NA	NA	651	NA	NA	NA	NA	NA	419822	NA	NA	NA	NA	NA	-2.6000e-03	NA	NA	NA	NA	NA	2.2000e-03	NA	NA	NA	NA	NA	-1.5932e-01	NA	NA	NA	NA	NA	1.3481e-01	NA	NA	NA	NA	NA	-1.1818e+00	NA	NA	NA	NA	NA	1.0221e+00	NA	NA	NA	NA	NA	h2_z_insignificant	NA	false	categorical-20004-both_sexes-1536.tsv.bgz	categorical-20004-both_sexes-1536.tsv.bgz.tbi	s3://pan-ukb-us-east-1/sumstats_flat_files/categorical-20004-both_sexes-1536.tsv.bgz	s3://pan-ukb-us-east-1/sumstats_flat_files_tabix/categorical-20004-both_sexes-1536.tsv.bgz.tbi	1065c4f1b1f694e790f580ef038a539d	534866847	57f38104619bbfe65056776475a57342	1750623
categorical	20004	both_sexes	1537		Operation code	Code for operation. If the participant was uncertain of the type of operation they had undergone, then they described it to the interviewer (a trained nurse) who attempted to place it within the coding tree. If the operation could not be located in the coding tree then the interviewer entered a free-text description of it. These free-text descriptions were subsequently examined by a doctor and, where possible, matched to entries in the coding tree. Free-text descriptions which could not be matched with very high probability have been marked as "unclassifiable".	lymph node surgery	UK Biobank Assessment Centre > Verbal interview > Operations	869	660	209	NA	NA	NA	EUR	1		0	NA	NA	NA	NA	869	NA	NA	NA	NA	NA	419604	NA	NA	NA	NA	NA	-2.8000e-03	NA	NA	NA	NA	NA	2.2000e-03	NA	NA	NA	NA	NA	-1.3535e-01	NA	NA	NA	NA	NA	1.0635e-01	NA	NA	NA	NA	NA	-1.2727e+00	NA	NA	NA	NA	NA	9.9422e-01	NA	NA	NA	NA	NA	h2_z_insignificant	NA	false	categorical-20004-both_sexes-1537.tsv.bgz	categorical-20004-both_sexes-1537.tsv.bgz.tbi	s3://pan-ukb-us-east-1/sumstats_flat_files/categorical-20004-both_sexes-1537.tsv.bgz	s3://pan-ukb-us-east-1/sumstats_flat_files_tabix/categorical-20004-both_sexes-1537.tsv.bgz.tbi	3db2874534365c4a886fa7ce1d195696	537295831	6016a6d8f40f9202c29ad453bcd629d0	1750977
categorical	20004	both_sexes	1538		Operation code	Code for operation. If the participant was uncertain of the type of operation they had undergone, then they described it to the interviewer (a trained nurse) who attempted to place it within the coding tree. If the operation could not be located in the coding tree then the interviewer entered a free-text description of it. These free-text descriptions were subsequently examined by a doctor and, where possible, matched to entries in the coding tree. Free-text descriptions which could not be matched with very high probability have been marked as "unclassifiable".	salpingectomy	UK Biobank Assessment Centre > Verbal interview > Operations	297	297	0	NA	NA	NA	EUR	1		0	NA	NA	NA	NA	297	NA	NA	NA	NA	NA	420176	NA	NA	NA	NA	NA	4.7000e-03	NA	NA	NA	NA	NA	2.0000e-03	NA	NA	NA	NA	NA	5.5473e-01	NA	NA	NA	NA	NA	2.3605e-01	NA	NA	NA	NA	NA	2.3500e+00	NA	NA	NA	NA	NA	9.8868e-01	NA	NA	NA	NA	NA	h2_z_insignificant	NA	false	categorical-20004-both_sexes-1538.tsv.bgz	categorical-20004-both_sexes-1538.tsv.bgz.tbi	s3://pan-ukb-us-east-1/sumstats_flat_files/categorical-20004-both_sexes-1538.tsv.bgz	s3://pan-ukb-us-east-1/sumstats_flat_files_tabix/categorical-20004-both_sexes-1538.tsv.bgz.tbi	2e69b8a55aa5f257734a497dad64241b	526062267	62f2e8135aa9bd43a5441976521ed417	1750669
categorical	20004	both_sexes	1539		Operation code	Code for operation. If the participant was uncertain of the type of operation they had undergone, then they described it to the interviewer (a trained nurse) who attempted to place it within the coding tree. If the operation could not be located in the coding tree then the interviewer entered a free-text description of it. These free-text descriptions were subsequently examined by a doctor and, where possible, matched to entries in the coding tree. Free-text descriptions which could not be matched with very high probability have been marked as "unclassifiable".	uterine polypectomy/uterine polyps removed	UK Biobank Assessment Centre > Verbal interview > Operations	587	586	0	NA	NA	NA	EUR	1		0	NA	NA	NA	NA	587	NA	NA	NA	NA	NA	419886	NA	NA	NA	NA	NA	7.0000e-04	NA	NA	NA	NA	NA	2.4000e-03	NA	NA	NA	NA	NA	4.6725e-02	NA	NA	NA	NA	NA	1.6020e-01	NA	NA	NA	NA	NA	2.9167e-01	NA	NA	NA	NA	NA	1.0270e+00	NA	NA	NA	NA	NA	h2_z_insignificant	NA	false	categorical-20004-both_sexes-1539.tsv.bgz	categorical-20004-both_sexes-1539.tsv.bgz.tbi	s3://pan-ukb-us-east-1/sumstats_flat_files/categorical-20004-both_sexes-1539.tsv.bgz	s3://pan-ukb-us-east-1/sumstats_flat_files_tabix/categorical-20004-both_sexes-1539.tsv.bgz.tbi	48c35d7f34ad161e92ae69f3d1ce9371	533516804	e8c35ee2bed56aa3612b93a8d1887797	1750688
categorical	20004	both_sexes	1540		Operation code	Code for operation. If the participant was uncertain of the type of operation they had undergone, then they described it to the interviewer (a trained nurse) who attempted to place it within the coding tree. If the operation could not be located in the coding tree then the interviewer entered a free-text description of it. These free-text descriptions were subsequently examined by a doctor and, where possible, matched to entries in the coding tree. Free-text descriptions which could not be matched with very high probability have been marked as "unclassifiable".	termination of pregnancy/top	UK Biobank Assessment Centre > Verbal interview > Operations	1036	1036	0	NA	NA	NA	EUR	1		0	NA	NA	NA	NA	1036	NA	NA	NA	NA	NA	419437	NA	NA	NA	NA	NA	9.0000e-04	NA	NA	NA	NA	NA	2.1000e-03	NA	NA	NA	NA	NA	3.7705e-02	NA	NA	NA	NA	NA	8.7978e-02	NA	NA	NA	NA	NA	4.2857e-01	NA	NA	NA	NA	NA	1.0102e+00	NA	NA	NA	NA	NA	h2_z_insignificant	NA	false	categorical-20004-both_sexes-1540.tsv.bgz	categorical-20004-both_sexes-1540.tsv.bgz.tbi	s3://pan-ukb-us-east-1/sumstats_flat_files/categorical-20004-both_sexes-1540.tsv.bgz	s3://pan-ukb-us-east-1/sumstats_flat_files_tabix/categorical-20004-both_sexes-1540.tsv.bgz.tbi	a2b15d214814417828e61b8aaa613e0d	538664708	ee99fd46155dba49f86b40b49c3b3891	1750825
categorical	20004	both_sexes	1541		Operation code	Code for operation. If the participant was uncertain of the type of operation they had undergone, then they described it to the interviewer (a trained nurse) who attempted to place it within the coding tree. If the operation could not be located in the coding tree then the interviewer entered a free-text description of it. These free-text descriptions were subsequently examined by a doctor and, where possible, matched to entries in the coding tree. Free-text descriptions which could not be matched with very high probability have been marked as "unclassifiable".	cervical polyps removed	UK Biobank Assessment Centre > Verbal interview > Operations	400	397	0	NA	NA	NA	EUR	1		0	NA	NA	NA	NA	400	NA	NA	NA	NA	NA	420073	NA	NA	NA	NA	NA	3.3000e-03	NA	NA	NA	NA	NA	2.2000e-03	NA	NA	NA	NA	NA	3.0319e-01	NA	NA	NA	NA	NA	2.0213e-01	NA	NA	NA	NA	NA	1.5000e+00	NA	NA	NA	NA	NA	1.0092e+00	NA	NA	NA	NA	NA	h2_z_insignificant	NA	false	categorical-20004-both_sexes-1541.tsv.bgz	categorical-20004-both_sexes-1541.tsv.bgz.tbi	s3://pan-ukb-us-east-1/sumstats_flat_files/categorical-20004-both_sexes-1541.tsv.bgz	s3://pan-ukb-us-east-1/sumstats_flat_files_tabix/categorical-20004-both_sexes-1541.tsv.bgz.tbi	780f6edc8d5536cdadc71fdf15811369	529120804	ebde157d571abc05f777ad8e08126464	1750681
categorical	20004	both_sexes	1542		Operation code	Code for operation. If the participant was uncertain of the type of operation they had undergone, then they described it to the interviewer (a trained nurse) who attempted to place it within the coding tree. If the operation could not be located in the coding tree then the interviewer entered a free-text description of it. These free-text descriptions were subsequently examined by a doctor and, where possible, matched to entries in the coding tree. Free-text descriptions which could not be matched with very high probability have been marked as "unclassifiable".	laser treatment cervix	UK Biobank Assessment Centre > Verbal interview > Operations	671	671	0	NA	NA	NA	EUR	1		0	NA	NA	NA	NA	671	NA	NA	NA	NA	NA	419802	NA	NA	NA	NA	NA	1.7000e-03	NA	NA	NA	NA	NA	2.3000e-03	NA	NA	NA	NA	NA	1.0160e-01	NA	NA	NA	NA	NA	1.3746e-01	NA	NA	NA	NA	NA	7.3913e-01	NA	NA	NA	NA	NA	9.8731e-01	NA	NA	NA	NA	NA	h2_z_insignificant	NA	false	categorical-20004-both_sexes-1542.tsv.bgz	categorical-20004-both_sexes-1542.tsv.bgz.tbi	s3://pan-ukb-us-east-1/sumstats_flat_files/categorical-20004-both_sexes-1542.tsv.bgz	s3://pan-ukb-us-east-1/sumstats_flat_files_tabix/categorical-20004-both_sexes-1542.tsv.bgz.tbi	07f8f7023ef84d105b055c4b4f269833	534981582	4443fc02410e573b21e3b7313a43e896	1750647
categorical	20004	both_sexes	1543		Operation code	Code for operation. If the participant was uncertain of the type of operation they had undergone, then they described it to the interviewer (a trained nurse) who attempted to place it within the coding tree. If the operation could not be located in the coding tree then the interviewer entered a free-text description of it. These free-text descriptions were subsequently examined by a doctor and, where possible, matched to entries in the coding tree. Free-text descriptions which could not be matched with very high probability have been marked as "unclassifiable".	pelvic floor surgery	UK Biobank Assessment Centre > Verbal interview > Operations	293	287	0	NA	NA	NA	EUR	1		0	NA	NA	NA	NA	293	NA	NA	NA	NA	NA	420180	NA	NA	NA	NA	NA	2.8270e-05	NA	NA	NA	NA	NA	2.0000e-03	NA	NA	NA	NA	NA	3.3751e-03	NA	NA	NA	NA	NA	2.3877e-01	NA	NA	NA	NA	NA	1.4135e-02	NA	NA	NA	NA	NA	1.0230e+00	NA	NA	NA	NA	NA	h2_z_insignificant	NA	false	categorical-20004-both_sexes-1543.tsv.bgz	categorical-20004-both_sexes-1543.tsv.bgz.tbi	s3://pan-ukb-us-east-1/sumstats_flat_files/categorical-20004-both_sexes-1543.tsv.bgz	s3://pan-ukb-us-east-1/sumstats_flat_files_tabix/categorical-20004-both_sexes-1543.tsv.bgz.tbi	a86bc3ed404c74f355600a53f8b78ae8	525477530	0da3069f59985812c44bed1f07ddaa1b	1750191
categorical	20004	both_sexes	1544		Operation code	Code for operation. If the participant was uncertain of the type of operation they had undergone, then they described it to the interviewer (a trained nurse) who attempted to place it within the coding tree. If the operation could not be located in the coding tree then the interviewer entered a free-text description of it. These free-text descriptions were subsequently examined by a doctor and, where possible, matched to entries in the coding tree. Free-text descriptions which could not be matched with very high probability have been marked as "unclassifiable".	breast biopsy	UK Biobank Assessment Centre > Verbal interview > Operations	424	421	0	NA	NA	NA	EUR	1		0	NA	NA	NA	NA	424	NA	NA	NA	NA	NA	420049	NA	NA	NA	NA	NA	5.0000e-04	NA	NA	NA	NA	NA	2.2000e-03	NA	NA	NA	NA	NA	4.3751e-02	NA	NA	NA	NA	NA	1.9251e-01	NA	NA	NA	NA	NA	2.2727e-01	NA	NA	NA	NA	NA	1.0057e+00	NA	NA	NA	NA	NA	h2_z_insignificant	NA	false	categorical-20004-both_sexes-1544.tsv.bgz	categorical-20004-both_sexes-1544.tsv.bgz.tbi	s3://pan-ukb-us-east-1/sumstats_flat_files/categorical-20004-both_sexes-1544.tsv.bgz	s3://pan-ukb-us-east-1/sumstats_flat_files_tabix/categorical-20004-both_sexes-1544.tsv.bgz.tbi	cd16741aeea7edb4d2974614e466782a	530015181	5ccd1a9f1ecf5a960760c538a12aaa4a	1750232
categorical	20004	both_sexes	1545		Operation code	Code for operation. If the participant was uncertain of the type of operation they had undergone, then they described it to the interviewer (a trained nurse) who attempted to place it within the coding tree. If the operation could not be located in the coding tree then the interviewer entered a free-text description of it. These free-text descriptions were subsequently examined by a doctor and, where possible, matched to entries in the coding tree. Free-text descriptions which could not be matched with very high probability have been marked as "unclassifiable".	ecg/electrocardiogram	UK Biobank Assessment Centre > Verbal interview > Operations	234	101	133	NA	NA	NA	EUR	1		0	NA	NA	NA	NA	234	NA	NA	NA	NA	NA	420239	NA	NA	NA	NA	NA	2.1000e-03	NA	NA	NA	NA	NA	2.0000e-03	NA	NA	NA	NA	NA	3.0334e-01	NA	NA	NA	NA	NA	2.8889e-01	NA	NA	NA	NA	NA	1.0500e+00	NA	NA	NA	NA	NA	9.7173e-01	NA	NA	NA	NA	NA	h2_z_insignificant	NA	false	categorical-20004-both_sexes-1545.tsv.bgz	categorical-20004-both_sexes-1545.tsv.bgz.tbi	s3://pan-ukb-us-east-1/sumstats_flat_files/categorical-20004-both_sexes-1545.tsv.bgz	s3://pan-ukb-us-east-1/sumstats_flat_files_tabix/categorical-20004-both_sexes-1545.tsv.bgz.tbi	0f78bf1f1241f3a5d281ff1b4ea78b07	522376248	2160e503b4b0d90bf970e7ec389cda41	1750118
categorical	20004	both_sexes	1546		Operation code	Code for operation. If the participant was uncertain of the type of operation they had undergone, then they described it to the interviewer (a trained nurse) who attempted to place it within the coding tree. If the operation could not be located in the coding tree then the interviewer entered a free-text description of it. These free-text descriptions were subsequently examined by a doctor and, where possible, matched to entries in the coding tree. Free-text descriptions which could not be matched with very high probability have been marked as "unclassifiable".	bronchoscopy	UK Biobank Assessment Centre > Verbal interview > Operations	116	0	0	NA	NA	NA	EUR	1		0	NA	NA	NA	NA	116	NA	NA	NA	NA	NA	420357	NA	NA	NA	NA	NA	4.5000e-03	NA	NA	NA	NA	NA	2.1000e-03	NA	NA	NA	NA	NA	1.1858e+00	NA	NA	NA	NA	NA	5.5339e-01	NA	NA	NA	NA	NA	2.1429e+00	NA	NA	NA	NA	NA	9.8586e-01	NA	NA	NA	NA	NA	h2_z_insignificant	NA	false	categorical-20004-both_sexes-1546.tsv.bgz	categorical-20004-both_sexes-1546.tsv.bgz.tbi	s3://pan-ukb-us-east-1/sumstats_flat_files/categorical-20004-both_sexes-1546.tsv.bgz	s3://pan-ukb-us-east-1/sumstats_flat_files_tabix/categorical-20004-both_sexes-1546.tsv.bgz.tbi	bc1dbbace05fb192fb317854b54794b6	512688577	864b5293b43dbe5104bd90142e47eb99	1749705
categorical	20004	both_sexes	1547		Operation code	Code for operation. If the participant was uncertain of the type of operation they had undergone, then they described it to the interviewer (a trained nurse) who attempted to place it within the coding tree. If the operation could not be located in the coding tree then the interviewer entered a free-text description of it. These free-text descriptions were subsequently examined by a doctor and, where possible, matched to entries in the coding tree. Free-text descriptions which could not be matched with very high probability have been marked as "unclassifiable".	cystoscopy	UK Biobank Assessment Centre > Verbal interview > Operations	372	145	227	NA	NA	NA	EUR	1		0	NA	NA	NA	NA	372	NA	NA	NA	NA	NA	420101	NA	NA	NA	NA	NA	-3.0000e-03	NA	NA	NA	NA	NA	2.1000e-03	NA	NA	NA	NA	NA	-2.9293e-01	NA	NA	NA	NA	NA	2.0505e-01	NA	NA	NA	NA	NA	-1.4286e+00	NA	NA	NA	NA	NA	9.7182e-01	NA	NA	NA	NA	NA	h2_z_insignificant	NA	false	categorical-20004-both_sexes-1547.tsv.bgz	categorical-20004-both_sexes-1547.tsv.bgz.tbi	s3://pan-ukb-us-east-1/sumstats_flat_files/categorical-20004-both_sexes-1547.tsv.bgz	s3://pan-ukb-us-east-1/sumstats_flat_files_tabix/categorical-20004-both_sexes-1547.tsv.bgz.tbi	cda29b95d68344ea841ae4d71973b50a	528661543	582cac520646d0221e11197b09b9d427	1750729
categorical	20004	both_sexes	1548		Operation code	Code for operation. If the participant was uncertain of the type of operation they had undergone, then they described it to the interviewer (a trained nurse) who attempted to place it within the coding tree. If the operation could not be located in the coding tree then the interviewer entered a free-text description of it. These free-text descriptions were subsequently examined by a doctor and, where possible, matched to entries in the coding tree. Free-text descriptions which could not be matched with very high probability have been marked as "unclassifiable".	pacemaker insertion	UK Biobank Assessment Centre > Verbal interview > Operations	307	110	197	NA	NA	NA	EUR	1		0	NA	NA	NA	NA	307	NA	NA	NA	NA	NA	420166	NA	NA	NA	NA	NA	3.1000e-03	NA	NA	NA	NA	NA	2.1000e-03	NA	NA	NA	NA	NA	3.5580e-01	NA	NA	NA	NA	NA	2.4102e-01	NA	NA	NA	NA	NA	1.4762e+00	NA	NA	NA	NA	NA	1.0100e+00	NA	NA	NA	NA	NA	h2_z_insignificant	NA	false	categorical-20004-both_sexes-1548.tsv.bgz	categorical-20004-both_sexes-1548.tsv.bgz.tbi	s3://pan-ukb-us-east-1/sumstats_flat_files/categorical-20004-both_sexes-1548.tsv.bgz	s3://pan-ukb-us-east-1/sumstats_flat_files_tabix/categorical-20004-both_sexes-1548.tsv.bgz.tbi	0233e9153caebd3cfe0f5c88cb4e4426	526362377	cb0d107f3936b60487ef2ef6d30f8bb5	1750206
categorical	20004	both_sexes	1553		Operation code	Code for operation. If the participant was uncertain of the type of operation they had undergone, then they described it to the interviewer (a trained nurse) who attempted to place it within the coding tree. If the operation could not be located in the coding tree then the interviewer entered a free-text description of it. These free-text descriptions were subsequently examined by a doctor and, where possible, matched to entries in the coding tree. Free-text descriptions which could not be matched with very high probability have been marked as "unclassifiable".	cardiac ablation	UK Biobank Assessment Centre > Verbal interview > Operations	273	104	169	NA	NA	NA	EUR	1		0	NA	NA	NA	NA	273	NA	NA	NA	NA	NA	420200	NA	NA	NA	NA	NA	7.0000e-04	NA	NA	NA	NA	NA	2.2000e-03	NA	NA	NA	NA	NA	8.8721e-02	NA	NA	NA	NA	NA	2.7884e-01	NA	NA	NA	NA	NA	3.1818e-01	NA	NA	NA	NA	NA	1.0107e+00	NA	NA	NA	NA	NA	h2_z_insignificant	NA	false	categorical-20004-both_sexes-1553.tsv.bgz	categorical-20004-both_sexes-1553.tsv.bgz.tbi	s3://pan-ukb-us-east-1/sumstats_flat_files/categorical-20004-both_sexes-1553.tsv.bgz	s3://pan-ukb-us-east-1/sumstats_flat_files_tabix/categorical-20004-both_sexes-1553.tsv.bgz.tbi	e4f5b06b93d5927bb28ca396dba05ceb	524927808	f3db7bb4fe159d733e6cf88979f14879	1750352
categorical	20004	both_sexes	1556		Operation code	Code for operation. If the participant was uncertain of the type of operation they had undergone, then they described it to the interviewer (a trained nurse) who attempted to place it within the coding tree. If the operation could not be located in the coding tree then the interviewer entered a free-text description of it. These free-text descriptions were subsequently examined by a doctor and, where possible, matched to entries in the coding tree. Free-text descriptions which could not be matched with very high probability have been marked as "unclassifiable".	tympanic membrane surgery / ear drum repair	UK Biobank Assessment Centre > Verbal interview > Operations	692	390	302	NA	NA	NA	EUR	1		0	NA	NA	NA	NA	692	NA	NA	NA	NA	NA	419781	NA	NA	NA	NA	NA	3.0000e-04	NA	NA	NA	NA	NA	2.2000e-03	NA	NA	NA	NA	NA	1.7481e-02	NA	NA	NA	NA	NA	1.2819e-01	NA	NA	NA	NA	NA	1.3636e-01	NA	NA	NA	NA	NA	9.9529e-01	NA	NA	NA	NA	NA	h2_z_insignificant	NA	false	categorical-20004-both_sexes-1556.tsv.bgz	categorical-20004-both_sexes-1556.tsv.bgz.tbi	s3://pan-ukb-us-east-1/sumstats_flat_files/categorical-20004-both_sexes-1556.tsv.bgz	s3://pan-ukb-us-east-1/sumstats_flat_files_tabix/categorical-20004-both_sexes-1556.tsv.bgz.tbi	c9cdefb10d3011091aa791473f759ad1	535258333	814e6c23d44b214c168f8484ee7f3e59	1750734
categorical	20004	both_sexes	1557		Operation code	Code for operation. If the participant was uncertain of the type of operation they had undergone, then they described it to the interviewer (a trained nurse) who attempted to place it within the coding tree. If the operation could not be located in the coding tree then the interviewer entered a free-text description of it. These free-text descriptions were subsequently examined by a doctor and, where possible, matched to entries in the coding tree. Free-text descriptions which could not be matched with very high probability have been marked as "unclassifiable".	rhinoplasty / nose surgery	UK Biobank Assessment Centre > Verbal interview > Operations	2470	902	1568	NA	NA	NA	CSA,EUR	2		0	NA	NA	71	NA	2399	NA	NA	NA	8778	NA	418074	NA	NA	NA	2.1298e-01	NA	2.0000e-04	NA	NA	NA	4.1531e-02	NA	2.0000e-03	NA	NA	NA	3.5100e+00	NA	4.2912e-03	NA	NA	NA	6.8444e-01	NA	4.2912e-02	NA	NA	NA	5.1283e+00	NA	1.0000e-01	NA	NA	NA	1.0087e+00	NA	1.0342e+00	NA	NA	NA	not_EUR_plus_1	NA	h2_z_insignificant	NA	false	categorical-20004-both_sexes-1557.tsv.bgz	categorical-20004-both_sexes-1557.tsv.bgz.tbi	s3://pan-ukb-us-east-1/sumstats_flat_files/categorical-20004-both_sexes-1557.tsv.bgz	s3://pan-ukb-us-east-1/sumstats_flat_files_tabix/categorical-20004-both_sexes-1557.tsv.bgz.tbi	c718a2ed7510354bd06d2a9752e7f171	1090600605	e756c9c79cfc215aac3ea61a0b952db1	1925942
categorical	20004	both_sexes	1558		Operation code	Code for operation. If the participant was uncertain of the type of operation they had undergone, then they described it to the interviewer (a trained nurse) who attempted to place it within the coding tree. If the operation could not be located in the coding tree then the interviewer entered a free-text description of it. These free-text descriptions were subsequently examined by a doctor and, where possible, matched to entries in the coding tree. Free-text descriptions which could not be matched with very high probability have been marked as "unclassifiable".	sinus surgery	UK Biobank Assessment Centre > Verbal interview > Operations	1477	727	750	NA	NA	NA	CSA,EUR	2		0	NA	NA	57	NA	1420	NA	NA	NA	8792	NA	419053	NA	NA	NA	1.4982e-01	NA	-5.2000e-03	NA	NA	NA	5.1519e-02	NA	2.4000e-03	NA	NA	NA	2.9247e+00	NA	-1.6895e-01	NA	NA	NA	1.0058e+00	NA	7.7977e-02	NA	NA	NA	2.9080e+00	NA	-2.1667e+00	NA	NA	NA	1.0356e+00	NA	1.0220e+00	NA	NA	NA	h2_z_insignificant	NA	h2_z_insignificant	NA	false	categorical-20004-both_sexes-1558.tsv.bgz	categorical-20004-both_sexes-1558.tsv.bgz.tbi	s3://pan-ukb-us-east-1/sumstats_flat_files/categorical-20004-both_sexes-1558.tsv.bgz	s3://pan-ukb-us-east-1/sumstats_flat_files_tabix/categorical-20004-both_sexes-1558.tsv.bgz.tbi	ce52d3223f1eab2553faf5e78eaa48f3	1069084981	53585123e951184a087916582df640c0	1921917
categorical	20004	both_sexes	1559		Operation code	Code for operation. If the participant was uncertain of the type of operation they had undergone, then they described it to the interviewer (a trained nurse) who attempted to place it within the coding tree. If the operation could not be located in the coding tree then the interviewer entered a free-text description of it. These free-text descriptions were subsequently examined by a doctor and, where possible, matched to entries in the coding tree. Free-text descriptions which could not be matched with very high probability have been marked as "unclassifiable".	nasal polyp surgery / nasal polypectomy	UK Biobank Assessment Centre > Verbal interview > Operations	1237	419	818	NA	NA	NA	EUR	1		0	NA	NA	NA	NA	1237	NA	NA	NA	NA	NA	419236	NA	NA	NA	NA	NA	7.0000e-03	NA	NA	NA	NA	NA	2.3000e-03	NA	NA	NA	NA	NA	2.5409e-01	NA	NA	NA	NA	NA	8.3486e-02	NA	NA	NA	NA	NA	3.0435e+00	NA	NA	NA	NA	NA	1.0467e+00	NA	NA	NA	NA	NA	h2_z_insignificant	NA	false	categorical-20004-both_sexes-1559.tsv.bgz	categorical-20004-both_sexes-1559.tsv.bgz.tbi	s3://pan-ukb-us-east-1/sumstats_flat_files/categorical-20004-both_sexes-1559.tsv.bgz	s3://pan-ukb-us-east-1/sumstats_flat_files_tabix/categorical-20004-both_sexes-1559.tsv.bgz.tbi	ac9f6e9635e5070fce121bf7b86eb9eb	539893682	0b7db4fe12b28f74c43b299de79dae5e	1750835
categorical	20004	both_sexes	1560		Operation code	Code for operation. If the participant was uncertain of the type of operation they had undergone, then they described it to the interviewer (a trained nurse) who attempted to place it within the coding tree. If the operation could not be located in the coding tree then the interviewer entered a free-text description of it. These free-text descriptions were subsequently examined by a doctor and, where possible, matched to entries in the coding tree. Free-text descriptions which could not be matched with very high probability have been marked as "unclassifiable".	parotid surgery / parotidectomy	UK Biobank Assessment Centre > Verbal interview > Operations	176	94	0	NA	NA	NA	EUR	1		0	NA	NA	NA	NA	176	NA	NA	NA	NA	NA	420297	NA	NA	NA	NA	NA	-5.0000e-04	NA	NA	NA	NA	NA	2.3000e-03	NA	NA	NA	NA	NA	-9.2080e-02	NA	NA	NA	NA	NA	4.2357e-01	NA	NA	NA	NA	NA	-2.1739e-01	NA	NA	NA	NA	NA	9.6692e-01	NA	NA	NA	NA	NA	h2_z_insignificant	NA	false	categorical-20004-both_sexes-1560.tsv.bgz	categorical-20004-both_sexes-1560.tsv.bgz.tbi	s3://pan-ukb-us-east-1/sumstats_flat_files/categorical-20004-both_sexes-1560.tsv.bgz	s3://pan-ukb-us-east-1/sumstats_flat_files_tabix/categorical-20004-both_sexes-1560.tsv.bgz.tbi	c5733d3c88626e06517aec4ea973952b	517763857	d54d2efd5325b1d2bc540125e48b2dbc	1750130
categorical	20004	both_sexes	1561		Operation code	Code for operation. If the participant was uncertain of the type of operation they had undergone, then they described it to the interviewer (a trained nurse) who attempted to place it within the coding tree. If the operation could not be located in the coding tree then the interviewer entered a free-text description of it. These free-text descriptions were subsequently examined by a doctor and, where possible, matched to entries in the coding tree. Free-text descriptions which could not be matched with very high probability have been marked as "unclassifiable".	tonsillectomy / tonsil surgery	UK Biobank Assessment Centre > Verbal interview > Operations	19361	11000	8360	NA	NA	NA	AFR,CSA,EUR,MID	4		0	138	NA	229	NA	18935	59	6486	NA	8620	NA	401538	1536	4.4709e-01	NA	6.8467e-02	NA	9.4000e-03	4.3827e-02	9.4027e-02	NA	4.3459e-02	NA	2.4000e-03	1.3736e-01	3.6303e+00	NA	4.7688e-01	NA	4.4941e-02	2.3883e-01	7.6349e-01	NA	3.0270e-01	NA	1.1474e-02	7.4854e-01	4.7549e+00	NA	1.5754e+00	NA	3.9167e+00	3.1906e-01	1.0188e+00	NA	1.0071e+00	NA	1.0592e+00	1.0314e+00	not_EUR_plus_1	NA	h2_z_insignificant	NA	h2_z_insignificant	h2_z_insignificant	false	categorical-20004-both_sexes-1561.tsv.bgz	categorical-20004-both_sexes-1561.tsv.bgz.tbi	s3://pan-ukb-us-east-1/sumstats_flat_files/categorical-20004-both_sexes-1561.tsv.bgz	s3://pan-ukb-us-east-1/sumstats_flat_files_tabix/categorical-20004-both_sexes-1561.tsv.bgz.tbi	ca8046c4c48e463859770b3cb323a3c6	1902958052	d70f54bbe97346c1b88aeced50e4b2e2	2130006
categorical	20004	both_sexes	1562		Operation code	Code for operation. If the participant was uncertain of the type of operation they had undergone, then they described it to the interviewer (a trained nurse) who attempted to place it within the coding tree. If the operation could not be located in the coding tree then the interviewer entered a free-text description of it. These free-text descriptions were subsequently examined by a doctor and, where possible, matched to entries in the coding tree. Free-text descriptions which could not be matched with very high probability have been marked as "unclassifiable".	adenoid surgery / adenoidectomy	UK Biobank Assessment Centre > Verbal interview > Operations	2360	1286	1074	NA	NA	NA	EUR	1		0	NA	NA	NA	NA	2360	NA	NA	NA	NA	NA	418113	NA	NA	NA	NA	NA	4.0000e-03	NA	NA	NA	NA	NA	2.1000e-03	NA	NA	NA	NA	NA	8.6929e-02	NA	NA	NA	NA	NA	4.5638e-02	NA	NA	NA	NA	NA	1.9048e+00	NA	NA	NA	NA	NA	1.0112e+00	NA	NA	NA	NA	NA	h2_z_insignificant	NA	false	categorical-20004-both_sexes-1562.tsv.bgz	categorical-20004-both_sexes-1562.tsv.bgz.tbi	s3://pan-ukb-us-east-1/sumstats_flat_files/categorical-20004-both_sexes-1562.tsv.bgz	s3://pan-ukb-us-east-1/sumstats_flat_files_tabix/categorical-20004-both_sexes-1562.tsv.bgz.tbi	f4cbd4812761db7587ac0013553e0293	544560442	1dcf428396c31be16ca4284c3b9380cd	1751298
categorical	20004	both_sexes	1563		Operation code	Code for operation. If the participant was uncertain of the type of operation they had undergone, then they described it to the interviewer (a trained nurse) who attempted to place it within the coding tree. If the operation could not be located in the coding tree then the interviewer entered a free-text description of it. These free-text descriptions were subsequently examined by a doctor and, where possible, matched to entries in the coding tree. Free-text descriptions which could not be matched with very high probability have been marked as "unclassifiable".	inguinal hernia repair	UK Biobank Assessment Centre > Verbal interview > Operations	6150	615	5535	NA	NA	NA	AFR,EUR	2		0	70	NA	NA	NA	6080	NA	6554	NA	NA	NA	414393	NA	-1.2224e-01	NA	NA	NA	1.0400e-02	NA	8.2346e-02	NA	NA	NA	2.2000e-03	NA	-1.6342e+00	NA	NA	NA	1.1007e-01	NA	1.1008e+00	NA	NA	NA	2.3284e-02	NA	-1.4845e+00	NA	NA	NA	4.7273e+00	NA	1.0103e+00	NA	NA	NA	1.0688e+00	NA	h2_z_insignificant	NA	NA	NA	not_EUR_plus_1	NA	false	categorical-20004-both_sexes-1563.tsv.bgz	categorical-20004-both_sexes-1563.tsv.bgz.tbi	s3://pan-ukb-us-east-1/sumstats_flat_files/categorical-20004-both_sexes-1563.tsv.bgz	s3://pan-ukb-us-east-1/sumstats_flat_files_tabix/categorical-20004-both_sexes-1563.tsv.bgz.tbi	0acd15586a102cb4aa70e0be1db23022	1279920535	8f83049ff496dea6fb386b542f74e222	1962663
categorical	20004	both_sexes	1564		Operation code	Code for operation. If the participant was uncertain of the type of operation they had undergone, then they described it to the interviewer (a trained nurse) who attempted to place it within the coding tree. If the operation could not be located in the coding tree then the interviewer entered a free-text description of it. These free-text descriptions were subsequently examined by a doctor and, where possible, matched to entries in the coding tree. Free-text descriptions which could not be matched with very high probability have been marked as "unclassifiable".	femoral hernia repair	UK Biobank Assessment Centre > Verbal interview > Operations	373	190	183	NA	NA	NA	EUR	1		0	NA	NA	NA	NA	373	NA	NA	NA	NA	NA	420100	NA	NA	NA	NA	NA	1.2000e-03	NA	NA	NA	NA	NA	2.0000e-03	NA	NA	NA	NA	NA	1.1691e-01	NA	NA	NA	NA	NA	1.9484e-01	NA	NA	NA	NA	NA	6.0000e-01	NA	NA	NA	NA	NA	9.9382e-01	NA	NA	NA	NA	NA	h2_z_insignificant	NA	false	categorical-20004-both_sexes-1564.tsv.bgz	categorical-20004-both_sexes-1564.tsv.bgz.tbi	s3://pan-ukb-us-east-1/sumstats_flat_files/categorical-20004-both_sexes-1564.tsv.bgz	s3://pan-ukb-us-east-1/sumstats_flat_files_tabix/categorical-20004-both_sexes-1564.tsv.bgz.tbi	003d0948f2412e1a779b1cf78645ab46	528526794	5b88d601281e9e003149d869b63a48c5	1750557
categorical	20004	both_sexes	1568		Operation code	Code for operation. If the participant was uncertain of the type of operation they had undergone, then they described it to the interviewer (a trained nurse) who attempted to place it within the coding tree. If the operation could not be located in the coding tree then the interviewer entered a free-text description of it. These free-text descriptions were subsequently examined by a doctor and, where possible, matched to entries in the coding tree. Free-text descriptions which could not be matched with very high probability have been marked as "unclassifiable".	duodenal ulcer surgery	UK Biobank Assessment Centre > Verbal interview > Operations	153	0	116	NA	NA	NA	EUR	1		0	NA	NA	NA	NA	153	NA	NA	NA	NA	NA	420320	NA	NA	NA	NA	NA	2.0000e-03	NA	NA	NA	NA	NA	2.0000e-03	NA	NA	NA	NA	NA	4.1528e-01	NA	NA	NA	NA	NA	4.1528e-01	NA	NA	NA	NA	NA	1.0000e+00	NA	NA	NA	NA	NA	9.9928e-01	NA	NA	NA	NA	NA	h2_z_insignificant	NA	false	categorical-20004-both_sexes-1568.tsv.bgz	categorical-20004-both_sexes-1568.tsv.bgz.tbi	s3://pan-ukb-us-east-1/sumstats_flat_files/categorical-20004-both_sexes-1568.tsv.bgz	s3://pan-ukb-us-east-1/sumstats_flat_files_tabix/categorical-20004-both_sexes-1568.tsv.bgz.tbi	8e484865c0a0f96f523f4b6abba45770	515788668	74a2f987362b919af7d235bc4622a49a	1749983
categorical	20004	both_sexes	1571		Operation code	Code for operation. If the participant was uncertain of the type of operation they had undergone, then they described it to the interviewer (a trained nurse) who attempted to place it within the coding tree. If the operation could not be located in the coding tree then the interviewer entered a free-text description of it. These free-text descriptions were subsequently examined by a doctor and, where possible, matched to entries in the coding tree. Free-text descriptions which could not be matched with very high probability have been marked as "unclassifiable".	ileostomy formation	UK Biobank Assessment Centre > Verbal interview > Operations	152	0	0	NA	NA	NA	EUR	1		0	NA	NA	NA	NA	152	NA	NA	NA	NA	NA	420321	NA	NA	NA	NA	NA	3.3000e-03	NA	NA	NA	NA	NA	2.0000e-03	NA	NA	NA	NA	NA	6.8908e-01	NA	NA	NA	NA	NA	4.1763e-01	NA	NA	NA	NA	NA	1.6500e+00	NA	NA	NA	NA	NA	1.0096e+00	NA	NA	NA	NA	NA	h2_z_insignificant	NA	false	categorical-20004-both_sexes-1571.tsv.bgz	categorical-20004-both_sexes-1571.tsv.bgz.tbi	s3://pan-ukb-us-east-1/sumstats_flat_files/categorical-20004-both_sexes-1571.tsv.bgz	s3://pan-ukb-us-east-1/sumstats_flat_files_tabix/categorical-20004-both_sexes-1571.tsv.bgz.tbi	b462899553c21f03f3e00f4ae1750c3f	516011530	11a58c037996a3182f6582db5d840bc7	1749945
categorical	20004	both_sexes	1573		Operation code	Code for operation. If the participant was uncertain of the type of operation they had undergone, then they described it to the interviewer (a trained nurse) who attempted to place it within the coding tree. If the operation could not be located in the coding tree then the interviewer entered a free-text description of it. These free-text descriptions were subsequently examined by a doctor and, where possible, matched to entries in the coding tree. Free-text descriptions which could not be matched with very high probability have been marked as "unclassifiable".	surgery for pyloric stenosis	UK Biobank Assessment Centre > Verbal interview > Operations	224	0	164	NA	NA	NA	EUR	1		0	NA	NA	NA	NA	224	NA	NA	NA	NA	NA	420249	NA	NA	NA	NA	NA	4.5000e-03	NA	NA	NA	NA	NA	2.2000e-03	NA	NA	NA	NA	NA	6.7461e-01	NA	NA	NA	NA	NA	3.2981e-01	NA	NA	NA	NA	NA	2.0455e+00	NA	NA	NA	NA	NA	9.9427e-01	NA	NA	NA	NA	NA	h2_z_insignificant	NA	false	categorical-20004-both_sexes-1573.tsv.bgz	categorical-20004-both_sexes-1573.tsv.bgz.tbi	s3://pan-ukb-us-east-1/sumstats_flat_files/categorical-20004-both_sexes-1573.tsv.bgz	s3://pan-ukb-us-east-1/sumstats_flat_files_tabix/categorical-20004-both_sexes-1573.tsv.bgz.tbi	3e58465c89368a6ff8d6e36f6536634b	521497622	8199f8ed27ee8ee71ae492d1b011b686	1750094
categorical	20004	both_sexes	1575		Operation code	Code for operation. If the participant was uncertain of the type of operation they had undergone, then they described it to the interviewer (a trained nurse) who attempted to place it within the coding tree. If the operation could not be located in the coding tree then the interviewer entered a free-text description of it. These free-text descriptions were subsequently examined by a doctor and, where possible, matched to entries in the coding tree. Free-text descriptions which could not be matched with very high probability have been marked as "unclassifiable".	colostomy formation	UK Biobank Assessment Centre > Verbal interview > Operations	138	0	0	NA	NA	NA	EUR	1		0	NA	NA	NA	NA	138	NA	NA	NA	NA	NA	420335	NA	NA	NA	NA	NA	1.2000e-03	NA	NA	NA	NA	NA	1.9000e-03	NA	NA	NA	NA	NA	2.7227e-01	NA	NA	NA	NA	NA	4.3109e-01	NA	NA	NA	NA	NA	6.3158e-01	NA	NA	NA	NA	NA	9.8676e-01	NA	NA	NA	NA	NA	h2_z_insignificant	NA	false	categorical-20004-both_sexes-1575.tsv.bgz	categorical-20004-both_sexes-1575.tsv.bgz.tbi	s3://pan-ukb-us-east-1/sumstats_flat_files/categorical-20004-both_sexes-1575.tsv.bgz	s3://pan-ukb-us-east-1/sumstats_flat_files_tabix/categorical-20004-both_sexes-1575.tsv.bgz.tbi	0afa3a7cd9d6b8584430cb30a4cd4da2	514879797	a54bfd1105b8146cdec560308641daa5	1749894
categorical	20004	both_sexes	1576		Operation code	Code for operation. If the participant was uncertain of the type of operation they had undergone, then they described it to the interviewer (a trained nurse) who attempted to place it within the coding tree. If the operation could not be located in the coding tree then the interviewer entered a free-text description of it. These free-text descriptions were subsequently examined by a doctor and, where possible, matched to entries in the coding tree. Free-text descriptions which could not be matched with very high probability have been marked as "unclassifiable".	colostomy reversal	UK Biobank Assessment Centre > Verbal interview > Operations	148	0	0	NA	NA	NA	EUR	1		0	NA	NA	NA	NA	148	NA	NA	NA	NA	NA	420325	NA	NA	NA	NA	NA	3.0000e-03	NA	NA	NA	NA	NA	2.3000e-03	NA	NA	NA	NA	NA	6.4095e-01	NA	NA	NA	NA	NA	4.9140e-01	NA	NA	NA	NA	NA	1.3043e+00	NA	NA	NA	NA	NA	9.8861e-01	NA	NA	NA	NA	NA	h2_z_insignificant	NA	false	categorical-20004-both_sexes-1576.tsv.bgz	categorical-20004-both_sexes-1576.tsv.bgz.tbi	s3://pan-ukb-us-east-1/sumstats_flat_files/categorical-20004-both_sexes-1576.tsv.bgz	s3://pan-ukb-us-east-1/sumstats_flat_files_tabix/categorical-20004-both_sexes-1576.tsv.bgz.tbi	3fbaaae988b90a6ca1e72503f4c06c01	515507552	3378f431f6f2aa9fed34f1ba29ad6d54	1750010
categorical	20004	both_sexes	1579		Operation code	Code for operation. If the participant was uncertain of the type of operation they had undergone, then they described it to the interviewer (a trained nurse) who attempted to place it within the coding tree. If the operation could not be located in the coding tree then the interviewer entered a free-text description of it. These free-text descriptions were subsequently examined by a doctor and, where possible, matched to entries in the coding tree. Free-text descriptions which could not be matched with very high probability have been marked as "unclassifiable".	anal fissure surgery	UK Biobank Assessment Centre > Verbal interview > Operations	580	258	322	NA	NA	NA	EUR	1		0	NA	NA	NA	NA	580	NA	NA	NA	NA	NA	419893	NA	NA	NA	NA	NA	-1.4000e-03	NA	NA	NA	NA	NA	2.1000e-03	NA	NA	NA	NA	NA	-9.4383e-02	NA	NA	NA	NA	NA	1.4157e-01	NA	NA	NA	NA	NA	-6.6667e-01	NA	NA	NA	NA	NA	1.0120e+00	NA	NA	NA	NA	NA	h2_z_insignificant	NA	false	categorical-20004-both_sexes-1579.tsv.bgz	categorical-20004-both_sexes-1579.tsv.bgz.tbi	s3://pan-ukb-us-east-1/sumstats_flat_files/categorical-20004-both_sexes-1579.tsv.bgz	s3://pan-ukb-us-east-1/sumstats_flat_files_tabix/categorical-20004-both_sexes-1579.tsv.bgz.tbi	e9f4c458d68a317ee244dc57f2294804	533652215	57a69e655e0eda06bfae8c042061891d	1750735
categorical	20004	both_sexes	1583		Operation code	Code for operation. If the participant was uncertain of the type of operation they had undergone, then they described it to the interviewer (a trained nurse) who attempted to place it within the coding tree. If the operation could not be located in the coding tree then the interviewer entered a free-text description of it. These free-text descriptions were subsequently examined by a doctor and, where possible, matched to entries in the coding tree. Free-text descriptions which could not be matched with very high probability have been marked as "unclassifiable".	urethral stricture surgery / dilatation	UK Biobank Assessment Centre > Verbal interview > Operations	211	87	124	NA	NA	NA	EUR	1		0	NA	NA	NA	NA	211	NA	NA	NA	NA	NA	420262	NA	NA	NA	NA	NA	3.2000e-03	NA	NA	NA	NA	NA	2.2000e-03	NA	NA	NA	NA	NA	5.0477e-01	NA	NA	NA	NA	NA	3.4703e-01	NA	NA	NA	NA	NA	1.4545e+00	NA	NA	NA	NA	NA	1.0011e+00	NA	NA	NA	NA	NA	h2_z_insignificant	NA	false	categorical-20004-both_sexes-1583.tsv.bgz	categorical-20004-both_sexes-1583.tsv.bgz.tbi	s3://pan-ukb-us-east-1/sumstats_flat_files/categorical-20004-both_sexes-1583.tsv.bgz	s3://pan-ukb-us-east-1/sumstats_flat_files_tabix/categorical-20004-both_sexes-1583.tsv.bgz.tbi	974221e8f07685c268b896eb60258a69	520697580	9c3c6cc5066ad5e99c37d3f4b089fe0a	1749990
categorical	20004	both_sexes	1586		Operation code	Code for operation. If the participant was uncertain of the type of operation they had undergone, then they described it to the interviewer (a trained nurse) who attempted to place it within the coding tree. If the operation could not be located in the coding tree then the interviewer entered a free-text description of it. These free-text descriptions were subsequently examined by a doctor and, where possible, matched to entries in the coding tree. Free-text descriptions which could not be matched with very high probability have been marked as "unclassifiable".	varicocoele / varicocele surgery	UK Biobank Assessment Centre > Verbal interview > Operations	135	0	130	NA	NA	NA	EUR	1		0	NA	NA	NA	NA	135	NA	NA	NA	NA	NA	420338	NA	NA	NA	NA	NA	2.6000e-03	NA	NA	NA	NA	NA	2.2000e-03	NA	NA	NA	NA	NA	6.0118e-01	NA	NA	NA	NA	NA	5.0869e-01	NA	NA	NA	NA	NA	1.1818e+00	NA	NA	NA	NA	NA	9.8538e-01	NA	NA	NA	NA	NA	h2_z_insignificant	NA	false	categorical-20004-both_sexes-1586.tsv.bgz	categorical-20004-both_sexes-1586.tsv.bgz.tbi	s3://pan-ukb-us-east-1/sumstats_flat_files/categorical-20004-both_sexes-1586.tsv.bgz	s3://pan-ukb-us-east-1/sumstats_flat_files_tabix/categorical-20004-both_sexes-1586.tsv.bgz.tbi	d1659c813d7ca5aa2263e816286ba650	514273350	68fcb751c6a2b3426d35b23cd8b443fa	1750099
categorical	20004	both_sexes	1587		Operation code	Code for operation. If the participant was uncertain of the type of operation they had undergone, then they described it to the interviewer (a trained nurse) who attempted to place it within the coding tree. If the operation could not be located in the coding tree then the interviewer entered a free-text description of it. These free-text descriptions were subsequently examined by a doctor and, where possible, matched to entries in the coding tree. Free-text descriptions which could not be matched with very high probability have been marked as "unclassifiable".	removal of epididymal cyst	UK Biobank Assessment Centre > Verbal interview > Operations	297	0	225	NA	NA	NA	EUR	1		0	NA	NA	NA	NA	297	NA	NA	NA	NA	NA	420176	NA	NA	NA	NA	NA	-1.0000e-03	NA	NA	NA	NA	NA	2.2000e-03	NA	NA	NA	NA	NA	-1.1803e-01	NA	NA	NA	NA	NA	2.5966e-01	NA	NA	NA	NA	NA	-4.5455e-01	NA	NA	NA	NA	NA	9.7542e-01	NA	NA	NA	NA	NA	h2_z_insignificant	NA	false	categorical-20004-both_sexes-1587.tsv.bgz	categorical-20004-both_sexes-1587.tsv.bgz.tbi	s3://pan-ukb-us-east-1/sumstats_flat_files/categorical-20004-both_sexes-1587.tsv.bgz	s3://pan-ukb-us-east-1/sumstats_flat_files_tabix/categorical-20004-both_sexes-1587.tsv.bgz.tbi	b390d2263b090d331b25a56609f82a81	525688171	f0e6c3cd27e5c826122f71219bf9bd91	1750546
categorical	20004	both_sexes	1588		Operation code	Code for operation. If the participant was uncertain of the type of operation they had undergone, then they described it to the interviewer (a trained nurse) who attempted to place it within the coding tree. If the operation could not be located in the coding tree then the interviewer entered a free-text description of it. These free-text descriptions were subsequently examined by a doctor and, where possible, matched to entries in the coding tree. Free-text descriptions which could not be matched with very high probability have been marked as "unclassifiable".	orchidopexy	UK Biobank Assessment Centre > Verbal interview > Operations	333	0	333	NA	NA	NA	EUR	1		0	NA	NA	NA	NA	333	NA	NA	NA	NA	NA	420140	NA	NA	NA	NA	NA	6.0000e-04	NA	NA	NA	NA	NA	2.4000e-03	NA	NA	NA	NA	NA	6.4303e-02	NA	NA	NA	NA	NA	2.5721e-01	NA	NA	NA	NA	NA	2.5000e-01	NA	NA	NA	NA	NA	9.7235e-01	NA	NA	NA	NA	NA	h2_z_insignificant	NA	false	categorical-20004-both_sexes-1588.tsv.bgz	categorical-20004-both_sexes-1588.tsv.bgz.tbi	s3://pan-ukb-us-east-1/sumstats_flat_files/categorical-20004-both_sexes-1588.tsv.bgz	s3://pan-ukb-us-east-1/sumstats_flat_files_tabix/categorical-20004-both_sexes-1588.tsv.bgz.tbi	10f25e1975da3b152abb05b0fcc63360	526981861	3cad85470e33e84bc9b2824467fae188	1750341
categorical	20004	both_sexes	1589		Operation code	Code for operation. If the participant was uncertain of the type of operation they had undergone, then they described it to the interviewer (a trained nurse) who attempted to place it within the coding tree. If the operation could not be located in the coding tree then the interviewer entered a free-text description of it. These free-text descriptions were subsequently examined by a doctor and, where possible, matched to entries in the coding tree. Free-text descriptions which could not be matched with very high probability have been marked as "unclassifiable".	reversal of vasectomy / vasectomy reversal	UK Biobank Assessment Centre > Verbal interview > Operations	189	0	189	NA	NA	NA	EUR	1		0	NA	NA	NA	NA	189	NA	NA	NA	NA	NA	420284	NA	NA	NA	NA	NA	1.8000e-03	NA	NA	NA	NA	NA	2.4000e-03	NA	NA	NA	NA	NA	3.1190e-01	NA	NA	NA	NA	NA	4.1586e-01	NA	NA	NA	NA	NA	7.5000e-01	NA	NA	NA	NA	NA	9.8641e-01	NA	NA	NA	NA	NA	h2_z_insignificant	NA	false	categorical-20004-both_sexes-1589.tsv.bgz	categorical-20004-both_sexes-1589.tsv.bgz.tbi	s3://pan-ukb-us-east-1/sumstats_flat_files/categorical-20004-both_sexes-1589.tsv.bgz	s3://pan-ukb-us-east-1/sumstats_flat_files_tabix/categorical-20004-both_sexes-1589.tsv.bgz.tbi	21db1c79fd2405572270f5eb21c1004f	517898154	9ce84fb57107e97a7c4786633905b2c2	1749876
categorical	20004	both_sexes	1590		Operation code	Code for operation. If the participant was uncertain of the type of operation they had undergone, then they described it to the interviewer (a trained nurse) who attempted to place it within the coding tree. If the operation could not be located in the coding tree then the interviewer entered a free-text description of it. These free-text descriptions were subsequently examined by a doctor and, where possible, matched to entries in the coding tree. Free-text descriptions which could not be matched with very high probability have been marked as "unclassifiable".	spinal fusion	UK Biobank Assessment Centre > Verbal interview > Operations	587	336	251	NA	NA	NA	EUR	1		0	NA	NA	NA	NA	587	NA	NA	NA	NA	NA	419886	NA	NA	NA	NA	NA	-2.0000e-04	NA	NA	NA	NA	NA	2.4000e-03	NA	NA	NA	NA	NA	-1.3350e-02	NA	NA	NA	NA	NA	1.6020e-01	NA	NA	NA	NA	NA	-8.3333e-02	NA	NA	NA	NA	NA	1.0043e+00	NA	NA	NA	NA	NA	h2_z_insignificant	NA	false	categorical-20004-both_sexes-1590.tsv.bgz	categorical-20004-both_sexes-1590.tsv.bgz.tbi	s3://pan-ukb-us-east-1/sumstats_flat_files/categorical-20004-both_sexes-1590.tsv.bgz	s3://pan-ukb-us-east-1/sumstats_flat_files_tabix/categorical-20004-both_sexes-1590.tsv.bgz.tbi	aa8c23bea38ef705be2ca6ad3b03d400	533684215	bd0f431c7112afcc6201d84f89ea13b3	1751087
categorical	20004	both_sexes	1591		Operation code	Code for operation. If the participant was uncertain of the type of operation they had undergone, then they described it to the interviewer (a trained nurse) who attempted to place it within the coding tree. If the operation could not be located in the coding tree then the interviewer entered a free-text description of it. These free-text descriptions were subsequently examined by a doctor and, where possible, matched to entries in the coding tree. Free-text descriptions which could not be matched with very high probability have been marked as "unclassifiable".	eyelid surgery	UK Biobank Assessment Centre > Verbal interview > Operations	305	182	123	NA	NA	NA	EUR	1		0	NA	NA	NA	NA	305	NA	NA	NA	NA	NA	420168	NA	NA	NA	NA	NA	1.6000e-03	NA	NA	NA	NA	NA	2.2000e-03	NA	NA	NA	NA	NA	1.8465e-01	NA	NA	NA	NA	NA	2.5390e-01	NA	NA	NA	NA	NA	7.2727e-01	NA	NA	NA	NA	NA	9.8663e-01	NA	NA	NA	NA	NA	h2_z_insignificant	NA	false	categorical-20004-both_sexes-1591.tsv.bgz	categorical-20004-both_sexes-1591.tsv.bgz.tbi	s3://pan-ukb-us-east-1/sumstats_flat_files/categorical-20004-both_sexes-1591.tsv.bgz	s3://pan-ukb-us-east-1/sumstats_flat_files_tabix/categorical-20004-both_sexes-1591.tsv.bgz.tbi	aa77259d55abb1cb9c9813db30512e32	526216160	02d5faae3e45131bd614fe129a8431e8	1750275
categorical	20004	both_sexes	1592		Operation code	Code for operation. If the participant was uncertain of the type of operation they had undergone, then they described it to the interviewer (a trained nurse) who attempted to place it within the coding tree. If the operation could not be located in the coding tree then the interviewer entered a free-text description of it. These free-text descriptions were subsequently examined by a doctor and, where possible, matched to entries in the coding tree. Free-text descriptions which could not be matched with very high probability have been marked as "unclassifiable".	nasolacrimal / tear duct surgery	UK Biobank Assessment Centre > Verbal interview > Operations	153	89	0	NA	NA	NA	EUR	1		0	NA	NA	NA	NA	153	NA	NA	NA	NA	NA	420320	NA	NA	NA	NA	NA	2.1000e-03	NA	NA	NA	NA	NA	1.9000e-03	NA	NA	NA	NA	NA	4.3605e-01	NA	NA	NA	NA	NA	3.9452e-01	NA	NA	NA	NA	NA	1.1053e+00	NA	NA	NA	NA	NA	9.7313e-01	NA	NA	NA	NA	NA	h2_z_insignificant	NA	false	categorical-20004-both_sexes-1592.tsv.bgz	categorical-20004-both_sexes-1592.tsv.bgz.tbi	s3://pan-ukb-us-east-1/sumstats_flat_files/categorical-20004-both_sexes-1592.tsv.bgz	s3://pan-ukb-us-east-1/sumstats_flat_files_tabix/categorical-20004-both_sexes-1592.tsv.bgz.tbi	072adc75fa416318cbc1a0cee5b5e6ee	516038382	7e30ea891f1ef470da1ff004d8580cb0	1750214
categorical	20004	both_sexes	1593		Operation code	Code for operation. If the participant was uncertain of the type of operation they had undergone, then they described it to the interviewer (a trained nurse) who attempted to place it within the coding tree. If the operation could not be located in the coding tree then the interviewer entered a free-text description of it. These free-text descriptions were subsequently examined by a doctor and, where possible, matched to entries in the coding tree. Free-text descriptions which could not be matched with very high probability have been marked as "unclassifiable".	removal of malignant melanoma	UK Biobank Assessment Centre > Verbal interview > Operations	782	464	318	NA	NA	NA	EUR	1		0	NA	NA	NA	NA	782	NA	NA	NA	NA	NA	419691	NA	NA	NA	NA	NA	4.9000e-03	NA	NA	NA	NA	NA	2.2000e-03	NA	NA	NA	NA	NA	2.5822e-01	NA	NA	NA	NA	NA	1.1594e-01	NA	NA	NA	NA	NA	2.2273e+00	NA	NA	NA	NA	NA	1.0032e+00	NA	NA	NA	NA	NA	h2_z_insignificant	NA	false	categorical-20004-both_sexes-1593.tsv.bgz	categorical-20004-both_sexes-1593.tsv.bgz.tbi	s3://pan-ukb-us-east-1/sumstats_flat_files/categorical-20004-both_sexes-1593.tsv.bgz	s3://pan-ukb-us-east-1/sumstats_flat_files_tabix/categorical-20004-both_sexes-1593.tsv.bgz.tbi	cae025e481f7e665ffc047720913fee9	536376554	84604d1747a9ac1a27b993898b03e47a	1750646
categorical	20004	both_sexes	1594		Operation code	Code for operation. If the participant was uncertain of the type of operation they had undergone, then they described it to the interviewer (a trained nurse) who attempted to place it within the coding tree. If the operation could not be located in the coding tree then the interviewer entered a free-text description of it. These free-text descriptions were subsequently examined by a doctor and, where possible, matched to entries in the coding tree. Free-text descriptions which could not be matched with very high probability have been marked as "unclassifiable".	removal of benign skin lesion	UK Biobank Assessment Centre > Verbal interview > Operations	688	352	336	NA	NA	NA	EUR	1		0	NA	NA	NA	NA	688	NA	NA	NA	NA	NA	419785	NA	NA	NA	NA	NA	1.2000e-03	NA	NA	NA	NA	NA	2.2000e-03	NA	NA	NA	NA	NA	7.0257e-02	NA	NA	NA	NA	NA	1.2880e-01	NA	NA	NA	NA	NA	5.4545e-01	NA	NA	NA	NA	NA	9.8543e-01	NA	NA	NA	NA	NA	h2_z_insignificant	NA	false	categorical-20004-both_sexes-1594.tsv.bgz	categorical-20004-both_sexes-1594.tsv.bgz.tbi	s3://pan-ukb-us-east-1/sumstats_flat_files/categorical-20004-both_sexes-1594.tsv.bgz	s3://pan-ukb-us-east-1/sumstats_flat_files_tabix/categorical-20004-both_sexes-1594.tsv.bgz.tbi	e1f7fef64766a95d15a35c439cd74f0d	535053303	821d82f6270f35afffdcc00c7d8fd2e4	1750847
categorical	20004	both_sexes	1595		Operation code	Code for operation. If the participant was uncertain of the type of operation they had undergone, then they described it to the interviewer (a trained nurse) who attempted to place it within the coding tree. If the operation could not be located in the coding tree then the interviewer entered a free-text description of it. These free-text descriptions were subsequently examined by a doctor and, where possible, matched to entries in the coding tree. Free-text descriptions which could not be matched with very high probability have been marked as "unclassifiable".	removal of squamous cell carcinoma (scc)	UK Biobank Assessment Centre > Verbal interview > Operations	102	0	0	NA	NA	NA	EUR	1		0	NA	NA	NA	NA	102	NA	NA	NA	NA	NA	420371	NA	NA	NA	NA	NA	1.4000e-03	NA	NA	NA	NA	NA	2.0000e-03	NA	NA	NA	NA	NA	4.1231e-01	NA	NA	NA	NA	NA	5.8901e-01	NA	NA	NA	NA	NA	7.0000e-01	NA	NA	NA	NA	NA	9.7312e-01	NA	NA	NA	NA	NA	h2_z_insignificant	NA	false	categorical-20004-both_sexes-1595.tsv.bgz	categorical-20004-both_sexes-1595.tsv.bgz.tbi	s3://pan-ukb-us-east-1/sumstats_flat_files/categorical-20004-both_sexes-1595.tsv.bgz	s3://pan-ukb-us-east-1/sumstats_flat_files_tabix/categorical-20004-both_sexes-1595.tsv.bgz.tbi	e07a18f46f65a45d331c9ce0a7181cd3	510945052	24b1943f4952f00fb30e05961633a616	1750068
categorical	20004	both_sexes	1596		Operation code	Code for operation. If the participant was uncertain of the type of operation they had undergone, then they described it to the interviewer (a trained nurse) who attempted to place it within the coding tree. If the operation could not be located in the coding tree then the interviewer entered a free-text description of it. These free-text descriptions were subsequently examined by a doctor and, where possible, matched to entries in the coding tree. Free-text descriptions which could not be matched with very high probability have been marked as "unclassifiable".	removal of rodent ulcer / basal cell carcinoma (bcc)	UK Biobank Assessment Centre > Verbal interview > Operations	1006	559	447	NA	NA	NA	EUR	1		0	NA	NA	NA	NA	1006	NA	NA	NA	NA	NA	419467	NA	NA	NA	NA	NA	8.3000e-03	NA	NA	NA	NA	NA	2.2000e-03	NA	NA	NA	NA	NA	3.5612e-01	NA	NA	NA	NA	NA	9.4393e-02	NA	NA	NA	NA	NA	3.7727e+00	NA	NA	NA	NA	NA	1.0382e+00	NA	NA	NA	NA	NA	h2_z_insignificant	NA	false	categorical-20004-both_sexes-1596.tsv.bgz	categorical-20004-both_sexes-1596.tsv.bgz.tbi	s3://pan-ukb-us-east-1/sumstats_flat_files/categorical-20004-both_sexes-1596.tsv.bgz	s3://pan-ukb-us-east-1/sumstats_flat_files_tabix/categorical-20004-both_sexes-1596.tsv.bgz.tbi	092260f2d5d92cd4a54809e17c463641	538346856	3e3255e27eff9f825f12c6ed27b6f576	1750960
categorical	20004	both_sexes	1597		Operation code	Code for operation. If the participant was uncertain of the type of operation they had undergone, then they described it to the interviewer (a trained nurse) who attempted to place it within the coding tree. If the operation could not be located in the coding tree then the interviewer entered a free-text description of it. These free-text descriptions were subsequently examined by a doctor and, where possible, matched to entries in the coding tree. Free-text descriptions which could not be matched with very high probability have been marked as "unclassifiable".	skin graft	UK Biobank Assessment Centre > Verbal interview > Operations	722	316	406	NA	NA	NA	EUR	1		0	NA	NA	NA	NA	722	NA	NA	NA	NA	NA	419751	NA	NA	NA	NA	NA	2.0000e-04	NA	NA	NA	NA	NA	2.2000e-03	NA	NA	NA	NA	NA	1.1254e-02	NA	NA	NA	NA	NA	1.2379e-01	NA	NA	NA	NA	NA	9.0909e-02	NA	NA	NA	NA	NA	1.0064e+00	NA	NA	NA	NA	NA	h2_z_insignificant	NA	false	categorical-20004-both_sexes-1597.tsv.bgz	categorical-20004-both_sexes-1597.tsv.bgz.tbi	s3://pan-ukb-us-east-1/sumstats_flat_files/categorical-20004-both_sexes-1597.tsv.bgz	s3://pan-ukb-us-east-1/sumstats_flat_files_tabix/categorical-20004-both_sexes-1597.tsv.bgz.tbi	a7ff927f2d9434fe2a779a8a021e4ef8	535674240	a72947b4de6fe8d6e9aef9f4140342a9	1750850
categorical	20004	both_sexes	1598		Operation code	Code for operation. If the participant was uncertain of the type of operation they had undergone, then they described it to the interviewer (a trained nurse) who attempted to place it within the coding tree. If the operation could not be located in the coding tree then the interviewer entered a free-text description of it. These free-text descriptions were subsequently examined by a doctor and, where possible, matched to entries in the coding tree. Free-text descriptions which could not be matched with very high probability have been marked as "unclassifiable".	nail surgery / nail removal	UK Biobank Assessment Centre > Verbal interview > Operations	187	0	148	NA	NA	NA	EUR	1		0	NA	NA	NA	NA	187	NA	NA	NA	NA	NA	420286	NA	NA	NA	NA	NA	3.4000e-03	NA	NA	NA	NA	NA	2.2000e-03	NA	NA	NA	NA	NA	5.9452e-01	NA	NA	NA	NA	NA	3.8469e-01	NA	NA	NA	NA	NA	1.5455e+00	NA	NA	NA	NA	NA	9.7154e-01	NA	NA	NA	NA	NA	h2_z_insignificant	NA	false	categorical-20004-both_sexes-1598.tsv.bgz	categorical-20004-both_sexes-1598.tsv.bgz.tbi	s3://pan-ukb-us-east-1/sumstats_flat_files/categorical-20004-both_sexes-1598.tsv.bgz	s3://pan-ukb-us-east-1/sumstats_flat_files_tabix/categorical-20004-both_sexes-1598.tsv.bgz.tbi	dcc59522d24cd3f8114c2b3dd47d912f	518124395	490e428933c83a50fbc6eacb54484fc9	1749789
categorical	20004	both_sexes	1599		Operation code	Code for operation. If the participant was uncertain of the type of operation they had undergone, then they described it to the interviewer (a trained nurse) who attempted to place it within the coding tree. If the operation could not be located in the coding tree then the interviewer entered a free-text description of it. These free-text descriptions were subsequently examined by a doctor and, where possible, matched to entries in the coding tree. Free-text descriptions which could not be matched with very high probability have been marked as "unclassifiable".	exercise ecg	UK Biobank Assessment Centre > Verbal interview > Operations	103	0	0	NA	NA	NA	EUR	1		0	NA	NA	NA	NA	103	NA	NA	NA	NA	NA	420370	NA	NA	NA	NA	NA	-2.0000e-03	NA	NA	NA	NA	NA	2.0000e-03	NA	NA	NA	NA	NA	-5.8406e-01	NA	NA	NA	NA	NA	5.8406e-01	NA	NA	NA	NA	NA	-1.0000e+00	NA	NA	NA	NA	NA	8.9558e-01	NA	NA	NA	NA	NA	h2_z_insignificant	NA	false	categorical-20004-both_sexes-1599.tsv.bgz	categorical-20004-both_sexes-1599.tsv.bgz.tbi	s3://pan-ukb-us-east-1/sumstats_flat_files/categorical-20004-both_sexes-1599.tsv.bgz	s3://pan-ukb-us-east-1/sumstats_flat_files_tabix/categorical-20004-both_sexes-1599.tsv.bgz.tbi	fc46268da4279ed3cd8aa4d5e86072ee	513183578	0bdad0fd48722b9c31c7786c1d4941d7	1749660
categorical	20004	both_sexes	1600		Operation code	Code for operation. If the participant was uncertain of the type of operation they had undergone, then they described it to the interviewer (a trained nurse) who attempted to place it within the coding tree. If the operation could not be located in the coding tree then the interviewer entered a free-text description of it. These free-text descriptions were subsequently examined by a doctor and, where possible, matched to entries in the coding tree. Free-text descriptions which could not be matched with very high probability have been marked as "unclassifiable".	mri / magnetic resonance imaging	UK Biobank Assessment Centre > Verbal interview > Operations	575	314	261	NA	NA	NA	EUR	1		0	NA	NA	NA	NA	575	NA	NA	NA	NA	NA	419898	NA	NA	NA	NA	NA	-1.0000e-04	NA	NA	NA	NA	NA	1.9000e-03	NA	NA	NA	NA	NA	-6.7902e-03	NA	NA	NA	NA	NA	1.2901e-01	NA	NA	NA	NA	NA	-5.2632e-02	NA	NA	NA	NA	NA	9.8414e-01	NA	NA	NA	NA	NA	h2_z_insignificant	NA	false	categorical-20004-both_sexes-1600.tsv.bgz	categorical-20004-both_sexes-1600.tsv.bgz.tbi	s3://pan-ukb-us-east-1/sumstats_flat_files/categorical-20004-both_sexes-1600.tsv.bgz	s3://pan-ukb-us-east-1/sumstats_flat_files_tabix/categorical-20004-both_sexes-1600.tsv.bgz.tbi	e65af1a6dbb03b5d8ef9aef6d0cfb225	533532988	ee7f6cef58f1fa9621e701c65e229f66	1751022
categorical	20004	both_sexes	1607		Operation code	Code for operation. If the participant was uncertain of the type of operation they had undergone, then they described it to the interviewer (a trained nurse) who attempted to place it within the coding tree. If the operation could not be located in the coding tree then the interviewer entered a free-text description of it. These free-text descriptions were subsequently examined by a doctor and, where possible, matched to entries in the coding tree. Free-text descriptions which could not be matched with very high probability have been marked as "unclassifiable".	ct scan	UK Biobank Assessment Centre > Verbal interview > Operations	334	158	176	NA	NA	NA	EUR	1		0	NA	NA	NA	NA	334	NA	NA	NA	NA	NA	420139	NA	NA	NA	NA	NA	1.7000e-03	NA	NA	NA	NA	NA	2.2000e-03	NA	NA	NA	NA	NA	1.8173e-01	NA	NA	NA	NA	NA	2.3518e-01	NA	NA	NA	NA	NA	7.7273e-01	NA	NA	NA	NA	NA	9.9697e-01	NA	NA	NA	NA	NA	h2_z_insignificant	NA	false	categorical-20004-both_sexes-1607.tsv.bgz	categorical-20004-both_sexes-1607.tsv.bgz.tbi	s3://pan-ukb-us-east-1/sumstats_flat_files/categorical-20004-both_sexes-1607.tsv.bgz	s3://pan-ukb-us-east-1/sumstats_flat_files_tabix/categorical-20004-both_sexes-1607.tsv.bgz.tbi	b1c2d178cdc599d2c93618b6b979d749	527177064	1fafbe44697796ea9911607aaf266a6a	1750472
categorical	20004	both_sexes	1608		Operation code	Code for operation. If the participant was uncertain of the type of operation they had undergone, then they described it to the interviewer (a trained nurse) who attempted to place it within the coding tree. If the operation could not be located in the coding tree then the interviewer entered a free-text description of it. These free-text descriptions were subsequently examined by a doctor and, where possible, matched to entries in the coding tree. Free-text descriptions which could not be matched with very high probability have been marked as "unclassifiable".	bone scan	UK Biobank Assessment Centre > Verbal interview > Operations	229	188	0	NA	NA	NA	EUR	1		0	NA	NA	NA	NA	229	NA	NA	NA	NA	NA	420244	NA	NA	NA	NA	NA	-1.3000e-03	NA	NA	NA	NA	NA	2.1000e-03	NA	NA	NA	NA	NA	-1.9126e-01	NA	NA	NA	NA	NA	3.0896e-01	NA	NA	NA	NA	NA	-6.1905e-01	NA	NA	NA	NA	NA	9.9813e-01	NA	NA	NA	NA	NA	h2_z_insignificant	NA	false	categorical-20004-both_sexes-1608.tsv.bgz	categorical-20004-both_sexes-1608.tsv.bgz.tbi	s3://pan-ukb-us-east-1/sumstats_flat_files/categorical-20004-both_sexes-1608.tsv.bgz	s3://pan-ukb-us-east-1/sumstats_flat_files_tabix/categorical-20004-both_sexes-1608.tsv.bgz.tbi	ca4aa56322ebe33e77bb3bb6f8b6eaad	522033632	687df6f04091645fcd16fa4029554158	1750123
categorical	20004	both_sexes	1609		Operation code	Code for operation. If the participant was uncertain of the type of operation they had undergone, then they described it to the interviewer (a trained nurse) who attempted to place it within the coding tree. If the operation could not be located in the coding tree then the interviewer entered a free-text description of it. These free-text descriptions were subsequently examined by a doctor and, where possible, matched to entries in the coding tree. Free-text descriptions which could not be matched with very high probability have been marked as "unclassifiable".	ultrasound scan	UK Biobank Assessment Centre > Verbal interview > Operations	251	153	98	NA	NA	NA	EUR	1		0	NA	NA	NA	NA	251	NA	NA	NA	NA	NA	420222	NA	NA	NA	NA	NA	4.7000e-03	NA	NA	NA	NA	NA	2.1000e-03	NA	NA	NA	NA	NA	6.3966e-01	NA	NA	NA	NA	NA	2.8580e-01	NA	NA	NA	NA	NA	2.2381e+00	NA	NA	NA	NA	NA	9.7998e-01	NA	NA	NA	NA	NA	h2_z_insignificant	NA	false	categorical-20004-both_sexes-1609.tsv.bgz	categorical-20004-both_sexes-1609.tsv.bgz.tbi	s3://pan-ukb-us-east-1/sumstats_flat_files/categorical-20004-both_sexes-1609.tsv.bgz	s3://pan-ukb-us-east-1/sumstats_flat_files_tabix/categorical-20004-both_sexes-1609.tsv.bgz.tbi	18adb98f35674790c0025aea120214e6	523223216	27fdf643d01bd01bf73c6f00f7c4aae4	1750238
categorical	20004	both_sexes	1611		Operation code	Code for operation. If the participant was uncertain of the type of operation they had undergone, then they described it to the interviewer (a trained nurse) who attempted to place it within the coding tree. If the operation could not be located in the coding tree then the interviewer entered a free-text description of it. These free-text descriptions were subsequently examined by a doctor and, where possible, matched to entries in the coding tree. Free-text descriptions which could not be matched with very high probability have been marked as "unclassifiable".	barium meal / barium swallow	UK Biobank Assessment Centre > Verbal interview > Operations	256	133	123	NA	NA	NA	EUR	1		0	NA	NA	NA	NA	256	NA	NA	NA	NA	NA	420217	NA	NA	NA	NA	NA	2.7000e-03	NA	NA	NA	NA	NA	2.2000e-03	NA	NA	NA	NA	NA	3.6137e-01	NA	NA	NA	NA	NA	2.9445e-01	NA	NA	NA	NA	NA	1.2273e+00	NA	NA	NA	NA	NA	9.9958e-01	NA	NA	NA	NA	NA	h2_z_insignificant	NA	false	categorical-20004-both_sexes-1611.tsv.bgz	categorical-20004-both_sexes-1611.tsv.bgz.tbi	s3://pan-ukb-us-east-1/sumstats_flat_files/categorical-20004-both_sexes-1611.tsv.bgz	s3://pan-ukb-us-east-1/sumstats_flat_files_tabix/categorical-20004-both_sexes-1611.tsv.bgz.tbi	0e1b064c4c2850abb26cbe5e985d1729	524093045	c02e595477e30c45621453d69127ec18	1750403
categorical	20004	both_sexes	1612		Operation code	Code for operation. If the participant was uncertain of the type of operation they had undergone, then they described it to the interviewer (a trained nurse) who attempted to place it within the coding tree. If the operation could not be located in the coding tree then the interviewer entered a free-text description of it. These free-text descriptions were subsequently examined by a doctor and, where possible, matched to entries in the coding tree. Free-text descriptions which could not be matched with very high probability have been marked as "unclassifiable".	barium enema	UK Biobank Assessment Centre > Verbal interview > Operations	202	123	0	NA	NA	NA	EUR	1		0	NA	NA	NA	NA	202	NA	NA	NA	NA	NA	420271	NA	NA	NA	NA	NA	2.8000e-03	NA	NA	NA	NA	NA	2.0000e-03	NA	NA	NA	NA	NA	4.5839e-01	NA	NA	NA	NA	NA	3.2742e-01	NA	NA	NA	NA	NA	1.4000e+00	NA	NA	NA	NA	NA	9.6836e-01	NA	NA	NA	NA	NA	h2_z_insignificant	NA	false	categorical-20004-both_sexes-1612.tsv.bgz	categorical-20004-both_sexes-1612.tsv.bgz.tbi	s3://pan-ukb-us-east-1/sumstats_flat_files/categorical-20004-both_sexes-1612.tsv.bgz	s3://pan-ukb-us-east-1/sumstats_flat_files_tabix/categorical-20004-both_sexes-1612.tsv.bgz.tbi	29f1cd761fb4b04804f28c695e4f681d	519897663	71535db9d4485b5d9d2a6d4554159ea4	1749886
categorical	20004	both_sexes	1614		Operation code	Code for operation. If the participant was uncertain of the type of operation they had undergone, then they described it to the interviewer (a trained nurse) who attempted to place it within the coding tree. If the operation could not be located in the coding tree then the interviewer entered a free-text description of it. These free-text descriptions were subsequently examined by a doctor and, where possible, matched to entries in the coding tree. Free-text descriptions which could not be matched with very high probability have been marked as "unclassifiable".	biopsy	UK Biobank Assessment Centre > Verbal interview > Operations	321	178	143	NA	NA	NA	EUR	1		0	NA	NA	NA	NA	321	NA	NA	NA	NA	NA	420152	NA	NA	NA	NA	NA	1.4000e-03	NA	NA	NA	NA	NA	2.1000e-03	NA	NA	NA	NA	NA	1.5475e-01	NA	NA	NA	NA	NA	2.3213e-01	NA	NA	NA	NA	NA	6.6667e-01	NA	NA	NA	NA	NA	9.7134e-01	NA	NA	NA	NA	NA	h2_z_insignificant	NA	false	categorical-20004-both_sexes-1614.tsv.bgz	categorical-20004-both_sexes-1614.tsv.bgz.tbi	s3://pan-ukb-us-east-1/sumstats_flat_files/categorical-20004-both_sexes-1614.tsv.bgz	s3://pan-ukb-us-east-1/sumstats_flat_files_tabix/categorical-20004-both_sexes-1614.tsv.bgz.tbi	057fe5b3e2ed5c3f957b30f7671c8c74	527053090	c27f5dc344c5224ff6a8a92c390be9a5	1750502
categorical	20004	both_sexes	1616		Operation code	Code for operation. If the participant was uncertain of the type of operation they had undergone, then they described it to the interviewer (a trained nurse) who attempted to place it within the coding tree. If the operation could not be located in the coding tree then the interviewer entered a free-text description of it. These free-text descriptions were subsequently examined by a doctor and, where possible, matched to entries in the coding tree. Free-text descriptions which could not be matched with very high probability have been marked as "unclassifiable".	liver biopsy	UK Biobank Assessment Centre > Verbal interview > Operations	110	0	0	NA	NA	NA	EUR	1		0	NA	NA	NA	NA	110	NA	NA	NA	NA	NA	420363	NA	NA	NA	NA	NA	4.1000e-03	NA	NA	NA	NA	NA	2.1000e-03	NA	NA	NA	NA	NA	1.1311e+00	NA	NA	NA	NA	NA	5.7936e-01	NA	NA	NA	NA	NA	1.9524e+00	NA	NA	NA	NA	NA	9.6657e-01	NA	NA	NA	NA	NA	h2_z_insignificant	NA	false	categorical-20004-both_sexes-1616.tsv.bgz	categorical-20004-both_sexes-1616.tsv.bgz.tbi	s3://pan-ukb-us-east-1/sumstats_flat_files/categorical-20004-both_sexes-1616.tsv.bgz	s3://pan-ukb-us-east-1/sumstats_flat_files_tabix/categorical-20004-both_sexes-1616.tsv.bgz.tbi	1c0eadb2a4c6ec678a68229c0b9f04ab	511941378	bf1be577974ce928b2ed67445e876d90	1749710
categorical	20004	both_sexes	1617		Operation code	Code for operation. If the participant was uncertain of the type of operation they had undergone, then they described it to the interviewer (a trained nurse) who attempted to place it within the coding tree. If the operation could not be located in the coding tree then the interviewer entered a free-text description of it. These free-text descriptions were subsequently examined by a doctor and, where possible, matched to entries in the coding tree. Free-text descriptions which could not be matched with very high probability have been marked as "unclassifiable".	prostate biopsy	UK Biobank Assessment Centre > Verbal interview > Operations	283	0	283	NA	NA	NA	EUR	1		0	NA	NA	NA	NA	283	NA	NA	NA	NA	NA	420190	NA	NA	NA	NA	NA	4.8456e-05	NA	NA	NA	NA	NA	2.1000e-03	NA	NA	NA	NA	NA	5.9574e-03	NA	NA	NA	NA	NA	2.5818e-01	NA	NA	NA	NA	NA	2.3074e-02	NA	NA	NA	NA	NA	1.0006e+00	NA	NA	NA	NA	NA	h2_z_insignificant	NA	false	categorical-20004-both_sexes-1617.tsv.bgz	categorical-20004-both_sexes-1617.tsv.bgz.tbi	s3://pan-ukb-us-east-1/sumstats_flat_files/categorical-20004-both_sexes-1617.tsv.bgz	s3://pan-ukb-us-east-1/sumstats_flat_files_tabix/categorical-20004-both_sexes-1617.tsv.bgz.tbi	8cf9168aa863856d90cd1129d96803c3	524748796	77c0ae316db446987d4fa3a12ca658c4	1750367
categorical	20004	both_sexes	1620		Operation code	Code for operation. If the participant was uncertain of the type of operation they had undergone, then they described it to the interviewer (a trained nurse) who attempted to place it within the coding tree. If the operation could not be located in the coding tree then the interviewer entered a free-text description of it. These free-text descriptions were subsequently examined by a doctor and, where possible, matched to entries in the coding tree. Free-text descriptions which could not be matched with very high probability have been marked as "unclassifiable".	lumbar puncture	UK Biobank Assessment Centre > Verbal interview > Operations	135	0	0	NA	NA	NA	EUR	1		0	NA	NA	NA	NA	135	NA	NA	NA	NA	NA	420338	NA	NA	NA	NA	NA	3.7000e-03	NA	NA	NA	NA	NA	2.1000e-03	NA	NA	NA	NA	NA	8.5552e-01	NA	NA	NA	NA	NA	4.8557e-01	NA	NA	NA	NA	NA	1.7619e+00	NA	NA	NA	NA	NA	9.1912e-01	NA	NA	NA	NA	NA	h2_z_insignificant	NA	false	categorical-20004-both_sexes-1620.tsv.bgz	categorical-20004-both_sexes-1620.tsv.bgz.tbi	s3://pan-ukb-us-east-1/sumstats_flat_files/categorical-20004-both_sexes-1620.tsv.bgz	s3://pan-ukb-us-east-1/sumstats_flat_files_tabix/categorical-20004-both_sexes-1620.tsv.bgz.tbi	b86b2a35f47e30ae8798d61e711a8d08	515749236	9bba1b865748fad2902aaccef6624bb6	1749879
categorical	20004	both_sexes	1621		Operation code	Code for operation. If the participant was uncertain of the type of operation they had undergone, then they described it to the interviewer (a trained nurse) who attempted to place it within the coding tree. If the operation could not be located in the coding tree then the interviewer entered a free-text description of it. These free-text descriptions were subsequently examined by a doctor and, where possible, matched to entries in the coding tree. Free-text descriptions which could not be matched with very high probability have been marked as "unclassifiable".	cystoscopy	UK Biobank Assessment Centre > Verbal interview > Operations	155	0	0	NA	NA	NA	EUR	1		0	NA	NA	NA	NA	155	NA	NA	NA	NA	NA	420318	NA	NA	NA	NA	NA	4.9000e-03	NA	NA	NA	NA	NA	2.0000e-03	NA	NA	NA	NA	NA	1.0062e+00	NA	NA	NA	NA	NA	4.1068e-01	NA	NA	NA	NA	NA	2.4500e+00	NA	NA	NA	NA	NA	9.9122e-01	NA	NA	NA	NA	NA	h2_z_insignificant	NA	false	categorical-20004-both_sexes-1621.tsv.bgz	categorical-20004-both_sexes-1621.tsv.bgz.tbi	s3://pan-ukb-us-east-1/sumstats_flat_files/categorical-20004-both_sexes-1621.tsv.bgz	s3://pan-ukb-us-east-1/sumstats_flat_files_tabix/categorical-20004-both_sexes-1621.tsv.bgz.tbi	de343596e674c6d925c93a52870f80b9	515955416	bc4b9835e70e40803782f9fa24e5ae52	1749868
categorical	20004	both_sexes	99999		Operation code	Code for operation. If the participant was uncertain of the type of operation they had undergone, then they described it to the interviewer (a trained nurse) who attempted to place it within the coding tree. If the operation could not be located in the coding tree then the interviewer entered a free-text description of it. These free-text descriptions were subsequently examined by a doctor and, where possible, matched to entries in the coding tree. Free-text descriptions which could not be matched with very high probability have been marked as "unclassifiable".	unclassifiable	UK Biobank Assessment Centre > Verbal interview > Operations	8673	4783	3890	NA	NA	NA	CSA,EUR	2		0	NA	NA	69	NA	8604	NA	NA	NA	8780	NA	411869	NA	NA	NA	2.0367e-01	NA	-1.4000e-03	NA	NA	NA	4.3502e-02	NA	2.2000e-03	NA	NA	NA	3.4309e+00	NA	-1.1515e-02	NA	NA	NA	7.3280e-01	NA	1.8095e-02	NA	NA	NA	4.6820e+00	NA	-6.3636e-01	NA	NA	NA	1.0026e+00	NA	1.0438e+00	NA	NA	NA	not_EUR_plus_1	NA	h2_z_insignificant	NA	false	categorical-20004-both_sexes-99999.tsv.bgz	categorical-20004-both_sexes-99999.tsv.bgz.tbi	s3://pan-ukb-us-east-1/sumstats_flat_files/categorical-20004-both_sexes-99999.tsv.bgz	s3://pan-ukb-us-east-1/sumstats_flat_files_tabix/categorical-20004-both_sexes-99999.tsv.bgz.tbi	3df6465afd8903342937f2f9b5cd3e6c	1134052209	820d86ae1d6518d127a6486992a87767	1934972
categorical	20079	both_sexes	1		Day-of-week questionnaire completion requested	During the online phase participants were emailed an invitation to complete the questionnaire and asked to complete it the same day if possible. This email contained a weblink to the server hosting the system.	Monday	Online follow-up > Diet by 24-hour recall > Diet questionnaire performance	9686	5188	4497	NA	NA	NA	AFR,CSA,EAS,EUR	4		0	171	NA	238	52	9225	NA	1036	NA	1231	332	49665	NA	3.2941e+00	NA	-1.5733e-02	-1.2555e+00	1.8500e-02	NA	3.1815e+00	NA	1.8880e-01	6.1101e-01	1.5500e-02	NA	7.9564e+00	NA	-3.5496e-02	-3.1051e+00	4.2447e-02	NA	7.6845e+00	NA	4.2595e-01	1.5111e+00	3.5564e-02	NA	1.0354e+00	NA	-8.3333e-02	-2.0548e+00	1.1935e+00	NA	9.4850e-01	NA	9.5378e-01	9.5964e-01	9.6097e-01	NA	h2_z_insignificant	NA	h2_z_insignificant	h2_z_insignificant	h2_z_insignificant	NA	false	categorical-20079-both_sexes-1.tsv.bgz	categorical-20079-both_sexes-1.tsv.bgz.tbi	s3://pan-ukb-us-east-1/sumstats_flat_files/categorical-20079-both_sexes-1.tsv.bgz	s3://pan-ukb-us-east-1/sumstats_flat_files_tabix/categorical-20079-both_sexes-1.tsv.bgz.tbi	53ee7938ed1ed1148010ecd64d6d1daa	1812343936	88ee4f87a3d12bf8c0399df8967855e2	2113456
categorical	20079	both_sexes	2		Day-of-week questionnaire completion requested	During the online phase participants were emailed an invitation to complete the questionnaire and asked to complete it the same day if possible. This email contained a weblink to the server hosting the system.	Tuesday	Online follow-up > Diet by 24-hour recall > Diet questionnaire performance	9949	5464	4484	NA	NA	NA	AFR,CSA,EAS,EUR	4		0	183	NA	215	57	9494	NA	1024	NA	1254	327	49396	NA	-3.5569e+00	NA	1.4606e-01	1.2986e+00	1.2300e-02	NA	1.7152e+00	NA	1.1805e-01	1.3107e+00	1.8400e-02	NA	-8.2968e+00	NA	3.4689e-01	3.0621e+00	2.7819e-02	NA	4.0008e+00	NA	2.8037e-01	3.0905e+00	4.1615e-02	NA	-2.0738e+00	NA	1.2372e+00	9.9081e-01	6.6848e-01	NA	9.6528e-01	NA	9.8323e-01	9.5058e-01	9.7409e-01	NA	h2_z_insignificant	NA	h2_z_insignificant	h2_z_insignificant	h2_z_insignificant	NA	false	categorical-20079-both_sexes-2.tsv.bgz	categorical-20079-both_sexes-2.tsv.bgz.tbi	s3://pan-ukb-us-east-1/sumstats_flat_files/categorical-20079-both_sexes-2.tsv.bgz	s3://pan-ukb-us-east-1/sumstats_flat_files_tabix/categorical-20079-both_sexes-2.tsv.bgz.tbi	d26784c0cbc09fc693aabdcd159d2ae0	1813101257	d55f563bee47fa8cedd7414ea7ff6659	2113414
categorical	20079	both_sexes	3		Day-of-week questionnaire completion requested	During the online phase participants were emailed an invitation to complete the questionnaire and asked to complete it the same day if possible. This email contained a weblink to the server hosting the system.	Wednesday	Online follow-up > Diet by 24-hour recall > Diet questionnaire performance	10296	5655	4641	NA	NA	NA	AFR,CSA,EAS,EUR	4		0	192	NA	197	66	9841	NA	1015	NA	1272	318	49049	NA	3.7180e+00	NA	7.1589e-01	5.5787e-01	1.8000e-02	NA	9.8429e-01	NA	2.2263e-01	2.4587e+00	1.5900e-02	NA	8.4654e+00	NA	1.7796e+00	1.2227e+00	3.9996e-02	NA	2.2411e+00	NA	5.5344e-01	5.3889e+00	3.5330e-02	NA	3.7774e+00	NA	3.2156e+00	2.2690e-01	1.1321e+00	NA	9.5459e-01	NA	9.7447e-01	9.7857e-01	9.4541e-01	NA	h2_z_insignificant	NA	h2_z_insignificant	h2_z_insignificant	h2_z_insignificant	NA	false	categorical-20079-both_sexes-3.tsv.bgz	categorical-20079-both_sexes-3.tsv.bgz.tbi	s3://pan-ukb-us-east-1/sumstats_flat_files/categorical-20079-both_sexes-3.tsv.bgz	s3://pan-ukb-us-east-1/sumstats_flat_files_tabix/categorical-20079-both_sexes-3.tsv.bgz.tbi	59a7d7cda4299c125cae87785cb62a86	1813883293	7f0b8fb2a455a7c013a8e106629d826f	2113700
categorical	20079	both_sexes	4		Day-of-week questionnaire completion requested	During the online phase participants were emailed an invitation to complete the questionnaire and asked to complete it the same day if possible. This email contained a weblink to the server hosting the system.	Thursday	Online follow-up > Diet by 24-hour recall > Diet questionnaire performance	10423	5756	4667	NA	NA	NA	AFR,CSA,EAS,EUR	4		0	174	NA	245	60	9944	NA	1033	NA	1224	324	48946	NA	-1.0399e+00	NA	5.0665e-01	9.3522e+00	3.7700e-02	NA	5.6301e-01	NA	1.9198e-01	5.9513e+02	1.5000e-02	NA	-2.4891e+00	NA	1.1268e+00	2.1485e+01	8.3343e-02	NA	1.3477e+00	NA	4.2699e-01	1.3672e+03	3.3161e-02	NA	-1.8470e+00	NA	2.6390e+00	1.5714e-02	2.5133e+00	NA	9.3262e-01	NA	9.6679e-01	9.6850e-01	9.8436e-01	NA	h2_z_insignificant	NA	h2_z_insignificant	h2_z_insignificant	h2_z_insignificant	NA	false	categorical-20079-both_sexes-4.tsv.bgz	categorical-20079-both_sexes-4.tsv.bgz.tbi	s3://pan-ukb-us-east-1/sumstats_flat_files/categorical-20079-both_sexes-4.tsv.bgz	s3://pan-ukb-us-east-1/sumstats_flat_files_tabix/categorical-20079-both_sexes-4.tsv.bgz.tbi	b468e61623e971448d7cc03233062db2	1813876886	6f9a61002f4a97a1fdbffdc34c840dc1	2113753
categorical	20079	both_sexes	5		Day-of-week questionnaire completion requested	During the online phase participants were emailed an invitation to complete the questionnaire and asked to complete it the same day if possible. This email contained a weblink to the server hosting the system.	Friday	Online follow-up > Diet by 24-hour recall > Diet questionnaire performance	10691	5823	4868	NA	NA	NA	AFR,CSA,EAS,EUR	4		0	236	NA	213	68	10174	NA	971	NA	1256	316	48716	NA	1.5817e+01	NA	3.4360e-01	1.5837e+00	-5.8000e-03	NA	1.5524e+02	NA	1.7974e-01	1.1977e+00	1.5200e-02	NA	3.2621e+01	NA	8.2001e-01	3.4214e+00	-1.2680e-02	NA	3.2019e+02	NA	4.2894e-01	2.5875e+00	3.3231e-02	NA	1.0188e-01	NA	1.9117e+00	1.3223e+00	-3.8158e-01	NA	9.8468e-01	NA	9.8056e-01	9.4719e-01	9.6026e-01	NA	h2_z_insignificant	NA	h2_z_insignificant	h2_z_insignificant	h2_z_insignificant	NA	false	categorical-20079-both_sexes-5.tsv.bgz	categorical-20079-both_sexes-5.tsv.bgz.tbi	s3://pan-ukb-us-east-1/sumstats_flat_files/categorical-20079-both_sexes-5.tsv.bgz	s3://pan-ukb-us-east-1/sumstats_flat_files_tabix/categorical-20079-both_sexes-5.tsv.bgz.tbi	4a5c7724b9939a1df1169b2ba904f215	1818389823	aa0f32ba5bed98fd33ef3150215d5521	2114779
categorical	20079	both_sexes	6		Day-of-week questionnaire completion requested	During the online phase participants were emailed an invitation to complete the questionnaire and asked to complete it the same day if possible. This email contained a weblink to the server hosting the system.	Saturday	Online follow-up > Diet by 24-hour recall > Diet questionnaire performance	10755	5910	4845	NA	NA	NA	AFR,CSA,EAS,EUR	4		0	247	NA	358	80	10070	NA	960	NA	1111	304	48820	NA	1.0473e-01	NA	3.0304e-01	-8.9544e-01	1.0500e-02	NA	1.9265e+00	NA	1.5332e-01	7.0273e-01	1.7000e-02	NA	2.1161e-01	NA	5.6843e-01	-1.7948e+00	2.3070e-02	NA	3.8922e+00	NA	2.8758e-01	1.4085e+00	3.7352e-02	NA	5.4366e-02	NA	1.9766e+00	-1.2742e+00	6.1765e-01	NA	9.7651e-01	NA	9.8855e-01	9.9104e-01	9.9263e-01	NA	h2_z_insignificant	NA	h2_z_insignificant	h2_z_insignificant	h2_z_insignificant	NA	false	categorical-20079-both_sexes-6.tsv.bgz	categorical-20079-both_sexes-6.tsv.bgz.tbi	s3://pan-ukb-us-east-1/sumstats_flat_files/categorical-20079-both_sexes-6.tsv.bgz	s3://pan-ukb-us-east-1/sumstats_flat_files_tabix/categorical-20079-both_sexes-6.tsv.bgz.tbi	4f5059ca44415f0fad8365d69c8ebe24	1822873194	580bc1a6bce9f1dbbdc12b109a17effb	2114923
categorical	20079	both_sexes	7		Day-of-week questionnaire completion requested	During the online phase participants were emailed an invitation to complete the questionnaire and asked to complete it the same day if possible. This email contained a weblink to the server hosting the system.	Sunday	Online follow-up > Diet by 24-hour recall > Diet questionnaire performance	142	0	0	NA	NA	NA	EUR	1		0	NA	NA	NA	NA	142	NA	NA	NA	NA	NA	58748	NA	NA	NA	NA	NA	-2.8000e-03	NA	NA	NA	NA	NA	1.4800e-02	NA	NA	NA	NA	NA	-1.1938e-01	NA	NA	NA	NA	NA	6.3100e-01	NA	NA	NA	NA	NA	-1.8919e-01	NA	NA	NA	NA	NA	9.9657e-01	NA	NA	NA	NA	NA	h2_z_insignificant	NA	false	categorical-20079-both_sexes-7.tsv.bgz	categorical-20079-both_sexes-7.tsv.bgz.tbi	s3://pan-ukb-us-east-1/sumstats_flat_files/categorical-20079-both_sexes-7.tsv.bgz	s3://pan-ukb-us-east-1/sumstats_flat_files_tabix/categorical-20079-both_sexes-7.tsv.bgz.tbi	a46fbe30a361d1f000e37f0ce8c38212	512247329	4c8e4d7df7a74a20738774850a9b581f	1749387
categorical	20080	both_sexes	1		Day-of-week questionnaire completed	This field holds the day of the week on which participants completed the questionnaire. Note that the data returned represents their recall of the previous day of the week.	Monday	Online follow-up > Diet by 24-hour recall > Diet questionnaire performance	9686	5188	4497	NA	NA	NA	AFR,CSA,EAS,EUR	4		0	171	NA	238	52	9225	NA	1036	NA	1231	332	49665	NA	2.1468e+00	NA	6.1571e-02	-2.7503e-02	1.8500e-02	NA	1.3399e+00	NA	2.4073e-01	2.7000e-01	1.5500e-02	NA	5.1852e+00	NA	1.3891e-01	-6.8020e-02	4.2447e-02	NA	3.2363e+00	NA	5.4312e-01	6.6776e-01	3.5564e-02	NA	1.6022e+00	NA	2.5577e-01	-1.0186e-01	1.1935e+00	NA	9.4785e-01	NA	9.6824e-01	9.4643e-01	9.5601e-01	NA	h2_z_insignificant	NA	h2_z_insignificant	h2_z_insignificant	h2_z_insignificant	NA	false	categorical-20080-both_sexes-1.tsv.bgz	categorical-20080-both_sexes-1.tsv.bgz.tbi	s3://pan-ukb-us-east-1/sumstats_flat_files/categorical-20080-both_sexes-1.tsv.bgz	s3://pan-ukb-us-east-1/sumstats_flat_files_tabix/categorical-20080-both_sexes-1.tsv.bgz.tbi	db12047696bd982856a2de8e3559db49	1812344228	21635218b75f72f088bed913de9ef459	2113420
categorical	20080	both_sexes	2		Day-of-week questionnaire completed	This field holds the day of the week on which participants completed the questionnaire. Note that the data returned represents their recall of the previous day of the week.	Tuesday	Online follow-up > Diet by 24-hour recall > Diet questionnaire performance	9949	5464	4484	NA	NA	NA	AFR,CSA,EAS,EUR	4		0	183	NA	215	57	9494	NA	1024	NA	1254	327	49396	NA	-1.4240e+01	NA	1.3527e-01	7.0604e-01	1.1800e-02	NA	1.6766e+01	NA	1.7271e-01	5.5666e-01	1.8500e-02	NA	-3.3216e+01	NA	3.2126e-01	1.6648e+00	2.6688e-02	NA	3.9108e+01	NA	4.1019e-01	1.3126e+00	4.1842e-02	NA	-8.4933e-01	NA	7.8321e-01	1.2683e+00	6.3784e-01	NA	9.5210e-01	NA	9.7432e-01	9.7740e-01	9.7419e-01	NA	h2_z_insignificant	NA	h2_z_insignificant	h2_z_insignificant	h2_z_insignificant	NA	false	categorical-20080-both_sexes-2.tsv.bgz	categorical-20080-both_sexes-2.tsv.bgz.tbi	s3://pan-ukb-us-east-1/sumstats_flat_files/categorical-20080-both_sexes-2.tsv.bgz	s3://pan-ukb-us-east-1/sumstats_flat_files_tabix/categorical-20080-both_sexes-2.tsv.bgz.tbi	e13f48d9e3bcf2513eff9a53af971dfa	1813277709	47c294172888b5c6b5219b638e6af255	2113550
categorical	20080	both_sexes	3		Day-of-week questionnaire completed	This field holds the day of the week on which participants completed the questionnaire. Note that the data returned represents their recall of the previous day of the week.	Wednesday	Online follow-up > Diet by 24-hour recall > Diet questionnaire performance	10296	5655	4641	NA	NA	NA	AFR,CSA,EAS,EUR	4		0	192	NA	197	66	9841	NA	1015	NA	1272	318	49049	NA	5.4175e+00	NA	4.5781e-01	4.5411e-01	1.8000e-02	NA	2.4228e+00	NA	1.3569e-01	7.0925e+00	1.5900e-02	NA	1.2335e+01	NA	1.1381e+00	9.9528e-01	3.9996e-02	NA	5.5163e+00	NA	3.3731e-01	1.5545e+01	3.5330e-02	NA	2.2360e+00	NA	3.3739e+00	6.4026e-02	1.1321e+00	NA	9.3625e-01	NA	9.9455e-01	9.8114e-01	9.4481e-01	NA	h2_z_insignificant	NA	h2_z_insignificant	h2_z_insignificant	h2_z_insignificant	NA	false	categorical-20080-both_sexes-3.tsv.bgz	categorical-20080-both_sexes-3.tsv.bgz.tbi	s3://pan-ukb-us-east-1/sumstats_flat_files/categorical-20080-both_sexes-3.tsv.bgz	s3://pan-ukb-us-east-1/sumstats_flat_files_tabix/categorical-20080-both_sexes-3.tsv.bgz.tbi	b9b2b402423c561b46b8931a9c0ae849	1813882612	b8588df1920fd5e6c7ed0ed7d43ea47d	2113653
categorical	20080	both_sexes	4		Day-of-week questionnaire completed	This field holds the day of the week on which participants completed the questionnaire. Note that the data returned represents their recall of the previous day of the week.	Thursday	Online follow-up > Diet by 24-hour recall > Diet questionnaire performance	10423	5756	4667	NA	NA	NA	AFR,CSA,EAS,EUR	4		0	174	NA	245	60	9944	NA	1033	NA	1224	324	48946	NA	-3.5925e+01	NA	6.3709e-01	4.0253e-01	3.7800e-02	NA	5.6006e+03	NA	2.1275e-01	4.3818e-01	1.5400e-02	NA	-8.5993e+01	NA	1.4170e+00	9.2476e-01	8.3565e-02	NA	1.3406e+04	NA	4.7319e-01	1.0067e+00	3.4045e-02	NA	-6.4145e-03	NA	2.9945e+00	9.1864e-01	2.4545e+00	NA	9.6951e-01	NA	9.6602e-01	9.7907e-01	9.7037e-01	NA	h2_z_insignificant	NA	h2_z_insignificant	h2_z_insignificant	h2_z_insignificant	NA	false	categorical-20080-both_sexes-4.tsv.bgz	categorical-20080-both_sexes-4.tsv.bgz.tbi	s3://pan-ukb-us-east-1/sumstats_flat_files/categorical-20080-both_sexes-4.tsv.bgz	s3://pan-ukb-us-east-1/sumstats_flat_files_tabix/categorical-20080-both_sexes-4.tsv.bgz.tbi	1aecd3d85e6938e40aa856cebe85cbb9	1814070578	d9fb5d14e12fcab291965a98742af957	2113791
categorical	20080	both_sexes	5		Day-of-week questionnaire completed	This field holds the day of the week on which participants completed the questionnaire. Note that the data returned represents their recall of the previous day of the week.	Friday	Online follow-up > Diet by 24-hour recall > Diet questionnaire performance	10691	5823	4868	NA	NA	NA	AFR,CSA,EAS,EUR	4		0	236	NA	213	68	10174	NA	971	NA	1256	316	48716	NA	2.7716e+00	NA	2.4688e-01	1.3608e+00	-5.8000e-03	NA	2.0580e+00	NA	1.6602e-01	3.1991e+00	1.5200e-02	NA	5.7164e+00	NA	5.8918e-01	2.9399e+00	-1.2680e-02	NA	4.2446e+00	NA	3.9620e-01	6.9116e+00	3.3231e-02	NA	1.3468e+00	NA	1.4871e+00	4.2536e-01	-3.8158e-01	NA	9.7964e-01	NA	9.6909e-01	9.5756e-01	9.6181e-01	NA	h2_z_insignificant	NA	h2_z_insignificant	h2_z_insignificant	h2_z_insignificant	NA	false	categorical-20080-both_sexes-5.tsv.bgz	categorical-20080-both_sexes-5.tsv.bgz.tbi	s3://pan-ukb-us-east-1/sumstats_flat_files/categorical-20080-both_sexes-5.tsv.bgz	s3://pan-ukb-us-east-1/sumstats_flat_files_tabix/categorical-20080-both_sexes-5.tsv.bgz.tbi	6ae592f1ca3beaa01339e828fe793ba0	1818389030	58172e38aacfd97f2a4a6f78a4967ac4	2114723
categorical	20080	both_sexes	6		Day-of-week questionnaire completed	This field holds the day of the week on which participants completed the questionnaire. Note that the data returned represents their recall of the previous day of the week.	Saturday	Online follow-up > Diet by 24-hour recall > Diet questionnaire performance	10755	5910	4845	NA	NA	NA	AFR,CSA,EAS,EUR	4		0	247	NA	358	80	10070	NA	960	NA	1111	304	48820	NA	-4.1830e-02	NA	4.3135e-01	8.4835e-01	1.0500e-02	NA	8.4743e-01	NA	1.8868e-01	9.4076e-01	1.7000e-02	NA	-8.4514e-02	NA	8.0910e-01	1.7004e+00	2.3070e-02	NA	1.7122e+00	NA	3.5392e-01	1.8857e+00	3.7352e-02	NA	-4.9361e-02	NA	2.2861e+00	9.0177e-01	6.1765e-01	NA	9.7216e-01	NA	1.0032e+00	9.8465e-01	9.8324e-01	NA	h2_z_insignificant	NA	h2_z_insignificant	h2_z_insignificant	h2_z_insignificant	NA	false	categorical-20080-both_sexes-6.tsv.bgz	categorical-20080-both_sexes-6.tsv.bgz.tbi	s3://pan-ukb-us-east-1/sumstats_flat_files/categorical-20080-both_sexes-6.tsv.bgz	s3://pan-ukb-us-east-1/sumstats_flat_files_tabix/categorical-20080-both_sexes-6.tsv.bgz.tbi	2c55321e0cbe3bae657af44c0478630c	1822874154	21e92a630bae58fc48a639a1f001f60a	2114958
categorical	20080	both_sexes	7		Day-of-week questionnaire completed	This field holds the day of the week on which participants completed the questionnaire. Note that the data returned represents their recall of the previous day of the week.	Sunday	Online follow-up > Diet by 24-hour recall > Diet questionnaire performance	142	0	0	NA	NA	NA	EUR	1		0	NA	NA	NA	NA	142	NA	NA	NA	NA	NA	58748	NA	NA	NA	NA	NA	-2.9000e-03	NA	NA	NA	NA	NA	1.4900e-02	NA	NA	NA	NA	NA	-1.2364e-01	NA	NA	NA	NA	NA	6.3526e-01	NA	NA	NA	NA	NA	-1.9463e-01	NA	NA	NA	NA	NA	9.7882e-01	NA	NA	NA	NA	NA	h2_z_insignificant	NA	false	categorical-20080-both_sexes-7.tsv.bgz	categorical-20080-both_sexes-7.tsv.bgz.tbi	s3://pan-ukb-us-east-1/sumstats_flat_files/categorical-20080-both_sexes-7.tsv.bgz	s3://pan-ukb-us-east-1/sumstats_flat_files_tabix/categorical-20080-both_sexes-7.tsv.bgz.tbi	cc87daba26a1334435278b4e118ac068	512127286	1cf2ee2f484403b961fa666e17ee966e	1749247
categorical	20084	both_sexes	468		Vitamin and/or mineral supplement use	This field indicates the vitamin and/or mineral supplements that the participant indicated they consumed yesterday. The data is an amalgamation of 21 individual Yes/No answers which were asked if the participant indicated they consumed any supplements.	Multivitamin	Online follow-up > Diet by 24-hour recall > Vitamin/mineral supplements yesterday	4627	2579	2048	NA	NA	NA	AFR,CSA,EUR	3		0	123	NA	134	NA	4370	NA	1084	NA	1335	NA	54520	NA	3.5934e-01	NA	1.7594e-01	NA	3.0400e-02	NA	1.5678e+00	NA	9.2944e-02	NA	1.4700e-02	NA	1.0388e+00	NA	5.4213e-01	NA	1.0593e-01	NA	4.5321e+00	NA	2.8640e-01	NA	5.1224e-02	NA	2.2921e-01	NA	1.8929e+00	NA	2.0680e+00	NA	9.6225e-01	NA	9.9612e-01	NA	1.0003e+00	NA	h2_z_insignificant	NA	h2_z_insignificant	NA	h2_z_insignificant	NA	false	categorical-20084-both_sexes-468.tsv.bgz	categorical-20084-both_sexes-468.tsv.bgz.tbi	s3://pan-ukb-us-east-1/sumstats_flat_files/categorical-20084-both_sexes-468.tsv.bgz	s3://pan-ukb-us-east-1/sumstats_flat_files_tabix/categorical-20084-both_sexes-468.tsv.bgz.tbi	bbac0e2810bfe14c2aa148fc67bafc2e	1583716045	5eb4203d6d478d0aebfc14df1978cdeb	2046276
categorical	20084	both_sexes	469		Vitamin and/or mineral supplement use	This field indicates the vitamin and/or mineral supplements that the participant indicated they consumed yesterday. The data is an amalgamation of 21 individual Yes/No answers which were asked if the participant indicated they consumed any supplements.	Multivitamin with iron	Online follow-up > Diet by 24-hour recall > Vitamin/mineral supplements yesterday	1555	977	578	NA	NA	NA	AFR,EUR	2		0	72	NA	NA	NA	1483	NA	1135	NA	NA	NA	57407	NA	4.7866e-01	NA	NA	NA	1.7300e-02	NA	8.5877e-01	NA	NA	NA	1.4100e-02	NA	1.9094e+00	NA	NA	NA	1.2282e-01	NA	3.4258e+00	NA	NA	NA	1.0010e-01	NA	5.5738e-01	NA	NA	NA	1.2270e+00	NA	1.0065e+00	NA	NA	NA	1.0405e+00	NA	h2_z_insignificant	NA	NA	NA	h2_z_insignificant	NA	false	categorical-20084-both_sexes-469.tsv.bgz	categorical-20084-both_sexes-469.tsv.bgz.tbi	s3://pan-ukb-us-east-1/sumstats_flat_files/categorical-20084-both_sexes-469.tsv.bgz	s3://pan-ukb-us-east-1/sumstats_flat_files_tabix/categorical-20084-both_sexes-469.tsv.bgz.tbi	6ec0baa0c67caf7eafc1bb8cd3f593db	1232992751	313e741a4402b71649c8579823537beb	1954192
categorical	20084	both_sexes	470		Vitamin and/or mineral supplement use	This field indicates the vitamin and/or mineral supplements that the participant indicated they consumed yesterday. The data is an amalgamation of 21 individual Yes/No answers which were asked if the participant indicated they consumed any supplements.	Multivitamin with calcium	Online follow-up > Diet by 24-hour recall > Vitamin/mineral supplements yesterday	340	258	82	NA	NA	NA	EUR	1		0	NA	NA	NA	NA	340	NA	NA	NA	NA	NA	58550	NA	NA	NA	NA	NA	1.9700e-02	NA	NA	NA	NA	NA	1.3900e-02	NA	NA	NA	NA	NA	4.1879e-01	NA	NA	NA	NA	NA	2.9549e-01	NA	NA	NA	NA	NA	1.4173e+00	NA	NA	NA	NA	NA	1.0013e+00	NA	NA	NA	NA	NA	h2_z_insignificant	NA	false	categorical-20084-both_sexes-470.tsv.bgz	categorical-20084-both_sexes-470.tsv.bgz.tbi	s3://pan-ukb-us-east-1/sumstats_flat_files/categorical-20084-both_sexes-470.tsv.bgz	s3://pan-ukb-us-east-1/sumstats_flat_files_tabix/categorical-20084-both_sexes-470.tsv.bgz.tbi	dff3f9d5a578998dd249733b9e7208a4	524734110	6c49fd845edc8304f3735ede7b295550	1750527
categorical	20084	both_sexes	471		Vitamin and/or mineral supplement use	This field indicates the vitamin and/or mineral supplements that the participant indicated they consumed yesterday. The data is an amalgamation of 21 individual Yes/No answers which were asked if the participant indicated they consumed any supplements.	Multivitamin with multimineral	Online follow-up > Diet by 24-hour recall > Vitamin/mineral supplements yesterday	3585	2297	1288	NA	NA	NA	AFR,CSA,EUR	3		0	86	NA	88	NA	3411	NA	1121	NA	1381	NA	55479	NA	1.2898e-01	NA	2.8499e-02	NA	5.8000e-03	NA	3.5777e-01	NA	1.1460e-01	NA	1.7200e-02	NA	4.6072e-01	NA	1.1339e-01	NA	2.3572e-02	NA	1.2780e+00	NA	4.5594e-01	NA	6.9902e-02	NA	3.6051e-01	NA	2.4869e-01	NA	3.3721e-01	NA	9.9147e-01	NA	1.0291e+00	NA	1.0414e+00	NA	h2_z_insignificant	NA	h2_z_insignificant	NA	h2_z_insignificant	NA	false	categorical-20084-both_sexes-471.tsv.bgz	categorical-20084-both_sexes-471.tsv.bgz.tbi	s3://pan-ukb-us-east-1/sumstats_flat_files/categorical-20084-both_sexes-471.tsv.bgz	s3://pan-ukb-us-east-1/sumstats_flat_files_tabix/categorical-20084-both_sexes-471.tsv.bgz.tbi	59d3573332643847f99e1f162bee74c8	1560528184	d7cf7285db5c2193ba2225a5fa77dc73	2042340
categorical	20084	both_sexes	472		Vitamin and/or mineral supplement use	This field indicates the vitamin and/or mineral supplements that the participant indicated they consumed yesterday. The data is an amalgamation of 21 individual Yes/No answers which were asked if the participant indicated they consumed any supplements.	Fish oil	Online follow-up > Diet by 24-hour recall > Vitamin/mineral supplements yesterday	14769	8599	6168	NA	NA	NA	AFR,CSA,EAS,EUR	4		0	220	NA	224	87	14238	NA	987	NA	1245	297	44652	NA	3.1202e+00	NA	7.1765e-03	4.1537e-01	3.1600e-02	NA	2.6402e+00	NA	1.1490e-01	3.9680e-01	1.6900e-02	NA	6.6491e+00	NA	1.6691e-02	8.0290e-01	5.9463e-02	NA	5.6261e+00	NA	2.6725e-01	7.6700e-01	3.1802e-02	NA	1.1818e+00	NA	6.2457e-02	1.0468e+00	1.8698e+00	NA	9.5620e-01	NA	9.5833e-01	9.7504e-01	1.0161e+00	NA	h2_z_insignificant	NA	h2_z_insignificant	h2_z_insignificant	h2_z_insignificant	NA	false	categorical-20084-both_sexes-472.tsv.bgz	categorical-20084-both_sexes-472.tsv.bgz.tbi	s3://pan-ukb-us-east-1/sumstats_flat_files/categorical-20084-both_sexes-472.tsv.bgz	s3://pan-ukb-us-east-1/sumstats_flat_files_tabix/categorical-20084-both_sexes-472.tsv.bgz.tbi	85d34efb7ce0422113ac10216f4a327a	1819612375	73e1d9c923cf2a0da418c664fecfe4d2	2114970
categorical	20084	both_sexes	473		Vitamin and/or mineral supplement use	This field indicates the vitamin and/or mineral supplements that the participant indicated they consumed yesterday. The data is an amalgamation of 21 individual Yes/No answers which were asked if the participant indicated they consumed any supplements.	Glucosamine/chondroitin	Online follow-up > Diet by 24-hour recall > Vitamin/mineral supplements yesterday	9267	5925	3341	NA	NA	NA	AFR,CSA,EAS,EUR	4		0	92	NA	99	60	9016	NA	1115	NA	1370	324	49874	NA	-6.1216e+00	NA	3.0433e-01	3.7704e-01	3.7800e-02	NA	1.7973e+00	NA	1.4429e-01	6.4361e-01	1.6200e-02	NA	-2.0988e+01	NA	1.1250e+00	8.6620e-01	8.7737e-02	NA	6.1619e+00	NA	5.3336e-01	1.4786e+00	3.7602e-02	NA	-3.4061e+00	NA	2.1092e+00	5.8582e-01	2.3333e+00	NA	9.6574e-01	NA	1.0046e+00	9.4596e-01	9.9156e-01	NA	h2_z_insignificant	NA	h2_z_insignificant	h2_z_insignificant	h2_z_insignificant	NA	false	categorical-20084-both_sexes-473.tsv.bgz	categorical-20084-both_sexes-473.tsv.bgz.tbi	s3://pan-ukb-us-east-1/sumstats_flat_files/categorical-20084-both_sexes-473.tsv.bgz	s3://pan-ukb-us-east-1/sumstats_flat_files_tabix/categorical-20084-both_sexes-473.tsv.bgz.tbi	5f05fc570a3c84657f599bc7c8b33d34	1786246966	a8dc14031be7b3cfcaefa071567b1d3a	2109054
categorical	20084	both_sexes	474		Vitamin and/or mineral supplement use	This field indicates the vitamin and/or mineral supplements that the participant indicated they consumed yesterday. The data is an amalgamation of 21 individual Yes/No answers which were asked if the participant indicated they consumed any supplements.	Evening primrose	Online follow-up > Diet by 24-hour recall > Vitamin/mineral supplements yesterday	2748	2565	183	NA	NA	NA	AFR,EUR	2		0	57	NA	NA	NA	2691	NA	1150	NA	NA	NA	56199	NA	-7.0736e-01	NA	NA	NA	-4.1000e-03	NA	3.8713e-01	NA	NA	NA	1.3900e-02	NA	-3.2782e+00	NA	NA	NA	-1.9415e-02	NA	1.7941e+00	NA	NA	NA	6.5821e-02	NA	-1.8272e+00	NA	NA	NA	-2.9496e-01	NA	1.0098e+00	NA	NA	NA	1.0320e+00	NA	h2_z_insignificant	NA	NA	NA	h2_z_insignificant	NA	false	categorical-20084-both_sexes-474.tsv.bgz	categorical-20084-both_sexes-474.tsv.bgz.tbi	s3://pan-ukb-us-east-1/sumstats_flat_files/categorical-20084-both_sexes-474.tsv.bgz	s3://pan-ukb-us-east-1/sumstats_flat_files_tabix/categorical-20084-both_sexes-474.tsv.bgz.tbi	e060d19a7acf26506d3b982843ad7277	1239731467	392cebf91816efcebac7077774d4b34c	1954462
categorical	20084	both_sexes	475		Vitamin and/or mineral supplement use	This field indicates the vitamin and/or mineral supplements that the participant indicated they consumed yesterday. The data is an amalgamation of 21 individual Yes/No answers which were asked if the participant indicated they consumed any supplements.	Vitamin A	Online follow-up > Diet by 24-hour recall > Vitamin/mineral supplements yesterday	572	325	247	NA	NA	NA	EUR	1		0	NA	NA	NA	NA	572	NA	NA	NA	NA	NA	58318	NA	NA	NA	NA	NA	1.8500e-02	NA	NA	NA	NA	NA	1.5500e-02	NA	NA	NA	NA	NA	2.6358e-01	NA	NA	NA	NA	NA	2.2084e-01	NA	NA	NA	NA	NA	1.1935e+00	NA	NA	NA	NA	NA	1.0292e+00	NA	NA	NA	NA	NA	h2_z_insignificant	NA	false	categorical-20084-both_sexes-475.tsv.bgz	categorical-20084-both_sexes-475.tsv.bgz.tbi	s3://pan-ukb-us-east-1/sumstats_flat_files/categorical-20084-both_sexes-475.tsv.bgz	s3://pan-ukb-us-east-1/sumstats_flat_files_tabix/categorical-20084-both_sexes-475.tsv.bgz.tbi	37927d579a22b606eea550b0da9370f5	530362438	5613160e96c06c41219d33f4c5a47762	1750522
categorical	20084	both_sexes	476		Vitamin and/or mineral supplement use	This field indicates the vitamin and/or mineral supplements that the participant indicated they consumed yesterday. The data is an amalgamation of 21 individual Yes/No answers which were asked if the participant indicated they consumed any supplements.	Vitamin B6	Online follow-up > Diet by 24-hour recall > Vitamin/mineral supplements yesterday	1319	986	333	NA	NA	NA	EUR	1		0	NA	NA	NA	NA	1319	NA	NA	NA	NA	NA	57571	NA	NA	NA	NA	NA	9.0000e-04	NA	NA	NA	NA	NA	1.4400e-02	NA	NA	NA	NA	NA	6.9406e-03	NA	NA	NA	NA	NA	1.1105e-01	NA	NA	NA	NA	NA	6.2500e-02	NA	NA	NA	NA	NA	1.0198e+00	NA	NA	NA	NA	NA	h2_z_insignificant	NA	false	categorical-20084-both_sexes-476.tsv.bgz	categorical-20084-both_sexes-476.tsv.bgz.tbi	s3://pan-ukb-us-east-1/sumstats_flat_files/categorical-20084-both_sexes-476.tsv.bgz	s3://pan-ukb-us-east-1/sumstats_flat_files_tabix/categorical-20084-both_sexes-476.tsv.bgz.tbi	dbbbe057df9b8d2d191a2ea744643b07	537537941	bd2d8e9903ebe85c1787f82dc8ef3cdd	1751008
categorical	20084	both_sexes	477		Vitamin and/or mineral supplement use	This field indicates the vitamin and/or mineral supplements that the participant indicated they consumed yesterday. The data is an amalgamation of 21 individual Yes/No answers which were asked if the participant indicated they consumed any supplements.	Vitamin B12	Online follow-up > Diet by 24-hour recall > Vitamin/mineral supplements yesterday	1230	893	337	NA	NA	NA	CSA,EUR	2		0	NA	NA	52	NA	1178	NA	NA	NA	1417	NA	57712	NA	NA	NA	-9.9346e-02	NA	-1.6600e-02	NA	NA	NA	2.0957e-01	NA	1.3700e-02	NA	NA	NA	-5.5769e-01	NA	-1.3877e-01	NA	NA	NA	1.1764e+00	NA	1.1453e-01	NA	NA	NA	-4.7406e-01	NA	-1.2117e+00	NA	NA	NA	1.0034e+00	NA	1.0343e+00	NA	NA	NA	h2_z_insignificant	NA	h2_z_insignificant	NA	false	categorical-20084-both_sexes-477.tsv.bgz	categorical-20084-both_sexes-477.tsv.bgz.tbi	s3://pan-ukb-us-east-1/sumstats_flat_files/categorical-20084-both_sexes-477.tsv.bgz	s3://pan-ukb-us-east-1/sumstats_flat_files_tabix/categorical-20084-both_sexes-477.tsv.bgz.tbi	67909be229253f03aa2df67833b59592	1045069566	2703d6906916022842dd3ccd52274496	1918022
categorical	20084	both_sexes	478		Vitamin and/or mineral supplement use	This field indicates the vitamin and/or mineral supplements that the participant indicated they consumed yesterday. The data is an amalgamation of 21 individual Yes/No answers which were asked if the participant indicated they consumed any supplements.	Vitamin C	Online follow-up > Diet by 24-hour recall > Vitamin/mineral supplements yesterday	3919	2330	1589	NA	NA	NA	AFR,CSA,EUR	3		0	103	NA	81	NA	3735	NA	1104	NA	1388	NA	55155	NA	-1.2422e+00	NA	2.1753e-01	NA	4.0100e-02	NA	3.2816e+00	NA	1.4291e-01	NA	1.6600e-02	NA	-3.9806e+00	NA	9.1216e-01	NA	1.5393e-01	NA	1.0516e+01	NA	5.9928e-01	NA	6.3721e-02	NA	-3.7853e-01	NA	1.5221e+00	NA	2.4157e+00	NA	9.7802e-01	NA	1.0380e+00	NA	1.0197e+00	NA	h2_z_insignificant	NA	h2_z_insignificant	NA	h2_z_insignificant	NA	false	categorical-20084-both_sexes-478.tsv.bgz	categorical-20084-both_sexes-478.tsv.bgz.tbi	s3://pan-ukb-us-east-1/sumstats_flat_files/categorical-20084-both_sexes-478.tsv.bgz	s3://pan-ukb-us-east-1/sumstats_flat_files_tabix/categorical-20084-both_sexes-478.tsv.bgz.tbi	9b833d707b399c648791861a24e41583	1568300920	7e3787423f9bb5dc82938f21e77b4821	2043980
categorical	20084	both_sexes	479		Vitamin and/or mineral supplement use	This field indicates the vitamin and/or mineral supplements that the participant indicated they consumed yesterday. The data is an amalgamation of 21 individual Yes/No answers which were asked if the participant indicated they consumed any supplements.	Vitamin D	Online follow-up > Diet by 24-hour recall > Vitamin/mineral supplements yesterday	1995	1495	500	NA	NA	NA	AFR,CSA,EUR	3		0	50	NA	97	NA	1848	NA	1157	NA	1372	NA	57042	NA	9.3421e-01	NA	1.4156e-01	NA	-1.8000e-03	NA	2.4814e-01	NA	1.2371e-01	NA	1.5500e-02	NA	4.7196e+00	NA	5.2994e-01	NA	-1.0969e-02	NA	1.2536e+00	NA	4.6312e-01	NA	9.4457e-02	NA	3.7648e+00	NA	1.1443e+00	NA	-1.1613e-01	NA	9.9305e-01	NA	1.0087e+00	NA	1.0428e+00	NA	h2_z_insignificant	NA	h2_z_insignificant	NA	h2_z_insignificant	NA	false	categorical-20084-both_sexes-479.tsv.bgz	categorical-20084-both_sexes-479.tsv.bgz.tbi	s3://pan-ukb-us-east-1/sumstats_flat_files/categorical-20084-both_sexes-479.tsv.bgz	s3://pan-ukb-us-east-1/sumstats_flat_files_tabix/categorical-20084-both_sexes-479.tsv.bgz.tbi	f650775330b1d822a54d5adcdecef91e	1521502974	ffc0e4bedfa9357b066c10445959a387	2035679
categorical	20084	both_sexes	480		Vitamin and/or mineral supplement use	This field indicates the vitamin and/or mineral supplements that the participant indicated they consumed yesterday. The data is an amalgamation of 21 individual Yes/No answers which were asked if the participant indicated they consumed any supplements.	Vitamin E	Online follow-up > Diet by 24-hour recall > Vitamin/mineral supplements yesterday	1157	754	403	NA	NA	NA	AFR,EUR	2		0	56	NA	NA	NA	1101	NA	1151	NA	NA	NA	57789	NA	2.0391e+00	NA	NA	NA	-1.0400e-02	NA	1.1762e+00	NA	NA	NA	1.7100e-02	NA	9.5601e+00	NA	NA	NA	-9.1271e-02	NA	5.5144e+00	NA	NA	NA	1.5007e-01	NA	1.7337e+00	NA	NA	NA	-6.0819e-01	NA	1.0037e+00	NA	NA	NA	1.0273e+00	NA	h2_z_insignificant	NA	NA	NA	h2_z_insignificant	NA	false	categorical-20084-both_sexes-480.tsv.bgz	categorical-20084-both_sexes-480.tsv.bgz.tbi	s3://pan-ukb-us-east-1/sumstats_flat_files/categorical-20084-both_sexes-480.tsv.bgz	s3://pan-ukb-us-east-1/sumstats_flat_files_tabix/categorical-20084-both_sexes-480.tsv.bgz.tbi	a07fa7dfd1a1e81ce39b88db4d841a13	1213811282	8b51ab19d986e8c892d7e479b76a23ec	1950978
categorical	20084	both_sexes	481		Vitamin and/or mineral supplement use	This field indicates the vitamin and/or mineral supplements that the participant indicated they consumed yesterday. The data is an amalgamation of 21 individual Yes/No answers which were asked if the participant indicated they consumed any supplements.	Folic acid	Online follow-up > Diet by 24-hour recall > Vitamin/mineral supplements yesterday	738	516	222	NA	NA	NA	EUR	1		0	NA	NA	NA	NA	738	NA	NA	NA	NA	NA	58152	NA	NA	NA	NA	NA	1.1700e-02	NA	NA	NA	NA	NA	1.4600e-02	NA	NA	NA	NA	NA	1.3767e-01	NA	NA	NA	NA	NA	1.7179e-01	NA	NA	NA	NA	NA	8.0137e-01	NA	NA	NA	NA	NA	1.0018e+00	NA	NA	NA	NA	NA	h2_z_insignificant	NA	false	categorical-20084-both_sexes-481.tsv.bgz	categorical-20084-both_sexes-481.tsv.bgz.tbi	s3://pan-ukb-us-east-1/sumstats_flat_files/categorical-20084-both_sexes-481.tsv.bgz	s3://pan-ukb-us-east-1/sumstats_flat_files_tabix/categorical-20084-both_sexes-481.tsv.bgz.tbi	087edfce7d6ce809f7df2d642da9a0bf	532887738	2cf14de171732997a3f6833d593cdc94	1750448
categorical	20084	both_sexes	482		Vitamin and/or mineral supplement use	This field indicates the vitamin and/or mineral supplements that the participant indicated they consumed yesterday. The data is an amalgamation of 21 individual Yes/No answers which were asked if the participant indicated they consumed any supplements.	Chromium	Online follow-up > Diet by 24-hour recall > Vitamin/mineral supplements yesterday	247	179	0	NA	NA	NA	EUR	1		0	NA	NA	NA	NA	247	NA	NA	NA	NA	NA	58643	NA	NA	NA	NA	NA	1.1600e-02	NA	NA	NA	NA	NA	1.4900e-02	NA	NA	NA	NA	NA	3.1711e-01	NA	NA	NA	NA	NA	4.0732e-01	NA	NA	NA	NA	NA	7.7852e-01	NA	NA	NA	NA	NA	1.0290e+00	NA	NA	NA	NA	NA	h2_z_insignificant	NA	false	categorical-20084-both_sexes-482.tsv.bgz	categorical-20084-both_sexes-482.tsv.bgz.tbi	s3://pan-ukb-us-east-1/sumstats_flat_files/categorical-20084-both_sexes-482.tsv.bgz	s3://pan-ukb-us-east-1/sumstats_flat_files_tabix/categorical-20084-both_sexes-482.tsv.bgz.tbi	398bd94d46d1406708d3b40c4fcf67fe	520174496	5d62cf63aea155d2af7af260d30866ff	1749941
categorical	20084	both_sexes	483		Vitamin and/or mineral supplement use	This field indicates the vitamin and/or mineral supplements that the participant indicated they consumed yesterday. The data is an amalgamation of 21 individual Yes/No answers which were asked if the participant indicated they consumed any supplements.	Magnesium	Online follow-up > Diet by 24-hour recall > Vitamin/mineral supplements yesterday	922	721	201	NA	NA	NA	EUR	1		0	NA	NA	NA	NA	922	NA	NA	NA	NA	NA	57968	NA	NA	NA	NA	NA	-4.0000e-04	NA	NA	NA	NA	NA	1.5000e-02	NA	NA	NA	NA	NA	-3.9935e-03	NA	NA	NA	NA	NA	1.4976e-01	NA	NA	NA	NA	NA	-2.6667e-02	NA	NA	NA	NA	NA	1.0113e+00	NA	NA	NA	NA	NA	h2_z_insignificant	NA	false	categorical-20084-both_sexes-483.tsv.bgz	categorical-20084-both_sexes-483.tsv.bgz.tbi	s3://pan-ukb-us-east-1/sumstats_flat_files/categorical-20084-both_sexes-483.tsv.bgz	s3://pan-ukb-us-east-1/sumstats_flat_files_tabix/categorical-20084-both_sexes-483.tsv.bgz.tbi	b96138841f28ba37b51c119b6921f0b4	534603465	6fe5aebf3e770b59da9080e62682293f	1750407
categorical	20084	both_sexes	484		Vitamin and/or mineral supplement use	This field indicates the vitamin and/or mineral supplements that the participant indicated they consumed yesterday. The data is an amalgamation of 21 individual Yes/No answers which were asked if the participant indicated they consumed any supplements.	Selenium	Online follow-up > Diet by 24-hour recall > Vitamin/mineral supplements yesterday	933	547	386	NA	NA	NA	EUR	1		0	NA	NA	NA	NA	933	NA	NA	NA	NA	NA	57957	NA	NA	NA	NA	NA	-3.6000e-03	NA	NA	NA	NA	NA	1.4900e-02	NA	NA	NA	NA	NA	-3.5631e-02	NA	NA	NA	NA	NA	1.4747e-01	NA	NA	NA	NA	NA	-2.4161e-01	NA	NA	NA	NA	NA	1.0072e+00	NA	NA	NA	NA	NA	h2_z_insignificant	NA	false	categorical-20084-both_sexes-484.tsv.bgz	categorical-20084-both_sexes-484.tsv.bgz.tbi	s3://pan-ukb-us-east-1/sumstats_flat_files/categorical-20084-both_sexes-484.tsv.bgz	s3://pan-ukb-us-east-1/sumstats_flat_files_tabix/categorical-20084-both_sexes-484.tsv.bgz.tbi	21bd302961f8f4cb768678fd6f7fd6b8	534692057	273fb8c64d928d87eecb93f50775a8a7	1750476
categorical	20084	both_sexes	485		Vitamin and/or mineral supplement use	This field indicates the vitamin and/or mineral supplements that the participant indicated they consumed yesterday. The data is an amalgamation of 21 individual Yes/No answers which were asked if the participant indicated they consumed any supplements.	Calcium	Online follow-up > Diet by 24-hour recall > Vitamin/mineral supplements yesterday	3489	2963	526	NA	NA	NA	AFR,CSA,EUR	3		0	66	NA	111	NA	3312	NA	1141	NA	1358	NA	55578	NA	1.6833e+00	NA	-2.9541e-01	NA	-8.0000e-04	NA	7.2731e-01	NA	2.1421e-01	NA	1.6300e-02	NA	7.0963e+00	NA	-1.0182e+00	NA	-3.3126e-03	NA	3.0661e+00	NA	7.3830e-01	NA	6.7495e-02	NA	2.3144e+00	NA	-1.3790e+00	NA	-4.9080e-02	NA	9.9855e-01	NA	1.0112e+00	NA	1.0272e+00	NA	h2_z_insignificant	NA	h2_z_insignificant	NA	h2_z_insignificant	NA	false	categorical-20084-both_sexes-485.tsv.bgz	categorical-20084-both_sexes-485.tsv.bgz.tbi	s3://pan-ukb-us-east-1/sumstats_flat_files/categorical-20084-both_sexes-485.tsv.bgz	s3://pan-ukb-us-east-1/sumstats_flat_files_tabix/categorical-20084-both_sexes-485.tsv.bgz.tbi	42bfdc7c7c9983584c3b00ec61bad45f	1551756731	6f357215fd9ec3e82fa39059cc5e4256	2040702
categorical	20084	both_sexes	486		Vitamin and/or mineral supplement use	This field indicates the vitamin and/or mineral supplements that the participant indicated they consumed yesterday. The data is an amalgamation of 21 individual Yes/No answers which were asked if the participant indicated they consumed any supplements.	Iron	Online follow-up > Diet by 24-hour recall > Vitamin/mineral supplements yesterday	885	671	214	NA	NA	NA	AFR,EUR	2		0	75	NA	NA	NA	810	NA	1132	NA	NA	NA	58080	NA	1.4507e-01	NA	NA	NA	5.9000e-03	NA	6.0761e-01	NA	NA	NA	1.6000e-02	NA	5.6403e-01	NA	NA	NA	6.4791e-02	NA	2.3625e+00	NA	NA	NA	1.7571e-01	NA	2.3875e-01	NA	NA	NA	3.6875e-01	NA	9.7481e-01	NA	NA	NA	1.0059e+00	NA	h2_z_insignificant	NA	NA	NA	h2_z_insignificant	NA	false	categorical-20084-both_sexes-486.tsv.bgz	categorical-20084-both_sexes-486.tsv.bgz.tbi	s3://pan-ukb-us-east-1/sumstats_flat_files/categorical-20084-both_sexes-486.tsv.bgz	s3://pan-ukb-us-east-1/sumstats_flat_files_tabix/categorical-20084-both_sexes-486.tsv.bgz.tbi	47f67c3069a575e1fdd3e38bd90c7c5f	1215780519	d3003253f0d8338978c714e5d627f08c	1951861
categorical	20084	both_sexes	487		Vitamin and/or mineral supplement use	This field indicates the vitamin and/or mineral supplements that the participant indicated they consumed yesterday. The data is an amalgamation of 21 individual Yes/No answers which were asked if the participant indicated they consumed any supplements.	Zinc	Online follow-up > Diet by 24-hour recall > Vitamin/mineral supplements yesterday	1793	1121	672	NA	NA	NA	AFR,EUR	2		0	52	NA	NA	NA	1741	NA	1155	NA	NA	NA	57149	NA	1.4130e+00	NA	NA	NA	5.8000e-03	NA	7.1777e-01	NA	NA	NA	1.4400e-02	NA	6.9553e+00	NA	NA	NA	3.6826e-02	NA	3.5332e+00	NA	NA	NA	9.1431e-02	NA	1.9686e+00	NA	NA	NA	4.0278e-01	NA	1.0231e+00	NA	NA	NA	1.0428e+00	NA	h2_z_insignificant	NA	NA	NA	h2_z_insignificant	NA	false	categorical-20084-both_sexes-487.tsv.bgz	categorical-20084-both_sexes-487.tsv.bgz.tbi	s3://pan-ukb-us-east-1/sumstats_flat_files/categorical-20084-both_sexes-487.tsv.bgz	s3://pan-ukb-us-east-1/sumstats_flat_files_tabix/categorical-20084-both_sexes-487.tsv.bgz.tbi	446580b5c9d99379ad908d37ea76e35a	1222880025	f4f70d209e1d4f0f328d23b50ec9389d	1952027
categorical	20084	both_sexes	488		Vitamin and/or mineral supplement use	This field indicates the vitamin and/or mineral supplements that the participant indicated they consumed yesterday. The data is an amalgamation of 21 individual Yes/No answers which were asked if the participant indicated they consumed any supplements.	Other vitamin	Online follow-up > Diet by 24-hour recall > Vitamin/mineral supplements yesterday	2199	1528	671	NA	NA	NA	EUR	1		0	NA	NA	NA	NA	2199	NA	NA	NA	NA	NA	56691	NA	NA	NA	NA	NA	1.1400e-02	NA	NA	NA	NA	NA	1.5500e-02	NA	NA	NA	NA	NA	6.1730e-02	NA	NA	NA	NA	NA	8.3931e-02	NA	NA	NA	NA	NA	7.3548e-01	NA	NA	NA	NA	NA	1.0185e+00	NA	NA	NA	NA	NA	h2_z_insignificant	NA	false	categorical-20084-both_sexes-488.tsv.bgz	categorical-20084-both_sexes-488.tsv.bgz.tbi	s3://pan-ukb-us-east-1/sumstats_flat_files/categorical-20084-both_sexes-488.tsv.bgz	s3://pan-ukb-us-east-1/sumstats_flat_files_tabix/categorical-20084-both_sexes-488.tsv.bgz.tbi	5182ee47d0454b8ceba06f34ea3c1f84	541143652	d78ecc56b0979fc3f7c9f8ebb4e2ffcf	1750937
categorical	20085	both_sexes	3		Reason for not eating or drinking normally	This field indicates the reason why the participant did not eat or drink normally yesterday. The data is an amalgamation of 4 individual Yes/No answers which were asked if the participant indicated they did not eat or drink normally.	Ill	Online follow-up > Diet by 24-hour recall > Typical diet yesterday	324	232	92	NA	NA	NA	EUR	1		0	NA	NA	NA	NA	324	NA	NA	NA	NA	NA	58566	NA	NA	NA	NA	NA	2.8700e-02	NA	NA	NA	NA	NA	1.3600e-02	NA	NA	NA	NA	NA	6.3354e-01	NA	NA	NA	NA	NA	3.0021e-01	NA	NA	NA	NA	NA	2.1103e+00	NA	NA	NA	NA	NA	1.0326e+00	NA	NA	NA	NA	NA	h2_z_insignificant	NA	false	categorical-20085-both_sexes-3.tsv.bgz	categorical-20085-both_sexes-3.tsv.bgz.tbi	s3://pan-ukb-us-east-1/sumstats_flat_files/categorical-20085-both_sexes-3.tsv.bgz	s3://pan-ukb-us-east-1/sumstats_flat_files_tabix/categorical-20085-both_sexes-3.tsv.bgz.tbi	b2873075757f11bb5f0d97fd2919a8e7	524070761	e9f993762627bbde76ed02bb377f3a5e	1750002
categorical	20085	both_sexes	5		Reason for not eating or drinking normally	This field indicates the reason why the participant did not eat or drink normally yesterday. The data is an amalgamation of 4 individual Yes/No answers which were asked if the participant indicated they did not eat or drink normally.	Away	Online follow-up > Diet by 24-hour recall > Typical diet yesterday	4683	2683	2000	NA	NA	NA	AFR,CSA,EUR	3		0	82	NA	88	NA	4513	NA	1125	NA	1381	NA	54377	NA	6.5748e+00	NA	-4.9124e-02	NA	-3.0800e-02	NA	2.5155e+00	NA	1.3197e-01	NA	1.3900e-02	NA	2.4184e+01	NA	-1.9544e-01	NA	-1.0525e-01	NA	9.2526e+00	NA	5.2504e-01	NA	4.7500e-02	NA	2.6137e+00	NA	-3.7224e-01	NA	-2.2158e+00	NA	9.8509e-01	NA	9.9822e-01	NA	1.0125e+00	NA	h2_z_insignificant	NA	h2_z_insignificant	NA	h2_z_insignificant	NA	false	categorical-20085-both_sexes-5.tsv.bgz	categorical-20085-both_sexes-5.tsv.bgz.tbi	s3://pan-ukb-us-east-1/sumstats_flat_files/categorical-20085-both_sexes-5.tsv.bgz	s3://pan-ukb-us-east-1/sumstats_flat_files_tabix/categorical-20085-both_sexes-5.tsv.bgz.tbi	8cb20785a6ce1828e912e94b631279ea	1565638116	6148f2a374e1096aa120a188a2d3a856	2043112
categorical	20085	both_sexes	6		Reason for not eating or drinking normally	This field indicates the reason why the participant did not eat or drink normally yesterday. The data is an amalgamation of 4 individual Yes/No answers which were asked if the participant indicated they did not eat or drink normally.	Other reason untypical diet	Online follow-up > Diet by 24-hour recall > Typical diet yesterday	6343	3817	2526	NA	NA	NA	AFR,CSA,EUR	3		0	120	NA	96	NA	6127	NA	1087	NA	1373	NA	52763	NA	-5.2185e+01	NA	4.1656e-01	NA	-1.8700e-02	NA	2.2278e+02	NA	1.3889e-01	NA	1.6000e-02	NA	-1.5300e+02	NA	1.5695e+00	NA	-5.3426e-02	NA	6.5315e+02	NA	5.2328e-01	NA	4.5712e-02	NA	-2.3425e-01	NA	2.9992e+00	NA	-1.1688e+00	NA	1.0019e+00	NA	9.8245e-01	NA	9.8800e-01	NA	h2_z_insignificant	NA	h2_z_insignificant	NA	h2_z_insignificant	NA	false	categorical-20085-both_sexes-6.tsv.bgz	categorical-20085-both_sexes-6.tsv.bgz.tbi	s3://pan-ukb-us-east-1/sumstats_flat_files/categorical-20085-both_sexes-6.tsv.bgz	s3://pan-ukb-us-east-1/sumstats_flat_files_tabix/categorical-20085-both_sexes-6.tsv.bgz.tbi	88999c41caba3cc2f9057812edcf7532	1586677993	d2e3435e0c323ff3f070c5f301f5b127	2046794
categorical	20086	both_sexes	10		Type of special diet followed	This field indicates whether the participant routinely follows a special diet. The data is an amalgamation of 4 individual Yes/No answers. Some of the self-entered data regarding special diets is inconsistent with the actual food intake reported on the same occasion by participants. For instance, around a tenth of people indicating they followed a vegan diet also answered that they had eaten meat the prevous day.	Low calorie	Online follow-up > Diet by 24-hour recall > Typical diet yesterday	7530	5618	1911	NA	NA	NA	AFR,CSA,EUR	3		0	254	NA	217	NA	7059	NA	953	NA	1252	NA	51831	NA	5.1349e+00	NA	2.5407e-01	NA	4.2600e-02	NA	4.0793e+00	NA	1.4904e-01	NA	1.5000e-02	NA	1.0247e+01	NA	6.0057e-01	NA	1.1249e-01	NA	8.1403e+00	NA	3.5229e-01	NA	3.9608e-02	NA	1.2588e+00	NA	1.7047e+00	NA	2.8400e+00	NA	9.6631e-01	NA	9.5678e-01	NA	1.0011e+00	NA	h2_z_insignificant	NA	h2_z_insignificant	NA	h2_z_insignificant	NA	false	categorical-20086-both_sexes-10.tsv.bgz	categorical-20086-both_sexes-10.tsv.bgz.tbi	s3://pan-ukb-us-east-1/sumstats_flat_files/categorical-20086-both_sexes-10.tsv.bgz	s3://pan-ukb-us-east-1/sumstats_flat_files_tabix/categorical-20086-both_sexes-10.tsv.bgz.tbi	b1802b3560c336c695e4431cb6b9c640	1611871909	5e235c01bcb431367ee98e606ca9f304	2050973
categorical	20086	both_sexes	11		Type of special diet followed	This field indicates whether the participant routinely follows a special diet. The data is an amalgamation of 4 individual Yes/No answers. Some of the self-entered data regarding special diets is inconsistent with the actual food intake reported on the same occasion by participants. For instance, around a tenth of people indicating they followed a vegan diet also answered that they had eaten meat the prevous day.	Vegetarian	Online follow-up > Diet by 24-hour recall > Typical diet yesterday	2399	1602	797	NA	NA	NA	AFR,CSA,EUR	3		0	52	NA	371	NA	1976	NA	1155	NA	1098	NA	56914	NA	1.7039e+00	NA	4.1623e-01	NA	5.2000e-03	NA	2.2241e+00	NA	1.1021e-01	NA	1.5400e-02	NA	8.3875e+00	NA	7.6976e-01	NA	3.0271e-02	NA	1.0948e+01	NA	2.0382e-01	NA	8.9648e-02	NA	7.6613e-01	NA	3.7767e+00	NA	3.3766e-01	NA	1.0063e+00	NA	9.8697e-01	NA	1.0259e+00	NA	h2_z_insignificant	NA	h2_z_insignificant	NA	h2_z_insignificant	NA	false	categorical-20086-both_sexes-11.tsv.bgz	categorical-20086-both_sexes-11.tsv.bgz.tbi	s3://pan-ukb-us-east-1/sumstats_flat_files/categorical-20086-both_sexes-11.tsv.bgz	s3://pan-ukb-us-east-1/sumstats_flat_files_tabix/categorical-20086-both_sexes-11.tsv.bgz.tbi	b31850390cde69e68a3162a58220f915	1538989477	8a6ccfb2f66a01cf11fb35325fb30da5	2037655
categorical	20086	both_sexes	12		Type of special diet followed	This field indicates whether the participant routinely follows a special diet. The data is an amalgamation of 4 individual Yes/No answers. Some of the self-entered data regarding special diets is inconsistent with the actual food intake reported on the same occasion by participants. For instance, around a tenth of people indicating they followed a vegan diet also answered that they had eaten meat the prevous day.	Vegan	Online follow-up > Diet by 24-hour recall > Typical diet yesterday	209	111	98	NA	NA	NA	CSA,EUR	2		0	NA	NA	68	NA	141	NA	NA	NA	1401	NA	58749	NA	NA	NA	5.0190e-01	NA	1.1500e-02	NA	NA	NA	2.3479e-01	NA	1.4400e-02	NA	NA	NA	2.3566e+00	NA	4.9312e-01	NA	NA	NA	1.1024e+00	NA	6.1748e-01	NA	NA	NA	2.1376e+00	NA	7.9861e-01	NA	NA	NA	1.0150e+00	NA	1.0071e+00	NA	NA	NA	h2_z_insignificant	NA	h2_z_insignificant	NA	false	categorical-20086-both_sexes-12.tsv.bgz	categorical-20086-both_sexes-12.tsv.bgz.tbi	s3://pan-ukb-us-east-1/sumstats_flat_files/categorical-20086-both_sexes-12.tsv.bgz	s3://pan-ukb-us-east-1/sumstats_flat_files_tabix/categorical-20086-both_sexes-12.tsv.bgz.tbi	8464708ab4fa86088a414bacb7956b4c	977139717	20fdbbe46dcbdef35aaa8b6bda951241	1908101
categorical	20086	both_sexes	13		Type of special diet followed	This field indicates whether the participant routinely follows a special diet. The data is an amalgamation of 4 individual Yes/No answers. Some of the self-entered data regarding special diets is inconsistent with the actual food intake reported on the same occasion by participants. For instance, around a tenth of people indicating they followed a vegan diet also answered that they had eaten meat the prevous day.	Other	Online follow-up > Diet by 24-hour recall > Typical diet yesterday	2131	1306	825	NA	NA	NA	AFR,CSA,EUR	3		0	84	NA	58	NA	1989	NA	1123	NA	1411	NA	56901	NA	1.2558e+01	NA	3.8165e-01	NA	2.5300e-02	NA	7.5743e+02	NA	2.7032e-01	NA	1.6200e-02	NA	4.5508e+01	NA	1.9907e+00	NA	1.4662e-01	NA	2.7449e+03	NA	1.4100e+00	NA	9.3885e-02	NA	1.6579e-02	NA	1.4119e+00	NA	1.5617e+00	NA	9.8968e-01	NA	1.0366e+00	NA	1.0352e+00	NA	h2_z_insignificant	NA	h2_z_insignificant	NA	h2_z_insignificant	NA	false	categorical-20086-both_sexes-13.tsv.bgz	categorical-20086-both_sexes-13.tsv.bgz.tbi	s3://pan-ukb-us-east-1/sumstats_flat_files/categorical-20086-both_sexes-13.tsv.bgz	s3://pan-ukb-us-east-1/sumstats_flat_files_tabix/categorical-20086-both_sexes-13.tsv.bgz.tbi	93d193d9402d9b39b8f4a9684d1b9f1e	1540249193	e17001b8d2923f997d874bdda3753499	2039346
categorical	20086	both_sexes	8		Type of special diet followed	This field indicates whether the participant routinely follows a special diet. The data is an amalgamation of 4 individual Yes/No answers. Some of the self-entered data regarding special diets is inconsistent with the actual food intake reported on the same occasion by participants. For instance, around a tenth of people indicating they followed a vegan diet also answered that they had eaten meat the prevous day.	Gluten-free	Online follow-up > Diet by 24-hour recall > Typical diet yesterday	1356	984	371	NA	NA	NA	AFR,CSA,EUR	3		0	73	NA	74	NA	1209	NA	1134	NA	1395	NA	57681	NA	6.2062e+00	NA	3.0779e-01	NA	3.1600e-02	NA	4.2954e+00	NA	1.3757e-01	NA	2.2600e-02	NA	2.4543e+01	NA	1.3679e+00	NA	2.5929e-01	NA	1.6987e+01	NA	6.1136e-01	NA	1.8545e-01	NA	1.4448e+00	NA	2.2374e+00	NA	1.3982e+00	NA	9.7111e-01	NA	9.8064e-01	NA	1.0319e+00	NA	h2_z_insignificant	NA	h2_z_insignificant	NA	h2_z_insignificant	NA	false	categorical-20086-both_sexes-8.tsv.bgz	categorical-20086-both_sexes-8.tsv.bgz.tbi	s3://pan-ukb-us-east-1/sumstats_flat_files/categorical-20086-both_sexes-8.tsv.bgz	s3://pan-ukb-us-east-1/sumstats_flat_files_tabix/categorical-20086-both_sexes-8.tsv.bgz.tbi	2ffc3d620924eb069a3bc8477286e971	1524687309	341e5edbce9c31bfae4f8b26ca0e4547	2036920
categorical	20086	both_sexes	9		Type of special diet followed	This field indicates whether the participant routinely follows a special diet. The data is an amalgamation of 4 individual Yes/No answers. Some of the self-entered data regarding special diets is inconsistent with the actual food intake reported on the same occasion by participants. For instance, around a tenth of people indicating they followed a vegan diet also answered that they had eaten meat the prevous day.	Lactose-free	Online follow-up > Diet by 24-hour recall > Typical diet yesterday	933	656	277	NA	NA	NA	AFR,CSA,EUR	3		0	88	NA	52	NA	793	NA	1119	NA	1417	NA	58097	NA	-2.7660e+00	NA	3.2725e-01	NA	-7.1000e-03	NA	2.3241e+00	NA	1.2950e-01	NA	1.4900e-02	NA	-9.7427e+00	NA	1.8371e+00	NA	-7.9202e-02	NA	8.1860e+00	NA	7.2699e-01	NA	1.6621e-01	NA	-1.1902e+00	NA	2.5270e+00	NA	-4.7651e-01	NA	9.8498e-01	NA	1.0121e+00	NA	1.0154e+00	NA	h2_z_insignificant	NA	h2_z_insignificant	NA	h2_z_insignificant	NA	false	categorical-20086-both_sexes-9.tsv.bgz	categorical-20086-both_sexes-9.tsv.bgz.tbi	s3://pan-ukb-us-east-1/sumstats_flat_files/categorical-20086-both_sexes-9.tsv.bgz	s3://pan-ukb-us-east-1/sumstats_flat_files_tabix/categorical-20086-both_sexes-9.tsv.bgz.tbi	71ecefaf6ceb83facc26a6bc013138a5	1513657225	81da30981197e8b07c5e26ea766997ad	2035398
categorical	20087	both_sexes	159		Types of spread used on bread/crackers	This field indicates the type(s) of spread the participant used on bread or crackers yesterday. The data is an amalgamation of 8 individual Yes/No answers and 29 corresponding tick boxes which were asked if the participant indicated they used spread on bread or crackers.	Butter on bread/crackers	Online follow-up > Diet by 24-hour recall > Bread/pasta/rice yesterday	14872	8247	6625	NA	NA	NA	AFR,CSA,EAS,EUR	4		0	190	NA	231	80	14371	NA	1017	NA	1238	304	44519	NA	9.4861e-01	NA	4.2447e-01	-1.0156e+00	4.0700e-02	NA	7.3089e-01	NA	1.4687e-01	5.6628e-01	1.6400e-02	NA	2.1712e+00	NA	9.7204e-01	-2.0356e+00	7.6301e-02	NA	1.6729e+00	NA	3.3634e-01	1.1351e+00	3.0745e-02	NA	1.2979e+00	NA	2.8901e+00	-1.7934e+00	2.4817e+00	NA	9.5921e-01	NA	9.8050e-01	9.7967e-01	1.0309e+00	NA	h2_z_insignificant	NA	h2_z_insignificant	h2_z_insignificant	h2_z_insignificant	NA	false	categorical-20087-both_sexes-159.tsv.bgz	categorical-20087-both_sexes-159.tsv.bgz.tbi	s3://pan-ukb-us-east-1/sumstats_flat_files/categorical-20087-both_sexes-159.tsv.bgz	s3://pan-ukb-us-east-1/sumstats_flat_files_tabix/categorical-20087-both_sexes-159.tsv.bgz.tbi	faf8e1ab2569b2f1209df1b2d2371d13	1817448816	00257c470009d98b70e91e73797a0956	2114043
categorical	20087	both_sexes	160		Types of spread used on bread/crackers	This field indicates the type(s) of spread the participant used on bread or crackers yesterday. The data is an amalgamation of 8 individual Yes/No answers and 29 corresponding tick boxes which were asked if the participant indicated they used spread on bread or crackers.	Spreadable butter on bread/crackers	Online follow-up > Diet by 24-hour recall > Bread/pasta/rice yesterday	6292	3542	2750	NA	NA	NA	AFR,CSA,EUR	3		0	85	NA	75	NA	6132	NA	1122	NA	1394	NA	52758	NA	4.8227e+00	NA	3.9846e-01	NA	2.1500e-02	NA	1.7949e+01	NA	3.2890e-01	NA	1.5300e-02	NA	1.7351e+01	NA	1.7555e+00	NA	6.1397e-02	NA	6.4576e+01	NA	1.4490e+00	NA	4.3692e-02	NA	2.6869e-01	NA	1.2115e+00	NA	1.4052e+00	NA	9.9921e-01	NA	1.0212e+00	NA	9.8210e-01	NA	h2_z_insignificant	NA	h2_z_insignificant	NA	h2_z_insignificant	NA	false	categorical-20087-both_sexes-160.tsv.bgz	categorical-20087-both_sexes-160.tsv.bgz.tbi	s3://pan-ukb-us-east-1/sumstats_flat_files/categorical-20087-both_sexes-160.tsv.bgz	s3://pan-ukb-us-east-1/sumstats_flat_files_tabix/categorical-20087-both_sexes-160.tsv.bgz.tbi	87461ca03ddbcbeaac32f668f80652de	1572572729	d4da408d3ef408bb6bd42a1faabe7b74	2044266
categorical	20087	both_sexes	161		Types of spread used on bread/crackers	This field indicates the type(s) of spread the participant used on bread or crackers yesterday. The data is an amalgamation of 8 individual Yes/No answers and 29 corresponding tick boxes which were asked if the participant indicated they used spread on bread or crackers.	Low fat butter on bread/crackers	Online follow-up > Diet by 24-hour recall > Bread/pasta/rice yesterday	1239	792	447	NA	NA	NA	EUR	1		0	NA	NA	NA	NA	1239	NA	NA	NA	NA	NA	57651	NA	NA	NA	NA	NA	-4.9000e-03	NA	NA	NA	NA	NA	1.5300e-02	NA	NA	NA	NA	NA	-3.9509e-02	NA	NA	NA	NA	NA	1.2336e-01	NA	NA	NA	NA	NA	-3.2026e-01	NA	NA	NA	NA	NA	1.0378e+00	NA	NA	NA	NA	NA	h2_z_insignificant	NA	false	categorical-20087-both_sexes-161.tsv.bgz	categorical-20087-both_sexes-161.tsv.bgz.tbi	s3://pan-ukb-us-east-1/sumstats_flat_files/categorical-20087-both_sexes-161.tsv.bgz	s3://pan-ukb-us-east-1/sumstats_flat_files_tabix/categorical-20087-both_sexes-161.tsv.bgz.tbi	8965fa1d14c67b141fdadd5db1847494	536695382	e596b3f1f1cd3370e3152cb5417681b0	1750886
categorical	20087	both_sexes	162		Types of spread used on bread/crackers	This field indicates the type(s) of spread the participant used on bread or crackers yesterday. The data is an amalgamation of 8 individual Yes/No answers and 29 corresponding tick boxes which were asked if the participant indicated they used spread on bread or crackers.	Normal fat butter on bread/crackers	Online follow-up > Diet by 24-hour recall > Bread/pasta/rice yesterday	6478	3483	2995	NA	NA	NA	AFR,CSA,EUR	3		0	54	NA	117	NA	6307	NA	1153	NA	1352	NA	52583	NA	4.8112e+00	NA	1.9804e-01	NA	2.3000e-02	NA	2.7332e+00	NA	2.4053e-01	NA	1.6600e-02	NA	2.3101e+01	NA	6.6125e-01	NA	6.4646e-02	NA	1.3124e+01	NA	8.0310e-01	NA	4.6657e-02	NA	1.7603e+00	NA	8.2336e-01	NA	1.3855e+00	NA	1.0018e+00	NA	1.0091e+00	NA	1.0007e+00	NA	h2_z_insignificant	NA	h2_z_insignificant	NA	h2_z_insignificant	NA	false	categorical-20087-both_sexes-162.tsv.bgz	categorical-20087-both_sexes-162.tsv.bgz.tbi	s3://pan-ukb-us-east-1/sumstats_flat_files/categorical-20087-both_sexes-162.tsv.bgz	s3://pan-ukb-us-east-1/sumstats_flat_files_tabix/categorical-20087-both_sexes-162.tsv.bgz.tbi	858ca9dfcc416e5be97f6dc3bf77b813	1561214856	437ffb010ac95e446c99ea1b568e79b5	2041841
categorical	20087	both_sexes	163		Types of spread used on bread/crackers	This field indicates the type(s) of spread the participant used on bread or crackers yesterday. The data is an amalgamation of 8 individual Yes/No answers and 29 corresponding tick boxes which were asked if the participant indicated they used spread on bread or crackers.	Unknown type of butter on bread/crackers	Online follow-up > Diet by 24-hour recall > Bread/pasta/rice yesterday	526	233	293	NA	NA	NA	EUR	1		0	NA	NA	NA	NA	526	NA	NA	NA	NA	NA	58364	NA	NA	NA	NA	NA	2.1200e-02	NA	NA	NA	NA	NA	1.4700e-02	NA	NA	NA	NA	NA	3.2190e-01	NA	NA	NA	NA	NA	2.2320e-01	NA	NA	NA	NA	NA	1.4422e+00	NA	NA	NA	NA	NA	1.0416e+00	NA	NA	NA	NA	NA	h2_z_insignificant	NA	false	categorical-20087-both_sexes-163.tsv.bgz	categorical-20087-both_sexes-163.tsv.bgz.tbi	s3://pan-ukb-us-east-1/sumstats_flat_files/categorical-20087-both_sexes-163.tsv.bgz	s3://pan-ukb-us-east-1/sumstats_flat_files_tabix/categorical-20087-both_sexes-163.tsv.bgz.tbi	db30d47da7b52b4315f6cb8e743b23e3	529617812	fe997621b1ba62f6f06c10eb9928da7d	1750228
categorical	20087	both_sexes	164		Types of spread used on bread/crackers	This field indicates the type(s) of spread the participant used on bread or crackers yesterday. The data is an amalgamation of 8 individual Yes/No answers and 29 corresponding tick boxes which were asked if the participant indicated they used spread on bread or crackers.	Olive spread on bread/crackers	Online follow-up > Diet by 24-hour recall > Bread/pasta/rice yesterday	7532	3625	3906	NA	NA	NA	AFR,CSA,EUR	3		0	116	NA	150	NA	7266	NA	1091	NA	1319	NA	51624	NA	-2.7278e+00	NA	4.4032e-02	NA	-8.0000e-04	NA	2.5074e+00	NA	1.4377e-01	NA	1.5100e-02	NA	-8.1549e+00	NA	1.2714e-01	NA	-2.0795e-03	NA	7.4959e+00	NA	4.1515e-01	NA	3.9250e-02	NA	-1.0879e+00	NA	3.0626e-01	NA	-5.2980e-02	NA	9.6105e-01	NA	9.8657e-01	NA	9.6038e-01	NA	h2_z_insignificant	NA	h2_z_insignificant	NA	h2_z_insignificant	NA	false	categorical-20087-both_sexes-164.tsv.bgz	categorical-20087-both_sexes-164.tsv.bgz.tbi	s3://pan-ukb-us-east-1/sumstats_flat_files/categorical-20087-both_sexes-164.tsv.bgz	s3://pan-ukb-us-east-1/sumstats_flat_files_tabix/categorical-20087-both_sexes-164.tsv.bgz.tbi	44f94ca1ac3f27ed312ea875d72580d5	1594213864	782055c43ad1be1ba29fca3db63af00f	2048065
categorical	20087	both_sexes	165		Types of spread used on bread/crackers	This field indicates the type(s) of spread the participant used on bread or crackers yesterday. The data is an amalgamation of 8 individual Yes/No answers and 29 corresponding tick boxes which were asked if the participant indicated they used spread on bread or crackers.	Very low fat olive spread on bread/crackers	Online follow-up > Diet by 24-hour recall > Bread/pasta/rice yesterday	256	124	132	NA	NA	NA	EUR	1		0	NA	NA	NA	NA	256	NA	NA	NA	NA	NA	58634	NA	NA	NA	NA	NA	4.5300e-02	NA	NA	NA	NA	NA	1.4800e-02	NA	NA	NA	NA	NA	1.2037e+00	NA	NA	NA	NA	NA	3.9327e-01	NA	NA	NA	NA	NA	3.0608e+00	NA	NA	NA	NA	NA	1.0134e+00	NA	NA	NA	NA	NA	h2_z_insignificant	NA	false	categorical-20087-both_sexes-165.tsv.bgz	categorical-20087-both_sexes-165.tsv.bgz.tbi	s3://pan-ukb-us-east-1/sumstats_flat_files/categorical-20087-both_sexes-165.tsv.bgz	s3://pan-ukb-us-east-1/sumstats_flat_files_tabix/categorical-20087-both_sexes-165.tsv.bgz.tbi	f1de00f2adb66413a7d9c4015c5a094a	520744050	43d96fa24d1222ba073022fc8024dbb5	1749532
categorical	20087	both_sexes	166		Types of spread used on bread/crackers	This field indicates the type(s) of spread the participant used on bread or crackers yesterday. The data is an amalgamation of 8 individual Yes/No answers and 29 corresponding tick boxes which were asked if the participant indicated they used spread on bread or crackers.	Low fat olive spread on bread/crackers	Online follow-up > Diet by 24-hour recall > Bread/pasta/rice yesterday	2847	1354	1492	NA	NA	NA	CSA,EUR	2		0	NA	NA	53	NA	2794	NA	NA	NA	1416	NA	56096	NA	NA	NA	1.3643e-01	NA	-7.9000e-03	NA	NA	NA	2.5446e-01	NA	1.5000e-02	NA	NA	NA	7.5604e-01	NA	-3.6501e-02	NA	NA	NA	1.4102e+00	NA	6.9307e-02	NA	NA	NA	5.3613e-01	NA	-5.2667e-01	NA	NA	NA	1.0161e+00	NA	1.0218e+00	NA	NA	NA	h2_z_insignificant	NA	h2_z_insignificant	NA	false	categorical-20087-both_sexes-166.tsv.bgz	categorical-20087-both_sexes-166.tsv.bgz.tbi	s3://pan-ukb-us-east-1/sumstats_flat_files/categorical-20087-both_sexes-166.tsv.bgz	s3://pan-ukb-us-east-1/sumstats_flat_files_tabix/categorical-20087-both_sexes-166.tsv.bgz.tbi	fcfc8e18998e0096e3d5c11b4eadcde0	1074724341	5b590e74bbfc68e1881357f6dd736885	1923522
categorical	20087	both_sexes	167		Types of spread used on bread/crackers	This field indicates the type(s) of spread the participant used on bread or crackers yesterday. The data is an amalgamation of 8 individual Yes/No answers and 29 corresponding tick boxes which were asked if the participant indicated they used spread on bread or crackers.	Normal fat olive spread on bread/crackers	Online follow-up > Diet by 24-hour recall > Bread/pasta/rice yesterday	2146	1025	1121	NA	NA	NA	EUR	1		0	NA	NA	NA	NA	2146	NA	NA	NA	NA	NA	56744	NA	NA	NA	NA	NA	1.5600e-02	NA	NA	NA	NA	NA	1.6400e-02	NA	NA	NA	NA	NA	8.5872e-02	NA	NA	NA	NA	NA	9.0276e-02	NA	NA	NA	NA	NA	9.5122e-01	NA	NA	NA	NA	NA	1.0090e+00	NA	NA	NA	NA	NA	h2_z_insignificant	NA	false	categorical-20087-both_sexes-167.tsv.bgz	categorical-20087-both_sexes-167.tsv.bgz.tbi	s3://pan-ukb-us-east-1/sumstats_flat_files/categorical-20087-both_sexes-167.tsv.bgz	s3://pan-ukb-us-east-1/sumstats_flat_files_tabix/categorical-20087-both_sexes-167.tsv.bgz.tbi	8bcec36cc4b89173cc87abdf95c27f99	541166305	5f7df372d4a05f2a8232734a6b63dd2f	1750791
categorical	20087	both_sexes	168		Types of spread used on bread/crackers	This field indicates the type(s) of spread the participant used on bread or crackers yesterday. The data is an amalgamation of 8 individual Yes/No answers and 29 corresponding tick boxes which were asked if the participant indicated they used spread on bread or crackers.	Cholesterol-lowering olive spread on bread/crackers	Online follow-up > Diet by 24-hour recall > Bread/pasta/rice yesterday	697	300	397	NA	NA	NA	EUR	1		0	NA	NA	NA	NA	697	NA	NA	NA	NA	NA	58193	NA	NA	NA	NA	NA	1.5000e-03	NA	NA	NA	NA	NA	1.7500e-02	NA	NA	NA	NA	NA	1.8418e-02	NA	NA	NA	NA	NA	2.1488e-01	NA	NA	NA	NA	NA	8.5714e-02	NA	NA	NA	NA	NA	1.0227e+00	NA	NA	NA	NA	NA	h2_z_insignificant	NA	false	categorical-20087-both_sexes-168.tsv.bgz	categorical-20087-both_sexes-168.tsv.bgz.tbi	s3://pan-ukb-us-east-1/sumstats_flat_files/categorical-20087-both_sexes-168.tsv.bgz	s3://pan-ukb-us-east-1/sumstats_flat_files_tabix/categorical-20087-both_sexes-168.tsv.bgz.tbi	e43e4ab9b04d99cef9cb6cc676275c6e	532177629	0817c785f5e7d133eb0b52b9208ca1e0	1750457
categorical	20087	both_sexes	169		Types of spread used on bread/crackers	This field indicates the type(s) of spread the participant used on bread or crackers yesterday. The data is an amalgamation of 8 individual Yes/No answers and 29 corresponding tick boxes which were asked if the participant indicated they used spread on bread or crackers.	Unknown olive spread on bread/crackers	Online follow-up > Diet by 24-hour recall > Bread/pasta/rice yesterday	626	258	368	NA	NA	NA	EUR	1		0	NA	NA	NA	NA	626	NA	NA	NA	NA	NA	58264	NA	NA	NA	NA	NA	3.1300e-02	NA	NA	NA	NA	NA	1.5100e-02	NA	NA	NA	NA	NA	4.1658e-01	NA	NA	NA	NA	NA	2.0097e-01	NA	NA	NA	NA	NA	2.0728e+00	NA	NA	NA	NA	NA	1.0309e+00	NA	NA	NA	NA	NA	h2_z_insignificant	NA	false	categorical-20087-both_sexes-169.tsv.bgz	categorical-20087-both_sexes-169.tsv.bgz.tbi	s3://pan-ukb-us-east-1/sumstats_flat_files/categorical-20087-both_sexes-169.tsv.bgz	s3://pan-ukb-us-east-1/sumstats_flat_files_tabix/categorical-20087-both_sexes-169.tsv.bgz.tbi	ecedc38c90307e55d68fe3f084cdd972	531242873	45d359fb61c018cca5e8f34693f7ef74	1750333
categorical	20087	both_sexes	170		Types of spread used on bread/crackers	This field indicates the type(s) of spread the participant used on bread or crackers yesterday. The data is an amalgamation of 8 individual Yes/No answers and 29 corresponding tick boxes which were asked if the participant indicated they used spread on bread or crackers.	Polyunsaturated margarine on bread/crackers	Online follow-up > Diet by 24-hour recall > Bread/pasta/rice yesterday	12885	5874	7011	NA	NA	NA	AFR,EUR	2		0	238	NA	NA	NA	12647	NA	969	NA	NA	NA	46243	NA	-4.2091e+00	NA	NA	NA	2.0500e-02	NA	2.5876e+00	NA	NA	NA	1.6700e-02	NA	-8.6478e+00	NA	NA	NA	4.0546e-02	NA	5.3163e+00	NA	NA	NA	3.3030e-02	NA	-1.6266e+00	NA	NA	NA	1.2275e+00	NA	9.8086e-01	NA	NA	NA	1.0136e+00	NA	h2_z_insignificant	NA	NA	NA	h2_z_insignificant	NA	false	categorical-20087-both_sexes-170.tsv.bgz	categorical-20087-both_sexes-170.tsv.bgz.tbi	s3://pan-ukb-us-east-1/sumstats_flat_files/categorical-20087-both_sexes-170.tsv.bgz	s3://pan-ukb-us-east-1/sumstats_flat_files_tabix/categorical-20087-both_sexes-170.tsv.bgz.tbi	7eb030ee8d12ddd461d7a420abd9bf62	1314849881	bcdbcb6b45567a53090d16f91341d40f	1970151
categorical	20087	both_sexes	171		Types of spread used on bread/crackers	This field indicates the type(s) of spread the participant used on bread or crackers yesterday. The data is an amalgamation of 8 individual Yes/No answers and 29 corresponding tick boxes which were asked if the participant indicated they used spread on bread or crackers.	Very low fat polyunsaturated margarine on bread/crackers	Online follow-up > Diet by 24-hour recall > Bread/pasta/rice yesterday	735	391	344	NA	NA	NA	EUR	1		0	NA	NA	NA	NA	735	NA	NA	NA	NA	NA	58155	NA	NA	NA	NA	NA	1.8200e-02	NA	NA	NA	NA	NA	1.3900e-02	NA	NA	NA	NA	NA	2.1480e-01	NA	NA	NA	NA	NA	1.6405e-01	NA	NA	NA	NA	NA	1.3094e+00	NA	NA	NA	NA	NA	1.0067e+00	NA	NA	NA	NA	NA	h2_z_insignificant	NA	false	categorical-20087-both_sexes-171.tsv.bgz	categorical-20087-both_sexes-171.tsv.bgz.tbi	s3://pan-ukb-us-east-1/sumstats_flat_files/categorical-20087-both_sexes-171.tsv.bgz	s3://pan-ukb-us-east-1/sumstats_flat_files_tabix/categorical-20087-both_sexes-171.tsv.bgz.tbi	e73afb30ceec9eaeebc4654b45909506	532600638	9afb8073cd0fdf97a88e5b0d8375fb1c	1750615
categorical	20087	both_sexes	172		Types of spread used on bread/crackers	This field indicates the type(s) of spread the participant used on bread or crackers yesterday. The data is an amalgamation of 8 individual Yes/No answers and 29 corresponding tick boxes which were asked if the participant indicated they used spread on bread or crackers.	Low fat polyunsaturated margarine on bread/crackers	Online follow-up > Diet by 24-hour recall > Bread/pasta/rice yesterday	5532	2443	3089	NA	NA	NA	AFR,CSA,EUR	3		0	83	NA	108	NA	5341	NA	1124	NA	1361	NA	53549	NA	-4.2572e+00	NA	7.0663e-01	NA	1.5400e-02	NA	3.6477e+00	NA	2.0879e-01	NA	1.6800e-02	NA	-1.5542e+01	NA	2.4763e+00	NA	4.7614e-02	NA	1.3317e+01	NA	7.3167e-01	NA	5.1942e-02	NA	-1.1671e+00	NA	3.3845e+00	NA	9.1667e-01	NA	9.6084e-01	NA	9.8569e-01	NA	9.8362e-01	NA	h2_z_insignificant	NA	h2_z_insignificant	NA	h2_z_insignificant	NA	false	categorical-20087-both_sexes-172.tsv.bgz	categorical-20087-both_sexes-172.tsv.bgz.tbi	s3://pan-ukb-us-east-1/sumstats_flat_files/categorical-20087-both_sexes-172.tsv.bgz	s3://pan-ukb-us-east-1/sumstats_flat_files_tabix/categorical-20087-both_sexes-172.tsv.bgz.tbi	81377d8f6d1ca466ef7783749f30f18f	1572369365	8634f63193e55187b359bb5d27cceaab	2043913
categorical	20087	both_sexes	173		Types of spread used on bread/crackers	This field indicates the type(s) of spread the participant used on bread or crackers yesterday. The data is an amalgamation of 8 individual Yes/No answers and 29 corresponding tick boxes which were asked if the participant indicated they used spread on bread or crackers.	Normal fat polyunsaturated margarine on bread/crackers	Online follow-up > Diet by 24-hour recall > Bread/pasta/rice yesterday	2285	960	1325	NA	NA	NA	AFR,CSA,EUR	3		0	56	NA	66	NA	2163	NA	1151	NA	1403	NA	56727	NA	-8.3796e+00	NA	1.7290e-01	NA	-4.9000e-03	NA	5.1432e+00	NA	1.7591e-01	NA	1.6500e-02	NA	-3.9287e+01	NA	8.2788e-01	NA	-2.6830e-02	NA	2.4113e+01	NA	8.4228e-01	NA	9.0344e-02	NA	-1.6293e+00	NA	9.8291e-01	NA	-2.9697e-01	NA	1.0049e+00	NA	1.0295e+00	NA	1.0217e+00	NA	h2_z_insignificant	NA	h2_z_insignificant	NA	h2_z_insignificant	NA	false	categorical-20087-both_sexes-173.tsv.bgz	categorical-20087-both_sexes-173.tsv.bgz.tbi	s3://pan-ukb-us-east-1/sumstats_flat_files/categorical-20087-both_sexes-173.tsv.bgz	s3://pan-ukb-us-east-1/sumstats_flat_files_tabix/categorical-20087-both_sexes-173.tsv.bgz.tbi	3aa9227e60685eed6b8b63aba4275a71	1527652688	b7b905daa99c85f405c1738b58f43dd0	2036984
categorical	20087	both_sexes	174		Types of spread used on bread/crackers	This field indicates the type(s) of spread the participant used on bread or crackers yesterday. The data is an amalgamation of 8 individual Yes/No answers and 29 corresponding tick boxes which were asked if the participant indicated they used spread on bread or crackers.	Cholesterol-lowering polyunsaturated margarine on bread/crackers	Online follow-up > Diet by 24-hour recall > Bread/pasta/rice yesterday	2811	1335	1476	NA	NA	NA	AFR,CSA,EUR	3		0	58	NA	69	NA	2684	NA	1149	NA	1400	NA	56206	NA	5.6546e-01	NA	2.0585e-01	NA	2.5700e-02	NA	4.5613e-01	NA	1.9708e-01	NA	1.5600e-02	NA	2.5911e+00	NA	9.5738e-01	NA	1.2191e-01	NA	2.0901e+00	NA	9.1656e-01	NA	7.3997e-02	NA	1.2397e+00	NA	1.0445e+00	NA	1.6474e+00	NA	9.9652e-01	NA	1.0226e+00	NA	1.0055e+00	NA	h2_z_insignificant	NA	h2_z_insignificant	NA	h2_z_insignificant	NA	false	categorical-20087-both_sexes-174.tsv.bgz	categorical-20087-both_sexes-174.tsv.bgz.tbi	s3://pan-ukb-us-east-1/sumstats_flat_files/categorical-20087-both_sexes-174.tsv.bgz	s3://pan-ukb-us-east-1/sumstats_flat_files_tabix/categorical-20087-both_sexes-174.tsv.bgz.tbi	6502278852bc6880aa26f4323e21e93f	1535726044	72e07bad2f797c68e98fb886877ccab9	2038000
categorical	20087	both_sexes	175		Types of spread used on bread/crackers	This field indicates the type(s) of spread the participant used on bread or crackers yesterday. The data is an amalgamation of 8 individual Yes/No answers and 29 corresponding tick boxes which were asked if the participant indicated they used spread on bread or crackers.	Unknown polyunsaturated margarine on bread/crackers	Online follow-up > Diet by 24-hour recall > Bread/pasta/rice yesterday	585	204	381	NA	NA	NA	EUR	1		0	NA	NA	NA	NA	585	NA	NA	NA	NA	NA	58305	NA	NA	NA	NA	NA	-9.0000e-04	NA	NA	NA	NA	NA	1.5800e-02	NA	NA	NA	NA	NA	-1.2607e-02	NA	NA	NA	NA	NA	2.2131e-01	NA	NA	NA	NA	NA	-5.6962e-02	NA	NA	NA	NA	NA	1.0396e+00	NA	NA	NA	NA	NA	h2_z_insignificant	NA	false	categorical-20087-both_sexes-175.tsv.bgz	categorical-20087-both_sexes-175.tsv.bgz.tbi	s3://pan-ukb-us-east-1/sumstats_flat_files/categorical-20087-both_sexes-175.tsv.bgz	s3://pan-ukb-us-east-1/sumstats_flat_files_tabix/categorical-20087-both_sexes-175.tsv.bgz.tbi	efe5541a05ea77f3f0bcfd9dcb2e0b91	530440821	205ff8e0ebfd717e35fa9cdf32ec8b31	1750156
categorical	20087	both_sexes	176		Types of spread used on bread/crackers	This field indicates the type(s) of spread the participant used on bread or crackers yesterday. The data is an amalgamation of 8 individual Yes/No answers and 29 corresponding tick boxes which were asked if the participant indicated they used spread on bread or crackers.	Dairy spread on bread/crackers	Online follow-up > Diet by 24-hour recall > Bread/pasta/rice yesterday	3949	1976	1973	NA	NA	NA	AFR,CSA,EUR	3		0	52	NA	65	NA	3832	NA	1155	NA	1404	NA	55058	NA	-5.7254e+00	NA	7.3420e-01	NA	-9.9000e-03	NA	5.7540e+00	NA	2.2195e-01	NA	1.5300e-02	NA	-2.8183e+01	NA	3.5510e+00	NA	-3.7400e-02	NA	2.8324e+01	NA	1.0735e+00	NA	5.7800e-02	NA	-9.9503e-01	NA	3.3080e+00	NA	-6.4706e-01	NA	9.9380e-01	NA	1.0045e+00	NA	1.0345e+00	NA	h2_z_insignificant	NA	h2_z_insignificant	NA	h2_z_insignificant	NA	false	categorical-20087-both_sexes-176.tsv.bgz	categorical-20087-both_sexes-176.tsv.bgz.tbi	s3://pan-ukb-us-east-1/sumstats_flat_files/categorical-20087-both_sexes-176.tsv.bgz	s3://pan-ukb-us-east-1/sumstats_flat_files_tabix/categorical-20087-both_sexes-176.tsv.bgz.tbi	609dbfd7eb33f7893100135b3fe6641a	1539195340	d050288aed8af35daf66d06a2d6a6bd3	2038581
categorical	20087	both_sexes	178		Types of spread used on bread/crackers	This field indicates the type(s) of spread the participant used on bread or crackers yesterday. The data is an amalgamation of 8 individual Yes/No answers and 29 corresponding tick boxes which were asked if the participant indicated they used spread on bread or crackers.	Low fat dairy spread on bread/crackers	Online follow-up > Diet by 24-hour recall > Bread/pasta/rice yesterday	1411	700	711	NA	NA	NA	EUR	1		0	NA	NA	NA	NA	1411	NA	NA	NA	NA	NA	57479	NA	NA	NA	NA	NA	5.1000e-03	NA	NA	NA	NA	NA	1.5800e-02	NA	NA	NA	NA	NA	3.7498e-02	NA	NA	NA	NA	NA	1.1617e-01	NA	NA	NA	NA	NA	3.2278e-01	NA	NA	NA	NA	NA	1.0392e+00	NA	NA	NA	NA	NA	h2_z_insignificant	NA	false	categorical-20087-both_sexes-178.tsv.bgz	categorical-20087-both_sexes-178.tsv.bgz.tbi	s3://pan-ukb-us-east-1/sumstats_flat_files/categorical-20087-both_sexes-178.tsv.bgz	s3://pan-ukb-us-east-1/sumstats_flat_files_tabix/categorical-20087-both_sexes-178.tsv.bgz.tbi	8a4d1bb8a71065e80681a5eb5bd0740b	538012973	70ee9eb4da483e583242bf20b840c6f9	1750661
categorical	20087	both_sexes	179		Types of spread used on bread/crackers	This field indicates the type(s) of spread the participant used on bread or crackers yesterday. The data is an amalgamation of 8 individual Yes/No answers and 29 corresponding tick boxes which were asked if the participant indicated they used spread on bread or crackers.	Normal fat dairy spread on bread/crackers	Online follow-up > Diet by 24-hour recall > Bread/pasta/rice yesterday	1669	826	843	NA	NA	NA	EUR	1		0	NA	NA	NA	NA	1669	NA	NA	NA	NA	NA	57221	NA	NA	NA	NA	NA	-3.4300e-02	NA	NA	NA	NA	NA	1.7300e-02	NA	NA	NA	NA	NA	-2.2424e-01	NA	NA	NA	NA	NA	1.1310e-01	NA	NA	NA	NA	NA	-1.9827e+00	NA	NA	NA	NA	NA	1.0230e+00	NA	NA	NA	NA	NA	h2_z_insignificant	NA	false	categorical-20087-both_sexes-179.tsv.bgz	categorical-20087-both_sexes-179.tsv.bgz.tbi	s3://pan-ukb-us-east-1/sumstats_flat_files/categorical-20087-both_sexes-179.tsv.bgz	s3://pan-ukb-us-east-1/sumstats_flat_files_tabix/categorical-20087-both_sexes-179.tsv.bgz.tbi	45ddad184bb30f0c94dcd3a008051c64	539155828	50702a7f001443a3adffbb4db874821a	1751155
categorical	20087	both_sexes	181		Types of spread used on bread/crackers	This field indicates the type(s) of spread the participant used on bread or crackers yesterday. The data is an amalgamation of 8 individual Yes/No answers and 29 corresponding tick boxes which were asked if the participant indicated they used spread on bread or crackers.	Unknown dairy spread on bread/crackers	Online follow-up > Diet by 24-hour recall > Bread/pasta/rice yesterday	252	103	149	NA	NA	NA	EUR	1		0	NA	NA	NA	NA	252	NA	NA	NA	NA	NA	58638	NA	NA	NA	NA	NA	-1.1100e-02	NA	NA	NA	NA	NA	1.4800e-02	NA	NA	NA	NA	NA	-2.9865e-01	NA	NA	NA	NA	NA	3.9821e-01	NA	NA	NA	NA	NA	-7.5000e-01	NA	NA	NA	NA	NA	1.0067e+00	NA	NA	NA	NA	NA	h2_z_insignificant	NA	false	categorical-20087-both_sexes-181.tsv.bgz	categorical-20087-both_sexes-181.tsv.bgz.tbi	s3://pan-ukb-us-east-1/sumstats_flat_files/categorical-20087-both_sexes-181.tsv.bgz	s3://pan-ukb-us-east-1/sumstats_flat_files_tabix/categorical-20087-both_sexes-181.tsv.bgz.tbi	b1d1e702e4bfd9fbccb23cc6608af747	520830768	e82544cb0739a8d90bdf2a55abd2d19f	1749757
categorical	20087	both_sexes	182		Types of spread used on bread/crackers	This field indicates the type(s) of spread the participant used on bread or crackers yesterday. The data is an amalgamation of 8 individual Yes/No answers and 29 corresponding tick boxes which were asked if the participant indicated they used spread on bread or crackers.	Soya margarine on bread/crackers	Online follow-up > Diet by 24-hour recall > Bread/pasta/rice yesterday	949	554	395	NA	NA	NA	EUR	1		0	NA	NA	NA	NA	949	NA	NA	NA	NA	NA	57941	NA	NA	NA	NA	NA	1.6200e-02	NA	NA	NA	NA	NA	1.6500e-02	NA	NA	NA	NA	NA	1.5836e-01	NA	NA	NA	NA	NA	1.6129e-01	NA	NA	NA	NA	NA	9.8182e-01	NA	NA	NA	NA	NA	9.9252e-01	NA	NA	NA	NA	NA	h2_z_insignificant	NA	false	categorical-20087-both_sexes-182.tsv.bgz	categorical-20087-both_sexes-182.tsv.bgz.tbi	s3://pan-ukb-us-east-1/sumstats_flat_files/categorical-20087-both_sexes-182.tsv.bgz	s3://pan-ukb-us-east-1/sumstats_flat_files_tabix/categorical-20087-both_sexes-182.tsv.bgz.tbi	113246c453c46bb61e201390ae9a6923	534694628	95d60f6ea0c638762b01e438f2ce8fd6	1750530
categorical	20087	both_sexes	184		Types of spread used on bread/crackers	This field indicates the type(s) of spread the participant used on bread or crackers yesterday. The data is an amalgamation of 8 individual Yes/No answers and 29 corresponding tick boxes which were asked if the participant indicated they used spread on bread or crackers.	Low fat soya margarine on bread/crackers	Online follow-up > Diet by 24-hour recall > Bread/pasta/rice yesterday	331	171	160	NA	NA	NA	EUR	1		0	NA	NA	NA	NA	331	NA	NA	NA	NA	NA	58559	NA	NA	NA	NA	NA	1.9400e-02	NA	NA	NA	NA	NA	1.6600e-02	NA	NA	NA	NA	NA	4.2114e-01	NA	NA	NA	NA	NA	3.6036e-01	NA	NA	NA	NA	NA	1.1687e+00	NA	NA	NA	NA	NA	9.9574e-01	NA	NA	NA	NA	NA	h2_z_insignificant	NA	false	categorical-20087-both_sexes-184.tsv.bgz	categorical-20087-both_sexes-184.tsv.bgz.tbi	s3://pan-ukb-us-east-1/sumstats_flat_files/categorical-20087-both_sexes-184.tsv.bgz	s3://pan-ukb-us-east-1/sumstats_flat_files_tabix/categorical-20087-both_sexes-184.tsv.bgz.tbi	3573f496417b1b1e1de8427bafdc2e50	524184906	00f4921bd4c055a7dee018fcdc0bd69b	1749967
categorical	20087	both_sexes	185		Types of spread used on bread/crackers	This field indicates the type(s) of spread the participant used on bread or crackers yesterday. The data is an amalgamation of 8 individual Yes/No answers and 29 corresponding tick boxes which were asked if the participant indicated they used spread on bread or crackers.	Normal fat soya margarine on bread/crackers	Online follow-up > Diet by 24-hour recall > Bread/pasta/rice yesterday	277	165	112	NA	NA	NA	EUR	1		0	NA	NA	NA	NA	277	NA	NA	NA	NA	NA	58613	NA	NA	NA	NA	NA	1.3100e-02	NA	NA	NA	NA	NA	1.5900e-02	NA	NA	NA	NA	NA	3.2707e-01	NA	NA	NA	NA	NA	3.9698e-01	NA	NA	NA	NA	NA	8.2390e-01	NA	NA	NA	NA	NA	1.0216e+00	NA	NA	NA	NA	NA	h2_z_insignificant	NA	false	categorical-20087-both_sexes-185.tsv.bgz	categorical-20087-both_sexes-185.tsv.bgz.tbi	s3://pan-ukb-us-east-1/sumstats_flat_files/categorical-20087-both_sexes-185.tsv.bgz	s3://pan-ukb-us-east-1/sumstats_flat_files_tabix/categorical-20087-both_sexes-185.tsv.bgz.tbi	2120fa209d91af03f4217d762b5ea2bf	522159040	f332050a5b195c2c0dfca10b30de821b	1749779
categorical	20087	both_sexes	187		Types of spread used on bread/crackers	This field indicates the type(s) of spread the participant used on bread or crackers yesterday. The data is an amalgamation of 8 individual Yes/No answers and 29 corresponding tick boxes which were asked if the participant indicated they used spread on bread or crackers.	Unknown soya margarine on bread/crackers	Online follow-up > Diet by 24-hour recall > Bread/pasta/rice yesterday	128	84	0	NA	NA	NA	EUR	1		0	NA	NA	NA	NA	128	NA	NA	NA	NA	NA	58762	NA	NA	NA	NA	NA	-1.0000e-02	NA	NA	NA	NA	NA	1.5200e-02	NA	NA	NA	NA	NA	-4.6392e-01	NA	NA	NA	NA	NA	7.0516e-01	NA	NA	NA	NA	NA	-6.5789e-01	NA	NA	NA	NA	NA	9.9478e-01	NA	NA	NA	NA	NA	h2_z_insignificant	NA	false	categorical-20087-both_sexes-187.tsv.bgz	categorical-20087-both_sexes-187.tsv.bgz.tbi	s3://pan-ukb-us-east-1/sumstats_flat_files/categorical-20087-both_sexes-187.tsv.bgz	s3://pan-ukb-us-east-1/sumstats_flat_files_tabix/categorical-20087-both_sexes-187.tsv.bgz.tbi	f94678dd4360df43db87ebda5bd5f290	511461320	c9705331b33afffe2020b25c43b64de6	1749648
categorical	20087	both_sexes	188		Types of spread used on bread/crackers	This field indicates the type(s) of spread the participant used on bread or crackers yesterday. The data is an amalgamation of 8 individual Yes/No answers and 29 corresponding tick boxes which were asked if the participant indicated they used spread on bread or crackers.	Unknown margarine on bread/crackers	Online follow-up > Diet by 24-hour recall > Bread/pasta/rice yesterday	2535	1157	1378	NA	NA	NA	AFR,CSA,EUR	3		0	64	NA	71	NA	2400	NA	1143	NA	1398	NA	56490	NA	-2.5194e+00	NA	1.6884e-01	NA	8.0000e-04	NA	2.6433e+00	NA	1.6015e-01	NA	1.4700e-02	NA	-1.0833e+01	NA	7.7073e-01	NA	4.0857e-03	NA	1.1365e+01	NA	7.3106e-01	NA	7.5075e-02	NA	-9.5315e-01	NA	1.0543e+00	NA	5.4422e-02	NA	9.8926e-01	NA	1.0037e+00	NA	1.0015e+00	NA	h2_z_insignificant	NA	h2_z_insignificant	NA	h2_z_insignificant	NA	false	categorical-20087-both_sexes-188.tsv.bgz	categorical-20087-both_sexes-188.tsv.bgz.tbi	s3://pan-ukb-us-east-1/sumstats_flat_files/categorical-20087-both_sexes-188.tsv.bgz	s3://pan-ukb-us-east-1/sumstats_flat_files_tabix/categorical-20087-both_sexes-188.tsv.bgz.tbi	124a94215e6a7f571a490e2207f3f583	1536873813	f1b958f7155d39585ae2c1edafd98b7a	2038189
categorical	20087	both_sexes	190		Types of spread used on bread/crackers	This field indicates the type(s) of spread the participant used on bread or crackers yesterday. The data is an amalgamation of 8 individual Yes/No answers and 29 corresponding tick boxes which were asked if the participant indicated they used spread on bread or crackers.	Low fat unknown margarine on bread/crackers	Online follow-up > Diet by 24-hour recall > Bread/pasta/rice yesterday	636	256	380	NA	NA	NA	EUR	1		0	NA	NA	NA	NA	636	NA	NA	NA	NA	NA	58254	NA	NA	NA	NA	NA	2.9000e-03	NA	NA	NA	NA	NA	1.4300e-02	NA	NA	NA	NA	NA	3.8140e-02	NA	NA	NA	NA	NA	1.8807e-01	NA	NA	NA	NA	NA	2.0280e-01	NA	NA	NA	NA	NA	9.9209e-01	NA	NA	NA	NA	NA	h2_z_insignificant	NA	false	categorical-20087-both_sexes-190.tsv.bgz	categorical-20087-both_sexes-190.tsv.bgz.tbi	s3://pan-ukb-us-east-1/sumstats_flat_files/categorical-20087-both_sexes-190.tsv.bgz	s3://pan-ukb-us-east-1/sumstats_flat_files_tabix/categorical-20087-both_sexes-190.tsv.bgz.tbi	6ef099e4df536c5395aed1297f9d730e	531257941	49c3176455bd6a0a74b11ef0fe057268	1750209
categorical	20087	both_sexes	191		Types of spread used on bread/crackers	This field indicates the type(s) of spread the participant used on bread or crackers yesterday. The data is an amalgamation of 8 individual Yes/No answers and 29 corresponding tick boxes which were asked if the participant indicated they used spread on bread or crackers.	Unknown fat unknown margarine on bread/crackers	Online follow-up > Diet by 24-hour recall > Bread/pasta/rice yesterday	596	235	361	NA	NA	NA	EUR	1		0	NA	NA	NA	NA	596	NA	NA	NA	NA	NA	58294	NA	NA	NA	NA	NA	-1.9500e-02	NA	NA	NA	NA	NA	1.5600e-02	NA	NA	NA	NA	NA	-2.6932e-01	NA	NA	NA	NA	NA	2.1546e-01	NA	NA	NA	NA	NA	-1.2500e+00	NA	NA	NA	NA	NA	9.9684e-01	NA	NA	NA	NA	NA	h2_z_insignificant	NA	false	categorical-20087-both_sexes-191.tsv.bgz	categorical-20087-both_sexes-191.tsv.bgz.tbi	s3://pan-ukb-us-east-1/sumstats_flat_files/categorical-20087-both_sexes-191.tsv.bgz	s3://pan-ukb-us-east-1/sumstats_flat_files_tabix/categorical-20087-both_sexes-191.tsv.bgz.tbi	a56fbc8fa72cb00096da7bfd77c546ce	530887647	5ab05d6463f717e9d232e9823647d5e3	1750311
categorical	20087	both_sexes	192		Types of spread used on bread/crackers	This field indicates the type(s) of spread the participant used on bread or crackers yesterday. The data is an amalgamation of 8 individual Yes/No answers and 29 corresponding tick boxes which were asked if the participant indicated they used spread on bread or crackers.	Cholesterol lowering unknown margarine on bread/crackers	Online follow-up > Diet by 24-hour recall > Bread/pasta/rice yesterday	120	0	0	NA	NA	NA	EUR	1		0	NA	NA	NA	NA	120	NA	NA	NA	NA	NA	58770	NA	NA	NA	NA	NA	2.8600e-02	NA	NA	NA	NA	NA	1.6000e-02	NA	NA	NA	NA	NA	1.3986e+00	NA	NA	NA	NA	NA	7.8243e-01	NA	NA	NA	NA	NA	1.7875e+00	NA	NA	NA	NA	NA	9.9953e-01	NA	NA	NA	NA	NA	h2_z_insignificant	NA	false	categorical-20087-both_sexes-192.tsv.bgz	categorical-20087-both_sexes-192.tsv.bgz.tbi	s3://pan-ukb-us-east-1/sumstats_flat_files/categorical-20087-both_sexes-192.tsv.bgz	s3://pan-ukb-us-east-1/sumstats_flat_files_tabix/categorical-20087-both_sexes-192.tsv.bgz.tbi	794449152c5ff4e123017ae27efd8875	510082153	fc7c3f956d9cf847d1560c5c3458741f	1749016
categorical	20087	both_sexes	193		Types of spread used on bread/crackers	This field indicates the type(s) of spread the participant used on bread or crackers yesterday. The data is an amalgamation of 8 individual Yes/No answers and 29 corresponding tick boxes which were asked if the participant indicated they used spread on bread or crackers.	Unknown margarine on bread/crackers	Online follow-up > Diet by 24-hour recall > Bread/pasta/rice yesterday	807	428	379	NA	NA	NA	EUR	1		0	NA	NA	NA	NA	807	NA	NA	NA	NA	NA	58083	NA	NA	NA	NA	NA	8.5000e-03	NA	NA	NA	NA	NA	1.3700e-02	NA	NA	NA	NA	NA	9.3600e-02	NA	NA	NA	NA	NA	1.5086e-01	NA	NA	NA	NA	NA	6.2044e-01	NA	NA	NA	NA	NA	1.0267e+00	NA	NA	NA	NA	NA	h2_z_insignificant	NA	false	categorical-20087-both_sexes-193.tsv.bgz	categorical-20087-both_sexes-193.tsv.bgz.tbi	s3://pan-ukb-us-east-1/sumstats_flat_files/categorical-20087-both_sexes-193.tsv.bgz	s3://pan-ukb-us-east-1/sumstats_flat_files_tabix/categorical-20087-both_sexes-193.tsv.bgz.tbi	7b28906f7dcc9dafb61fd491c6e719f7	533380265	943f4bcde8ff6089fbc780b939f59eae	1750451
categorical	20087	both_sexes	194		Types of spread used on bread/crackers	This field indicates the type(s) of spread the participant used on bread or crackers yesterday. The data is an amalgamation of 8 individual Yes/No answers and 29 corresponding tick boxes which were asked if the participant indicated they used spread on bread or crackers.	Hard margarine on bread/crackers	Online follow-up > Diet by 24-hour recall > Bread/pasta/rice yesterday	121	0	74	NA	NA	NA	EUR	1		0	NA	NA	NA	NA	121	NA	NA	NA	NA	NA	58769	NA	NA	NA	NA	NA	1.3800e-02	NA	NA	NA	NA	NA	1.5300e-02	NA	NA	NA	NA	NA	6.7029e-01	NA	NA	NA	NA	NA	7.4314e-01	NA	NA	NA	NA	NA	9.0196e-01	NA	NA	NA	NA	NA	1.0012e+00	NA	NA	NA	NA	NA	h2_z_insignificant	NA	false	categorical-20087-both_sexes-194.tsv.bgz	categorical-20087-both_sexes-194.tsv.bgz.tbi	s3://pan-ukb-us-east-1/sumstats_flat_files/categorical-20087-both_sexes-194.tsv.bgz	s3://pan-ukb-us-east-1/sumstats_flat_files_tabix/categorical-20087-both_sexes-194.tsv.bgz.tbi	7d575943303fdee375ce841fb5794253	510064134	04f4e0fd3dec43bc1786a8c3e72091da	1749403
categorical	20087	both_sexes	195		Types of spread used on bread/crackers	This field indicates the type(s) of spread the participant used on bread or crackers yesterday. The data is an amalgamation of 8 individual Yes/No answers and 29 corresponding tick boxes which were asked if the participant indicated they used spread on bread or crackers.	Other type of spread on bread/crackers	Online follow-up > Diet by 24-hour recall > Bread/pasta/rice yesterday	169	102	0	NA	NA	NA	EUR	1		0	NA	NA	NA	NA	169	NA	NA	NA	NA	NA	58721	NA	NA	NA	NA	NA	2.9700e-02	NA	NA	NA	NA	NA	1.5600e-02	NA	NA	NA	NA	NA	1.0999e+00	NA	NA	NA	NA	NA	5.7771e-01	NA	NA	NA	NA	NA	1.9038e+00	NA	NA	NA	NA	NA	9.9202e-01	NA	NA	NA	NA	NA	h2_z_insignificant	NA	false	categorical-20087-both_sexes-195.tsv.bgz	categorical-20087-both_sexes-195.tsv.bgz.tbi	s3://pan-ukb-us-east-1/sumstats_flat_files/categorical-20087-both_sexes-195.tsv.bgz	s3://pan-ukb-us-east-1/sumstats_flat_files_tabix/categorical-20087-both_sexes-195.tsv.bgz.tbi	4c3deb91895775fdf3be995146b185a7	514172789	dc02cc5b52731de0a4f29704584b6aa0	1749254
categorical	20088	both_sexes	332		Types of spreads/sauces consumed	This field indicates the type(s) of spreads or sauces the participant consumed yesterday. The data is an amalgamation of 19 individual Yes/No answers which were asked if the participant indicated they consumed any spreads or sauces.	Jam/honey	Online follow-up > Diet by 24-hour recall > Spreads/sauces/cooking oils yesterday	11559	6161	5398	NA	NA	NA	AFR,CSA,EAS,EUR	4		0	143	NA	217	62	11137	NA	1064	NA	1252	322	47753	NA	4.0642e+00	NA	2.0969e-02	-3.6482e-01	2.3000e-02	NA	1.3057e+00	NA	1.5288e-01	3.2946e-01	1.5500e-02	NA	1.0800e+01	NA	4.9566e-02	-8.2451e-01	4.8173e-02	NA	3.4699e+00	NA	3.6137e-01	7.4459e-01	3.2464e-02	NA	3.1126e+00	NA	1.3716e-01	-1.1073e+00	1.4839e+00	NA	9.5721e-01	NA	9.5599e-01	9.9526e-01	9.9115e-01	NA	h2_z_insignificant	NA	h2_z_insignificant	h2_z_insignificant	h2_z_insignificant	NA	false	categorical-20088-both_sexes-332.tsv.bgz	categorical-20088-both_sexes-332.tsv.bgz.tbi	s3://pan-ukb-us-east-1/sumstats_flat_files/categorical-20088-both_sexes-332.tsv.bgz	s3://pan-ukb-us-east-1/sumstats_flat_files_tabix/categorical-20088-both_sexes-332.tsv.bgz.tbi	f36f787328c7e0c16493ac15fc12c61c	1810097839	456aefc52f1b382dfd7287c7c890761a	2112837
categorical	20088	both_sexes	333		Types of spreads/sauces consumed	This field indicates the type(s) of spreads or sauces the participant consumed yesterday. The data is an amalgamation of 19 individual Yes/No answers which were asked if the participant indicated they consumed any spreads or sauces.	Cream	Online follow-up > Diet by 24-hour recall > Spreads/sauces/cooking oils yesterday	1929	1240	688	NA	NA	NA	EUR	1		0	NA	NA	NA	NA	1929	NA	NA	NA	NA	NA	56961	NA	NA	NA	NA	NA	1.9000e-02	NA	NA	NA	NA	NA	1.6600e-02	NA	NA	NA	NA	NA	1.1244e-01	NA	NA	NA	NA	NA	9.8233e-02	NA	NA	NA	NA	NA	1.1446e+00	NA	NA	NA	NA	NA	1.0479e+00	NA	NA	NA	NA	NA	h2_z_insignificant	NA	false	categorical-20088-both_sexes-333.tsv.bgz	categorical-20088-both_sexes-333.tsv.bgz.tbi	s3://pan-ukb-us-east-1/sumstats_flat_files/categorical-20088-both_sexes-333.tsv.bgz	s3://pan-ukb-us-east-1/sumstats_flat_files_tabix/categorical-20088-both_sexes-333.tsv.bgz.tbi	17e23c8fa9087408af526d8eb8df6e65	540216130	da8c2e1f65f2e90b0867c49f41eef89d	1750483
categorical	20088	both_sexes	334		Types of spreads/sauces consumed	This field indicates the type(s) of spreads or sauces the participant consumed yesterday. The data is an amalgamation of 19 individual Yes/No answers which were asked if the participant indicated they consumed any spreads or sauces.	Peanut butter	Online follow-up > Diet by 24-hour recall > Spreads/sauces/cooking oils yesterday	1250	657	593	NA	NA	NA	EUR	1		0	NA	NA	NA	NA	1250	NA	NA	NA	NA	NA	57640	NA	NA	NA	NA	NA	2.2900e-02	NA	NA	NA	NA	NA	1.5800e-02	NA	NA	NA	NA	NA	1.8348e-01	NA	NA	NA	NA	NA	1.2660e-01	NA	NA	NA	NA	NA	1.4494e+00	NA	NA	NA	NA	NA	1.0083e+00	NA	NA	NA	NA	NA	h2_z_insignificant	NA	false	categorical-20088-both_sexes-334.tsv.bgz	categorical-20088-both_sexes-334.tsv.bgz.tbi	s3://pan-ukb-us-east-1/sumstats_flat_files/categorical-20088-both_sexes-334.tsv.bgz	s3://pan-ukb-us-east-1/sumstats_flat_files_tabix/categorical-20088-both_sexes-334.tsv.bgz.tbi	2397d50b005d11c0aebac4fa51235172	536909751	44263f35f041d08a9e36f035efdd4ff4	1750462
categorical	20088	both_sexes	335		Types of spreads/sauces consumed	This field indicates the type(s) of spreads or sauces the participant consumed yesterday. The data is an amalgamation of 19 individual Yes/No answers which were asked if the participant indicated they consumed any spreads or sauces.	Yeast extract	Online follow-up > Diet by 24-hour recall > Spreads/sauces/cooking oils yesterday	2922	1742	1180	NA	NA	NA	EUR	1		0	NA	NA	NA	NA	2922	NA	NA	NA	NA	NA	55968	NA	NA	NA	NA	NA	3.6300e-02	NA	NA	NA	NA	NA	1.4100e-02	NA	NA	NA	NA	NA	1.6291e-01	NA	NA	NA	NA	NA	6.3278e-02	NA	NA	NA	NA	NA	2.5745e+00	NA	NA	NA	NA	NA	1.0366e+00	NA	NA	NA	NA	NA	h2_z_insignificant	NA	false	categorical-20088-both_sexes-335.tsv.bgz	categorical-20088-both_sexes-335.tsv.bgz.tbi	s3://pan-ukb-us-east-1/sumstats_flat_files/categorical-20088-both_sexes-335.tsv.bgz	s3://pan-ukb-us-east-1/sumstats_flat_files_tabix/categorical-20088-both_sexes-335.tsv.bgz.tbi	bf96ff53a9395ea0caa4ec6e2244b177	542759944	c0cdb35a6dfea96401f03157df82e3b9	1750791
categorical	20088	both_sexes	336		Types of spreads/sauces consumed	This field indicates the type(s) of spreads or sauces the participant consumed yesterday. The data is an amalgamation of 19 individual Yes/No answers which were asked if the participant indicated they consumed any spreads or sauces.	Hummus	Online follow-up > Diet by 24-hour recall > Spreads/sauces/cooking oils yesterday	2290	1471	819	NA	NA	NA	EUR	1		0	NA	NA	NA	NA	2290	NA	NA	NA	NA	NA	56600	NA	NA	NA	NA	NA	-4.6000e-03	NA	NA	NA	NA	NA	1.4200e-02	NA	NA	NA	NA	NA	-2.4240e-02	NA	NA	NA	NA	NA	7.4828e-02	NA	NA	NA	NA	NA	-3.2394e-01	NA	NA	NA	NA	NA	1.0281e+00	NA	NA	NA	NA	NA	h2_z_insignificant	NA	false	categorical-20088-both_sexes-336.tsv.bgz	categorical-20088-both_sexes-336.tsv.bgz.tbi	s3://pan-ukb-us-east-1/sumstats_flat_files/categorical-20088-both_sexes-336.tsv.bgz	s3://pan-ukb-us-east-1/sumstats_flat_files_tabix/categorical-20088-both_sexes-336.tsv.bgz.tbi	abb47c0ade559f9ee39cea3ed5d642ca	541433048	aed11e7d3a8755799e033f47e9bddc6c	1750708
categorical	20088	both_sexes	337		Types of spreads/sauces consumed	This field indicates the type(s) of spreads or sauces the participant consumed yesterday. The data is an amalgamation of 19 individual Yes/No answers which were asked if the participant indicated they consumed any spreads or sauces.	Guacamole	Online follow-up > Diet by 24-hour recall > Spreads/sauces/cooking oils yesterday	226	147	0	NA	NA	NA	EUR	1		0	NA	NA	NA	NA	226	NA	NA	NA	NA	NA	58664	NA	NA	NA	NA	NA	-3.6747e-05	NA	NA	NA	NA	NA	1.4400e-02	NA	NA	NA	NA	NA	-1.0780e-03	NA	NA	NA	NA	NA	4.2245e-01	NA	NA	NA	NA	NA	-2.5519e-03	NA	NA	NA	NA	NA	1.0301e+00	NA	NA	NA	NA	NA	h2_z_insignificant	NA	false	categorical-20088-both_sexes-337.tsv.bgz	categorical-20088-both_sexes-337.tsv.bgz.tbi	s3://pan-ukb-us-east-1/sumstats_flat_files/categorical-20088-both_sexes-337.tsv.bgz	s3://pan-ukb-us-east-1/sumstats_flat_files_tabix/categorical-20088-both_sexes-337.tsv.bgz.tbi	15ba8bf67446c5dd6dff8eeafdfa3f3d	519168412	e6e8d4c2c2329a1b44756ac7dd451dcb	1749908
categorical	20088	both_sexes	338		Types of spreads/sauces consumed	This field indicates the type(s) of spreads or sauces the participant consumed yesterday. The data is an amalgamation of 19 individual Yes/No answers which were asked if the participant indicated they consumed any spreads or sauces.	Chutney/pickle	Online follow-up > Diet by 24-hour recall > Spreads/sauces/cooking oils yesterday	2512	1266	1246	NA	NA	NA	EUR	1		0	NA	NA	NA	NA	2512	NA	NA	NA	NA	NA	56378	NA	NA	NA	NA	NA	1.1600e-02	NA	NA	NA	NA	NA	1.5500e-02	NA	NA	NA	NA	NA	5.7477e-02	NA	NA	NA	NA	NA	7.6801e-02	NA	NA	NA	NA	NA	7.4839e-01	NA	NA	NA	NA	NA	1.0501e+00	NA	NA	NA	NA	NA	h2_z_insignificant	NA	false	categorical-20088-both_sexes-338.tsv.bgz	categorical-20088-both_sexes-338.tsv.bgz.tbi	s3://pan-ukb-us-east-1/sumstats_flat_files/categorical-20088-both_sexes-338.tsv.bgz	s3://pan-ukb-us-east-1/sumstats_flat_files_tabix/categorical-20088-both_sexes-338.tsv.bgz.tbi	c4a7385fd907753f0e868348fd024b0c	541892931	02f4a9f51ebcde087e5bd7d8e14b8f50	1751048
categorical	20088	both_sexes	339		Types of spreads/sauces consumed	This field indicates the type(s) of spreads or sauces the participant consumed yesterday. The data is an amalgamation of 19 individual Yes/No answers which were asked if the participant indicated they consumed any spreads or sauces.	Tomato ketchup	Online follow-up > Diet by 24-hour recall > Spreads/sauces/cooking oils yesterday	2585	1215	1370	NA	NA	NA	AFR,CSA,EUR	3		0	53	NA	70	NA	2462	NA	1154	NA	1399	NA	56428	NA	1.3139e+00	NA	1.8628e-01	NA	2.4900e-02	NA	7.5251e-01	NA	1.3434e-01	NA	1.4100e-02	NA	6.3868e+00	NA	8.5824e-01	NA	1.2503e-01	NA	3.6579e+00	NA	6.1894e-01	NA	7.0801e-02	NA	1.7460e+00	NA	1.3866e+00	NA	1.7660e+00	NA	1.0211e+00	NA	9.9913e-01	NA	9.8966e-01	NA	h2_z_insignificant	NA	h2_z_insignificant	NA	h2_z_insignificant	NA	false	categorical-20088-both_sexes-339.tsv.bgz	categorical-20088-both_sexes-339.tsv.bgz.tbi	s3://pan-ukb-us-east-1/sumstats_flat_files/categorical-20088-both_sexes-339.tsv.bgz	s3://pan-ukb-us-east-1/sumstats_flat_files_tabix/categorical-20088-both_sexes-339.tsv.bgz.tbi	5c7d70ba811168a45e71f072b5f9f75e	1529012077	6e6b4ffab15b6507458990eda409d2ed	2037099
categorical	20088	both_sexes	340		Types of spreads/sauces consumed	This field indicates the type(s) of spreads or sauces the participant consumed yesterday. The data is an amalgamation of 19 individual Yes/No answers which were asked if the participant indicated they consumed any spreads or sauces.	Brown sauce	Online follow-up > Diet by 24-hour recall > Spreads/sauces/cooking oils yesterday	1636	604	1032	NA	NA	NA	EUR	1		0	NA	NA	NA	NA	1636	NA	NA	NA	NA	NA	57254	NA	NA	NA	NA	NA	3.0600e-02	NA	NA	NA	NA	NA	1.5700e-02	NA	NA	NA	NA	NA	2.0285e-01	NA	NA	NA	NA	NA	1.0407e-01	NA	NA	NA	NA	NA	1.9490e+00	NA	NA	NA	NA	NA	1.0449e+00	NA	NA	NA	NA	NA	h2_z_insignificant	NA	false	categorical-20088-both_sexes-340.tsv.bgz	categorical-20088-both_sexes-340.tsv.bgz.tbi	s3://pan-ukb-us-east-1/sumstats_flat_files/categorical-20088-both_sexes-340.tsv.bgz	s3://pan-ukb-us-east-1/sumstats_flat_files_tabix/categorical-20088-both_sexes-340.tsv.bgz.tbi	a648dada4bc316f556ea76c3fc5ec267	538859507	c46d84d51a4a8c1de5c9b44542ae054d	1750713
categorical	20088	both_sexes	341		Types of spreads/sauces consumed	This field indicates the type(s) of spreads or sauces the participant consumed yesterday. The data is an amalgamation of 19 individual Yes/No answers which were asked if the participant indicated they consumed any spreads or sauces.	Low fat mayonnaise	Online follow-up > Diet by 24-hour recall > Spreads/sauces/cooking oils yesterday	3348	2332	1015	NA	NA	NA	EUR	1		0	NA	NA	NA	NA	3348	NA	NA	NA	NA	NA	55542	NA	NA	NA	NA	NA	2.6600e-02	NA	NA	NA	NA	NA	1.4700e-02	NA	NA	NA	NA	NA	1.0939e-01	NA	NA	NA	NA	NA	6.0453e-02	NA	NA	NA	NA	NA	1.8095e+00	NA	NA	NA	NA	NA	1.0150e+00	NA	NA	NA	NA	NA	h2_z_insignificant	NA	false	categorical-20088-both_sexes-341.tsv.bgz	categorical-20088-both_sexes-341.tsv.bgz.tbi	s3://pan-ukb-us-east-1/sumstats_flat_files/categorical-20088-both_sexes-341.tsv.bgz	s3://pan-ukb-us-east-1/sumstats_flat_files_tabix/categorical-20088-both_sexes-341.tsv.bgz.tbi	081b4465f0a7f64d095729f773bb7e4e	543204380	b598733b80e6fe76317e573b483467c9	1750860
categorical	20088	both_sexes	342		Types of spreads/sauces consumed	This field indicates the type(s) of spreads or sauces the participant consumed yesterday. The data is an amalgamation of 19 individual Yes/No answers which were asked if the participant indicated they consumed any spreads or sauces.	Mayonnaise	Online follow-up > Diet by 24-hour recall > Spreads/sauces/cooking oils yesterday	5002	3014	1988	NA	NA	NA	AFR,CSA,EUR	3		0	66	NA	65	NA	4871	NA	1141	NA	1404	NA	54019	NA	-2.5689e+01	NA	5.0838e-01	NA	1.6800e-02	NA	4.4145e+01	NA	2.3812e-01	NA	1.5400e-02	NA	-1.0830e+02	NA	2.4588e+00	NA	5.4842e-02	NA	1.8610e+02	NA	1.1517e+00	NA	5.0272e-02	NA	-5.8192e-01	NA	2.1349e+00	NA	1.0909e+00	NA	9.9104e-01	NA	9.8901e-01	NA	9.8798e-01	NA	h2_z_insignificant	NA	h2_z_insignificant	NA	h2_z_insignificant	NA	false	categorical-20088-both_sexes-342.tsv.bgz	categorical-20088-both_sexes-342.tsv.bgz.tbi	s3://pan-ukb-us-east-1/sumstats_flat_files/categorical-20088-both_sexes-342.tsv.bgz	s3://pan-ukb-us-east-1/sumstats_flat_files_tabix/categorical-20088-both_sexes-342.tsv.bgz.tbi	baa54bdec658613f917dc18e1438437a	1555539736	e2db597d9f6b16458705d049a2078e21	2041239
categorical	20088	both_sexes	343		Types of spreads/sauces consumed	This field indicates the type(s) of spreads or sauces the participant consumed yesterday. The data is an amalgamation of 19 individual Yes/No answers which were asked if the participant indicated they consumed any spreads or sauces.	Salad dressing	Online follow-up > Diet by 24-hour recall > Spreads/sauces/cooking oils yesterday	2866	1762	1104	NA	NA	NA	EUR	1		0	NA	NA	NA	NA	2866	NA	NA	NA	NA	NA	56024	NA	NA	NA	NA	NA	-1.5200e-02	NA	NA	NA	NA	NA	1.5100e-02	NA	NA	NA	NA	NA	-6.9077e-02	NA	NA	NA	NA	NA	6.8622e-02	NA	NA	NA	NA	NA	-1.0066e+00	NA	NA	NA	NA	NA	1.0147e+00	NA	NA	NA	NA	NA	h2_z_insignificant	NA	false	categorical-20088-both_sexes-343.tsv.bgz	categorical-20088-both_sexes-343.tsv.bgz.tbi	s3://pan-ukb-us-east-1/sumstats_flat_files/categorical-20088-both_sexes-343.tsv.bgz	s3://pan-ukb-us-east-1/sumstats_flat_files_tabix/categorical-20088-both_sexes-343.tsv.bgz.tbi	978d7bae4229a3a8a6aa0c908cbab509	542598163	11e495030d86555d3cff6fad14dae129	1750790
categorical	20088	both_sexes	344		Types of spreads/sauces consumed	This field indicates the type(s) of spreads or sauces the participant consumed yesterday. The data is an amalgamation of 19 individual Yes/No answers which were asked if the participant indicated they consumed any spreads or sauces.	Oil for drizzling	Online follow-up > Diet by 24-hour recall > Spreads/sauces/cooking oils yesterday	1548	915	633	NA	NA	NA	EUR	1		0	NA	NA	NA	NA	1548	NA	NA	NA	NA	NA	57342	NA	NA	NA	NA	NA	2.9300e-02	NA	NA	NA	NA	NA	1.6600e-02	NA	NA	NA	NA	NA	2.0186e-01	NA	NA	NA	NA	NA	1.1436e-01	NA	NA	NA	NA	NA	1.7651e+00	NA	NA	NA	NA	NA	1.0155e+00	NA	NA	NA	NA	NA	h2_z_insignificant	NA	false	categorical-20088-both_sexes-344.tsv.bgz	categorical-20088-both_sexes-344.tsv.bgz.tbi	s3://pan-ukb-us-east-1/sumstats_flat_files/categorical-20088-both_sexes-344.tsv.bgz	s3://pan-ukb-us-east-1/sumstats_flat_files_tabix/categorical-20088-both_sexes-344.tsv.bgz.tbi	e199a882b593f532d4ae7da8349eca69	538636569	5184291893f735fdae9b7b668b7bd8e9	1750826
categorical	20088	both_sexes	345		Types of spreads/sauces consumed	This field indicates the type(s) of spreads or sauces the participant consumed yesterday. The data is an amalgamation of 19 individual Yes/No answers which were asked if the participant indicated they consumed any spreads or sauces.	Pesto	Online follow-up > Diet by 24-hour recall > Spreads/sauces/cooking oils yesterday	508	303	205	NA	NA	NA	EUR	1		0	NA	NA	NA	NA	508	NA	NA	NA	NA	NA	58382	NA	NA	NA	NA	NA	-3.0000e-04	NA	NA	NA	NA	NA	1.5900e-02	NA	NA	NA	NA	NA	-4.6777e-03	NA	NA	NA	NA	NA	2.4792e-01	NA	NA	NA	NA	NA	-1.8868e-02	NA	NA	NA	NA	NA	1.0196e+00	NA	NA	NA	NA	NA	h2_z_insignificant	NA	false	categorical-20088-both_sexes-345.tsv.bgz	categorical-20088-both_sexes-345.tsv.bgz.tbi	s3://pan-ukb-us-east-1/sumstats_flat_files/categorical-20088-both_sexes-345.tsv.bgz	s3://pan-ukb-us-east-1/sumstats_flat_files_tabix/categorical-20088-both_sexes-345.tsv.bgz.tbi	a8676e68219c7730f10fc0dafa015bf5	529057289	0403f89f451c0c06bf591e6166d058a7	1750712
categorical	20088	both_sexes	346		Types of spreads/sauces consumed	This field indicates the type(s) of spreads or sauces the participant consumed yesterday. The data is an amalgamation of 19 individual Yes/No answers which were asked if the participant indicated they consumed any spreads or sauces.	Tomato-based sauce	Online follow-up > Diet by 24-hour recall > Spreads/sauces/cooking oils yesterday	2768	1614	1154	NA	NA	NA	EUR	1		0	NA	NA	NA	NA	2768	NA	NA	NA	NA	NA	56122	NA	NA	NA	NA	NA	-1.5000e-03	NA	NA	NA	NA	NA	1.5600e-02	NA	NA	NA	NA	NA	-6.9731e-03	NA	NA	NA	NA	NA	7.2520e-02	NA	NA	NA	NA	NA	-9.6154e-02	NA	NA	NA	NA	NA	1.0212e+00	NA	NA	NA	NA	NA	h2_z_insignificant	NA	false	categorical-20088-both_sexes-346.tsv.bgz	categorical-20088-both_sexes-346.tsv.bgz.tbi	s3://pan-ukb-us-east-1/sumstats_flat_files/categorical-20088-both_sexes-346.tsv.bgz	s3://pan-ukb-us-east-1/sumstats_flat_files_tabix/categorical-20088-both_sexes-346.tsv.bgz.tbi	ba1f3f0899c7c0cb3d49004abcb01228	542434236	0264d96013df95372eb7b83054020202	1750942
categorical	20088	both_sexes	347		Types of spreads/sauces consumed	This field indicates the type(s) of spreads or sauces the participant consumed yesterday. The data is an amalgamation of 19 individual Yes/No answers which were asked if the participant indicated they consumed any spreads or sauces.	Cheese sauce	Online follow-up > Diet by 24-hour recall > Spreads/sauces/cooking oils yesterday	1026	676	350	NA	NA	NA	EUR	1		0	NA	NA	NA	NA	1026	NA	NA	NA	NA	NA	57864	NA	NA	NA	NA	NA	-1.6300e-02	NA	NA	NA	NA	NA	1.6400e-02	NA	NA	NA	NA	NA	-1.5054e-01	NA	NA	NA	NA	NA	1.5146e-01	NA	NA	NA	NA	NA	-9.9390e-01	NA	NA	NA	NA	NA	1.0142e+00	NA	NA	NA	NA	NA	h2_z_insignificant	NA	false	categorical-20088-both_sexes-347.tsv.bgz	categorical-20088-both_sexes-347.tsv.bgz.tbi	s3://pan-ukb-us-east-1/sumstats_flat_files/categorical-20088-both_sexes-347.tsv.bgz	s3://pan-ukb-us-east-1/sumstats_flat_files_tabix/categorical-20088-both_sexes-347.tsv.bgz.tbi	d7edd08695bb7fa55614825a79016060	535580688	c3aea9e65b6595e0cf7507bb715a629e	1750417
categorical	20088	both_sexes	348		Types of spreads/sauces consumed	This field indicates the type(s) of spreads or sauces the participant consumed yesterday. The data is an amalgamation of 19 individual Yes/No answers which were asked if the participant indicated they consumed any spreads or sauces.	White/cream sauce	Online follow-up > Diet by 24-hour recall > Spreads/sauces/cooking oils yesterday	1304	830	474	NA	NA	NA	EUR	1		0	NA	NA	NA	NA	1304	NA	NA	NA	NA	NA	57586	NA	NA	NA	NA	NA	8.5000e-03	NA	NA	NA	NA	NA	1.5100e-02	NA	NA	NA	NA	NA	6.6085e-02	NA	NA	NA	NA	NA	1.1740e-01	NA	NA	NA	NA	NA	5.6291e-01	NA	NA	NA	NA	NA	9.9340e-01	NA	NA	NA	NA	NA	h2_z_insignificant	NA	false	categorical-20088-both_sexes-348.tsv.bgz	categorical-20088-both_sexes-348.tsv.bgz.tbi	s3://pan-ukb-us-east-1/sumstats_flat_files/categorical-20088-both_sexes-348.tsv.bgz	s3://pan-ukb-us-east-1/sumstats_flat_files_tabix/categorical-20088-both_sexes-348.tsv.bgz.tbi	ed5a1eeb3eaf31a9a7ed056d33dfead7	537139834	47d5e653d938fbf8346b781ce0d1b3fb	1750487
categorical	20088	both_sexes	349		Types of spreads/sauces consumed	This field indicates the type(s) of spreads or sauces the participant consumed yesterday. The data is an amalgamation of 19 individual Yes/No answers which were asked if the participant indicated they consumed any spreads or sauces.	Gravy	Online follow-up > Diet by 24-hour recall > Spreads/sauces/cooking oils yesterday	4001	2306	1694	NA	NA	NA	EUR	1		0	NA	NA	NA	NA	4001	NA	NA	NA	NA	NA	54889	NA	NA	NA	NA	NA	-1.5200e-02	NA	NA	NA	NA	NA	1.5800e-02	NA	NA	NA	NA	NA	-5.5907e-02	NA	NA	NA	NA	NA	5.8114e-02	NA	NA	NA	NA	NA	-9.6203e-01	NA	NA	NA	NA	NA	1.0077e+00	NA	NA	NA	NA	NA	h2_z_insignificant	NA	false	categorical-20088-both_sexes-349.tsv.bgz	categorical-20088-both_sexes-349.tsv.bgz.tbi	s3://pan-ukb-us-east-1/sumstats_flat_files/categorical-20088-both_sexes-349.tsv.bgz	s3://pan-ukb-us-east-1/sumstats_flat_files_tabix/categorical-20088-both_sexes-349.tsv.bgz.tbi	ff36dc13e67bad730d834fcd605f8775	543459921	71fb631bde2cc21bf361200634faf1a4	1750911
categorical	20088	both_sexes	350		Types of spreads/sauces consumed	This field indicates the type(s) of spreads or sauces the participant consumed yesterday. The data is an amalgamation of 19 individual Yes/No answers which were asked if the participant indicated they consumed any spreads or sauces.	Other sauce	Online follow-up > Diet by 24-hour recall > Spreads/sauces/cooking oils yesterday	2637	1549	1088	NA	NA	NA	EUR	1		0	NA	NA	NA	NA	2637	NA	NA	NA	NA	NA	56253	NA	NA	NA	NA	NA	5.5000e-03	NA	NA	NA	NA	NA	1.5800e-02	NA	NA	NA	NA	NA	2.6393e-02	NA	NA	NA	NA	NA	7.5820e-02	NA	NA	NA	NA	NA	3.4810e-01	NA	NA	NA	NA	NA	1.0385e+00	NA	NA	NA	NA	NA	h2_z_insignificant	NA	false	categorical-20088-both_sexes-350.tsv.bgz	categorical-20088-both_sexes-350.tsv.bgz.tbi	s3://pan-ukb-us-east-1/sumstats_flat_files/categorical-20088-both_sexes-350.tsv.bgz	s3://pan-ukb-us-east-1/sumstats_flat_files_tabix/categorical-20088-both_sexes-350.tsv.bgz.tbi	df329364db1d6b33b8284e1f461a2383	542004148	15fe39bf4beb23caf2e99d8303fb1371	1750872
categorical	20089	both_sexes	461		Type of meals eaten	This field indicates the type(s) of meals the participant consumed yesterday. The data is an amalgamation of 5 individual Yes/No answers.	Takeaway meals	Online follow-up > Diet by 24-hour recall > Meal type yesterday	2535	1206	1329	NA	NA	NA	AFR,CSA,EUR	3		0	78	NA	73	NA	2384	NA	1129	NA	1396	NA	56506	NA	-6.7473e-01	NA	1.7617e-01	NA	-2.3500e-02	NA	1.2322e+00	NA	1.7358e-01	NA	1.4500e-02	NA	-2.5599e+00	NA	7.8983e-01	NA	-1.2055e-01	NA	4.6748e+00	NA	7.7820e-01	NA	7.4384e-02	NA	-5.4760e-01	NA	1.0149e+00	NA	-1.6207e+00	NA	9.8798e-01	NA	1.0356e+00	NA	1.0281e+00	NA	h2_z_insignificant	NA	h2_z_insignificant	NA	h2_z_insignificant	NA	false	categorical-20089-both_sexes-461.tsv.bgz	categorical-20089-both_sexes-461.tsv.bgz.tbi	s3://pan-ukb-us-east-1/sumstats_flat_files/categorical-20089-both_sexes-461.tsv.bgz	s3://pan-ukb-us-east-1/sumstats_flat_files_tabix/categorical-20089-both_sexes-461.tsv.bgz.tbi	c6abe6556aad8e7697bbc06f76d788fe	1544630093	f4801406d033ec474e4f879644d4d094	2039769
categorical	20089	both_sexes	462		Type of meals eaten	This field indicates the type(s) of meals the participant consumed yesterday. The data is an amalgamation of 5 individual Yes/No answers.	Restaurant meals	Online follow-up > Diet by 24-hour recall > Meal type yesterday	9174	4947	4227	NA	NA	NA	AFR,CSA,EAS,EUR	4		0	110	NA	157	65	8842	NA	1097	NA	1312	319	50048	NA	6.1093e+00	NA	4.7227e-01	3.0217e-01	1.8600e-02	NA	7.2483e+00	NA	1.3416e-01	4.4164e-01	1.8700e-02	NA	1.8835e+01	NA	1.3290e+00	6.6720e-01	4.3602e-02	NA	2.2347e+01	NA	3.7751e-01	9.7516e-01	4.3836e-02	NA	8.4286e-01	NA	3.5204e+00	6.8419e-01	9.9465e-01	NA	9.7495e-01	NA	9.9549e-01	1.0032e+00	9.8705e-01	NA	h2_z_insignificant	NA	h2_z_insignificant	h2_z_insignificant	h2_z_insignificant	NA	false	categorical-20089-both_sexes-462.tsv.bgz	categorical-20089-both_sexes-462.tsv.bgz.tbi	s3://pan-ukb-us-east-1/sumstats_flat_files/categorical-20089-both_sexes-462.tsv.bgz	s3://pan-ukb-us-east-1/sumstats_flat_files_tabix/categorical-20089-both_sexes-462.tsv.bgz.tbi	c94bba45b2b04a46be9f43d2ed65961d	1796602051	e9380267de94936f61958c9f27c70335	2110783
categorical	20089	both_sexes	463		Type of meals eaten	This field indicates the type(s) of meals the participant consumed yesterday. The data is an amalgamation of 5 individual Yes/No answers.	Bought sandwiches	Online follow-up > Diet by 24-hour recall > Meal type yesterday	5472	2517	2955	NA	NA	NA	AFR,CSA,EUR	3		0	71	NA	96	NA	5305	NA	1136	NA	1373	NA	53585	NA	-4.9328e+01	NA	-6.2404e-02	NA	-3.4400e-02	NA	7.5273e+02	NA	1.7112e-01	NA	1.4700e-02	NA	-1.9852e+02	NA	-2.3512e-01	NA	-1.0678e-01	NA	3.0294e+03	NA	6.4472e-01	NA	4.5629e-02	NA	-6.5532e-02	NA	-3.6468e-01	NA	-2.3401e+00	NA	9.9975e-01	NA	1.0158e+00	NA	9.6728e-01	NA	h2_z_insignificant	NA	h2_z_insignificant	NA	h2_z_insignificant	NA	false	categorical-20089-both_sexes-463.tsv.bgz	categorical-20089-both_sexes-463.tsv.bgz.tbi	s3://pan-ukb-us-east-1/sumstats_flat_files/categorical-20089-both_sexes-463.tsv.bgz	s3://pan-ukb-us-east-1/sumstats_flat_files_tabix/categorical-20089-both_sexes-463.tsv.bgz.tbi	b434636a6f90425600521c41d00eb930	1565917121	5a265806e97ec6af02be01eddfba2f46	2043031
categorical	20089	both_sexes	464		Type of meals eaten	This field indicates the type(s) of meals the participant consumed yesterday. The data is an amalgamation of 5 individual Yes/No answers.	Ready meals	Online follow-up > Diet by 24-hour recall > Meal type yesterday	4714	2497	2217	NA	NA	NA	AFR,CSA,EUR	3		0	58	NA	76	NA	4580	NA	1149	NA	1393	NA	54310	NA	-1.7808e+00	NA	6.2929e-01	NA	2.1300e-02	NA	5.6062e-01	NA	1.5299e-01	NA	1.5300e-02	NA	-8.1598e+00	NA	2.7489e+00	NA	7.2144e-02	NA	2.5689e+00	NA	6.6830e-01	NA	5.1822e-02	NA	-3.1764e+00	NA	4.1132e+00	NA	1.3922e+00	NA	1.0048e+00	NA	1.0089e+00	NA	1.0021e+00	NA	h2_z_insignificant	NA	not_EUR_plus_1	NA	h2_z_insignificant	NA	false	categorical-20089-both_sexes-464.tsv.bgz	categorical-20089-both_sexes-464.tsv.bgz.tbi	s3://pan-ukb-us-east-1/sumstats_flat_files/categorical-20089-both_sexes-464.tsv.bgz	s3://pan-ukb-us-east-1/sumstats_flat_files_tabix/categorical-20089-both_sexes-464.tsv.bgz.tbi	07e85b9aa1d253430f80ce7bbe2d5cd7	1550729703	285e8296e4ca5a12516defa7d1e4d832	2040930
categorical	20089	both_sexes	465		Type of meals eaten	This field indicates the type(s) of meals the participant consumed yesterday. The data is an amalgamation of 5 individual Yes/No answers.	Home cooked meals	Online follow-up > Diet by 24-hour recall > Meal type yesterday	49643	27486	22155	NA	NA	NA	AFR,AMR,CSA,EAS,EUR,MID	6		0	907	116	1126	301	47052	141	300	43	343	83	11838	57	3.6357e+00	6.4671e-01	1.9340e-01	-5.9666e-01	1.5200e-02	-7.3829e+01	1.8820e+00	1.9333e+00	1.0599e-01	9.8544e-01	1.6200e-02	6.9355e+03	6.7663e+00	1.1652e+00	3.6916e-01	-1.1768e+00	3.0958e-02	-1.3007e+02	3.5024e+00	3.4833e+00	2.0230e-01	1.9436e+00	3.2994e-02	1.2218e+04	1.9319e+00	3.3452e-01	1.8248e+00	-6.0547e-01	9.3827e-01	-1.0645e-02	9.9848e-01	9.7917e-01	9.9577e-01	9.7246e-01	9.8142e-01	1.0151e+00	h2_z_insignificant	n_too_low	h2_z_insignificant	h2_z_insignificant	h2_z_insignificant	h2_z_insignificant	false	categorical-20089-both_sexes-465.tsv.bgz	categorical-20089-both_sexes-465.tsv.bgz.tbi	s3://pan-ukb-us-east-1/sumstats_flat_files/categorical-20089-both_sexes-465.tsv.bgz	s3://pan-ukb-us-east-1/sumstats_flat_files_tabix/categorical-20089-both_sexes-465.tsv.bgz.tbi	52bb0e51d5313fbe133589060b2dfeea	2258742860	2fe83f4591bbd1f7f29d3a2125361a30	2235070
categorical	20090	both_sexes	352		Type of fat/oil used in cooking	This field indicates the type(s) of fats or oils the participant used when cooking yesterday. The data is an amalgamation of 16 individual Yes/No answers and 29 corresponding tick boxes.	Cooking fat unknown	Online follow-up > Diet by 24-hour recall > Spreads/sauces/cooking oils yesterday	10662	5337	5325	NA	NA	NA	AFR,CSA,EAS,EUR	4		0	160	NA	132	51	10319	NA	1047	NA	1337	333	48571	NA	-1.2656e+00	NA	4.7284e-01	-1.9079e+00	-3.7000e-03	NA	7.7081e-01	NA	1.0993e-01	1.8924e+00	1.5300e-02	NA	-3.1655e+00	NA	1.4699e+00	-4.7671e+00	-8.0342e-03	NA	1.9280e+00	NA	3.4174e-01	4.7284e+00	3.3223e-02	NA	-1.6419e+00	NA	4.3011e+00	-1.0082e+00	-2.4183e-01	NA	9.6699e-01	NA	9.8164e-01	9.6520e-01	9.8204e-01	NA	h2_z_insignificant	NA	not_EUR_plus_1	h2_z_insignificant	h2_z_insignificant	NA	false	categorical-20090-both_sexes-352.tsv.bgz	categorical-20090-both_sexes-352.tsv.bgz.tbi	s3://pan-ukb-us-east-1/sumstats_flat_files/categorical-20090-both_sexes-352.tsv.bgz	s3://pan-ukb-us-east-1/sumstats_flat_files_tabix/categorical-20090-both_sexes-352.tsv.bgz.tbi	c363a1338213ed13587813c5d30255ec	1806825456	c2456e2ee210333d4a7f1eeb2d5347b4	2112457
categorical	20090	both_sexes	353		Type of fat/oil used in cooking	This field indicates the type(s) of fats or oils the participant used when cooking yesterday. The data is an amalgamation of 16 individual Yes/No answers and 29 corresponding tick boxes.	Olive oil	Online follow-up > Diet by 24-hour recall > Spreads/sauces/cooking oils yesterday	21770	12618	9150	NA	NA	NA	AFR,AMR,CSA,EAS,EUR,MID	6		0	438	94	545	131	20466	96	769	65	924	253	38424	102	5.9665e+00	1.1216e+00	3.2661e-01	-1.0074e+00	4.0900e-02	1.7844e-01	8.8676e+00	4.9889e+00	1.9948e-01	4.9929e+00	1.5100e-02	1.2760e+00	9.8021e+00	1.7963e+00	5.3370e-01	-1.6822e+00	6.7950e-02	2.8043e-01	1.4568e+01	7.9898e+00	3.2596e-01	8.3374e+00	2.5087e-02	2.0054e+00	6.7285e-01	2.2482e-01	1.6373e+00	-2.0177e-01	2.7086e+00	1.3984e-01	9.9540e-01	1.0008e+00	1.0078e+00	1.0202e+00	1.0199e+00	1.0265e+00	h2_z_insignificant	n_too_low	h2_z_insignificant	h2_z_insignificant	h2_z_insignificant	h2_z_insignificant	false	categorical-20090-both_sexes-353.tsv.bgz	categorical-20090-both_sexes-353.tsv.bgz.tbi	s3://pan-ukb-us-east-1/sumstats_flat_files/categorical-20090-both_sexes-353.tsv.bgz	s3://pan-ukb-us-east-1/sumstats_flat_files_tabix/categorical-20090-both_sexes-353.tsv.bgz.tbi	88f6736547a9afaaf9225e20da3e3f24	2266387449	0ab6e038b2ba223a5bc2446ec9acc092	2235354
categorical	20090	both_sexes	354		Type of fat/oil used in cooking	This field indicates the type(s) of fats or oils the participant used when cooking yesterday. The data is an amalgamation of 16 individual Yes/No answers and 29 corresponding tick boxes.	Sunflower oil	Online follow-up > Diet by 24-hour recall > Spreads/sauces/cooking oils yesterday	8138	4010	4128	NA	NA	NA	AFR,CSA,EAS,EUR	4		0	268	NA	543	117	7210	NA	939	NA	926	267	51680	NA	1.1090e+00	NA	3.5623e-01	3.3785e-03	4.6000e-03	NA	5.1672e-01	NA	1.5991e-01	3.6713e-01	1.5400e-02	NA	2.1621e+00	NA	5.8262e-01	5.8388e-03	1.2007e-02	NA	1.0074e+00	NA	2.6154e-01	6.3449e-01	4.0198e-02	NA	2.1462e+00	NA	2.2276e+00	9.2024e-03	2.9870e-01	NA	9.7621e-01	NA	9.9537e-01	9.7714e-01	9.5082e-01	NA	h2_z_insignificant	NA	h2_z_insignificant	h2_z_insignificant	h2_z_insignificant	NA	false	categorical-20090-both_sexes-354.tsv.bgz	categorical-20090-both_sexes-354.tsv.bgz.tbi	s3://pan-ukb-us-east-1/sumstats_flat_files/categorical-20090-both_sexes-354.tsv.bgz	s3://pan-ukb-us-east-1/sumstats_flat_files_tabix/categorical-20090-both_sexes-354.tsv.bgz.tbi	fcef3dafd2743c6acb4f144e603a5d17	1821151871	f4c2ec3b25eff772171dc5ab8c1f19bb	2114456
categorical	20090	both_sexes	355		Type of fat/oil used in cooking	This field indicates the type(s) of fats or oils the participant used when cooking yesterday. The data is an amalgamation of 16 individual Yes/No answers and 29 corresponding tick boxes.	Vegetable oil	Online follow-up > Diet by 24-hour recall > Spreads/sauces/cooking oils yesterday	5126	2316	2810	NA	NA	NA	AFR,CSA,EAS,EUR	4		0	225	NA	256	99	4546	NA	982	NA	1213	285	54344	NA	-1.1505e-01	NA	6.0239e-01	-1.3807e-01	1.4600e-02	NA	2.1768e+00	NA	1.6145e-01	4.4248e-01	1.5200e-02	NA	-2.4259e-01	NA	1.3115e+00	-2.5331e-01	4.9674e-02	NA	4.5899e+00	NA	3.5151e-01	8.1179e-01	5.1715e-02	NA	-5.2853e-02	NA	3.7311e+00	-3.1204e-01	9.6053e-01	NA	9.6005e-01	NA	9.5673e-01	9.9053e-01	9.9228e-01	NA	h2_z_insignificant	NA	h2_z_insignificant	h2_z_insignificant	h2_z_insignificant	NA	false	categorical-20090-both_sexes-355.tsv.bgz	categorical-20090-both_sexes-355.tsv.bgz.tbi	s3://pan-ukb-us-east-1/sumstats_flat_files/categorical-20090-both_sexes-355.tsv.bgz	s3://pan-ukb-us-east-1/sumstats_flat_files_tabix/categorical-20090-both_sexes-355.tsv.bgz.tbi	012d373c695c00fc5a68e1e238f05c4e	1805045246	2d7397270e717a1c63a98b6cb4e52c73	2111673
categorical	20090	both_sexes	356		Type of fat/oil used in cooking	This field indicates the type(s) of fats or oils the participant used when cooking yesterday. The data is an amalgamation of 16 individual Yes/No answers and 29 corresponding tick boxes.	Rapeseed oil	Online follow-up > Diet by 24-hour recall > Spreads/sauces/cooking oils yesterday	1402	841	561	NA	NA	NA	CSA,EUR	2		0	NA	NA	62	NA	1340	NA	NA	NA	1407	NA	57550	NA	NA	NA	3.3071e-01	NA	9.0000e-03	NA	NA	NA	1.8338e-01	NA	1.5600e-02	NA	NA	NA	1.6502e+00	NA	6.8633e-02	NA	NA	NA	9.1504e-01	NA	1.1896e-01	NA	NA	NA	1.8034e+00	NA	5.7692e-01	NA	NA	NA	1.0152e+00	NA	1.0122e+00	NA	NA	NA	h2_z_insignificant	NA	h2_z_insignificant	NA	false	categorical-20090-both_sexes-356.tsv.bgz	categorical-20090-both_sexes-356.tsv.bgz.tbi	s3://pan-ukb-us-east-1/sumstats_flat_files/categorical-20090-both_sexes-356.tsv.bgz	s3://pan-ukb-us-east-1/sumstats_flat_files_tabix/categorical-20090-both_sexes-356.tsv.bgz.tbi	0754c64a7248ab997ca5bcf0c2493113	1053219010	1a02c9c050d7659b1fbe24caf364b0e5	1919432
categorical	20090	both_sexes	357		Type of fat/oil used in cooking	This field indicates the type(s) of fats or oils the participant used when cooking yesterday. The data is an amalgamation of 16 individual Yes/No answers and 29 corresponding tick boxes.	Other oil	Online follow-up > Diet by 24-hour recall > Spreads/sauces/cooking oils yesterday	642	393	249	NA	NA	NA	EUR	1		0	NA	NA	NA	NA	642	NA	NA	NA	NA	NA	58248	NA	NA	NA	NA	NA	1.7000e-03	NA	NA	NA	NA	NA	1.5400e-02	NA	NA	NA	NA	NA	2.2200e-02	NA	NA	NA	NA	NA	2.0111e-01	NA	NA	NA	NA	NA	1.1039e-01	NA	NA	NA	NA	NA	9.8418e-01	NA	NA	NA	NA	NA	h2_z_insignificant	NA	false	categorical-20090-both_sexes-357.tsv.bgz	categorical-20090-both_sexes-357.tsv.bgz.tbi	s3://pan-ukb-us-east-1/sumstats_flat_files/categorical-20090-both_sexes-357.tsv.bgz	s3://pan-ukb-us-east-1/sumstats_flat_files_tabix/categorical-20090-both_sexes-357.tsv.bgz.tbi	501eabb1c4bcf0e576ce8e7f764f862a	531567009	8b0fc7b170fb0e27d1a8027326fe46f8	1750523
categorical	20090	both_sexes	359		Type of fat/oil used in cooking	This field indicates the type(s) of fats or oils the participant used when cooking yesterday. The data is an amalgamation of 16 individual Yes/No answers and 29 corresponding tick boxes.	Butter	Online follow-up > Diet by 24-hour recall > Spreads/sauces/cooking oils yesterday	7770	4739	3030	NA	NA	NA	AFR,CSA,EUR	3		0	86	NA	174	NA	7510	NA	1121	NA	1295	NA	51380	NA	-1.4746e+01	NA	3.5565e-01	NA	1.9500e-02	NA	2.3698e+01	NA	1.2752e-01	NA	1.5700e-02	NA	-5.2673e+01	NA	9.4525e-01	NA	4.9792e-02	NA	8.4652e+01	NA	3.3893e-01	NA	4.0089e-02	NA	-6.2223e-01	NA	2.7889e+00	NA	1.2420e+00	NA	9.7331e-01	NA	9.8783e-01	NA	9.6761e-01	NA	h2_z_insignificant	NA	h2_z_insignificant	NA	h2_z_insignificant	NA	false	categorical-20090-both_sexes-359.tsv.bgz	categorical-20090-both_sexes-359.tsv.bgz.tbi	s3://pan-ukb-us-east-1/sumstats_flat_files/categorical-20090-both_sexes-359.tsv.bgz	s3://pan-ukb-us-east-1/sumstats_flat_files_tabix/categorical-20090-both_sexes-359.tsv.bgz.tbi	49d9e190d1e3cacf53d5766551db207b	1585981198	1ed9cf3cfb22e326a5a0745642b18540	2046396
categorical	20090	both_sexes	360		Type of fat/oil used in cooking	This field indicates the type(s) of fats or oils the participant used when cooking yesterday. The data is an amalgamation of 16 individual Yes/No answers and 29 corresponding tick boxes.	Spreadable butter	Online follow-up > Diet by 24-hour recall > Spreads/sauces/cooking oils yesterday	2322	1377	945	NA	NA	NA	EUR	1		0	NA	NA	NA	NA	2322	NA	NA	NA	NA	NA	56568	NA	NA	NA	NA	NA	1.0600e-02	NA	NA	NA	NA	NA	1.4800e-02	NA	NA	NA	NA	NA	5.5342e-02	NA	NA	NA	NA	NA	7.7269e-02	NA	NA	NA	NA	NA	7.1622e-01	NA	NA	NA	NA	NA	1.0126e+00	NA	NA	NA	NA	NA	h2_z_insignificant	NA	false	categorical-20090-both_sexes-360.tsv.bgz	categorical-20090-both_sexes-360.tsv.bgz.tbi	s3://pan-ukb-us-east-1/sumstats_flat_files/categorical-20090-both_sexes-360.tsv.bgz	s3://pan-ukb-us-east-1/sumstats_flat_files_tabix/categorical-20090-both_sexes-360.tsv.bgz.tbi	56c053f337343b288b75e37eaced5263	541345459	c2e5ad51fdf337a7dbc48d6de3298e9b	1751139
categorical	20090	both_sexes	361		Type of fat/oil used in cooking	This field indicates the type(s) of fats or oils the participant used when cooking yesterday. The data is an amalgamation of 16 individual Yes/No answers and 29 corresponding tick boxes.	Low fat butter	Online follow-up > Diet by 24-hour recall > Spreads/sauces/cooking oils yesterday	616	411	205	NA	NA	NA	EUR	1		0	NA	NA	NA	NA	616	NA	NA	NA	NA	NA	58274	NA	NA	NA	NA	NA	-6.4000e-03	NA	NA	NA	NA	NA	1.4400e-02	NA	NA	NA	NA	NA	-8.6219e-02	NA	NA	NA	NA	NA	1.9399e-01	NA	NA	NA	NA	NA	-4.4444e-01	NA	NA	NA	NA	NA	9.9360e-01	NA	NA	NA	NA	NA	h2_z_insignificant	NA	false	categorical-20090-both_sexes-361.tsv.bgz	categorical-20090-both_sexes-361.tsv.bgz.tbi	s3://pan-ukb-us-east-1/sumstats_flat_files/categorical-20090-both_sexes-361.tsv.bgz	s3://pan-ukb-us-east-1/sumstats_flat_files_tabix/categorical-20090-both_sexes-361.tsv.bgz.tbi	f78542212a3ae4f3102c42d5c2003763	530932066	87b2f0f24888e1367e28e709e7f48397	1750151
categorical	20090	both_sexes	362		Type of fat/oil used in cooking	This field indicates the type(s) of fats or oils the participant used when cooking yesterday. The data is an amalgamation of 16 individual Yes/No answers and 29 corresponding tick boxes.	Normal fat butter	Online follow-up > Diet by 24-hour recall > Spreads/sauces/cooking oils yesterday	4319	2649	1669	NA	NA	NA	CSA,EUR	2		0	NA	NA	92	NA	4227	NA	NA	NA	1377	NA	54663	NA	NA	NA	6.4849e-01	NA	2.5600e-02	NA	NA	NA	2.8524e-01	NA	1.7400e-02	NA	NA	NA	2.5090e+00	NA	9.1034e-02	NA	NA	NA	1.1036e+00	NA	6.1875e-02	NA	NA	NA	2.2735e+00	NA	1.4713e+00	NA	NA	NA	9.9790e-01	NA	9.9501e-01	NA	NA	NA	h2_z_insignificant	NA	h2_z_insignificant	NA	false	categorical-20090-both_sexes-362.tsv.bgz	categorical-20090-both_sexes-362.tsv.bgz.tbi	s3://pan-ukb-us-east-1/sumstats_flat_files/categorical-20090-both_sexes-362.tsv.bgz	s3://pan-ukb-us-east-1/sumstats_flat_files_tabix/categorical-20090-both_sexes-362.tsv.bgz.tbi	58ef497846a8868745be424eb751618b	1097622355	cf210e3aefe13ddfa55e97ad779b4dd7	1926993
categorical	20090	both_sexes	363		Type of fat/oil used in cooking	This field indicates the type(s) of fats or oils the participant used when cooking yesterday. The data is an amalgamation of 16 individual Yes/No answers and 29 corresponding tick boxes.	Unknown fat butter	Online follow-up > Diet by 24-hour recall > Spreads/sauces/cooking oils yesterday	211	118	93	NA	NA	NA	EUR	1		0	NA	NA	NA	NA	211	NA	NA	NA	NA	NA	58679	NA	NA	NA	NA	NA	1.9900e-02	NA	NA	NA	NA	NA	1.4500e-02	NA	NA	NA	NA	NA	6.1668e-01	NA	NA	NA	NA	NA	4.4934e-01	NA	NA	NA	NA	NA	1.3724e+00	NA	NA	NA	NA	NA	9.8326e-01	NA	NA	NA	NA	NA	h2_z_insignificant	NA	false	categorical-20090-both_sexes-363.tsv.bgz	categorical-20090-both_sexes-363.tsv.bgz.tbi	s3://pan-ukb-us-east-1/sumstats_flat_files/categorical-20090-both_sexes-363.tsv.bgz	s3://pan-ukb-us-east-1/sumstats_flat_files_tabix/categorical-20090-both_sexes-363.tsv.bgz.tbi	8d749c2dbadda2e40318fd6cafbe5ec7	517991032	ee006b0d7fe9e1f1c4c481645b186ab4	1749549
categorical	20090	both_sexes	364		Type of fat/oil used in cooking	This field indicates the type(s) of fats or oils the participant used when cooking yesterday. The data is an amalgamation of 16 individual Yes/No answers and 29 corresponding tick boxes.	Lard	Online follow-up > Diet by 24-hour recall > Spreads/sauces/cooking oils yesterday	633	335	298	NA	NA	NA	EUR	1		0	NA	NA	NA	NA	633	NA	NA	NA	NA	NA	58257	NA	NA	NA	NA	NA	6.8000e-03	NA	NA	NA	NA	NA	1.7200e-02	NA	NA	NA	NA	NA	8.9750e-02	NA	NA	NA	NA	NA	2.2701e-01	NA	NA	NA	NA	NA	3.9535e-01	NA	NA	NA	NA	NA	1.0014e+00	NA	NA	NA	NA	NA	h2_z_insignificant	NA	false	categorical-20090-both_sexes-364.tsv.bgz	categorical-20090-both_sexes-364.tsv.bgz.tbi	s3://pan-ukb-us-east-1/sumstats_flat_files/categorical-20090-both_sexes-364.tsv.bgz	s3://pan-ukb-us-east-1/sumstats_flat_files_tabix/categorical-20090-both_sexes-364.tsv.bgz.tbi	f89f70cf8003d64dce411acbd82e742b	531309597	f4765bc97df10d6c95a7476aaeb259ef	1750447
categorical	20090	both_sexes	365		Type of fat/oil used in cooking	This field indicates the type(s) of fats or oils the participant used when cooking yesterday. The data is an amalgamation of 16 individual Yes/No answers and 29 corresponding tick boxes.	Olive spread	Online follow-up > Diet by 24-hour recall > Spreads/sauces/cooking oils yesterday	3143	1706	1437	NA	NA	NA	CSA,EUR	2		0	NA	NA	77	NA	3066	NA	NA	NA	1392	NA	55824	NA	NA	NA	1.7228e-03	NA	2.3800e-02	NA	NA	NA	1.5419e-01	NA	1.7100e-02	NA	NA	NA	7.4623e-03	NA	1.0354e-01	NA	NA	NA	6.6788e-01	NA	7.4393e-02	NA	NA	NA	1.1173e-02	NA	1.3918e+00	NA	NA	NA	1.0163e+00	NA	1.0321e+00	NA	NA	NA	h2_z_insignificant	NA	h2_z_insignificant	NA	false	categorical-20090-both_sexes-365.tsv.bgz	categorical-20090-both_sexes-365.tsv.bgz.tbi	s3://pan-ukb-us-east-1/sumstats_flat_files/categorical-20090-both_sexes-365.tsv.bgz	s3://pan-ukb-us-east-1/sumstats_flat_files_tabix/categorical-20090-both_sexes-365.tsv.bgz.tbi	69c965498e7d56f67b8b0908c263f6ab	1084434637	b2e363c323f60ed1b41a476854115de6	1924586
categorical	20090	both_sexes	366		Type of fat/oil used in cooking	This field indicates the type(s) of fats or oils the participant used when cooking yesterday. The data is an amalgamation of 16 individual Yes/No answers and 29 corresponding tick boxes.	Very low fat olive spread	Online follow-up > Diet by 24-hour recall > Spreads/sauces/cooking oils yesterday	165	0	85	NA	NA	NA	EUR	1		0	NA	NA	NA	NA	165	NA	NA	NA	NA	NA	58725	NA	NA	NA	NA	NA	3.4000e-02	NA	NA	NA	NA	NA	1.6200e-02	NA	NA	NA	NA	NA	1.2837e+00	NA	NA	NA	NA	NA	6.1163e-01	NA	NA	NA	NA	NA	2.0988e+00	NA	NA	NA	NA	NA	9.8885e-01	NA	NA	NA	NA	NA	h2_z_insignificant	NA	false	categorical-20090-both_sexes-366.tsv.bgz	categorical-20090-both_sexes-366.tsv.bgz.tbi	s3://pan-ukb-us-east-1/sumstats_flat_files/categorical-20090-both_sexes-366.tsv.bgz	s3://pan-ukb-us-east-1/sumstats_flat_files_tabix/categorical-20090-both_sexes-366.tsv.bgz.tbi	9c16d1687e379399bc1ea97292099cc5	513836429	ba12517c671d04da47b6d7fb5c1dca71	1749673
categorical	20090	both_sexes	367		Type of fat/oil used in cooking	This field indicates the type(s) of fats or oils the participant used when cooking yesterday. The data is an amalgamation of 16 individual Yes/No answers and 29 corresponding tick boxes.	Low fat olive spread for	Online follow-up > Diet by 24-hour recall > Spreads/sauces/cooking oils yesterday	1316	707	609	NA	NA	NA	EUR	1		0	NA	NA	NA	NA	1316	NA	NA	NA	NA	NA	57574	NA	NA	NA	NA	NA	-8.0000e-03	NA	NA	NA	NA	NA	1.5500e-02	NA	NA	NA	NA	NA	-6.1794e-02	NA	NA	NA	NA	NA	1.1973e-01	NA	NA	NA	NA	NA	-5.1613e-01	NA	NA	NA	NA	NA	1.0380e+00	NA	NA	NA	NA	NA	h2_z_insignificant	NA	false	categorical-20090-both_sexes-367.tsv.bgz	categorical-20090-both_sexes-367.tsv.bgz.tbi	s3://pan-ukb-us-east-1/sumstats_flat_files/categorical-20090-both_sexes-367.tsv.bgz	s3://pan-ukb-us-east-1/sumstats_flat_files_tabix/categorical-20090-both_sexes-367.tsv.bgz.tbi	7d268637f81f32de12aaccf66b7cbd48	537398681	85e2aa7576096d247930b936ae707af2	1750568
categorical	20090	both_sexes	368		Type of fat/oil used in cooking	This field indicates the type(s) of fats or oils the participant used when cooking yesterday. The data is an amalgamation of 16 individual Yes/No answers and 29 corresponding tick boxes.	Normal fat olive spread	Online follow-up > Diet by 24-hour recall > Spreads/sauces/cooking oils yesterday	906	504	402	NA	NA	NA	EUR	1		0	NA	NA	NA	NA	906	NA	NA	NA	NA	NA	57984	NA	NA	NA	NA	NA	3.8500e-02	NA	NA	NA	NA	NA	1.4300e-02	NA	NA	NA	NA	NA	3.8933e-01	NA	NA	NA	NA	NA	1.4461e-01	NA	NA	NA	NA	NA	2.6923e+00	NA	NA	NA	NA	NA	1.0344e+00	NA	NA	NA	NA	NA	h2_z_insignificant	NA	false	categorical-20090-both_sexes-368.tsv.bgz	categorical-20090-both_sexes-368.tsv.bgz.tbi	s3://pan-ukb-us-east-1/sumstats_flat_files/categorical-20090-both_sexes-368.tsv.bgz	s3://pan-ukb-us-east-1/sumstats_flat_files_tabix/categorical-20090-both_sexes-368.tsv.bgz.tbi	a8716d0778b06dc08c48597da10322b0	534639686	8bb88de91c3aed45e9509be408e3813d	1750494
categorical	20090	both_sexes	369		Type of fat/oil used in cooking	This field indicates the type(s) of fats or oils the participant used when cooking yesterday. The data is an amalgamation of 16 individual Yes/No answers and 29 corresponding tick boxes.	Cholesterol lowering olive spread	Online follow-up > Diet by 24-hour recall > Spreads/sauces/cooking oils yesterday	266	128	138	NA	NA	NA	EUR	1		0	NA	NA	NA	NA	266	NA	NA	NA	NA	NA	58624	NA	NA	NA	NA	NA	-1.2200e-02	NA	NA	NA	NA	NA	1.4600e-02	NA	NA	NA	NA	NA	-3.1450e-01	NA	NA	NA	NA	NA	3.7637e-01	NA	NA	NA	NA	NA	-8.3562e-01	NA	NA	NA	NA	NA	1.0053e+00	NA	NA	NA	NA	NA	h2_z_insignificant	NA	false	categorical-20090-both_sexes-369.tsv.bgz	categorical-20090-both_sexes-369.tsv.bgz.tbi	s3://pan-ukb-us-east-1/sumstats_flat_files/categorical-20090-both_sexes-369.tsv.bgz	s3://pan-ukb-us-east-1/sumstats_flat_files_tabix/categorical-20090-both_sexes-369.tsv.bgz.tbi	3dff0ec2fadcae25534a57a556545492	521312112	df6582998af2c787311e1edc1a7352be	1749833
categorical	20090	both_sexes	370		Type of fat/oil used in cooking	This field indicates the type(s) of fats or oils the participant used when cooking yesterday. The data is an amalgamation of 16 individual Yes/No answers and 29 corresponding tick boxes.	Unknown olive spread	Online follow-up > Diet by 24-hour recall > Spreads/sauces/cooking oils yesterday	191	86	105	NA	NA	NA	EUR	1		0	NA	NA	NA	NA	191	NA	NA	NA	NA	NA	58699	NA	NA	NA	NA	NA	-6.5000e-03	NA	NA	NA	NA	NA	1.5700e-02	NA	NA	NA	NA	NA	-2.1814e-01	NA	NA	NA	NA	NA	5.2690e-01	NA	NA	NA	NA	NA	-4.1401e-01	NA	NA	NA	NA	NA	9.9052e-01	NA	NA	NA	NA	NA	h2_z_insignificant	NA	false	categorical-20090-both_sexes-370.tsv.bgz	categorical-20090-both_sexes-370.tsv.bgz.tbi	s3://pan-ukb-us-east-1/sumstats_flat_files/categorical-20090-both_sexes-370.tsv.bgz	s3://pan-ukb-us-east-1/sumstats_flat_files_tabix/categorical-20090-both_sexes-370.tsv.bgz.tbi	bf594b1fc94f104042539c94d817db81	515558296	1f332276e2e7be39f992b7a4c595646a	1749412
categorical	20090	both_sexes	371		Type of fat/oil used in cooking	This field indicates the type(s) of fats or oils the participant used when cooking yesterday. The data is an amalgamation of 16 individual Yes/No answers and 29 corresponding tick boxes.	Polyunsaturated margarine	Online follow-up > Diet by 24-hour recall > Spreads/sauces/cooking oils yesterday	5049	2651	2398	NA	NA	NA	AFR,CSA,EUR	3		0	67	NA	119	NA	4863	NA	1140	NA	1350	NA	54027	NA	-8.2430e+00	NA	3.6976e-01	NA	2.0300e-02	NA	4.8017e+00	NA	2.3557e-01	NA	1.5800e-02	NA	-3.4418e+01	NA	1.2221e+00	NA	6.6332e-02	NA	2.0049e+01	NA	7.7861e-01	NA	5.1628e-02	NA	-1.7167e+00	NA	1.5696e+00	NA	1.2848e+00	NA	9.9929e-01	NA	9.8310e-01	NA	1.0015e+00	NA	h2_z_insignificant	NA	h2_z_insignificant	NA	h2_z_insignificant	NA	false	categorical-20090-both_sexes-371.tsv.bgz	categorical-20090-both_sexes-371.tsv.bgz.tbi	s3://pan-ukb-us-east-1/sumstats_flat_files/categorical-20090-both_sexes-371.tsv.bgz	s3://pan-ukb-us-east-1/sumstats_flat_files_tabix/categorical-20090-both_sexes-371.tsv.bgz.tbi	3c3590916e0f1e28cbefd02dee57fd8c	1561876703	44cc927d5521f13292669cf75f1bd119	2042416
categorical	20090	both_sexes	372		Type of fat/oil used in cooking	This field indicates the type(s) of fats or oils the participant used when cooking yesterday. The data is an amalgamation of 16 individual Yes/No answers and 29 corresponding tick boxes.	Very low fat polyunsaturated margarine	Online follow-up > Diet by 24-hour recall > Spreads/sauces/cooking oils yesterday	351	210	141	NA	NA	NA	EUR	1		0	NA	NA	NA	NA	351	NA	NA	NA	NA	NA	58539	NA	NA	NA	NA	NA	-2.2400e-02	NA	NA	NA	NA	NA	1.5900e-02	NA	NA	NA	NA	NA	-4.6450e-01	NA	NA	NA	NA	NA	3.2971e-01	NA	NA	NA	NA	NA	-1.4088e+00	NA	NA	NA	NA	NA	9.9996e-01	NA	NA	NA	NA	NA	h2_z_insignificant	NA	false	categorical-20090-both_sexes-372.tsv.bgz	categorical-20090-both_sexes-372.tsv.bgz.tbi	s3://pan-ukb-us-east-1/sumstats_flat_files/categorical-20090-both_sexes-372.tsv.bgz	s3://pan-ukb-us-east-1/sumstats_flat_files_tabix/categorical-20090-both_sexes-372.tsv.bgz.tbi	4850258f9d32006419447de5a19e5fc3	524779118	db6777ce87789d92e869255efc627b7b	1750119
categorical	20090	both_sexes	373		Type of fat/oil used in cooking	This field indicates the type(s) of fats or oils the participant used when cooking yesterday. The data is an amalgamation of 16 individual Yes/No answers and 29 corresponding tick boxes.	Low fat polyunsaturated margarine	Online follow-up > Diet by 24-hour recall > Spreads/sauces/cooking oils yesterday	2209	1148	1061	NA	NA	NA	EUR	1		0	NA	NA	NA	NA	2209	NA	NA	NA	NA	NA	56681	NA	NA	NA	NA	NA	7.9000e-03	NA	NA	NA	NA	NA	1.4800e-02	NA	NA	NA	NA	NA	4.2647e-02	NA	NA	NA	NA	NA	7.9896e-02	NA	NA	NA	NA	NA	5.3378e-01	NA	NA	NA	NA	NA	1.0319e+00	NA	NA	NA	NA	NA	h2_z_insignificant	NA	false	categorical-20090-both_sexes-373.tsv.bgz	categorical-20090-both_sexes-373.tsv.bgz.tbi	s3://pan-ukb-us-east-1/sumstats_flat_files/categorical-20090-both_sexes-373.tsv.bgz	s3://pan-ukb-us-east-1/sumstats_flat_files_tabix/categorical-20090-both_sexes-373.tsv.bgz.tbi	5238bf70eba1a45e452f5662a4bc759e	541086078	00e41dcbf34e506d0b6e3b1a1e1209b0	1750651
categorical	20090	both_sexes	374		Type of fat/oil used in cooking	This field indicates the type(s) of fats or oils the participant used when cooking yesterday. The data is an amalgamation of 16 individual Yes/No answers and 29 corresponding tick boxes.	Normal fat polyunsaturated margarine	Online follow-up > Diet by 24-hour recall > Spreads/sauces/cooking oils yesterday	876	418	458	NA	NA	NA	EUR	1		0	NA	NA	NA	NA	876	NA	NA	NA	NA	NA	58014	NA	NA	NA	NA	NA	3.9500e-02	NA	NA	NA	NA	NA	1.6400e-02	NA	NA	NA	NA	NA	4.0944e-01	NA	NA	NA	NA	NA	1.7000e-01	NA	NA	NA	NA	NA	2.4085e+00	NA	NA	NA	NA	NA	1.0041e+00	NA	NA	NA	NA	NA	h2_z_insignificant	NA	false	categorical-20090-both_sexes-374.tsv.bgz	categorical-20090-both_sexes-374.tsv.bgz.tbi	s3://pan-ukb-us-east-1/sumstats_flat_files/categorical-20090-both_sexes-374.tsv.bgz	s3://pan-ukb-us-east-1/sumstats_flat_files_tabix/categorical-20090-both_sexes-374.tsv.bgz.tbi	1a16fc1a7b4bda355c77842fa7d49f12	534083252	cc7bd053160b1c20bfc27325e940f152	1750591
categorical	20090	both_sexes	375		Type of fat/oil used in cooking	This field indicates the type(s) of fats or oils the participant used when cooking yesterday. The data is an amalgamation of 16 individual Yes/No answers and 29 corresponding tick boxes.	Cholesterol lowering polyunsaturated margarine	Online follow-up > Diet by 24-hour recall > Spreads/sauces/cooking oils yesterday	933	474	459	NA	NA	NA	EUR	1		0	NA	NA	NA	NA	933	NA	NA	NA	NA	NA	57957	NA	NA	NA	NA	NA	3.1000e-03	NA	NA	NA	NA	NA	1.3500e-02	NA	NA	NA	NA	NA	3.0682e-02	NA	NA	NA	NA	NA	1.3362e-01	NA	NA	NA	NA	NA	2.2963e-01	NA	NA	NA	NA	NA	1.0332e+00	NA	NA	NA	NA	NA	h2_z_insignificant	NA	false	categorical-20090-both_sexes-375.tsv.bgz	categorical-20090-both_sexes-375.tsv.bgz.tbi	s3://pan-ukb-us-east-1/sumstats_flat_files/categorical-20090-both_sexes-375.tsv.bgz	s3://pan-ukb-us-east-1/sumstats_flat_files_tabix/categorical-20090-both_sexes-375.tsv.bgz.tbi	1bc5d7a3f8944f78f37d6f21113b8bc2	534677604	f0cded8ae75d8dd90d17de3c7b2980b2	1750753
categorical	20090	both_sexes	376		Type of fat/oil used in cooking	This field indicates the type(s) of fats or oils the participant used when cooking yesterday. The data is an amalgamation of 16 individual Yes/No answers and 29 corresponding tick boxes.	Unknown polyunsaturated margarine	Online follow-up > Diet by 24-hour recall > Spreads/sauces/cooking oils yesterday	163	0	0	NA	NA	NA	EUR	1		0	NA	NA	NA	NA	163	NA	NA	NA	NA	NA	58727	NA	NA	NA	NA	NA	-8.6000e-03	NA	NA	NA	NA	NA	1.5400e-02	NA	NA	NA	NA	NA	-3.2791e-01	NA	NA	NA	NA	NA	5.8718e-01	NA	NA	NA	NA	NA	-5.5844e-01	NA	NA	NA	NA	NA	9.9674e-01	NA	NA	NA	NA	NA	h2_z_insignificant	NA	false	categorical-20090-both_sexes-376.tsv.bgz	categorical-20090-both_sexes-376.tsv.bgz.tbi	s3://pan-ukb-us-east-1/sumstats_flat_files/categorical-20090-both_sexes-376.tsv.bgz	s3://pan-ukb-us-east-1/sumstats_flat_files_tabix/categorical-20090-both_sexes-376.tsv.bgz.tbi	b126c5a823937133b4381fa12c67db47	513605444	9678112b32ad929a2c2a908990aaea3b	1749483
categorical	20090	both_sexes	377		Type of fat/oil used in cooking	This field indicates the type(s) of fats or oils the participant used when cooking yesterday. The data is an amalgamation of 16 individual Yes/No answers and 29 corresponding tick boxes.	Dairy spread	Online follow-up > Diet by 24-hour recall > Spreads/sauces/cooking oils yesterday	1467	808	659	NA	NA	NA	EUR	1		0	NA	NA	NA	NA	1467	NA	NA	NA	NA	NA	57423	NA	NA	NA	NA	NA	3.9800e-02	NA	NA	NA	NA	NA	1.5300e-02	NA	NA	NA	NA	NA	2.8472e-01	NA	NA	NA	NA	NA	1.0945e-01	NA	NA	NA	NA	NA	2.6013e+00	NA	NA	NA	NA	NA	1.0104e+00	NA	NA	NA	NA	NA	h2_z_insignificant	NA	false	categorical-20090-both_sexes-377.tsv.bgz	categorical-20090-both_sexes-377.tsv.bgz.tbi	s3://pan-ukb-us-east-1/sumstats_flat_files/categorical-20090-both_sexes-377.tsv.bgz	s3://pan-ukb-us-east-1/sumstats_flat_files_tabix/categorical-20090-both_sexes-377.tsv.bgz.tbi	c5217d495b678ad1229c3cf185a76f37	538587899	6d25f542759d640dc058633b517f2050	1750712
categorical	20090	both_sexes	379		Type of fat/oil used in cooking	This field indicates the type(s) of fats or oils the participant used when cooking yesterday. The data is an amalgamation of 16 individual Yes/No answers and 29 corresponding tick boxes.	Low fat dairy spread	Online follow-up > Diet by 24-hour recall > Spreads/sauces/cooking oils yesterday	597	328	269	NA	NA	NA	EUR	1		0	NA	NA	NA	NA	597	NA	NA	NA	NA	NA	58293	NA	NA	NA	NA	NA	1.0100e-02	NA	NA	NA	NA	NA	1.7000e-02	NA	NA	NA	NA	NA	1.3932e-01	NA	NA	NA	NA	NA	2.3450e-01	NA	NA	NA	NA	NA	5.9412e-01	NA	NA	NA	NA	NA	9.8809e-01	NA	NA	NA	NA	NA	h2_z_insignificant	NA	false	categorical-20090-both_sexes-379.tsv.bgz	categorical-20090-both_sexes-379.tsv.bgz.tbi	s3://pan-ukb-us-east-1/sumstats_flat_files/categorical-20090-both_sexes-379.tsv.bgz	s3://pan-ukb-us-east-1/sumstats_flat_files_tabix/categorical-20090-both_sexes-379.tsv.bgz.tbi	7f494936fa9bb28f134d8fd0222a2960	531286370	514fbc9d2dafca2974e2d3d3fe4a43d4	1750295
categorical	20090	both_sexes	380		Type of fat/oil used in cooking	This field indicates the type(s) of fats or oils the participant used when cooking yesterday. The data is an amalgamation of 16 individual Yes/No answers and 29 corresponding tick boxes.	Normal fat dairy spread	Online follow-up > Diet by 24-hour recall > Spreads/sauces/cooking oils yesterday	598	315	283	NA	NA	NA	EUR	1		0	NA	NA	NA	NA	598	NA	NA	NA	NA	NA	58292	NA	NA	NA	NA	NA	1.7200e-02	NA	NA	NA	NA	NA	1.6200e-02	NA	NA	NA	NA	NA	2.3696e-01	NA	NA	NA	NA	NA	2.2318e-01	NA	NA	NA	NA	NA	1.0617e+00	NA	NA	NA	NA	NA	9.9962e-01	NA	NA	NA	NA	NA	h2_z_insignificant	NA	false	categorical-20090-both_sexes-380.tsv.bgz	categorical-20090-both_sexes-380.tsv.bgz.tbi	s3://pan-ukb-us-east-1/sumstats_flat_files/categorical-20090-both_sexes-380.tsv.bgz	s3://pan-ukb-us-east-1/sumstats_flat_files_tabix/categorical-20090-both_sexes-380.tsv.bgz.tbi	98aeb864ca8859b5c8ba1ab56f7ddd3d	530872623	affcbed5a524e2817c83679444e552ce	1750321
categorical	20090	both_sexes	383		Type of fat/oil used in cooking	This field indicates the type(s) of fats or oils the participant used when cooking yesterday. The data is an amalgamation of 16 individual Yes/No answers and 29 corresponding tick boxes.	Soya margarine	Online follow-up > Diet by 24-hour recall > Spreads/sauces/cooking oils yesterday	534	365	168	NA	NA	NA	EUR	1		0	NA	NA	NA	NA	534	NA	NA	NA	NA	NA	58356	NA	NA	NA	NA	NA	2.8800e-02	NA	NA	NA	NA	NA	1.7100e-02	NA	NA	NA	NA	NA	4.3230e-01	NA	NA	NA	NA	NA	2.5668e-01	NA	NA	NA	NA	NA	1.6842e+00	NA	NA	NA	NA	NA	1.0332e+00	NA	NA	NA	NA	NA	h2_z_insignificant	NA	false	categorical-20090-both_sexes-383.tsv.bgz	categorical-20090-both_sexes-383.tsv.bgz.tbi	s3://pan-ukb-us-east-1/sumstats_flat_files/categorical-20090-both_sexes-383.tsv.bgz	s3://pan-ukb-us-east-1/sumstats_flat_files_tabix/categorical-20090-both_sexes-383.tsv.bgz.tbi	7749fc08a51a36d2c369e1352002d4b2	529733008	0a2aad8a7e0c17dec4acaf76bc1e0fa6	1750087
categorical	20090	both_sexes	385		Type of fat/oil used in cooking	This field indicates the type(s) of fats or oils the participant used when cooking yesterday. The data is an amalgamation of 16 individual Yes/No answers and 29 corresponding tick boxes.	Low fat soya margarine	Online follow-up > Diet by 24-hour recall > Spreads/sauces/cooking oils yesterday	178	128	0	NA	NA	NA	EUR	1		0	NA	NA	NA	NA	178	NA	NA	NA	NA	NA	58712	NA	NA	NA	NA	NA	1.7500e-02	NA	NA	NA	NA	NA	1.5900e-02	NA	NA	NA	NA	NA	6.2154e-01	NA	NA	NA	NA	NA	5.6471e-01	NA	NA	NA	NA	NA	1.1006e+00	NA	NA	NA	NA	NA	9.8111e-01	NA	NA	NA	NA	NA	h2_z_insignificant	NA	false	categorical-20090-both_sexes-385.tsv.bgz	categorical-20090-both_sexes-385.tsv.bgz.tbi	s3://pan-ukb-us-east-1/sumstats_flat_files/categorical-20090-both_sexes-385.tsv.bgz	s3://pan-ukb-us-east-1/sumstats_flat_files_tabix/categorical-20090-both_sexes-385.tsv.bgz.tbi	90b2f5ad2bcd23a1895418409d2cf0f4	514675382	e5706e14e533b65237cad88c53ca2350	1749628
categorical	20090	both_sexes	386		Type of fat/oil used in cooking	This field indicates the type(s) of fats or oils the participant used when cooking yesterday. The data is an amalgamation of 16 individual Yes/No answers and 29 corresponding tick boxes.	Normal fat soya margarine	Online follow-up > Diet by 24-hour recall > Spreads/sauces/cooking oils yesterday	162	109	0	NA	NA	NA	EUR	1		0	NA	NA	NA	NA	162	NA	NA	NA	NA	NA	58728	NA	NA	NA	NA	NA	2.0000e-04	NA	NA	NA	NA	NA	1.5100e-02	NA	NA	NA	NA	NA	7.6638e-03	NA	NA	NA	NA	NA	5.7861e-01	NA	NA	NA	NA	NA	1.3245e-02	NA	NA	NA	NA	NA	1.0126e+00	NA	NA	NA	NA	NA	h2_z_insignificant	NA	false	categorical-20090-both_sexes-386.tsv.bgz	categorical-20090-both_sexes-386.tsv.bgz.tbi	s3://pan-ukb-us-east-1/sumstats_flat_files/categorical-20090-both_sexes-386.tsv.bgz	s3://pan-ukb-us-east-1/sumstats_flat_files_tabix/categorical-20090-both_sexes-386.tsv.bgz.tbi	709a77ddafab958ed0972253fc6e83e2	514017900	2e75a0c91d67da9a2527ea57c252f340	1749571
categorical	20090	both_sexes	389		Type of fat/oil used in cooking	This field indicates the type(s) of fats or oils the participant used when cooking yesterday. The data is an amalgamation of 16 individual Yes/No answers and 29 corresponding tick boxes.	Unknown/other soft margarine	Online follow-up > Diet by 24-hour recall > Spreads/sauces/cooking oils yesterday	892	456	436	NA	NA	NA	EUR	1		0	NA	NA	NA	NA	892	NA	NA	NA	NA	NA	57998	NA	NA	NA	NA	NA	1.2300e-02	NA	NA	NA	NA	NA	1.5400e-02	NA	NA	NA	NA	NA	1.2581e-01	NA	NA	NA	NA	NA	1.5752e-01	NA	NA	NA	NA	NA	7.9870e-01	NA	NA	NA	NA	NA	9.9793e-01	NA	NA	NA	NA	NA	h2_z_insignificant	NA	false	categorical-20090-both_sexes-389.tsv.bgz	categorical-20090-both_sexes-389.tsv.bgz.tbi	s3://pan-ukb-us-east-1/sumstats_flat_files/categorical-20090-both_sexes-389.tsv.bgz	s3://pan-ukb-us-east-1/sumstats_flat_files_tabix/categorical-20090-both_sexes-389.tsv.bgz.tbi	420b45f2e6ae2d6b9e6195a1dcf67e3a	534117047	d99df7ab92c37f1af1c05a2b27da8cb8	1750376
categorical	20090	both_sexes	391		Type of fat/oil used in cooking	This field indicates the type(s) of fats or oils the participant used when cooking yesterday. The data is an amalgamation of 16 individual Yes/No answers and 29 corresponding tick boxes.	Low fat soft margarine	Online follow-up > Diet by 24-hour recall > Spreads/sauces/cooking oils yesterday	241	105	136	NA	NA	NA	EUR	1		0	NA	NA	NA	NA	241	NA	NA	NA	NA	NA	58649	NA	NA	NA	NA	NA	2.4100e-02	NA	NA	NA	NA	NA	1.4900e-02	NA	NA	NA	NA	NA	6.7180e-01	NA	NA	NA	NA	NA	4.1534e-01	NA	NA	NA	NA	NA	1.6174e+00	NA	NA	NA	NA	NA	9.8535e-01	NA	NA	NA	NA	NA	h2_z_insignificant	NA	false	categorical-20090-both_sexes-391.tsv.bgz	categorical-20090-both_sexes-391.tsv.bgz.tbi	s3://pan-ukb-us-east-1/sumstats_flat_files/categorical-20090-both_sexes-391.tsv.bgz	s3://pan-ukb-us-east-1/sumstats_flat_files_tabix/categorical-20090-both_sexes-391.tsv.bgz.tbi	5d8ced37699f8042981df69cc55a1ba8	520150845	22b1045712f8ef7649af19ed75ddd4ed	1749865
categorical	20090	both_sexes	392		Type of fat/oil used in cooking	This field indicates the type(s) of fats or oils the participant used when cooking yesterday. The data is an amalgamation of 16 individual Yes/No answers and 29 corresponding tick boxes.	Normal fat soft margarine	Online follow-up > Diet by 24-hour recall > Spreads/sauces/cooking oils yesterday	274	141	133	NA	NA	NA	EUR	1		0	NA	NA	NA	NA	274	NA	NA	NA	NA	NA	58616	NA	NA	NA	NA	NA	-2.2900e-02	NA	NA	NA	NA	NA	1.5500e-02	NA	NA	NA	NA	NA	-5.7668e-01	NA	NA	NA	NA	NA	3.9033e-01	NA	NA	NA	NA	NA	-1.4774e+00	NA	NA	NA	NA	NA	1.0149e+00	NA	NA	NA	NA	NA	h2_z_insignificant	NA	false	categorical-20090-both_sexes-392.tsv.bgz	categorical-20090-both_sexes-392.tsv.bgz.tbi	s3://pan-ukb-us-east-1/sumstats_flat_files/categorical-20090-both_sexes-392.tsv.bgz	s3://pan-ukb-us-east-1/sumstats_flat_files_tabix/categorical-20090-both_sexes-392.tsv.bgz.tbi	939bfda43b0f3c239477ddff3251fa36	521555519	49703d706abc2622f1f58eb5d47ac3b6	1749788
categorical	20090	both_sexes	394		Type of fat/oil used in cooking	This field indicates the type(s) of fats or oils the participant used when cooking yesterday. The data is an amalgamation of 16 individual Yes/No answers and 29 corresponding tick boxes.	Unknown soft margarine	Online follow-up > Diet by 24-hour recall > Spreads/sauces/cooking oils yesterday	241	130	111	NA	NA	NA	EUR	1		0	NA	NA	NA	NA	241	NA	NA	NA	NA	NA	58649	NA	NA	NA	NA	NA	2.7600e-02	NA	NA	NA	NA	NA	1.4800e-02	NA	NA	NA	NA	NA	7.6936e-01	NA	NA	NA	NA	NA	4.1256e-01	NA	NA	NA	NA	NA	1.8649e+00	NA	NA	NA	NA	NA	9.9488e-01	NA	NA	NA	NA	NA	h2_z_insignificant	NA	false	categorical-20090-both_sexes-394.tsv.bgz	categorical-20090-both_sexes-394.tsv.bgz.tbi	s3://pan-ukb-us-east-1/sumstats_flat_files/categorical-20090-both_sexes-394.tsv.bgz	s3://pan-ukb-us-east-1/sumstats_flat_files_tabix/categorical-20090-both_sexes-394.tsv.bgz.tbi	7bc9ed84e7dfa1a2e4c7ca528c52032a	519935120	50380eb7a4a168ae0a3477223b9368e4	1749647
categorical	20090	both_sexes	395		Type of fat/oil used in cooking	This field indicates the type(s) of fats or oils the participant used when cooking yesterday. The data is an amalgamation of 16 individual Yes/No answers and 29 corresponding tick boxes.	Hard margarine	Online follow-up > Diet by 24-hour recall > Spreads/sauces/cooking oils yesterday	191	121	0	NA	NA	NA	EUR	1		0	NA	NA	NA	NA	191	NA	NA	NA	NA	NA	58699	NA	NA	NA	NA	NA	8.0000e-03	NA	NA	NA	NA	NA	1.4600e-02	NA	NA	NA	NA	NA	2.6849e-01	NA	NA	NA	NA	NA	4.8999e-01	NA	NA	NA	NA	NA	5.4795e-01	NA	NA	NA	NA	NA	1.0259e+00	NA	NA	NA	NA	NA	h2_z_insignificant	NA	false	categorical-20090-both_sexes-395.tsv.bgz	categorical-20090-both_sexes-395.tsv.bgz.tbi	s3://pan-ukb-us-east-1/sumstats_flat_files/categorical-20090-both_sexes-395.tsv.bgz	s3://pan-ukb-us-east-1/sumstats_flat_files_tabix/categorical-20090-both_sexes-395.tsv.bgz.tbi	286b86df282bdd268b1152c0e3d7c5b9	515675523	3f5484c5a259edd998aa17dc30c4d5cb	1749627
categorical	20090	both_sexes	396		Type of fat/oil used in cooking	This field indicates the type(s) of fats or oils the participant used when cooking yesterday. The data is an amalgamation of 16 individual Yes/No answers and 29 corresponding tick boxes.	Other type fat	Online follow-up > Diet by 24-hour recall > Spreads/sauces/cooking oils yesterday	474	303	171	NA	NA	NA	EUR	1		0	NA	NA	NA	NA	474	NA	NA	NA	NA	NA	58416	NA	NA	NA	NA	NA	-9.2000e-03	NA	NA	NA	NA	NA	1.6300e-02	NA	NA	NA	NA	NA	-1.5125e-01	NA	NA	NA	NA	NA	2.6798e-01	NA	NA	NA	NA	NA	-5.6442e-01	NA	NA	NA	NA	NA	1.0295e+00	NA	NA	NA	NA	NA	h2_z_insignificant	NA	false	categorical-20090-both_sexes-396.tsv.bgz	categorical-20090-both_sexes-396.tsv.bgz.tbi	s3://pan-ukb-us-east-1/sumstats_flat_files/categorical-20090-both_sexes-396.tsv.bgz	s3://pan-ukb-us-east-1/sumstats_flat_files_tabix/categorical-20090-both_sexes-396.tsv.bgz.tbi	7e7db66c116886c197c6090950976dac	528242143	5f4340e2486f5f69dfbb78b36447e2c2	1750388
categorical	20091	both_sexes	1		Type of sliced bread eaten	This field indicates the type(s) of sliced bread the participant consumed yesterday. The data is an amalgamation of 5 individual tick boxes which were asked if the participant indicated they consumed sliced bread.	white	Online follow-up > Diet by 24-hour recall > Bread/pasta/rice yesterday	12407	5443	6964	NA	NA	NA	AFR,CSA,EAS,EUR	4		0	228	NA	260	77	11842	NA	979	NA	1209	307	47048	NA	-1.6314e+00	NA	2.3657e-01	7.4559e-02	5.0000e-03	NA	1.2378e+00	NA	1.4478e-01	1.3986e+00	1.5200e-02	NA	-3.4188e+00	NA	5.1123e-01	1.5202e-01	1.0182e-02	NA	2.5939e+00	NA	3.1286e-01	2.8516e+00	3.0953e-02	NA	-1.3180e+00	NA	1.6341e+00	5.3311e-02	3.2895e-01	NA	9.7137e-01	NA	9.7018e-01	9.7115e-01	9.9191e-01	NA	h2_z_insignificant	NA	h2_z_insignificant	h2_z_insignificant	h2_z_insignificant	NA	false	categorical-20091-both_sexes-1.tsv.bgz	categorical-20091-both_sexes-1.tsv.bgz.tbi	s3://pan-ukb-us-east-1/sumstats_flat_files/categorical-20091-both_sexes-1.tsv.bgz	s3://pan-ukb-us-east-1/sumstats_flat_files_tabix/categorical-20091-both_sexes-1.tsv.bgz.tbi	6abc7393f22ed8897f1016b86b03f4de	1820547942	63b183e4e1fb2eebcfd22ad96e697229	2115240
categorical	20091	both_sexes	2		Type of sliced bread eaten	This field indicates the type(s) of sliced bread the participant consumed yesterday. The data is an amalgamation of 5 individual tick boxes which were asked if the participant indicated they consumed sliced bread.	mixed	Online follow-up > Diet by 24-hour recall > Bread/pasta/rice yesterday	12194	6264	5930	NA	NA	NA	AFR,CSA,EAS,EUR	4		0	139	NA	195	50	11810	NA	1068	NA	1274	334	47080	NA	1.7908e+00	NA	2.9612e-01	-1.0825e+00	1.0900e-02	NA	7.0893e-01	NA	1.4870e-01	1.1179e+00	1.6800e-02	NA	4.8337e+00	NA	7.4012e-01	-2.7335e+00	2.2224e-02	NA	1.9136e+00	NA	3.7165e-01	2.8230e+00	3.4253e-02	NA	2.5260e+00	NA	1.9914e+00	-9.6831e-01	6.4881e-01	NA	9.3003e-01	NA	9.8828e-01	9.5830e-01	9.7797e-01	NA	h2_z_insignificant	NA	h2_z_insignificant	h2_z_insignificant	h2_z_insignificant	NA	false	categorical-20091-both_sexes-2.tsv.bgz	categorical-20091-both_sexes-2.tsv.bgz.tbi	s3://pan-ukb-us-east-1/sumstats_flat_files/categorical-20091-both_sexes-2.tsv.bgz	s3://pan-ukb-us-east-1/sumstats_flat_files_tabix/categorical-20091-both_sexes-2.tsv.bgz.tbi	c2ad9a08b5cb5210d614704424fecb94	1807955555	adf226cb056cf4a70c5cd9965c42b1a5	2112554
categorical	20091	both_sexes	3		Type of sliced bread eaten	This field indicates the type(s) of sliced bread the participant consumed yesterday. The data is an amalgamation of 5 individual tick boxes which were asked if the participant indicated they consumed sliced bread.	wholemeal	Online follow-up > Diet by 24-hour recall > Bread/pasta/rice yesterday	15481	8231	7249	NA	NA	NA	AFR,CSA,EAS,EUR	4		0	248	NA	386	91	14756	NA	959	NA	1083	293	44134	NA	-3.7141e+00	NA	-1.8752e-01	3.4551e+00	3.5000e-03	NA	2.9972e+00	NA	1.8015e-01	1.8110e+00	1.5900e-02	NA	-7.4905e+00	NA	-3.4154e-01	6.5548e+00	6.4929e-03	NA	6.0447e+00	NA	3.2811e-01	3.4358e+00	2.9496e-02	NA	-1.2392e+00	NA	-1.0409e+00	1.9078e+00	2.2013e-01	NA	9.7454e-01	NA	1.0060e+00	1.0208e+00	1.0326e+00	NA	h2_z_insignificant	NA	h2_z_insignificant	h2_z_insignificant	h2_z_insignificant	NA	false	categorical-20091-both_sexes-3.tsv.bgz	categorical-20091-both_sexes-3.tsv.bgz.tbi	s3://pan-ukb-us-east-1/sumstats_flat_files/categorical-20091-both_sexes-3.tsv.bgz	s3://pan-ukb-us-east-1/sumstats_flat_files_tabix/categorical-20091-both_sexes-3.tsv.bgz.tbi	4536f7616a3cc2c524d7593bcf7998b1	1825234700	2529e689e6e1df14e10d4f6e612ce47b	2115432
categorical	20091	both_sexes	4		Type of sliced bread eaten	This field indicates the type(s) of sliced bread the participant consumed yesterday. The data is an amalgamation of 5 individual tick boxes which were asked if the participant indicated they consumed sliced bread.	seeded	Online follow-up > Diet by 24-hour recall > Bread/pasta/rice yesterday	5926	3387	2539	NA	NA	NA	AFR,CSA,EUR	3		0	58	NA	89	NA	5779	NA	1149	NA	1380	NA	53111	NA	-3.7475e+01	NA	1.6466e-01	NA	2.9500e-02	NA	4.9861e+01	NA	1.3626e-01	NA	1.4600e-02	NA	-1.7172e+02	NA	6.5047e-01	NA	8.7138e-02	NA	2.2848e+02	NA	5.3829e-01	NA	4.3126e-02	NA	-7.5159e-01	NA	1.2084e+00	NA	2.0205e+00	NA	1.0088e+00	NA	9.8399e-01	NA	9.9788e-01	NA	h2_z_insignificant	NA	h2_z_insignificant	NA	h2_z_insignificant	NA	false	categorical-20091-both_sexes-4.tsv.bgz	categorical-20091-both_sexes-4.tsv.bgz.tbi	s3://pan-ukb-us-east-1/sumstats_flat_files/categorical-20091-both_sexes-4.tsv.bgz	s3://pan-ukb-us-east-1/sumstats_flat_files_tabix/categorical-20091-both_sexes-4.tsv.bgz.tbi	609fa2a19b6cfbb49b973ef0a55c0ba8	1557923550	3e933cde5a6a7351fbd5fccfee539fea	2041655
categorical	20091	both_sexes	5		Type of sliced bread eaten	This field indicates the type(s) of sliced bread the participant consumed yesterday. The data is an amalgamation of 5 individual tick boxes which were asked if the participant indicated they consumed sliced bread.	other	Online follow-up > Diet by 24-hour recall > Bread/pasta/rice yesterday	1027	663	364	NA	NA	NA	EUR	1		0	NA	NA	NA	NA	1027	NA	NA	NA	NA	NA	57863	NA	NA	NA	NA	NA	1.4600e-02	NA	NA	NA	NA	NA	1.5800e-02	NA	NA	NA	NA	NA	1.3475e-01	NA	NA	NA	NA	NA	1.4582e-01	NA	NA	NA	NA	NA	9.2405e-01	NA	NA	NA	NA	NA	9.8910e-01	NA	NA	NA	NA	NA	h2_z_insignificant	NA	false	categorical-20091-both_sexes-5.tsv.bgz	categorical-20091-both_sexes-5.tsv.bgz.tbi	s3://pan-ukb-us-east-1/sumstats_flat_files/categorical-20091-both_sexes-5.tsv.bgz	s3://pan-ukb-us-east-1/sumstats_flat_files_tabix/categorical-20091-both_sexes-5.tsv.bgz.tbi	0c61141bdf14e5b7bb44266f2dc856e2	535512171	39212b35ea24291f6740c8df29128fc7	1750711
categorical	20092	both_sexes	1		Type of baguette eaten	This field indicates the type(s) of baguette the participant consumed yesterday. The data is an amalgamation of 5 individual tick boxes which were asked if the participant indicated they consumed baguette.	white	Online follow-up > Diet by 24-hour recall > Bread/pasta/rice yesterday	3504	1590	1914	NA	NA	NA	AFR,CSA,EUR	3		0	55	NA	54	NA	3395	NA	1152	NA	1415	NA	55495	NA	4.0044e+00	NA	1.6001e-01	NA	-2.7000e-03	NA	2.3675e+00	NA	2.3069e-01	NA	1.5400e-02	NA	1.8997e+01	NA	8.7565e-01	NA	-1.1006e-02	NA	1.1232e+01	NA	1.2624e+00	NA	6.2774e-02	NA	1.6914e+00	NA	6.9363e-01	NA	-1.7532e-01	NA	1.0271e+00	NA	1.0182e+00	NA	1.0217e+00	NA	h2_z_insignificant	NA	h2_z_insignificant	NA	h2_z_insignificant	NA	false	categorical-20092-both_sexes-1.tsv.bgz	categorical-20092-both_sexes-1.tsv.bgz.tbi	s3://pan-ukb-us-east-1/sumstats_flat_files/categorical-20092-both_sexes-1.tsv.bgz	s3://pan-ukb-us-east-1/sumstats_flat_files_tabix/categorical-20092-both_sexes-1.tsv.bgz.tbi	52b68b55e9c2e8a58e27ea0e8b602ce6	1537324677	7eff23573a8dd0892cb3b9f06a422bd8	2038534
categorical	20092	both_sexes	2		Type of baguette eaten	This field indicates the type(s) of baguette the participant consumed yesterday. The data is an amalgamation of 5 individual tick boxes which were asked if the participant indicated they consumed baguette.	mixed	Online follow-up > Diet by 24-hour recall > Bread/pasta/rice yesterday	1273	558	715	NA	NA	NA	EUR	1		0	NA	NA	NA	NA	1273	NA	NA	NA	NA	NA	57617	NA	NA	NA	NA	NA	1.8400e-02	NA	NA	NA	NA	NA	1.4600e-02	NA	NA	NA	NA	NA	1.4552e-01	NA	NA	NA	NA	NA	1.1547e-01	NA	NA	NA	NA	NA	1.2603e+00	NA	NA	NA	NA	NA	1.0280e+00	NA	NA	NA	NA	NA	h2_z_insignificant	NA	false	categorical-20092-both_sexes-2.tsv.bgz	categorical-20092-both_sexes-2.tsv.bgz.tbi	s3://pan-ukb-us-east-1/sumstats_flat_files/categorical-20092-both_sexes-2.tsv.bgz	s3://pan-ukb-us-east-1/sumstats_flat_files_tabix/categorical-20092-both_sexes-2.tsv.bgz.tbi	a0e2ea68773ebb9133512fb260b8d928	537220465	52445ca1a05d13bd5cbabbab479e3289	1750465
categorical	20092	both_sexes	3		Type of baguette eaten	This field indicates the type(s) of baguette the participant consumed yesterday. The data is an amalgamation of 5 individual tick boxes which were asked if the participant indicated they consumed baguette.	wholemeal	Online follow-up > Diet by 24-hour recall > Bread/pasta/rice yesterday	991	429	562	NA	NA	NA	EUR	1		0	NA	NA	NA	NA	991	NA	NA	NA	NA	NA	57899	NA	NA	NA	NA	NA	8.2000e-03	NA	NA	NA	NA	NA	1.4000e-02	NA	NA	NA	NA	NA	7.7667e-02	NA	NA	NA	NA	NA	1.3260e-01	NA	NA	NA	NA	NA	5.8571e-01	NA	NA	NA	NA	NA	1.0314e+00	NA	NA	NA	NA	NA	h2_z_insignificant	NA	false	categorical-20092-both_sexes-3.tsv.bgz	categorical-20092-both_sexes-3.tsv.bgz.tbi	s3://pan-ukb-us-east-1/sumstats_flat_files/categorical-20092-both_sexes-3.tsv.bgz	s3://pan-ukb-us-east-1/sumstats_flat_files_tabix/categorical-20092-both_sexes-3.tsv.bgz.tbi	bee3151b371779ee83ce095c913e2df6	535170055	36ca018f9d6fba4dc3262c8d78427fbf	1750575
categorical	20092	both_sexes	4		Type of baguette eaten	This field indicates the type(s) of baguette the participant consumed yesterday. The data is an amalgamation of 5 individual tick boxes which were asked if the participant indicated they consumed baguette.	seeded	Online follow-up > Diet by 24-hour recall > Bread/pasta/rice yesterday	480	253	227	NA	NA	NA	EUR	1		0	NA	NA	NA	NA	480	NA	NA	NA	NA	NA	58410	NA	NA	NA	NA	NA	1.5800e-02	NA	NA	NA	NA	NA	1.4200e-02	NA	NA	NA	NA	NA	2.5727e-01	NA	NA	NA	NA	NA	2.3121e-01	NA	NA	NA	NA	NA	1.1127e+00	NA	NA	NA	NA	NA	1.0095e+00	NA	NA	NA	NA	NA	h2_z_insignificant	NA	false	categorical-20092-both_sexes-4.tsv.bgz	categorical-20092-both_sexes-4.tsv.bgz.tbi	s3://pan-ukb-us-east-1/sumstats_flat_files/categorical-20092-both_sexes-4.tsv.bgz	s3://pan-ukb-us-east-1/sumstats_flat_files_tabix/categorical-20092-both_sexes-4.tsv.bgz.tbi	f434c773c917fd66f474b1cc9af32eca	528175980	a3ce4910b571a3c36e5ea9b21e8a6352	1750333
categorical	20093	both_sexes	1		Type of large bap eaten	This field indicates the type(s) of large bap the participant consumed yesterday. The data is an amalgamation of 5 individual tick boxes which were asked if the participant indicated they consumed large bap.	white	Online follow-up > Diet by 24-hour recall > Bread/pasta/rice yesterday	1034	413	621	NA	NA	NA	EUR	1		0	NA	NA	NA	NA	1034	NA	NA	NA	NA	NA	57856	NA	NA	NA	NA	NA	2.7000e-03	NA	NA	NA	NA	NA	1.6800e-02	NA	NA	NA	NA	NA	2.4796e-02	NA	NA	NA	NA	NA	1.5429e-01	NA	NA	NA	NA	NA	1.6071e-01	NA	NA	NA	NA	NA	9.9465e-01	NA	NA	NA	NA	NA	h2_z_insignificant	NA	false	categorical-20093-both_sexes-1.tsv.bgz	categorical-20093-both_sexes-1.tsv.bgz.tbi	s3://pan-ukb-us-east-1/sumstats_flat_files/categorical-20093-both_sexes-1.tsv.bgz	s3://pan-ukb-us-east-1/sumstats_flat_files_tabix/categorical-20093-both_sexes-1.tsv.bgz.tbi	6a8858285846072789de47694f8f3d84	535564148	0b541b555899f77d8b5c5d2d1b16de36	1750735
categorical	20093	both_sexes	2		Type of large bap eaten	This field indicates the type(s) of large bap the participant consumed yesterday. The data is an amalgamation of 5 individual tick boxes which were asked if the participant indicated they consumed large bap.	mixed	Online follow-up > Diet by 24-hour recall > Bread/pasta/rice yesterday	410	167	243	NA	NA	NA	EUR	1		0	NA	NA	NA	NA	410	NA	NA	NA	NA	NA	58480	NA	NA	NA	NA	NA	3.8300e-02	NA	NA	NA	NA	NA	1.4600e-02	NA	NA	NA	NA	NA	7.0401e-01	NA	NA	NA	NA	NA	2.6837e-01	NA	NA	NA	NA	NA	2.6233e+00	NA	NA	NA	NA	NA	1.0272e+00	NA	NA	NA	NA	NA	h2_z_insignificant	NA	false	categorical-20093-both_sexes-2.tsv.bgz	categorical-20093-both_sexes-2.tsv.bgz.tbi	s3://pan-ukb-us-east-1/sumstats_flat_files/categorical-20093-both_sexes-2.tsv.bgz	s3://pan-ukb-us-east-1/sumstats_flat_files_tabix/categorical-20093-both_sexes-2.tsv.bgz.tbi	385cb17a1978fb07b240ceb791b9c25d	526723471	cff3e7b39a9aa30ed063e41ce532b228	1750317
categorical	20093	both_sexes	3		Type of large bap eaten	This field indicates the type(s) of large bap the participant consumed yesterday. The data is an amalgamation of 5 individual tick boxes which were asked if the participant indicated they consumed large bap.	wholemeal	Online follow-up > Diet by 24-hour recall > Bread/pasta/rice yesterday	639	348	291	NA	NA	NA	EUR	1		0	NA	NA	NA	NA	639	NA	NA	NA	NA	NA	58251	NA	NA	NA	NA	NA	1.1000e-02	NA	NA	NA	NA	NA	1.5800e-02	NA	NA	NA	NA	NA	1.4416e-01	NA	NA	NA	NA	NA	2.0706e-01	NA	NA	NA	NA	NA	6.9620e-01	NA	NA	NA	NA	NA	1.0052e+00	NA	NA	NA	NA	NA	h2_z_insignificant	NA	false	categorical-20093-both_sexes-3.tsv.bgz	categorical-20093-both_sexes-3.tsv.bgz.tbi	s3://pan-ukb-us-east-1/sumstats_flat_files/categorical-20093-both_sexes-3.tsv.bgz	s3://pan-ukb-us-east-1/sumstats_flat_files_tabix/categorical-20093-both_sexes-3.tsv.bgz.tbi	ddb57c1871aed1e019fb8a97762ff439	531445967	f9ec68287a57e41a7f3be3571718a6e0	1750397
categorical	20093	both_sexes	4		Type of large bap eaten	This field indicates the type(s) of large bap the participant consumed yesterday. The data is an amalgamation of 5 individual tick boxes which were asked if the participant indicated they consumed large bap.	seeded	Online follow-up > Diet by 24-hour recall > Bread/pasta/rice yesterday	113	0	0	NA	NA	NA	EUR	1		0	NA	NA	NA	NA	113	NA	NA	NA	NA	NA	58777	NA	NA	NA	NA	NA	1.5600e-02	NA	NA	NA	NA	NA	1.5400e-02	NA	NA	NA	NA	NA	8.0132e-01	NA	NA	NA	NA	NA	7.9105e-01	NA	NA	NA	NA	NA	1.0130e+00	NA	NA	NA	NA	NA	9.9300e-01	NA	NA	NA	NA	NA	h2_z_insignificant	NA	false	categorical-20093-both_sexes-4.tsv.bgz	categorical-20093-both_sexes-4.tsv.bgz.tbi	s3://pan-ukb-us-east-1/sumstats_flat_files/categorical-20093-both_sexes-4.tsv.bgz	s3://pan-ukb-us-east-1/sumstats_flat_files_tabix/categorical-20093-both_sexes-4.tsv.bgz.tbi	87e21492e6d8c6a6682eb8b17c926ef1	509681779	9a660103d7ad0d1aa9756cd935e13167	1749158
categorical	20094	both_sexes	1		Type of bread roll eaten	This field indicates the type(s) of bread roll the participant consumed yesterday. The data is an amalgamation of 5 individual tick boxes which were asked if the participant indicated they consumed bread roll.	white	Online follow-up > Diet by 24-hour recall > Bread/pasta/rice yesterday	4555	2266	2289	NA	NA	NA	AFR,CSA,EUR	3		0	56	NA	67	NA	4432	NA	1151	NA	1402	NA	54458	NA	2.8689e+00	NA	2.1837e-01	NA	1.8200e-02	NA	4.8236e+00	NA	1.0927e-01	NA	1.4100e-02	NA	1.3451e+01	NA	1.0353e+00	NA	6.2880e-02	NA	2.2615e+01	NA	5.1806e-01	NA	4.8715e-02	NA	5.9477e-01	NA	1.9985e+00	NA	1.2908e+00	NA	1.0045e+00	NA	1.0424e+00	NA	1.0181e+00	NA	h2_z_insignificant	NA	h2_z_insignificant	NA	h2_z_insignificant	NA	false	categorical-20094-both_sexes-1.tsv.bgz	categorical-20094-both_sexes-1.tsv.bgz.tbi	s3://pan-ukb-us-east-1/sumstats_flat_files/categorical-20094-both_sexes-1.tsv.bgz	s3://pan-ukb-us-east-1/sumstats_flat_files_tabix/categorical-20094-both_sexes-1.tsv.bgz.tbi	594eca8a54b8408b911ea45004482c59	1547734275	a14e066095e1c11d7fb057b707594664	2040443
categorical	20094	both_sexes	2		Type of bread roll eaten	This field indicates the type(s) of bread roll the participant consumed yesterday. The data is an amalgamation of 5 individual tick boxes which were asked if the participant indicated they consumed bread roll.	mixed	Online follow-up > Diet by 24-hour recall > Bread/pasta/rice yesterday	1851	974	877	NA	NA	NA	EUR	1		0	NA	NA	NA	NA	1851	NA	NA	NA	NA	NA	57039	NA	NA	NA	NA	NA	-1.1300e-02	NA	NA	NA	NA	NA	1.4200e-02	NA	NA	NA	NA	NA	-6.8785e-02	NA	NA	NA	NA	NA	8.6438e-02	NA	NA	NA	NA	NA	-7.9577e-01	NA	NA	NA	NA	NA	1.0268e+00	NA	NA	NA	NA	NA	h2_z_insignificant	NA	false	categorical-20094-both_sexes-2.tsv.bgz	categorical-20094-both_sexes-2.tsv.bgz.tbi	s3://pan-ukb-us-east-1/sumstats_flat_files/categorical-20094-both_sexes-2.tsv.bgz	s3://pan-ukb-us-east-1/sumstats_flat_files_tabix/categorical-20094-both_sexes-2.tsv.bgz.tbi	74e0cc2950f9414b8ca79df39f1e289d	539805299	a657a60a1f30b4b267a78519cd49f6fa	1750548
categorical	20094	both_sexes	3		Type of bread roll eaten	This field indicates the type(s) of bread roll the participant consumed yesterday. The data is an amalgamation of 5 individual tick boxes which were asked if the participant indicated they consumed bread roll.	wholemeal	Online follow-up > Diet by 24-hour recall > Bread/pasta/rice yesterday	1845	1065	780	NA	NA	NA	EUR	1		0	NA	NA	NA	NA	1845	NA	NA	NA	NA	NA	57045	NA	NA	NA	NA	NA	-1.9100e-02	NA	NA	NA	NA	NA	1.6200e-02	NA	NA	NA	NA	NA	-1.1652e-01	NA	NA	NA	NA	NA	9.8833e-02	NA	NA	NA	NA	NA	-1.1790e+00	NA	NA	NA	NA	NA	9.9732e-01	NA	NA	NA	NA	NA	h2_z_insignificant	NA	false	categorical-20094-both_sexes-3.tsv.bgz	categorical-20094-both_sexes-3.tsv.bgz.tbi	s3://pan-ukb-us-east-1/sumstats_flat_files/categorical-20094-both_sexes-3.tsv.bgz	s3://pan-ukb-us-east-1/sumstats_flat_files_tabix/categorical-20094-both_sexes-3.tsv.bgz.tbi	39e9dc9f27b40b9c653a7b7d595f56e6	539777604	870c077ae1ca4ad0d51491ab6ca3293a	1750884
categorical	20094	both_sexes	4		Type of bread roll eaten	This field indicates the type(s) of bread roll the participant consumed yesterday. The data is an amalgamation of 5 individual tick boxes which were asked if the participant indicated they consumed bread roll.	seeded	Online follow-up > Diet by 24-hour recall > Bread/pasta/rice yesterday	896	538	358	NA	NA	NA	EUR	1		0	NA	NA	NA	NA	896	NA	NA	NA	NA	NA	57994	NA	NA	NA	NA	NA	-1.8000e-03	NA	NA	NA	NA	NA	1.5200e-02	NA	NA	NA	NA	NA	-1.8351e-02	NA	NA	NA	NA	NA	1.5497e-01	NA	NA	NA	NA	NA	-1.1842e-01	NA	NA	NA	NA	NA	1.0286e+00	NA	NA	NA	NA	NA	h2_z_insignificant	NA	false	categorical-20094-both_sexes-4.tsv.bgz	categorical-20094-both_sexes-4.tsv.bgz.tbi	s3://pan-ukb-us-east-1/sumstats_flat_files/categorical-20094-both_sexes-4.tsv.bgz	s3://pan-ukb-us-east-1/sumstats_flat_files_tabix/categorical-20094-both_sexes-4.tsv.bgz.tbi	18514904ff1159ab0dd11ad1bc15e7f1	534361750	fa8ed3d8becfb1da7f973d1b058952e5	1750757
categorical	20094	both_sexes	5		Type of bread roll eaten	This field indicates the type(s) of bread roll the participant consumed yesterday. The data is an amalgamation of 5 individual tick boxes which were asked if the participant indicated they consumed bread roll.	other	Online follow-up > Diet by 24-hour recall > Bread/pasta/rice yesterday	127	0	0	NA	NA	NA	EUR	1		0	NA	NA	NA	NA	127	NA	NA	NA	NA	NA	58763	NA	NA	NA	NA	NA	-7.0000e-04	NA	NA	NA	NA	NA	1.4700e-02	NA	NA	NA	NA	NA	-3.2683e-02	NA	NA	NA	NA	NA	6.8634e-01	NA	NA	NA	NA	NA	-4.7619e-02	NA	NA	NA	NA	NA	1.0055e+00	NA	NA	NA	NA	NA	h2_z_insignificant	NA	false	categorical-20094-both_sexes-5.tsv.bgz	categorical-20094-both_sexes-5.tsv.bgz.tbi	s3://pan-ukb-us-east-1/sumstats_flat_files/categorical-20094-both_sexes-5.tsv.bgz	s3://pan-ukb-us-east-1/sumstats_flat_files_tabix/categorical-20094-both_sexes-5.tsv.bgz.tbi	f7b9f6cbf81b3d2b56e7847a370b5e34	510966568	c5babc21abea31259f532cd4feca87f6	1749239
categorical	20095	both_sexes	1		Size of white wine glass drunk	This field indicates the size(s) of white wine glass the participant consumed yesterday. The data is an amalgamation of 3 individual tick boxes which were asked if the participant indicated they consumed white wine.	small (125ml)	Online follow-up > Diet by 24-hour recall > Alcoholic beverages yesterday	2875	1972	903	NA	NA	NA	EUR	1		0	NA	NA	NA	NA	2875	NA	NA	NA	NA	NA	56015	NA	NA	NA	NA	NA	-2.9000e-03	NA	NA	NA	NA	NA	1.4600e-02	NA	NA	NA	NA	NA	-1.3152e-02	NA	NA	NA	NA	NA	6.6215e-02	NA	NA	NA	NA	NA	-1.9863e-01	NA	NA	NA	NA	NA	1.0205e+00	NA	NA	NA	NA	NA	h2_z_insignificant	NA	false	categorical-20095-both_sexes-1.tsv.bgz	categorical-20095-both_sexes-1.tsv.bgz.tbi	s3://pan-ukb-us-east-1/sumstats_flat_files/categorical-20095-both_sexes-1.tsv.bgz	s3://pan-ukb-us-east-1/sumstats_flat_files_tabix/categorical-20095-both_sexes-1.tsv.bgz.tbi	92096b8b7d5e7636f9992ef2a40ff481	542489977	68c40b65ba381e698ba12940a48b20d9	1750802
categorical	20095	both_sexes	2		Size of white wine glass drunk	This field indicates the size(s) of white wine glass the participant consumed yesterday. The data is an amalgamation of 3 individual tick boxes which were asked if the participant indicated they consumed white wine.	medium (175ml)	Online follow-up > Diet by 24-hour recall > Alcoholic beverages yesterday	4289	2706	1582	NA	NA	NA	EUR	1		0	NA	NA	NA	NA	4289	NA	NA	NA	NA	NA	54601	NA	NA	NA	NA	NA	-4.4000e-03	NA	NA	NA	NA	NA	1.5000e-02	NA	NA	NA	NA	NA	-1.5508e-02	NA	NA	NA	NA	NA	5.2868e-02	NA	NA	NA	NA	NA	-2.9333e-01	NA	NA	NA	NA	NA	1.0248e+00	NA	NA	NA	NA	NA	h2_z_insignificant	NA	false	categorical-20095-both_sexes-2.tsv.bgz	categorical-20095-both_sexes-2.tsv.bgz.tbi	s3://pan-ukb-us-east-1/sumstats_flat_files/categorical-20095-both_sexes-2.tsv.bgz	s3://pan-ukb-us-east-1/sumstats_flat_files_tabix/categorical-20095-both_sexes-2.tsv.bgz.tbi	14b6cc8155c5498fe851e8a9d6f10b2e	544072469	8470f58c34678ba9c9982bb8ac66f694	1751084
categorical	20095	both_sexes	3		Size of white wine glass drunk	This field indicates the size(s) of white wine glass the participant consumed yesterday. The data is an amalgamation of 3 individual tick boxes which were asked if the participant indicated they consumed white wine.	large (250ml)	Online follow-up > Diet by 24-hour recall > Alcoholic beverages yesterday	552	336	216	NA	NA	NA	EUR	1		0	NA	NA	NA	NA	552	NA	NA	NA	NA	NA	58338	NA	NA	NA	NA	NA	2.9000e-03	NA	NA	NA	NA	NA	1.4300e-02	NA	NA	NA	NA	NA	4.2448e-02	NA	NA	NA	NA	NA	2.0931e-01	NA	NA	NA	NA	NA	2.0280e-01	NA	NA	NA	NA	NA	9.9619e-01	NA	NA	NA	NA	NA	h2_z_insignificant	NA	false	categorical-20095-both_sexes-3.tsv.bgz	categorical-20095-both_sexes-3.tsv.bgz.tbi	s3://pan-ukb-us-east-1/sumstats_flat_files/categorical-20095-both_sexes-3.tsv.bgz	s3://pan-ukb-us-east-1/sumstats_flat_files_tabix/categorical-20095-both_sexes-3.tsv.bgz.tbi	68bdfbda1c3336cd0f27f0b069b45946	530178377	dd4c37d3f081137a76b6738a950ed337	1750077
categorical	20096	both_sexes	1		Size of red wine glass drunk	This field indicates the size(s) of red wine glass the participant consumed yesterday. The data is an amalgamation of 3 individual tick boxes which were asked if the participant indicated they consumed red wine.	small (125ml)	Online follow-up > Diet by 24-hour recall > Alcoholic beverages yesterday	3450	1899	1551	NA	NA	NA	EUR	1		0	NA	NA	NA	NA	3450	NA	NA	NA	NA	NA	55440	NA	NA	NA	NA	NA	2.3000e-03	NA	NA	NA	NA	NA	1.5600e-02	NA	NA	NA	NA	NA	9.2803e-03	NA	NA	NA	NA	NA	6.2945e-02	NA	NA	NA	NA	NA	1.4744e-01	NA	NA	NA	NA	NA	1.0159e+00	NA	NA	NA	NA	NA	h2_z_insignificant	NA	false	categorical-20096-both_sexes-1.tsv.bgz	categorical-20096-both_sexes-1.tsv.bgz.tbi	s3://pan-ukb-us-east-1/sumstats_flat_files/categorical-20096-both_sexes-1.tsv.bgz	s3://pan-ukb-us-east-1/sumstats_flat_files_tabix/categorical-20096-both_sexes-1.tsv.bgz.tbi	5ba7f583c737d637f21ff19ee1269df3	543215161	f9a6f4bbbf114cb495516206a04f9d98	1751244
categorical	20096	both_sexes	2		Size of red wine glass drunk	This field indicates the size(s) of red wine glass the participant consumed yesterday. The data is an amalgamation of 3 individual tick boxes which were asked if the participant indicated they consumed red wine.	medium (175ml)	Online follow-up > Diet by 24-hour recall > Alcoholic beverages yesterday	5852	2559	3293	NA	NA	NA	CSA,EUR	2		0	NA	NA	50	NA	5802	NA	NA	NA	1419	NA	53088	NA	NA	NA	1.4993e-01	NA	1.2900e-02	NA	NA	NA	1.1233e-01	NA	1.6900e-02	NA	NA	NA	8.6435e-01	NA	3.8018e-02	NA	NA	NA	6.4758e-01	NA	4.9806e-02	NA	NA	NA	1.3347e+00	NA	7.6331e-01	NA	NA	NA	1.0138e+00	NA	9.9997e-01	NA	NA	NA	h2_z_insignificant	NA	h2_z_insignificant	NA	false	categorical-20096-both_sexes-2.tsv.bgz	categorical-20096-both_sexes-2.tsv.bgz.tbi	s3://pan-ukb-us-east-1/sumstats_flat_files/categorical-20096-both_sexes-2.tsv.bgz	s3://pan-ukb-us-east-1/sumstats_flat_files_tabix/categorical-20096-both_sexes-2.tsv.bgz.tbi	35a774958d4a59d17059c6c17a88b10e	1098223190	c3c06ba3c2074199c8c6e3c45fa9aad3	1927943
categorical	20096	both_sexes	3		Size of red wine glass drunk	This field indicates the size(s) of red wine glass the participant consumed yesterday. The data is an amalgamation of 3 individual tick boxes which were asked if the participant indicated they consumed red wine.	large (250ml)	Online follow-up > Diet by 24-hour recall > Alcoholic beverages yesterday	866	345	521	NA	NA	NA	EUR	1		0	NA	NA	NA	NA	866	NA	NA	NA	NA	NA	58024	NA	NA	NA	NA	NA	-1.6600e-02	NA	NA	NA	NA	NA	1.5900e-02	NA	NA	NA	NA	NA	-1.7353e-01	NA	NA	NA	NA	NA	1.6621e-01	NA	NA	NA	NA	NA	-1.0440e+00	NA	NA	NA	NA	NA	1.0112e+00	NA	NA	NA	NA	NA	h2_z_insignificant	NA	false	categorical-20096-both_sexes-3.tsv.bgz	categorical-20096-both_sexes-3.tsv.bgz.tbi	s3://pan-ukb-us-east-1/sumstats_flat_files/categorical-20096-both_sexes-3.tsv.bgz	s3://pan-ukb-us-east-1/sumstats_flat_files_tabix/categorical-20096-both_sexes-3.tsv.bgz.tbi	a1bef72325746f9b92ffed79a3440e4c	533978607	c0d5544f7511450ee7173f5be3aa525c	1750793
categorical	20097	both_sexes	1		Size of rose wine glass drunk	This field indicates the size(s) of rose wine glass the participant consumed yesterday. The data is an amalgamation of 3 individual tick boxes which were asked if the participant indicated they consumed rose wine.	small (125ml)	Online follow-up > Diet by 24-hour recall > Alcoholic beverages yesterday	614	456	158	NA	NA	NA	EUR	1		0	NA	NA	NA	NA	614	NA	NA	NA	NA	NA	58276	NA	NA	NA	NA	NA	-2.3500e-02	NA	NA	NA	NA	NA	1.6100e-02	NA	NA	NA	NA	NA	-3.1736e-01	NA	NA	NA	NA	NA	2.1743e-01	NA	NA	NA	NA	NA	-1.4596e+00	NA	NA	NA	NA	NA	9.9137e-01	NA	NA	NA	NA	NA	h2_z_insignificant	NA	false	categorical-20097-both_sexes-1.tsv.bgz	categorical-20097-both_sexes-1.tsv.bgz.tbi	s3://pan-ukb-us-east-1/sumstats_flat_files/categorical-20097-both_sexes-1.tsv.bgz	s3://pan-ukb-us-east-1/sumstats_flat_files_tabix/categorical-20097-both_sexes-1.tsv.bgz.tbi	fbb13529d7c9eef18881b928e5ec7b9d	531440165	96ea393071f6ef2f821676380d603bd8	1750468
categorical	20097	both_sexes	2		Size of rose wine glass drunk	This field indicates the size(s) of rose wine glass the participant consumed yesterday. The data is an amalgamation of 3 individual tick boxes which were asked if the participant indicated they consumed rose wine.	medium (175ml)	Online follow-up > Diet by 24-hour recall > Alcoholic beverages yesterday	889	590	299	NA	NA	NA	EUR	1		0	NA	NA	NA	NA	889	NA	NA	NA	NA	NA	58001	NA	NA	NA	NA	NA	-9.7000e-03	NA	NA	NA	NA	NA	1.4900e-02	NA	NA	NA	NA	NA	-9.9464e-02	NA	NA	NA	NA	NA	1.5278e-01	NA	NA	NA	NA	NA	-6.5101e-01	NA	NA	NA	NA	NA	1.0291e+00	NA	NA	NA	NA	NA	h2_z_insignificant	NA	false	categorical-20097-both_sexes-2.tsv.bgz	categorical-20097-both_sexes-2.tsv.bgz.tbi	s3://pan-ukb-us-east-1/sumstats_flat_files/categorical-20097-both_sexes-2.tsv.bgz	s3://pan-ukb-us-east-1/sumstats_flat_files_tabix/categorical-20097-both_sexes-2.tsv.bgz.tbi	b24b6d84b504af1967d23bdab90fb602	534373855	8251d0b10203c198a38e6ea49c4ec605	1750464
categorical	20097	both_sexes	3		Size of rose wine glass drunk	This field indicates the size(s) of rose wine glass the participant consumed yesterday. The data is an amalgamation of 3 individual tick boxes which were asked if the participant indicated they consumed rose wine.	large (250ml)	Online follow-up > Diet by 24-hour recall > Alcoholic beverages yesterday	156	95	0	NA	NA	NA	EUR	1		0	NA	NA	NA	NA	156	NA	NA	NA	NA	NA	58734	NA	NA	NA	NA	NA	3.0800e-02	NA	NA	NA	NA	NA	1.5500e-02	NA	NA	NA	NA	NA	1.2168e+00	NA	NA	NA	NA	NA	6.1234e-01	NA	NA	NA	NA	NA	1.9871e+00	NA	NA	NA	NA	NA	1.0414e+00	NA	NA	NA	NA	NA	h2_z_insignificant	NA	false	categorical-20097-both_sexes-3.tsv.bgz	categorical-20097-both_sexes-3.tsv.bgz.tbi	s3://pan-ukb-us-east-1/sumstats_flat_files/categorical-20097-both_sexes-3.tsv.bgz	s3://pan-ukb-us-east-1/sumstats_flat_files_tabix/categorical-20097-both_sexes-3.tsv.bgz.tbi	9a0f5b56ed8cff0107884f7e9345bafb	513318986	185d861ceafc837f7e39cc11ce402a97	1749456
categorical	20098	both_sexes	1		Thickness of butter/margarine spread on sliced bread	This field indicates the thickness(es) the participant spread butter or margarine on to sliced bread yesterday. The data is an amalgamation of 3 individual tick boxes which were asked if the participant indicated they spread butter or margarine on to sliced bread.	thin	Online follow-up > Diet by 24-hour recall > Bread/pasta/rice yesterday	11211	6319	4892	NA	NA	NA	AFR,CSA,EAS,EUR	4		0	187	NA	228	50	10746	NA	1020	NA	1241	334	48144	NA	1.3458e+01	NA	5.0319e-01	1.6885e+02	3.1800e-02	NA	2.0341e+01	NA	1.8069e-01	1.7885e+03	1.6600e-02	NA	3.1049e+01	NA	1.1599e+00	4.2636e+02	6.7729e-02	NA	4.6931e+01	NA	4.1651e-01	4.5161e+03	3.5355e-02	NA	6.6159e-01	NA	2.7848e+00	9.4408e-02	1.9157e+00	NA	9.7197e-01	NA	9.7540e-01	9.5434e-01	9.5539e-01	NA	h2_z_insignificant	NA	h2_z_insignificant	h2_z_insignificant	h2_z_insignificant	NA	false	categorical-20098-both_sexes-1.tsv.bgz	categorical-20098-both_sexes-1.tsv.bgz.tbi	s3://pan-ukb-us-east-1/sumstats_flat_files/categorical-20098-both_sexes-1.tsv.bgz	s3://pan-ukb-us-east-1/sumstats_flat_files_tabix/categorical-20098-both_sexes-1.tsv.bgz.tbi	6104955112d30a9e150be3a0845fb360	1814761126	d4b59ea0294d6a9970ecabac42cab6c6	2113659
categorical	20098	both_sexes	2		Thickness of butter/margarine spread on sliced bread	This field indicates the thickness(es) the participant spread butter or margarine on to sliced bread yesterday. The data is an amalgamation of 3 individual tick boxes which were asked if the participant indicated they spread butter or margarine on to sliced bread.	medium	Online follow-up > Diet by 24-hour recall > Bread/pasta/rice yesterday	13160	5353	7807	NA	NA	NA	AFR,CSA,EAS,EUR	4		0	200	NA	287	76	12597	NA	1007	NA	1182	308	46293	NA	-1.1443e+00	NA	6.9889e-02	9.1318e-01	1.3400e-02	NA	4.8612e-01	NA	9.8021e-02	7.2296e-01	1.5500e-02	NA	-2.5531e+00	NA	1.4420e-01	1.8730e+00	2.6549e-02	NA	1.0847e+00	NA	2.0224e-01	1.4829e+00	3.0710e-02	NA	-2.3538e+00	NA	7.1300e-01	1.2631e+00	8.6452e-01	NA	9.8206e-01	NA	9.9314e-01	9.6593e-01	1.0108e+00	NA	h2_z_insignificant	NA	h2_z_insignificant	h2_z_insignificant	h2_z_insignificant	NA	false	categorical-20098-both_sexes-2.tsv.bgz	categorical-20098-both_sexes-2.tsv.bgz.tbi	s3://pan-ukb-us-east-1/sumstats_flat_files/categorical-20098-both_sexes-2.tsv.bgz	s3://pan-ukb-us-east-1/sumstats_flat_files_tabix/categorical-20098-both_sexes-2.tsv.bgz.tbi	00c03ed044f76c1208e2b19e6b041245	1820258222	6dedd13d71982e090309781ddb01ae41	2114400
categorical	20098	both_sexes	3		Thickness of butter/margarine spread on sliced bread	This field indicates the thickness(es) the participant spread butter or margarine on to sliced bread yesterday. The data is an amalgamation of 3 individual tick boxes which were asked if the participant indicated they spread butter or margarine on to sliced bread.	thick	Online follow-up > Diet by 24-hour recall > Bread/pasta/rice yesterday	1043	438	605	NA	NA	NA	EUR	1		0	NA	NA	NA	NA	1043	NA	NA	NA	NA	NA	57847	NA	NA	NA	NA	NA	2.0500e-02	NA	NA	NA	NA	NA	1.6200e-02	NA	NA	NA	NA	NA	1.8709e-01	NA	NA	NA	NA	NA	1.4785e-01	NA	NA	NA	NA	NA	1.2654e+00	NA	NA	NA	NA	NA	1.0243e+00	NA	NA	NA	NA	NA	h2_z_insignificant	NA	false	categorical-20098-both_sexes-3.tsv.bgz	categorical-20098-both_sexes-3.tsv.bgz.tbi	s3://pan-ukb-us-east-1/sumstats_flat_files/categorical-20098-both_sexes-3.tsv.bgz	s3://pan-ukb-us-east-1/sumstats_flat_files_tabix/categorical-20098-both_sexes-3.tsv.bgz.tbi	c3d059ca668b64c79de357b0b72805b7	535468090	73108257d5cdd7b9a3bf26e265d94b7a	1750620
categorical	20099	both_sexes	1		Thickness of butter/margarine spread on baguettes	This field indicates the thickness(es) the participant spread butter or margarine on to baguettes yesterday. The data is an amalgamation of 3 individual tick boxes which were asked if the participant indicated they spread butter or margarine on to baguettes.	thin	Online follow-up > Diet by 24-hour recall > Bread/pasta/rice yesterday	1296	601	695	NA	NA	NA	EUR	1		0	NA	NA	NA	NA	1296	NA	NA	NA	NA	NA	57594	NA	NA	NA	NA	NA	-1.0900e-02	NA	NA	NA	NA	NA	1.7400e-02	NA	NA	NA	NA	NA	-8.5116e-02	NA	NA	NA	NA	NA	1.3587e-01	NA	NA	NA	NA	NA	-6.2644e-01	NA	NA	NA	NA	NA	1.0196e+00	NA	NA	NA	NA	NA	h2_z_insignificant	NA	false	categorical-20099-both_sexes-1.tsv.bgz	categorical-20099-both_sexes-1.tsv.bgz.tbi	s3://pan-ukb-us-east-1/sumstats_flat_files/categorical-20099-both_sexes-1.tsv.bgz	s3://pan-ukb-us-east-1/sumstats_flat_files_tabix/categorical-20099-both_sexes-1.tsv.bgz.tbi	58abd0b498e95267ff74ade29a1c1719	537372341	53abe854a6ffc37402ce9d67d574a5d7	1750690
categorical	20099	both_sexes	2		Thickness of butter/margarine spread on baguettes	This field indicates the thickness(es) the participant spread butter or margarine on to baguettes yesterday. The data is an amalgamation of 3 individual tick boxes which were asked if the participant indicated they spread butter or margarine on to baguettes.	medium	Online follow-up > Diet by 24-hour recall > Bread/pasta/rice yesterday	1234	464	770	NA	NA	NA	EUR	1		0	NA	NA	NA	NA	1234	NA	NA	NA	NA	NA	57656	NA	NA	NA	NA	NA	1.8000e-02	NA	NA	NA	NA	NA	1.4700e-02	NA	NA	NA	NA	NA	1.4555e-01	NA	NA	NA	NA	NA	1.1887e-01	NA	NA	NA	NA	NA	1.2245e+00	NA	NA	NA	NA	NA	1.0150e+00	NA	NA	NA	NA	NA	h2_z_insignificant	NA	false	categorical-20099-both_sexes-2.tsv.bgz	categorical-20099-both_sexes-2.tsv.bgz.tbi	s3://pan-ukb-us-east-1/sumstats_flat_files/categorical-20099-both_sexes-2.tsv.bgz	s3://pan-ukb-us-east-1/sumstats_flat_files_tabix/categorical-20099-both_sexes-2.tsv.bgz.tbi	1136b759cb41a369b1e5eb7cfa79b4cd	537063198	ad946331921009cd2e2e505d749f397d	1750815
categorical	20099	both_sexes	3		Thickness of butter/margarine spread on baguettes	This field indicates the thickness(es) the participant spread butter or margarine on to baguettes yesterday. The data is an amalgamation of 3 individual tick boxes which were asked if the participant indicated they spread butter or margarine on to baguettes.	thick	Online follow-up > Diet by 24-hour recall > Bread/pasta/rice yesterday	109	0	0	NA	NA	NA	EUR	1		0	NA	NA	NA	NA	109	NA	NA	NA	NA	NA	58781	NA	NA	NA	NA	NA	3.0000e-03	NA	NA	NA	NA	NA	1.4100e-02	NA	NA	NA	NA	NA	1.5872e-01	NA	NA	NA	NA	NA	7.4598e-01	NA	NA	NA	NA	NA	2.1277e-01	NA	NA	NA	NA	NA	1.0042e+00	NA	NA	NA	NA	NA	h2_z_insignificant	NA	false	categorical-20099-both_sexes-3.tsv.bgz	categorical-20099-both_sexes-3.tsv.bgz.tbi	s3://pan-ukb-us-east-1/sumstats_flat_files/categorical-20099-both_sexes-3.tsv.bgz	s3://pan-ukb-us-east-1/sumstats_flat_files_tabix/categorical-20099-both_sexes-3.tsv.bgz.tbi	cda258b2899eb0802b85bd38e6ac0d72	509239343	756750c99a306551580627e21f895c8b	1749199
categorical	2010	both_sexes	2010		Suffer from 'nerves'	ACE touchscreen question "Do you suffer from 'nerves'?" If the participant activated the Help button they were shown the message: Work through these questions quickly and do not think about the exact meaning of the question	NA	UK Biobank Assessment Centre > Touchscreen > Psychosocial factors > Mental health	89514	47688	41822	87958	46718	41236	AFR,AMR,CSA,EAS,EUR,MID	6	CSA,EUR,MID	3	924	186	1604	446	86065	289	5215	724	6260	1925	319257	1153	1.6172e-01	2.9863e-01	2.1162e-01	3.1847e-01	4.5200e-02	3.8068e-01	9.9776e-02	3.0001e-01	4.2007e-02	1.3097e-01	3.3000e-03	7.1699e-02	3.7863e-01	6.0369e-01	4.2819e-01	6.6868e-01	8.9842e-02	7.7638e-01	2.3360e-01	6.0646e-01	8.4996e-02	2.7499e-01	6.5593e-03	1.4623e-01	1.6208e+00	9.9543e-01	5.0377e+00	2.4316e+00	1.3697e+01	5.3094e+00	9.6823e-01	9.7265e-01	1.0096e+00	9.7832e-01	1.1288e+00	9.6449e-01	h2_z_insignificant	n_too_low	PASS	h2_z_insignificant	PASS	PASS	false	categorical-2010-both_sexes-2010.tsv.bgz	categorical-2010-both_sexes-2010.tsv.bgz.tbi	s3://pan-ukb-us-east-1/sumstats_flat_files/categorical-2010-both_sexes-2010.tsv.bgz	s3://pan-ukb-us-east-1/sumstats_flat_files_tabix/categorical-2010-both_sexes-2010.tsv.bgz.tbi	2573b9643d0c4cc5aab183819568a472	2737214714	f4d1bde766b42e63953c9e341a620016	2316705
categorical	20100	both_sexes	1		Thickness of butter/margarine spread on large baps	This field indicates the thickness(es) the participant spread butter or margarine on to large baps yesterday. The data is an amalgamation of 3 individual tick boxes which were asked if the participant indicated they spread butter or margarine on to large baps.	thin	Online follow-up > Diet by 24-hour recall > Bread/pasta/rice yesterday	358	150	208	NA	NA	NA	EUR	1		0	NA	NA	NA	NA	358	NA	NA	NA	NA	NA	58532	NA	NA	NA	NA	NA	6.9000e-03	NA	NA	NA	NA	NA	1.5400e-02	NA	NA	NA	NA	NA	1.4090e-01	NA	NA	NA	NA	NA	3.1447e-01	NA	NA	NA	NA	NA	4.4805e-01	NA	NA	NA	NA	NA	1.0007e+00	NA	NA	NA	NA	NA	h2_z_insignificant	NA	false	categorical-20100-both_sexes-1.tsv.bgz	categorical-20100-both_sexes-1.tsv.bgz.tbi	s3://pan-ukb-us-east-1/sumstats_flat_files/categorical-20100-both_sexes-1.tsv.bgz	s3://pan-ukb-us-east-1/sumstats_flat_files_tabix/categorical-20100-both_sexes-1.tsv.bgz.tbi	ed7e08704e613a7548980601cb1c5c50	525191257	ca050c8ca3f70d55258c9f96d9eeb60e	1750272
categorical	20100	both_sexes	2		Thickness of butter/margarine spread on large baps	This field indicates the thickness(es) the participant spread butter or margarine on to large baps yesterday. The data is an amalgamation of 3 individual tick boxes which were asked if the participant indicated they spread butter or margarine on to large baps.	medium	Online follow-up > Diet by 24-hour recall > Bread/pasta/rice yesterday	372	121	251	NA	NA	NA	EUR	1		0	NA	NA	NA	NA	372	NA	NA	NA	NA	NA	58518	NA	NA	NA	NA	NA	7.6000e-03	NA	NA	NA	NA	NA	1.6100e-02	NA	NA	NA	NA	NA	1.5063e-01	NA	NA	NA	NA	NA	3.1910e-01	NA	NA	NA	NA	NA	4.7205e-01	NA	NA	NA	NA	NA	1.0135e+00	NA	NA	NA	NA	NA	h2_z_insignificant	NA	false	categorical-20100-both_sexes-2.tsv.bgz	categorical-20100-both_sexes-2.tsv.bgz.tbi	s3://pan-ukb-us-east-1/sumstats_flat_files/categorical-20100-both_sexes-2.tsv.bgz	s3://pan-ukb-us-east-1/sumstats_flat_files_tabix/categorical-20100-both_sexes-2.tsv.bgz.tbi	60dd89347eb42824c547a159c18ccc02	525468539	532e2bd01be1c83aef798ee7b87b4733	1749956
categorical	20101	both_sexes	1		Thickness of butter/margarine spread on bread rolls	This field indicates the thickness(es) the participant spread butter or margarine on to bread rolls yesterday. The data is an amalgamation of 3 individual tick boxes which were asked if the participant indicated they spread butter or margarine on to bread rolls.	thin	Online follow-up > Diet by 24-hour recall > Bread/pasta/rice yesterday	1924	1113	811	NA	NA	NA	EUR	1		0	NA	NA	NA	NA	1924	NA	NA	NA	NA	NA	56966	NA	NA	NA	NA	NA	-9.2000e-03	NA	NA	NA	NA	NA	1.5400e-02	NA	NA	NA	NA	NA	-5.4539e-02	NA	NA	NA	NA	NA	9.1294e-02	NA	NA	NA	NA	NA	-5.9740e-01	NA	NA	NA	NA	NA	1.0305e+00	NA	NA	NA	NA	NA	h2_z_insignificant	NA	false	categorical-20101-both_sexes-1.tsv.bgz	categorical-20101-both_sexes-1.tsv.bgz.tbi	s3://pan-ukb-us-east-1/sumstats_flat_files/categorical-20101-both_sexes-1.tsv.bgz	s3://pan-ukb-us-east-1/sumstats_flat_files_tabix/categorical-20101-both_sexes-1.tsv.bgz.tbi	af12469471b147a4a6d795df6da7b6da	540153169	f5d84893050ccde69519b090c81c31b5	1751106
categorical	20101	both_sexes	2		Thickness of butter/margarine spread on bread rolls	This field indicates the thickness(es) the participant spread butter or margarine on to bread rolls yesterday. The data is an amalgamation of 3 individual tick boxes which were asked if the participant indicated they spread butter or margarine on to bread rolls.	medium	Online follow-up > Diet by 24-hour recall > Bread/pasta/rice yesterday	2217	971	1246	NA	NA	NA	EUR	1		0	NA	NA	NA	NA	2217	NA	NA	NA	NA	NA	56673	NA	NA	NA	NA	NA	-5.0000e-04	NA	NA	NA	NA	NA	1.6800e-02	NA	NA	NA	NA	NA	-2.6927e-03	NA	NA	NA	NA	NA	9.0473e-02	NA	NA	NA	NA	NA	-2.9762e-02	NA	NA	NA	NA	NA	1.0220e+00	NA	NA	NA	NA	NA	h2_z_insignificant	NA	false	categorical-20101-both_sexes-2.tsv.bgz	categorical-20101-both_sexes-2.tsv.bgz.tbi	s3://pan-ukb-us-east-1/sumstats_flat_files/categorical-20101-both_sexes-2.tsv.bgz	s3://pan-ukb-us-east-1/sumstats_flat_files_tabix/categorical-20101-both_sexes-2.tsv.bgz.tbi	fecd9f351b79a23b96340eebd5bbb062	541076221	3cd9d88dc1c7937c10883181b36a5549	1750876
categorical	20101	both_sexes	3		Thickness of butter/margarine spread on bread rolls	This field indicates the thickness(es) the participant spread butter or margarine on to bread rolls yesterday. The data is an amalgamation of 3 individual tick boxes which were asked if the participant indicated they spread butter or margarine on to bread rolls.	thick	Online follow-up > Diet by 24-hour recall > Bread/pasta/rice yesterday	205	88	117	NA	NA	NA	EUR	1		0	NA	NA	NA	NA	205	NA	NA	NA	NA	NA	58685	NA	NA	NA	NA	NA	8.7000e-03	NA	NA	NA	NA	NA	1.4600e-02	NA	NA	NA	NA	NA	2.7589e-01	NA	NA	NA	NA	NA	4.6299e-01	NA	NA	NA	NA	NA	5.9589e-01	NA	NA	NA	NA	NA	1.0065e+00	NA	NA	NA	NA	NA	h2_z_insignificant	NA	false	categorical-20101-both_sexes-3.tsv.bgz	categorical-20101-both_sexes-3.tsv.bgz.tbi	s3://pan-ukb-us-east-1/sumstats_flat_files/categorical-20101-both_sexes-3.tsv.bgz	s3://pan-ukb-us-east-1/sumstats_flat_files_tabix/categorical-20101-both_sexes-3.tsv.bgz.tbi	dec61f24a2b41f0f8c6140b865f56288	516916671	ca8ac6b0bff63d9202574ea41b66db5e	1749775
categorical	20102	both_sexes	1		Thickness of butter/margarine spread on crackers/crispbreads	This field indicates the thickness(es) the participant spread butter or margarine on to crackers or crispbreads yesterday. The data is an amalgamation of 3 individual tick boxes which were asked if the participant indicated they spread butter or margarine on to crackers or crispbreads.	thin	Online follow-up > Diet by 24-hour recall > Bread/pasta/rice yesterday	1124	714	410	NA	NA	NA	EUR	1		0	NA	NA	NA	NA	1124	NA	NA	NA	NA	NA	57766	NA	NA	NA	NA	NA	5.1000e-03	NA	NA	NA	NA	NA	1.7100e-02	NA	NA	NA	NA	NA	4.4096e-02	NA	NA	NA	NA	NA	1.4785e-01	NA	NA	NA	NA	NA	2.9825e-01	NA	NA	NA	NA	NA	1.0160e+00	NA	NA	NA	NA	NA	h2_z_insignificant	NA	false	categorical-20102-both_sexes-1.tsv.bgz	categorical-20102-both_sexes-1.tsv.bgz.tbi	s3://pan-ukb-us-east-1/sumstats_flat_files/categorical-20102-both_sexes-1.tsv.bgz	s3://pan-ukb-us-east-1/sumstats_flat_files_tabix/categorical-20102-both_sexes-1.tsv.bgz.tbi	f34f18fcc6ea38c9244c595cd495dd50	536355317	8e922871892d90ca8c8f0aa0ff18bfe7	1750345
categorical	20102	both_sexes	2		Thickness of butter/margarine spread on crackers/crispbreads	This field indicates the thickness(es) the participant spread butter or margarine on to crackers or crispbreads yesterday. The data is an amalgamation of 3 individual tick boxes which were asked if the participant indicated they spread butter or margarine on to crackers or crispbreads.	medium	Online follow-up > Diet by 24-hour recall > Bread/pasta/rice yesterday	903	479	424	NA	NA	NA	EUR	1		0	NA	NA	NA	NA	903	NA	NA	NA	NA	NA	57987	NA	NA	NA	NA	NA	1.0000e-02	NA	NA	NA	NA	NA	1.5300e-02	NA	NA	NA	NA	NA	1.0137e-01	NA	NA	NA	NA	NA	1.5510e-01	NA	NA	NA	NA	NA	6.5359e-01	NA	NA	NA	NA	NA	1.0086e+00	NA	NA	NA	NA	NA	h2_z_insignificant	NA	false	categorical-20102-both_sexes-2.tsv.bgz	categorical-20102-both_sexes-2.tsv.bgz.tbi	s3://pan-ukb-us-east-1/sumstats_flat_files/categorical-20102-both_sexes-2.tsv.bgz	s3://pan-ukb-us-east-1/sumstats_flat_files_tabix/categorical-20102-both_sexes-2.tsv.bgz.tbi	ddae451cbc2384c9f2d263c2a2fcc37a	534475876	be14b2a4fe900830bd5cf4dbe52504fb	1750567
categorical	20102	both_sexes	3		Thickness of butter/margarine spread on crackers/crispbreads	This field indicates the thickness(es) the participant spread butter or margarine on to crackers or crispbreads yesterday. The data is an amalgamation of 3 individual tick boxes which were asked if the participant indicated they spread butter or margarine on to crackers or crispbreads.	thick	Online follow-up > Diet by 24-hour recall > Bread/pasta/rice yesterday	118	0	0	NA	NA	NA	EUR	1		0	NA	NA	NA	NA	118	NA	NA	NA	NA	NA	58772	NA	NA	NA	NA	NA	3.8000e-02	NA	NA	NA	NA	NA	1.6700e-02	NA	NA	NA	NA	NA	1.8840e+00	NA	NA	NA	NA	NA	8.2796e-01	NA	NA	NA	NA	NA	2.2754e+00	NA	NA	NA	NA	NA	1.0184e+00	NA	NA	NA	NA	NA	h2_z_insignificant	NA	false	categorical-20102-both_sexes-3.tsv.bgz	categorical-20102-both_sexes-3.tsv.bgz.tbi	s3://pan-ukb-us-east-1/sumstats_flat_files/categorical-20102-both_sexes-3.tsv.bgz	s3://pan-ukb-us-east-1/sumstats_flat_files_tabix/categorical-20102-both_sexes-3.tsv.bgz.tbi	60ccc1050172da93bb0bed463f591266	510070431	57a5cc894fca84cd63e83fe6ee887ffa	1749363
categorical	20103	both_sexes	1		Thickness of butter/margarine spread on oatcakes	This field indicates the thickness(es) the participant spread butter or margarine on to oatcakes yesterday. The data is an amalgamation of 3 individual tick boxes which were asked if the participant indicated they spread butter or margarine on to oatcakes.	thin	Online follow-up > Diet by 24-hour recall > Bread/pasta/rice yesterday	155	92	0	NA	NA	NA	EUR	1		0	NA	NA	NA	NA	155	NA	NA	NA	NA	NA	58735	NA	NA	NA	NA	NA	9.3000e-03	NA	NA	NA	NA	NA	1.5100e-02	NA	NA	NA	NA	NA	3.6932e-01	NA	NA	NA	NA	NA	5.9965e-01	NA	NA	NA	NA	NA	6.1589e-01	NA	NA	NA	NA	NA	1.0002e+00	NA	NA	NA	NA	NA	h2_z_insignificant	NA	false	categorical-20103-both_sexes-1.tsv.bgz	categorical-20103-both_sexes-1.tsv.bgz.tbi	s3://pan-ukb-us-east-1/sumstats_flat_files/categorical-20103-both_sexes-1.tsv.bgz	s3://pan-ukb-us-east-1/sumstats_flat_files_tabix/categorical-20103-both_sexes-1.tsv.bgz.tbi	ff8e8b13c33a50b7e75e1e8ded0855ad	512984251	99464e7420b4136dee8400d232adf7c2	1749468
categorical	20103	both_sexes	2		Thickness of butter/margarine spread on oatcakes	This field indicates the thickness(es) the participant spread butter or margarine on to oatcakes yesterday. The data is an amalgamation of 3 individual tick boxes which were asked if the participant indicated they spread butter or margarine on to oatcakes.	medium	Online follow-up > Diet by 24-hour recall > Bread/pasta/rice yesterday	179	86	93	NA	NA	NA	EUR	1		0	NA	NA	NA	NA	179	NA	NA	NA	NA	NA	58711	NA	NA	NA	NA	NA	1.2500e-02	NA	NA	NA	NA	NA	1.3700e-02	NA	NA	NA	NA	NA	4.4196e-01	NA	NA	NA	NA	NA	4.8439e-01	NA	NA	NA	NA	NA	9.1241e-01	NA	NA	NA	NA	NA	1.0131e+00	NA	NA	NA	NA	NA	h2_z_insignificant	NA	false	categorical-20103-both_sexes-2.tsv.bgz	categorical-20103-both_sexes-2.tsv.bgz.tbi	s3://pan-ukb-us-east-1/sumstats_flat_files/categorical-20103-both_sexes-2.tsv.bgz	s3://pan-ukb-us-east-1/sumstats_flat_files_tabix/categorical-20103-both_sexes-2.tsv.bgz.tbi	d31497faffa59b2af7b4483644e27fff	514866912	264fb3c3c6a14731d4232e64d72ef269	1749428
categorical	20104	both_sexes	1		Thickness of butter/margarine spread on other bread	This field indicates the thickness(es) the participant spread butter or margarine on to other breads yesterday. The data is an amalgamation of 3 individual tick boxes which were asked if the participant indicated they spread butter or margarine on to other breads.	thin	Online follow-up > Diet by 24-hour recall > Bread/pasta/rice yesterday	401	280	121	NA	NA	NA	EUR	1		0	NA	NA	NA	NA	401	NA	NA	NA	NA	NA	58489	NA	NA	NA	NA	NA	9.0000e-03	NA	NA	NA	NA	NA	1.8900e-02	NA	NA	NA	NA	NA	1.6830e-01	NA	NA	NA	NA	NA	3.5342e-01	NA	NA	NA	NA	NA	4.7619e-01	NA	NA	NA	NA	NA	1.0199e+00	NA	NA	NA	NA	NA	h2_z_insignificant	NA	false	categorical-20104-both_sexes-1.tsv.bgz	categorical-20104-both_sexes-1.tsv.bgz.tbi	s3://pan-ukb-us-east-1/sumstats_flat_files/categorical-20104-both_sexes-1.tsv.bgz	s3://pan-ukb-us-east-1/sumstats_flat_files_tabix/categorical-20104-both_sexes-1.tsv.bgz.tbi	69410f7552d8939efc8083637ee3b03e	526351159	88d9e01496ca507c2e1ffdfc8cd34486	1750081
categorical	20104	both_sexes	2		Thickness of butter/margarine spread on other bread	This field indicates the thickness(es) the participant spread butter or margarine on to other breads yesterday. The data is an amalgamation of 3 individual tick boxes which were asked if the participant indicated they spread butter or margarine on to other breads.	medium	Online follow-up > Diet by 24-hour recall > Bread/pasta/rice yesterday	530	309	221	NA	NA	NA	EUR	1		0	NA	NA	NA	NA	530	NA	NA	NA	NA	NA	58360	NA	NA	NA	NA	NA	1.1100e-02	NA	NA	NA	NA	NA	1.5200e-02	NA	NA	NA	NA	NA	1.6757e-01	NA	NA	NA	NA	NA	2.2947e-01	NA	NA	NA	NA	NA	7.3026e-01	NA	NA	NA	NA	NA	1.0251e+00	NA	NA	NA	NA	NA	h2_z_insignificant	NA	false	categorical-20104-both_sexes-2.tsv.bgz	categorical-20104-both_sexes-2.tsv.bgz.tbi	s3://pan-ukb-us-east-1/sumstats_flat_files/categorical-20104-both_sexes-2.tsv.bgz	s3://pan-ukb-us-east-1/sumstats_flat_files_tabix/categorical-20104-both_sexes-2.tsv.bgz.tbi	095463f0c4df69abb91cada966642327	529468410	de2d02de53834bbf915f7c956087f6d6	1750588
categorical	20105	both_sexes	78		Liquid used to make porridge	This field indicates the liquid(s) the participant used to make porridge yesterday. The data is an amalgamation of 2 individual tick boxes which were asked if the participant indicated they consumed porridge.	Porridge with water	Online follow-up > Diet by 24-hour recall > Cereal yesterday	3436	2237	1199	NA	NA	NA	AFR,EUR	2		0	66	NA	NA	NA	3370	NA	1141	NA	NA	NA	55520	NA	2.6857e+01	NA	NA	NA	-1.7000e-03	NA	3.6797e+02	NA	NA	NA	1.5900e-02	NA	1.1322e+02	NA	NA	NA	-6.9621e-03	NA	1.5513e+03	NA	NA	NA	6.5116e-02	NA	7.2986e-02	NA	NA	NA	-1.0692e-01	NA	1.0191e+00	NA	NA	NA	1.0366e+00	NA	h2_z_insignificant	NA	NA	NA	h2_z_insignificant	NA	false	categorical-20105-both_sexes-78.tsv.bgz	categorical-20105-both_sexes-78.tsv.bgz.tbi	s3://pan-ukb-us-east-1/sumstats_flat_files/categorical-20105-both_sexes-78.tsv.bgz	s3://pan-ukb-us-east-1/sumstats_flat_files_tabix/categorical-20105-both_sexes-78.tsv.bgz.tbi	765a70bbce2eec6156bb1667c775ab77	1253105635	ff33978326bc9eb7b2742ea9a7ee3c26	1957474
categorical	20105	both_sexes	79		Liquid used to make porridge	This field indicates the liquid(s) the participant used to make porridge yesterday. The data is an amalgamation of 2 individual tick boxes which were asked if the participant indicated they consumed porridge.	Porridge with milk	Online follow-up > Diet by 24-hour recall > Cereal yesterday	6263	3783	2480	NA	NA	NA	AFR,CSA,EUR	3		0	154	NA	177	NA	5932	NA	1053	NA	1292	NA	52958	NA	-3.4688e+00	NA	5.7475e-01	NA	1.2300e-02	NA	2.9329e+00	NA	1.8794e-01	NA	1.4900e-02	NA	-8.8549e+00	NA	1.5133e+00	NA	3.5793e-02	NA	7.4871e+00	NA	4.9486e-01	NA	4.3359e-02	NA	-1.1827e+00	NA	3.0581e+00	NA	8.2550e-01	NA	9.6243e-01	NA	9.7006e-01	NA	9.8032e-01	NA	h2_z_insignificant	NA	h2_z_insignificant	NA	h2_z_insignificant	NA	false	categorical-20105-both_sexes-79.tsv.bgz	categorical-20105-both_sexes-79.tsv.bgz.tbi	s3://pan-ukb-us-east-1/sumstats_flat_files/categorical-20105-both_sexes-79.tsv.bgz	s3://pan-ukb-us-east-1/sumstats_flat_files_tabix/categorical-20105-both_sexes-79.tsv.bgz.tbi	e42db836f0f02dffed5cd0b4c78bc759	1598948855	06d6a1f7625653861af478921a024aa0	2048551
categorical	20106	both_sexes	210		Type of yogurt eaten	This field indicates the type(s) of yoghurt the participant consumed yesterday. The data is an amalgamation of 2 individual tick boxes which were asked if the participant indicated they consumed yoghurt.	Low fat yogurt consumers	Online follow-up > Diet by 24-hour recall > Soup/snacks/pastries yesterday	14537	9277	5258	NA	NA	NA	AFR,CSA,EAS,EUR	4		0	178	NA	276	75	14008	NA	1029	NA	1193	309	44882	NA	7.2255e-01	NA	2.8617e-01	8.6058e-01	4.5800e-02	NA	3.9170e-01	NA	1.8210e-01	1.2552e+00	1.5400e-02	NA	1.7094e+00	NA	6.0120e-01	1.7758e+00	8.6757e-02	NA	9.2668e-01	NA	3.8257e-01	2.5900e+00	2.9172e-02	NA	1.8447e+00	NA	1.5715e+00	6.8564e-01	2.9740e+00	NA	9.4754e-01	NA	9.8013e-01	9.6913e-01	1.0210e+00	NA	h2_z_insignificant	NA	h2_z_insignificant	h2_z_insignificant	h2_z_insignificant	NA	false	categorical-20106-both_sexes-210.tsv.bgz	categorical-20106-both_sexes-210.tsv.bgz.tbi	s3://pan-ukb-us-east-1/sumstats_flat_files/categorical-20106-both_sexes-210.tsv.bgz	s3://pan-ukb-us-east-1/sumstats_flat_files_tabix/categorical-20106-both_sexes-210.tsv.bgz.tbi	4f2d37ad1b793b88a75976fa5c9886f6	1818659342	5584fc3b7ff80ec06d47ed4ff755caef	2114355
categorical	20106	both_sexes	211		Type of yogurt eaten	This field indicates the type(s) of yoghurt the participant consumed yesterday. The data is an amalgamation of 2 individual tick boxes which were asked if the participant indicated they consumed yoghurt.	Full fat yogurt consumers	Online follow-up > Diet by 24-hour recall > Soup/snacks/pastries yesterday	3107	1731	1376	NA	NA	NA	CSA,EUR	2		0	NA	NA	85	NA	3022	NA	NA	NA	1384	NA	55868	NA	NA	NA	2.8466e-01	NA	2.6900e-02	NA	NA	NA	1.6028e-01	NA	1.6100e-02	NA	NA	NA	1.1576e+00	NA	1.1812e-01	NA	NA	NA	6.5182e-01	NA	7.0698e-02	NA	NA	NA	1.7760e+00	NA	1.6708e+00	NA	NA	NA	9.9947e-01	NA	1.0152e+00	NA	NA	NA	h2_z_insignificant	NA	h2_z_insignificant	NA	false	categorical-20106-both_sexes-211.tsv.bgz	categorical-20106-both_sexes-211.tsv.bgz.tbi	s3://pan-ukb-us-east-1/sumstats_flat_files/categorical-20106-both_sexes-211.tsv.bgz	s3://pan-ukb-us-east-1/sumstats_flat_files_tabix/categorical-20106-both_sexes-211.tsv.bgz.tbi	58ecc40a044fd57a8b1c95c74e5e3b91	1085056959	73a52c8ea0672f09676ae6b51de2da65	1924610
categorical	20107	both_sexes	1		Illnesses of father	This field contains the combined results of 2 ACE touchscreen questions, both asked "Has/did your father ever suffer from? (You can select more than one answer)" for different sets of illnesses. For convenience, the illnesses were arbitrarily divided into two sets: Group 1 : Heart disease, Stroke, High blood pressure, Chronic bronchitis/emphysema, Alzheimer's disease/dementia, Diabetes. Group 2 : Parkinson's disease, Severe Depression, Lung cancer, Bowel cancer, Prostate cancer. If any of codes -11, -13 or -17 were selected then no additional Group 1 choices were allowed. If any of codes -21, -23 or -27 were selected then no additional Group 2 choices were allowed. If the participant activated the Help button they were shown the message: Answer this question for blood relations only. If you are not sure if your father suffered from any of the listed illnesses please select Do not know. If you know your father suffered from certain listed illnesses but are unsure about others, only select the ones you are sure about. The information was collected from participants who indicated they were not adopted as a child, as defined by their answers to ~F1767~ and who indicated whether their natural father was still alive or had died, as defined by their answers to ~F1797~. Note that although Breast cancer is present in ~C1010~, participants were not presented with this option when selecting Father illnesses.	Heart disease	UK Biobank Assessment Centre > Touchscreen > Family history	124999	70315	54681	124498	70043	54452	AFR,AMR,CSA,EAS,EUR,MID	6	AFR,CSA,EAS,EUR	4	490	206	2401	350	121257	295	4064	560	4799	1739	250086	952	5.3038e-01	3.4352e-01	1.8707e-01	7.6185e-01	2.8800e-02	1.9332e-01	1.1445e-01	2.3682e-01	4.4405e-02	1.6731e-01	3.1000e-03	2.8713e-01	1.4868e+00	6.2023e-01	3.1440e-01	1.6907e+00	4.8704e-02	3.6703e-01	3.2084e-01	4.2758e-01	7.4630e-02	3.7128e-01	5.2425e-03	5.4512e-01	4.6342e+00	1.4506e+00	4.2128e+00	4.5536e+00	9.2903e+00	6.7329e-01	9.8300e-01	1.0142e+00	1.0017e+00	1.0075e+00	1.1134e+00	9.5894e-01	PASS	n_too_low	PASS	PASS	PASS	h2_z_insignificant	false	categorical-20107-both_sexes-1.tsv.bgz	categorical-20107-both_sexes-1.tsv.bgz.tbi	s3://pan-ukb-us-east-1/sumstats_flat_files/categorical-20107-both_sexes-1.tsv.bgz	s3://pan-ukb-us-east-1/sumstats_flat_files_tabix/categorical-20107-both_sexes-1.tsv.bgz.tbi	c936b724d07f2e3fdd5e372adc8fa696	2681787749	a23c5a1fe2ddb7617baacfde1ecaf73a	2317895
categorical	20107	both_sexes	10		Illnesses of father	This field contains the combined results of 2 ACE touchscreen questions, both asked "Has/did your father ever suffer from? (You can select more than one answer)" for different sets of illnesses. For convenience, the illnesses were arbitrarily divided into two sets: Group 1 : Heart disease, Stroke, High blood pressure, Chronic bronchitis/emphysema, Alzheimer's disease/dementia, Diabetes. Group 2 : Parkinson's disease, Severe Depression, Lung cancer, Bowel cancer, Prostate cancer. If any of codes -11, -13 or -17 were selected then no additional Group 1 choices were allowed. If any of codes -21, -23 or -27 were selected then no additional Group 2 choices were allowed. If the participant activated the Help button they were shown the message: Answer this question for blood relations only. If you are not sure if your father suffered from any of the listed illnesses please select Do not know. If you know your father suffered from certain listed illnesses but are unsure about others, only select the ones you are sure about. The information was collected from participants who indicated they were not adopted as a child, as defined by their answers to ~F1767~ and who indicated whether their natural father was still alive or had died, as defined by their answers to ~F1797~. Note that although Breast cancer is present in ~C1010~, participants were not presented with this option when selecting Father illnesses.	Alzheimer's disease/dementia	UK Biobank Assessment Centre > Touchscreen > Family history	18065	10168	7896	NA	NA	NA	AFR,CSA,EAS,EUR,MID	5		0	195	NA	195	54	17571	50	4294	NA	6707	2008	346788	1158	5.0551e-01	NA	1.0462e-01	-4.3576e-02	6.4000e-03	8.9365e-01	1.4476e-01	NA	4.8859e-02	1.2857e-01	3.1000e-03	1.6688e-01	2.4748e+00	NA	6.8546e-01	-3.0100e-01	2.9258e-02	4.5172e+00	7.0871e-01	NA	3.2011e-01	8.8812e-01	1.4172e-02	8.4357e-01	3.4920e+00	NA	2.1413e+00	-3.3892e-01	2.0645e+00	5.3549e+00	9.8503e-01	NA	9.8123e-01	1.0018e+00	1.0687e+00	1.0512e+00	h2_z_insignificant	NA	h2_z_insignificant	h2_z_insignificant	h2_z_insignificant	not_EUR_plus_1	false	categorical-20107-both_sexes-10.tsv.bgz	categorical-20107-both_sexes-10.tsv.bgz.tbi	s3://pan-ukb-us-east-1/sumstats_flat_files/categorical-20107-both_sexes-10.tsv.bgz	s3://pan-ukb-us-east-1/sumstats_flat_files_tabix/categorical-20107-both_sexes-10.tsv.bgz.tbi	f9907fe46a031e4e16bb9e2239d9610d	2112904470	e6ff32f57dde9c628f251ac55d4d33ac	2189024
categorical	20107	both_sexes	100		Illnesses of father	This field contains the combined results of 2 ACE touchscreen questions, both asked "Has/did your father ever suffer from? (You can select more than one answer)" for different sets of illnesses. For convenience, the illnesses were arbitrarily divided into two sets: Group 1 : Heart disease, Stroke, High blood pressure, Chronic bronchitis/emphysema, Alzheimer's disease/dementia, Diabetes. Group 2 : Parkinson's disease, Severe Depression, Lung cancer, Bowel cancer, Prostate cancer. If any of codes -11, -13 or -17 were selected then no additional Group 1 choices were allowed. If any of codes -21, -23 or -27 were selected then no additional Group 2 choices were allowed. If the participant activated the Help button they were shown the message: Answer this question for blood relations only. If you are not sure if your father suffered from any of the listed illnesses please select Do not know. If you know your father suffered from certain listed illnesses but are unsure about others, only select the ones you are sure about. The information was collected from participants who indicated they were not adopted as a child, as defined by their answers to ~F1767~ and who indicated whether their natural father was still alive or had died, as defined by their answers to ~F1797~. Note that although Breast cancer is present in ~C1010~, participants were not presented with this option when selecting Father illnesses.	None of the above (group 1)	UK Biobank Assessment Centre > Touchscreen > Family history	142474	75750	66718	138628	73517	65106	AFR,AMR,CSA,EAS,EUR,MID	6	CSA,EUR	2	2089	322	2434	898	136194	537	2512	440	4600	1201	230673	697	4.0111e-01	1.0194e-01	2.4070e-01	2.0607e-01	1.5600e-02	3.4942e-01	1.3716e-01	3.0267e-01	5.4059e-02	1.6473e-01	3.2000e-03	1.6841e-01	6.3313e-01	1.6236e-01	4.0036e-01	3.2762e-01	2.5488e-02	5.5421e-01	2.1650e-01	4.8207e-01	8.9917e-02	2.6189e-01	5.2283e-03	2.6711e-01	2.9244e+00	3.3679e-01	4.4525e+00	1.2510e+00	4.8750e+00	2.0749e+00	9.8938e-01	1.0161e+00	1.0108e+00	1.0133e+00	1.0883e+00	1.0240e+00	h2_z_insignificant	n_too_low	PASS	h2_z_insignificant	PASS	h2_z_insignificant	false	categorical-20107-both_sexes-100.tsv.bgz	categorical-20107-both_sexes-100.tsv.bgz.tbi	s3://pan-ukb-us-east-1/sumstats_flat_files/categorical-20107-both_sexes-100.tsv.bgz	s3://pan-ukb-us-east-1/sumstats_flat_files_tabix/categorical-20107-both_sexes-100.tsv.bgz.tbi	b71d9bcf29c9035e4e15087c6e999c00	2722758076	6c015d2f067378982c0bcca39603f0c6	2315129
categorical	20107	both_sexes	101		Illnesses of father	This field contains the combined results of 2 ACE touchscreen questions, both asked "Has/did your father ever suffer from? (You can select more than one answer)" for different sets of illnesses. For convenience, the illnesses were arbitrarily divided into two sets: Group 1 : Heart disease, Stroke, High blood pressure, Chronic bronchitis/emphysema, Alzheimer's disease/dementia, Diabetes. Group 2 : Parkinson's disease, Severe Depression, Lung cancer, Bowel cancer, Prostate cancer. If any of codes -11, -13 or -17 were selected then no additional Group 1 choices were allowed. If any of codes -21, -23 or -27 were selected then no additional Group 2 choices were allowed. If the participant activated the Help button they were shown the message: Answer this question for blood relations only. If you are not sure if your father suffered from any of the listed illnesses please select Do not know. If you know your father suffered from certain listed illnesses but are unsure about others, only select the ones you are sure about. The information was collected from participants who indicated they were not adopted as a child, as defined by their answers to ~F1767~ and who indicated whether their natural father was still alive or had died, as defined by their answers to ~F1797~. Note that although Breast cancer is present in ~C1010~, participants were not presented with this option when selecting Father illnesses.	None of the above (group 2)	UK Biobank Assessment Centre > Touchscreen > Family history	290454	158189	132255	280761	153194	127559	AFR,AMR,CSA,EAS,EUR,MID	6	AFR,EUR	2	3868	585	6296	1797	276893	1015	839	179	836	352	94340	227	6.3981e-01	1.8140e-01	1.4779e-01	3.0745e-01	1.0600e-02	4.7213e-01	1.3931e-01	2.8755e-01	5.5101e-02	2.0785e-01	2.5000e-03	2.7504e-01	1.3780e+00	3.4575e-01	3.9505e-01	6.8992e-01	1.9556e-02	1.0048e+00	3.0003e-01	5.4810e-01	1.4729e-01	4.6642e-01	4.6122e-03	5.8535e-01	4.5927e+00	6.3083e-01	2.6822e+00	1.4792e+00	4.2400e+00	1.7166e+00	9.5088e-01	9.6999e-01	9.6933e-01	9.7396e-01	1.0465e+00	9.4841e-01	PASS	n_too_low	h2_z_insignificant	h2_z_insignificant	PASS	h2_z_insignificant	true	categorical-20107-both_sexes-101.tsv.bgz	categorical-20107-both_sexes-101.tsv.bgz.tbi	s3://pan-ukb-us-east-1/sumstats_flat_files/categorical-20107-both_sexes-101.tsv.bgz	s3://pan-ukb-us-east-1/sumstats_flat_files_tabix/categorical-20107-both_sexes-101.tsv.bgz.tbi	488d75361b524f5878863b6a87fe2e67	2701158228	d095f9a1b045ae13ebcd7f97e5ff6ca4	2318225
categorical	20107	both_sexes	11		Illnesses of father	This field contains the combined results of 2 ACE touchscreen questions, both asked "Has/did your father ever suffer from? (You can select more than one answer)" for different sets of illnesses. For convenience, the illnesses were arbitrarily divided into two sets: Group 1 : Heart disease, Stroke, High blood pressure, Chronic bronchitis/emphysema, Alzheimer's disease/dementia, Diabetes. Group 2 : Parkinson's disease, Severe Depression, Lung cancer, Bowel cancer, Prostate cancer. If any of codes -11, -13 or -17 were selected then no additional Group 1 choices were allowed. If any of codes -21, -23 or -27 were selected then no additional Group 2 choices were allowed. If the participant activated the Help button they were shown the message: Answer this question for blood relations only. If you are not sure if your father suffered from any of the listed illnesses please select Do not know. If you know your father suffered from certain listed illnesses but are unsure about others, only select the ones you are sure about. The information was collected from participants who indicated they were not adopted as a child, as defined by their answers to ~F1767~ and who indicated whether their natural father was still alive or had died, as defined by their answers to ~F1797~. Note that although Breast cancer is present in ~C1010~, participants were not presented with this option when selecting Father illnesses.	Parkinson's disease	UK Biobank Assessment Centre > Touchscreen > Family history	9437	5448	3989	NA	NA	NA	AFR,CSA,EUR	3		0	71	NA	132	NA	9234	NA	4393	NA	6757	NA	354490	NA	8.1940e-01	NA	2.2848e-01	NA	2.3000e-03	NA	1.5102e-01	NA	6.0394e-02	NA	2.9000e-03	NA	8.0869e+00	NA	1.9699e+00	NA	1.6236e-02	NA	1.4905e+00	NA	5.2072e-01	NA	2.0472e-02	NA	5.4256e+00	NA	3.7831e+00	NA	7.9310e-01	NA	1.0322e+00	NA	1.0152e+00	NA	1.0364e+00	NA	not_EUR_plus_1	NA	h2_z_insignificant	NA	h2_z_insignificant	NA	false	categorical-20107-both_sexes-11.tsv.bgz	categorical-20107-both_sexes-11.tsv.bgz.tbi	s3://pan-ukb-us-east-1/sumstats_flat_files/categorical-20107-both_sexes-11.tsv.bgz	s3://pan-ukb-us-east-1/sumstats_flat_files_tabix/categorical-20107-both_sexes-11.tsv.bgz.tbi	081c2686e31bffe227078abec83a8c5d	1602965649	700cf31f5e5420f1f49ad02a416a921d	2049414
categorical	20107	both_sexes	12		Illnesses of father	This field contains the combined results of 2 ACE touchscreen questions, both asked "Has/did your father ever suffer from? (You can select more than one answer)" for different sets of illnesses. For convenience, the illnesses were arbitrarily divided into two sets: Group 1 : Heart disease, Stroke, High blood pressure, Chronic bronchitis/emphysema, Alzheimer's disease/dementia, Diabetes. Group 2 : Parkinson's disease, Severe Depression, Lung cancer, Bowel cancer, Prostate cancer. If any of codes -11, -13 or -17 were selected then no additional Group 1 choices were allowed. If any of codes -21, -23 or -27 were selected then no additional Group 2 choices were allowed. If the participant activated the Help button they were shown the message: Answer this question for blood relations only. If you are not sure if your father suffered from any of the listed illnesses please select Do not know. If you know your father suffered from certain listed illnesses but are unsure about others, only select the ones you are sure about. The information was collected from participants who indicated they were not adopted as a child, as defined by their answers to ~F1767~ and who indicated whether their natural father was still alive or had died, as defined by their answers to ~F1797~. Note that although Breast cancer is present in ~C1010~, participants were not presented with this option when selecting Father illnesses.	Severe depression	UK Biobank Assessment Centre > Touchscreen > Family history	14230	8634	5596	NA	NA	NA	AFR,CSA,EUR	3		0	82	NA	201	NA	13947	NA	4385	NA	6691	NA	350137	NA	3.1433e-01	NA	2.1338e-01	NA	6.1000e-03	NA	1.0713e-01	NA	5.2133e-02	NA	2.8000e-03	NA	2.7952e+00	NA	1.3676e+00	NA	3.2469e-02	NA	9.5270e-01	NA	3.3414e-01	NA	1.4904e-02	NA	2.9340e+00	NA	4.0930e+00	NA	2.1786e+00	NA	9.9940e-01	NA	9.8741e-01	NA	1.0463e+00	NA	h2_z_insignificant	NA	not_EUR_plus_1	NA	h2_z_insignificant	NA	false	categorical-20107-both_sexes-12.tsv.bgz	categorical-20107-both_sexes-12.tsv.bgz.tbi	s3://pan-ukb-us-east-1/sumstats_flat_files/categorical-20107-both_sexes-12.tsv.bgz	s3://pan-ukb-us-east-1/sumstats_flat_files_tabix/categorical-20107-both_sexes-12.tsv.bgz.tbi	48887a7c0dd5920f17366e64235daacd	1624689036	51154f0c3e80aba860198f6466e7ec49	2052864
categorical	20107	both_sexes	13		Illnesses of father	This field contains the combined results of 2 ACE touchscreen questions, both asked "Has/did your father ever suffer from? (You can select more than one answer)" for different sets of illnesses. For convenience, the illnesses were arbitrarily divided into two sets: Group 1 : Heart disease, Stroke, High blood pressure, Chronic bronchitis/emphysema, Alzheimer's disease/dementia, Diabetes. Group 2 : Parkinson's disease, Severe Depression, Lung cancer, Bowel cancer, Prostate cancer. If any of codes -11, -13 or -17 were selected then no additional Group 1 choices were allowed. If any of codes -21, -23 or -27 were selected then no additional Group 2 choices were allowed. If the participant activated the Help button they were shown the message: Answer this question for blood relations only. If you are not sure if your father suffered from any of the listed illnesses please select Do not know. If you know your father suffered from certain listed illnesses but are unsure about others, only select the ones you are sure about. The information was collected from participants who indicated they were not adopted as a child, as defined by their answers to ~F1767~ and who indicated whether their natural father was still alive or had died, as defined by their answers to ~F1797~. Note that although Breast cancer is present in ~C1010~, participants were not presented with this option when selecting Father illnesses.	Prostate cancer	UK Biobank Assessment Centre > Touchscreen > Family history	29059	15672	13387	NA	NA	NA	AFR,AMR,CSA,EAS,EUR,MID	6		0	557	70	253	85	28010	84	3957	678	6639	1974	336223	1127	5.1419e-01	5.3135e-01	1.5704e-01	4.5758e-01	1.1400e-02	-2.9414e-01	1.5617e-01	1.7735e-01	5.3926e-02	1.7943e-01	3.1000e-03	2.0947e-01	1.3365e+00	1.6131e+00	8.6020e-01	2.3170e+00	3.8876e-02	-1.0681e+00	4.0592e-01	5.3841e-01	2.9538e-01	9.0856e-01	1.0571e-02	7.6065e-01	3.2925e+00	2.9961e+00	2.9122e+00	2.5502e+00	3.6774e+00	-1.4043e+00	1.0052e+00	1.0225e+00	9.9779e-01	9.7963e-01	1.0561e+00	1.0241e+00	h2_z_insignificant	n_too_low	h2_z_insignificant	h2_z_insignificant	h2_z_insignificant	h2_z_insignificant	false	categorical-20107-both_sexes-13.tsv.bgz	categorical-20107-both_sexes-13.tsv.bgz.tbi	s3://pan-ukb-us-east-1/sumstats_flat_files/categorical-20107-both_sexes-13.tsv.bgz	s3://pan-ukb-us-east-1/sumstats_flat_files_tabix/categorical-20107-both_sexes-13.tsv.bgz.tbi	dcc1bb78c939281c668dcdfe2738237b	2362038556	1e4253ca0777f8b488bdabe4d1c340e6	2246909
categorical	20107	both_sexes	2		Illnesses of father	This field contains the combined results of 2 ACE touchscreen questions, both asked "Has/did your father ever suffer from? (You can select more than one answer)" for different sets of illnesses. For convenience, the illnesses were arbitrarily divided into two sets: Group 1 : Heart disease, Stroke, High blood pressure, Chronic bronchitis/emphysema, Alzheimer's disease/dementia, Diabetes. Group 2 : Parkinson's disease, Severe Depression, Lung cancer, Bowel cancer, Prostate cancer. If any of codes -11, -13 or -17 were selected then no additional Group 1 choices were allowed. If any of codes -21, -23 or -27 were selected then no additional Group 2 choices were allowed. If the participant activated the Help button they were shown the message: Answer this question for blood relations only. If you are not sure if your father suffered from any of the listed illnesses please select Do not know. If you know your father suffered from certain listed illnesses but are unsure about others, only select the ones you are sure about. The information was collected from participants who indicated they were not adopted as a child, as defined by their answers to ~F1767~ and who indicated whether their natural father was still alive or had died, as defined by their answers to ~F1797~. Note that although Breast cancer is present in ~C1010~, participants were not presented with this option when selecting Father illnesses.	Stroke	UK Biobank Assessment Centre > Touchscreen > Family history	59935	32529	27405	NA	NA	NA	AFR,AMR,CSA,EAS,EUR,MID	6		0	794	120	1206	381	57240	194	3800	639	5837	1718	309638	1037	2.7141e-01	-1.0785e-01	1.2576e-01	-1.1968e-01	4.7000e-03	1.8729e-01	1.1726e-01	8.6695e-01	5.7212e-02	1.1355e-01	2.5000e-03	1.1780e-01	5.9325e-01	-2.4631e-01	2.7613e-01	-2.5553e-01	1.0806e-02	4.2843e-01	2.5631e-01	1.9800e+00	1.2562e-01	2.4245e-01	5.7477e-03	2.6946e-01	2.3146e+00	-1.2440e-01	2.1981e+00	-1.0540e+00	1.8800e+00	1.5900e+00	9.7833e-01	9.4742e-01	9.5874e-01	9.7954e-01	1.0637e+00	9.6501e-01	h2_z_insignificant	n_too_low	h2_z_insignificant	h2_z_insignificant	h2_z_insignificant	h2_z_insignificant	false	categorical-20107-both_sexes-2.tsv.bgz	categorical-20107-both_sexes-2.tsv.bgz.tbi	s3://pan-ukb-us-east-1/sumstats_flat_files/categorical-20107-both_sexes-2.tsv.bgz	s3://pan-ukb-us-east-1/sumstats_flat_files_tabix/categorical-20107-both_sexes-2.tsv.bgz.tbi	130bb3721d0d1f43827d0fd2d108af8e	2399105402	8a500cdcd56698a1d9bcb4495119ca5d	2250941
categorical	20107	both_sexes	3		Illnesses of father	This field contains the combined results of 2 ACE touchscreen questions, both asked "Has/did your father ever suffer from? (You can select more than one answer)" for different sets of illnesses. For convenience, the illnesses were arbitrarily divided into two sets: Group 1 : Heart disease, Stroke, High blood pressure, Chronic bronchitis/emphysema, Alzheimer's disease/dementia, Diabetes. Group 2 : Parkinson's disease, Severe Depression, Lung cancer, Bowel cancer, Prostate cancer. If any of codes -11, -13 or -17 were selected then no additional Group 1 choices were allowed. If any of codes -21, -23 or -27 were selected then no additional Group 2 choices were allowed. If the participant activated the Help button they were shown the message: Answer this question for blood relations only. If you are not sure if your father suffered from any of the listed illnesses please select Do not know. If you know your father suffered from certain listed illnesses but are unsure about others, only select the ones you are sure about. The information was collected from participants who indicated they were not adopted as a child, as defined by their answers to ~F1767~ and who indicated whether their natural father was still alive or had died, as defined by their answers to ~F1797~. Note that although Breast cancer is present in ~C1010~, participants were not presented with this option when selecting Father illnesses.	Lung cancer	UK Biobank Assessment Centre > Touchscreen > Family history	35006	19321	15684	34740	19149	15590	AFR,AMR,CSA,EAS,EUR,MID	6	AFR,CSA,EUR	3	116	51	208	158	34416	57	4357	702	6690	1914	331640	1150	7.5267e-01	5.1727e-01	2.4198e-01	2.9266e-01	1.3900e-02	6.2086e-01	1.3171e-01	2.0822e-01	4.7606e-02	1.4429e-01	3.2000e-03	2.3587e-01	5.2347e+00	1.9062e+00	1.5156e+00	1.0031e+00	4.2085e-02	2.8773e+00	9.1604e-01	7.6733e-01	2.9817e-01	4.9455e-01	9.6887e-03	1.0931e+00	5.7145e+00	2.4842e+00	5.0831e+00	2.0283e+00	4.3437e+00	2.6322e+00	9.9184e-01	1.0214e+00	1.0046e+00	9.9719e-01	1.0720e+00	1.0529e+00	PASS	n_too_low	PASS	h2_z_insignificant	PASS	h2_z_insignificant	false	categorical-20107-both_sexes-3.tsv.bgz	categorical-20107-both_sexes-3.tsv.bgz.tbi	s3://pan-ukb-us-east-1/sumstats_flat_files/categorical-20107-both_sexes-3.tsv.bgz	s3://pan-ukb-us-east-1/sumstats_flat_files_tabix/categorical-20107-both_sexes-3.tsv.bgz.tbi	871f1891728882da5e83b27a4d53178e	2561761452	3c5f50bf0be0f31182454cccf94dd3f8	2304704
categorical	20107	both_sexes	4		Illnesses of father	This field contains the combined results of 2 ACE touchscreen questions, both asked "Has/did your father ever suffer from? (You can select more than one answer)" for different sets of illnesses. For convenience, the illnesses were arbitrarily divided into two sets: Group 1 : Heart disease, Stroke, High blood pressure, Chronic bronchitis/emphysema, Alzheimer's disease/dementia, Diabetes. Group 2 : Parkinson's disease, Severe Depression, Lung cancer, Bowel cancer, Prostate cancer. If any of codes -11, -13 or -17 were selected then no additional Group 1 choices were allowed. If any of codes -21, -23 or -27 were selected then no additional Group 2 choices were allowed. If the participant activated the Help button they were shown the message: Answer this question for blood relations only. If you are not sure if your father suffered from any of the listed illnesses please select Do not know. If you know your father suffered from certain listed illnesses but are unsure about others, only select the ones you are sure about. The information was collected from participants who indicated they were not adopted as a child, as defined by their answers to ~F1767~ and who indicated whether their natural father was still alive or had died, as defined by their answers to ~F1797~. Note that although Breast cancer is present in ~C1010~, participants were not presented with this option when selecting Father illnesses.	Bowel cancer	UK Biobank Assessment Centre > Touchscreen > Family history	22142	11677	10464	NA	NA	NA	AFR,CSA,EAS,EUR	4		0	135	NA	144	89	21774	NA	4333	NA	6750	1976	342699	NA	6.5930e-01	NA	6.8013e-02	8.8498e-01	4.0000e-03	NA	1.3672e-01	NA	4.5350e-02	2.1745e-01	2.8000e-03	NA	4.1237e+00	NA	5.5123e-01	4.3551e+00	1.5942e-02	NA	8.5513e-01	NA	3.6755e-01	1.0701e+00	1.1159e-02	NA	4.8223e+00	NA	1.4997e+00	4.0698e+00	1.4286e+00	NA	1.0064e+00	NA	1.0607e+00	1.0054e+00	1.0581e+00	NA	not_EUR_plus_1	NA	h2_z_insignificant	not_EUR_plus_1	h2_z_insignificant	NA	false	categorical-20107-both_sexes-4.tsv.bgz	categorical-20107-both_sexes-4.tsv.bgz.tbi	s3://pan-ukb-us-east-1/sumstats_flat_files/categorical-20107-both_sexes-4.tsv.bgz	s3://pan-ukb-us-east-1/sumstats_flat_files_tabix/categorical-20107-both_sexes-4.tsv.bgz.tbi	92b9e1570528d4166630e0031916e17e	1852894881	a16efafe1fd7ce893106c78a52b289f0	2120683
categorical	20107	both_sexes	6		Illnesses of father	This field contains the combined results of 2 ACE touchscreen questions, both asked "Has/did your father ever suffer from? (You can select more than one answer)" for different sets of illnesses. For convenience, the illnesses were arbitrarily divided into two sets: Group 1 : Heart disease, Stroke, High blood pressure, Chronic bronchitis/emphysema, Alzheimer's disease/dementia, Diabetes. Group 2 : Parkinson's disease, Severe Depression, Lung cancer, Bowel cancer, Prostate cancer. If any of codes -11, -13 or -17 were selected then no additional Group 1 choices were allowed. If any of codes -21, -23 or -27 were selected then no additional Group 2 choices were allowed. If the participant activated the Help button they were shown the message: Answer this question for blood relations only. If you are not sure if your father suffered from any of the listed illnesses please select Do not know. If you know your father suffered from certain listed illnesses but are unsure about others, only select the ones you are sure about. The information was collected from participants who indicated they were not adopted as a child, as defined by their answers to ~F1767~ and who indicated whether their natural father was still alive or had died, as defined by their answers to ~F1797~. Note that although Breast cancer is present in ~C1010~, participants were not presented with this option when selecting Father illnesses.	Chronic bronchitis/emphysema	UK Biobank Assessment Centre > Touchscreen > Family history	43400	24914	18483	NA	NA	NA	AFR,AMR,CSA,EAS,EUR,MID	6		0	115	64	387	123	42653	58	4361	686	6542	1949	324100	1158	1.6552e-01	3.6142e-01	2.2976e-01	4.8698e-01	1.4000e-02	5.1753e-02	1.4808e-01	3.1201e-01	5.1277e-02	1.4623e-01	2.6000e-03	1.5554e-01	1.1587e+00	1.1582e+00	9.5561e-01	1.9486e+00	3.7585e-02	2.3829e-01	1.0366e+00	9.9984e-01	2.1327e-01	5.8513e-01	6.9801e-03	7.1618e-01	1.1177e+00	1.1584e+00	4.4808e+00	3.3302e+00	5.3846e+00	3.3273e-01	1.0273e+00	9.6947e-01	1.0056e+00	9.9945e-01	1.0966e+00	1.0498e+00	h2_z_insignificant	n_too_low	fail_ratio	h2_z_insignificant	fail_ratio	h2_z_insignificant	false	categorical-20107-both_sexes-6.tsv.bgz	categorical-20107-both_sexes-6.tsv.bgz.tbi	s3://pan-ukb-us-east-1/sumstats_flat_files/categorical-20107-both_sexes-6.tsv.bgz	s3://pan-ukb-us-east-1/sumstats_flat_files_tabix/categorical-20107-both_sexes-6.tsv.bgz.tbi	4275050fdb2ea54ccc8234125cb17219	2335050187	76a25213660602908cffd52acab8d007	2242635
categorical	20107	both_sexes	8		Illnesses of father	This field contains the combined results of 2 ACE touchscreen questions, both asked "Has/did your father ever suffer from? (You can select more than one answer)" for different sets of illnesses. For convenience, the illnesses were arbitrarily divided into two sets: Group 1 : Heart disease, Stroke, High blood pressure, Chronic bronchitis/emphysema, Alzheimer's disease/dementia, Diabetes. Group 2 : Parkinson's disease, Severe Depression, Lung cancer, Bowel cancer, Prostate cancer. If any of codes -11, -13 or -17 were selected then no additional Group 1 choices were allowed. If any of codes -21, -23 or -27 were selected then no additional Group 2 choices were allowed. If the participant activated the Help button they were shown the message: Answer this question for blood relations only. If you are not sure if your father suffered from any of the listed illnesses please select Do not know. If you know your father suffered from certain listed illnesses but are unsure about others, only select the ones you are sure about. The information was collected from participants who indicated they were not adopted as a child, as defined by their answers to ~F1767~ and who indicated whether their natural father was still alive or had died, as defined by their answers to ~F1797~. Note that although Breast cancer is present in ~C1010~, participants were not presented with this option when selecting Father illnesses.	High blood pressure	UK Biobank Assessment Centre > Touchscreen > Family history	87964	49586	38376	NA	NA	NA	AFR,AMR,CSA,EAS,EUR,MID	6		0	1694	185	2295	733	82718	339	2987	580	4835	1389	284361	904	1.9509e-01	2.8960e-01	1.3346e-01	4.3663e-01	1.9200e-02	-5.1927e-02	1.0346e-01	2.0906e-01	4.3049e-02	1.6042e-01	2.9000e-03	1.3066e-01	3.2073e-01	5.4490e-01	2.2668e-01	7.2661e-01	3.7198e-02	-9.3271e-02	1.7008e-01	3.9337e-01	7.3117e-02	2.6695e-01	5.6184e-03	2.3468e-01	1.8857e+00	1.3852e+00	3.1002e+00	2.7219e+00	6.6207e+00	-3.9744e-01	1.0215e+00	1.0005e+00	1.0109e+00	9.9531e-01	1.0863e+00	9.7670e-01	h2_z_insignificant	n_too_low	h2_z_insignificant	h2_z_insignificant	not_EUR_plus_1	h2_z_insignificant	false	categorical-20107-both_sexes-8.tsv.bgz	categorical-20107-both_sexes-8.tsv.bgz.tbi	s3://pan-ukb-us-east-1/sumstats_flat_files/categorical-20107-both_sexes-8.tsv.bgz	s3://pan-ukb-us-east-1/sumstats_flat_files_tabix/categorical-20107-both_sexes-8.tsv.bgz.tbi	f6a7bfb9aa5620f86793778a82466a54	2408181402	2b2d49cb99b15ff25ee60f48a8d4a956	2251317
categorical	20107	both_sexes	9		Illnesses of father	This field contains the combined results of 2 ACE touchscreen questions, both asked "Has/did your father ever suffer from? (You can select more than one answer)" for different sets of illnesses. For convenience, the illnesses were arbitrarily divided into two sets: Group 1 : Heart disease, Stroke, High blood pressure, Chronic bronchitis/emphysema, Alzheimer's disease/dementia, Diabetes. Group 2 : Parkinson's disease, Severe Depression, Lung cancer, Bowel cancer, Prostate cancer. If any of codes -11, -13 or -17 were selected then no additional Group 1 choices were allowed. If any of codes -21, -23 or -27 were selected then no additional Group 2 choices were allowed. If the participant activated the Help button they were shown the message: Answer this question for blood relations only. If you are not sure if your father suffered from any of the listed illnesses please select Do not know. If you know your father suffered from certain listed illnesses but are unsure about others, only select the ones you are sure about. The information was collected from participants who indicated they were not adopted as a child, as defined by their answers to ~F1767~ and who indicated whether their natural father was still alive or had died, as defined by their answers to ~F1797~. Note that although Breast cancer is present in ~C1010~, participants were not presented with this option when selecting Father illnesses.	Diabetes	UK Biobank Assessment Centre > Touchscreen > Family history	38832	21685	17145	36922	20511	16409	AFR,AMR,CSA,EAS,EUR,MID	6	CSA,EUR	2	1139	111	2035	384	34887	276	3478	649	5093	1712	330247	959	5.0875e-01	5.0773e-03	2.4219e-01	9.0337e-02	2.1300e-02	-1.1201e-01	1.3807e-01	4.2499e-01	5.6125e-02	2.0695e-01	3.5000e-03	1.5540e-01	9.4963e-01	1.2072e-02	4.2792e-01	1.9204e-01	6.3892e-02	-2.1777e-01	2.5772e-01	1.0105e+00	9.9166e-02	4.3993e-01	1.0499e-02	3.0212e-01	3.6847e+00	1.1947e-02	4.3152e+00	4.3653e-01	6.0857e+00	-7.2081e-01	9.6331e-01	9.4202e-01	9.9396e-01	9.7136e-01	1.0946e+00	9.7910e-01	h2_z_insignificant	n_too_low	PASS	h2_z_insignificant	PASS	h2_z_insignificant	true	categorical-20107-both_sexes-9.tsv.bgz	categorical-20107-both_sexes-9.tsv.bgz.tbi	s3://pan-ukb-us-east-1/sumstats_flat_files/categorical-20107-both_sexes-9.tsv.bgz	s3://pan-ukb-us-east-1/sumstats_flat_files_tabix/categorical-20107-both_sexes-9.tsv.bgz.tbi	7aff9a09d0a7530ff6da05e4545621ca	2695058123	81b77e780dd849942550e236628666e2	2312575
categorical	20108	both_sexes	2		Ingredients in canned soup	This field indicates the ingredients in canned soup the participant consumed yesterday. The data is an amalgamation of 5 individual tick boxes which were asked if the participant indicated they consumed canned soup.	Meat	Online follow-up > Diet by 24-hour recall > Soup/snacks/pastries yesterday	482	228	254	NA	NA	NA	EUR	1		0	NA	NA	NA	NA	482	NA	NA	NA	NA	NA	58408	NA	NA	NA	NA	NA	-9.8000e-03	NA	NA	NA	NA	NA	1.5200e-02	NA	NA	NA	NA	NA	-1.5906e-01	NA	NA	NA	NA	NA	2.4671e-01	NA	NA	NA	NA	NA	-6.4474e-01	NA	NA	NA	NA	NA	1.0168e+00	NA	NA	NA	NA	NA	h2_z_insignificant	NA	false	categorical-20108-both_sexes-2.tsv.bgz	categorical-20108-both_sexes-2.tsv.bgz.tbi	s3://pan-ukb-us-east-1/sumstats_flat_files/categorical-20108-both_sexes-2.tsv.bgz	s3://pan-ukb-us-east-1/sumstats_flat_files_tabix/categorical-20108-both_sexes-2.tsv.bgz.tbi	0bde298246486e02bc026b3227fcef93	528311737	05ce9cf40952b819dcccb72a6cedaa45	1750224
categorical	20108	both_sexes	4		Ingredients in canned soup	This field indicates the ingredients in canned soup the participant consumed yesterday. The data is an amalgamation of 5 individual tick boxes which were asked if the participant indicated they consumed canned soup.	Pulses	Online follow-up > Diet by 24-hour recall > Soup/snacks/pastries yesterday	488	288	200	NA	NA	NA	EUR	1		0	NA	NA	NA	NA	488	NA	NA	NA	NA	NA	58402	NA	NA	NA	NA	NA	-1.1700e-02	NA	NA	NA	NA	NA	1.5300e-02	NA	NA	NA	NA	NA	-1.8811e-01	NA	NA	NA	NA	NA	2.4599e-01	NA	NA	NA	NA	NA	-7.6471e-01	NA	NA	NA	NA	NA	1.0257e+00	NA	NA	NA	NA	NA	h2_z_insignificant	NA	false	categorical-20108-both_sexes-4.tsv.bgz	categorical-20108-both_sexes-4.tsv.bgz.tbi	s3://pan-ukb-us-east-1/sumstats_flat_files/categorical-20108-both_sexes-4.tsv.bgz	s3://pan-ukb-us-east-1/sumstats_flat_files_tabix/categorical-20108-both_sexes-4.tsv.bgz.tbi	7bb88402ab27a4cb4fda5910c60ae945	528476473	c2b54076cad84a73b911068222ce3531	1750417
categorical	20108	both_sexes	5		Ingredients in canned soup	This field indicates the ingredients in canned soup the participant consumed yesterday. The data is an amalgamation of 5 individual tick boxes which were asked if the participant indicated they consumed canned soup.	Vegetables	Online follow-up > Diet by 24-hour recall > Soup/snacks/pastries yesterday	1606	852	754	NA	NA	NA	EUR	1		0	NA	NA	NA	NA	1606	NA	NA	NA	NA	NA	57284	NA	NA	NA	NA	NA	1.0800e-02	NA	NA	NA	NA	NA	1.5400e-02	NA	NA	NA	NA	NA	7.2521e-02	NA	NA	NA	NA	NA	1.0341e-01	NA	NA	NA	NA	NA	7.0130e-01	NA	NA	NA	NA	NA	1.0058e+00	NA	NA	NA	NA	NA	h2_z_insignificant	NA	false	categorical-20108-both_sexes-5.tsv.bgz	categorical-20108-both_sexes-5.tsv.bgz.tbi	s3://pan-ukb-us-east-1/sumstats_flat_files/categorical-20108-both_sexes-5.tsv.bgz	s3://pan-ukb-us-east-1/sumstats_flat_files_tabix/categorical-20108-both_sexes-5.tsv.bgz.tbi	0894b1a76dcf069f26cd096b433bf6e6	539069982	7c60a7b2d8dea20253340c716c63e642	1750536
categorical	20108	both_sexes	6		Ingredients in canned soup	This field indicates the ingredients in canned soup the participant consumed yesterday. The data is an amalgamation of 5 individual tick boxes which were asked if the participant indicated they consumed canned soup.	Other ingredients	Online follow-up > Diet by 24-hour recall > Soup/snacks/pastries yesterday	158	0	0	NA	NA	NA	EUR	1		0	NA	NA	NA	NA	158	NA	NA	NA	NA	NA	58732	NA	NA	NA	NA	NA	3.2600e-02	NA	NA	NA	NA	NA	1.6500e-02	NA	NA	NA	NA	NA	1.2747e+00	NA	NA	NA	NA	NA	6.4517e-01	NA	NA	NA	NA	NA	1.9758e+00	NA	NA	NA	NA	NA	1.0019e+00	NA	NA	NA	NA	NA	h2_z_insignificant	NA	false	categorical-20108-both_sexes-6.tsv.bgz	categorical-20108-both_sexes-6.tsv.bgz.tbi	s3://pan-ukb-us-east-1/sumstats_flat_files/categorical-20108-both_sexes-6.tsv.bgz	s3://pan-ukb-us-east-1/sumstats_flat_files_tabix/categorical-20108-both_sexes-6.tsv.bgz.tbi	8ab23b32e8ca76901dd747f6c90428f4	513533543	46418b95b46a7e3b64aed3fc1b2d7187	1749611
categorical	20109	both_sexes	2		Ingredients in homemade soup	This field indicates the ingredients in homemade soup the participant consumed yesterday. The data is an amalgamation of 5 individual tick boxes which were asked if the participant indicated they consumed homemade soup.	Meat	Online follow-up > Diet by 24-hour recall > Soup/snacks/pastries yesterday	460	228	232	NA	NA	NA	AFR,EUR	2		0	65	NA	NA	NA	395	NA	1142	NA	NA	NA	58495	NA	1.0852e+00	NA	NA	NA	1.2100e-02	NA	1.2606e+00	NA	NA	NA	1.5600e-02	NA	4.6196e+00	NA	NA	NA	2.2892e-01	NA	5.3665e+00	NA	NA	NA	2.9514e-01	NA	8.6083e-01	NA	NA	NA	7.7564e-01	NA	9.7785e-01	NA	NA	NA	9.8132e-01	NA	h2_z_insignificant	NA	NA	NA	h2_z_insignificant	NA	false	categorical-20109-both_sexes-2.tsv.bgz	categorical-20109-both_sexes-2.tsv.bgz.tbi	s3://pan-ukb-us-east-1/sumstats_flat_files/categorical-20109-both_sexes-2.tsv.bgz	s3://pan-ukb-us-east-1/sumstats_flat_files_tabix/categorical-20109-both_sexes-2.tsv.bgz.tbi	fd43df0cb57e3889c961c411c3565374	1187340495	da4b8b05bad7ffb7949dd84d85bcfd4f	1947086
categorical	20109	both_sexes	4		Ingredients in homemade soup	This field indicates the ingredients in homemade soup the participant consumed yesterday. The data is an amalgamation of 5 individual tick boxes which were asked if the participant indicated they consumed homemade soup.	Pulses	Online follow-up > Diet by 24-hour recall > Soup/snacks/pastries yesterday	670	401	269	NA	NA	NA	EUR	1		0	NA	NA	NA	NA	670	NA	NA	NA	NA	NA	58220	NA	NA	NA	NA	NA	-4.9000e-03	NA	NA	NA	NA	NA	1.4600e-02	NA	NA	NA	NA	NA	-6.1972e-02	NA	NA	NA	NA	NA	1.8465e-01	NA	NA	NA	NA	NA	-3.3562e-01	NA	NA	NA	NA	NA	1.0059e+00	NA	NA	NA	NA	NA	h2_z_insignificant	NA	false	categorical-20109-both_sexes-4.tsv.bgz	categorical-20109-both_sexes-4.tsv.bgz.tbi	s3://pan-ukb-us-east-1/sumstats_flat_files/categorical-20109-both_sexes-4.tsv.bgz	s3://pan-ukb-us-east-1/sumstats_flat_files_tabix/categorical-20109-both_sexes-4.tsv.bgz.tbi	0278545db485768d5bf80e0728c87b4b	531877759	e318193a90f88242aaa0a652b6db155b	1750379
categorical	20109	both_sexes	5		Ingredients in homemade soup	This field indicates the ingredients in homemade soup the participant consumed yesterday. The data is an amalgamation of 5 individual tick boxes which were asked if the participant indicated they consumed homemade soup.	Vegetables	Online follow-up > Diet by 24-hour recall > Soup/snacks/pastries yesterday	2656	1656	1000	NA	NA	NA	AFR,EUR	2		0	58	NA	NA	NA	2598	NA	1149	NA	NA	NA	56292	NA	-1.0927e+00	NA	NA	NA	5.0000e-03	NA	9.1170e-01	NA	NA	NA	1.6300e-02	NA	-5.0072e+00	NA	NA	NA	2.4230e-02	NA	4.1776e+00	NA	NA	NA	7.8990e-02	NA	-1.1986e+00	NA	NA	NA	3.0675e-01	NA	1.0015e+00	NA	NA	NA	1.0181e+00	NA	h2_z_insignificant	NA	NA	NA	h2_z_insignificant	NA	false	categorical-20109-both_sexes-5.tsv.bgz	categorical-20109-both_sexes-5.tsv.bgz.tbi	s3://pan-ukb-us-east-1/sumstats_flat_files/categorical-20109-both_sexes-5.tsv.bgz	s3://pan-ukb-us-east-1/sumstats_flat_files_tabix/categorical-20109-both_sexes-5.tsv.bgz.tbi	c77407ffd916ad64d018ca8201c98362	1239482822	bbcbcf209d3c66f509d5b99d4687f54e	1954936
categorical	20109	both_sexes	6		Ingredients in homemade soup	This field indicates the ingredients in homemade soup the participant consumed yesterday. The data is an amalgamation of 5 individual tick boxes which were asked if the participant indicated they consumed homemade soup.	Other ingredients	Online follow-up > Diet by 24-hour recall > Soup/snacks/pastries yesterday	304	188	116	NA	NA	NA	EUR	1		0	NA	NA	NA	NA	304	NA	NA	NA	NA	NA	58586	NA	NA	NA	NA	NA	-5.6000e-03	NA	NA	NA	NA	NA	1.6700e-02	NA	NA	NA	NA	NA	-1.2995e-01	NA	NA	NA	NA	NA	3.8752e-01	NA	NA	NA	NA	NA	-3.3533e-01	NA	NA	NA	NA	NA	1.0264e+00	NA	NA	NA	NA	NA	h2_z_insignificant	NA	false	categorical-20109-both_sexes-6.tsv.bgz	categorical-20109-both_sexes-6.tsv.bgz.tbi	s3://pan-ukb-us-east-1/sumstats_flat_files/categorical-20109-both_sexes-6.tsv.bgz	s3://pan-ukb-us-east-1/sumstats_flat_files_tabix/categorical-20109-both_sexes-6.tsv.bgz.tbi	e0b7597a17cb7aa75cc012a0d0f3d51c	523206219	4654bef77438f6eb499b93439803d02f	1749768
categorical	20110	both_sexes	1		Illnesses of mother	This field contains the combined results of 2 ACE touchscreen questions, both asked "Has/did your mother ever suffer from? (You can select more than one answer)" for different sets of illnesses. For convenience, the illnesses were arbitrarily divided into two sets: Group 1 : Heart disease, Stroke, High blood pressure, Chronic bronchitis/emphysema, Alzheimer's disease/dementia, Diabetes. Group 2 : Parkinson's disease, Severe Depression, Lung cancer, Bowel cancer, Breast cancer. If any of codes -11, -13 or -17 were selected then no additional Group 1 choices were allowed. If any of codes -21, -23 or -27 were selected then no additional Group 2 choices were allowed. If the participant activated the Help button they were shown the message: Answer this question for blood relations only. If you are not sure if your mother suffered from any of the listed illnesses please select Do not know. If you know your mother suffered from certain listed illnesses but are unsure about others, only select the ones you are sure about. The information was collected from participants who indicated they were not adopted as a child, as defined by their answers to ~F1767~ and who indicated whether their natural mother was still alive or had died, as defined by their answers to ~F1835~. Note that although Prostate cancer is present in ~C1010~, participants were not presented with this option when selecting Mother illnesses.	Heart disease	UK Biobank Assessment Centre > Touchscreen > Family history	80469	48498	31971	NA	NA	NA	AFR,AMR,CSA,EAS,EUR,MID	6		0	517	149	1427	295	77857	224	4931	700	5943	1964	310122	1121	3.1869e-01	3.9971e-01	1.9427e-01	8.6745e-02	1.4100e-02	3.3913e-01	9.4478e-02	3.1942e-01	5.6033e-02	1.9913e-01	2.5000e-03	1.3113e-01	9.5971e-01	8.6727e-01	4.0248e-01	2.1870e-01	2.8740e-02	7.5479e-01	2.8452e-01	6.9308e-01	1.1609e-01	5.0206e-01	5.0957e-03	2.9185e-01	3.3731e+00	1.2513e+00	3.4671e+00	4.3561e-01	5.6400e+00	2.5862e+00	9.7651e-01	9.3758e-01	9.8568e-01	9.6550e-01	1.0923e+00	9.6068e-01	h2_z_insignificant	n_too_low	h2_z_insignificant	h2_z_insignificant	fail_ratio	h2_z_insignificant	false	categorical-20110-both_sexes-1.tsv.bgz	categorical-20110-both_sexes-1.tsv.bgz.tbi	s3://pan-ukb-us-east-1/sumstats_flat_files/categorical-20110-both_sexes-1.tsv.bgz	s3://pan-ukb-us-east-1/sumstats_flat_files_tabix/categorical-20110-both_sexes-1.tsv.bgz.tbi	df5a8337115da628bc74e9051932306f	2397493329	76fb83861739b28ff8cd2637bb9f5e11	2250625
categorical	20110	both_sexes	10		Illnesses of mother	This field contains the combined results of 2 ACE touchscreen questions, both asked "Has/did your mother ever suffer from? (You can select more than one answer)" for different sets of illnesses. For convenience, the illnesses were arbitrarily divided into two sets: Group 1 : Heart disease, Stroke, High blood pressure, Chronic bronchitis/emphysema, Alzheimer's disease/dementia, Diabetes. Group 2 : Parkinson's disease, Severe Depression, Lung cancer, Bowel cancer, Breast cancer. If any of codes -11, -13 or -17 were selected then no additional Group 1 choices were allowed. If any of codes -21, -23 or -27 were selected then no additional Group 2 choices were allowed. If the participant activated the Help button they were shown the message: Answer this question for blood relations only. If you are not sure if your mother suffered from any of the listed illnesses please select Do not know. If you know your mother suffered from certain listed illnesses but are unsure about others, only select the ones you are sure about. The information was collected from participants who indicated they were not adopted as a child, as defined by their answers to ~F1767~ and who indicated whether their natural mother was still alive or had died, as defined by their answers to ~F1835~. Note that although Prostate cancer is present in ~C1010~, participants were not presented with this option when selecting Mother illnesses.	Alzheimer's disease/dementia	UK Biobank Assessment Centre > Touchscreen > Family history	33849	19285	14564	NA	NA	NA	AFR,AMR,EAS,EUR,MID	5		0	200	57	NA	94	33431	67	5215	787	NA	2142	352239	1270	1.9560e-01	4.6014e+00	NA	7.5210e-02	1.3500e-02	3.3179e-01	9.4441e-02	2.5888e+00	NA	1.7171e-01	4.9000e-03	1.1337e-01	1.0670e+00	1.6987e+01	NA	3.7627e-01	4.2862e-02	1.4795e+00	5.1517e-01	9.5570e+00	NA	8.5903e-01	1.5557e-02	5.0553e-01	2.0712e+00	1.7774e+00	NA	4.3801e-01	2.7551e+00	2.9266e+00	9.9005e-01	1.0059e+00	NA	1.0174e+00	1.0748e+00	1.0511e+00	h2_z_insignificant	n_too_low	NA	h2_z_insignificant	h2_z_insignificant	h2_z_insignificant	false	categorical-20110-both_sexes-10.tsv.bgz	categorical-20110-both_sexes-10.tsv.bgz.tbi	s3://pan-ukb-us-east-1/sumstats_flat_files/categorical-20110-both_sexes-10.tsv.bgz	s3://pan-ukb-us-east-1/sumstats_flat_files_tabix/categorical-20110-both_sexes-10.tsv.bgz.tbi	fe863f1145199455f583b8ec44c00e85	2043404489	9a1c1de1759a6309e4dcfb2421a95a73	2178518
categorical	20110	both_sexes	100		Illnesses of mother	This field contains the combined results of 2 ACE touchscreen questions, both asked "Has/did your mother ever suffer from? (You can select more than one answer)" for different sets of illnesses. For convenience, the illnesses were arbitrarily divided into two sets: Group 1 : Heart disease, Stroke, High blood pressure, Chronic bronchitis/emphysema, Alzheimer's disease/dementia, Diabetes. Group 2 : Parkinson's disease, Severe Depression, Lung cancer, Bowel cancer, Breast cancer. If any of codes -11, -13 or -17 were selected then no additional Group 1 choices were allowed. If any of codes -21, -23 or -27 were selected then no additional Group 2 choices were allowed. If the participant activated the Help button they were shown the message: Answer this question for blood relations only. If you are not sure if your mother suffered from any of the listed illnesses please select Do not know. If you know your mother suffered from certain listed illnesses but are unsure about others, only select the ones you are sure about. The information was collected from participants who indicated they were not adopted as a child, as defined by their answers to ~F1767~ and who indicated whether their natural mother was still alive or had died, as defined by their answers to ~F1835~. Note that although Prostate cancer is present in ~C1010~, participants were not presented with this option when selecting Mother illnesses.	None of the above (group 1)	UK Biobank Assessment Centre > Touchscreen > Family history	166935	84913	82015	165065	83842	81216	AFR,AMR,CSA,EAS,EUR,MID	6	AFR,CSA,EUR	3	1814	365	2579	922	160672	583	3667	482	4781	1342	226838	761	3.6230e-01	1.1737e-02	2.3610e-01	1.2028e-01	1.7600e-02	2.0347e-01	7.3012e-02	4.3311e-01	4.5409e-02	1.4557e-01	3.0000e-03	1.4743e-01	6.1025e-01	1.8641e-02	3.9138e-01	1.9275e-01	2.8118e-02	3.2286e-01	1.2298e-01	6.8786e-01	7.5275e-02	2.3329e-01	4.7928e-03	2.3394e-01	4.9621e+00	2.7099e-02	5.1993e+00	8.2624e-01	5.8667e+00	1.3801e+00	1.0104e+00	9.9420e-01	1.0256e+00	1.0092e+00	1.0988e+00	9.8264e-01	PASS	n_too_low	PASS	h2_z_insignificant	PASS	h2_z_insignificant	true	categorical-20110-both_sexes-100.tsv.bgz	categorical-20110-both_sexes-100.tsv.bgz.tbi	s3://pan-ukb-us-east-1/sumstats_flat_files/categorical-20110-both_sexes-100.tsv.bgz	s3://pan-ukb-us-east-1/sumstats_flat_files_tabix/categorical-20110-both_sexes-100.tsv.bgz.tbi	1b9d31624f236e485132baac2607be6f	2719777213	5942797e2614fc42b7013c6ed284c3ab	2321069
categorical	20110	both_sexes	101		Illnesses of mother	This field contains the combined results of 2 ACE touchscreen questions, both asked "Has/did your mother ever suffer from? (You can select more than one answer)" for different sets of illnesses. For convenience, the illnesses were arbitrarily divided into two sets: Group 1 : Heart disease, Stroke, High blood pressure, Chronic bronchitis/emphysema, Alzheimer's disease/dementia, Diabetes. Group 2 : Parkinson's disease, Severe Depression, Lung cancer, Bowel cancer, Breast cancer. If any of codes -11, -13 or -17 were selected then no additional Group 1 choices were allowed. If any of codes -21, -23 or -27 were selected then no additional Group 2 choices were allowed. If the participant activated the Help button they were shown the message: Answer this question for blood relations only. If you are not sure if your mother suffered from any of the listed illnesses please select Do not know. If you know your mother suffered from certain listed illnesses but are unsure about others, only select the ones you are sure about. The information was collected from participants who indicated they were not adopted as a child, as defined by their answers to ~F1767~ and who indicated whether their natural mother was still alive or had died, as defined by their answers to ~F1835~. Note that although Prostate cancer is present in ~C1010~, participants were not presented with this option when selecting Mother illnesses.	None of the above (group 2)	UK Biobank Assessment Centre > Touchscreen > Family history	315812	172114	143689	NA	NA	NA	AFR,AMR,CSA,EAS,EUR,MID	6		0	4921	679	6571	1949	300545	1147	613	178	815	334	89058	216	1.8553e-01	5.7619e-01	2.2048e-01	2.3089e-01	5.2000e-03	2.2723e-01	9.1276e-02	2.6995e-01	5.0171e-02	1.2477e-01	2.6000e-03	7.9142e-02	5.1172e-01	1.1565e+00	6.0941e-01	5.4850e-01	1.0014e-02	5.1834e-01	2.5175e-01	5.4182e-01	1.3868e-01	2.9639e-01	5.0069e-03	1.8053e-01	2.0327e+00	2.1344e+00	4.3945e+00	1.8506e+00	2.0000e+00	2.8711e+00	9.8246e-01	9.6925e-01	9.9338e-01	9.8772e-01	1.0614e+00	9.5386e-01	h2_z_insignificant	n_too_low	not_EUR_plus_1	h2_z_insignificant	h2_z_insignificant	h2_z_insignificant	false	categorical-20110-both_sexes-101.tsv.bgz	categorical-20110-both_sexes-101.tsv.bgz.tbi	s3://pan-ukb-us-east-1/sumstats_flat_files/categorical-20110-both_sexes-101.tsv.bgz	s3://pan-ukb-us-east-1/sumstats_flat_files_tabix/categorical-20110-both_sexes-101.tsv.bgz.tbi	532046f10ad98b99673d4676c5d02e2f	2396221667	c96c1575a509e33ce12cbf91360298c2	2250632
categorical	20110	both_sexes	11		Illnesses of mother	This field contains the combined results of 2 ACE touchscreen questions, both asked "Has/did your mother ever suffer from? (You can select more than one answer)" for different sets of illnesses. For convenience, the illnesses were arbitrarily divided into two sets: Group 1 : Heart disease, Stroke, High blood pressure, Chronic bronchitis/emphysema, Alzheimer's disease/dementia, Diabetes. Group 2 : Parkinson's disease, Severe Depression, Lung cancer, Bowel cancer, Breast cancer. If any of codes -11, -13 or -17 were selected then no additional Group 1 choices were allowed. If any of codes -21, -23 or -27 were selected then no additional Group 2 choices were allowed. If the participant activated the Help button they were shown the message: Answer this question for blood relations only. If you are not sure if your mother suffered from any of the listed illnesses please select Do not know. If you know your mother suffered from certain listed illnesses but are unsure about others, only select the ones you are sure about. The information was collected from participants who indicated they were not adopted as a child, as defined by their answers to ~F1767~ and who indicated whether their natural mother was still alive or had died, as defined by their answers to ~F1835~. Note that although Prostate cancer is present in ~C1010~, participants were not presented with this option when selecting Mother illnesses.	Parkinson's disease	UK Biobank Assessment Centre > Touchscreen > Family history	6437	3675	2762	NA	NA	NA	CSA,EUR	2		0	NA	NA	92	NA	6345	NA	NA	NA	7149	NA	378212	NA	NA	NA	2.3694e-01	NA	-9.0000e-04	NA	NA	NA	5.3901e-02	NA	2.3000e-03	NA	NA	NA	2.7596e+00	NA	-8.6476e-03	NA	NA	NA	6.2777e-01	NA	2.2099e-02	NA	NA	NA	4.3958e+00	NA	-3.9130e-01	NA	NA	NA	1.0771e+00	NA	1.0656e+00	NA	NA	NA	not_EUR_plus_1	NA	h2_z_insignificant	NA	false	categorical-20110-both_sexes-11.tsv.bgz	categorical-20110-both_sexes-11.tsv.bgz.tbi	s3://pan-ukb-us-east-1/sumstats_flat_files/categorical-20110-both_sexes-11.tsv.bgz	s3://pan-ukb-us-east-1/sumstats_flat_files_tabix/categorical-20110-both_sexes-11.tsv.bgz.tbi	b32f16152041acec9da7dbf8541c277a	1128136932	bc469a6b6da7c9ae91f71674473a5808	1932764
categorical	20110	both_sexes	12		Illnesses of mother	This field contains the combined results of 2 ACE touchscreen questions, both asked "Has/did your mother ever suffer from? (You can select more than one answer)" for different sets of illnesses. For convenience, the illnesses were arbitrarily divided into two sets: Group 1 : Heart disease, Stroke, High blood pressure, Chronic bronchitis/emphysema, Alzheimer's disease/dementia, Diabetes. Group 2 : Parkinson's disease, Severe Depression, Lung cancer, Bowel cancer, Breast cancer. If any of codes -11, -13 or -17 were selected then no additional Group 1 choices were allowed. If any of codes -21, -23 or -27 were selected then no additional Group 2 choices were allowed. If the participant activated the Help button they were shown the message: Answer this question for blood relations only. If you are not sure if your mother suffered from any of the listed illnesses please select Do not know. If you know your mother suffered from certain listed illnesses but are unsure about others, only select the ones you are sure about. The information was collected from participants who indicated they were not adopted as a child, as defined by their answers to ~F1767~ and who indicated whether their natural mother was still alive or had died, as defined by their answers to ~F1835~. Note that although Prostate cancer is present in ~C1010~, participants were not presented with this option when selecting Mother illnesses.	Severe depression	UK Biobank Assessment Centre > Touchscreen > Family history	26240	16462	9775	NA	NA	NA	AFR,AMR,CSA,EAS,EUR,MID	6		0	239	57	353	97	25416	78	5167	786	6906	2140	359804	1257	1.5244e-01	-7.9481e-01	2.3406e-01	5.8245e-01	9.1000e-03	2.0214e-01	8.7845e-02	3.5021e-01	5.1083e-02	1.8393e-01	2.5000e-03	9.6238e-02	7.3768e-01	-2.9321e+00	1.0642e+00	2.8548e+00	3.4083e-02	8.1701e-01	4.2511e-01	1.2919e+00	2.3226e-01	9.0154e-01	9.3635e-03	3.8897e-01	1.7353e+00	-2.2695e+00	4.5820e+00	3.1666e+00	3.6400e+00	2.1004e+00	9.9458e-01	1.0200e+00	1.0002e+00	1.0037e+00	1.0699e+00	1.0256e+00	h2_z_insignificant	n_too_low	not_EUR_plus_1	h2_z_insignificant	h2_z_insignificant	h2_z_insignificant	false	categorical-20110-both_sexes-12.tsv.bgz	categorical-20110-both_sexes-12.tsv.bgz.tbi	s3://pan-ukb-us-east-1/sumstats_flat_files/categorical-20110-both_sexes-12.tsv.bgz	s3://pan-ukb-us-east-1/sumstats_flat_files_tabix/categorical-20110-both_sexes-12.tsv.bgz.tbi	d7da5234c1ebe5e317165f0b717e1fee	2344543711	164642670232cbb747b21997c26147de	2244806
categorical	20110	both_sexes	2		Illnesses of mother	This field contains the combined results of 2 ACE touchscreen questions, both asked "Has/did your mother ever suffer from? (You can select more than one answer)" for different sets of illnesses. For convenience, the illnesses were arbitrarily divided into two sets: Group 1 : Heart disease, Stroke, High blood pressure, Chronic bronchitis/emphysema, Alzheimer's disease/dementia, Diabetes. Group 2 : Parkinson's disease, Severe Depression, Lung cancer, Bowel cancer, Breast cancer. If any of codes -11, -13 or -17 were selected then no additional Group 1 choices were allowed. If any of codes -21, -23 or -27 were selected then no additional Group 2 choices were allowed. If the participant activated the Help button they were shown the message: Answer this question for blood relations only. If you are not sure if your mother suffered from any of the listed illnesses please select Do not know. If you know your mother suffered from certain listed illnesses but are unsure about others, only select the ones you are sure about. The information was collected from participants who indicated they were not adopted as a child, as defined by their answers to ~F1767~ and who indicated whether their natural mother was still alive or had died, as defined by their answers to ~F1835~. Note that although Prostate cancer is present in ~C1010~, participants were not presented with this option when selecting Mother illnesses.	Stroke	UK Biobank Assessment Centre > Touchscreen > Family history	57749	33902	23846	NA	NA	NA	AFR,AMR,CSA,EAS,EUR,MID	6		0	741	90	907	288	55572	151	4734	760	6435	1969	331231	1190	2.4481e-01	5.2327e-01	1.6553e-01	2.5141e-01	9.5000e-03	3.5668e-01	8.7923e-02	2.6794e-01	4.7252e-02	1.1799e-01	2.6000e-03	1.5656e-01	6.0563e-01	1.4802e+00	4.2997e-01	6.4174e-01	2.2780e-02	9.7483e-01	2.1751e-01	7.5795e-01	1.2274e-01	3.0118e-01	6.2345e-03	4.2789e-01	2.7844e+00	1.9529e+00	3.5030e+00	2.1308e+00	3.6538e+00	2.2783e+00	9.8154e-01	9.8744e-01	9.5715e-01	9.8231e-01	1.0388e+00	1.0023e+00	h2_z_insignificant	n_too_low	h2_z_insignificant	h2_z_insignificant	h2_z_insignificant	h2_z_insignificant	false	categorical-20110-both_sexes-2.tsv.bgz	categorical-20110-both_sexes-2.tsv.bgz.tbi	s3://pan-ukb-us-east-1/sumstats_flat_files/categorical-20110-both_sexes-2.tsv.bgz	s3://pan-ukb-us-east-1/sumstats_flat_files_tabix/categorical-20110-both_sexes-2.tsv.bgz.tbi	4aff394002b0bc128d9b5ab8c14952aa	2397820980	c12e148805abbec6443c40a0e866ca55	2250630
categorical	20110	both_sexes	3		Illnesses of mother	This field contains the combined results of 2 ACE touchscreen questions, both asked "Has/did your mother ever suffer from? (You can select more than one answer)" for different sets of illnesses. For convenience, the illnesses were arbitrarily divided into two sets: Group 1 : Heart disease, Stroke, High blood pressure, Chronic bronchitis/emphysema, Alzheimer's disease/dementia, Diabetes. Group 2 : Parkinson's disease, Severe Depression, Lung cancer, Bowel cancer, Breast cancer. If any of codes -11, -13 or -17 were selected then no additional Group 1 choices were allowed. If any of codes -21, -23 or -27 were selected then no additional Group 2 choices were allowed. If the participant activated the Help button they were shown the message: Answer this question for blood relations only. If you are not sure if your mother suffered from any of the listed illnesses please select Do not know. If you know your mother suffered from certain listed illnesses but are unsure about others, only select the ones you are sure about. The information was collected from participants who indicated they were not adopted as a child, as defined by their answers to ~F1767~ and who indicated whether their natural mother was still alive or had died, as defined by their answers to ~F1835~. Note that although Prostate cancer is present in ~C1010~, participants were not presented with this option when selecting Mother illnesses.	Lung cancer	UK Biobank Assessment Centre > Touchscreen > Family history	16208	8776	7430	NA	NA	NA	CSA,EAS,EUR	3		0	NA	NA	84	78	16046	NA	NA	NA	7162	2159	369219	NA	NA	NA	1.6818e-01	2.9834e-01	5.4000e-03	NA	NA	NA	4.6469e-02	1.2166e-01	2.5000e-03	NA	NA	NA	2.0974e+00	1.6920e+00	2.7183e-02	NA	NA	NA	5.7951e-01	6.8998e-01	1.2585e-02	NA	NA	NA	3.6193e+00	2.4523e+00	2.1600e+00	NA	NA	NA	9.9402e-01	1.0424e+00	1.0987e+00	NA	NA	NA	h2_z_insignificant	h2_z_insignificant	h2_z_insignificant	NA	false	categorical-20110-both_sexes-3.tsv.bgz	categorical-20110-both_sexes-3.tsv.bgz.tbi	s3://pan-ukb-us-east-1/sumstats_flat_files/categorical-20110-both_sexes-3.tsv.bgz	s3://pan-ukb-us-east-1/sumstats_flat_files_tabix/categorical-20110-both_sexes-3.tsv.bgz.tbi	0507705495b9df6704e798c75bcc5104	1358954850	1f20c207ad0b19a4cbbe57d33f6b809e	2007029
categorical	20110	both_sexes	4		Illnesses of mother	This field contains the combined results of 2 ACE touchscreen questions, both asked "Has/did your mother ever suffer from? (You can select more than one answer)" for different sets of illnesses. For convenience, the illnesses were arbitrarily divided into two sets: Group 1 : Heart disease, Stroke, High blood pressure, Chronic bronchitis/emphysema, Alzheimer's disease/dementia, Diabetes. Group 2 : Parkinson's disease, Severe Depression, Lung cancer, Bowel cancer, Breast cancer. If any of codes -11, -13 or -17 were selected then no additional Group 1 choices were allowed. If any of codes -21, -23 or -27 were selected then no additional Group 2 choices were allowed. If the participant activated the Help button they were shown the message: Answer this question for blood relations only. If you are not sure if your mother suffered from any of the listed illnesses please select Do not know. If you know your mother suffered from certain listed illnesses but are unsure about others, only select the ones you are sure about. The information was collected from participants who indicated they were not adopted as a child, as defined by their answers to ~F1767~ and who indicated whether their natural mother was still alive or had died, as defined by their answers to ~F1835~. Note that although Prostate cancer is present in ~C1010~, participants were not presented with this option when selecting Mother illnesses.	Bowel cancer	UK Biobank Assessment Centre > Touchscreen > Family history	20451	10784	9666	NA	NA	NA	AFR,CSA,EAS,EUR	4		0	138	NA	136	76	20101	NA	5266	NA	7118	2162	365045	NA	2.0919e-01	NA	1.2369e-01	3.5265e-01	4.1000e-03	NA	9.3037e-02	NA	5.7768e-02	1.9332e-01	2.6000e-03	NA	1.4707e+00	NA	1.0833e+00	2.0362e+00	1.7809e-02	NA	6.5408e-01	NA	5.0595e-01	1.1162e+00	1.1294e-02	NA	2.2485e+00	NA	2.1412e+00	1.8242e+00	1.5769e+00	NA	9.9803e-01	NA	1.0313e+00	1.0157e+00	1.0877e+00	NA	h2_z_insignificant	NA	h2_z_insignificant	h2_z_insignificant	h2_z_insignificant	NA	false	categorical-20110-both_sexes-4.tsv.bgz	categorical-20110-both_sexes-4.tsv.bgz.tbi	s3://pan-ukb-us-east-1/sumstats_flat_files/categorical-20110-both_sexes-4.tsv.bgz	s3://pan-ukb-us-east-1/sumstats_flat_files_tabix/categorical-20110-both_sexes-4.tsv.bgz.tbi	346112fb4fcfa076ceada57e201e8274	1852306503	05ca05614392f86ae31684e5f7140b11	2120198
categorical	20110	both_sexes	5		Illnesses of mother	This field contains the combined results of 2 ACE touchscreen questions, both asked "Has/did your mother ever suffer from? (You can select more than one answer)" for different sets of illnesses. For convenience, the illnesses were arbitrarily divided into two sets: Group 1 : Heart disease, Stroke, High blood pressure, Chronic bronchitis/emphysema, Alzheimer's disease/dementia, Diabetes. Group 2 : Parkinson's disease, Severe Depression, Lung cancer, Bowel cancer, Breast cancer. If any of codes -11, -13 or -17 were selected then no additional Group 1 choices were allowed. If any of codes -21, -23 or -27 were selected then no additional Group 2 choices were allowed. If the participant activated the Help button they were shown the message: Answer this question for blood relations only. If you are not sure if your mother suffered from any of the listed illnesses please select Do not know. If you know your mother suffered from certain listed illnesses but are unsure about others, only select the ones you are sure about. The information was collected from participants who indicated they were not adopted as a child, as defined by their answers to ~F1767~ and who indicated whether their natural mother was still alive or had died, as defined by their answers to ~F1835~. Note that although Prostate cancer is present in ~C1010~, participants were not presented with this option when selecting Mother illnesses.	Breast cancer	UK Biobank Assessment Centre > Touchscreen > Family history	32725	18411	14313	NA	NA	NA	AFR,AMR,CSA,EAS,EUR,MID	6		0	216	55	259	88	32029	78	5194	788	6990	2148	353409	1257	9.9858e-02	4.4643e+00	1.4351e-01	7.6779e-02	7.6000e-03	2.2285e-01	1.0385e-01	3.3685e+00	5.2871e-02	1.2154e-01	3.1000e-03	9.1857e-02	5.1701e-01	1.6837e+01	8.0057e-01	4.0136e-01	2.4741e-02	9.0072e-01	5.3769e-01	1.2704e+01	2.9494e-01	6.3533e-01	1.0092e-02	3.7127e-01	9.6154e-01	1.3253e+00	2.7144e+00	6.3173e-01	2.4516e+00	2.4261e+00	9.8220e-01	1.0165e+00	1.0179e+00	1.0206e+00	1.1000e+00	1.0605e+00	h2_z_insignificant	n_too_low	h2_z_insignificant	h2_z_insignificant	h2_z_insignificant	h2_z_insignificant	false	categorical-20110-both_sexes-5.tsv.bgz	categorical-20110-both_sexes-5.tsv.bgz.tbi	s3://pan-ukb-us-east-1/sumstats_flat_files/categorical-20110-both_sexes-5.tsv.bgz	s3://pan-ukb-us-east-1/sumstats_flat_files_tabix/categorical-20110-both_sexes-5.tsv.bgz.tbi	7b4b5edd4e9a084b0934e4d36fa535db	2343127269	a9339f6ce76f105ed8081dcb2a99fe62	2244444
categorical	20110	both_sexes	6		Illnesses of mother	This field contains the combined results of 2 ACE touchscreen questions, both asked "Has/did your mother ever suffer from? (You can select more than one answer)" for different sets of illnesses. For convenience, the illnesses were arbitrarily divided into two sets: Group 1 : Heart disease, Stroke, High blood pressure, Chronic bronchitis/emphysema, Alzheimer's disease/dementia, Diabetes. Group 2 : Parkinson's disease, Severe Depression, Lung cancer, Bowel cancer, Breast cancer. If any of codes -11, -13 or -17 were selected then no additional Group 1 choices were allowed. If any of codes -21, -23 or -27 were selected then no additional Group 2 choices were allowed. If the participant activated the Help button they were shown the message: Answer this question for blood relations only. If you are not sure if your mother suffered from any of the listed illnesses please select Do not know. If you know your mother suffered from certain listed illnesses but are unsure about others, only select the ones you are sure about. The information was collected from participants who indicated they were not adopted as a child, as defined by their answers to ~F1767~ and who indicated whether their natural mother was still alive or had died, as defined by their answers to ~F1835~. Note that although Prostate cancer is present in ~C1010~, participants were not presented with this option when selecting Mother illnesses.	Chronic bronchitis/emphysema	UK Biobank Assessment Centre > Touchscreen > Family history	23769	14395	9373	NA	NA	NA	AFR,AMR,CSA,EAS,EUR,MID	6		0	72	51	245	66	23280	55	5331	795	7025	2176	362395	1281	2.0726e-01	-7.4964e-01	1.5839e-01	1.0577e+00	9.9000e-03	7.1600e-01	9.5477e-02	4.9187e+00	4.5969e-02	2.1042e-01	2.7000e-03	1.2148e-01	2.3300e+00	-2.9707e+00	9.1933e-01	6.7352e+00	3.9199e-02	3.6322e+00	1.0733e+00	1.9492e+01	2.6681e-01	1.3399e+00	1.0691e-02	6.1625e-01	2.1708e+00	-1.5241e-01	3.4457e+00	5.0265e+00	3.6667e+00	5.8941e+00	9.9114e-01	1.0149e+00	1.0160e+00	1.0159e+00	1.0710e+00	1.0519e+00	h2_z_insignificant	n_too_low	h2_z_insignificant	out_of_bounds_h2	h2_z_insignificant	out_of_bounds_h2	false	categorical-20110-both_sexes-6.tsv.bgz	categorical-20110-both_sexes-6.tsv.bgz.tbi	s3://pan-ukb-us-east-1/sumstats_flat_files/categorical-20110-both_sexes-6.tsv.bgz	s3://pan-ukb-us-east-1/sumstats_flat_files_tabix/categorical-20110-both_sexes-6.tsv.bgz.tbi	de33057d4f090aea787ec881d7db3fd4	2296202246	1a19ccc08b83f3904f0688d07b6036b2	2237960
categorical	20110	both_sexes	8		Illnesses of mother	This field contains the combined results of 2 ACE touchscreen questions, both asked "Has/did your mother ever suffer from? (You can select more than one answer)" for different sets of illnesses. For convenience, the illnesses were arbitrarily divided into two sets: Group 1 : Heart disease, Stroke, High blood pressure, Chronic bronchitis/emphysema, Alzheimer's disease/dementia, Diabetes. Group 2 : Parkinson's disease, Severe Depression, Lung cancer, Bowel cancer, Breast cancer. If any of codes -11, -13 or -17 were selected then no additional Group 1 choices were allowed. If any of codes -21, -23 or -27 were selected then no additional Group 2 choices were allowed. If the participant activated the Help button they were shown the message: Answer this question for blood relations only. If you are not sure if your mother suffered from any of the listed illnesses please select Do not know. If you know your mother suffered from certain listed illnesses but are unsure about others, only select the ones you are sure about. The information was collected from participants who indicated they were not adopted as a child, as defined by their answers to ~F1767~ and who indicated whether their natural mother was still alive or had died, as defined by their answers to ~F1835~. Note that although Prostate cancer is present in ~C1010~, participants were not presented with this option when selecting Mother illnesses.	High blood pressure	UK Biobank Assessment Centre > Touchscreen > Family history	126350	76831	49514	121383	74106	47273	AFR,AMR,CSA,EAS,EUR,MID	6	AFR,EUR	2	3097	310	3163	966	118286	528	2555	539	4330	1324	269702	847	2.9501e-01	-3.3025e-01	1.5282e-01	2.3762e-01	2.5600e-02	2.1859e-01	7.3073e-02	3.5599e-01	4.7703e-02	1.5815e-01	3.3000e-03	9.9381e-02	4.6586e-01	-5.4173e-01	2.4344e-01	3.7857e-01	4.4234e-02	3.5442e-01	1.1539e-01	5.8394e-01	7.5991e-02	2.5195e-01	5.7021e-03	1.6113e-01	4.0372e+00	-9.2771e-01	3.2036e+00	1.5025e+00	7.7576e+00	2.1995e+00	9.9952e-01	1.0020e+00	9.9928e-01	1.0005e+00	1.1110e+00	9.9552e-01	PASS	n_too_low	h2_z_insignificant	h2_z_insignificant	PASS	h2_z_insignificant	false	categorical-20110-both_sexes-8.tsv.bgz	categorical-20110-both_sexes-8.tsv.bgz.tbi	s3://pan-ukb-us-east-1/sumstats_flat_files/categorical-20110-both_sexes-8.tsv.bgz	s3://pan-ukb-us-east-1/sumstats_flat_files_tabix/categorical-20110-both_sexes-8.tsv.bgz.tbi	d27cc52b08b51f6cba6addc8ff672dea	2736421653	1225636fafae128902fab8fe46e6cb69	2320745
categorical	20110	both_sexes	9		Illnesses of mother	This field contains the combined results of 2 ACE touchscreen questions, both asked "Has/did your mother ever suffer from? (You can select more than one answer)" for different sets of illnesses. For convenience, the illnesses were arbitrarily divided into two sets: Group 1 : Heart disease, Stroke, High blood pressure, Chronic bronchitis/emphysema, Alzheimer's disease/dementia, Diabetes. Group 2 : Parkinson's disease, Severe Depression, Lung cancer, Bowel cancer, Breast cancer. If any of codes -11, -13 or -17 were selected then no additional Group 1 choices were allowed. If any of codes -21, -23 or -27 were selected then no additional Group 2 choices were allowed. If the participant activated the Help button they were shown the message: Answer this question for blood relations only. If you are not sure if your mother suffered from any of the listed illnesses please select Do not know. If you know your mother suffered from certain listed illnesses but are unsure about others, only select the ones you are sure about. The information was collected from participants who indicated they were not adopted as a child, as defined by their answers to ~F1767~ and who indicated whether their natural mother was still alive or had died, as defined by their answers to ~F1835~. Note that although Prostate cancer is present in ~C1010~, participants were not presented with this option when selecting Mother illnesses.	Diabetes	UK Biobank Assessment Centre > Touchscreen > Family history	40817	22921	17894	37563	21292	16269	AFR,AMR,CSA,EAS,EUR,MID	6	AFR,EUR	2	1556	117	2418	452	36007	267	3975	735	5058	1811	349784	1093	4.9878e-01	1.4837e-01	1.7326e-01	2.3800e-02	2.2800e-02	2.6291e-01	1.0333e-01	2.6761e-01	5.9935e-02	1.1496e-01	3.2000e-03	1.0329e-01	8.8588e-01	3.6424e-01	2.9385e-01	4.8615e-02	6.9326e-02	5.4125e-01	1.8352e-01	6.5698e-01	1.0165e-01	2.3482e-01	9.7299e-03	2.1264e-01	4.8272e+00	5.5442e-01	2.8908e+00	2.0703e-01	7.1250e+00	2.5454e+00	1.0292e+00	9.5436e-01	1.0023e+00	9.9239e-01	1.1202e+00	9.3926e-01	PASS	n_too_low	h2_z_insignificant	h2_z_insignificant	PASS	h2_z_insignificant	false	categorical-20110-both_sexes-9.tsv.bgz	categorical-20110-both_sexes-9.tsv.bgz.tbi	s3://pan-ukb-us-east-1/sumstats_flat_files/categorical-20110-both_sexes-9.tsv.bgz	s3://pan-ukb-us-east-1/sumstats_flat_files_tabix/categorical-20110-both_sexes-9.tsv.bgz.tbi	67330e6204198da1dae99574a5f737e7	2715662509	dd008703c3c9a918509282e65bf54c77	2318831
categorical	20111	both_sexes	1		Illnesses of siblings	This field contains the combined results of 2 ACE touchscreen questions, both asked "Have any of your brothers or sisters suffered from any of the following diseases? (You can select more than one answer)" for different sets of illnesses. For convenience, the illnesses were arbitrarily divided into two sets: Group 1 : Heart disease, Stroke, High blood pressure, Chronic bronchitis/emphysema, Alzheimer's disease/dementia, Diabetes. Group 2 : Parkinson's disease, Severe Depression, Lung cancer, Bowel cancer, Prostate cancer, Breast cancer. If any of codes -11, -13 or -17 were selected then no additional Group 1 choices were allowed. If any of codes -21, -23 or -27 were selected then no additional Group 2 choices were allowed. If the participant activated the Help button they were shown the message: Answer this question for blood relations only. Include any sisters or brothers who have died. If you are not sure if your sisters or brothers suffered from any of the listed illnesses please select Do not know. If more than one sister or brother has suffered from any of the listed illnesses, you only need to select the illness once. The information was collected from participants who indicated they were not adopted as a child, as defined by their answers to ~F1767~ and that they had at least one natural brother or sister, as defined by their answers to ~F1873~ and ~F1883~.	Heart disease	UK Biobank Assessment Centre > Touchscreen > Family history	36225	20858	15365	34667	20035	14630	AFR,AMR,CSA,EAS,EUR,MID	6	AFR,EUR	2	233	57	1178	191	34434	132	4754	690	6124	1968	295907	1130	6.4120e-01	2.3642e-02	1.2029e-01	1.8681e-01	2.1500e-02	2.3219e-01	1.2342e-01	5.2677e-01	5.3654e-02	2.1161e-01	3.2000e-03	9.7434e-02	2.9925e+00	8.1001e-02	2.7197e-01	5.8604e-01	6.1360e-02	6.6136e-01	5.7600e-01	1.8048e+00	1.2131e-01	6.6386e-01	9.1326e-03	2.7753e-01	5.1953e+00	4.4880e-02	2.2419e+00	8.8278e-01	6.7188e+00	2.3830e+00	9.9535e-01	1.0283e+00	1.0103e+00	9.9370e-01	1.0860e+00	1.0013e+00	PASS	n_too_low	h2_z_insignificant	h2_z_insignificant	PASS	h2_z_insignificant	true	categorical-20111-both_sexes-1.tsv.bgz	categorical-20111-both_sexes-1.tsv.bgz.tbi	s3://pan-ukb-us-east-1/sumstats_flat_files/categorical-20111-both_sexes-1.tsv.bgz	s3://pan-ukb-us-east-1/sumstats_flat_files_tabix/categorical-20111-both_sexes-1.tsv.bgz.tbi	2a1bf21b8495d0f6f14c2e4f296c95b5	2648775973	9f09ddc7cad797c400c7d2f14dc7433b	2312764
categorical	20111	both_sexes	10		Illnesses of siblings	This field contains the combined results of 2 ACE touchscreen questions, both asked "Have any of your brothers or sisters suffered from any of the following diseases? (You can select more than one answer)" for different sets of illnesses. For convenience, the illnesses were arbitrarily divided into two sets: Group 1 : Heart disease, Stroke, High blood pressure, Chronic bronchitis/emphysema, Alzheimer's disease/dementia, Diabetes. Group 2 : Parkinson's disease, Severe Depression, Lung cancer, Bowel cancer, Prostate cancer, Breast cancer. If any of codes -11, -13 or -17 were selected then no additional Group 1 choices were allowed. If any of codes -21, -23 or -27 were selected then no additional Group 2 choices were allowed. If the participant activated the Help button they were shown the message: Answer this question for blood relations only. Include any sisters or brothers who have died. If you are not sure if your sisters or brothers suffered from any of the listed illnesses please select Do not know. If more than one sister or brother has suffered from any of the listed illnesses, you only need to select the illness once. The information was collected from participants who indicated they were not adopted as a child, as defined by their answers to ~F1767~ and that they had at least one natural brother or sister, as defined by their answers to ~F1873~ and ~F1883~.	Alzheimer's disease/dementia	UK Biobank Assessment Centre > Touchscreen > Family history	1917	1125	792	NA	NA	NA	EUR	1		0	NA	NA	NA	NA	1917	NA	NA	NA	NA	NA	326366	NA	NA	NA	NA	NA	2.6000e-03	NA	NA	NA	NA	NA	3.0000e-03	NA	NA	NA	NA	NA	5.4783e-02	NA	NA	NA	NA	NA	6.3211e-02	NA	NA	NA	NA	NA	8.6667e-01	NA	NA	NA	NA	NA	1.0376e+00	NA	NA	NA	NA	NA	h2_z_insignificant	NA	false	categorical-20111-both_sexes-10.tsv.bgz	categorical-20111-both_sexes-10.tsv.bgz.tbi	s3://pan-ukb-us-east-1/sumstats_flat_files/categorical-20111-both_sexes-10.tsv.bgz	s3://pan-ukb-us-east-1/sumstats_flat_files_tabix/categorical-20111-both_sexes-10.tsv.bgz.tbi	115cacc6bdbfe4e24cfe76fc17d41536	542987470	a95956fcfc6f897dee4336969f2a9abc	1751226
categorical	20111	both_sexes	100		Illnesses of siblings	This field contains the combined results of 2 ACE touchscreen questions, both asked "Have any of your brothers or sisters suffered from any of the following diseases? (You can select more than one answer)" for different sets of illnesses. For convenience, the illnesses were arbitrarily divided into two sets: Group 1 : Heart disease, Stroke, High blood pressure, Chronic bronchitis/emphysema, Alzheimer's disease/dementia, Diabetes. Group 2 : Parkinson's disease, Severe Depression, Lung cancer, Bowel cancer, Prostate cancer, Breast cancer. If any of codes -11, -13 or -17 were selected then no additional Group 1 choices were allowed. If any of codes -21, -23 or -27 were selected then no additional Group 2 choices were allowed. If the participant activated the Help button they were shown the message: Answer this question for blood relations only. Include any sisters or brothers who have died. If you are not sure if your sisters or brothers suffered from any of the listed illnesses please select Do not know. If more than one sister or brother has suffered from any of the listed illnesses, you only need to select the illness once. The information was collected from participants who indicated they were not adopted as a child, as defined by their answers to ~F1767~ and that they had at least one natural brother or sister, as defined by their answers to ~F1873~ and ~F1883~.	None of the above (group 1)	UK Biobank Assessment Centre > Touchscreen > Family history	232249	124957	107283	226732	121765	104960	AFR,AMR,CSA,EAS,EUR,MID	6	CSA,EUR	2	2911	514	3631	1325	223101	767	2136	235	3658	844	108548	499	-1.7388e-01	4.0536e-01	2.2417e-01	5.9658e-01	4.0500e-02	2.0907e-01	1.1720e-01	2.3107e-01	4.8442e-02	2.0425e-01	3.6000e-03	7.2652e-02	-2.7687e-01	6.9398e-01	3.5213e-01	9.6457e-01	6.8443e-02	3.3713e-01	1.8662e-01	3.9559e-01	7.6093e-02	3.3024e-01	6.0838e-03	1.1716e-01	-1.4836e+00	1.7543e+00	4.6277e+00	2.9208e+00	1.1250e+01	2.8776e+00	9.8463e-01	9.9253e-01	9.7209e-01	1.0138e+00	1.1563e+00	1.0061e+00	h2_z_insignificant	n_too_low	PASS	h2_z_insignificant	PASS	h2_z_insignificant	false	categorical-20111-both_sexes-100.tsv.bgz	categorical-20111-both_sexes-100.tsv.bgz.tbi	s3://pan-ukb-us-east-1/sumstats_flat_files/categorical-20111-both_sexes-100.tsv.bgz	s3://pan-ukb-us-east-1/sumstats_flat_files_tabix/categorical-20111-both_sexes-100.tsv.bgz.tbi	c3c45d3aa78e7b893d303127866d8b5a	2721561189	3dbf017d35d339bef48ab9f75274a3bd	2315309
categorical	20111	both_sexes	101		Illnesses of siblings	This field contains the combined results of 2 ACE touchscreen questions, both asked "Have any of your brothers or sisters suffered from any of the following diseases? (You can select more than one answer)" for different sets of illnesses. For convenience, the illnesses were arbitrarily divided into two sets: Group 1 : Heart disease, Stroke, High blood pressure, Chronic bronchitis/emphysema, Alzheimer's disease/dementia, Diabetes. Group 2 : Parkinson's disease, Severe Depression, Lung cancer, Bowel cancer, Prostate cancer, Breast cancer. If any of codes -11, -13 or -17 were selected then no additional Group 1 choices were allowed. If any of codes -21, -23 or -27 were selected then no additional Group 2 choices were allowed. If the participant activated the Help button they were shown the message: Answer this question for blood relations only. Include any sisters or brothers who have died. If you are not sure if your sisters or brothers suffered from any of the listed illnesses please select Do not know. If more than one sister or brother has suffered from any of the listed illnesses, you only need to select the illness once. The information was collected from participants who indicated they were not adopted as a child, as defined by their answers to ~F1767~ and that they had at least one natural brother or sister, as defined by their answers to ~F1873~ and ~F1883~.	None of the above (group 2)	UK Biobank Assessment Centre > Touchscreen > Family history	296233	161429	134794	286119	156250	129861	AFR,AMR,CSA,EAS,EUR,MID	6	AFR,EUR	2	4471	635	6489	1930	281648	1060	630	120	835	263	53410	206	4.0399e-01	7.6469e-02	1.3148e-01	-8.1494e-02	1.3600e-02	3.1752e-01	9.0193e-02	2.2819e-01	5.2910e-02	2.3003e-01	3.1000e-03	1.4501e-01	1.0495e+00	1.7418e-01	3.5686e-01	-2.1513e-01	3.0933e-02	7.1484e-01	2.3431e-01	5.1976e-01	1.4361e-01	6.0722e-01	7.0508e-03	3.2647e-01	4.4791e+00	3.3511e-01	2.4849e+00	-3.5428e-01	4.3871e+00	2.1896e+00	9.7573e-01	9.5019e-01	1.0283e+00	9.8370e-01	1.0331e+00	9.6582e-01	PASS	n_too_low	h2_z_insignificant	h2_z_insignificant	PASS	h2_z_insignificant	true	categorical-20111-both_sexes-101.tsv.bgz	categorical-20111-both_sexes-101.tsv.bgz.tbi	s3://pan-ukb-us-east-1/sumstats_flat_files/categorical-20111-both_sexes-101.tsv.bgz	s3://pan-ukb-us-east-1/sumstats_flat_files_tabix/categorical-20111-both_sexes-101.tsv.bgz.tbi	3ab22321a01adf45a502402973850eb1	2691706857	eb8548342a0d03a5ee40fd6a2e851f53	2317289
categorical	20111	both_sexes	11		Illnesses of siblings	This field contains the combined results of 2 ACE touchscreen questions, both asked "Have any of your brothers or sisters suffered from any of the following diseases? (You can select more than one answer)" for different sets of illnesses. For convenience, the illnesses were arbitrarily divided into two sets: Group 1 : Heart disease, Stroke, High blood pressure, Chronic bronchitis/emphysema, Alzheimer's disease/dementia, Diabetes. Group 2 : Parkinson's disease, Severe Depression, Lung cancer, Bowel cancer, Prostate cancer, Breast cancer. If any of codes -11, -13 or -17 were selected then no additional Group 1 choices were allowed. If any of codes -21, -23 or -27 were selected then no additional Group 2 choices were allowed. If the participant activated the Help button they were shown the message: Answer this question for blood relations only. Include any sisters or brothers who have died. If you are not sure if your sisters or brothers suffered from any of the listed illnesses please select Do not know. If more than one sister or brother has suffered from any of the listed illnesses, you only need to select the illness once. The information was collected from participants who indicated they were not adopted as a child, as defined by their answers to ~F1767~ and that they had at least one natural brother or sister, as defined by their answers to ~F1873~ and ~F1883~.	Parkinson's disease	UK Biobank Assessment Centre > Touchscreen > Family history	1888	1068	820	NA	NA	NA	CSA,EUR	2		0	NA	NA	51	NA	1837	NA	NA	NA	7131	NA	326392	NA	NA	NA	6.7788e-02	NA	3.9000e-03	NA	NA	NA	4.9373e-02	NA	2.8000e-03	NA	NA	NA	1.2272e+00	NA	8.4946e-02	NA	NA	NA	8.9381e-01	NA	6.0987e-02	NA	NA	NA	1.3730e+00	NA	1.3929e+00	NA	NA	NA	1.0426e+00	NA	1.0296e+00	NA	NA	NA	h2_z_insignificant	NA	h2_z_insignificant	NA	false	categorical-20111-both_sexes-11.tsv.bgz	categorical-20111-both_sexes-11.tsv.bgz.tbi	s3://pan-ukb-us-east-1/sumstats_flat_files/categorical-20111-both_sexes-11.tsv.bgz	s3://pan-ukb-us-east-1/sumstats_flat_files_tabix/categorical-20111-both_sexes-11.tsv.bgz.tbi	a8241cb88cd3fbb90580fde14f23e361	1075697963	7d4f34d18c43f662d7cadc61cb87fb9a	1923454
categorical	20111	both_sexes	12		Illnesses of siblings	This field contains the combined results of 2 ACE touchscreen questions, both asked "Have any of your brothers or sisters suffered from any of the following diseases? (You can select more than one answer)" for different sets of illnesses. For convenience, the illnesses were arbitrarily divided into two sets: Group 1 : Heart disease, Stroke, High blood pressure, Chronic bronchitis/emphysema, Alzheimer's disease/dementia, Diabetes. Group 2 : Parkinson's disease, Severe Depression, Lung cancer, Bowel cancer, Prostate cancer, Breast cancer. If any of codes -11, -13 or -17 were selected then no additional Group 1 choices were allowed. If any of codes -21, -23 or -27 were selected then no additional Group 2 choices were allowed. If the participant activated the Help button they were shown the message: Answer this question for blood relations only. Include any sisters or brothers who have died. If you are not sure if your sisters or brothers suffered from any of the listed illnesses please select Do not know. If more than one sister or brother has suffered from any of the listed illnesses, you only need to select the illness once. The information was collected from participants who indicated they were not adopted as a child, as defined by their answers to ~F1767~ and that they had at least one natural brother or sister, as defined by their answers to ~F1873~ and ~F1883~.	Severe depression	UK Biobank Assessment Centre > Touchscreen > Family history	24558	15947	8609	NA	NA	NA	AFR,AMR,CSA,EAS,EUR,MID	6		0	295	68	377	68	23665	85	4687	676	6821	2075	305570	1164	2.4000e-01	-4.5109e-01	1.4839e-01	2.6298e-01	1.2500e-02	-1.1715e-01	1.1368e-01	3.5391e-01	5.0793e-02	1.1096e-01	3.2000e-03	2.2750e-01	9.6188e-01	-1.3884e+00	6.4309e-01	1.5905e+00	4.4412e-02	-4.3043e-01	4.5559e-01	1.0893e+00	2.2013e-01	6.7104e-01	1.1369e-02	8.3589e-01	2.1113e+00	-1.2746e+00	2.9215e+00	2.3701e+00	3.9063e+00	-5.1494e-01	1.0217e+00	9.9415e-01	9.9273e-01	1.0129e+00	1.0493e+00	1.0148e+00	h2_z_insignificant	n_too_low	h2_z_insignificant	h2_z_insignificant	h2_z_insignificant	h2_z_insignificant	false	categorical-20111-both_sexes-12.tsv.bgz	categorical-20111-both_sexes-12.tsv.bgz.tbi	s3://pan-ukb-us-east-1/sumstats_flat_files/categorical-20111-both_sexes-12.tsv.bgz	s3://pan-ukb-us-east-1/sumstats_flat_files_tabix/categorical-20111-both_sexes-12.tsv.bgz.tbi	c2d75d19efef3bd54eab7f3f17be7c07	2349784265	cd2854f7facd94101e8268e6e9c45a01	2245450
categorical	20111	both_sexes	13		Illnesses of siblings	This field contains the combined results of 2 ACE touchscreen questions, both asked "Have any of your brothers or sisters suffered from any of the following diseases? (You can select more than one answer)" for different sets of illnesses. For convenience, the illnesses were arbitrarily divided into two sets: Group 1 : Heart disease, Stroke, High blood pressure, Chronic bronchitis/emphysema, Alzheimer's disease/dementia, Diabetes. Group 2 : Parkinson's disease, Severe Depression, Lung cancer, Bowel cancer, Prostate cancer, Breast cancer. If any of codes -11, -13 or -17 were selected then no additional Group 1 choices were allowed. If any of codes -21, -23 or -27 were selected then no additional Group 2 choices were allowed. If the participant activated the Help button they were shown the message: Answer this question for blood relations only. Include any sisters or brothers who have died. If you are not sure if your sisters or brothers suffered from any of the listed illnesses please select Do not know. If more than one sister or brother has suffered from any of the listed illnesses, you only need to select the illness once. The information was collected from participants who indicated they were not adopted as a child, as defined by their answers to ~F1767~ and that they had at least one natural brother or sister, as defined by their answers to ~F1873~ and ~F1883~.	Prostate cancer	UK Biobank Assessment Centre > Touchscreen > Family history	5619	3031	2588	NA	NA	NA	AFR,CSA,EUR	3		0	124	NA	79	NA	5416	NA	4843	NA	7104	NA	322986	NA	4.2945e-01	NA	4.6612e-02	NA	1.5000e-03	NA	1.5963e-01	NA	5.5252e-02	NA	2.8000e-03	NA	3.0675e+00	NA	6.0469e-01	NA	1.4418e-02	NA	1.1402e+00	NA	7.1678e-01	NA	2.6913e-02	NA	2.6902e+00	NA	8.4362e-01	NA	5.3571e-01	NA	9.7334e-01	NA	1.0164e+00	NA	1.0703e+00	NA	h2_z_insignificant	NA	h2_z_insignificant	NA	h2_z_insignificant	NA	false	categorical-20111-both_sexes-13.tsv.bgz	categorical-20111-both_sexes-13.tsv.bgz.tbi	s3://pan-ukb-us-east-1/sumstats_flat_files/categorical-20111-both_sexes-13.tsv.bgz	s3://pan-ukb-us-east-1/sumstats_flat_files_tabix/categorical-20111-both_sexes-13.tsv.bgz.tbi	216949a9eaacac340f8b2c3cc194ccd2	1604947657	cdcebf2654f3cbb5aa790a326c801ca4	2050195
categorical	20111	both_sexes	2		Illnesses of siblings	This field contains the combined results of 2 ACE touchscreen questions, both asked "Have any of your brothers or sisters suffered from any of the following diseases? (You can select more than one answer)" for different sets of illnesses. For convenience, the illnesses were arbitrarily divided into two sets: Group 1 : Heart disease, Stroke, High blood pressure, Chronic bronchitis/emphysema, Alzheimer's disease/dementia, Diabetes. Group 2 : Parkinson's disease, Severe Depression, Lung cancer, Bowel cancer, Prostate cancer, Breast cancer. If any of codes -11, -13 or -17 were selected then no additional Group 1 choices were allowed. If any of codes -21, -23 or -27 were selected then no additional Group 2 choices were allowed. If the participant activated the Help button they were shown the message: Answer this question for blood relations only. Include any sisters or brothers who have died. If you are not sure if your sisters or brothers suffered from any of the listed illnesses please select Do not know. If more than one sister or brother has suffered from any of the listed illnesses, you only need to select the illness once. The information was collected from participants who indicated they were not adopted as a child, as defined by their answers to ~F1767~ and that they had at least one natural brother or sister, as defined by their answers to ~F1873~ and ~F1883~.	Stroke	UK Biobank Assessment Centre > Touchscreen > Family history	11591	6586	5004	NA	NA	NA	AFR,CSA,EAS,EUR	4		0	207	NA	314	114	10956	NA	4778	NA	6902	2041	317926	NA	1.7197e-02	NA	3.6709e-03	-1.0124e-01	2.8000e-03	NA	1.1669e-01	NA	5.3365e-02	1.4235e-01	3.0000e-03	NA	8.6739e-02	NA	1.7951e-02	-4.3594e-01	1.6380e-02	NA	5.8857e-01	NA	2.6096e-01	6.1298e-01	1.7550e-02	NA	1.4737e-01	NA	6.8789e-02	-7.1118e-01	9.3333e-01	NA	9.9868e-01	NA	9.9528e-01	1.0164e+00	1.0717e+00	NA	h2_z_insignificant	NA	h2_z_insignificant	h2_z_insignificant	h2_z_insignificant	NA	false	categorical-20111-both_sexes-2.tsv.bgz	categorical-20111-both_sexes-2.tsv.bgz.tbi	s3://pan-ukb-us-east-1/sumstats_flat_files/categorical-20111-both_sexes-2.tsv.bgz	s3://pan-ukb-us-east-1/sumstats_flat_files_tabix/categorical-20111-both_sexes-2.tsv.bgz.tbi	872299d2bf5189a5ee24e98650fb56c9	1865840139	1ffb8349613534f6d25a5daae2f6bf34	2121191
categorical	20111	both_sexes	3		Illnesses of siblings	This field contains the combined results of 2 ACE touchscreen questions, both asked "Have any of your brothers or sisters suffered from any of the following diseases? (You can select more than one answer)" for different sets of illnesses. For convenience, the illnesses were arbitrarily divided into two sets: Group 1 : Heart disease, Stroke, High blood pressure, Chronic bronchitis/emphysema, Alzheimer's disease/dementia, Diabetes. Group 2 : Parkinson's disease, Severe Depression, Lung cancer, Bowel cancer, Prostate cancer, Breast cancer. If any of codes -11, -13 or -17 were selected then no additional Group 1 choices were allowed. If any of codes -21, -23 or -27 were selected then no additional Group 2 choices were allowed. If the participant activated the Help button they were shown the message: Answer this question for blood relations only. Include any sisters or brothers who have died. If you are not sure if your sisters or brothers suffered from any of the listed illnesses please select Do not know. If more than one sister or brother has suffered from any of the listed illnesses, you only need to select the illness once. The information was collected from participants who indicated they were not adopted as a child, as defined by their answers to ~F1767~ and that they had at least one natural brother or sister, as defined by their answers to ~F1873~ and ~F1883~.	Lung cancer	UK Biobank Assessment Centre > Touchscreen > Family history	7471	4135	3336	NA	NA	NA	AFR,EUR	2		0	51	NA	NA	NA	7420	NA	4908	NA	NA	NA	321154	NA	-1.0744e-01	NA	NA	NA	2.9000e-03	NA	1.4234e-01	NA	NA	NA	2.6000e-03	NA	-1.4660e+00	NA	NA	NA	2.2234e-02	NA	1.9422e+00	NA	NA	NA	1.9934e-02	NA	-7.5482e-01	NA	NA	NA	1.1154e+00	NA	1.0151e+00	NA	NA	NA	1.0457e+00	NA	h2_z_insignificant	NA	NA	NA	h2_z_insignificant	NA	false	categorical-20111-both_sexes-3.tsv.bgz	categorical-20111-both_sexes-3.tsv.bgz.tbi	s3://pan-ukb-us-east-1/sumstats_flat_files/categorical-20111-both_sexes-3.tsv.bgz	s3://pan-ukb-us-east-1/sumstats_flat_files_tabix/categorical-20111-both_sexes-3.tsv.bgz.tbi	57d73953bc34ae90b19f585c2279d9a9	1273348181	978b17c63e99dcb7332b0bc8abd117a9	1961561
categorical	20111	both_sexes	4		Illnesses of siblings	This field contains the combined results of 2 ACE touchscreen questions, both asked "Have any of your brothers or sisters suffered from any of the following diseases? (You can select more than one answer)" for different sets of illnesses. For convenience, the illnesses were arbitrarily divided into two sets: Group 1 : Heart disease, Stroke, High blood pressure, Chronic bronchitis/emphysema, Alzheimer's disease/dementia, Diabetes. Group 2 : Parkinson's disease, Severe Depression, Lung cancer, Bowel cancer, Prostate cancer, Breast cancer. If any of codes -11, -13 or -17 were selected then no additional Group 1 choices were allowed. If any of codes -21, -23 or -27 were selected then no additional Group 2 choices were allowed. If the participant activated the Help button they were shown the message: Answer this question for blood relations only. Include any sisters or brothers who have died. If you are not sure if your sisters or brothers suffered from any of the listed illnesses please select Do not know. If more than one sister or brother has suffered from any of the listed illnesses, you only need to select the illness once. The information was collected from participants who indicated they were not adopted as a child, as defined by their answers to ~F1767~ and that they had at least one natural brother or sister, as defined by their answers to ~F1873~ and ~F1883~.	Bowel cancer	UK Biobank Assessment Centre > Touchscreen > Family history	8307	4429	3877	NA	NA	NA	AFR,CSA,EAS,EUR	4		0	59	NA	94	50	8104	NA	4902	NA	7089	2092	320401	NA	3.1852e-01	NA	1.9201e-01	-8.4173e-01	2.0000e-03	NA	1.3143e-01	NA	5.0009e-02	5.2217e-01	2.8000e-03	NA	3.8971e+00	NA	2.1878e+00	-6.3040e+00	1.4406e-02	NA	1.6080e+00	NA	5.6981e-01	3.9107e+00	2.0168e-02	NA	2.4235e+00	NA	3.8396e+00	-1.6120e+00	7.1429e-01	NA	9.9553e-01	NA	1.0240e+00	1.0111e+00	1.0684e+00	NA	h2_z_insignificant	NA	h2_z_insignificant	h2_z_insignificant	h2_z_insignificant	NA	false	categorical-20111-both_sexes-4.tsv.bgz	categorical-20111-both_sexes-4.tsv.bgz.tbi	s3://pan-ukb-us-east-1/sumstats_flat_files/categorical-20111-both_sexes-4.tsv.bgz	s3://pan-ukb-us-east-1/sumstats_flat_files_tabix/categorical-20111-both_sexes-4.tsv.bgz.tbi	1b5581497095fdf9d681e0bf146ac792	1792619381	9079d4c1b5cbd61c66035c9a12efda10	2109833
categorical	20111	both_sexes	5		Illnesses of siblings	This field contains the combined results of 2 ACE touchscreen questions, both asked "Have any of your brothers or sisters suffered from any of the following diseases? (You can select more than one answer)" for different sets of illnesses. For convenience, the illnesses were arbitrarily divided into two sets: Group 1 : Heart disease, Stroke, High blood pressure, Chronic bronchitis/emphysema, Alzheimer's disease/dementia, Diabetes. Group 2 : Parkinson's disease, Severe Depression, Lung cancer, Bowel cancer, Prostate cancer, Breast cancer. If any of codes -11, -13 or -17 were selected then no additional Group 1 choices were allowed. If any of codes -21, -23 or -27 were selected then no additional Group 2 choices were allowed. If the participant activated the Help button they were shown the message: Answer this question for blood relations only. Include any sisters or brothers who have died. If you are not sure if your sisters or brothers suffered from any of the listed illnesses please select Do not know. If more than one sister or brother has suffered from any of the listed illnesses, you only need to select the illness once. The information was collected from participants who indicated they were not adopted as a child, as defined by their answers to ~F1767~ and that they had at least one natural brother or sister, as defined by their answers to ~F1873~ and ~F1883~.	Breast cancer	UK Biobank Assessment Centre > Touchscreen > Family history	15575	9042	6533	NA	NA	NA	AFR,CSA,EAS,EUR,MID	5		0	179	NA	248	114	14963	71	4786	NA	6943	2034	313807	1178	5.2030e-01	NA	7.7393e-02	-3.5625e-02	6.4000e-03	8.3397e-02	1.7134e-01	NA	5.2268e-02	2.4404e-01	2.9000e-03	2.2883e-01	2.8848e+00	NA	4.4220e-01	-1.5308e-01	3.0386e-02	3.4299e-01	9.4998e-01	NA	2.9864e-01	1.0487e+00	1.3769e-02	9.4111e-01	3.0367e+00	NA	1.4807e+00	-1.4598e-01	2.2069e+00	3.6445e-01	9.8361e-01	NA	1.0133e+00	1.0129e+00	1.0840e+00	1.0388e+00	h2_z_insignificant	NA	h2_z_insignificant	h2_z_insignificant	h2_z_insignificant	h2_z_insignificant	false	categorical-20111-both_sexes-5.tsv.bgz	categorical-20111-both_sexes-5.tsv.bgz.tbi	s3://pan-ukb-us-east-1/sumstats_flat_files/categorical-20111-both_sexes-5.tsv.bgz	s3://pan-ukb-us-east-1/sumstats_flat_files_tabix/categorical-20111-both_sexes-5.tsv.bgz.tbi	5795f966136a06674318b3e81283e40c	2114005967	a5fa70b3fc985c925f5326042fe105fc	2188433
categorical	20111	both_sexes	6		Illnesses of siblings	This field contains the combined results of 2 ACE touchscreen questions, both asked "Have any of your brothers or sisters suffered from any of the following diseases? (You can select more than one answer)" for different sets of illnesses. For convenience, the illnesses were arbitrarily divided into two sets: Group 1 : Heart disease, Stroke, High blood pressure, Chronic bronchitis/emphysema, Alzheimer's disease/dementia, Diabetes. Group 2 : Parkinson's disease, Severe Depression, Lung cancer, Bowel cancer, Prostate cancer, Breast cancer. If any of codes -11, -13 or -17 were selected then no additional Group 1 choices were allowed. If any of codes -21, -23 or -27 were selected then no additional Group 2 choices were allowed. If the participant activated the Help button they were shown the message: Answer this question for blood relations only. Include any sisters or brothers who have died. If you are not sure if your sisters or brothers suffered from any of the listed illnesses please select Do not know. If more than one sister or brother has suffered from any of the listed illnesses, you only need to select the illness once. The information was collected from participants who indicated they were not adopted as a child, as defined by their answers to ~F1767~ and that they had at least one natural brother or sister, as defined by their answers to ~F1873~ and ~F1883~.	Chronic bronchitis/emphysema	UK Biobank Assessment Centre > Touchscreen > Family history	9659	6031	3627	NA	NA	NA	AFR,CSA,EUR	3		0	65	NA	152	NA	9442	NA	4902	NA	7038	NA	319366	NA	4.9779e-01	NA	2.3189e-01	NA	9.5000e-03	NA	1.1569e-01	NA	4.7345e-02	NA	3.2000e-03	NA	5.6718e+00	NA	1.8633e+00	NA	6.1545e-02	NA	1.3182e+00	NA	3.8044e-01	NA	2.0731e-02	NA	4.3026e+00	NA	4.8978e+00	NA	2.9688e+00	NA	1.0417e+00	NA	1.0043e+00	NA	1.0445e+00	NA	not_EUR_plus_1	NA	not_EUR_plus_1	NA	h2_z_insignificant	NA	false	categorical-20111-both_sexes-6.tsv.bgz	categorical-20111-both_sexes-6.tsv.bgz.tbi	s3://pan-ukb-us-east-1/sumstats_flat_files/categorical-20111-both_sexes-6.tsv.bgz	s3://pan-ukb-us-east-1/sumstats_flat_files_tabix/categorical-20111-both_sexes-6.tsv.bgz.tbi	9491bebb5136ccae7ae70be6cc38af31	1601850920	50d69d79cafc972d831ecef657f45b2d	2049087
categorical	20111	both_sexes	8		Illnesses of siblings	This field contains the combined results of 2 ACE touchscreen questions, both asked "Have any of your brothers or sisters suffered from any of the following diseases? (You can select more than one answer)" for different sets of illnesses. For convenience, the illnesses were arbitrarily divided into two sets: Group 1 : Heart disease, Stroke, High blood pressure, Chronic bronchitis/emphysema, Alzheimer's disease/dementia, Diabetes. Group 2 : Parkinson's disease, Severe Depression, Lung cancer, Bowel cancer, Prostate cancer, Breast cancer. If any of codes -11, -13 or -17 were selected then no additional Group 1 choices were allowed. If any of codes -21, -23 or -27 were selected then no additional Group 2 choices were allowed. If the participant activated the Help button they were shown the message: Answer this question for blood relations only. Include any sisters or brothers who have died. If you are not sure if your sisters or brothers suffered from any of the listed illnesses please select Do not know. If more than one sister or brother has suffered from any of the listed illnesses, you only need to select the illness once. The information was collected from participants who indicated they were not adopted as a child, as defined by their answers to ~F1767~ and that they had at least one natural brother or sister, as defined by their answers to ~F1873~ and ~F1883~.	High blood pressure	UK Biobank Assessment Centre > Touchscreen > Family history	75245	45422	29821	NA	NA	NA	AFR,AMR,CSA,EAS,EUR,MID	6		0	1765	160	2356	645	69974	345	3377	593	5047	1542	261340	939	-1.9568e-01	9.8155e-01	1.4978e-01	9.4559e-02	3.8200e-02	4.7795e-01	1.0313e-01	5.6102e-01	4.9926e-02	1.6686e-01	3.7000e-03	1.3477e-01	-3.2620e-01	1.9504e+00	2.5528e-01	1.6521e-01	7.6107e-02	8.6323e-01	1.7191e-01	1.1148e+00	8.5095e-02	2.9153e-01	7.3717e-03	2.4341e-01	-1.8975e+00	1.7496e+00	3.0000e+00	5.6670e-01	1.0324e+01	3.5464e+00	1.0030e+00	9.7946e-01	1.0365e+00	1.0100e+00	1.1169e+00	9.7886e-01	h2_z_insignificant	n_too_low	h2_z_insignificant	h2_z_insignificant	not_EUR_plus_1	h2_z_insignificant	false	categorical-20111-both_sexes-8.tsv.bgz	categorical-20111-both_sexes-8.tsv.bgz.tbi	s3://pan-ukb-us-east-1/sumstats_flat_files/categorical-20111-both_sexes-8.tsv.bgz	s3://pan-ukb-us-east-1/sumstats_flat_files_tabix/categorical-20111-both_sexes-8.tsv.bgz.tbi	9e2917971e6fd993fae79574b4ac745f	2407911744	e7449c2d933433189b5a23469b84ec00	2251663
categorical	20111	both_sexes	9		Illnesses of siblings	This field contains the combined results of 2 ACE touchscreen questions, both asked "Have any of your brothers or sisters suffered from any of the following diseases? (You can select more than one answer)" for different sets of illnesses. For convenience, the illnesses were arbitrarily divided into two sets: Group 1 : Heart disease, Stroke, High blood pressure, Chronic bronchitis/emphysema, Alzheimer's disease/dementia, Diabetes. Group 2 : Parkinson's disease, Severe Depression, Lung cancer, Bowel cancer, Prostate cancer, Breast cancer. If any of codes -11, -13 or -17 were selected then no additional Group 1 choices were allowed. If any of codes -21, -23 or -27 were selected then no additional Group 2 choices were allowed. If the participant activated the Help button they were shown the message: Answer this question for blood relations only. Include any sisters or brothers who have died. If you are not sure if your sisters or brothers suffered from any of the listed illnesses please select Do not know. If more than one sister or brother has suffered from any of the listed illnesses, you only need to select the illness once. The information was collected from participants who indicated they were not adopted as a child, as defined by their answers to ~F1767~ and that they had at least one natural brother or sister, as defined by their answers to ~F1873~ and ~F1883~.	Diabetes	UK Biobank Assessment Centre > Touchscreen > Family history	32043	18356	13687	30366	17279	13087	AFR,AMR,CSA,EAS,EUR,MID	6	CSA,EUR	2	987	79	2259	371	28107	240	4085	670	5142	1801	301553	1033	2.0521e-01	1.9371e-01	1.9729e-01	3.3792e-01	2.3200e-02	4.1028e-01	1.2489e-01	3.3032e-01	4.6734e-02	1.3892e-01	3.3000e-03	1.4469e-01	4.2416e-01	5.4916e-01	3.4076e-01	7.4287e-01	7.4383e-02	8.6056e-01	2.5815e-01	9.3646e-01	8.0720e-02	3.0540e-01	1.0580e-02	3.0348e-01	1.6431e+00	5.8642e-01	4.2215e+00	2.4324e+00	7.0303e+00	2.8357e+00	9.7373e-01	9.6778e-01	9.9537e-01	9.8990e-01	1.1129e+00	9.5913e-01	h2_z_insignificant	n_too_low	PASS	h2_z_insignificant	PASS	h2_z_insignificant	false	categorical-20111-both_sexes-9.tsv.bgz	categorical-20111-both_sexes-9.tsv.bgz.tbi	s3://pan-ukb-us-east-1/sumstats_flat_files/categorical-20111-both_sexes-9.tsv.bgz	s3://pan-ukb-us-east-1/sumstats_flat_files_tabix/categorical-20111-both_sexes-9.tsv.bgz.tbi	d20be35759ae7ee6d16a1d4401e40c34	2685476167	d5f70ccd438c1b7560cf47900b5bd892	2311685
categorical	20112	both_sexes	1		Illnesses of adopted father	This field contains the combined results of 2 ACE touchscreen questions, both asked "Has/did your ADOPTED father ever suffer from? (You can select more than one answer)" for different sets of illnesses. For convenience, the illnesses were arbitrarily divided into two sets: Group 1 : Heart disease, Stroke, High blood pressure, Chronic bronchitis/emphysema, Alzheimer's disease/dementia, Diabetes. Group 2 : Parkinson's disease, Severe Depression, Lung cancer, Bowel cancer, Prostate cancer. If any of codes -11, -13 or -17 were selected then no additional Group 1 choices were allowed. If any of codes -21, -23 or -27 were selected then no additional Group 2 choices were allowed. If the participant activated the Help button they were shown the message: Answer this question for your adopted father only. If you are not sure if your adopted father suffered from any of the listed illnesses please select Do not know. If you know your adopted father suffered from certain listed illnesses but are unsure about others, only select the ones you are sure about. The information was collected from participants who they were adopted as a child, as defined by their answers to ~F1767~ and who indicated whether their adopted father was still alive or had died, as defined by their answers to ~F3912~. Note that although Breast cancer is present in ~C1010~, participants were not presented with this option when selecting adopted Father illnesses.	Heart disease	UK Biobank Assessment Centre > Touchscreen > Family history	982	524	458	NA	NA	NA	EUR	1		0	NA	NA	NA	NA	982	NA	NA	NA	NA	NA	1971	NA	NA	NA	NA	NA	-2.4880e-01	NA	NA	NA	NA	NA	3.1270e-01	NA	NA	NA	NA	NA	-4.1849e-01	NA	NA	NA	NA	NA	5.2598e-01	NA	NA	NA	NA	NA	-7.9565e-01	NA	NA	NA	NA	NA	1.0258e+00	NA	NA	NA	NA	NA	h2_z_insignificant	NA	false	categorical-20112-both_sexes-1.tsv.bgz	categorical-20112-both_sexes-1.tsv.bgz.tbi	s3://pan-ukb-us-east-1/sumstats_flat_files/categorical-20112-both_sexes-1.tsv.bgz	s3://pan-ukb-us-east-1/sumstats_flat_files_tabix/categorical-20112-both_sexes-1.tsv.bgz.tbi	f88a3d9a1a2a1c5c7ad239d3e320bafb	449863877	7f4a6818598d6fbd1bed02decca95cd8	1738974
categorical	20112	both_sexes	10		Illnesses of adopted father	This field contains the combined results of 2 ACE touchscreen questions, both asked "Has/did your ADOPTED father ever suffer from? (You can select more than one answer)" for different sets of illnesses. For convenience, the illnesses were arbitrarily divided into two sets: Group 1 : Heart disease, Stroke, High blood pressure, Chronic bronchitis/emphysema, Alzheimer's disease/dementia, Diabetes. Group 2 : Parkinson's disease, Severe Depression, Lung cancer, Bowel cancer, Prostate cancer. If any of codes -11, -13 or -17 were selected then no additional Group 1 choices were allowed. If any of codes -21, -23 or -27 were selected then no additional Group 2 choices were allowed. If the participant activated the Help button they were shown the message: Answer this question for your adopted father only. If you are not sure if your adopted father suffered from any of the listed illnesses please select Do not know. If you know your adopted father suffered from certain listed illnesses but are unsure about others, only select the ones you are sure about. The information was collected from participants who they were adopted as a child, as defined by their answers to ~F1767~ and who indicated whether their adopted father was still alive or had died, as defined by their answers to ~F3912~. Note that although Breast cancer is present in ~C1010~, participants were not presented with this option when selecting adopted Father illnesses.	Alzheimer's disease/dementia	UK Biobank Assessment Centre > Touchscreen > Family history	155	0	0	NA	NA	NA	EUR	1		0	NA	NA	NA	NA	155	NA	NA	NA	NA	NA	2661	NA	NA	NA	NA	NA	5.8190e-01	NA	NA	NA	NA	NA	3.2950e-01	NA	NA	NA	NA	NA	2.4428e+00	NA	NA	NA	NA	NA	1.3832e+00	NA	NA	NA	NA	NA	1.7660e+00	NA	NA	NA	NA	NA	9.8664e-01	NA	NA	NA	NA	NA	h2_z_insignificant	NA	false	categorical-20112-both_sexes-10.tsv.bgz	categorical-20112-both_sexes-10.tsv.bgz.tbi	s3://pan-ukb-us-east-1/sumstats_flat_files/categorical-20112-both_sexes-10.tsv.bgz	s3://pan-ukb-us-east-1/sumstats_flat_files_tabix/categorical-20112-both_sexes-10.tsv.bgz.tbi	f2a68d333bfe28114cf238165409175e	431752021	a803fd4320bfecc8762782eca322737c	1738020
categorical	20112	both_sexes	100		Illnesses of adopted father	This field contains the combined results of 2 ACE touchscreen questions, both asked "Has/did your ADOPTED father ever suffer from? (You can select more than one answer)" for different sets of illnesses. For convenience, the illnesses were arbitrarily divided into two sets: Group 1 : Heart disease, Stroke, High blood pressure, Chronic bronchitis/emphysema, Alzheimer's disease/dementia, Diabetes. Group 2 : Parkinson's disease, Severe Depression, Lung cancer, Bowel cancer, Prostate cancer. If any of codes -11, -13 or -17 were selected then no additional Group 1 choices were allowed. If any of codes -21, -23 or -27 were selected then no additional Group 2 choices were allowed. If the participant activated the Help button they were shown the message: Answer this question for your adopted father only. If you are not sure if your adopted father suffered from any of the listed illnesses please select Do not know. If you know your adopted father suffered from certain listed illnesses but are unsure about others, only select the ones you are sure about. The information was collected from participants who they were adopted as a child, as defined by their answers to ~F1767~ and who indicated whether their adopted father was still alive or had died, as defined by their answers to ~F3912~. Note that although Breast cancer is present in ~C1010~, participants were not presented with this option when selecting adopted Father illnesses.	None of the above (group 1)	UK Biobank Assessment Centre > Touchscreen > Family history	1075	598	477	NA	NA	NA	EUR	1		0	NA	NA	NA	NA	1075	NA	NA	NA	NA	NA	1774	NA	NA	NA	NA	NA	-1.6540e-01	NA	NA	NA	NA	NA	3.1100e-01	NA	NA	NA	NA	NA	-2.6922e-01	NA	NA	NA	NA	NA	5.0621e-01	NA	NA	NA	NA	NA	-5.3183e-01	NA	NA	NA	NA	NA	9.8765e-01	NA	NA	NA	NA	NA	h2_z_insignificant	NA	false	categorical-20112-both_sexes-100.tsv.bgz	categorical-20112-both_sexes-100.tsv.bgz.tbi	s3://pan-ukb-us-east-1/sumstats_flat_files/categorical-20112-both_sexes-100.tsv.bgz	s3://pan-ukb-us-east-1/sumstats_flat_files_tabix/categorical-20112-both_sexes-100.tsv.bgz.tbi	f18937ae73593b0fc5b78503ab2a4321	449111479	c40367b6f7bea60ec834dc83530e579a	1738543
categorical	20112	both_sexes	101		Illnesses of adopted father	This field contains the combined results of 2 ACE touchscreen questions, both asked "Has/did your ADOPTED father ever suffer from? (You can select more than one answer)" for different sets of illnesses. For convenience, the illnesses were arbitrarily divided into two sets: Group 1 : Heart disease, Stroke, High blood pressure, Chronic bronchitis/emphysema, Alzheimer's disease/dementia, Diabetes. Group 2 : Parkinson's disease, Severe Depression, Lung cancer, Bowel cancer, Prostate cancer. If any of codes -11, -13 or -17 were selected then no additional Group 1 choices were allowed. If any of codes -21, -23 or -27 were selected then no additional Group 2 choices were allowed. If the participant activated the Help button they were shown the message: Answer this question for your adopted father only. If you are not sure if your adopted father suffered from any of the listed illnesses please select Do not know. If you know your adopted father suffered from certain listed illnesses but are unsure about others, only select the ones you are sure about. The information was collected from participants who they were adopted as a child, as defined by their answers to ~F1767~ and who indicated whether their adopted father was still alive or had died, as defined by their answers to ~F3912~. Note that although Breast cancer is present in ~C1010~, participants were not presented with this option when selecting adopted Father illnesses.	None of the above (group 2)	UK Biobank Assessment Centre > Touchscreen > Family history	2132	1165	967	NA	NA	NA	EUR	1		0	NA	NA	NA	NA	2132	NA	NA	NA	NA	NA	760	NA	NA	NA	NA	NA	-1.5340e-01	NA	NA	NA	NA	NA	3.0180e-01	NA	NA	NA	NA	NA	-2.7938e-01	NA	NA	NA	NA	NA	5.4965e-01	NA	NA	NA	NA	NA	-5.0828e-01	NA	NA	NA	NA	NA	9.8481e-01	NA	NA	NA	NA	NA	h2_z_insignificant	NA	false	categorical-20112-both_sexes-101.tsv.bgz	categorical-20112-both_sexes-101.tsv.bgz.tbi	s3://pan-ukb-us-east-1/sumstats_flat_files/categorical-20112-both_sexes-101.tsv.bgz	s3://pan-ukb-us-east-1/sumstats_flat_files_tabix/categorical-20112-both_sexes-101.tsv.bgz.tbi	84088737ac24301fa2736052d5e6e247	447045714	d67d7a6fd19adfb505a02adc6ceed877	1738340
categorical	20112	both_sexes	12		Illnesses of adopted father	This field contains the combined results of 2 ACE touchscreen questions, both asked "Has/did your ADOPTED father ever suffer from? (You can select more than one answer)" for different sets of illnesses. For convenience, the illnesses were arbitrarily divided into two sets: Group 1 : Heart disease, Stroke, High blood pressure, Chronic bronchitis/emphysema, Alzheimer's disease/dementia, Diabetes. Group 2 : Parkinson's disease, Severe Depression, Lung cancer, Bowel cancer, Prostate cancer. If any of codes -11, -13 or -17 were selected then no additional Group 1 choices were allowed. If any of codes -21, -23 or -27 were selected then no additional Group 2 choices were allowed. If the participant activated the Help button they were shown the message: Answer this question for your adopted father only. If you are not sure if your adopted father suffered from any of the listed illnesses please select Do not know. If you know your adopted father suffered from certain listed illnesses but are unsure about others, only select the ones you are sure about. The information was collected from participants who they were adopted as a child, as defined by their answers to ~F1767~ and who indicated whether their adopted father was still alive or had died, as defined by their answers to ~F3912~. Note that although Breast cancer is present in ~C1010~, participants were not presented with this option when selecting adopted Father illnesses.	Severe depression	UK Biobank Assessment Centre > Touchscreen > Family history	103	0	0	NA	NA	NA	EUR	1		0	NA	NA	NA	NA	103	NA	NA	NA	NA	NA	2707	NA	NA	NA	NA	NA	-7.7600e-02	NA	NA	NA	NA	NA	3.4610e-01	NA	NA	NA	NA	NA	-4.2548e-01	NA	NA	NA	NA	NA	1.8976e+00	NA	NA	NA	NA	NA	-2.2421e-01	NA	NA	NA	NA	NA	1.0225e+00	NA	NA	NA	NA	NA	h2_z_insignificant	NA	false	categorical-20112-both_sexes-12.tsv.bgz	categorical-20112-both_sexes-12.tsv.bgz.tbi	s3://pan-ukb-us-east-1/sumstats_flat_files/categorical-20112-both_sexes-12.tsv.bgz	s3://pan-ukb-us-east-1/sumstats_flat_files_tabix/categorical-20112-both_sexes-12.tsv.bgz.tbi	963ccefd8161fcfe93a55c6849890348	428102132	53b526eec46ccfff8997f3e359844c99	1737794
categorical	20112	both_sexes	13		Illnesses of adopted father	This field contains the combined results of 2 ACE touchscreen questions, both asked "Has/did your ADOPTED father ever suffer from? (You can select more than one answer)" for different sets of illnesses. For convenience, the illnesses were arbitrarily divided into two sets: Group 1 : Heart disease, Stroke, High blood pressure, Chronic bronchitis/emphysema, Alzheimer's disease/dementia, Diabetes. Group 2 : Parkinson's disease, Severe Depression, Lung cancer, Bowel cancer, Prostate cancer. If any of codes -11, -13 or -17 were selected then no additional Group 1 choices were allowed. If any of codes -21, -23 or -27 were selected then no additional Group 2 choices were allowed. If the participant activated the Help button they were shown the message: Answer this question for your adopted father only. If you are not sure if your adopted father suffered from any of the listed illnesses please select Do not know. If you know your adopted father suffered from certain listed illnesses but are unsure about others, only select the ones you are sure about. The information was collected from participants who they were adopted as a child, as defined by their answers to ~F1767~ and who indicated whether their adopted father was still alive or had died, as defined by their answers to ~F3912~. Note that although Breast cancer is present in ~C1010~, participants were not presented with this option when selecting adopted Father illnesses.	Prostate cancer	UK Biobank Assessment Centre > Touchscreen > Family history	234	123	111	NA	NA	NA	EUR	1		0	NA	NA	NA	NA	234	NA	NA	NA	NA	NA	2578	NA	NA	NA	NA	NA	6.3400e-02	NA	NA	NA	NA	NA	3.0670e-01	NA	NA	NA	NA	NA	2.0622e-01	NA	NA	NA	NA	NA	9.9760e-01	NA	NA	NA	NA	NA	2.0672e-01	NA	NA	NA	NA	NA	9.5253e-01	NA	NA	NA	NA	NA	h2_z_insignificant	NA	false	categorical-20112-both_sexes-13.tsv.bgz	categorical-20112-both_sexes-13.tsv.bgz.tbi	s3://pan-ukb-us-east-1/sumstats_flat_files/categorical-20112-both_sexes-13.tsv.bgz	s3://pan-ukb-us-east-1/sumstats_flat_files_tabix/categorical-20112-both_sexes-13.tsv.bgz.tbi	eb4decda2c0c5e6affac91f7a9fe8e95	435392451	4c444dfdca9c2c1e6e14cdf2c40e78b3	1738011
categorical	20112	both_sexes	2		Illnesses of adopted father	This field contains the combined results of 2 ACE touchscreen questions, both asked "Has/did your ADOPTED father ever suffer from? (You can select more than one answer)" for different sets of illnesses. For convenience, the illnesses were arbitrarily divided into two sets: Group 1 : Heart disease, Stroke, High blood pressure, Chronic bronchitis/emphysema, Alzheimer's disease/dementia, Diabetes. Group 2 : Parkinson's disease, Severe Depression, Lung cancer, Bowel cancer, Prostate cancer. If any of codes -11, -13 or -17 were selected then no additional Group 1 choices were allowed. If any of codes -21, -23 or -27 were selected then no additional Group 2 choices were allowed. If the participant activated the Help button they were shown the message: Answer this question for your adopted father only. If you are not sure if your adopted father suffered from any of the listed illnesses please select Do not know. If you know your adopted father suffered from certain listed illnesses but are unsure about others, only select the ones you are sure about. The information was collected from participants who they were adopted as a child, as defined by their answers to ~F1767~ and who indicated whether their adopted father was still alive or had died, as defined by their answers to ~F3912~. Note that although Breast cancer is present in ~C1010~, participants were not presented with this option when selecting adopted Father illnesses.	Stroke	UK Biobank Assessment Centre > Touchscreen > Family history	494	255	239	NA	NA	NA	EUR	1		0	NA	NA	NA	NA	494	NA	NA	NA	NA	NA	2369	NA	NA	NA	NA	NA	2.2420e-01	NA	NA	NA	NA	NA	3.0310e-01	NA	NA	NA	NA	NA	4.9046e-01	NA	NA	NA	NA	NA	6.6306e-01	NA	NA	NA	NA	NA	7.3969e-01	NA	NA	NA	NA	NA	9.4947e-01	NA	NA	NA	NA	NA	h2_z_insignificant	NA	false	categorical-20112-both_sexes-2.tsv.bgz	categorical-20112-both_sexes-2.tsv.bgz.tbi	s3://pan-ukb-us-east-1/sumstats_flat_files/categorical-20112-both_sexes-2.tsv.bgz	s3://pan-ukb-us-east-1/sumstats_flat_files_tabix/categorical-20112-both_sexes-2.tsv.bgz.tbi	8e16561d0d739f5c7a0d1efb06618cb1	444306407	b93a40e887fa0c0523e657e061270b2d	1738497
categorical	20112	both_sexes	3		Illnesses of adopted father	This field contains the combined results of 2 ACE touchscreen questions, both asked "Has/did your ADOPTED father ever suffer from? (You can select more than one answer)" for different sets of illnesses. For convenience, the illnesses were arbitrarily divided into two sets: Group 1 : Heart disease, Stroke, High blood pressure, Chronic bronchitis/emphysema, Alzheimer's disease/dementia, Diabetes. Group 2 : Parkinson's disease, Severe Depression, Lung cancer, Bowel cancer, Prostate cancer. If any of codes -11, -13 or -17 were selected then no additional Group 1 choices were allowed. If any of codes -21, -23 or -27 were selected then no additional Group 2 choices were allowed. If the participant activated the Help button they were shown the message: Answer this question for your adopted father only. If you are not sure if your adopted father suffered from any of the listed illnesses please select Do not know. If you know your adopted father suffered from certain listed illnesses but are unsure about others, only select the ones you are sure about. The information was collected from participants who they were adopted as a child, as defined by their answers to ~F1767~ and who indicated whether their adopted father was still alive or had died, as defined by their answers to ~F3912~. Note that although Breast cancer is present in ~C1010~, participants were not presented with this option when selecting adopted Father illnesses.	Lung cancer	UK Biobank Assessment Centre > Touchscreen > Family history	307	169	138	NA	NA	NA	EUR	1		0	NA	NA	NA	NA	307	NA	NA	NA	NA	NA	2537	NA	NA	NA	NA	NA	-1.2300e-02	NA	NA	NA	NA	NA	3.0310e-01	NA	NA	NA	NA	NA	-3.4418e-02	NA	NA	NA	NA	NA	8.4815e-01	NA	NA	NA	NA	NA	-4.0581e-02	NA	NA	NA	NA	NA	9.5411e-01	NA	NA	NA	NA	NA	h2_z_insignificant	NA	false	categorical-20112-both_sexes-3.tsv.bgz	categorical-20112-both_sexes-3.tsv.bgz.tbi	s3://pan-ukb-us-east-1/sumstats_flat_files/categorical-20112-both_sexes-3.tsv.bgz	s3://pan-ukb-us-east-1/sumstats_flat_files_tabix/categorical-20112-both_sexes-3.tsv.bgz.tbi	52210f91bd8487efe528cd26ae2b6e0e	439947648	6fcbad623e6ef8f4e4daedc944e111e4	1738269
categorical	20112	both_sexes	4		Illnesses of adopted father	This field contains the combined results of 2 ACE touchscreen questions, both asked "Has/did your ADOPTED father ever suffer from? (You can select more than one answer)" for different sets of illnesses. For convenience, the illnesses were arbitrarily divided into two sets: Group 1 : Heart disease, Stroke, High blood pressure, Chronic bronchitis/emphysema, Alzheimer's disease/dementia, Diabetes. Group 2 : Parkinson's disease, Severe Depression, Lung cancer, Bowel cancer, Prostate cancer. If any of codes -11, -13 or -17 were selected then no additional Group 1 choices were allowed. If any of codes -21, -23 or -27 were selected then no additional Group 2 choices were allowed. If the participant activated the Help button they were shown the message: Answer this question for your adopted father only. If you are not sure if your adopted father suffered from any of the listed illnesses please select Do not know. If you know your adopted father suffered from certain listed illnesses but are unsure about others, only select the ones you are sure about. The information was collected from participants who they were adopted as a child, as defined by their answers to ~F1767~ and who indicated whether their adopted father was still alive or had died, as defined by their answers to ~F3912~. Note that although Breast cancer is present in ~C1010~, participants were not presented with this option when selecting adopted Father illnesses.	Bowel cancer	UK Biobank Assessment Centre > Touchscreen > Family history	188	102	86	NA	NA	NA	EUR	1		0	NA	NA	NA	NA	188	NA	NA	NA	NA	NA	2627	NA	NA	NA	NA	NA	1.1411e+00	NA	NA	NA	NA	NA	3.3160e-01	NA	NA	NA	NA	NA	4.2418e+00	NA	NA	NA	NA	NA	1.2327e+00	NA	NA	NA	NA	NA	3.4412e+00	NA	NA	NA	NA	NA	1.0165e+00	NA	NA	NA	NA	NA	h2_z_insignificant	NA	false	categorical-20112-both_sexes-4.tsv.bgz	categorical-20112-both_sexes-4.tsv.bgz.tbi	s3://pan-ukb-us-east-1/sumstats_flat_files/categorical-20112-both_sexes-4.tsv.bgz	s3://pan-ukb-us-east-1/sumstats_flat_files_tabix/categorical-20112-both_sexes-4.tsv.bgz.tbi	cd96d3f566a32221c217ff68684fdf8e	432751508	00bf45a185897c801c1eec16dd3bdae0	1737751
categorical	20112	both_sexes	6		Illnesses of adopted father	This field contains the combined results of 2 ACE touchscreen questions, both asked "Has/did your ADOPTED father ever suffer from? (You can select more than one answer)" for different sets of illnesses. For convenience, the illnesses were arbitrarily divided into two sets: Group 1 : Heart disease, Stroke, High blood pressure, Chronic bronchitis/emphysema, Alzheimer's disease/dementia, Diabetes. Group 2 : Parkinson's disease, Severe Depression, Lung cancer, Bowel cancer, Prostate cancer. If any of codes -11, -13 or -17 were selected then no additional Group 1 choices were allowed. If any of codes -21, -23 or -27 were selected then no additional Group 2 choices were allowed. If the participant activated the Help button they were shown the message: Answer this question for your adopted father only. If you are not sure if your adopted father suffered from any of the listed illnesses please select Do not know. If you know your adopted father suffered from certain listed illnesses but are unsure about others, only select the ones you are sure about. The information was collected from participants who they were adopted as a child, as defined by their answers to ~F1767~ and who indicated whether their adopted father was still alive or had died, as defined by their answers to ~F3912~. Note that although Breast cancer is present in ~C1010~, participants were not presented with this option when selecting adopted Father illnesses.	Chronic bronchitis/emphysema	UK Biobank Assessment Centre > Touchscreen > Family history	502	278	224	NA	NA	NA	EUR	1		0	NA	NA	NA	NA	502	NA	NA	NA	NA	NA	2384	NA	NA	NA	NA	NA	-9.2300e-02	NA	NA	NA	NA	NA	3.1960e-01	NA	NA	NA	NA	NA	-2.0113e-01	NA	NA	NA	NA	NA	6.9644e-01	NA	NA	NA	NA	NA	-2.8880e-01	NA	NA	NA	NA	NA	9.9024e-01	NA	NA	NA	NA	NA	h2_z_insignificant	NA	false	categorical-20112-both_sexes-6.tsv.bgz	categorical-20112-both_sexes-6.tsv.bgz.tbi	s3://pan-ukb-us-east-1/sumstats_flat_files/categorical-20112-both_sexes-6.tsv.bgz	s3://pan-ukb-us-east-1/sumstats_flat_files_tabix/categorical-20112-both_sexes-6.tsv.bgz.tbi	c86930636314e278bce2cb2eddf717fd	444712641	2a69d0151cfb95d01fadfd59d1cc3fc3	1738807
categorical	20112	both_sexes	8		Illnesses of adopted father	This field contains the combined results of 2 ACE touchscreen questions, both asked "Has/did your ADOPTED father ever suffer from? (You can select more than one answer)" for different sets of illnesses. For convenience, the illnesses were arbitrarily divided into two sets: Group 1 : Heart disease, Stroke, High blood pressure, Chronic bronchitis/emphysema, Alzheimer's disease/dementia, Diabetes. Group 2 : Parkinson's disease, Severe Depression, Lung cancer, Bowel cancer, Prostate cancer. If any of codes -11, -13 or -17 were selected then no additional Group 1 choices were allowed. If any of codes -21, -23 or -27 were selected then no additional Group 2 choices were allowed. If the participant activated the Help button they were shown the message: Answer this question for your adopted father only. If you are not sure if your adopted father suffered from any of the listed illnesses please select Do not know. If you know your adopted father suffered from certain listed illnesses but are unsure about others, only select the ones you are sure about. The information was collected from participants who they were adopted as a child, as defined by their answers to ~F1767~ and who indicated whether their adopted father was still alive or had died, as defined by their answers to ~F3912~. Note that although Breast cancer is present in ~C1010~, participants were not presented with this option when selecting adopted Father illnesses.	High blood pressure	UK Biobank Assessment Centre > Touchscreen > Family history	623	319	304	NA	NA	NA	EUR	1		0	NA	NA	NA	NA	623	NA	NA	NA	NA	NA	2253	NA	NA	NA	NA	NA	1.3450e-01	NA	NA	NA	NA	NA	3.2030e-01	NA	NA	NA	NA	NA	2.6502e-01	NA	NA	NA	NA	NA	6.3113e-01	NA	NA	NA	NA	NA	4.1992e-01	NA	NA	NA	NA	NA	9.8147e-01	NA	NA	NA	NA	NA	h2_z_insignificant	NA	false	categorical-20112-both_sexes-8.tsv.bgz	categorical-20112-both_sexes-8.tsv.bgz.tbi	s3://pan-ukb-us-east-1/sumstats_flat_files/categorical-20112-both_sexes-8.tsv.bgz	s3://pan-ukb-us-east-1/sumstats_flat_files_tabix/categorical-20112-both_sexes-8.tsv.bgz.tbi	ee43771be952c04a4fcc969a86c062c7	447022527	a0cd7a7db15a8a55fce2bed1a2db8d03	1738499
categorical	20112	both_sexes	9		Illnesses of adopted father	This field contains the combined results of 2 ACE touchscreen questions, both asked "Has/did your ADOPTED father ever suffer from? (You can select more than one answer)" for different sets of illnesses. For convenience, the illnesses were arbitrarily divided into two sets: Group 1 : Heart disease, Stroke, High blood pressure, Chronic bronchitis/emphysema, Alzheimer's disease/dementia, Diabetes. Group 2 : Parkinson's disease, Severe Depression, Lung cancer, Bowel cancer, Prostate cancer. If any of codes -11, -13 or -17 were selected then no additional Group 1 choices were allowed. If any of codes -21, -23 or -27 were selected then no additional Group 2 choices were allowed. If the participant activated the Help button they were shown the message: Answer this question for your adopted father only. If you are not sure if your adopted father suffered from any of the listed illnesses please select Do not know. If you know your adopted father suffered from certain listed illnesses but are unsure about others, only select the ones you are sure about. The information was collected from participants who they were adopted as a child, as defined by their answers to ~F1767~ and who indicated whether their adopted father was still alive or had died, as defined by their answers to ~F3912~. Note that although Breast cancer is present in ~C1010~, participants were not presented with this option when selecting adopted Father illnesses.	Diabetes	UK Biobank Assessment Centre > Touchscreen > Family history	213	112	101	NA	NA	NA	EUR	1		0	NA	NA	NA	NA	213	NA	NA	NA	NA	NA	2613	NA	NA	NA	NA	NA	-1.2940e-01	NA	NA	NA	NA	NA	3.0230e-01	NA	NA	NA	NA	NA	-4.4667e-01	NA	NA	NA	NA	NA	1.0435e+00	NA	NA	NA	NA	NA	-4.2805e-01	NA	NA	NA	NA	NA	9.9690e-01	NA	NA	NA	NA	NA	h2_z_insignificant	NA	false	categorical-20112-both_sexes-9.tsv.bgz	categorical-20112-both_sexes-9.tsv.bgz.tbi	s3://pan-ukb-us-east-1/sumstats_flat_files/categorical-20112-both_sexes-9.tsv.bgz	s3://pan-ukb-us-east-1/sumstats_flat_files_tabix/categorical-20112-both_sexes-9.tsv.bgz.tbi	b17a1c48e3ab7669193f089df266da53	434463810	06e1db06ddd9a22cc885c1db5131ce64	1738107
categorical	20113	both_sexes	1		Illnesses of adopted mother	This field contains the combined results of 2 ACE touchscreen questions, both asked "Has/did your ADOPTED mother ever suffer from? (You can select more than one answer)" for different sets of illnesses. For convenience, the illnesses were arbitrarily divided into two sets: Group 1 : Heart disease, Stroke, High blood pressure, Chronic bronchitis/emphysema, Alzheimer's disease/dementia, Diabetes. Group 2 : Parkinson's disease, Severe Depression, Lung cancer, Bowel cancer, Breast cancer. If any of codes -11, -13 or -17 were selected then no additional Group 1 choices were allowed. If any of codes -21, -23 or -27 were selected then no additional Group 2 choices were allowed. If the participant activated the Help button they were shown the message: Answer this question for your adopted mother only. If you are not sure if your adopted mother suffered from any of the listed illnesses please select Do not know. If you know your adopted mother suffered from certain listed illnesses but are unsure about others, only select the ones you are sure about. The information was collected from participants who indicated they were adopted as a child, as defined by their answers to ~F1767~ and who indicated whether their adopted mother was still alive or had died, as defined by their answers to ~F3942~. Note that although Prostate cancer is present in ~C1010~, participants were not presented with this option when selecting adopted Mother illnesses.	Heart disease	UK Biobank Assessment Centre > Touchscreen > Family history	760	458	302	NA	NA	NA	EUR	1		0	NA	NA	NA	NA	760	NA	NA	NA	NA	NA	2523	NA	NA	NA	NA	NA	9.9200e-02	NA	NA	NA	NA	NA	2.6250e-01	NA	NA	NA	NA	NA	1.9003e-01	NA	NA	NA	NA	NA	5.0284e-01	NA	NA	NA	NA	NA	3.7790e-01	NA	NA	NA	NA	NA	1.0140e+00	NA	NA	NA	NA	NA	h2_z_insignificant	NA	false	categorical-20113-both_sexes-1.tsv.bgz	categorical-20113-both_sexes-1.tsv.bgz.tbi	s3://pan-ukb-us-east-1/sumstats_flat_files/categorical-20113-both_sexes-1.tsv.bgz	s3://pan-ukb-us-east-1/sumstats_flat_files_tabix/categorical-20113-both_sexes-1.tsv.bgz.tbi	dabdfe1d11963e2809dcf696dc5fc749	452618928	ab7c2bf590bbb8033771f20dbe5a6faa	1739042
categorical	20113	both_sexes	10		Illnesses of adopted mother	This field contains the combined results of 2 ACE touchscreen questions, both asked "Has/did your ADOPTED mother ever suffer from? (You can select more than one answer)" for different sets of illnesses. For convenience, the illnesses were arbitrarily divided into two sets: Group 1 : Heart disease, Stroke, High blood pressure, Chronic bronchitis/emphysema, Alzheimer's disease/dementia, Diabetes. Group 2 : Parkinson's disease, Severe Depression, Lung cancer, Bowel cancer, Breast cancer. If any of codes -11, -13 or -17 were selected then no additional Group 1 choices were allowed. If any of codes -21, -23 or -27 were selected then no additional Group 2 choices were allowed. If the participant activated the Help button they were shown the message: Answer this question for your adopted mother only. If you are not sure if your adopted mother suffered from any of the listed illnesses please select Do not know. If you know your adopted mother suffered from certain listed illnesses but are unsure about others, only select the ones you are sure about. The information was collected from participants who indicated they were adopted as a child, as defined by their answers to ~F1767~ and who indicated whether their adopted mother was still alive or had died, as defined by their answers to ~F3942~. Note that although Prostate cancer is present in ~C1010~, participants were not presented with this option when selecting adopted Mother illnesses.	Alzheimer's disease/dementia	UK Biobank Assessment Centre > Touchscreen > Family history	319	179	140	NA	NA	NA	EUR	1		0	NA	NA	NA	NA	319	NA	NA	NA	NA	NA	2892	NA	NA	NA	NA	NA	2.7800e-02	NA	NA	NA	NA	NA	3.0750e-01	NA	NA	NA	NA	NA	8.1540e-02	NA	NA	NA	NA	NA	9.0193e-01	NA	NA	NA	NA	NA	9.0407e-02	NA	NA	NA	NA	NA	9.8555e-01	NA	NA	NA	NA	NA	h2_z_insignificant	NA	false	categorical-20113-both_sexes-10.tsv.bgz	categorical-20113-both_sexes-10.tsv.bgz.tbi	s3://pan-ukb-us-east-1/sumstats_flat_files/categorical-20113-both_sexes-10.tsv.bgz	s3://pan-ukb-us-east-1/sumstats_flat_files_tabix/categorical-20113-both_sexes-10.tsv.bgz.tbi	2278112b04e587f20c7e0c9fa5e67cc0	444201305	1898a5819f28aec206d27b20fb9dc4d6	1738882
categorical	20113	both_sexes	100		Illnesses of adopted mother	This field contains the combined results of 2 ACE touchscreen questions, both asked "Has/did your ADOPTED mother ever suffer from? (You can select more than one answer)" for different sets of illnesses. For convenience, the illnesses were arbitrarily divided into two sets: Group 1 : Heart disease, Stroke, High blood pressure, Chronic bronchitis/emphysema, Alzheimer's disease/dementia, Diabetes. Group 2 : Parkinson's disease, Severe Depression, Lung cancer, Bowel cancer, Breast cancer. If any of codes -11, -13 or -17 were selected then no additional Group 1 choices were allowed. If any of codes -21, -23 or -27 were selected then no additional Group 2 choices were allowed. If the participant activated the Help button they were shown the message: Answer this question for your adopted mother only. If you are not sure if your adopted mother suffered from any of the listed illnesses please select Do not know. If you know your adopted mother suffered from certain listed illnesses but are unsure about others, only select the ones you are sure about. The information was collected from participants who indicated they were adopted as a child, as defined by their answers to ~F1767~ and who indicated whether their adopted mother was still alive or had died, as defined by their answers to ~F3942~. Note that although Prostate cancer is present in ~C1010~, participants were not presented with this option when selecting adopted Mother illnesses.	None of the above (group 1)	UK Biobank Assessment Centre > Touchscreen > Family history	1436	746	690	NA	NA	NA	EUR	1		0	NA	NA	NA	NA	1436	NA	NA	NA	NA	NA	1790	NA	NA	NA	NA	NA	-1.1340e-01	NA	NA	NA	NA	NA	2.7230e-01	NA	NA	NA	NA	NA	-1.7937e-01	NA	NA	NA	NA	NA	4.3070e-01	NA	NA	NA	NA	NA	-4.1645e-01	NA	NA	NA	NA	NA	1.0078e+00	NA	NA	NA	NA	NA	h2_z_insignificant	NA	false	categorical-20113-both_sexes-100.tsv.bgz	categorical-20113-both_sexes-100.tsv.bgz.tbi	s3://pan-ukb-us-east-1/sumstats_flat_files/categorical-20113-both_sexes-100.tsv.bgz	s3://pan-ukb-us-east-1/sumstats_flat_files_tabix/categorical-20113-both_sexes-100.tsv.bgz.tbi	c7121ba32257ff0f6ee014838d56a330	454693308	36e50d90e967f75c0d7324b99965c7b7	1738984
categorical	20113	both_sexes	101		Illnesses of adopted mother	This field contains the combined results of 2 ACE touchscreen questions, both asked "Has/did your ADOPTED mother ever suffer from? (You can select more than one answer)" for different sets of illnesses. For convenience, the illnesses were arbitrarily divided into two sets: Group 1 : Heart disease, Stroke, High blood pressure, Chronic bronchitis/emphysema, Alzheimer's disease/dementia, Diabetes. Group 2 : Parkinson's disease, Severe Depression, Lung cancer, Bowel cancer, Breast cancer. If any of codes -11, -13 or -17 were selected then no additional Group 1 choices were allowed. If any of codes -21, -23 or -27 were selected then no additional Group 2 choices were allowed. If the participant activated the Help button they were shown the message: Answer this question for your adopted mother only. If you are not sure if your adopted mother suffered from any of the listed illnesses please select Do not know. If you know your adopted mother suffered from certain listed illnesses but are unsure about others, only select the ones you are sure about. The information was collected from participants who indicated they were adopted as a child, as defined by their answers to ~F1767~ and who indicated whether their adopted mother was still alive or had died, as defined by their answers to ~F3942~. Note that although Prostate cancer is present in ~C1010~, participants were not presented with this option when selecting adopted Mother illnesses.	None of the above (group 2)	UK Biobank Assessment Centre > Touchscreen > Family history	2469	1363	1106	NA	NA	NA	AFR,EUR	2		0	51	NA	NA	NA	2418	NA	12	NA	NA	NA	836	NA	3.9111e-01	NA	NA	NA	-2.0240e-01	NA	4.6851e-01	NA	NA	NA	2.6870e-01	NA	8.1644e-01	NA	NA	NA	-3.7183e-01	NA	9.7802e-01	NA	NA	NA	4.9363e-01	NA	8.3479e-01	NA	NA	NA	-7.5326e-01	NA	9.5759e-01	NA	NA	NA	9.8657e-01	NA	h2_z_insignificant	NA	NA	NA	h2_z_insignificant	NA	false	categorical-20113-both_sexes-101.tsv.bgz	categorical-20113-both_sexes-101.tsv.bgz.tbi	s3://pan-ukb-us-east-1/sumstats_flat_files/categorical-20113-both_sexes-101.tsv.bgz	s3://pan-ukb-us-east-1/sumstats_flat_files_tabix/categorical-20113-both_sexes-101.tsv.bgz.tbi	fdd285f658b31eca39a7b3bb12073059	928980388	6b0eb3895d5f410b5c1490b6f3208037	1898938
categorical	20113	both_sexes	12		Illnesses of adopted mother	This field contains the combined results of 2 ACE touchscreen questions, both asked "Has/did your ADOPTED mother ever suffer from? (You can select more than one answer)" for different sets of illnesses. For convenience, the illnesses were arbitrarily divided into two sets: Group 1 : Heart disease, Stroke, High blood pressure, Chronic bronchitis/emphysema, Alzheimer's disease/dementia, Diabetes. Group 2 : Parkinson's disease, Severe Depression, Lung cancer, Bowel cancer, Breast cancer. If any of codes -11, -13 or -17 were selected then no additional Group 1 choices were allowed. If any of codes -21, -23 or -27 were selected then no additional Group 2 choices were allowed. If the participant activated the Help button they were shown the message: Answer this question for your adopted mother only. If you are not sure if your adopted mother suffered from any of the listed illnesses please select Do not know. If you know your adopted mother suffered from certain listed illnesses but are unsure about others, only select the ones you are sure about. The information was collected from participants who indicated they were adopted as a child, as defined by their answers to ~F1767~ and who indicated whether their adopted mother was still alive or had died, as defined by their answers to ~F3942~. Note that although Prostate cancer is present in ~C1010~, participants were not presented with this option when selecting adopted Mother illnesses.	Severe depression	UK Biobank Assessment Centre > Touchscreen > Family history	257	173	84	NA	NA	NA	EUR	1		0	NA	NA	NA	NA	257	NA	NA	NA	NA	NA	2933	NA	NA	NA	NA	NA	4.9760e-01	NA	NA	NA	NA	NA	2.9640e-01	NA	NA	NA	NA	NA	1.6501e+00	NA	NA	NA	NA	NA	9.8289e-01	NA	NA	NA	NA	NA	1.6788e+00	NA	NA	NA	NA	NA	9.9235e-01	NA	NA	NA	NA	NA	h2_z_insignificant	NA	false	categorical-20113-both_sexes-12.tsv.bgz	categorical-20113-both_sexes-12.tsv.bgz.tbi	s3://pan-ukb-us-east-1/sumstats_flat_files/categorical-20113-both_sexes-12.tsv.bgz	s3://pan-ukb-us-east-1/sumstats_flat_files_tabix/categorical-20113-both_sexes-12.tsv.bgz.tbi	2613b47369e0014e026f3cd6e7c0a0ff	441603952	c898fbe0e9be5cab5bfa0d1f8d4656b4	1738862
categorical	20113	both_sexes	2		Illnesses of adopted mother	This field contains the combined results of 2 ACE touchscreen questions, both asked "Has/did your ADOPTED mother ever suffer from? (You can select more than one answer)" for different sets of illnesses. For convenience, the illnesses were arbitrarily divided into two sets: Group 1 : Heart disease, Stroke, High blood pressure, Chronic bronchitis/emphysema, Alzheimer's disease/dementia, Diabetes. Group 2 : Parkinson's disease, Severe Depression, Lung cancer, Bowel cancer, Breast cancer. If any of codes -11, -13 or -17 were selected then no additional Group 1 choices were allowed. If any of codes -21, -23 or -27 were selected then no additional Group 2 choices were allowed. If the participant activated the Help button they were shown the message: Answer this question for your adopted mother only. If you are not sure if your adopted mother suffered from any of the listed illnesses please select Do not know. If you know your adopted mother suffered from certain listed illnesses but are unsure about others, only select the ones you are sure about. The information was collected from participants who indicated they were adopted as a child, as defined by their answers to ~F1767~ and who indicated whether their adopted mother was still alive or had died, as defined by their answers to ~F3942~. Note that although Prostate cancer is present in ~C1010~, participants were not presented with this option when selecting adopted Mother illnesses.	Stroke	UK Biobank Assessment Centre > Touchscreen > Family history	502	299	203	NA	NA	NA	EUR	1		0	NA	NA	NA	NA	502	NA	NA	NA	NA	NA	2731	NA	NA	NA	NA	NA	-1.1490e-01	NA	NA	NA	NA	NA	2.6650e-01	NA	NA	NA	NA	NA	-2.6480e-01	NA	NA	NA	NA	NA	6.1418e-01	NA	NA	NA	NA	NA	-4.3114e-01	NA	NA	NA	NA	NA	9.7828e-01	NA	NA	NA	NA	NA	h2_z_insignificant	NA	false	categorical-20113-both_sexes-2.tsv.bgz	categorical-20113-both_sexes-2.tsv.bgz.tbi	s3://pan-ukb-us-east-1/sumstats_flat_files/categorical-20113-both_sexes-2.tsv.bgz	s3://pan-ukb-us-east-1/sumstats_flat_files_tabix/categorical-20113-both_sexes-2.tsv.bgz.tbi	b0d1dc7dc0613b180d9e485a8fa5021e	448603541	18cbab8e436f635b3f6fddfc64853e5a	1739007
categorical	20113	both_sexes	3		Illnesses of adopted mother	This field contains the combined results of 2 ACE touchscreen questions, both asked "Has/did your ADOPTED mother ever suffer from? (You can select more than one answer)" for different sets of illnesses. For convenience, the illnesses were arbitrarily divided into two sets: Group 1 : Heart disease, Stroke, High blood pressure, Chronic bronchitis/emphysema, Alzheimer's disease/dementia, Diabetes. Group 2 : Parkinson's disease, Severe Depression, Lung cancer, Bowel cancer, Breast cancer. If any of codes -11, -13 or -17 were selected then no additional Group 1 choices were allowed. If any of codes -21, -23 or -27 were selected then no additional Group 2 choices were allowed. If the participant activated the Help button they were shown the message: Answer this question for your adopted mother only. If you are not sure if your adopted mother suffered from any of the listed illnesses please select Do not know. If you know your adopted mother suffered from certain listed illnesses but are unsure about others, only select the ones you are sure about. The information was collected from participants who indicated they were adopted as a child, as defined by their answers to ~F1767~ and who indicated whether their adopted mother was still alive or had died, as defined by their answers to ~F3942~. Note that although Prostate cancer is present in ~C1010~, participants were not presented with this option when selecting adopted Mother illnesses.	Lung cancer	UK Biobank Assessment Centre > Touchscreen > Family history	175	86	0	NA	NA	NA	EUR	1		0	NA	NA	NA	NA	175	NA	NA	NA	NA	NA	3031	NA	NA	NA	NA	NA	5.7530e-01	NA	NA	NA	NA	NA	2.9930e-01	NA	NA	NA	NA	NA	2.4280e+00	NA	NA	NA	NA	NA	1.2632e+00	NA	NA	NA	NA	NA	1.9222e+00	NA	NA	NA	NA	NA	1.0087e+00	NA	NA	NA	NA	NA	h2_z_insignificant	NA	false	categorical-20113-both_sexes-3.tsv.bgz	categorical-20113-both_sexes-3.tsv.bgz.tbi	s3://pan-ukb-us-east-1/sumstats_flat_files/categorical-20113-both_sexes-3.tsv.bgz	s3://pan-ukb-us-east-1/sumstats_flat_files_tabix/categorical-20113-both_sexes-3.tsv.bgz.tbi	16b38c0aefe99fcdfde7172eac8cb55b	436815634	4d063153f90ba5e8785d28d978407789	1738422
categorical	20113	both_sexes	4		Illnesses of adopted mother	This field contains the combined results of 2 ACE touchscreen questions, both asked "Has/did your ADOPTED mother ever suffer from? (You can select more than one answer)" for different sets of illnesses. For convenience, the illnesses were arbitrarily divided into two sets: Group 1 : Heart disease, Stroke, High blood pressure, Chronic bronchitis/emphysema, Alzheimer's disease/dementia, Diabetes. Group 2 : Parkinson's disease, Severe Depression, Lung cancer, Bowel cancer, Breast cancer. If any of codes -11, -13 or -17 were selected then no additional Group 1 choices were allowed. If any of codes -21, -23 or -27 were selected then no additional Group 2 choices were allowed. If the participant activated the Help button they were shown the message: Answer this question for your adopted mother only. If you are not sure if your adopted mother suffered from any of the listed illnesses please select Do not know. If you know your adopted mother suffered from certain listed illnesses but are unsure about others, only select the ones you are sure about. The information was collected from participants who indicated they were adopted as a child, as defined by their answers to ~F1767~ and who indicated whether their adopted mother was still alive or had died, as defined by their answers to ~F3942~. Note that although Prostate cancer is present in ~C1010~, participants were not presented with this option when selecting adopted Mother illnesses.	Bowel cancer	UK Biobank Assessment Centre > Touchscreen > Family history	202	113	89	NA	NA	NA	EUR	1		0	NA	NA	NA	NA	202	NA	NA	NA	NA	NA	3001	NA	NA	NA	NA	NA	1.5140e-01	NA	NA	NA	NA	NA	2.7130e-01	NA	NA	NA	NA	NA	5.8322e-01	NA	NA	NA	NA	NA	1.0451e+00	NA	NA	NA	NA	NA	5.5805e-01	NA	NA	NA	NA	NA	1.0141e+00	NA	NA	NA	NA	NA	h2_z_insignificant	NA	false	categorical-20113-both_sexes-4.tsv.bgz	categorical-20113-both_sexes-4.tsv.bgz.tbi	s3://pan-ukb-us-east-1/sumstats_flat_files/categorical-20113-both_sexes-4.tsv.bgz	s3://pan-ukb-us-east-1/sumstats_flat_files_tabix/categorical-20113-both_sexes-4.tsv.bgz.tbi	000dbea5a89210dabf8ba0da6ca47858	437703732	21595ca9d12b8716840367a705547d0b	1738684
categorical	20113	both_sexes	5		Illnesses of adopted mother	This field contains the combined results of 2 ACE touchscreen questions, both asked "Has/did your ADOPTED mother ever suffer from? (You can select more than one answer)" for different sets of illnesses. For convenience, the illnesses were arbitrarily divided into two sets: Group 1 : Heart disease, Stroke, High blood pressure, Chronic bronchitis/emphysema, Alzheimer's disease/dementia, Diabetes. Group 2 : Parkinson's disease, Severe Depression, Lung cancer, Bowel cancer, Breast cancer. If any of codes -11, -13 or -17 were selected then no additional Group 1 choices were allowed. If any of codes -21, -23 or -27 were selected then no additional Group 2 choices were allowed. If the participant activated the Help button they were shown the message: Answer this question for your adopted mother only. If you are not sure if your adopted mother suffered from any of the listed illnesses please select Do not know. If you know your adopted mother suffered from certain listed illnesses but are unsure about others, only select the ones you are sure about. The information was collected from participants who indicated they were adopted as a child, as defined by their answers to ~F1767~ and who indicated whether their adopted mother was still alive or had died, as defined by their answers to ~F3942~. Note that although Prostate cancer is present in ~C1010~, participants were not presented with this option when selecting adopted Mother illnesses.	Breast cancer	UK Biobank Assessment Centre > Touchscreen > Family history	337	189	148	NA	NA	NA	EUR	1		0	NA	NA	NA	NA	337	NA	NA	NA	NA	NA	2879	NA	NA	NA	NA	NA	-5.7840e-01	NA	NA	NA	NA	NA	2.6280e-01	NA	NA	NA	NA	NA	-1.6458e+00	NA	NA	NA	NA	NA	7.4778e-01	NA	NA	NA	NA	NA	-2.2009e+00	NA	NA	NA	NA	NA	9.7722e-01	NA	NA	NA	NA	NA	h2_z_insignificant	NA	false	categorical-20113-both_sexes-5.tsv.bgz	categorical-20113-both_sexes-5.tsv.bgz.tbi	s3://pan-ukb-us-east-1/sumstats_flat_files/categorical-20113-both_sexes-5.tsv.bgz	s3://pan-ukb-us-east-1/sumstats_flat_files_tabix/categorical-20113-both_sexes-5.tsv.bgz.tbi	bacaf1aecd412c40ec5699db73ba5da6	444683540	10b80ecabf2214dfa26bd77e36d40dbb	1738827
categorical	20113	both_sexes	6		Illnesses of adopted mother	This field contains the combined results of 2 ACE touchscreen questions, both asked "Has/did your ADOPTED mother ever suffer from? (You can select more than one answer)" for different sets of illnesses. For convenience, the illnesses were arbitrarily divided into two sets: Group 1 : Heart disease, Stroke, High blood pressure, Chronic bronchitis/emphysema, Alzheimer's disease/dementia, Diabetes. Group 2 : Parkinson's disease, Severe Depression, Lung cancer, Bowel cancer, Breast cancer. If any of codes -11, -13 or -17 were selected then no additional Group 1 choices were allowed. If any of codes -21, -23 or -27 were selected then no additional Group 2 choices were allowed. If the participant activated the Help button they were shown the message: Answer this question for your adopted mother only. If you are not sure if your adopted mother suffered from any of the listed illnesses please select Do not know. If you know your adopted mother suffered from certain listed illnesses but are unsure about others, only select the ones you are sure about. The information was collected from participants who indicated they were adopted as a child, as defined by their answers to ~F1767~ and who indicated whether their adopted mother was still alive or had died, as defined by their answers to ~F3942~. Note that although Prostate cancer is present in ~C1010~, participants were not presented with this option when selecting adopted Mother illnesses.	Chronic bronchitis/emphysema	UK Biobank Assessment Centre > Touchscreen > Family history	250	155	95	NA	NA	NA	EUR	1		0	NA	NA	NA	NA	250	NA	NA	NA	NA	NA	2957	NA	NA	NA	NA	NA	1.0280e-01	NA	NA	NA	NA	NA	2.7420e-01	NA	NA	NA	NA	NA	3.4770e-01	NA	NA	NA	NA	NA	9.2742e-01	NA	NA	NA	NA	NA	3.7491e-01	NA	NA	NA	NA	NA	9.8720e-01	NA	NA	NA	NA	NA	h2_z_insignificant	NA	false	categorical-20113-both_sexes-6.tsv.bgz	categorical-20113-both_sexes-6.tsv.bgz.tbi	s3://pan-ukb-us-east-1/sumstats_flat_files/categorical-20113-both_sexes-6.tsv.bgz	s3://pan-ukb-us-east-1/sumstats_flat_files_tabix/categorical-20113-both_sexes-6.tsv.bgz.tbi	9830594679dc27abc2514d27cba2e319	440700540	f414e7133326508843fd14145330878c	1738762
categorical	20113	both_sexes	8		Illnesses of adopted mother	This field contains the combined results of 2 ACE touchscreen questions, both asked "Has/did your ADOPTED mother ever suffer from? (You can select more than one answer)" for different sets of illnesses. For convenience, the illnesses were arbitrarily divided into two sets: Group 1 : Heart disease, Stroke, High blood pressure, Chronic bronchitis/emphysema, Alzheimer's disease/dementia, Diabetes. Group 2 : Parkinson's disease, Severe Depression, Lung cancer, Bowel cancer, Breast cancer. If any of codes -11, -13 or -17 were selected then no additional Group 1 choices were allowed. If any of codes -21, -23 or -27 were selected then no additional Group 2 choices were allowed. If the participant activated the Help button they were shown the message: Answer this question for your adopted mother only. If you are not sure if your adopted mother suffered from any of the listed illnesses please select Do not know. If you know your adopted mother suffered from certain listed illnesses but are unsure about others, only select the ones you are sure about. The information was collected from participants who indicated they were adopted as a child, as defined by their answers to ~F1767~ and who indicated whether their adopted mother was still alive or had died, as defined by their answers to ~F3942~. Note that although Prostate cancer is present in ~C1010~, participants were not presented with this option when selecting adopted Mother illnesses.	High blood pressure	UK Biobank Assessment Centre > Touchscreen > Family history	851	513	338	NA	NA	NA	EUR	1		0	NA	NA	NA	NA	851	NA	NA	NA	NA	NA	2418	NA	NA	NA	NA	NA	-1.7020e-01	NA	NA	NA	NA	NA	2.8860e-01	NA	NA	NA	NA	NA	-3.1109e-01	NA	NA	NA	NA	NA	5.2750e-01	NA	NA	NA	NA	NA	-5.8974e-01	NA	NA	NA	NA	NA	1.0117e+00	NA	NA	NA	NA	NA	h2_z_insignificant	NA	false	categorical-20113-both_sexes-8.tsv.bgz	categorical-20113-both_sexes-8.tsv.bgz.tbi	s3://pan-ukb-us-east-1/sumstats_flat_files/categorical-20113-both_sexes-8.tsv.bgz	s3://pan-ukb-us-east-1/sumstats_flat_files_tabix/categorical-20113-both_sexes-8.tsv.bgz.tbi	0f4389156720b8dcf7d4ca778253372d	452855442	acd72f2a86cf55a44471d5574f239d65	1739282
categorical	20113	both_sexes	9		Illnesses of adopted mother	This field contains the combined results of 2 ACE touchscreen questions, both asked "Has/did your ADOPTED mother ever suffer from? (You can select more than one answer)" for different sets of illnesses. For convenience, the illnesses were arbitrarily divided into two sets: Group 1 : Heart disease, Stroke, High blood pressure, Chronic bronchitis/emphysema, Alzheimer's disease/dementia, Diabetes. Group 2 : Parkinson's disease, Severe Depression, Lung cancer, Bowel cancer, Breast cancer. If any of codes -11, -13 or -17 were selected then no additional Group 1 choices were allowed. If any of codes -21, -23 or -27 were selected then no additional Group 2 choices were allowed. If the participant activated the Help button they were shown the message: Answer this question for your adopted mother only. If you are not sure if your adopted mother suffered from any of the listed illnesses please select Do not know. If you know your adopted mother suffered from certain listed illnesses but are unsure about others, only select the ones you are sure about. The information was collected from participants who indicated they were adopted as a child, as defined by their answers to ~F1767~ and who indicated whether their adopted mother was still alive or had died, as defined by their answers to ~F3942~. Note that although Prostate cancer is present in ~C1010~, participants were not presented with this option when selecting adopted Mother illnesses.	Diabetes	UK Biobank Assessment Centre > Touchscreen > Family history	301	175	126	NA	NA	NA	EUR	1		0	NA	NA	NA	NA	301	NA	NA	NA	NA	NA	2912	NA	NA	NA	NA	NA	1.9700e-02	NA	NA	NA	NA	NA	2.8600e-01	NA	NA	NA	NA	NA	5.9770e-02	NA	NA	NA	NA	NA	8.6773e-01	NA	NA	NA	NA	NA	6.8881e-02	NA	NA	NA	NA	NA	9.8335e-01	NA	NA	NA	NA	NA	h2_z_insignificant	NA	false	categorical-20113-both_sexes-9.tsv.bgz	categorical-20113-both_sexes-9.tsv.bgz.tbi	s3://pan-ukb-us-east-1/sumstats_flat_files/categorical-20113-both_sexes-9.tsv.bgz	s3://pan-ukb-us-east-1/sumstats_flat_files_tabix/categorical-20113-both_sexes-9.tsv.bgz.tbi	76c3bf9e3afaf9aa437052ac9f02e976	443216892	864903a6ad6f0b1987b12e8c4115c4e8	1738835
categorical	20114	both_sexes	1		Illnesses of adopted siblings	This field contains the combined results of 2 ACE touchscreen questions, both asked "Have any of your ADOPTED brothers or sisters suffered from any of the following diseases? (You can select more than one answer)" for different sets of illnesses. For convenience, the illnesses were arbitrarily divided into two sets: Group 1 : Heart disease, Stroke, High blood pressure, Chronic bronchitis/emphysema, Alzheimer's disease/dementia, Diabetes. Group 2 : Parkinson's disease, Severe Depression, Lung cancer, Bowel cancer, Prostate cancer, Breast cancer. If any of codes -11, -13 or -17 were selected then no additional Group 1 choices were allowed. If any of codes -21, -23 or -27 were selected then no additional Group 2 choices were allowed. If the participant activated the Help button they were shown the message: Answer this question for adopted brothers and sisters only. Include any adopted sisters or brothers who have died. If you are not sure if your adopted sisters or brothers suffered from any of the listed illnesses please select Do not know. If more than one adopted sister or brother has suffered from any of the listed illnesses, you only need to select the illness once. The information was collected from participants who indicated they were adopted as a child, as defined by their answers to ~F1767~ and that they had at least one adopted brother or sister, as defined by their answers to ~F3972~ and ~F3982~.	Heart disease	UK Biobank Assessment Centre > Touchscreen > Family history	229	137	92	NA	NA	NA	EUR	1		0	NA	NA	NA	NA	229	NA	NA	NA	NA	NA	1792	NA	NA	NA	NA	NA	2.6790e-01	NA	NA	NA	NA	NA	4.1340e-01	NA	NA	NA	NA	NA	7.2964e-01	NA	NA	NA	NA	NA	1.1259e+00	NA	NA	NA	NA	NA	6.4804e-01	NA	NA	NA	NA	NA	9.6567e-01	NA	NA	NA	NA	NA	h2_z_insignificant	NA	false	categorical-20114-both_sexes-1.tsv.bgz	categorical-20114-both_sexes-1.tsv.bgz.tbi	s3://pan-ukb-us-east-1/sumstats_flat_files/categorical-20114-both_sexes-1.tsv.bgz	s3://pan-ukb-us-east-1/sumstats_flat_files_tabix/categorical-20114-both_sexes-1.tsv.bgz.tbi	c6639f9715862ba38a8b3de5d77a68e2	421694342	7da811a455d7a9187d72bd821f0ad728	1736367
categorical	20114	both_sexes	100		Illnesses of adopted siblings	This field contains the combined results of 2 ACE touchscreen questions, both asked "Have any of your ADOPTED brothers or sisters suffered from any of the following diseases? (You can select more than one answer)" for different sets of illnesses. For convenience, the illnesses were arbitrarily divided into two sets: Group 1 : Heart disease, Stroke, High blood pressure, Chronic bronchitis/emphysema, Alzheimer's disease/dementia, Diabetes. Group 2 : Parkinson's disease, Severe Depression, Lung cancer, Bowel cancer, Prostate cancer, Breast cancer. If any of codes -11, -13 or -17 were selected then no additional Group 1 choices were allowed. If any of codes -21, -23 or -27 were selected then no additional Group 2 choices were allowed. If the participant activated the Help button they were shown the message: Answer this question for adopted brothers and sisters only. Include any adopted sisters or brothers who have died. If you are not sure if your adopted sisters or brothers suffered from any of the listed illnesses please select Do not know. If more than one adopted sister or brother has suffered from any of the listed illnesses, you only need to select the illness once. The information was collected from participants who indicated they were adopted as a child, as defined by their answers to ~F1767~ and that they had at least one adopted brother or sister, as defined by their answers to ~F3972~ and ~F3982~.	None of the above (group 1)	UK Biobank Assessment Centre > Touchscreen > Family history	1460	736	724	NA	NA	NA	EUR	1		0	NA	NA	NA	NA	1460	NA	NA	NA	NA	NA	558	NA	NA	NA	NA	NA	1.0736e+00	NA	NA	NA	NA	NA	4.6210e-01	NA	NA	NA	NA	NA	1.9187e+00	NA	NA	NA	NA	NA	8.2585e-01	NA	NA	NA	NA	NA	2.3233e+00	NA	NA	NA	NA	NA	9.8023e-01	NA	NA	NA	NA	NA	h2_z_insignificant	NA	false	categorical-20114-both_sexes-100.tsv.bgz	categorical-20114-both_sexes-100.tsv.bgz.tbi	s3://pan-ukb-us-east-1/sumstats_flat_files/categorical-20114-both_sexes-100.tsv.bgz	s3://pan-ukb-us-east-1/sumstats_flat_files_tabix/categorical-20114-both_sexes-100.tsv.bgz.tbi	3be3a8dd29155b6691cc8752c2a32ef3	429897369	1d75bce6b7e2fd67b3d78a0a3a8d2611	1736455
categorical	20114	both_sexes	101		Illnesses of adopted siblings	This field contains the combined results of 2 ACE touchscreen questions, both asked "Have any of your ADOPTED brothers or sisters suffered from any of the following diseases? (You can select more than one answer)" for different sets of illnesses. For convenience, the illnesses were arbitrarily divided into two sets: Group 1 : Heart disease, Stroke, High blood pressure, Chronic bronchitis/emphysema, Alzheimer's disease/dementia, Diabetes. Group 2 : Parkinson's disease, Severe Depression, Lung cancer, Bowel cancer, Prostate cancer, Breast cancer. If any of codes -11, -13 or -17 were selected then no additional Group 1 choices were allowed. If any of codes -21, -23 or -27 were selected then no additional Group 2 choices were allowed. If the participant activated the Help button they were shown the message: Answer this question for adopted brothers and sisters only. Include any adopted sisters or brothers who have died. If you are not sure if your adopted sisters or brothers suffered from any of the listed illnesses please select Do not know. If more than one adopted sister or brother has suffered from any of the listed illnesses, you only need to select the illness once. The information was collected from participants who indicated they were adopted as a child, as defined by their answers to ~F1767~ and that they had at least one adopted brother or sister, as defined by their answers to ~F3972~ and ~F3982~.	None of the above (group 2)	UK Biobank Assessment Centre > Touchscreen > Family history	1713	891	822	NA	NA	NA	EUR	1		0	NA	NA	NA	NA	1713	NA	NA	NA	NA	NA	320	NA	NA	NA	NA	NA	1.4577e+00	NA	NA	NA	NA	NA	4.6600e-01	NA	NA	NA	NA	NA	3.3365e+00	NA	NA	NA	NA	NA	1.0666e+00	NA	NA	NA	NA	NA	3.1281e+00	NA	NA	NA	NA	NA	9.6131e-01	NA	NA	NA	NA	NA	h2_z_insignificant	NA	false	categorical-20114-both_sexes-101.tsv.bgz	categorical-20114-both_sexes-101.tsv.bgz.tbi	s3://pan-ukb-us-east-1/sumstats_flat_files/categorical-20114-both_sexes-101.tsv.bgz	s3://pan-ukb-us-east-1/sumstats_flat_files_tabix/categorical-20114-both_sexes-101.tsv.bgz.tbi	064f0cbbe6c19d6feb0ab86761b108e7	424552864	4e5dc6e721f132117d1a3b1c0c2d0b42	1736189
categorical	20114	both_sexes	12		Illnesses of adopted siblings	This field contains the combined results of 2 ACE touchscreen questions, both asked "Have any of your ADOPTED brothers or sisters suffered from any of the following diseases? (You can select more than one answer)" for different sets of illnesses. For convenience, the illnesses were arbitrarily divided into two sets: Group 1 : Heart disease, Stroke, High blood pressure, Chronic bronchitis/emphysema, Alzheimer's disease/dementia, Diabetes. Group 2 : Parkinson's disease, Severe Depression, Lung cancer, Bowel cancer, Prostate cancer, Breast cancer. If any of codes -11, -13 or -17 were selected then no additional Group 1 choices were allowed. If any of codes -21, -23 or -27 were selected then no additional Group 2 choices were allowed. If the participant activated the Help button they were shown the message: Answer this question for adopted brothers and sisters only. Include any adopted sisters or brothers who have died. If you are not sure if your adopted sisters or brothers suffered from any of the listed illnesses please select Do not know. If more than one adopted sister or brother has suffered from any of the listed illnesses, you only need to select the illness once. The information was collected from participants who indicated they were adopted as a child, as defined by their answers to ~F1767~ and that they had at least one adopted brother or sister, as defined by their answers to ~F3972~ and ~F3982~.	Severe depression	UK Biobank Assessment Centre > Touchscreen > Family history	172	108	0	NA	NA	NA	EUR	1		0	NA	NA	NA	NA	172	NA	NA	NA	NA	NA	1804	NA	NA	NA	NA	NA	8.2480e-01	NA	NA	NA	NA	NA	4.9490e-01	NA	NA	NA	NA	NA	2.6123e+00	NA	NA	NA	NA	NA	1.5674e+00	NA	NA	NA	NA	NA	1.6666e+00	NA	NA	NA	NA	NA	9.8036e-01	NA	NA	NA	NA	NA	h2_z_insignificant	NA	false	categorical-20114-both_sexes-12.tsv.bgz	categorical-20114-both_sexes-12.tsv.bgz.tbi	s3://pan-ukb-us-east-1/sumstats_flat_files/categorical-20114-both_sexes-12.tsv.bgz	s3://pan-ukb-us-east-1/sumstats_flat_files_tabix/categorical-20114-both_sexes-12.tsv.bgz.tbi	407ee4f4b802a782b8f0bf709d62b15a	417441571	50de652e373213b83729baaa30accd49	1735992
categorical	20114	both_sexes	8		Illnesses of adopted siblings	This field contains the combined results of 2 ACE touchscreen questions, both asked "Have any of your ADOPTED brothers or sisters suffered from any of the following diseases? (You can select more than one answer)" for different sets of illnesses. For convenience, the illnesses were arbitrarily divided into two sets: Group 1 : Heart disease, Stroke, High blood pressure, Chronic bronchitis/emphysema, Alzheimer's disease/dementia, Diabetes. Group 2 : Parkinson's disease, Severe Depression, Lung cancer, Bowel cancer, Prostate cancer, Breast cancer. If any of codes -11, -13 or -17 were selected then no additional Group 1 choices were allowed. If any of codes -21, -23 or -27 were selected then no additional Group 2 choices were allowed. If the participant activated the Help button they were shown the message: Answer this question for adopted brothers and sisters only. Include any adopted sisters or brothers who have died. If you are not sure if your adopted sisters or brothers suffered from any of the listed illnesses please select Do not know. If more than one adopted sister or brother has suffered from any of the listed illnesses, you only need to select the illness once. The information was collected from participants who indicated they were adopted as a child, as defined by their answers to ~F1767~ and that they had at least one adopted brother or sister, as defined by their answers to ~F3972~ and ~F3982~.	High blood pressure	UK Biobank Assessment Centre > Touchscreen > Family history	366	217	149	NA	NA	NA	EUR	1		0	NA	NA	NA	NA	366	NA	NA	NA	NA	NA	1642	NA	NA	NA	NA	NA	5.4000e-02	NA	NA	NA	NA	NA	4.5560e-01	NA	NA	NA	NA	NA	1.1507e-01	NA	NA	NA	NA	NA	9.7087e-01	NA	NA	NA	NA	NA	1.1853e-01	NA	NA	NA	NA	NA	9.7090e-01	NA	NA	NA	NA	NA	h2_z_insignificant	NA	false	categorical-20114-both_sexes-8.tsv.bgz	categorical-20114-both_sexes-8.tsv.bgz.tbi	s3://pan-ukb-us-east-1/sumstats_flat_files/categorical-20114-both_sexes-8.tsv.bgz	s3://pan-ukb-us-east-1/sumstats_flat_files_tabix/categorical-20114-both_sexes-8.tsv.bgz.tbi	3239567211b24f260bf9eb203df99c56	426892195	fd70a4974dc10a28e24e021d69e91cb2	1736240
categorical	20114	both_sexes	9		Illnesses of adopted siblings	This field contains the combined results of 2 ACE touchscreen questions, both asked "Have any of your ADOPTED brothers or sisters suffered from any of the following diseases? (You can select more than one answer)" for different sets of illnesses. For convenience, the illnesses were arbitrarily divided into two sets: Group 1 : Heart disease, Stroke, High blood pressure, Chronic bronchitis/emphysema, Alzheimer's disease/dementia, Diabetes. Group 2 : Parkinson's disease, Severe Depression, Lung cancer, Bowel cancer, Prostate cancer, Breast cancer. If any of codes -11, -13 or -17 were selected then no additional Group 1 choices were allowed. If any of codes -21, -23 or -27 were selected then no additional Group 2 choices were allowed. If the participant activated the Help button they were shown the message: Answer this question for adopted brothers and sisters only. Include any adopted sisters or brothers who have died. If you are not sure if your adopted sisters or brothers suffered from any of the listed illnesses please select Do not know. If more than one adopted sister or brother has suffered from any of the listed illnesses, you only need to select the illness once. The information was collected from participants who indicated they were adopted as a child, as defined by their answers to ~F1767~ and that they had at least one adopted brother or sister, as defined by their answers to ~F3972~ and ~F3982~.	Diabetes	UK Biobank Assessment Centre > Touchscreen > Family history	151	91	0	NA	NA	NA	EUR	1		0	NA	NA	NA	NA	151	NA	NA	NA	NA	NA	1840	NA	NA	NA	NA	NA	1.0520e+00	NA	NA	NA	NA	NA	4.6760e-01	NA	NA	NA	NA	NA	3.6177e+00	NA	NA	NA	NA	NA	1.6080e+00	NA	NA	NA	NA	NA	2.2498e+00	NA	NA	NA	NA	NA	1.0013e+00	NA	NA	NA	NA	NA	h2_z_insignificant	NA	false	categorical-20114-both_sexes-9.tsv.bgz	categorical-20114-both_sexes-9.tsv.bgz.tbi	s3://pan-ukb-us-east-1/sumstats_flat_files/categorical-20114-both_sexes-9.tsv.bgz	s3://pan-ukb-us-east-1/sumstats_flat_files_tabix/categorical-20114-both_sexes-9.tsv.bgz.tbi	419a12b9686cc896c6b530505719444f	417632490	6d1eb018ea2211b39f2a00790da143cd	1735926
categorical	20115	both_sexes	109		Country of Birth (non-UK origin)	This is the country of birth as described by the participant to an interviewer. The question was only asked to participants who identified themselves as having been born outside of the United Kingdom / Republic of Ireland during the touchscreen questionnaire (~F1647~), however some participants then gave a location within the United Kingdom / Republic of Ireland (and have been coded here as such). Answers have been grouped by continent. Coding was performed after the assessment visit using the strings either selected or entered as free-text. Some of the free-text could not be mapped onto a region and these entries have been omitted from the dataset.	Caribbean	UK Biobank Assessment Centre > Verbal interview > Early life factors	2235	1431	804	NA	NA	NA	AFR,CSA,EUR	3		0	2026	NA	89	NA	120	NA	2600	NA	7682	NA	11498	NA	2.4717e+01	NA	5.6011e-01	NA	4.2900e-02	NA	6.7306e+00	NA	4.8278e-02	NA	8.4000e-02	NA	3.9171e+01	NA	7.0488e+00	NA	5.8347e-01	NA	1.0667e+01	NA	6.0757e-01	NA	1.1425e+00	NA	3.6723e+00	NA	1.1602e+01	NA	5.1071e-01	NA	1.0119e+00	NA	1.0274e+00	NA	1.0278e+00	NA	h2_z_insignificant	NA	not_EUR_plus_1	NA	h2_z_insignificant	NA	false	categorical-20115-both_sexes-109.tsv.bgz	categorical-20115-both_sexes-109.tsv.bgz.tbi	s3://pan-ukb-us-east-1/sumstats_flat_files/categorical-20115-both_sexes-109.tsv.bgz	s3://pan-ukb-us-east-1/sumstats_flat_files_tabix/categorical-20115-both_sexes-109.tsv.bgz.tbi	18fd890d5a2b22eb70abfcff0dc6082d	1536970465	b20755e0eeb0103d16e816ede53d69e5	2040297
categorical	20115	both_sexes	115		Country of Birth (non-UK origin)	This is the country of birth as described by the participant to an interviewer. The question was only asked to participants who identified themselves as having been born outside of the United Kingdom / Republic of Ireland during the touchscreen questionnaire (~F1647~), however some participants then gave a location within the United Kingdom / Republic of Ireland (and have been coded here as such). Answers have been grouped by continent. Coding was performed after the assessment visit using the strings either selected or entered as free-text. Some of the free-text could not be mapped onto a region and these entries have been omitted from the dataset.	Egypt	UK Biobank Assessment Centre > Verbal interview > Early life factors	223	94	129	NA	NA	NA	EUR,MID	2		0	NA	NA	NA	NA	109	114	NA	NA	NA	NA	11509	1052	NA	NA	NA	NA	9.5900e-02	1.8748e+00	NA	NA	NA	NA	7.8600e-02	2.6319e-01	NA	NA	NA	NA	1.4027e+00	5.5497e+00	NA	NA	NA	NA	1.1497e+00	7.7907e-01	NA	NA	NA	NA	1.2201e+00	7.1235e+00	NA	NA	NA	NA	1.0201e+00	9.6855e-01	NA	NA	NA	NA	h2_z_insignificant	out_of_bounds_h2	false	categorical-20115-both_sexes-115.tsv.bgz	categorical-20115-both_sexes-115.tsv.bgz.tbi	s3://pan-ukb-us-east-1/sumstats_flat_files/categorical-20115-both_sexes-115.tsv.bgz	s3://pan-ukb-us-east-1/sumstats_flat_files_tabix/categorical-20115-both_sexes-115.tsv.bgz.tbi	8e9301ee1e5f6a42365f6df54ca5c4bf	952492558	c98912c720f51bc6d29e25f92b2c9f0b	1902973
categorical	20115	both_sexes	120		Country of Birth (non-UK origin)	This is the country of birth as described by the participant to an interviewer. The question was only asked to participants who identified themselves as having been born outside of the United Kingdom / Republic of Ireland during the touchscreen questionnaire (~F1647~), however some participants then gave a location within the United Kingdom / Republic of Ireland (and have been coded here as such). Answers have been grouped by continent. Coding was performed after the assessment visit using the strings either selected or entered as free-text. Some of the free-text could not be mapped onto a region and these entries have been omitted from the dataset.	Ghana	UK Biobank Assessment Centre > Verbal interview > Early life factors	777	385	392	NA	NA	NA	AFR	1		0	777	NA	NA	NA	NA	NA	3849	NA	NA	NA	NA	NA	5.4608e+01	NA	NA	NA	NA	NA	1.1309e+01	NA	NA	NA	NA	NA	1.2104e+02	NA	NA	NA	NA	NA	2.5066e+01	NA	NA	NA	NA	NA	4.8287e+00	NA	NA	NA	NA	NA	9.3584e-01	NA	NA	NA	NA	NA	out_of_bounds_h2	NA	NA	NA	NA	NA	false	categorical-20115-both_sexes-120.tsv.bgz	categorical-20115-both_sexes-120.tsv.bgz.tbi	s3://pan-ukb-us-east-1/sumstats_flat_files/categorical-20115-both_sexes-120.tsv.bgz	s3://pan-ukb-us-east-1/sumstats_flat_files_tabix/categorical-20115-both_sexes-120.tsv.bgz.tbi	8a0d648dcbf131360a0acd74c74c67a6	509854381	340b7de05d9214c903e2dfc867236b40	1746778
categorical	20115	both_sexes	124		Country of Birth (non-UK origin)	This is the country of birth as described by the participant to an interviewer. The question was only asked to participants who identified themselves as having been born outside of the United Kingdom / Republic of Ireland during the touchscreen questionnaire (~F1647~), however some participants then gave a location within the United Kingdom / Republic of Ireland (and have been coded here as such). Answers have been grouped by continent. Coding was performed after the assessment visit using the strings either selected or entered as free-text. Some of the free-text could not be mapped onto a region and these entries have been omitted from the dataset.	Kenya	UK Biobank Assessment Centre > Verbal interview > Early life factors	1457	732	725	NA	NA	NA	CSA,EUR	2		0	NA	NA	1145	NA	312	NA	NA	NA	6626	NA	11306	NA	NA	NA	5.7024e-01	NA	5.0200e-02	NA	NA	NA	5.3143e-02	NA	7.9000e-02	NA	NA	NA	1.3497e+00	NA	3.4072e-01	NA	NA	NA	1.2578e-01	NA	5.3619e-01	NA	NA	NA	1.0730e+01	NA	6.3544e-01	NA	NA	NA	9.9008e-01	NA	1.0156e+00	NA	NA	NA	not_EUR_plus_1	NA	h2_z_insignificant	NA	false	categorical-20115-both_sexes-124.tsv.bgz	categorical-20115-both_sexes-124.tsv.bgz.tbi	s3://pan-ukb-us-east-1/sumstats_flat_files/categorical-20115-both_sexes-124.tsv.bgz	s3://pan-ukb-us-east-1/sumstats_flat_files_tabix/categorical-20115-both_sexes-124.tsv.bgz.tbi	788e8d4a8e9aa6115efa49a74e76d716	1051122516	edb585ef589767512825ac8e12c50080	1918045
categorical	20115	both_sexes	131		Country of Birth (non-UK origin)	This is the country of birth as described by the participant to an interviewer. The question was only asked to participants who identified themselves as having been born outside of the United Kingdom / Republic of Ireland during the touchscreen questionnaire (~F1647~), however some participants then gave a location within the United Kingdom / Republic of Ireland (and have been coded here as such). Answers have been grouped by continent. Coding was performed after the assessment visit using the strings either selected or entered as free-text. Some of the free-text could not be mapped onto a region and these entries have been omitted from the dataset.	Mauritius	UK Biobank Assessment Centre > Verbal interview > Early life factors	212	91	121	NA	NA	NA	CSA	1		0	NA	NA	212	NA	NA	NA	NA	NA	7559	NA	NA	NA	NA	NA	1.1387e+00	NA	NA	NA	NA	NA	6.5174e-02	NA	NA	NA	NA	NA	7.6445e+00	NA	NA	NA	NA	NA	4.3753e-01	NA	NA	NA	NA	NA	1.7472e+01	NA	NA	NA	NA	NA	1.0144e+00	NA	NA	NA	NA	NA	out_of_bounds_h2	NA	NA	NA	false	categorical-20115-both_sexes-131.tsv.bgz	categorical-20115-both_sexes-131.tsv.bgz.tbi	s3://pan-ukb-us-east-1/sumstats_flat_files/categorical-20115-both_sexes-131.tsv.bgz	s3://pan-ukb-us-east-1/sumstats_flat_files_tabix/categorical-20115-both_sexes-131.tsv.bgz.tbi	1a2f7e6d137adff46efbe0d4440b6e99	412878970	406707389a76de49a207658bfca0023f	1731987
categorical	20115	both_sexes	136		Country of Birth (non-UK origin)	This is the country of birth as described by the participant to an interviewer. The question was only asked to participants who identified themselves as having been born outside of the United Kingdom / Republic of Ireland during the touchscreen questionnaire (~F1647~), however some participants then gave a location within the United Kingdom / Republic of Ireland (and have been coded here as such). Answers have been grouped by continent. Coding was performed after the assessment visit using the strings either selected or entered as free-text. Some of the free-text could not be mapped onto a region and these entries have been omitted from the dataset.	Nigeria	UK Biobank Assessment Centre > Verbal interview > Early life factors	1106	564	542	NA	NA	NA	AFR,EUR	2		0	997	NA	NA	NA	109	NA	3629	NA	NA	NA	11509	NA	2.9223e+01	NA	NA	NA	-2.5500e-02	NA	8.8785e+00	NA	NA	NA	8.5200e-02	NA	5.7710e+01	NA	NA	NA	-3.7299e-01	NA	1.7533e+01	NA	NA	NA	1.2462e+00	NA	3.2915e+00	NA	NA	NA	-2.9930e-01	NA	9.4540e-01	NA	NA	NA	1.0119e+00	NA	h2_z_insignificant	NA	NA	NA	h2_z_insignificant	NA	false	categorical-20115-both_sexes-136.tsv.bgz	categorical-20115-both_sexes-136.tsv.bgz.tbi	s3://pan-ukb-us-east-1/sumstats_flat_files/categorical-20115-both_sexes-136.tsv.bgz	s3://pan-ukb-us-east-1/sumstats_flat_files_tabix/categorical-20115-both_sexes-136.tsv.bgz.tbi	0052fc45c0badc9310386150beb2cb97	1212082113	9fdf01548cb189f158a5b15d755d43fb	1953941
categorical	20115	both_sexes	141		Country of Birth (non-UK origin)	This is the country of birth as described by the participant to an interviewer. The question was only asked to participants who identified themselves as having been born outside of the United Kingdom / Republic of Ireland during the touchscreen questionnaire (~F1647~), however some participants then gave a location within the United Kingdom / Republic of Ireland (and have been coded here as such). Answers have been grouped by continent. Coding was performed after the assessment visit using the strings either selected or entered as free-text. Some of the free-text could not be mapped onto a region and these entries have been omitted from the dataset.	Sierra Leone	UK Biobank Assessment Centre > Verbal interview > Early life factors	192	106	86	NA	NA	NA	AFR	1		0	192	NA	NA	NA	NA	NA	4434	NA	NA	NA	NA	NA	4.6178e+01	NA	NA	NA	NA	NA	1.3318e+01	NA	NA	NA	NA	NA	2.3300e+02	NA	NA	NA	NA	NA	6.7196e+01	NA	NA	NA	NA	NA	3.4674e+00	NA	NA	NA	NA	NA	9.7520e-01	NA	NA	NA	NA	NA	h2_z_insignificant	NA	NA	NA	NA	NA	false	categorical-20115-both_sexes-141.tsv.bgz	categorical-20115-both_sexes-141.tsv.bgz.tbi	s3://pan-ukb-us-east-1/sumstats_flat_files/categorical-20115-both_sexes-141.tsv.bgz	s3://pan-ukb-us-east-1/sumstats_flat_files_tabix/categorical-20115-both_sexes-141.tsv.bgz.tbi	00344ea6aeb9582b8e601032436d3f53	508045197	d44477ee9994418f5c4acf5f46f618bb	1746619
categorical	20115	both_sexes	142		Country of Birth (non-UK origin)	This is the country of birth as described by the participant to an interviewer. The question was only asked to participants who identified themselves as having been born outside of the United Kingdom / Republic of Ireland during the touchscreen questionnaire (~F1647~), however some participants then gave a location within the United Kingdom / Republic of Ireland (and have been coded here as such). Answers have been grouped by continent. Coding was performed after the assessment visit using the strings either selected or entered as free-text. Some of the free-text could not be mapped onto a region and these entries have been omitted from the dataset.	Somalia	UK Biobank Assessment Centre > Verbal interview > Early life factors	60	0	0	NA	NA	NA	MID	1		0	NA	NA	NA	NA	NA	60	NA	NA	NA	NA	NA	1106	NA	NA	NA	NA	NA	4.8851e+00	NA	NA	NA	NA	NA	4.8314e-01	NA	NA	NA	NA	NA	2.1413e+01	NA	NA	NA	NA	NA	2.1178e+00	NA	NA	NA	NA	NA	1.0111e+01	NA	NA	NA	NA	NA	9.6688e-01	NA	NA	NA	NA	NA	out_of_bounds_h2	false	categorical-20115-both_sexes-142.tsv.bgz	categorical-20115-both_sexes-142.tsv.bgz.tbi	s3://pan-ukb-us-east-1/sumstats_flat_files/categorical-20115-both_sexes-142.tsv.bgz	s3://pan-ukb-us-east-1/sumstats_flat_files_tabix/categorical-20115-both_sexes-142.tsv.bgz.tbi	b3d4248a425a772ce83a2ec695c095e8	377308234	8f1b41e3a54c727fd1f5ff8437ea3da3	1725599
categorical	20115	both_sexes	143		Country of Birth (non-UK origin)	This is the country of birth as described by the participant to an interviewer. The question was only asked to participants who identified themselves as having been born outside of the United Kingdom / Republic of Ireland during the touchscreen questionnaire (~F1647~), however some participants then gave a location within the United Kingdom / Republic of Ireland (and have been coded here as such). Answers have been grouped by continent. Coding was performed after the assessment visit using the strings either selected or entered as free-text. Some of the free-text could not be mapped onto a region and these entries have been omitted from the dataset.	South Africa	UK Biobank Assessment Centre > Verbal interview > Early life factors	874	549	325	NA	NA	NA	EUR	1		0	NA	NA	NA	NA	874	NA	NA	NA	NA	NA	10744	NA	NA	NA	NA	NA	1.8230e-01	NA	NA	NA	NA	NA	7.4000e-02	NA	NA	NA	NA	NA	6.2999e-01	NA	NA	NA	NA	NA	2.5573e-01	NA	NA	NA	NA	NA	2.4635e+00	NA	NA	NA	NA	NA	9.9654e-01	NA	NA	NA	NA	NA	h2_z_insignificant	NA	false	categorical-20115-both_sexes-143.tsv.bgz	categorical-20115-both_sexes-143.tsv.bgz.tbi	s3://pan-ukb-us-east-1/sumstats_flat_files/categorical-20115-both_sexes-143.tsv.bgz	s3://pan-ukb-us-east-1/sumstats_flat_files_tabix/categorical-20115-both_sexes-143.tsv.bgz.tbi	06fe24cd41ef5a44c29b124a957d166f	515145188	6dc4212030f6a965ce4fa71985c3c962	1746870
categorical	20115	both_sexes	144		Country of Birth (non-UK origin)	This is the country of birth as described by the participant to an interviewer. The question was only asked to participants who identified themselves as having been born outside of the United Kingdom / Republic of Ireland during the touchscreen questionnaire (~F1647~), however some participants then gave a location within the United Kingdom / Republic of Ireland (and have been coded here as such). Answers have been grouped by continent. Coding was performed after the assessment visit using the strings either selected or entered as free-text. Some of the free-text could not be mapped onto a region and these entries have been omitted from the dataset.	Sudan	UK Biobank Assessment Centre > Verbal interview > Early life factors	73	0	0	NA	NA	NA	MID	1		0	NA	NA	NA	NA	NA	73	NA	NA	NA	NA	NA	1093	NA	NA	NA	NA	NA	1.3560e+01	NA	NA	NA	NA	NA	1.6147e+00	NA	NA	NA	NA	NA	5.2476e+01	NA	NA	NA	NA	NA	6.2487e+00	NA	NA	NA	NA	NA	8.3979e+00	NA	NA	NA	NA	NA	9.2619e-01	NA	NA	NA	NA	NA	out_of_bounds_h2	false	categorical-20115-both_sexes-144.tsv.bgz	categorical-20115-both_sexes-144.tsv.bgz.tbi	s3://pan-ukb-us-east-1/sumstats_flat_files/categorical-20115-both_sexes-144.tsv.bgz	s3://pan-ukb-us-east-1/sumstats_flat_files_tabix/categorical-20115-both_sexes-144.tsv.bgz.tbi	ec2567e114e44fe31facd1b826597960	378271717	35545b1e1772afd1e082a6ba23fa8505	1725699
categorical	20115	both_sexes	146		Country of Birth (non-UK origin)	This is the country of birth as described by the participant to an interviewer. The question was only asked to participants who identified themselves as having been born outside of the United Kingdom / Republic of Ireland during the touchscreen questionnaire (~F1647~), however some participants then gave a location within the United Kingdom / Republic of Ireland (and have been coded here as such). Answers have been grouped by continent. Coding was performed after the assessment visit using the strings either selected or entered as free-text. Some of the free-text could not be mapped onto a region and these entries have been omitted from the dataset.	Tanzania	UK Biobank Assessment Centre > Verbal interview > Early life factors	358	186	172	NA	NA	NA	CSA,EUR	2		0	NA	NA	257	NA	101	NA	NA	NA	7514	NA	11517	NA	NA	NA	2.0762e-01	NA	1.5330e-01	NA	NA	NA	5.1298e-02	NA	8.2300e-02	NA	NA	NA	1.2206e+00	NA	2.3762e+00	NA	NA	NA	3.0158e-01	NA	1.2757e+00	NA	NA	NA	4.0474e+00	NA	1.8627e+00	NA	NA	NA	8.9451e-01	NA	1.0323e+00	NA	NA	NA	out_of_bounds_lambda	NA	h2_z_insignificant	NA	false	categorical-20115-both_sexes-146.tsv.bgz	categorical-20115-both_sexes-146.tsv.bgz.tbi	s3://pan-ukb-us-east-1/sumstats_flat_files/categorical-20115-both_sexes-146.tsv.bgz	s3://pan-ukb-us-east-1/sumstats_flat_files_tabix/categorical-20115-both_sexes-146.tsv.bgz.tbi	b95642ab5354d407c218cc7893f90ec4	991459017	02c2786bc80483cbcbf1ea4a474611f3	1909349
categorical	20115	both_sexes	149		Country of Birth (non-UK origin)	This is the country of birth as described by the participant to an interviewer. The question was only asked to participants who identified themselves as having been born outside of the United Kingdom / Republic of Ireland during the touchscreen questionnaire (~F1647~), however some participants then gave a location within the United Kingdom / Republic of Ireland (and have been coded here as such). Answers have been grouped by continent. Coding was performed after the assessment visit using the strings either selected or entered as free-text. Some of the free-text could not be mapped onto a region and these entries have been omitted from the dataset.	Uganda	UK Biobank Assessment Centre > Verbal interview > Early life factors	356	182	174	NA	NA	NA	CSA	1		0	NA	NA	356	NA	NA	NA	NA	NA	7415	NA	NA	NA	NA	NA	3.0971e-01	NA	NA	NA	NA	NA	4.3939e-02	NA	NA	NA	NA	NA	1.4641e+00	NA	NA	NA	NA	NA	2.0772e-01	NA	NA	NA	NA	NA	7.0487e+00	NA	NA	NA	NA	NA	1.0110e+00	NA	NA	NA	NA	NA	not_EUR_plus_1	NA	NA	NA	false	categorical-20115-both_sexes-149.tsv.bgz	categorical-20115-both_sexes-149.tsv.bgz.tbi	s3://pan-ukb-us-east-1/sumstats_flat_files/categorical-20115-both_sexes-149.tsv.bgz	s3://pan-ukb-us-east-1/sumstats_flat_files_tabix/categorical-20115-both_sexes-149.tsv.bgz.tbi	cbb3b8c93f707f8868e4b9141898c6b0	415449456	54710b25c5997a3abff54ce8dec3fce2	1732444
categorical	20115	both_sexes	151		Country of Birth (non-UK origin)	This is the country of birth as described by the participant to an interviewer. The question was only asked to participants who identified themselves as having been born outside of the United Kingdom / Republic of Ireland during the touchscreen questionnaire (~F1647~), however some participants then gave a location within the United Kingdom / Republic of Ireland (and have been coded here as such). Answers have been grouped by continent. Coding was performed after the assessment visit using the strings either selected or entered as free-text. Some of the free-text could not be mapped onto a region and these entries have been omitted from the dataset.	Zambia	UK Biobank Assessment Centre > Verbal interview > Early life factors	137	81	0	NA	NA	NA	EUR	1		0	NA	NA	NA	NA	137	NA	NA	NA	NA	NA	11481	NA	NA	NA	NA	NA	-1.5100e-02	NA	NA	NA	NA	NA	7.7700e-02	NA	NA	NA	NA	NA	-1.8592e-01	NA	NA	NA	NA	NA	9.5671e-01	NA	NA	NA	NA	NA	-1.9434e-01	NA	NA	NA	NA	NA	1.0056e+00	NA	NA	NA	NA	NA	h2_z_insignificant	NA	false	categorical-20115-both_sexes-151.tsv.bgz	categorical-20115-both_sexes-151.tsv.bgz.tbi	s3://pan-ukb-us-east-1/sumstats_flat_files/categorical-20115-both_sexes-151.tsv.bgz	s3://pan-ukb-us-east-1/sumstats_flat_files_tabix/categorical-20115-both_sexes-151.tsv.bgz.tbi	22604de276c393bb8a94b4d19b8ebda5	491847312	a26a0c301f8f375f05fa78f64e37cfe2	1746057
categorical	20115	both_sexes	152		Country of Birth (non-UK origin)	This is the country of birth as described by the participant to an interviewer. The question was only asked to participants who identified themselves as having been born outside of the United Kingdom / Republic of Ireland during the touchscreen questionnaire (~F1647~), however some participants then gave a location within the United Kingdom / Republic of Ireland (and have been coded here as such). Answers have been grouped by continent. Coding was performed after the assessment visit using the strings either selected or entered as free-text. Some of the free-text could not be mapped onto a region and these entries have been omitted from the dataset.	Zimbabwe	UK Biobank Assessment Centre > Verbal interview > Early life factors	364	217	147	NA	NA	NA	EUR	1		0	NA	NA	NA	NA	364	NA	NA	NA	NA	NA	11254	NA	NA	NA	NA	NA	-1.0800e-01	NA	NA	NA	NA	NA	7.7800e-02	NA	NA	NA	NA	NA	-6.5887e-01	NA	NA	NA	NA	NA	4.7463e-01	NA	NA	NA	NA	NA	-1.3882e+00	NA	NA	NA	NA	NA	1.0266e+00	NA	NA	NA	NA	NA	h2_z_insignificant	NA	false	categorical-20115-both_sexes-152.tsv.bgz	categorical-20115-both_sexes-152.tsv.bgz.tbi	s3://pan-ukb-us-east-1/sumstats_flat_files/categorical-20115-both_sexes-152.tsv.bgz	s3://pan-ukb-us-east-1/sumstats_flat_files_tabix/categorical-20115-both_sexes-152.tsv.bgz.tbi	d48908fff82857fb504725d14947942a	504853827	84d09a9b73028ed57f29dde13217ec92	1746677
categorical	20115	both_sexes	201		Country of Birth (non-UK origin)	This is the country of birth as described by the participant to an interviewer. The question was only asked to participants who identified themselves as having been born outside of the United Kingdom / Republic of Ireland during the touchscreen questionnaire (~F1647~), however some participants then gave a location within the United Kingdom / Republic of Ireland (and have been coded here as such). Answers have been grouped by continent. Coding was performed after the assessment visit using the strings either selected or entered as free-text. Some of the free-text could not be mapped onto a region and these entries have been omitted from the dataset.	Afghanistan	UK Biobank Assessment Centre > Verbal interview > Early life factors	98	0	0	NA	NA	NA	CSA	1		0	NA	NA	98	NA	NA	NA	NA	NA	7673	NA	NA	NA	NA	NA	1.3189e+00	NA	NA	NA	NA	NA	6.3440e-02	NA	NA	NA	NA	NA	1.5446e+01	NA	NA	NA	NA	NA	7.4299e-01	NA	NA	NA	NA	NA	2.0789e+01	NA	NA	NA	NA	NA	9.9568e-01	NA	NA	NA	NA	NA	out_of_bounds_h2	NA	NA	NA	false	categorical-20115-both_sexes-201.tsv.bgz	categorical-20115-both_sexes-201.tsv.bgz.tbi	s3://pan-ukb-us-east-1/sumstats_flat_files/categorical-20115-both_sexes-201.tsv.bgz	s3://pan-ukb-us-east-1/sumstats_flat_files_tabix/categorical-20115-both_sexes-201.tsv.bgz.tbi	e0bc5f6e9a0ccb4c30d06e8fd117d0be	406809268	a0ffde4664044f968fc2937acc8aea80	1731297
categorical	20115	both_sexes	203		Country of Birth (non-UK origin)	This is the country of birth as described by the participant to an interviewer. The question was only asked to participants who identified themselves as having been born outside of the United Kingdom / Republic of Ireland during the touchscreen questionnaire (~F1647~), however some participants then gave a location within the United Kingdom / Republic of Ireland (and have been coded here as such). Answers have been grouped by continent. Coding was performed after the assessment visit using the strings either selected or entered as free-text. Some of the free-text could not be mapped onto a region and these entries have been omitted from the dataset.	Bangladesh	UK Biobank Assessment Centre > Verbal interview > Early life factors	210	0	152	NA	NA	NA	CSA	1		0	NA	NA	210	NA	NA	NA	NA	NA	7561	NA	NA	NA	NA	NA	2.7967e+00	NA	NA	NA	NA	NA	1.0399e-01	NA	NA	NA	NA	NA	1.8899e+01	NA	NA	NA	NA	NA	7.0275e-01	NA	NA	NA	NA	NA	2.6893e+01	NA	NA	NA	NA	NA	1.0170e+00	NA	NA	NA	NA	NA	out_of_bounds_h2	NA	NA	NA	false	categorical-20115-both_sexes-203.tsv.bgz	categorical-20115-both_sexes-203.tsv.bgz.tbi	s3://pan-ukb-us-east-1/sumstats_flat_files/categorical-20115-both_sexes-203.tsv.bgz	s3://pan-ukb-us-east-1/sumstats_flat_files_tabix/categorical-20115-both_sexes-203.tsv.bgz.tbi	9a0ab7d60a0914522c5074a840965228	412247183	49045bab3989e31b66cb9fd3700d5470	1732172
categorical	20115	both_sexes	209		Country of Birth (non-UK origin)	This is the country of birth as described by the participant to an interviewer. The question was only asked to participants who identified themselves as having been born outside of the United Kingdom / Republic of Ireland during the touchscreen questionnaire (~F1647~), however some participants then gave a location within the United Kingdom / Republic of Ireland (and have been coded here as such). Answers have been grouped by continent. Coding was performed after the assessment visit using the strings either selected or entered as free-text. Some of the free-text could not be mapped onto a region and these entries have been omitted from the dataset.	China	UK Biobank Assessment Centre > Verbal interview > Early life factors	371	225	146	NA	NA	NA	EAS	1		0	NA	NA	NA	371	NA	NA	NA	NA	NA	1980	NA	NA	NA	NA	NA	-3.9465e-01	NA	NA	NA	NA	NA	1.3898e-01	NA	NA	NA	NA	NA	-9.0215e-01	NA	NA	NA	NA	NA	3.1771e-01	NA	NA	NA	NA	NA	-2.8396e+00	NA	NA	NA	NA	NA	9.7911e-01	NA	NA	NA	NA	NA	h2_z_insignificant	NA	NA	false	categorical-20115-both_sexes-209.tsv.bgz	categorical-20115-both_sexes-209.tsv.bgz.tbi	s3://pan-ukb-us-east-1/sumstats_flat_files/categorical-20115-both_sexes-209.tsv.bgz	s3://pan-ukb-us-east-1/sumstats_flat_files_tabix/categorical-20115-both_sexes-209.tsv.bgz.tbi	b7f0c52b732a0775b123cc935badeb6f	309545088	25c7cd76f8fe4511085ddc042e327abd	1710368
categorical	20115	both_sexes	211		Country of Birth (non-UK origin)	This is the country of birth as described by the participant to an interviewer. The question was only asked to participants who identified themselves as having been born outside of the United Kingdom / Republic of Ireland during the touchscreen questionnaire (~F1647~), however some participants then gave a location within the United Kingdom / Republic of Ireland (and have been coded here as such). Answers have been grouped by continent. Coding was performed after the assessment visit using the strings either selected or entered as free-text. Some of the free-text could not be mapped onto a region and these entries have been omitted from the dataset.	Hong Kong	UK Biobank Assessment Centre > Verbal interview > Early life factors	608	347	261	NA	NA	NA	EAS,EUR	2		0	NA	NA	NA	472	136	NA	NA	NA	NA	1879	11482	NA	NA	NA	NA	6.0714e-01	9.1500e-02	NA	NA	NA	NA	9.3866e-02	7.8800e-02	NA	NA	NA	NA	1.2373e+00	1.1328e+00	NA	NA	NA	NA	1.9128e-01	9.7558e-01	NA	NA	NA	NA	6.4682e+00	1.1612e+00	NA	NA	NA	NA	9.8623e-01	1.0090e+00	NA	NA	NA	NA	not_EUR_plus_1	h2_z_insignificant	NA	false	categorical-20115-both_sexes-211.tsv.bgz	categorical-20115-both_sexes-211.tsv.bgz.tbi	s3://pan-ukb-us-east-1/sumstats_flat_files/categorical-20115-both_sexes-211.tsv.bgz	s3://pan-ukb-us-east-1/sumstats_flat_files_tabix/categorical-20115-both_sexes-211.tsv.bgz.tbi	9eb3280d0066ae2310a6bf0d615fb5d3	888911525	7954d5e0733d5b8dd85be9faefaacdee	1889261
categorical	20115	both_sexes	212		Country of Birth (non-UK origin)	This is the country of birth as described by the participant to an interviewer. The question was only asked to participants who identified themselves as having been born outside of the United Kingdom / Republic of Ireland during the touchscreen questionnaire (~F1647~), however some participants then gave a location within the United Kingdom / Republic of Ireland (and have been coded here as such). Answers have been grouped by continent. Coding was performed after the assessment visit using the strings either selected or entered as free-text. Some of the free-text could not be mapped onto a region and these entries have been omitted from the dataset.	India	UK Biobank Assessment Centre > Verbal interview > Early life factors	3433	1658	1775	NA	NA	NA	CSA,EUR	2		0	NA	NA	2989	NA	444	NA	NA	NA	4782	NA	11174	NA	NA	NA	9.4096e-01	NA	-1.2060e-01	NA	NA	NA	5.0678e-02	NA	7.4000e-02	NA	NA	NA	1.5251e+00	NA	-6.4295e-01	NA	NA	NA	8.2139e-02	NA	3.9451e-01	NA	NA	NA	1.8567e+01	NA	-1.6297e+00	NA	NA	NA	1.0185e+00	NA	1.0268e+00	NA	NA	NA	not_EUR_plus_1	NA	h2_z_insignificant	NA	false	categorical-20115-both_sexes-212.tsv.bgz	categorical-20115-both_sexes-212.tsv.bgz.tbi	s3://pan-ukb-us-east-1/sumstats_flat_files/categorical-20115-both_sexes-212.tsv.bgz	s3://pan-ukb-us-east-1/sumstats_flat_files_tabix/categorical-20115-both_sexes-212.tsv.bgz.tbi	7375f961d836079c5b0aaedbc85f40bd	1065921381	4faeae2b8219e6041ff5013abc9139ae	1920274
categorical	20115	both_sexes	215		Country of Birth (non-UK origin)	This is the country of birth as described by the participant to an interviewer. The question was only asked to participants who identified themselves as having been born outside of the United Kingdom / Republic of Ireland during the touchscreen questionnaire (~F1647~), however some participants then gave a location within the United Kingdom / Republic of Ireland (and have been coded here as such). Answers have been grouped by continent. Coding was performed after the assessment visit using the strings either selected or entered as free-text. Some of the free-text could not be mapped onto a region and these entries have been omitted from the dataset.	Iraq	UK Biobank Assessment Centre > Verbal interview > Early life factors	154	60	94	NA	NA	NA	MID	1		0	NA	NA	NA	NA	NA	154	NA	NA	NA	NA	NA	1012	NA	NA	NA	NA	NA	9.6761e+00	NA	NA	NA	NA	NA	2.4555e+00	NA	NA	NA	NA	NA	2.4249e+01	NA	NA	NA	NA	NA	6.1536e+00	NA	NA	NA	NA	NA	3.9407e+00	NA	NA	NA	NA	NA	9.4989e-01	NA	NA	NA	NA	NA	h2_z_insignificant	false	categorical-20115-both_sexes-215.tsv.bgz	categorical-20115-both_sexes-215.tsv.bgz.tbi	s3://pan-ukb-us-east-1/sumstats_flat_files/categorical-20115-both_sexes-215.tsv.bgz	s3://pan-ukb-us-east-1/sumstats_flat_files_tabix/categorical-20115-both_sexes-215.tsv.bgz.tbi	c6837f1e2032e5150671fff922d78302	373430207	1b3662229e089e8e1c28b69e68d46dca	1725482
categorical	20115	both_sexes	217		Country of Birth (non-UK origin)	This is the country of birth as described by the participant to an interviewer. The question was only asked to participants who identified themselves as having been born outside of the United Kingdom / Republic of Ireland during the touchscreen questionnaire (~F1647~), however some participants then gave a location within the United Kingdom / Republic of Ireland (and have been coded here as such). Answers have been grouped by continent. Coding was performed after the assessment visit using the strings either selected or entered as free-text. Some of the free-text could not be mapped onto a region and these entries have been omitted from the dataset.	Japan	UK Biobank Assessment Centre > Verbal interview > Early life factors	240	210	0	NA	NA	NA	EAS	1		0	NA	NA	NA	240	NA	NA	NA	NA	NA	2111	NA	NA	NA	NA	NA	-4.9650e+00	NA	NA	NA	NA	NA	3.0190e-01	NA	NA	NA	NA	NA	-1.4338e+01	NA	NA	NA	NA	NA	8.7186e-01	NA	NA	NA	NA	NA	-1.6446e+01	NA	NA	NA	NA	NA	9.0145e-01	NA	NA	NA	NA	NA	h2_z_insignificant	NA	NA	false	categorical-20115-both_sexes-217.tsv.bgz	categorical-20115-both_sexes-217.tsv.bgz.tbi	s3://pan-ukb-us-east-1/sumstats_flat_files/categorical-20115-both_sexes-217.tsv.bgz	s3://pan-ukb-us-east-1/sumstats_flat_files_tabix/categorical-20115-both_sexes-217.tsv.bgz.tbi	22f8686e6723cfa548d27e6d1df1265b	308093512	6cd6f9e91004bd341cf03927a2dc1357	1710274
categorical	20115	both_sexes	226		Country of Birth (non-UK origin)	This is the country of birth as described by the participant to an interviewer. The question was only asked to participants who identified themselves as having been born outside of the United Kingdom / Republic of Ireland during the touchscreen questionnaire (~F1647~), however some participants then gave a location within the United Kingdom / Republic of Ireland (and have been coded here as such). Answers have been grouped by continent. Coding was performed after the assessment visit using the strings either selected or entered as free-text. Some of the free-text could not be mapped onto a region and these entries have been omitted from the dataset.	Malaysia	UK Biobank Assessment Centre > Verbal interview > Early life factors	605	396	209	NA	NA	NA	CSA,EAS,EUR	3		0	NA	NA	88	317	200	NA	NA	NA	7683	2034	11418	NA	NA	NA	2.0890e-01	1.1764e+00	1.2470e-01	NA	NA	NA	5.0411e-02	9.8008e-02	8.0100e-02	NA	NA	NA	2.6513e+00	2.9160e+00	1.1618e+00	NA	NA	NA	6.3980e-01	2.4294e-01	7.4624e-01	NA	NA	NA	4.1439e+00	1.2003e+01	1.5568e+00	NA	NA	NA	1.0220e+00	1.0076e+00	1.0101e+00	NA	NA	NA	out_of_bounds_h2	out_of_bounds_h2	h2_z_insignificant	NA	false	categorical-20115-both_sexes-226.tsv.bgz	categorical-20115-both_sexes-226.tsv.bgz.tbi	s3://pan-ukb-us-east-1/sumstats_flat_files/categorical-20115-both_sexes-226.tsv.bgz	s3://pan-ukb-us-east-1/sumstats_flat_files_tabix/categorical-20115-both_sexes-226.tsv.bgz.tbi	6442945aa08732805c53f600eed9761b	1196574657	31d600fa961df443c29fc4657d0f934e	1977774
categorical	20115	both_sexes	229		Country of Birth (non-UK origin)	This is the country of birth as described by the participant to an interviewer. The question was only asked to participants who identified themselves as having been born outside of the United Kingdom / Republic of Ireland during the touchscreen questionnaire (~F1647~), however some participants then gave a location within the United Kingdom / Republic of Ireland (and have been coded here as such). Answers have been grouped by continent. Coding was performed after the assessment visit using the strings either selected or entered as free-text. Some of the free-text could not be mapped onto a region and these entries have been omitted from the dataset.	Nepal	UK Biobank Assessment Centre > Verbal interview > Early life factors	118	0	79	NA	NA	NA	EAS	1		0	NA	NA	NA	118	NA	NA	NA	NA	NA	2233	NA	NA	NA	NA	NA	-1.1064e+01	NA	NA	NA	NA	NA	9.1363e-01	NA	NA	NA	NA	NA	-4.9285e+01	NA	NA	NA	NA	NA	4.0698e+00	NA	NA	NA	NA	NA	-1.2110e+01	NA	NA	NA	NA	NA	1.0233e+00	NA	NA	NA	NA	NA	h2_z_insignificant	NA	NA	false	categorical-20115-both_sexes-229.tsv.bgz	categorical-20115-both_sexes-229.tsv.bgz.tbi	s3://pan-ukb-us-east-1/sumstats_flat_files/categorical-20115-both_sexes-229.tsv.bgz	s3://pan-ukb-us-east-1/sumstats_flat_files_tabix/categorical-20115-both_sexes-229.tsv.bgz.tbi	c5e4175ed5bd466fdf1ec367e1f0dc2c	304711441	94ad346147dde99af2fd07b3ee67124d	1710065
categorical	20115	both_sexes	232		Country of Birth (non-UK origin)	This is the country of birth as described by the participant to an interviewer. The question was only asked to participants who identified themselves as having been born outside of the United Kingdom / Republic of Ireland during the touchscreen questionnaire (~F1647~), however some participants then gave a location within the United Kingdom / Republic of Ireland (and have been coded here as such). Answers have been grouped by continent. Coding was performed after the assessment visit using the strings either selected or entered as free-text. Some of the free-text could not be mapped onto a region and these entries have been omitted from the dataset.	Pakistan	UK Biobank Assessment Centre > Verbal interview > Early life factors	1298	492	806	NA	NA	NA	CSA	1		0	NA	NA	1298	NA	NA	NA	NA	NA	6473	NA	NA	NA	NA	NA	1.4510e+00	NA	NA	NA	NA	NA	6.1307e-02	NA	NA	NA	NA	NA	3.2248e+00	NA	NA	NA	NA	NA	1.3625e-01	NA	NA	NA	NA	NA	2.3668e+01	NA	NA	NA	NA	NA	9.6963e-01	NA	NA	NA	NA	NA	out_of_bounds_h2	NA	NA	NA	false	categorical-20115-both_sexes-232.tsv.bgz	categorical-20115-both_sexes-232.tsv.bgz.tbi	s3://pan-ukb-us-east-1/sumstats_flat_files/categorical-20115-both_sexes-232.tsv.bgz	s3://pan-ukb-us-east-1/sumstats_flat_files_tabix/categorical-20115-both_sexes-232.tsv.bgz.tbi	952b96022b616c6ecf52c0a8a235d01e	418251170	3a10e9c6f27a5e42ff70be6e734df52d	1732730
categorical	20115	both_sexes	235		Country of Birth (non-UK origin)	This is the country of birth as described by the participant to an interviewer. The question was only asked to participants who identified themselves as having been born outside of the United Kingdom / Republic of Ireland during the touchscreen questionnaire (~F1647~), however some participants then gave a location within the United Kingdom / Republic of Ireland (and have been coded here as such). Answers have been grouped by continent. Coding was performed after the assessment visit using the strings either selected or entered as free-text. Some of the free-text could not be mapped onto a region and these entries have been omitted from the dataset.	Philippines	UK Biobank Assessment Centre > Verbal interview > Early life factors	314	255	0	NA	NA	NA	EAS	1		0	NA	NA	NA	314	NA	NA	NA	NA	NA	2037	NA	NA	NA	NA	NA	-1.1928e+01	NA	NA	NA	NA	NA	1.3034e+00	NA	NA	NA	NA	NA	-2.9716e+01	NA	NA	NA	NA	NA	3.2472e+00	NA	NA	NA	NA	NA	-9.1513e+00	NA	NA	NA	NA	NA	8.3382e-01	NA	NA	NA	NA	NA	h2_z_insignificant	NA	NA	false	categorical-20115-both_sexes-235.tsv.bgz	categorical-20115-both_sexes-235.tsv.bgz.tbi	s3://pan-ukb-us-east-1/sumstats_flat_files/categorical-20115-both_sexes-235.tsv.bgz	s3://pan-ukb-us-east-1/sumstats_flat_files_tabix/categorical-20115-both_sexes-235.tsv.bgz.tbi	26b7746658d3ab5ffbeafb809e6afac2	306665675	b3d274a7b71d45c6469c74db62049dce	1710293
categorical	20115	both_sexes	239		Country of Birth (non-UK origin)	This is the country of birth as described by the participant to an interviewer. The question was only asked to participants who identified themselves as having been born outside of the United Kingdom / Republic of Ireland during the touchscreen questionnaire (~F1647~), however some participants then gave a location within the United Kingdom / Republic of Ireland (and have been coded here as such). Answers have been grouped by continent. Coding was performed after the assessment visit using the strings either selected or entered as free-text. Some of the free-text could not be mapped onto a region and these entries have been omitted from the dataset.	Singapore	UK Biobank Assessment Centre > Verbal interview > Early life factors	453	291	162	NA	NA	NA	CSA,EAS,EUR	3		0	NA	NA	51	97	305	NA	NA	NA	7720	2254	11313	NA	NA	NA	1.1621e-01	1.9222e+00	-2.3000e-02	NA	NA	NA	5.1556e-02	1.1742e-01	7.0300e-02	NA	NA	NA	2.2359e+00	9.7370e+00	-1.5860e-01	NA	NA	NA	9.9199e-01	5.9481e-01	4.8476e-01	NA	NA	NA	2.2540e+00	1.6370e+01	-3.2717e-01	NA	NA	NA	7.1280e-01	1.0090e+00	1.0045e+00	NA	NA	NA	h2_z_insignificant	out_of_bounds_h2	h2_z_insignificant	NA	false	categorical-20115-both_sexes-239.tsv.bgz	categorical-20115-both_sexes-239.tsv.bgz.tbi	s3://pan-ukb-us-east-1/sumstats_flat_files/categorical-20115-both_sexes-239.tsv.bgz	s3://pan-ukb-us-east-1/sumstats_flat_files_tabix/categorical-20115-both_sexes-239.tsv.bgz.tbi	1b3ffea03439676c48d681b0ccf5c36f	1195982919	4ae2c8fec5827d5ac7acb874e5f369fa	1977654
categorical	20115	both_sexes	241		Country of Birth (non-UK origin)	This is the country of birth as described by the participant to an interviewer. The question was only asked to participants who identified themselves as having been born outside of the United Kingdom / Republic of Ireland during the touchscreen questionnaire (~F1647~), however some participants then gave a location within the United Kingdom / Republic of Ireland (and have been coded here as such). Answers have been grouped by continent. Coding was performed after the assessment visit using the strings either selected or entered as free-text. Some of the free-text could not be mapped onto a region and these entries have been omitted from the dataset.	Sri Lanka	UK Biobank Assessment Centre > Verbal interview > Early life factors	603	265	338	NA	NA	NA	CSA	1		0	NA	NA	603	NA	NA	NA	NA	NA	7168	NA	NA	NA	NA	NA	2.4018e+00	NA	NA	NA	NA	NA	8.5227e-02	NA	NA	NA	NA	NA	8.1462e+00	NA	NA	NA	NA	NA	2.8906e-01	NA	NA	NA	NA	NA	2.8182e+01	NA	NA	NA	NA	NA	1.0720e+00	NA	NA	NA	NA	NA	out_of_bounds_h2	NA	NA	NA	false	categorical-20115-both_sexes-241.tsv.bgz	categorical-20115-both_sexes-241.tsv.bgz.tbi	s3://pan-ukb-us-east-1/sumstats_flat_files/categorical-20115-both_sexes-241.tsv.bgz	s3://pan-ukb-us-east-1/sumstats_flat_files_tabix/categorical-20115-both_sexes-241.tsv.bgz.tbi	1b030b05a8bf83b4285fdf043c36f264	415730925	a2dc09933988fff4f2553286a064efed	1732085
categorical	20115	both_sexes	245		Country of Birth (non-UK origin)	This is the country of birth as described by the participant to an interviewer. The question was only asked to participants who identified themselves as having been born outside of the United Kingdom / Republic of Ireland during the touchscreen questionnaire (~F1647~), however some participants then gave a location within the United Kingdom / Republic of Ireland (and have been coded here as such). Answers have been grouped by continent. Coding was performed after the assessment visit using the strings either selected or entered as free-text. Some of the free-text could not be mapped onto a region and these entries have been omitted from the dataset.	Thailand	UK Biobank Assessment Centre > Verbal interview > Early life factors	88	0	0	NA	NA	NA	EAS	1		0	NA	NA	NA	88	NA	NA	NA	NA	NA	2263	NA	NA	NA	NA	NA	-1.7526e+00	NA	NA	NA	NA	NA	1.2753e-01	NA	NA	NA	NA	NA	-9.4749e+00	NA	NA	NA	NA	NA	6.8944e-01	NA	NA	NA	NA	NA	-1.3743e+01	NA	NA	NA	NA	NA	1.0164e+00	NA	NA	NA	NA	NA	h2_z_insignificant	NA	NA	false	categorical-20115-both_sexes-245.tsv.bgz	categorical-20115-both_sexes-245.tsv.bgz.tbi	s3://pan-ukb-us-east-1/sumstats_flat_files/categorical-20115-both_sexes-245.tsv.bgz	s3://pan-ukb-us-east-1/sumstats_flat_files_tabix/categorical-20115-both_sexes-245.tsv.bgz.tbi	c7c0505dad7b75c601d2dfa3953cb430	308593022	a1218dbc0c2281022ff427fe917e32e1	1710246
categorical	20115	both_sexes	307		Country of Birth (non-UK origin)	This is the country of birth as described by the participant to an interviewer. The question was only asked to participants who identified themselves as having been born outside of the United Kingdom / Republic of Ireland during the touchscreen questionnaire (~F1647~), however some participants then gave a location within the United Kingdom / Republic of Ireland (and have been coded here as such). Answers have been grouped by continent. Coding was performed after the assessment visit using the strings either selected or entered as free-text. Some of the free-text could not be mapped onto a region and these entries have been omitted from the dataset.	Belgium	UK Biobank Assessment Centre > Verbal interview > Early life factors	140	0	0	NA	NA	NA	EUR	1		0	NA	NA	NA	NA	140	NA	NA	NA	NA	NA	11478	NA	NA	NA	NA	NA	2.5340e-01	NA	NA	NA	NA	NA	7.9600e-02	NA	NA	NA	NA	NA	3.0700e+00	NA	NA	NA	NA	NA	9.6438e-01	NA	NA	NA	NA	NA	3.1834e+00	NA	NA	NA	NA	NA	1.0506e+00	NA	NA	NA	NA	NA	h2_z_insignificant	NA	false	categorical-20115-both_sexes-307.tsv.bgz	categorical-20115-both_sexes-307.tsv.bgz.tbi	s3://pan-ukb-us-east-1/sumstats_flat_files/categorical-20115-both_sexes-307.tsv.bgz	s3://pan-ukb-us-east-1/sumstats_flat_files_tabix/categorical-20115-both_sexes-307.tsv.bgz.tbi	aff35b089044736853ea4f7f8d17b6d1	493326869	536fef9d32ed05acaf18e9012f06220f	1746148
categorical	20115	both_sexes	312		Country of Birth (non-UK origin)	This is the country of birth as described by the participant to an interviewer. The question was only asked to participants who identified themselves as having been born outside of the United Kingdom / Republic of Ireland during the touchscreen questionnaire (~F1647~), however some participants then gave a location within the United Kingdom / Republic of Ireland (and have been coded here as such). Answers have been grouped by continent. Coding was performed after the assessment visit using the strings either selected or entered as free-text. Some of the free-text could not be mapped onto a region and these entries have been omitted from the dataset.	Cyprus	UK Biobank Assessment Centre > Verbal interview > Early life factors	275	138	137	NA	NA	NA	EUR,MID	2		0	NA	NA	NA	NA	137	138	NA	NA	NA	NA	11481	1028	NA	NA	NA	NA	1.8780e-01	8.4712e+00	NA	NA	NA	NA	8.0200e-02	3.1866e+00	NA	NA	NA	NA	2.3124e+00	2.2524e+01	NA	NA	NA	NA	9.8749e-01	8.4731e+00	NA	NA	NA	NA	2.3416e+00	2.6584e+00	NA	NA	NA	NA	1.0203e+00	8.1860e-01	NA	NA	NA	NA	h2_z_insignificant	h2_z_insignificant	false	categorical-20115-both_sexes-312.tsv.bgz	categorical-20115-both_sexes-312.tsv.bgz.tbi	s3://pan-ukb-us-east-1/sumstats_flat_files/categorical-20115-both_sexes-312.tsv.bgz	s3://pan-ukb-us-east-1/sumstats_flat_files_tabix/categorical-20115-both_sexes-312.tsv.bgz.tbi	4b07f84dd02dd874fcd26c680951658a	940612376	975a9f02d39550a728e2fce8e074b93e	1900539
categorical	20115	both_sexes	314		Country of Birth (non-UK origin)	This is the country of birth as described by the participant to an interviewer. The question was only asked to participants who identified themselves as having been born outside of the United Kingdom / Republic of Ireland during the touchscreen questionnaire (~F1647~), however some participants then gave a location within the United Kingdom / Republic of Ireland (and have been coded here as such). Answers have been grouped by continent. Coding was performed after the assessment visit using the strings either selected or entered as free-text. Some of the free-text could not be mapped onto a region and these entries have been omitted from the dataset.	Denmark	UK Biobank Assessment Centre > Verbal interview > Early life factors	192	141	0	NA	NA	NA	EUR	1		0	NA	NA	NA	NA	192	NA	NA	NA	NA	NA	11426	NA	NA	NA	NA	NA	1.3010e-01	NA	NA	NA	NA	NA	7.9100e-02	NA	NA	NA	NA	NA	1.2486e+00	NA	NA	NA	NA	NA	7.5914e-01	NA	NA	NA	NA	NA	1.6448e+00	NA	NA	NA	NA	NA	1.0275e+00	NA	NA	NA	NA	NA	h2_z_insignificant	NA	false	categorical-20115-both_sexes-314.tsv.bgz	categorical-20115-both_sexes-314.tsv.bgz.tbi	s3://pan-ukb-us-east-1/sumstats_flat_files/categorical-20115-both_sexes-314.tsv.bgz	s3://pan-ukb-us-east-1/sumstats_flat_files_tabix/categorical-20115-both_sexes-314.tsv.bgz.tbi	22d66621a9567a2c5232c5a857542a1e	496144651	ba4d0b3f7a6fe49f79a625b0236d0712	1746285
categorical	20115	both_sexes	318		Country of Birth (non-UK origin)	This is the country of birth as described by the participant to an interviewer. The question was only asked to participants who identified themselves as having been born outside of the United Kingdom / Republic of Ireland during the touchscreen questionnaire (~F1647~), however some participants then gave a location within the United Kingdom / Republic of Ireland (and have been coded here as such). Answers have been grouped by continent. Coding was performed after the assessment visit using the strings either selected or entered as free-text. Some of the free-text could not be mapped onto a region and these entries have been omitted from the dataset.	France	UK Biobank Assessment Centre > Verbal interview > Early life factors	579	421	158	NA	NA	NA	EUR	1		0	NA	NA	NA	NA	579	NA	NA	NA	NA	NA	11039	NA	NA	NA	NA	NA	-4.1700e-02	NA	NA	NA	NA	NA	7.7200e-02	NA	NA	NA	NA	NA	-1.8661e-01	NA	NA	NA	NA	NA	3.4547e-01	NA	NA	NA	NA	NA	-5.4016e-01	NA	NA	NA	NA	NA	1.0235e+00	NA	NA	NA	NA	NA	h2_z_insignificant	NA	false	categorical-20115-both_sexes-318.tsv.bgz	categorical-20115-both_sexes-318.tsv.bgz.tbi	s3://pan-ukb-us-east-1/sumstats_flat_files/categorical-20115-both_sexes-318.tsv.bgz	s3://pan-ukb-us-east-1/sumstats_flat_files_tabix/categorical-20115-both_sexes-318.tsv.bgz.tbi	81cf2a814eaa49e0c558703378e757ae	512757546	5f5c4a32892d36fb883a46a390d8dd9d	1746983
categorical	20115	both_sexes	320		Country of Birth (non-UK origin)	This is the country of birth as described by the participant to an interviewer. The question was only asked to participants who identified themselves as having been born outside of the United Kingdom / Republic of Ireland during the touchscreen questionnaire (~F1647~), however some participants then gave a location within the United Kingdom / Republic of Ireland (and have been coded here as such). Answers have been grouped by continent. Coding was performed after the assessment visit using the strings either selected or entered as free-text. Some of the free-text could not be mapped onto a region and these entries have been omitted from the dataset.	Germany	UK Biobank Assessment Centre > Verbal interview > Early life factors	1427	902	525	NA	NA	NA	EUR	1		0	NA	NA	NA	NA	1427	NA	NA	NA	NA	NA	10191	NA	NA	NA	NA	NA	5.5000e-02	NA	NA	NA	NA	NA	8.1100e-02	NA	NA	NA	NA	NA	1.4331e-01	NA	NA	NA	NA	NA	2.1132e-01	NA	NA	NA	NA	NA	6.7818e-01	NA	NA	NA	NA	NA	9.8156e-01	NA	NA	NA	NA	NA	h2_z_insignificant	NA	false	categorical-20115-both_sexes-320.tsv.bgz	categorical-20115-both_sexes-320.tsv.bgz.tbi	s3://pan-ukb-us-east-1/sumstats_flat_files/categorical-20115-both_sexes-320.tsv.bgz	s3://pan-ukb-us-east-1/sumstats_flat_files_tabix/categorical-20115-both_sexes-320.tsv.bgz.tbi	1b7ed0cb7e72fe33383a60c4de75c020	516392792	1552b6180a5d882abfe5e224d361106e	1747148
categorical	20115	both_sexes	333		Country of Birth (non-UK origin)	This is the country of birth as described by the participant to an interviewer. The question was only asked to participants who identified themselves as having been born outside of the United Kingdom / Republic of Ireland during the touchscreen questionnaire (~F1647~), however some participants then gave a location within the United Kingdom / Republic of Ireland (and have been coded here as such). Answers have been grouped by continent. Coding was performed after the assessment visit using the strings either selected or entered as free-text. Some of the free-text could not be mapped onto a region and these entries have been omitted from the dataset.	Malta	UK Biobank Assessment Centre > Verbal interview > Early life factors	208	113	95	NA	NA	NA	EUR	1		0	NA	NA	NA	NA	208	NA	NA	NA	NA	NA	11410	NA	NA	NA	NA	NA	1.4100e-02	NA	NA	NA	NA	NA	8.0900e-02	NA	NA	NA	NA	NA	1.2768e-01	NA	NA	NA	NA	NA	7.3256e-01	NA	NA	NA	NA	NA	1.7429e-01	NA	NA	NA	NA	NA	1.0231e+00	NA	NA	NA	NA	NA	h2_z_insignificant	NA	false	categorical-20115-both_sexes-333.tsv.bgz	categorical-20115-both_sexes-333.tsv.bgz.tbi	s3://pan-ukb-us-east-1/sumstats_flat_files/categorical-20115-both_sexes-333.tsv.bgz	s3://pan-ukb-us-east-1/sumstats_flat_files_tabix/categorical-20115-both_sexes-333.tsv.bgz.tbi	ba9fb77a1788c3b607ee93fdb091fc85	495767750	eb8bd98c1db90a8cad3332e21aa7ba51	1746308
categorical	20115	both_sexes	336		Country of Birth (non-UK origin)	This is the country of birth as described by the participant to an interviewer. The question was only asked to participants who identified themselves as having been born outside of the United Kingdom / Republic of Ireland during the touchscreen questionnaire (~F1647~), however some participants then gave a location within the United Kingdom / Republic of Ireland (and have been coded here as such). Answers have been grouped by continent. Coding was performed after the assessment visit using the strings either selected or entered as free-text. Some of the free-text could not be mapped onto a region and these entries have been omitted from the dataset.	Netherlands	UK Biobank Assessment Centre > Verbal interview > Early life factors	434	299	135	NA	NA	NA	EUR	1		0	NA	NA	NA	NA	434	NA	NA	NA	NA	NA	11184	NA	NA	NA	NA	NA	-1.3900e-02	NA	NA	NA	NA	NA	7.7400e-02	NA	NA	NA	NA	NA	-7.5247e-02	NA	NA	NA	NA	NA	4.1900e-01	NA	NA	NA	NA	NA	-1.7959e-01	NA	NA	NA	NA	NA	1.0144e+00	NA	NA	NA	NA	NA	h2_z_insignificant	NA	false	categorical-20115-both_sexes-336.tsv.bgz	categorical-20115-both_sexes-336.tsv.bgz.tbi	s3://pan-ukb-us-east-1/sumstats_flat_files/categorical-20115-both_sexes-336.tsv.bgz	s3://pan-ukb-us-east-1/sumstats_flat_files_tabix/categorical-20115-both_sexes-336.tsv.bgz.tbi	23cf2cbef18db4483329f740082dbe51	506069846	db167e096997a4f3f5855805072c916e	1747017
categorical	20115	both_sexes	338		Country of Birth (non-UK origin)	This is the country of birth as described by the participant to an interviewer. The question was only asked to participants who identified themselves as having been born outside of the United Kingdom / Republic of Ireland during the touchscreen questionnaire (~F1647~), however some participants then gave a location within the United Kingdom / Republic of Ireland (and have been coded here as such). Answers have been grouped by continent. Coding was performed after the assessment visit using the strings either selected or entered as free-text. Some of the free-text could not be mapped onto a region and these entries have been omitted from the dataset.	Norway	UK Biobank Assessment Centre > Verbal interview > Early life factors	116	0	0	NA	NA	NA	EUR	1		0	NA	NA	NA	NA	116	NA	NA	NA	NA	NA	11502	NA	NA	NA	NA	NA	9.0500e-02	NA	NA	NA	NA	NA	8.1600e-02	NA	NA	NA	NA	NA	1.2628e+00	NA	NA	NA	NA	NA	1.1386e+00	NA	NA	NA	NA	NA	1.1091e+00	NA	NA	NA	NA	NA	1.0017e+00	NA	NA	NA	NA	NA	h2_z_insignificant	NA	false	categorical-20115-both_sexes-338.tsv.bgz	categorical-20115-both_sexes-338.tsv.bgz.tbi	s3://pan-ukb-us-east-1/sumstats_flat_files/categorical-20115-both_sexes-338.tsv.bgz	s3://pan-ukb-us-east-1/sumstats_flat_files_tabix/categorical-20115-both_sexes-338.tsv.bgz.tbi	81f9881f52357f4eaa502570652a6b42	489677508	bf85bd9c038de5550dbbe763e32ac404	1746134
categorical	20115	both_sexes	351		Country of Birth (non-UK origin)	This is the country of birth as described by the participant to an interviewer. The question was only asked to participants who identified themselves as having been born outside of the United Kingdom / Republic of Ireland during the touchscreen questionnaire (~F1647~), however some participants then gave a location within the United Kingdom / Republic of Ireland (and have been coded here as such). Answers have been grouped by continent. Coding was performed after the assessment visit using the strings either selected or entered as free-text. Some of the free-text could not be mapped onto a region and these entries have been omitted from the dataset.	Switzerland	UK Biobank Assessment Centre > Verbal interview > Early life factors	135	97	0	NA	NA	NA	EUR	1		0	NA	NA	NA	NA	135	NA	NA	NA	NA	NA	11483	NA	NA	NA	NA	NA	1.7500e-01	NA	NA	NA	NA	NA	8.2400e-02	NA	NA	NA	NA	NA	2.1786e+00	NA	NA	NA	NA	NA	1.0258e+00	NA	NA	NA	NA	NA	2.1238e+00	NA	NA	NA	NA	NA	1.0055e+00	NA	NA	NA	NA	NA	h2_z_insignificant	NA	false	categorical-20115-both_sexes-351.tsv.bgz	categorical-20115-both_sexes-351.tsv.bgz.tbi	s3://pan-ukb-us-east-1/sumstats_flat_files/categorical-20115-both_sexes-351.tsv.bgz	s3://pan-ukb-us-east-1/sumstats_flat_files_tabix/categorical-20115-both_sexes-351.tsv.bgz.tbi	f6c35b14f1146ab1092197081ac4a5ee	494901834	83711b5dea4a5f41d67714e16eb4e68e	1746370
categorical	20115	both_sexes	354		Country of Birth (non-UK origin)	This is the country of birth as described by the participant to an interviewer. The question was only asked to participants who identified themselves as having been born outside of the United Kingdom / Republic of Ireland during the touchscreen questionnaire (~F1647~), however some participants then gave a location within the United Kingdom / Republic of Ireland (and have been coded here as such). Answers have been grouped by continent. Coding was performed after the assessment visit using the strings either selected or entered as free-text. Some of the free-text could not be mapped onto a region and these entries have been omitted from the dataset.	United Kingdom	UK Biobank Assessment Centre > Verbal interview > Early life factors	608	316	292	NA	NA	NA	EUR	1		0	NA	NA	NA	NA	608	NA	NA	NA	NA	NA	11010	NA	NA	NA	NA	NA	-1.8100e-02	NA	NA	NA	NA	NA	7.5800e-02	NA	NA	NA	NA	NA	-7.8483e-02	NA	NA	NA	NA	NA	3.2867e-01	NA	NA	NA	NA	NA	-2.3879e-01	NA	NA	NA	NA	NA	9.9149e-01	NA	NA	NA	NA	NA	h2_z_insignificant	NA	false	categorical-20115-both_sexes-354.tsv.bgz	categorical-20115-both_sexes-354.tsv.bgz.tbi	s3://pan-ukb-us-east-1/sumstats_flat_files/categorical-20115-both_sexes-354.tsv.bgz	s3://pan-ukb-us-east-1/sumstats_flat_files_tabix/categorical-20115-both_sexes-354.tsv.bgz.tbi	f8704c44cb98e6e28b4a6cd3f0e9862e	508585751	c9a26cab21fc6c366b55307b97f00c67	1746553
categorical	20115	both_sexes	355		Country of Birth (non-UK origin)	This is the country of birth as described by the participant to an interviewer. The question was only asked to participants who identified themselves as having been born outside of the United Kingdom / Republic of Ireland during the touchscreen questionnaire (~F1647~), however some participants then gave a location within the United Kingdom / Republic of Ireland (and have been coded here as such). Answers have been grouped by continent. Coding was performed after the assessment visit using the strings either selected or entered as free-text. Some of the free-text could not be mapped onto a region and these entries have been omitted from the dataset.	Channel Islands	UK Biobank Assessment Centre > Verbal interview > Early life factors	115	0	0	NA	NA	NA	EUR	1		0	NA	NA	NA	NA	115	NA	NA	NA	NA	NA	11503	NA	NA	NA	NA	NA	-4.9600e-02	NA	NA	NA	NA	NA	8.3100e-02	NA	NA	NA	NA	NA	-6.9663e-01	NA	NA	NA	NA	NA	1.1671e+00	NA	NA	NA	NA	NA	-5.9687e-01	NA	NA	NA	NA	NA	1.0766e+00	NA	NA	NA	NA	NA	h2_z_insignificant	NA	false	categorical-20115-both_sexes-355.tsv.bgz	categorical-20115-both_sexes-355.tsv.bgz.tbi	s3://pan-ukb-us-east-1/sumstats_flat_files/categorical-20115-both_sexes-355.tsv.bgz	s3://pan-ukb-us-east-1/sumstats_flat_files_tabix/categorical-20115-both_sexes-355.tsv.bgz.tbi	b9c32ff349338c39872dd67ab5b180b1	490510217	9ee2f725e5c77d0c58dc210c501aac35	1746073
categorical	20115	both_sexes	405		Country of Birth (non-UK origin)	This is the country of birth as described by the participant to an interviewer. The question was only asked to participants who identified themselves as having been born outside of the United Kingdom / Republic of Ireland during the touchscreen questionnaire (~F1647~), however some participants then gave a location within the United Kingdom / Republic of Ireland (and have been coded here as such). Answers have been grouped by continent. Coding was performed after the assessment visit using the strings either selected or entered as free-text. Some of the free-text could not be mapped onto a region and these entries have been omitted from the dataset.	Barbados	UK Biobank Assessment Centre > Verbal interview > Early life factors	247	146	101	NA	NA	NA	AFR	1		0	247	NA	NA	NA	NA	NA	4379	NA	NA	NA	NA	NA	-5.5376e+02	NA	NA	NA	NA	NA	8.6755e+04	NA	NA	NA	NA	NA	-2.3704e+03	NA	NA	NA	NA	NA	3.7136e+05	NA	NA	NA	NA	NA	-6.3830e-03	NA	NA	NA	NA	NA	9.8419e-01	NA	NA	NA	NA	NA	h2_z_insignificant	NA	NA	NA	NA	NA	false	categorical-20115-both_sexes-405.tsv.bgz	categorical-20115-both_sexes-405.tsv.bgz.tbi	s3://pan-ukb-us-east-1/sumstats_flat_files/categorical-20115-both_sexes-405.tsv.bgz	s3://pan-ukb-us-east-1/sumstats_flat_files_tabix/categorical-20115-both_sexes-405.tsv.bgz.tbi	d60123ba9176c6fcb9d35e0182994e90	507561869	ff6f04efdaeb4337271731c612a014e8	1746798
categorical	20115	both_sexes	409		Country of Birth (non-UK origin)	This is the country of birth as described by the participant to an interviewer. The question was only asked to participants who identified themselves as having been born outside of the United Kingdom / Republic of Ireland during the touchscreen questionnaire (~F1647~), however some participants then gave a location within the United Kingdom / Republic of Ireland (and have been coded here as such). Answers have been grouped by continent. Coding was performed after the assessment visit using the strings either selected or entered as free-text. Some of the free-text could not be mapped onto a region and these entries have been omitted from the dataset.	Canada	UK Biobank Assessment Centre > Verbal interview > Early life factors	623	417	206	NA	NA	NA	EUR	1		0	NA	NA	NA	NA	623	NA	NA	NA	NA	NA	10995	NA	NA	NA	NA	NA	1.8400e-02	NA	NA	NA	NA	NA	8.0600e-02	NA	NA	NA	NA	NA	7.8545e-02	NA	NA	NA	NA	NA	3.4406e-01	NA	NA	NA	NA	NA	2.2829e-01	NA	NA	NA	NA	NA	1.0139e+00	NA	NA	NA	NA	NA	h2_z_insignificant	NA	false	categorical-20115-both_sexes-409.tsv.bgz	categorical-20115-both_sexes-409.tsv.bgz.tbi	s3://pan-ukb-us-east-1/sumstats_flat_files/categorical-20115-both_sexes-409.tsv.bgz	s3://pan-ukb-us-east-1/sumstats_flat_files_tabix/categorical-20115-both_sexes-409.tsv.bgz.tbi	7523b15688027b610f49ea15def717ef	509244099	a755012549a7b5f076213ec0f08863ee	1747577
categorical	20115	both_sexes	434		Country of Birth (non-UK origin)	This is the country of birth as described by the participant to an interviewer. The question was only asked to participants who identified themselves as having been born outside of the United Kingdom / Republic of Ireland during the touchscreen questionnaire (~F1647~), however some participants then gave a location within the United Kingdom / Republic of Ireland (and have been coded here as such). Answers have been grouped by continent. Coding was performed after the assessment visit using the strings either selected or entered as free-text. Some of the free-text could not be mapped onto a region and these entries have been omitted from the dataset.	USA	UK Biobank Assessment Centre > Verbal interview > Early life factors	898	619	278	NA	NA	NA	EUR	1		0	NA	NA	NA	NA	898	NA	NA	NA	NA	NA	10720	NA	NA	NA	NA	NA	-4.0200e-02	NA	NA	NA	NA	NA	7.2400e-02	NA	NA	NA	NA	NA	-1.3667e-01	NA	NA	NA	NA	NA	2.4614e-01	NA	NA	NA	NA	NA	-5.5525e-01	NA	NA	NA	NA	NA	9.7225e-01	NA	NA	NA	NA	NA	h2_z_insignificant	NA	false	categorical-20115-both_sexes-434.tsv.bgz	categorical-20115-both_sexes-434.tsv.bgz.tbi	s3://pan-ukb-us-east-1/sumstats_flat_files/categorical-20115-both_sexes-434.tsv.bgz	s3://pan-ukb-us-east-1/sumstats_flat_files_tabix/categorical-20115-both_sexes-434.tsv.bgz.tbi	8796790fb7b535118e0e13205443cb46	512799247	a16d1744edb2f2e94c0d72ff25be97b7	1747179
categorical	20115	both_sexes	502		Country of Birth (non-UK origin)	This is the country of birth as described by the participant to an interviewer. The question was only asked to participants who identified themselves as having been born outside of the United Kingdom / Republic of Ireland during the touchscreen questionnaire (~F1647~), however some participants then gave a location within the United Kingdom / Republic of Ireland (and have been coded here as such). Answers have been grouped by continent. Coding was performed after the assessment visit using the strings either selected or entered as free-text. Some of the free-text could not be mapped onto a region and these entries have been omitted from the dataset.	Australia	UK Biobank Assessment Centre > Verbal interview > Early life factors	806	486	320	NA	NA	NA	EUR	1		0	NA	NA	NA	NA	806	NA	NA	NA	NA	NA	10812	NA	NA	NA	NA	NA	6.2000e-02	NA	NA	NA	NA	NA	8.4500e-02	NA	NA	NA	NA	NA	2.2512e-01	NA	NA	NA	NA	NA	3.0682e-01	NA	NA	NA	NA	NA	7.3373e-01	NA	NA	NA	NA	NA	9.9244e-01	NA	NA	NA	NA	NA	h2_z_insignificant	NA	false	categorical-20115-both_sexes-502.tsv.bgz	categorical-20115-both_sexes-502.tsv.bgz.tbi	s3://pan-ukb-us-east-1/sumstats_flat_files/categorical-20115-both_sexes-502.tsv.bgz	s3://pan-ukb-us-east-1/sumstats_flat_files_tabix/categorical-20115-both_sexes-502.tsv.bgz.tbi	10e1a505025298b8bc3330656d3bb0c6	511391535	7ca60c4f45a970b17aa0285492ae4b66	1747066
categorical	20115	both_sexes	505		Country of Birth (non-UK origin)	This is the country of birth as described by the participant to an interviewer. The question was only asked to participants who identified themselves as having been born outside of the United Kingdom / Republic of Ireland during the touchscreen questionnaire (~F1647~), however some participants then gave a location within the United Kingdom / Republic of Ireland (and have been coded here as such). Answers have been grouped by continent. Coding was performed after the assessment visit using the strings either selected or entered as free-text. Some of the free-text could not be mapped onto a region and these entries have been omitted from the dataset.	New Zealand	UK Biobank Assessment Centre > Verbal interview > Early life factors	620	366	254	NA	NA	NA	EUR	1		0	NA	NA	NA	NA	620	NA	NA	NA	NA	NA	10998	NA	NA	NA	NA	NA	1.4530e-01	NA	NA	NA	NA	NA	8.7300e-02	NA	NA	NA	NA	NA	6.2217e-01	NA	NA	NA	NA	NA	3.7382e-01	NA	NA	NA	NA	NA	1.6644e+00	NA	NA	NA	NA	NA	9.6789e-01	NA	NA	NA	NA	NA	h2_z_insignificant	NA	false	categorical-20115-both_sexes-505.tsv.bgz	categorical-20115-both_sexes-505.tsv.bgz.tbi	s3://pan-ukb-us-east-1/sumstats_flat_files/categorical-20115-both_sexes-505.tsv.bgz	s3://pan-ukb-us-east-1/sumstats_flat_files_tabix/categorical-20115-both_sexes-505.tsv.bgz.tbi	2418cebf64bd382f2dcf723cf91f18a2	509137165	c82f5ac1568ad020a7955cee60abd834	1746939
categorical	20115	both_sexes	603		Country of Birth (non-UK origin)	This is the country of birth as described by the participant to an interviewer. The question was only asked to participants who identified themselves as having been born outside of the United Kingdom / Republic of Ireland during the touchscreen questionnaire (~F1647~), however some participants then gave a location within the United Kingdom / Republic of Ireland (and have been coded here as such). Answers have been grouped by continent. Coding was performed after the assessment visit using the strings either selected or entered as free-text. Some of the free-text could not be mapped onto a region and these entries have been omitted from the dataset.	Brazil	UK Biobank Assessment Centre > Verbal interview > Early life factors	118	84	0	NA	NA	NA	AMR	1		0	NA	118	NA	NA	NA	NA	NA	533	NA	NA	NA	NA	NA	-1.9426e+00	NA	NA	NA	NA	NA	4.4769e-01	NA	NA	NA	NA	NA	-4.1505e+00	NA	NA	NA	NA	NA	9.5654e-01	NA	NA	NA	NA	NA	-4.3391e+00	NA	NA	NA	NA	NA	9.9701e-01	NA	NA	NA	NA	NA	n_too_low	NA	NA	NA	NA	false	categorical-20115-both_sexes-603.tsv.bgz	categorical-20115-both_sexes-603.tsv.bgz.tbi	s3://pan-ukb-us-east-1/sumstats_flat_files/categorical-20115-both_sexes-603.tsv.bgz	s3://pan-ukb-us-east-1/sumstats_flat_files_tabix/categorical-20115-both_sexes-603.tsv.bgz.tbi	d951e3022bfe39b6bc2f09c5830af555	329759162	db87dd5d30bc818b1426f485b197faf2	1716727
categorical	20115	both_sexes	605		Country of Birth (non-UK origin)	This is the country of birth as described by the participant to an interviewer. The question was only asked to participants who identified themselves as having been born outside of the United Kingdom / Republic of Ireland during the touchscreen questionnaire (~F1647~), however some participants then gave a location within the United Kingdom / Republic of Ireland (and have been coded here as such). Answers have been grouped by continent. Coding was performed after the assessment visit using the strings either selected or entered as free-text. Some of the free-text could not be mapped onto a region and these entries have been omitted from the dataset.	Colombia	UK Biobank Assessment Centre > Verbal interview > Early life factors	198	139	0	NA	NA	NA	AMR	1		0	NA	198	NA	NA	NA	NA	NA	453	NA	NA	NA	NA	NA	8.4017e-01	NA	NA	NA	NA	NA	1.0120e+00	NA	NA	NA	NA	NA	1.4529e+00	NA	NA	NA	NA	NA	1.7501e+00	NA	NA	NA	NA	NA	8.3018e-01	NA	NA	NA	NA	NA	9.5656e-01	NA	NA	NA	NA	NA	n_too_low	NA	NA	NA	NA	false	categorical-20115-both_sexes-605.tsv.bgz	categorical-20115-both_sexes-605.tsv.bgz.tbi	s3://pan-ukb-us-east-1/sumstats_flat_files/categorical-20115-both_sexes-605.tsv.bgz	s3://pan-ukb-us-east-1/sumstats_flat_files_tabix/categorical-20115-both_sexes-605.tsv.bgz.tbi	a0a5da0b2abfa8a8ca4644ed0d9cb3f0	327844683	f39630e21765e045b5092b1fef9ba62e	1716734
categorical	20115	both_sexes	609		Country of Birth (non-UK origin)	This is the country of birth as described by the participant to an interviewer. The question was only asked to participants who identified themselves as having been born outside of the United Kingdom / Republic of Ireland during the touchscreen questionnaire (~F1647~), however some participants then gave a location within the United Kingdom / Republic of Ireland (and have been coded here as such). Answers have been grouped by continent. Coding was performed after the assessment visit using the strings either selected or entered as free-text. Some of the free-text could not be mapped onto a region and these entries have been omitted from the dataset.	The Guianas	UK Biobank Assessment Centre > Verbal interview > Early life factors	211	144	67	NA	NA	NA	AFR,CSA	2		0	145	NA	66	NA	NA	NA	4481	NA	7705	NA	NA	NA	2.1404e+01	NA	4.1131e-01	NA	NA	NA	1.1431e+01	NA	4.4730e-02	NA	NA	NA	1.3054e+02	NA	6.4898e+00	NA	NA	NA	6.9715e+01	NA	7.0577e-01	NA	NA	NA	1.8724e+00	NA	9.1953e+00	NA	NA	NA	9.4072e-01	NA	1.0111e+00	NA	NA	NA	h2_z_insignificant	NA	not_EUR_plus_1	NA	NA	NA	false	categorical-20115-both_sexes-609.tsv.bgz	categorical-20115-both_sexes-609.tsv.bgz.tbi	s3://pan-ukb-us-east-1/sumstats_flat_files/categorical-20115-both_sexes-609.tsv.bgz	s3://pan-ukb-us-east-1/sumstats_flat_files_tabix/categorical-20115-both_sexes-609.tsv.bgz.tbi	270dcab3e53b570d45d443688d27ca90	1071768262	443537a71db79b3df630b3a920ef8ea2	1922515
categorical	20116	both_sexes	0		Smoking status	This field summarises the current/past smoking status of the participant.	Never	UK Biobank Assessment Centre > Touchscreen > Lifestyle and environment > Smoking	241765	142475	99286	233709	138017	95689	AFR,AMR,CSA,EAS,EUR,MID	6	AFR,EAS,EUR	3	4595	477	6777	1970	227144	802	1937	485	1855	679	191673	761	6.6101e-01	8.5904e-01	1.2789e-01	4.7193e-01	1.0270e-01	4.9667e-01	6.6035e-02	5.6016e-01	4.0862e-02	1.0507e-01	4.5000e-03	1.3684e-01	1.1527e+00	1.3494e+00	2.5288e-01	8.6775e-01	1.6199e-01	7.8047e-01	1.1516e-01	8.7993e-01	8.0794e-02	1.9320e-01	7.0977e-03	2.1503e-01	1.0010e+01	1.5336e+00	3.1299e+00	4.4915e+00	2.2822e+01	3.6296e+00	9.7758e-01	9.8770e-01	1.0158e+00	1.0135e+00	1.2962e+00	1.0212e+00	PASS	n_too_low	h2_z_insignificant	PASS	PASS	h2_z_insignificant	false	categorical-20116-both_sexes-0.tsv.bgz	categorical-20116-both_sexes-0.tsv.bgz.tbi	s3://pan-ukb-us-east-1/sumstats_flat_files/categorical-20116-both_sexes-0.tsv.bgz	s3://pan-ukb-us-east-1/sumstats_flat_files_tabix/categorical-20116-both_sexes-0.tsv.bgz.tbi	67618e831eab3fb5e99220c92096039e	2752156170	ee6df89e62473cadb0d86b635aa84d4d	2322087
categorical	20116	both_sexes	1		Smoking status	This field summarises the current/past smoking status of the participant.	Previous	UK Biobank Assessment Centre > Touchscreen > Lifestyle and environment > Smoking	151974	74240	77727	149612	73472	76133	AFR,AMR,CSA,EAS,EUR,MID	6	AFR,EUR	2	1131	341	1082	454	148481	485	5401	621	7550	2195	270336	1078	3.7418e-01	4.4503e-01	7.9540e-02	4.9532e-01	5.7200e-02	3.4380e-01	8.8125e-02	4.7631e-01	3.6709e-02	1.4107e-01	3.6000e-03	1.2219e-01	8.1717e-01	7.3550e-01	2.0499e-01	1.0871e+00	9.4530e-02	5.9066e-01	1.9246e-01	7.8719e-01	9.4607e-02	3.0961e-01	5.9494e-03	2.0993e-01	4.2460e+00	9.3433e-01	2.1668e+00	3.5113e+00	1.5889e+01	2.8136e+00	1.0125e+00	1.0126e+00	9.9610e-01	1.0032e+00	1.1952e+00	9.9605e-01	PASS	n_too_low	h2_z_insignificant	h2_z_insignificant	PASS	h2_z_insignificant	true	categorical-20116-both_sexes-1.tsv.bgz	categorical-20116-both_sexes-1.tsv.bgz.tbi	s3://pan-ukb-us-east-1/sumstats_flat_files/categorical-20116-both_sexes-1.tsv.bgz	s3://pan-ukb-us-east-1/sumstats_flat_files_tabix/categorical-20116-both_sexes-1.tsv.bgz.tbi	242f29ee5a61ac6494e60ab2edbfb50a	2738686721	ce84869c020da2338650d8189777e397	2321248
categorical	20116	both_sexes	2		Smoking status	This field summarises the current/past smoking status of the participant.	Current	UK Biobank Assessment Centre > Touchscreen > Lifestyle and environment > Smoking	45416	20748	24667	45047	20581	24465	AFR,AMR,CSA,EAS,EUR,MID	6	AFR,CSA,EUR,MID	4	806	144	773	225	43192	276	5726	818	7859	2424	375625	1287	5.7999e-01	-1.7228e-01	2.0783e-01	3.8496e-01	5.1300e-02	4.3572e-01	9.0104e-02	2.4602e-01	4.3543e-02	1.1668e-01	3.7000e-03	1.0489e-01	1.5075e+00	-4.0447e-01	6.4737e-01	1.2370e+00	1.4730e-01	9.4262e-01	2.3420e-01	5.7761e-01	1.3563e-01	3.7494e-01	1.0624e-02	2.2692e-01	6.4368e+00	-7.0026e-01	4.7730e+00	3.2993e+00	1.3865e+01	4.1540e+00	9.6865e-01	9.6059e-01	1.0274e+00	9.3857e-01	1.1895e+00	9.5085e-01	PASS	n_too_low	PASS	h2_z_insignificant	PASS	PASS	false	categorical-20116-both_sexes-2.tsv.bgz	categorical-20116-both_sexes-2.tsv.bgz.tbi	s3://pan-ukb-us-east-1/sumstats_flat_files/categorical-20116-both_sexes-2.tsv.bgz	s3://pan-ukb-us-east-1/sumstats_flat_files_tabix/categorical-20116-both_sexes-2.tsv.bgz.tbi	0c34de621550abfb35491aeff4e1100b	2656412041	90f35ddb9a35e4e6d1f008a0956306b5	2316973
categorical	20117	both_sexes	0		Alcohol drinker status	NA	Never	UK Biobank Assessment Centre > Touchscreen > Lifestyle and environment > Alcohol	18852	13451	5399	18233	12960	5271	AFR,AMR,CSA,EAS,EUR,MID	6	AFR,CSA,EUR,MID	4	1011	64	3558	555	13195	469	5533	899	5090	2101	406741	1090	6.7508e-01	3.3120e-01	5.5209e-01	-1.5602e-02	1.6100e-02	9.1910e-01	9.8819e-02	3.2152e-01	4.7303e-02	1.2461e-01	2.7000e-03	1.2407e-01	1.5598e+00	1.2349e+00	8.8318e-01	-3.1231e-02	9.8025e-02	1.5951e+00	2.2832e-01	1.1988e+00	7.5671e-02	2.4944e-01	1.6439e-02	2.1532e-01	6.8315e+00	1.0301e+00	1.1671e+01	-1.2521e-01	5.9630e+00	7.4080e+00	9.7276e-01	1.0186e+00	1.0085e+00	9.6999e-01	1.0768e+00	9.9388e-01	PASS	n_too_low	PASS	h2_z_insignificant	PASS	PASS	false	categorical-20117-both_sexes-0.tsv.bgz	categorical-20117-both_sexes-0.tsv.bgz.tbi	s3://pan-ukb-us-east-1/sumstats_flat_files/categorical-20117-both_sexes-0.tsv.bgz	s3://pan-ukb-us-east-1/sumstats_flat_files_tabix/categorical-20117-both_sexes-0.tsv.bgz.tbi	191be6acf6e7afb19a21a50ff1a973f6	2637491464	51f4774b95eb8a46ea154d05bdbc487b	2315930
categorical	20117	both_sexes	1		Alcohol drinker status	NA	Previous	UK Biobank Assessment Centre > Touchscreen > Lifestyle and environment > Alcohol	15661	8620	7039	14727	8279	6446	AFR,CSA,EAS,EUR,MID	5	EUR,MID	2	344	NA	472	118	14616	111	6200	NA	8176	2538	405320	1448	-6.2797e-02	NA	1.0329e-01	2.3804e-01	1.1500e-02	5.9731e-01	7.7222e-02	NA	4.3126e-02	1.1237e-01	2.2000e-03	1.1751e-01	-2.7151e-01	NA	4.3595e-01	1.1482e+00	6.5300e-02	2.1346e+00	3.3388e-01	NA	1.8203e-01	5.4202e-01	1.2492e-02	4.1995e-01	-8.1321e-01	NA	2.3950e+00	2.1184e+00	5.2273e+00	5.0830e+00	9.9057e-01	NA	1.0133e+00	1.0063e+00	1.0814e+00	9.8572e-01	h2_z_insignificant	NA	h2_z_insignificant	h2_z_insignificant	PASS	PASS	false	categorical-20117-both_sexes-1.tsv.bgz	categorical-20117-both_sexes-1.tsv.bgz.tbi	s3://pan-ukb-us-east-1/sumstats_flat_files/categorical-20117-both_sexes-1.tsv.bgz	s3://pan-ukb-us-east-1/sumstats_flat_files_tabix/categorical-20117-both_sexes-1.tsv.bgz.tbi	9aedd3a94a15390d9f385facb62dd226	2424414118	b81b3b8266756f16c8697a284bcd2fba	2262925
categorical	20117	both_sexes	2		Alcohol drinker status	NA	Current	UK Biobank Assessment Centre > Touchscreen > Lifestyle and environment > Alcohol	405762	215982	189771	402911	214164	188738	AFR,AMR,CSA,EAS,EUR,MID	6	AFR,CSA,EUR,MID	4	5189	868	4618	1983	392125	979	1355	95	4030	673	27811	580	6.0689e-01	4.7206e-01	5.3864e-01	2.8550e-01	2.1800e-02	8.3882e-01	8.8938e-02	4.2200e-01	4.5255e-02	1.6838e-01	2.5000e-03	9.0941e-02	1.2198e+00	1.3902e+00	8.4834e-01	5.2731e-01	8.1459e-02	1.3698e+00	1.7875e-01	1.2428e+00	7.1275e-02	3.1099e-01	9.3417e-03	1.4851e-01	6.8237e+00	1.1186e+00	1.1902e+01	1.6956e+00	8.7200e+00	9.2238e+00	9.8400e-01	9.9109e-01	1.0034e+00	1.0002e+00	1.1155e+00	1.0145e+00	PASS	n_too_low	PASS	h2_z_insignificant	PASS	PASS	true	categorical-20117-both_sexes-2.tsv.bgz	categorical-20117-both_sexes-2.tsv.bgz.tbi	s3://pan-ukb-us-east-1/sumstats_flat_files/categorical-20117-both_sexes-2.tsv.bgz	s3://pan-ukb-us-east-1/sumstats_flat_files_tabix/categorical-20117-both_sexes-2.tsv.bgz.tbi	c0042ddacb9501cb051dd8f760bf1823	2663116100	d2068e980e534c2f9911010eebf8abca	2318294
categorical	20118	both_sexes	11		Home area population density - urban or rural	The classification is derived by combining each participants home postcode with data generated from the 2001 census from the Office of National Statistics, using the Geoconvert tool from Census Dissemination Unit .	Scotland - Large Urban Area	UK Biobank Assessment Centre > Recruitment > Reception	23191	13021	10169	NA	NA	NA	CSA,EAS,EUR	3		0	NA	NA	165	105	22921	NA	NA	NA	8616	2559	393553	NA	NA	NA	2.6382e-01	-1.9683e-01	1.2000e-03	NA	NA	NA	4.1684e-02	1.3617e-01	2.1000e-03	NA	NA	NA	2.3069e+00	-1.0279e+00	5.0380e-03	NA	NA	NA	3.6449e-01	7.1111e-01	8.8165e-03	NA	NA	NA	6.3289e+00	-1.4455e+00	5.7143e-01	NA	NA	NA	9.9695e-01	1.0300e+00	1.1107e+00	NA	NA	NA	not_EUR_plus_1	h2_z_insignificant	h2_z_insignificant	NA	false	categorical-20118-both_sexes-11.tsv.bgz	categorical-20118-both_sexes-11.tsv.bgz.tbi	s3://pan-ukb-us-east-1/sumstats_flat_files/categorical-20118-both_sexes-11.tsv.bgz	s3://pan-ukb-us-east-1/sumstats_flat_files_tabix/categorical-20118-both_sexes-11.tsv.bgz.tbi	3e8024a670b3b349e2d3a583045108cc	1373230456	858b232b02b40a08535054d4b07f22c4	2008686
categorical	20118	both_sexes	12		Home area population density - urban or rural	The classification is derived by combining each participants home postcode with data generated from the 2001 census from the Office of National Statistics, using the Geoconvert tool from Census Dissemination Unit .	Scotland - Other Urban Area	UK Biobank Assessment Centre > Recruitment > Reception	4323	2325	1998	NA	NA	NA	EUR	1		0	NA	NA	NA	NA	4323	NA	NA	NA	NA	NA	412151	NA	NA	NA	NA	NA	3.7000e-03	NA	NA	NA	NA	NA	2.6000e-03	NA	NA	NA	NA	NA	5.0136e-02	NA	NA	NA	NA	NA	3.5230e-02	NA	NA	NA	NA	NA	1.4231e+00	NA	NA	NA	NA	NA	1.0914e+00	NA	NA	NA	NA	NA	h2_z_insignificant	NA	false	categorical-20118-both_sexes-12.tsv.bgz	categorical-20118-both_sexes-12.tsv.bgz.tbi	s3://pan-ukb-us-east-1/sumstats_flat_files/categorical-20118-both_sexes-12.tsv.bgz	s3://pan-ukb-us-east-1/sumstats_flat_files_tabix/categorical-20118-both_sexes-12.tsv.bgz.tbi	a151f527eec979ca5d80b1a51dac499d	546021969	70824cdfa21f6dadcdeebef931e7a511	1751214
categorical	20118	both_sexes	13		Home area population density - urban or rural	The classification is derived by combining each participants home postcode with data generated from the 2001 census from the Office of National Statistics, using the Geoconvert tool from Census Dissemination Unit .	Scotland - Accessible Small Town	UK Biobank Assessment Centre > Recruitment > Reception	1219	677	542	NA	NA	NA	EUR	1		0	NA	NA	NA	NA	1219	NA	NA	NA	NA	NA	415255	NA	NA	NA	NA	NA	-4.8000e-03	NA	NA	NA	NA	NA	2.2000e-03	NA	NA	NA	NA	NA	-1.7495e-01	NA	NA	NA	NA	NA	8.0186e-02	NA	NA	NA	NA	NA	-2.1818e+00	NA	NA	NA	NA	NA	1.0106e+00	NA	NA	NA	NA	NA	h2_z_insignificant	NA	false	categorical-20118-both_sexes-13.tsv.bgz	categorical-20118-both_sexes-13.tsv.bgz.tbi	s3://pan-ukb-us-east-1/sumstats_flat_files/categorical-20118-both_sexes-13.tsv.bgz	s3://pan-ukb-us-east-1/sumstats_flat_files_tabix/categorical-20118-both_sexes-13.tsv.bgz.tbi	0506ead9d37fb7ee15ff3b3bbbd832c2	539320447	7b3213bc3e4702d46412db9d81d10dd1	1750991
categorical	20118	both_sexes	16		Home area population density - urban or rural	The classification is derived by combining each participants home postcode with data generated from the 2001 census from the Office of National Statistics, using the Geoconvert tool from Census Dissemination Unit .	Scotland - Accessible Rural	UK Biobank Assessment Centre > Recruitment > Reception	1401	778	623	NA	NA	NA	EUR	1		0	NA	NA	NA	NA	1401	NA	NA	NA	NA	NA	415073	NA	NA	NA	NA	NA	4.4000e-03	NA	NA	NA	NA	NA	2.2000e-03	NA	NA	NA	NA	NA	1.4341e-01	NA	NA	NA	NA	NA	7.1703e-02	NA	NA	NA	NA	NA	2.0000e+00	NA	NA	NA	NA	NA	1.0158e+00	NA	NA	NA	NA	NA	h2_z_insignificant	NA	false	categorical-20118-both_sexes-16.tsv.bgz	categorical-20118-both_sexes-16.tsv.bgz.tbi	s3://pan-ukb-us-east-1/sumstats_flat_files/categorical-20118-both_sexes-16.tsv.bgz	s3://pan-ukb-us-east-1/sumstats_flat_files_tabix/categorical-20118-both_sexes-16.tsv.bgz.tbi	0f85e4d7181d50c5e723f9d2ffafbf32	540297555	3394e3fc804f2ea5e2b40b00cedc45ce	1751413
categorical	20118	both_sexes	5		Home area population density - urban or rural	The classification is derived by combining each participants home postcode with data generated from the 2001 census from the Office of National Statistics, using the Geoconvert tool from Census Dissemination Unit .	England/Wales - Urban - less sparse	UK Biobank Assessment Centre > Recruitment > Reception	346392	186589	159791	NA	NA	NA	AFR,AMR,CSA,EAS,EUR,MID	6		0	6439	866	8381	2413	326848	1445	84	84	400	251	89626	123	2.4015e-01	4.2868e-01	1.8551e-01	-5.2533e-02	5.0000e-03	7.3721e-01	9.2848e-02	2.7639e-01	4.5158e-02	1.2105e-01	2.3000e-03	2.1463e-01	2.7692e+00	1.3452e+00	8.8027e-01	-1.5886e-01	9.8803e-03	2.4841e+00	1.0706e+00	8.6733e-01	2.1428e-01	3.6605e-01	4.5449e-03	7.2320e-01	2.5865e+00	1.5510e+00	4.1081e+00	-4.3398e-01	2.1739e+00	3.4348e+00	1.0137e+00	9.8551e-01	1.0134e+00	1.0028e+00	1.0987e+00	1.0546e+00	h2_z_insignificant	n_too_low	not_EUR_plus_1	h2_z_insignificant	h2_z_insignificant	h2_z_insignificant	false	categorical-20118-both_sexes-5.tsv.bgz	categorical-20118-both_sexes-5.tsv.bgz.tbi	s3://pan-ukb-us-east-1/sumstats_flat_files/categorical-20118-both_sexes-5.tsv.bgz	s3://pan-ukb-us-east-1/sumstats_flat_files_tabix/categorical-20118-both_sexes-5.tsv.bgz.tbi	76a75ab0380776b5b207821917964b54	2338128658	8de54433029ca6ab8ec9e4780be5374d	2243085
categorical	20118	both_sexes	6		Home area population density - urban or rural	The classification is derived by combining each participants home postcode with data generated from the 2001 census from the Office of National Statistics, using the Geoconvert tool from Census Dissemination Unit .	England/Wales - Town and Fringe - less sparse	UK Biobank Assessment Centre > Recruitment > Reception	29785	16277	13507	NA	NA	NA	CSA,EAS,EUR	3		0	NA	NA	108	62	29615	NA	NA	NA	8673	2602	386859	NA	NA	NA	1.5188e-01	3.1783e-01	5.0000e-04	NA	NA	NA	4.5891e-02	1.0418e-01	2.1000e-03	NA	NA	NA	1.8122e+00	2.3853e+00	1.7882e-03	NA	NA	NA	5.4757e-01	7.8187e-01	7.5105e-03	NA	NA	NA	3.3095e+00	3.0508e+00	2.3810e-01	NA	NA	NA	1.0329e+00	1.0413e+00	1.0274e+00	NA	NA	NA	h2_z_insignificant	h2_z_insignificant	h2_z_insignificant	NA	false	categorical-20118-both_sexes-6.tsv.bgz	categorical-20118-both_sexes-6.tsv.bgz.tbi	s3://pan-ukb-us-east-1/sumstats_flat_files/categorical-20118-both_sexes-6.tsv.bgz	s3://pan-ukb-us-east-1/sumstats_flat_files_tabix/categorical-20118-both_sexes-6.tsv.bgz.tbi	9da38f49118249b1a268a0f0e971e75e	1387458728	4b1c1d443bdcaf8f9ba389cd2253644e	2011619
categorical	20118	both_sexes	7		Home area population density - urban or rural	The classification is derived by combining each participants home postcode with data generated from the 2001 census from the Office of National Statistics, using the Geoconvert tool from Census Dissemination Unit .	England/Wales - Village - less sparse	UK Biobank Assessment Centre > Recruitment > Reception	20986	11525	9461	NA	NA	NA	CSA,EUR	2		0	NA	NA	74	NA	20912	NA	NA	NA	8707	NA	395562	NA	NA	NA	1.1720e-01	NA	6.2000e-03	NA	NA	NA	5.0233e-02	NA	2.3000e-03	NA	NA	NA	1.8603e+00	NA	2.7611e-02	NA	NA	NA	7.9732e-01	NA	1.0243e-02	NA	NA	NA	2.3331e+00	NA	2.6957e+00	NA	NA	NA	1.0380e+00	NA	1.0317e+00	NA	NA	NA	h2_z_insignificant	NA	h2_z_insignificant	NA	false	categorical-20118-both_sexes-7.tsv.bgz	categorical-20118-both_sexes-7.tsv.bgz.tbi	s3://pan-ukb-us-east-1/sumstats_flat_files/categorical-20118-both_sexes-7.tsv.bgz	s3://pan-ukb-us-east-1/sumstats_flat_files_tabix/categorical-20118-both_sexes-7.tsv.bgz.tbi	33c31141472ab286ef832780e7d32e59	1165739619	788facb2d8cc005c3b527453938b503a	1942139
categorical	20118	both_sexes	8		Home area population density - urban or rural	The classification is derived by combining each participants home postcode with data generated from the 2001 census from the Office of National Statistics, using the Geoconvert tool from Census Dissemination Unit .	England/Wales - Hamlet and Isolated Dwelling - less sparse	UK Biobank Assessment Centre > Recruitment > Reception	9186	5009	4177	NA	NA	NA	EUR	1		0	NA	NA	NA	NA	9186	NA	NA	NA	NA	NA	407288	NA	NA	NA	NA	NA	3.1000e-03	NA	NA	NA	NA	NA	2.2000e-03	NA	NA	NA	NA	NA	2.4169e-02	NA	NA	NA	NA	NA	1.7152e-02	NA	NA	NA	NA	NA	1.4091e+00	NA	NA	NA	NA	NA	1.0567e+00	NA	NA	NA	NA	NA	h2_z_insignificant	NA	false	categorical-20118-both_sexes-8.tsv.bgz	categorical-20118-both_sexes-8.tsv.bgz.tbi	s3://pan-ukb-us-east-1/sumstats_flat_files/categorical-20118-both_sexes-8.tsv.bgz	s3://pan-ukb-us-east-1/sumstats_flat_files_tabix/categorical-20118-both_sexes-8.tsv.bgz.tbi	30329fd52652bb5884abc1027180d83c	549403304	b4b2fdc296cfa4dc915501a484a77efc	1751552
categorical	20122	both_sexes	20122		Bipolar disorder status	This derived data field has come from Professor Jill Pell from the Institute of Health &amp; Wellbeing, University of Glasgow. Methods on how these fields were derived can be found in the Additional Resources tab.	NA	UK Biobank Assessment Centre > Touchscreen > Psychosocial factors > Mental health	567	264	303	NA	NA	NA	EUR	1		0	NA	NA	NA	NA	567	NA	NA	NA	NA	NA	641	NA	NA	NA	NA	NA	8.2550e-01	NA	NA	NA	NA	NA	7.4160e-01	NA	NA	NA	NA	NA	1.2995e+00	NA	NA	NA	NA	NA	1.1674e+00	NA	NA	NA	NA	NA	1.1131e+00	NA	NA	NA	NA	NA	1.0290e+00	NA	NA	NA	NA	NA	h2_z_insignificant	NA	false	categorical-20122-both_sexes-20122.tsv.bgz	categorical-20122-both_sexes-20122.tsv.bgz.tbi	s3://pan-ukb-us-east-1/sumstats_flat_files/categorical-20122-both_sexes-20122.tsv.bgz	s3://pan-ukb-us-east-1/sumstats_flat_files_tabix/categorical-20122-both_sexes-20122.tsv.bgz.tbi	6f32c4e982bd5520d422509a0dc099c9	408171427	ad88c056e6ba2bc1ad8f4f2e55a8d1a0	1732942
categorical	20126	both_sexes	0		Bipolar and major depression status	Bipolar and major depression status. This derived data field has come from Professor Jill Pell from the Institute of Health &amp; Wellbeing, University of Glasgow. Methods on how these fields were derived can be found in the Additional Resources tab.	No Bipolar or Depression	UK Biobank Assessment Centre > Touchscreen > Psychosocial factors > Mental health	78456	38699	39755	NA	NA	NA	AFR,AMR,CSA,EAS,EUR,MID	6		0	2123	219	2757	688	72365	304	467	84	604	93	27843	126	1.5231e-01	-2.0374e+00	1.3333e-01	8.7950e-02	5.6200e-02	5.6977e-01	1.6662e-01	3.3122e+00	8.8413e-02	1.5082e-01	1.0200e-02	3.7234e-01	3.2624e-01	-3.6377e+00	2.8603e-01	2.3307e-01	1.0026e-01	9.9766e-01	3.5690e-01	5.9140e+00	1.8968e-01	3.9967e-01	1.8197e-02	6.5196e-01	9.1409e-01	-6.1510e-01	1.5080e+00	5.8316e-01	5.5098e+00	1.5302e+00	9.8471e-01	9.9635e-01	1.0081e+00	9.7993e-01	1.0595e+00	9.8007e-01	h2_z_insignificant	n_too_low	h2_z_insignificant	h2_z_insignificant	not_EUR_plus_1	h2_z_insignificant	false	categorical-20126-both_sexes-0.tsv.bgz	categorical-20126-both_sexes-0.tsv.bgz.tbi	s3://pan-ukb-us-east-1/sumstats_flat_files/categorical-20126-both_sexes-0.tsv.bgz	s3://pan-ukb-us-east-1/sumstats_flat_files_tabix/categorical-20126-both_sexes-0.tsv.bgz.tbi	458745b1567b17639b6629ba3c8c2cde	2333381748	551ac2e720c766aa2dfb833d4155b2f8	2243342
categorical	20126	both_sexes	1		Bipolar and major depression status	Bipolar and major depression status. This derived data field has come from Professor Jill Pell from the Institute of Health &amp; Wellbeing, University of Glasgow. Methods on how these fields were derived can be found in the Additional Resources tab.	Bipolar I Disorder	UK Biobank Assessment Centre > Touchscreen > Psychosocial factors > Mental health	641	316	325	NA	NA	NA	EUR	1		0	NA	NA	NA	NA	641	NA	NA	NA	NA	NA	99567	NA	NA	NA	NA	NA	1.0800e-02	NA	NA	NA	NA	NA	8.5000e-03	NA	NA	NA	NA	NA	2.1198e-01	NA	NA	NA	NA	NA	1.6684e-01	NA	NA	NA	NA	NA	1.2706e+00	NA	NA	NA	NA	NA	1.0087e+00	NA	NA	NA	NA	NA	h2_z_insignificant	NA	false	categorical-20126-both_sexes-1.tsv.bgz	categorical-20126-both_sexes-1.tsv.bgz.tbi	s3://pan-ukb-us-east-1/sumstats_flat_files/categorical-20126-both_sexes-1.tsv.bgz	s3://pan-ukb-us-east-1/sumstats_flat_files_tabix/categorical-20126-both_sexes-1.tsv.bgz.tbi	632ff4d268939321be221b996b86d077	533560071	31fbd02e4bc6b6009f41708dacedcbb9	1750775
categorical	20126	both_sexes	2		Bipolar and major depression status	Bipolar and major depression status. This derived data field has come from Professor Jill Pell from the Institute of Health &amp; Wellbeing, University of Glasgow. Methods on how these fields were derived can be found in the Additional Resources tab.	Bipolar II Disorder	UK Biobank Assessment Centre > Touchscreen > Psychosocial factors > Mental health	567	264	303	NA	NA	NA	EUR	1		0	NA	NA	NA	NA	567	NA	NA	NA	NA	NA	99641	NA	NA	NA	NA	NA	1.5200e-02	NA	NA	NA	NA	NA	9.7000e-03	NA	NA	NA	NA	NA	3.2825e-01	NA	NA	NA	NA	NA	2.0948e-01	NA	NA	NA	NA	NA	1.5670e+00	NA	NA	NA	NA	NA	9.8627e-01	NA	NA	NA	NA	NA	h2_z_insignificant	NA	false	categorical-20126-both_sexes-2.tsv.bgz	categorical-20126-both_sexes-2.tsv.bgz.tbi	s3://pan-ukb-us-east-1/sumstats_flat_files/categorical-20126-both_sexes-2.tsv.bgz	s3://pan-ukb-us-east-1/sumstats_flat_files_tabix/categorical-20126-both_sexes-2.tsv.bgz.tbi	a2e081da421fb43dd7f68a2ce0c6af24	532515260	585a12d83b8c44578fec12da3fae8310	1750376
categorical	20126	both_sexes	3		Bipolar and major depression status	Bipolar and major depression status. This derived data field has come from Professor Jill Pell from the Institute of Health &amp; Wellbeing, University of Glasgow. Methods on how these fields were derived can be found in the Additional Resources tab.	Probable Recurrent major depression (severe)	UK Biobank Assessment Centre > Touchscreen > Psychosocial factors > Mental health	7584	4347	3235	NA	NA	NA	AFR,CSA,EUR,MID	4		0	139	NA	211	NA	7182	52	2451	NA	3150	NA	93026	378	-5.3940e-02	NA	1.6080e-01	NA	1.5500e-02	2.2167e-01	1.7485e-01	NA	8.8788e-02	NA	8.5000e-03	4.0625e-01	-2.3013e-01	NA	6.2121e-01	NA	5.5168e-02	5.8250e-01	7.4597e-01	NA	3.4300e-01	NA	3.0254e-02	1.0676e+00	-3.0850e-01	NA	1.8111e+00	NA	1.8235e+00	5.4563e-01	9.8634e-01	NA	9.9825e-01	NA	1.0165e+00	9.8798e-01	h2_z_insignificant	NA	h2_z_insignificant	NA	h2_z_insignificant	h2_z_insignificant	false	categorical-20126-both_sexes-3.tsv.bgz	categorical-20126-both_sexes-3.tsv.bgz.tbi	s3://pan-ukb-us-east-1/sumstats_flat_files/categorical-20126-both_sexes-3.tsv.bgz	s3://pan-ukb-us-east-1/sumstats_flat_files_tabix/categorical-20126-both_sexes-3.tsv.bgz.tbi	6922f2b497d72ace87d68a513d0690d0	1869908433	db74ff4d660b9293edf1dd1474dec7c5	2124945
categorical	20126	both_sexes	4		Bipolar and major depression status	Bipolar and major depression status. This derived data field has come from Professor Jill Pell from the Institute of Health &amp; Wellbeing, University of Glasgow. Methods on how these fields were derived can be found in the Additional Resources tab.	Probable Recurrent major depression (moderate)	UK Biobank Assessment Centre > Touchscreen > Psychosocial factors > Mental health	13117	8947	4170	NA	NA	NA	AFR,CSA,EUR	3		0	195	NA	240	NA	12682	NA	2395	NA	3121	NA	87526	NA	-9.2676e-02	NA	2.1803e-01	NA	2.1900e-02	NA	1.9236e-01	NA	8.4378e-02	NA	9.5000e-03	NA	-3.2011e-01	NA	7.7777e-01	NA	5.6150e-02	NA	6.6442e-01	NA	3.0100e-01	NA	2.4357e-02	NA	-4.8179e-01	NA	2.5840e+00	NA	2.3053e+00	NA	9.9736e-01	NA	9.9525e-01	NA	9.9173e-01	NA	h2_z_insignificant	NA	h2_z_insignificant	NA	h2_z_insignificant	NA	false	categorical-20126-both_sexes-4.tsv.bgz	categorical-20126-both_sexes-4.tsv.bgz.tbi	s3://pan-ukb-us-east-1/sumstats_flat_files/categorical-20126-both_sexes-4.tsv.bgz	s3://pan-ukb-us-east-1/sumstats_flat_files_tabix/categorical-20126-both_sexes-4.tsv.bgz.tbi	ebb35aa9405ccabe53609ac56084d55f	1645922554	c50670ead3845ccc644453e05d500f83	2056910
categorical	20126	both_sexes	5		Bipolar and major depression status	Bipolar and major depression status. This derived data field has come from Professor Jill Pell from the Institute of Health &amp; Wellbeing, University of Glasgow. Methods on how these fields were derived can be found in the Additional Resources tab.	Single Probable major depression episode	UK Biobank Assessment Centre > Touchscreen > Psychosocial factors > Mental health	6950	4377	2573	NA	NA	NA	AFR,CSA,EUR	3		0	90	NA	89	NA	6771	NA	2500	NA	3272	NA	93437	NA	-5.9411e-02	NA	2.3682e-01	NA	1.4900e-02	NA	3.7178e-01	NA	8.4165e-02	NA	9.4000e-03	NA	-3.3772e-01	NA	1.6232e+00	NA	5.4989e-02	NA	2.1134e+00	NA	5.7687e-01	NA	3.4691e-02	NA	-1.5980e-01	NA	2.8138e+00	NA	1.5851e+00	NA	1.0282e+00	NA	1.0183e+00	NA	1.0085e+00	NA	h2_z_insignificant	NA	h2_z_insignificant	NA	h2_z_insignificant	NA	false	categorical-20126-both_sexes-5.tsv.bgz	categorical-20126-both_sexes-5.tsv.bgz.tbi	s3://pan-ukb-us-east-1/sumstats_flat_files/categorical-20126-both_sexes-5.tsv.bgz	s3://pan-ukb-us-east-1/sumstats_flat_files_tabix/categorical-20126-both_sexes-5.tsv.bgz.tbi	d1e009cd97aa003b28a9160d4001e04b	1595140881	91d24a2aac23a23cd66ef1984c43c8c9	2048428
categorical	20152	both_sexes	20152		Reproduciblity of spirometry measurement using ERS/ATS criteria	Indicates whether an individual's spirometry meets European Respiratory Society/American Thoracic Society (ERS/ATS) Criteria, that is their highest acceptable measure was reproducible (the highest acceptable measure and any other measure were within 150 millilitres for both for Forced Expiratory Volume in 1-second (FEV1) and Forced Vital Capacity (FVC), although not necessarily the same blow. Note, if FVC &lt;=1 litre the criteria is within 100 millilitres). This derived data field has come from Professor Martin Tobin at the University of Leicester.	NA	UK Biobank Assessment Centre > Physical measures > Spirometry	248327	141730	106590	NA	NA	NA	AMR,EUR,MID	3		0	NA	277	NA	NA	247806	244	NA	80	NA	NA	69126	83	NA	8.7527e+00	NA	NA	1.5900e-02	1.0006e+00	NA	2.1339e+01	NA	NA	3.2000e-03	1.2023e-01	NA	1.6997e+01	NA	NA	3.1237e-02	1.8469e+00	NA	4.1439e+01	NA	NA	6.2867e-03	2.2191e-01	NA	4.1018e-01	NA	NA	4.9688e+00	8.3227e+00	NA	9.5270e-01	NA	NA	1.1012e+00	9.9024e-01	NA	n_too_low	NA	NA	out_of_bounds_h2	out_of_bounds_h2	false	categorical-20152-both_sexes-20152.tsv.bgz	categorical-20152-both_sexes-20152.tsv.bgz.tbi	s3://pan-ukb-us-east-1/sumstats_flat_files/categorical-20152-both_sexes-20152.tsv.bgz	s3://pan-ukb-us-east-1/sumstats_flat_files_tabix/categorical-20152-both_sexes-20152.tsv.bgz.tbi	621714381f81ddcf79b03dc82de6c3c3	1346616758	7dcc6af3b668d6bbf5094f387f2216a7	2008736
categorical	20160	both_sexes	20160		Ever smoked	Derived using variables "Current tobacco smoking" (~F1239~) and "Past tobacco smoking" (~F1249~). Individual classed as Eversmoker if Current tobacco smoking= most days (1) or occasionally (2) OR Past tobacco smoking= most days (1) or occasionally (2) or tried once or twice (3). Individual were classed as Neversmoker if Current tobacco smoking= no (0) AND Past tobacco smoking= never (4). Individuals who answered to either question "Do not know" (-1) "Prefer not to answer" (-3) and "None of the above" (-7) were not coded. This derived data field has come from Professor Martin Tobin at the University of Leicester.	NA	UK Biobank Assessment Centre > Touchscreen > Lifestyle and environment > Smoking	261563	130295	131259	258982	129079	129894	AFR,AMR,CSA,EAS,EUR,MID	6	AFR,CSA,EUR	3	2749	602	2726	1049	253507	930	3783	361	5909	1600	165353	634	7.4084e-01	8.7540e-01	2.3698e-01	2.3167e-01	7.9100e-02	4.1236e-01	1.0624e-01	4.1963e-01	4.5872e-02	9.9351e-02	3.9000e-03	1.1114e-01	1.1807e+00	1.4270e+00	4.0493e-01	3.7323e-01	1.2751e-01	6.6140e-01	1.6933e-01	6.8404e-01	7.8382e-02	1.6006e-01	6.2871e-03	1.7826e-01	6.9730e+00	2.0861e+00	5.1660e+00	2.3318e+00	2.0282e+01	3.7103e+00	9.9145e-01	9.9722e-01	9.6800e-01	1.0090e+00	1.2826e+00	9.9686e-01	PASS	n_too_low	PASS	h2_z_insignificant	PASS	h2_z_insignificant	false	categorical-20160-both_sexes-20160.tsv.bgz	categorical-20160-both_sexes-20160.tsv.bgz.tbi	s3://pan-ukb-us-east-1/sumstats_flat_files/categorical-20160-both_sexes-20160.tsv.bgz	s3://pan-ukb-us-east-1/sumstats_flat_files_tabix/categorical-20160-both_sexes-20160.tsv.bgz.tbi	e066cc600663fe55d364a9eed5e0f386	2736565329	3269d4340c67ebec3710b72a67c2c439	2322176
categorical	2020	both_sexes	2020		Loneliness, isolation	ACE touchscreen question "Do you often feel lonely?" If the participant activated the Help button they were shown the message: Work through these questions quickly and do not think about the exact meaning of the question	NA	UK Biobank Assessment Centre > Touchscreen > Psychosocial factors > Mental health	79061	49168	29888	75732	47275	28453	AFR,AMR,CSA,EAS,EUR,MID	6	AFR,EUR	2	1634	241	2200	461	74098	427	4686	695	5991	2058	339838	1067	3.5468e-01	3.5342e-01	1.4403e-01	2.6149e-01	4.0900e-02	3.6302e-01	7.1149e-02	2.4798e-01	5.1452e-02	1.0161e-01	2.8000e-03	1.3917e-01	6.4999e-01	6.4871e-01	2.6017e-01	5.5616e-01	8.7907e-02	6.4116e-01	1.3039e-01	4.5517e-01	9.2942e-02	2.1612e-01	6.0181e-03	2.4580e-01	4.9850e+00	1.4252e+00	2.7992e+00	2.5734e+00	1.4607e+01	2.6085e+00	9.8758e-01	1.0142e+00	1.0111e+00	9.8952e-01	1.1180e+00	9.7824e-01	PASS	n_too_low	h2_z_insignificant	h2_z_insignificant	PASS	h2_z_insignificant	false	categorical-2020-both_sexes-2020.tsv.bgz	categorical-2020-both_sexes-2020.tsv.bgz.tbi	s3://pan-ukb-us-east-1/sumstats_flat_files/categorical-2020-both_sexes-2020.tsv.bgz	s3://pan-ukb-us-east-1/sumstats_flat_files_tabix/categorical-2020-both_sexes-2020.tsv.bgz.tbi	8e216019970b6209361b43e0a14966f5	2742991510	34588366eb670e850dd4d6199b29f43b	2321428
categorical	2030	both_sexes	2030		Guilty feelings	ACE touchscreen question "Are you often troubled by feelings of guilt?" If the participant activated the Help button they were shown the message: Work through these questions quickly and do not think about the exact meaning of the question	NA	UK Biobank Assessment Centre > Touchscreen > Psychosocial factors > Mental health	120149	77961	42181	NA	NA	NA	AFR,AMR,EAS,EUR,MID	5		0	1858	266	NA	601	116915	509	4353	652	NA	1823	292847	944	7.9042e-02	5.5302e-01	NA	3.1188e-01	5.1700e-02	3.5705e-01	7.0192e-02	2.4773e-01	NA	1.5580e-01	3.7000e-03	1.7364e-01	1.3744e-01	9.7207e-01	NA	5.8099e-01	9.1366e-02	5.9193e-01	1.2205e-01	4.3544e-01	NA	2.9023e-01	6.5388e-03	2.8786e-01	1.1261e+00	2.2324e+00	NA	2.0018e+00	1.3973e+01	2.0563e+00	1.0002e+00	1.0053e+00	NA	1.0302e+00	1.1964e+00	1.0172e+00	h2_z_insignificant	n_too_low	NA	h2_z_insignificant	not_EUR_plus_1	h2_z_insignificant	false	categorical-2030-both_sexes-2030.tsv.bgz	categorical-2030-both_sexes-2030.tsv.bgz.tbi	s3://pan-ukb-us-east-1/sumstats_flat_files/categorical-2030-both_sexes-2030.tsv.bgz	s3://pan-ukb-us-east-1/sumstats_flat_files_tabix/categorical-2030-both_sexes-2030.tsv.bgz.tbi	b44f8be7d4995e4cd49367a1c960516b	2108615253	d21d677ccbc831f4b578e2fc7b506812	2187939
categorical	2040	both_sexes	2040		Risk taking	ACE touchscreen question "Would you describe yourself as someone who takes risks?" If the participant activated the Help button they were shown the message: Work through these questions quickly and do not think about the exact meaning of the question	NA	UK Biobank Assessment Centre > Touchscreen > Psychosocial factors > Mental health	112057	44433	67620	107867	42193	65670	AFR,AMR,CSA,EAS,EUR,MID	6	CSA,EUR	2	2523	402	3058	701	104809	564	3578	504	4604	1618	301022	847	2.6622e-01	-6.3562e-01	2.2374e-01	2.8669e-01	5.7100e-02	4.2215e-01	8.1417e-02	1.0737e+00	4.5827e-02	1.4957e-01	3.4000e-03	1.2959e-01	4.2551e-01	-1.0057e+00	3.5991e-01	4.9675e-01	1.0469e-01	6.7888e-01	1.3013e-01	1.6989e+00	7.3718e-02	2.5916e-01	6.2336e-03	2.0840e-01	3.2699e+00	-5.9199e-01	4.8823e+00	1.9168e+00	1.6794e+01	3.2576e+00	1.0043e+00	1.0212e+00	1.0087e+00	9.9392e-01	1.1815e+00	9.9491e-01	h2_z_insignificant	n_too_low	PASS	h2_z_insignificant	PASS	h2_z_insignificant	true	categorical-2040-both_sexes-2040.tsv.bgz	categorical-2040-both_sexes-2040.tsv.bgz.tbi	s3://pan-ukb-us-east-1/sumstats_flat_files/categorical-2040-both_sexes-2040.tsv.bgz	s3://pan-ukb-us-east-1/sumstats_flat_files_tabix/categorical-2040-both_sexes-2040.tsv.bgz.tbi	c53f92f3505011c252d40dac1319f3ab	2736462822	a962617788b39ae8e9b18a9c9f181489	2316331
categorical	20401	both_sexes	20401		Ever addicted to any substance or behaviour	Question asked: "Have you been addicted to or dependent on one or more things, including substances (not cigarettes/coffee) or behaviours (such as gambling)?"	NA	Online follow-up > Mental health > Addictions	8085	3888	4196	NA	NA	NA	CSA,EUR	2		0	NA	NA	56	NA	8029	NA	NA	NA	1116	NA	126810	NA	NA	NA	2.6318e-01	NA	2.5600e-02	NA	NA	NA	1.0457e-01	NA	7.8000e-03	NA	NA	NA	1.2104e+00	NA	1.0224e-01	NA	NA	NA	4.8095e-01	NA	3.1151e-02	NA	NA	NA	2.5167e+00	NA	3.2821e+00	NA	NA	NA	1.0239e+00	NA	1.0288e+00	NA	NA	NA	h2_z_insignificant	NA	h2_z_insignificant	NA	false	categorical-20401-both_sexes-20401.tsv.bgz	categorical-20401-both_sexes-20401.tsv.bgz.tbi	s3://pan-ukb-us-east-1/sumstats_flat_files/categorical-20401-both_sexes-20401.tsv.bgz	s3://pan-ukb-us-east-1/sumstats_flat_files_tabix/categorical-20401-both_sexes-20401.tsv.bgz.tbi	0db456fc06c3708b04867ad3c785b7c8	1114948404	47f260c69992b55ebf3b21d27728073f	1931137
categorical	20404	both_sexes	20404		Ever physically dependent on alcohol	Question asked: "Have you been physically dependent on alcohol?" Question was asked when ~F20406~ was Yes.	NA	Online follow-up > Mental health > Addictions	836	272	564	NA	NA	NA	EUR	1		0	NA	NA	NA	NA	836	NA	NA	NA	NA	NA	2162	NA	NA	NA	NA	NA	2.9940e-01	NA	NA	NA	NA	NA	2.8120e-01	NA	NA	NA	NA	NA	5.3345e-01	NA	NA	NA	NA	NA	5.0102e-01	NA	NA	NA	NA	NA	1.0647e+00	NA	NA	NA	NA	NA	1.0032e+00	NA	NA	NA	NA	NA	h2_z_insignificant	NA	false	categorical-20404-both_sexes-20404.tsv.bgz	categorical-20404-both_sexes-20404.tsv.bgz.tbi	s3://pan-ukb-us-east-1/sumstats_flat_files/categorical-20404-both_sexes-20404.tsv.bgz	s3://pan-ukb-us-east-1/sumstats_flat_files_tabix/categorical-20404-both_sexes-20404.tsv.bgz.tbi	3418fb6b4f8bd81b7e6af4d2086f9606	447325344	63f6fb6a53c40cd726a73ce79cdde13c	1738554
categorical	20406	both_sexes	20406		Ever addicted to alcohol	Question asked: "Have you been addicted to alcohol?" Question was asked when ~F20401~ was Yes.	NA	Online follow-up > Mental health > Addictions	3140	1337	1802	NA	NA	NA	EUR	1		0	NA	NA	NA	NA	3140	NA	NA	NA	NA	NA	4301	NA	NA	NA	NA	NA	2.9600e-01	NA	NA	NA	NA	NA	1.1650e-01	NA	NA	NA	NA	NA	4.7155e-01	NA	NA	NA	NA	NA	1.8559e-01	NA	NA	NA	NA	NA	2.5408e+00	NA	NA	NA	NA	NA	9.7458e-01	NA	NA	NA	NA	NA	h2_z_insignificant	NA	false	categorical-20406-both_sexes-20406.tsv.bgz	categorical-20406-both_sexes-20406.tsv.bgz.tbi	s3://pan-ukb-us-east-1/sumstats_flat_files/categorical-20406-both_sexes-20406.tsv.bgz	s3://pan-ukb-us-east-1/sumstats_flat_files_tabix/categorical-20406-both_sexes-20406.tsv.bgz.tbi	8548b5c2ac36324ba81edf9558a70144	490332798	091dda0b91a4e919ffc2c7cdffa68410	1743587
categorical	20415	both_sexes	20415		Ongoing addiction to alcohol	Question asked: "Is this addiction ongoing?" Question was asked when ~F20406~ was Yes.	NA	Online follow-up > Mental health > Addictions	1345	581	764	NA	NA	NA	EUR	1		0	NA	NA	NA	NA	1345	NA	NA	NA	NA	NA	1748	NA	NA	NA	NA	NA	-1.2380e-01	NA	NA	NA	NA	NA	2.9270e-01	NA	NA	NA	NA	NA	-1.9638e-01	NA	NA	NA	NA	NA	4.6429e-01	NA	NA	NA	NA	NA	-4.2296e-01	NA	NA	NA	NA	NA	1.0157e+00	NA	NA	NA	NA	NA	h2_z_insignificant	NA	false	categorical-20415-both_sexes-20415.tsv.bgz	categorical-20415-both_sexes-20415.tsv.bgz.tbi	s3://pan-ukb-us-east-1/sumstats_flat_files/categorical-20415-both_sexes-20415.tsv.bgz	s3://pan-ukb-us-east-1/sumstats_flat_files_tabix/categorical-20415-both_sexes-20415.tsv.bgz.tbi	2b2802dcb1ff1a8bd9afea6771284245	450112765	2ee3fb05556cf140d90cd447b36e7552	1738738
categorical	20417	both_sexes	20417		Tense, sore, or aching muscles during worst period of anxiety	Question asked: "When you were worried or anxious, were you also: Having tense, sore, or aching muscles?" Question was asked when ~F20425~ was Yes or ~F20420~ was at least 6 months.	NA	Online follow-up > Mental health > Anxiety	15342	10995	4347	NA	NA	NA	AFR,CSA,EAS,EUR	4		0	109	NA	156	64	15013	NA	92	NA	126	79	23267	NA	9.4215e-01	NA	-1.7166e+00	6.3224e-01	7.7400e-02	NA	2.3428e-01	NA	5.5561e+00	1.3716e-01	2.2700e-02	NA	1.4860e+00	NA	-2.7139e+00	9.9942e-01	1.2494e-01	NA	3.6952e-01	NA	8.7844e+00	2.1682e-01	3.6642e-02	NA	4.0214e+00	NA	-3.0895e-01	4.6095e+00	3.4097e+00	NA	1.0124e+00	NA	1.0434e+00	1.0042e+00	9.9750e-01	NA	not_EUR_plus_1	NA	h2_z_insignificant	not_EUR_plus_1	h2_z_insignificant	NA	false	categorical-20417-both_sexes-20417.tsv.bgz	categorical-20417-both_sexes-20417.tsv.bgz.tbi	s3://pan-ukb-us-east-1/sumstats_flat_files/categorical-20417-both_sexes-20417.tsv.bgz	s3://pan-ukb-us-east-1/sumstats_flat_files_tabix/categorical-20417-both_sexes-20417.tsv.bgz.tbi	2624a5125964b393d1b7f4e8fdb6c610	1630345222	5138f883f4e5ced08d68f31d41196dbc	2083073
categorical	20419	both_sexes	20419		Difficulty concentrating during worst period of anxiety	Question asked: "When you were worried or anxious, were you also: Having difficulty keeping your mind on what you were doing?" Question was asked when ~F20425~ was Yes or ~F20420~ was at least 6 months.	NA	Online follow-up > Mental health > Anxiety	31005	20035	10969	NA	NA	NA	AFR,AMR,CSA,EAS,EUR,MID	6		0	150	60	234	93	30397	71	65	29	62	57	9702	15	7.0873e-01	-2.9219e-01	-2.2486e-01	1.2060e+00	4.9300e-02	1.2008e+00	1.8411e-01	9.9414e-01	5.3919e-01	2.5625e-01	2.3000e-02	4.2756e-01	1.2280e+00	-4.9444e-01	-4.4964e-01	1.9599e+00	9.2743e-02	2.6132e+00	3.1901e-01	1.6823e+00	1.0782e+00	4.1644e-01	4.3267e-02	9.3047e-01	3.8494e+00	-2.9391e-01	-4.1704e-01	4.7064e+00	2.1435e+00	2.8085e+00	1.0115e+00	9.9354e-01	1.0119e+00	9.8854e-01	9.9894e-01	9.8002e-01	h2_z_insignificant	n_too_low	h2_z_insignificant	out_of_bounds_h2	h2_z_insignificant	h2_z_insignificant	false	categorical-20419-both_sexes-20419.tsv.bgz	categorical-20419-both_sexes-20419.tsv.bgz.tbi	s3://pan-ukb-us-east-1/sumstats_flat_files/categorical-20419-both_sexes-20419.tsv.bgz	s3://pan-ukb-us-east-1/sumstats_flat_files_tabix/categorical-20419-both_sexes-20419.tsv.bgz.tbi	f522c1dc4cbf388e4f6d6a4267fcd58c	2021889516	96fc82d339bb022295d7d45aeb7e852c	2203893
categorical	20421	both_sexes	20421		Ever felt worried, tense, or anxious for most of a month or longer	Question asked: "Have you ever had a period lasting one month or longer when most of the time you felt worried, tense, or anxious?"	NA	Online follow-up > Mental health > Anxiety	34408	22172	12235	NA	NA	NA	AFR,AMR,CSA,EAS,EUR,MID	6		0	148	64	227	112	33793	64	728	165	876	457	93566	200	8.5419e-01	6.8195e-01	3.4345e-01	-1.5837e+01	4.9200e-02	2.6640e-01	9.9141e-01	7.5063e-01	1.3813e-01	2.3366e+01	7.9000e-03	3.9890e-01	1.8879e+00	1.2141e+00	6.9216e-01	-3.2565e+01	8.9280e-02	5.0075e-01	2.1911e+00	1.3363e+00	2.7838e-01	4.8045e+01	1.4336e-02	7.4981e-01	8.6159e-01	9.0851e-01	2.4864e+00	-6.7779e-01	6.2278e+00	6.6784e-01	9.2910e-01	1.0152e+00	9.7757e-01	9.7539e-01	1.0414e+00	9.7054e-01	h2_z_insignificant	n_too_low	h2_z_insignificant	h2_z_insignificant	not_EUR_plus_1	h2_z_insignificant	false	categorical-20421-both_sexes-20421.tsv.bgz	categorical-20421-both_sexes-20421.tsv.bgz.tbi	s3://pan-ukb-us-east-1/sumstats_flat_files/categorical-20421-both_sexes-20421.tsv.bgz	s3://pan-ukb-us-east-1/sumstats_flat_files_tabix/categorical-20421-both_sexes-20421.tsv.bgz.tbi	a166d39d7636a2e288145347e71c7a0e	2262315977	065254a408bbc98d3aadcd8cf5f24c61	2235042
categorical	20422	both_sexes	20422		More irritable than usual during worst period of anxiety	Question asked: "When you were worried or anxious, were you also: More irritable than usual?" Question was asked when ~F20425~ was Yes or ~F20420~ was at least 6 months.	NA	Online follow-up > Mental health > Anxiety	28206	17860	10345	NA	NA	NA	AFR,AMR,CSA,EAS,EUR,MID	6		0	129	60	203	107	27646	61	70	28	82	40	10784	18	1.0882e+00	8.4556e-01	4.6832e-01	1.2922e+00	6.3400e-02	1.5928e+00	3.2683e-01	7.6686e-01	2.2831e-01	1.7120e+01	2.4100e-02	3.7966e-01	1.8020e+00	1.4413e+00	8.2521e-01	2.3230e+00	1.1271e-01	3.0715e+00	5.4124e-01	1.3071e+00	4.0230e-01	3.0776e+01	4.2843e-02	7.3212e-01	3.3294e+00	1.1026e+00	2.0512e+00	7.5480e-02	2.6307e+00	4.1953e+00	1.0301e+00	1.0320e+00	9.9275e-01	9.5311e-01	1.0154e+00	9.9751e-01	h2_z_insignificant	n_too_low	h2_z_insignificant	h2_z_insignificant	h2_z_insignificant	out_of_bounds_h2	false	categorical-20422-both_sexes-20422.tsv.bgz	categorical-20422-both_sexes-20422.tsv.bgz.tbi	s3://pan-ukb-us-east-1/sumstats_flat_files/categorical-20422-both_sexes-20422.tsv.bgz	s3://pan-ukb-us-east-1/sumstats_flat_files_tabix/categorical-20422-both_sexes-20422.tsv.bgz.tbi	60f388982b05c2eb87445f3aa6252a9e	2012823949	7e959e437f41d9e4a14f831f423822f4	2202549
categorical	20423	both_sexes	20423		Keyed up or on edge during worst period of anxiety	Question asked: "When you were worried or anxious, were you also: Keyed up or on edge?" Question was asked when ~F20425~ was Yes or ~F20420~ was at least 6 months.	NA	Online follow-up > Mental health > Anxiety	32197	21002	11194	NA	NA	NA	AFR,AMR,EAS,EUR,MID	5		0	105	53	NA	81	31903	55	93	34	NA	60	8147	27	1.2775e+00	-6.9665e-01	NA	1.1283e+00	1.6700e-02	1.2534e+00	2.8261e-01	1.6983e+00	NA	1.8644e-01	2.3700e-02	4.2433e-01	2.0109e+00	-1.1253e+00	NA	1.7953e+00	3.3831e-02	2.1144e+00	4.4486e-01	2.7434e+00	NA	2.9664e-01	4.8012e-02	7.1582e-01	4.5203e+00	-4.1021e-01	NA	6.0520e+00	7.0464e-01	2.9538e+00	1.0277e+00	1.0421e+00	NA	1.0074e+00	9.8893e-01	1.0319e+00	out_of_bounds_h2	n_too_low	NA	out_of_bounds_h2	h2_z_insignificant	h2_z_insignificant	false	categorical-20423-both_sexes-20423.tsv.bgz	categorical-20423-both_sexes-20423.tsv.bgz.tbi	s3://pan-ukb-us-east-1/sumstats_flat_files/categorical-20423-both_sexes-20423.tsv.bgz	s3://pan-ukb-us-east-1/sumstats_flat_files_tabix/categorical-20423-both_sexes-20423.tsv.bgz.tbi	ba309d532016b5ce1a714ed1503caf1e	1781865021	7912b4b906195338936d08dd6f6d4d76	2141024
categorical	20425	both_sexes	20425		Ever worried more than most people would in similar situation	Question asked: "People differ a lot in how much they worry about things. Did you ever have a time when you worried a lot more than most people would in your situation?"	NA	Online follow-up > Mental health > Anxiety	30065	18945	11119	NA	NA	NA	AFR,AMR,CSA,EAS,EUR,MID	6		0	152	68	238	114	29430	63	651	151	793	387	84879	178	-1.8392e+00	-1.1846e+00	3.3828e-01	1.1250e+01	4.5400e-02	1.6221e+00	1.0406e+00	6.3028e-01	1.4972e-01	1.4507e+01	9.3000e-03	6.0621e-01	-3.8504e+00	-2.0347e+00	6.4876e-01	2.1706e+01	8.3336e-02	2.9602e+00	2.1786e+00	1.0826e+00	2.8714e-01	2.7990e+01	1.7071e-02	1.1063e+00	-1.7674e+00	-1.8794e+00	2.2594e+00	7.7548e-01	4.8817e+00	2.6758e+00	9.6159e-01	1.0110e+00	1.0099e+00	9.8962e-01	1.0506e+00	9.8960e-01	h2_z_insignificant	n_too_low	h2_z_insignificant	h2_z_insignificant	not_EUR_plus_1	h2_z_insignificant	false	categorical-20425-both_sexes-20425.tsv.bgz	categorical-20425-both_sexes-20425.tsv.bgz.tbi	s3://pan-ukb-us-east-1/sumstats_flat_files/categorical-20425-both_sexes-20425.tsv.bgz	s3://pan-ukb-us-east-1/sumstats_flat_files_tabix/categorical-20425-both_sexes-20425.tsv.bgz.tbi	818118d8c409c9aceb4a9b324439cf01	2250640218	b749028121f8c71d666b06570c81eb75	2233654
categorical	20426	both_sexes	20426		Restless during period of worst anxiety	Question asked: "When you were worried or anxious, were you also: Restless?" Question was asked when ~F20425~ was Yes or ~F20420~ was at least 6 months.	NA	Online follow-up > Mental health > Anxiety	23882	15018	8863	NA	NA	NA	AFR,AMR,CSA,EAS,EUR	5		0	119	50	187	80	23446	NA	82	39	102	68	15481	NA	1.2824e+00	-4.8870e-02	3.4076e-01	7.6470e-01	3.1000e-02	NA	1.7597e-01	9.6413e+00	3.4279e-01	1.8303e-01	2.2800e-02	NA	2.0544e+00	-7.7443e-02	5.6380e-01	1.2057e+00	4.9901e-02	NA	2.8192e-01	1.5278e+01	5.6717e-01	2.8858e-01	3.6702e-02	NA	7.2874e+00	-5.0688e-03	9.9407e-01	4.1781e+00	1.3596e+00	NA	1.0003e+00	9.9277e-01	1.0095e+00	1.0167e+00	1.0415e+00	NA	out_of_bounds_h2	n_too_low	h2_z_insignificant	out_of_bounds_h2	h2_z_insignificant	NA	false	categorical-20426-both_sexes-20426.tsv.bgz	categorical-20426-both_sexes-20426.tsv.bgz.tbi	s3://pan-ukb-us-east-1/sumstats_flat_files/categorical-20426-both_sexes-20426.tsv.bgz	s3://pan-ukb-us-east-1/sumstats_flat_files_tabix/categorical-20426-both_sexes-20426.tsv.bgz.tbi	e28cf74c263772346b435b96e57dc40f	1811873637	4ab2bc17c507a9ec3b87e3152cb3d850	2144061
categorical	20427	both_sexes	20427		Frequent trouble falling or staying asleep during worst period of anxiety	Question asked: "When you were worried or anxious, were you also: Often having trouble falling or staying asleep?" Question was asked when ~F20425~ was Yes or ~F20420~ was at least 6 months.	NA	Online follow-up > Mental health > Anxiety	34185	22943	11242	NA	NA	NA	AFR,AMR,CSA,EAS,EUR,MID	6		0	163	68	237	119	33529	69	50	24	67	33	7403	17	5.5297e-01	-1.5671e-01	-8.5766e-01	9.4257e-01	3.2800e-02	1.1461e+00	2.2940e-01	4.0547e+00	8.7473e-01	5.7788e-01	2.1800e-02	3.9469e-01	1.0532e+00	-2.8620e-01	-1.6774e+00	1.8555e+00	7.0153e-02	2.3520e+00	4.3691e-01	7.4052e+00	1.7108e+00	1.1376e+00	4.6626e-02	8.0999e-01	2.4105e+00	-3.8649e-02	-9.8049e-01	1.6311e+00	1.5046e+00	2.9037e+00	9.9021e-01	1.0237e+00	9.6515e-01	9.9269e-01	9.9161e-01	9.7121e-01	h2_z_insignificant	n_too_low	h2_z_insignificant	h2_z_insignificant	h2_z_insignificant	h2_z_insignificant	false	categorical-20427-both_sexes-20427.tsv.bgz	categorical-20427-both_sexes-20427.tsv.bgz.tbi	s3://pan-ukb-us-east-1/sumstats_flat_files/categorical-20427-both_sexes-20427.tsv.bgz	s3://pan-ukb-us-east-1/sumstats_flat_files_tabix/categorical-20427-both_sexes-20427.tsv.bgz.tbi	d69fdfd9106f8b362969c10b2e729daa	2019222670	3c51f2f41dbb377c80f75eba59e5d71f	2203204
categorical	20428	both_sexes	20428		Professional informed about anxiety	Question asked: "Did you ever tell a professional about these problems (medical doctor, psychologist, social worker, counsellor, nurse, clergy, or other helping professional)?" Question was asked when ~F20425~ was Yes or ~F20420~ was at least 6 months.	NA	Online follow-up > Mental health > Anxiety	25971	17338	8632	NA	NA	NA	AFR,AMR,CSA,EAS,EUR,MID	6		0	122	57	144	60	25538	50	93	34	159	94	16270	38	1.2225e+00	1.0865e+00	5.1035e-01	9.2406e-01	2.0400e-02	1.0241e+00	2.6202e-01	6.5947e-01	2.6318e-01	1.1918e-01	2.2900e-02	3.5752e-01	1.9406e+00	1.7725e+00	8.0278e-01	1.4936e+00	3.2982e-02	1.6260e+00	4.1592e-01	1.0758e+00	4.1398e-01	1.9264e-01	3.7024e-02	5.6765e-01	4.6658e+00	1.6475e+00	1.9392e+00	7.7536e+00	8.9083e-01	2.8644e+00	1.0279e+00	1.0284e+00	1.0223e+00	1.0014e+00	1.0208e+00	9.9548e-01	out_of_bounds_h2	n_too_low	h2_z_insignificant	out_of_bounds_h2	h2_z_insignificant	h2_z_insignificant	false	categorical-20428-both_sexes-20428.tsv.bgz	categorical-20428-both_sexes-20428.tsv.bgz.tbi	s3://pan-ukb-us-east-1/sumstats_flat_files/categorical-20428-both_sexes-20428.tsv.bgz	s3://pan-ukb-us-east-1/sumstats_flat_files_tabix/categorical-20428-both_sexes-20428.tsv.bgz.tbi	a4561ed9d08f71e3cc51d463ca83e127	2033594871	0a12dc3e3c3929e639ffa30a33e7ce33	2204889
categorical	20429	both_sexes	20429		Easily tired during worst period of anxiety	Question asked: "When you were worried or anxious, were you also: Easily tired?" uestion was asked when ~F20425~ was Yes or ~F20420~ was at least 6 months.	NA	Online follow-up > Mental health > Anxiety	28816	19524	9291	NA	NA	NA	AFR,AMR,CSA,EAS,EUR,MID	6		0	139	56	217	99	28247	58	66	33	79	45	10994	24	7.7074e-01	1.5680e+00	7.1242e-01	1.2923e+00	-1.0900e-02	1.0185e+00	4.2214e-01	1.1886e+01	2.6201e-01	1.1544e+01	2.4400e-02	3.6518e+01	1.3090e+00	2.5625e+00	1.2899e+00	2.2152e+00	-1.9388e-02	1.7841e+00	7.1694e-01	1.9425e+01	4.7440e-01	1.9788e+01	4.3401e-02	6.3968e+01	1.8258e+00	1.3192e-01	2.7191e+00	1.1195e-01	-4.4672e-01	2.7890e-02	9.8781e-01	9.8611e-01	9.6880e-01	1.0192e+00	1.0183e+00	1.0061e+00	h2_z_insignificant	n_too_low	h2_z_insignificant	h2_z_insignificant	h2_z_insignificant	h2_z_insignificant	false	categorical-20429-both_sexes-20429.tsv.bgz	categorical-20429-both_sexes-20429.tsv.bgz.tbi	s3://pan-ukb-us-east-1/sumstats_flat_files/categorical-20429-both_sexes-20429.tsv.bgz	s3://pan-ukb-us-east-1/sumstats_flat_files_tabix/categorical-20429-both_sexes-20429.tsv.bgz.tbi	67550ddf0b0986f74f534bd2ab0004c6	2018998801	332ea1b9d2c5eecb7ff5b14698456f05	2203149
categorical	20431	both_sexes	20431		Ever addicted to a behaviour or miscellanous	Question asked: "Have you been addicted to a behaviour (such as gambling) or to anything else we have not mentioned?" Question was asked when ~F20401~ was Yes.	NA	Online follow-up > Mental health > Addictions	1874	671	1203	NA	NA	NA	EUR	1		0	NA	NA	NA	NA	1874	NA	NA	NA	NA	NA	6045	NA	NA	NA	NA	NA	9.1300e-02	NA	NA	NA	NA	NA	1.1990e-01	NA	NA	NA	NA	NA	1.7331e-01	NA	NA	NA	NA	NA	2.2760e-01	NA	NA	NA	NA	NA	7.6147e-01	NA	NA	NA	NA	NA	1.0149e+00	NA	NA	NA	NA	NA	h2_z_insignificant	NA	false	categorical-20431-both_sexes-20431.tsv.bgz	categorical-20431-both_sexes-20431.tsv.bgz.tbi	s3://pan-ukb-us-east-1/sumstats_flat_files/categorical-20431-both_sexes-20431.tsv.bgz	s3://pan-ukb-us-east-1/sumstats_flat_files_tabix/categorical-20431-both_sexes-20431.tsv.bgz.tbi	0f4c41c738192b98be3d1b4122355851	492052343	2d967b710d38c0f45d8032f981116914	1743792
categorical	20432	both_sexes	20432		Ongoing behavioural or miscellanous addiction	Question asked: "Are these addictions ongoing?" Question was asked when ~F20431~ was Yes.	NA	Online follow-up > Mental health > Addictions	884	341	543	NA	NA	NA	EUR	1		0	NA	NA	NA	NA	884	NA	NA	NA	NA	NA	953	NA	NA	NA	NA	NA	1.9150e-01	NA	NA	NA	NA	NA	5.2650e-01	NA	NA	NA	NA	NA	3.0105e-01	NA	NA	NA	NA	NA	8.2769e-01	NA	NA	NA	NA	NA	3.6372e-01	NA	NA	NA	NA	NA	9.7248e-01	NA	NA	NA	NA	NA	h2_z_insignificant	NA	false	categorical-20432-both_sexes-20432.tsv.bgz	categorical-20432-both_sexes-20432.tsv.bgz.tbi	s3://pan-ukb-us-east-1/sumstats_flat_files/categorical-20432-both_sexes-20432.tsv.bgz	s3://pan-ukb-us-east-1/sumstats_flat_files_tabix/categorical-20432-both_sexes-20432.tsv.bgz.tbi	172cc8d55662db8bd80143e599ce56d7	427475317	fb63eecafae8f1472b13285e3ac9942a	1735319
categorical	20435	both_sexes	20435		Difficulty concentrating during worst depression	Question asked: "Did you have a lot more trouble concentrating than usual?" Question was asked when ~F20446~ was Yes or ~F20441~ was Yes.	NA	Online follow-up > Mental health > Depression	54623	35473	19148	NA	NA	NA	AFR,AMR,CSA,EAS,EUR,MID	6		0	291	106	394	179	53551	102	139	37	137	73	14366	32	1.0742e+00	5.2374e-01	3.6779e-01	3.1507e-01	5.2000e-02	1.2920e+00	2.8594e-01	5.6005e-01	2.0695e-01	2.8472e-01	1.5200e-02	4.1448e-01	1.8221e+00	9.5954e-01	6.7456e-01	5.5386e-01	1.0353e-01	2.4435e+00	4.8504e-01	1.0261e+00	3.7956e-01	5.0052e-01	3.0263e-02	7.8387e-01	3.7566e+00	9.3517e-01	1.7772e+00	1.1066e+00	3.4211e+00	3.1172e+00	1.0086e+00	9.9485e-01	9.7203e-01	1.0414e+00	1.0019e+00	1.0018e+00	h2_z_insignificant	n_too_low	h2_z_insignificant	h2_z_insignificant	h2_z_insignificant	h2_z_insignificant	false	categorical-20435-both_sexes-20435.tsv.bgz	categorical-20435-both_sexes-20435.tsv.bgz.tbi	s3://pan-ukb-us-east-1/sumstats_flat_files/categorical-20435-both_sexes-20435.tsv.bgz	s3://pan-ukb-us-east-1/sumstats_flat_files_tabix/categorical-20435-both_sexes-20435.tsv.bgz.tbi	9e523e4be1273d45a4c4bda731504dec	2150701150	e77a09a848ada419d5de2c565eaa8233	2220839
categorical	20437	both_sexes	20437		Thoughts of death during worst depression	Question asked: "Did you think a lot about death - either your own, someone else's or death in general?" Question was asked when ~F20446~ was Yes or ~F20441~ was Yes.	NA	Online follow-up > Mental health > Depression	38512	26138	12373	NA	NA	NA	AFR,AMR,CSA,EAS,EUR,MID	6		0	217	79	283	135	37716	82	225	68	269	140	34758	61	1.3034e+00	2.4790e+00	4.9643e-01	1.2351e+00	1.9000e-02	1.0016e+00	2.6354e-01	2.1196e+00	1.9028e-01	4.9320e-01	1.2700e-02	2.6516e-01	2.0478e+00	3.9065e+00	7.8008e-01	1.9405e+00	2.9874e-02	1.5930e+00	4.1405e-01	3.3401e+00	2.9900e-01	7.7487e-01	1.9968e-02	4.2174e-01	4.9457e+00	1.1696e+00	2.6090e+00	2.5042e+00	1.4961e+00	3.7772e+00	9.6566e-01	9.9949e-01	1.0411e+00	9.9746e-01	1.0185e+00	1.0235e+00	out_of_bounds_h2	n_too_low	h2_z_insignificant	h2_z_insignificant	h2_z_insignificant	h2_z_insignificant	false	categorical-20437-both_sexes-20437.tsv.bgz	categorical-20437-both_sexes-20437.tsv.bgz.tbi	s3://pan-ukb-us-east-1/sumstats_flat_files/categorical-20437-both_sexes-20437.tsv.bgz	s3://pan-ukb-us-east-1/sumstats_flat_files_tabix/categorical-20437-both_sexes-20437.tsv.bgz.tbi	37edb079060b68d798b9859c68fdcd75	2166278867	9c00866cc6c2e52019bb12bdb6f99260	2222795
categorical	20441	both_sexes	20441		Ever had prolonged loss of interest in normal activities	Question asked: "Have you ever had a time in your life lasting two weeks or more when you lost interest in most things like hobbies, work, or activities that usually give you pleasure?"	NA	Online follow-up > Mental health > Depression	54823	35582	19238	NA	NA	NA	AFR,AMR,CSA,EAS,EUR,MID	6		0	319	105	432	192	53668	107	617	147	740	403	82308	175	-2.5813e+00	-1.4603e+00	5.0483e-01	3.2126e+00	6.5800e-02	1.8745e+00	1.4977e+00	2.2469e+00	1.9457e-01	3.0465e+00	8.2000e-03	5.8763e-01	-4.3116e+00	-2.3310e+00	8.2621e-01	5.4523e+00	1.0608e-01	3.0473e+00	2.5016e+00	3.5867e+00	3.1842e-01	5.1705e+00	1.3220e-02	9.5529e-01	-1.7235e+00	-6.4992e-01	2.5947e+00	1.0545e+00	8.0244e+00	3.1899e+00	9.9679e-01	1.0275e+00	1.0027e+00	1.0144e+00	1.0635e+00	1.0137e+00	h2_z_insignificant	n_too_low	h2_z_insignificant	h2_z_insignificant	not_EUR_plus_1	h2_z_insignificant	false	categorical-20441-both_sexes-20441.tsv.bgz	categorical-20441-both_sexes-20441.tsv.bgz.tbi	s3://pan-ukb-us-east-1/sumstats_flat_files/categorical-20441-both_sexes-20441.tsv.bgz	s3://pan-ukb-us-east-1/sumstats_flat_files_tabix/categorical-20441-both_sexes-20441.tsv.bgz.tbi	474ee44cb5daf200ea9f999601234f96	2282844800	57d25ff42bdd90ccf06ff70e97d46e4b	2237115
categorical	20445	both_sexes	20445		Depression possibly related to childbirth	Question asked: "Did this episode occur within months of giving birth? Or has it been suggested you had post-natal depression?" Question was asked for women (only) when ~F20446~ was Yes or ~F20441~ was Yes.	NA	Online follow-up > Mental health > Depression	5688	5688	0	NA	NA	NA	EUR	1		0	NA	NA	NA	NA	5688	NA	NA	NA	NA	NA	38595	NA	NA	NA	NA	NA	2.6300e-02	NA	NA	NA	NA	NA	1.9500e-02	NA	NA	NA	NA	NA	6.6897e-02	NA	NA	NA	NA	NA	4.9600e-02	NA	NA	NA	NA	NA	1.3487e+00	NA	NA	NA	NA	NA	9.5885e-01	NA	NA	NA	NA	NA	h2_z_insignificant	NA	false	categorical-20445-both_sexes-20445.tsv.bgz	categorical-20445-both_sexes-20445.tsv.bgz.tbi	s3://pan-ukb-us-east-1/sumstats_flat_files/categorical-20445-both_sexes-20445.tsv.bgz	s3://pan-ukb-us-east-1/sumstats_flat_files_tabix/categorical-20445-both_sexes-20445.tsv.bgz.tbi	84606db0e5035dfbabe5d486de132d89	542281072	f39feac02b1c1e68a62321f46bac91c9	1750576
categorical	20446	both_sexes	20446		Ever had prolonged feelings of sadness or depression	Question asked: "Have you ever had a time in your life when you felt sad, blue, or depressed for two weeks or more in a row?"	NA	Online follow-up > Mental health > Depression	75434	49035	26396	NA	NA	NA	AFR,AMR,EAS,EUR,MID	5		0	431	149	NA	281	74435	138	500	103	NA	314	61579	142	-1.3751e+00	1.8123e+00	NA	5.7475e-02	5.4900e-02	1.8665e+00	1.1056e+00	2.1648e+00	NA	2.4950e+00	7.6000e-03	3.8052e-01	-2.1669e+00	2.9024e+00	NA	9.0441e-02	8.6680e-02	2.9322e+00	1.7421e+00	3.4670e+00	NA	3.9260e+00	1.1999e-02	5.9779e-01	-1.2438e+00	8.3714e-01	NA	2.3036e-02	7.2237e+00	4.9051e+00	9.8431e-01	1.0110e+00	NA	9.9259e-01	1.0883e+00	1.0085e+00	h2_z_insignificant	n_too_low	NA	h2_z_insignificant	out_of_bounds_h2	out_of_bounds_h2	false	categorical-20446-both_sexes-20446.tsv.bgz	categorical-20446-both_sexes-20446.tsv.bgz.tbi	s3://pan-ukb-us-east-1/sumstats_flat_files/categorical-20446-both_sexes-20446.tsv.bgz	s3://pan-ukb-us-east-1/sumstats_flat_files_tabix/categorical-20446-both_sexes-20446.tsv.bgz.tbi	d3a658961dc793e4044d8656936975ee	2000450901	3f13ce3aa07ca7bae9d8aade508a4f96	2172891
categorical	20447	both_sexes	20447		Depression possibly related to stressful or traumatic event	Question asked: "Did this worst period start within two months of the death of someone close to you or after a stressful or traumatic event in your life?" Question was asked when ~F20446~ was Yes or ~F20441~ was Yes.	NA	Online follow-up > Mental health > Depression	57341	39287	18052	NA	NA	NA	AFR,AMR,CSA,EAS,EUR,MID	6		0	333	122	437	212	56128	109	126	35	154	82	20618	40	6.1619e-01	2.0496e+00	5.8132e-01	6.7473e-01	2.0100e-02	1.4636e+00	1.7074e-01	1.3360e+00	3.1724e-01	2.0960e-01	1.2800e-02	4.9325e-01	1.1042e+00	3.9890e+00	1.0621e+00	1.2021e+00	3.6305e-02	2.6443e+00	3.0595e-01	2.6003e+00	5.7963e-01	3.7342e-01	2.3120e-02	8.9116e-01	3.6090e+00	1.5341e+00	1.8325e+00	3.2191e+00	1.5703e+00	2.9672e+00	9.8661e-01	9.8290e-01	1.0137e+00	9.6719e-01	1.0206e+00	1.0055e+00	h2_z_insignificant	n_too_low	h2_z_insignificant	h2_z_insignificant	h2_z_insignificant	h2_z_insignificant	false	categorical-20447-both_sexes-20447.tsv.bgz	categorical-20447-both_sexes-20447.tsv.bgz.tbi	s3://pan-ukb-us-east-1/sumstats_flat_files/categorical-20447-both_sexes-20447.tsv.bgz	s3://pan-ukb-us-east-1/sumstats_flat_files_tabix/categorical-20447-both_sexes-20447.tsv.bgz.tbi	e1fb7cf795ffcd93a75ba34610ea35fd	2169998706	3fb147481455004840203a50fefa5783	2223499
categorical	20448	both_sexes	20448		Professional informed about depression	Question asked: "Did you ever tell a professional about these problems (medical doctor, psychologist, social worker, counsellor, nurse, clergy, or other helping professional)?" Question was asked when ~F20446~ was Yes or ~F20441~ was Yes.	NA	Online follow-up > Mental health > Depression	50345	34439	15904	NA	NA	NA	AFR,AMR,CSA,EAS,EUR,MID	6		0	265	102	276	146	49464	92	193	54	307	146	27226	57	5.4052e-01	8.8119e-01	1.9736e-01	2.1580e+00	3.8900e-02	1.5658e+00	1.8169e-01	4.2144e+00	1.4800e-01	6.4450e-01	1.2500e-02	3.5696e-01	8.6127e-01	1.4656e+00	3.1051e-01	3.3898e+00	6.4264e-02	2.5408e+00	2.8951e-01	7.0093e+00	2.3286e-01	1.0124e+00	2.0650e-02	5.7924e-01	2.9749e+00	2.0909e-01	1.3335e+00	3.3484e+00	3.1120e+00	4.3864e+00	9.9466e-01	1.0060e+00	1.0016e+00	9.7855e-01	1.0324e+00	1.0230e+00	h2_z_insignificant	n_too_low	h2_z_insignificant	h2_z_insignificant	h2_z_insignificant	out_of_bounds_h2	false	categorical-20448-both_sexes-20448.tsv.bgz	categorical-20448-both_sexes-20448.tsv.bgz.tbi	s3://pan-ukb-us-east-1/sumstats_flat_files/categorical-20448-both_sexes-20448.tsv.bgz	s3://pan-ukb-us-east-1/sumstats_flat_files_tabix/categorical-20448-both_sexes-20448.tsv.bgz.tbi	039354bb76c73f16392550ca111540c4	2174458970	497cbd0e9b89c537e10a165204912e96	2223854
categorical	20449	both_sexes	20449		Feelings of tiredness during worst episode of depression	Question asked: "Did you feel more tired out or low on energy than is usual for you?" Question was asked when ~F20446~ was Yes or ~F20441~ was Yes.	NA	Online follow-up > Mental health > Depression	57861	38718	19140	NA	NA	NA	AFR,AMR,CSA,EAS,EUR,MID	6		0	316	116	415	206	56694	114	116	31	125	56	12419	25	9.1355e-01	1.5552e+00	4.9300e-02	3.5800e-01	3.9900e-02	9.5869e-01	2.3709e-01	1.8207e+00	3.7766e-01	3.0733e-01	1.3100e-02	3.8260e-01	1.6504e+00	3.1006e+00	9.4442e-02	7.0953e-01	8.5602e-02	2.0559e+00	4.2831e-01	3.6299e+00	7.2346e-01	6.0910e-01	2.8105e-02	8.2049e-01	3.8532e+00	8.5417e-01	1.3054e-01	1.1649e+00	3.0458e+00	2.5057e+00	9.7694e-01	9.7430e-01	9.7457e-01	1.0039e+00	9.9437e-01	9.7061e-01	h2_z_insignificant	n_too_low	h2_z_insignificant	h2_z_insignificant	h2_z_insignificant	h2_z_insignificant	false	categorical-20449-both_sexes-20449.tsv.bgz	categorical-20449-both_sexes-20449.tsv.bgz.tbi	s3://pan-ukb-us-east-1/sumstats_flat_files/categorical-20449-both_sexes-20449.tsv.bgz	s3://pan-ukb-us-east-1/sumstats_flat_files_tabix/categorical-20449-both_sexes-20449.tsv.bgz.tbi	c49c58eda9bcf275b26ad707bc9d8516	2151793234	51cc080d4afc852f5659a1ddb7523c08	2221025
categorical	20450	both_sexes	20450		Feelings of worthlessness during worst period of depression	Question asked: "People sometimes feel down on themselves, no good, worthless. Did you feel this way?" Question was asked when ~F20446~ was Yes or ~F20441~ was Yes.	NA	Online follow-up > Mental health > Depression	37292	24435	12855	NA	NA	NA	AFR,AMR,CSA,EAS,EUR,MID	6		0	196	82	292	141	36510	71	244	66	272	136	35328	67	2.0717e+00	3.5836e-02	-9.3585e-02	1.1674e+00	3.8300e-02	6.0582e-01	1.1306e+00	1.3401e+00	1.8430e-01	2.1298e-01	1.3000e-02	5.8023e-01	3.2765e+00	5.6671e-02	-1.4711e-01	1.8340e+00	6.0171e-02	9.5207e-01	1.7881e+00	2.1192e+00	2.8971e-01	3.3461e-01	2.0424e-02	9.1187e-01	1.8324e+00	2.6742e-02	-5.0778e-01	5.4811e+00	2.9462e+00	1.0441e+00	1.0105e+00	1.0057e+00	9.8647e-01	1.0247e+00	1.0381e+00	1.0019e+00	h2_z_insignificant	n_too_low	h2_z_insignificant	out_of_bounds_h2	h2_z_insignificant	h2_z_insignificant	false	categorical-20450-both_sexes-20450.tsv.bgz	categorical-20450-both_sexes-20450.tsv.bgz.tbi	s3://pan-ukb-us-east-1/sumstats_flat_files/categorical-20450-both_sexes-20450.tsv.bgz	s3://pan-ukb-us-east-1/sumstats_flat_files_tabix/categorical-20450-both_sexes-20450.tsv.bgz.tbi	2ead4e699f375c3509e5fe15095e87e6	2165871548	2e66cb7754814647e557970f04ffc8f0	2223109
categorical	20456	both_sexes	20456		Ever addicted to illicit or recreational drugs	Question asked: "Have you been addicted to Illicit or recreational drugs?" Question was asked when ~F20401~ was Yes.	NA	Online follow-up > Mental health > Addictions	580	212	368	NA	NA	NA	EUR	1		0	NA	NA	NA	NA	580	NA	NA	NA	NA	NA	7356	NA	NA	NA	NA	NA	3.4100e-02	NA	NA	NA	NA	NA	1.1110e-01	NA	NA	NA	NA	NA	1.1993e-01	NA	NA	NA	NA	NA	3.9075e-01	NA	NA	NA	NA	NA	3.0693e-01	NA	NA	NA	NA	NA	1.0264e+00	NA	NA	NA	NA	NA	h2_z_insignificant	NA	false	categorical-20456-both_sexes-20456.tsv.bgz	categorical-20456-both_sexes-20456.tsv.bgz.tbi	s3://pan-ukb-us-east-1/sumstats_flat_files/categorical-20456-both_sexes-20456.tsv.bgz	s3://pan-ukb-us-east-1/sumstats_flat_files_tabix/categorical-20456-both_sexes-20456.tsv.bgz.tbi	f8ec859708b84df5b2beea53df5dcccd	484484664	b2785fa22e6e16edda07b3e6a9aa7c06	1744006
categorical	20463	both_sexes	20463		Ever heard an un-real voice	Question asked: "Did you ever hear things that other people said did not exist, like strange voices coming from inside your head talking to you or about you, or voices coming out of the air when there was no one around?"	NA	Online follow-up > Mental health > Unusual and psychotic experiences	2349	1400	949	NA	NA	NA	EUR	1		0	NA	NA	NA	NA	2349	NA	NA	NA	NA	NA	133381	NA	NA	NA	NA	NA	8.8000e-03	NA	NA	NA	NA	NA	6.3000e-03	NA	NA	NA	NA	NA	8.1668e-02	NA	NA	NA	NA	NA	5.8467e-02	NA	NA	NA	NA	NA	1.3968e+00	NA	NA	NA	NA	NA	1.0255e+00	NA	NA	NA	NA	NA	h2_z_insignificant	NA	false	categorical-20463-both_sexes-20463.tsv.bgz	categorical-20463-both_sexes-20463.tsv.bgz.tbi	s3://pan-ukb-us-east-1/sumstats_flat_files/categorical-20463-both_sexes-20463.tsv.bgz	s3://pan-ukb-us-east-1/sumstats_flat_files_tabix/categorical-20463-both_sexes-20463.tsv.bgz.tbi	2ab1cfb4509335d6fab6346da8017744	543935417	9073ebdfbcee179d7f1988b79e401edf	1751101
categorical	20466	both_sexes	20466		Ever prescribed a medication for unusual or psychotic experiences	Question asked: "Were you ever prescribed a medication by a health professional for any of these experiences (seeing a vision, hearing a voice, or believing that something strange was trying to communicate with you, or there was a plot against you)?" Question was asked when ~F20471~ was Yes or ~F20463~ was Yes or ~F20474~ was Yes or ~F20468~ was Yes.	NA	Online follow-up > Mental health > Unusual and psychotic experiences	732	397	335	NA	NA	NA	EUR	1		0	NA	NA	NA	NA	732	NA	NA	NA	NA	NA	5908	NA	NA	NA	NA	NA	-7.4900e-02	NA	NA	NA	NA	NA	1.4350e-01	NA	NA	NA	NA	NA	-2.0714e-01	NA	NA	NA	NA	NA	3.9685e-01	NA	NA	NA	NA	NA	-5.2195e-01	NA	NA	NA	NA	NA	9.9898e-01	NA	NA	NA	NA	NA	h2_z_insignificant	NA	false	categorical-20466-both_sexes-20466.tsv.bgz	categorical-20466-both_sexes-20466.tsv.bgz.tbi	s3://pan-ukb-us-east-1/sumstats_flat_files/categorical-20466-both_sexes-20466.tsv.bgz	s3://pan-ukb-us-east-1/sumstats_flat_files_tabix/categorical-20466-both_sexes-20466.tsv.bgz.tbi	59517a38a14ce3dfea62a50e5d67827f	479535895	7ce2cf6f2573801224623fdc2ef861da	1742941
categorical	20468	both_sexes	20468		Ever believed in an un-real conspiracy against self	Question asked: "Did you ever believe that there was an unjust plot going on to harm you or to have people follow you, and which your family and friends did not believe existed?"	NA	Online follow-up > Mental health > Unusual and psychotic experiences	1064	509	555	NA	NA	NA	EUR	1		0	NA	NA	NA	NA	1064	NA	NA	NA	NA	NA	134977	NA	NA	NA	NA	NA	1.3000e-03	NA	NA	NA	NA	NA	7.1000e-03	NA	NA	NA	NA	NA	2.1848e-02	NA	NA	NA	NA	NA	1.1932e-01	NA	NA	NA	NA	NA	1.8310e-01	NA	NA	NA	NA	NA	1.0219e+00	NA	NA	NA	NA	NA	h2_z_insignificant	NA	false	categorical-20468-both_sexes-20468.tsv.bgz	categorical-20468-both_sexes-20468.tsv.bgz.tbi	s3://pan-ukb-us-east-1/sumstats_flat_files/categorical-20468-both_sexes-20468.tsv.bgz	s3://pan-ukb-us-east-1/sumstats_flat_files_tabix/categorical-20468-both_sexes-20468.tsv.bgz.tbi	336a8d983a67803e3424728e689cee0d	538566509	a6705137feed8890ffb53f3dd353737b	1750749
categorical	20471	both_sexes	20471		Ever seen an un-real vision	Question asked: "Did you ever see something that wasn't really there that other people could not see?"	NA	Online follow-up > Mental health > Unusual and psychotic experiences	4344	2735	1609	NA	NA	NA	EUR	1		0	NA	NA	NA	NA	4344	NA	NA	NA	NA	NA	130563	NA	NA	NA	NA	NA	1.5600e-02	NA	NA	NA	NA	NA	6.6000e-03	NA	NA	NA	NA	NA	9.3402e-02	NA	NA	NA	NA	NA	3.9516e-02	NA	NA	NA	NA	NA	2.3636e+00	NA	NA	NA	NA	NA	1.0331e+00	NA	NA	NA	NA	NA	h2_z_insignificant	NA	false	categorical-20471-both_sexes-20471.tsv.bgz	categorical-20471-both_sexes-20471.tsv.bgz.tbi	s3://pan-ukb-us-east-1/sumstats_flat_files/categorical-20471-both_sexes-20471.tsv.bgz	s3://pan-ukb-us-east-1/sumstats_flat_files_tabix/categorical-20471-both_sexes-20471.tsv.bgz.tbi	d5defa686b4b2f3f6c7b4db8b8f57b57	546844524	0704d12892f1124ad8a3608b07a920d6	1751231
categorical	20474	both_sexes	20474		Ever believed in un-real communications or signs	Question asked: "Did you ever believe that a strange force was trying to communicate directly with you by sending special signs or signals that you could understand but that no one else could understand (for example through the radio or television)?"	NA	Online follow-up > Mental health > Unusual and psychotic experiences	946	521	425	NA	NA	NA	EUR	1		0	NA	NA	NA	NA	946	NA	NA	NA	NA	NA	135016	NA	NA	NA	NA	NA	9.5000e-03	NA	NA	NA	NA	NA	6.8000e-03	NA	NA	NA	NA	NA	1.7471e-01	NA	NA	NA	NA	NA	1.2505e-01	NA	NA	NA	NA	NA	1.3971e+00	NA	NA	NA	NA	NA	1.0028e+00	NA	NA	NA	NA	NA	h2_z_insignificant	NA	false	categorical-20474-both_sexes-20474.tsv.bgz	categorical-20474-both_sexes-20474.tsv.bgz.tbi	s3://pan-ukb-us-east-1/sumstats_flat_files/categorical-20474-both_sexes-20474.tsv.bgz	s3://pan-ukb-us-east-1/sumstats_flat_files_tabix/categorical-20474-both_sexes-20474.tsv.bgz.tbi	df8014499479995dca656a1fe38c000f	537329701	9f5e0e289f0a9de44b27a920be79cf0c	1750634
categorical	20477	both_sexes	20477		Ever talked to a health professional about unusual or psychotic experiences	Question asked: "Did you ever talk to a doctor, counsellor, psychiatrist or other health professional about any of these experiences (seeing a vision, hearing a voice, or believing that something strange was trying to communicate with you, or there was a plot against you)?" Question was asked when ~F20471~ was Yes or ~F20463~ was Yes or ~F20474~ was Yes or ~F20468~ was Yes.	NA	Online follow-up > Mental health > Unusual and psychotic experiences	1399	784	615	NA	NA	NA	EUR	1		0	NA	NA	NA	NA	1399	NA	NA	NA	NA	NA	5254	NA	NA	NA	NA	NA	-1.2500e-02	NA	NA	NA	NA	NA	1.3230e-01	NA	NA	NA	NA	NA	-2.4952e-02	NA	NA	NA	NA	NA	2.6409e-01	NA	NA	NA	NA	NA	-9.4482e-02	NA	NA	NA	NA	NA	9.7659e-01	NA	NA	NA	NA	NA	h2_z_insignificant	NA	false	categorical-20477-both_sexes-20477.tsv.bgz	categorical-20477-both_sexes-20477.tsv.bgz.tbi	s3://pan-ukb-us-east-1/sumstats_flat_files/categorical-20477-both_sexes-20477.tsv.bgz	s3://pan-ukb-us-east-1/sumstats_flat_files_tabix/categorical-20477-both_sexes-20477.tsv.bgz.tbi	1c0b3db356c3f652ef7555db11977052	483717990	a82400cae2262c386c395baa7de505ef	1743298
categorical	20480	both_sexes	20480		Ever self-harmed	Question asked: "Have you deliberately harmed yourself, whether or not you meant to end your life?"	NA	Online follow-up > Mental health > Self-harm behaviours	5880	4062	1817	NA	NA	NA	CSA,EUR	2		0	NA	NA	51	NA	5829	NA	NA	NA	1121	NA	130137	NA	NA	NA	4.5829e-01	NA	3.2600e-02	NA	NA	NA	1.3111e-01	NA	7.0000e-03	NA	NA	NA	2.2410e+00	NA	1.6099e-01	NA	NA	NA	6.4112e-01	NA	3.4569e-02	NA	NA	NA	3.4955e+00	NA	4.6571e+00	NA	NA	NA	1.0124e+00	NA	1.0373e+00	NA	NA	NA	h2_z_insignificant	NA	not_EUR_plus_1	NA	false	categorical-20480-both_sexes-20480.tsv.bgz	categorical-20480-both_sexes-20480.tsv.bgz.tbi	s3://pan-ukb-us-east-1/sumstats_flat_files/categorical-20480-both_sexes-20480.tsv.bgz	s3://pan-ukb-us-east-1/sumstats_flat_files_tabix/categorical-20480-both_sexes-20480.tsv.bgz.tbi	4d6cba4115e0d95b18714b52ad1bd3c2	1101997290	952c399db8272e775a0e8462fa232c7b	1928586
categorical	20481	both_sexes	20481		Self-harmed in past year	Question asked: "Have you harmed yourself in the last 12 months, whether or not you meant to end your life?" Question was asked when ~F20480~ was Yes.	NA	Online follow-up > Mental health > Self-harm behaviours	500	357	143	NA	NA	NA	EUR	1		0	NA	NA	NA	NA	500	NA	NA	NA	NA	NA	5308	NA	NA	NA	NA	NA	6.3300e-02	NA	NA	NA	NA	NA	1.7100e-01	NA	NA	NA	NA	NA	2.0179e-01	NA	NA	NA	NA	NA	5.4513e-01	NA	NA	NA	NA	NA	3.7018e-01	NA	NA	NA	NA	NA	9.7846e-01	NA	NA	NA	NA	NA	h2_z_insignificant	NA	false	categorical-20481-both_sexes-20481.tsv.bgz	categorical-20481-both_sexes-20481.tsv.bgz.tbi	s3://pan-ukb-us-east-1/sumstats_flat_files/categorical-20481-both_sexes-20481.tsv.bgz	s3://pan-ukb-us-east-1/sumstats_flat_files_tabix/categorical-20481-both_sexes-20481.tsv.bgz.tbi	4b83f530e69b2fbefc4bae8b90728191	471080778	4071e8307a89ddae10b48e407a35169e	1742192
categorical	20483	both_sexes	20483		Ever attempted suicide	Question asked: "Have you harmed yourself with the intention to end your life?" Question was asked when ~F20480~ was Yes.	NA	Online follow-up > Mental health > Self-harm behaviours	3003	2049	953	NA	NA	NA	EUR	1		0	NA	NA	NA	NA	3003	NA	NA	NA	NA	NA	2642	NA	NA	NA	NA	NA	2.1370e-01	NA	NA	NA	NA	NA	1.8080e-01	NA	NA	NA	NA	NA	3.3647e-01	NA	NA	NA	NA	NA	2.8467e-01	NA	NA	NA	NA	NA	1.1820e+00	NA	NA	NA	NA	NA	1.0211e+00	NA	NA	NA	NA	NA	h2_z_insignificant	NA	false	categorical-20483-both_sexes-20483.tsv.bgz	categorical-20483-both_sexes-20483.tsv.bgz.tbi	s3://pan-ukb-us-east-1/sumstats_flat_files/categorical-20483-both_sexes-20483.tsv.bgz	s3://pan-ukb-us-east-1/sumstats_flat_files_tabix/categorical-20483-both_sexes-20483.tsv.bgz.tbi	86e08ca3ccd283d919c5102f15b7ed5c	479867461	c63fb66072b62b0bea5698ad43ff6591	1742696
categorical	20486	both_sexes	20486		Contemplated self-harm in past year	Question asked: "Have you felt this way in the last 12 months?" Question was asked when ~F20485~ was any Yes.	NA	Online follow-up > Mental health > Self-harm behaviours	3972	2398	1573	NA	NA	NA	EUR	1		0	NA	NA	NA	NA	3972	NA	NA	NA	NA	NA	15929	NA	NA	NA	NA	NA	5.6700e-02	NA	NA	NA	NA	NA	4.3500e-02	NA	NA	NA	NA	NA	1.1585e-01	NA	NA	NA	NA	NA	8.8883e-02	NA	NA	NA	NA	NA	1.3034e+00	NA	NA	NA	NA	NA	9.9409e-01	NA	NA	NA	NA	NA	h2_z_insignificant	NA	false	categorical-20486-both_sexes-20486.tsv.bgz	categorical-20486-both_sexes-20486.tsv.bgz.tbi	s3://pan-ukb-us-east-1/sumstats_flat_files/categorical-20486-both_sexes-20486.tsv.bgz	s3://pan-ukb-us-east-1/sumstats_flat_files_tabix/categorical-20486-both_sexes-20486.tsv.bgz.tbi	23ce50d794efa53e9cddd78a8538a7e2	525459066	c12806e4082713b5f37e2021b3a65958	1748447
categorical	20493	both_sexes	20493		Severity of problems due to mania or irritability	Question asked: "How much of a problem have these "high" or "irritable" periods caused you?" Question was asked when ~F20501~ was Yes or ~F20502~ was Yes.	NA	Online follow-up > Mental health > Mania	9313	4986	4327	NA	NA	NA	CSA,EUR	2		0	NA	NA	94	NA	9219	NA	NA	NA	210	NA	21660	NA	NA	NA	1.3446e-01	NA	6.1800e-02	NA	NA	NA	3.6132e-01	NA	2.5800e-02	NA	NA	NA	2.3127e-01	NA	1.0753e-01	NA	NA	NA	6.2146e-01	NA	4.4890e-02	NA	NA	NA	3.7215e-01	NA	2.3953e+00	NA	NA	NA	1.0153e+00	NA	1.0230e+00	NA	NA	NA	h2_z_insignificant	NA	h2_z_insignificant	NA	false	categorical-20493-both_sexes-20493.tsv.bgz	categorical-20493-both_sexes-20493.tsv.bgz.tbi	s3://pan-ukb-us-east-1/sumstats_flat_files/categorical-20493-both_sexes-20493.tsv.bgz	s3://pan-ukb-us-east-1/sumstats_flat_files_tabix/categorical-20493-both_sexes-20493.tsv.bgz.tbi	bf26289c2903f37c693c48c965442432	1048760759	1715c8df542b56934094fb81f5544b62	1918083
categorical	20499	both_sexes	20499		Ever sought or received professional help for mental distress	Question asked: "In your life, did you seek or receive help from a professional (medical doctor, psychologist, social worker, counsellor, nurse, clergy, or other helping professional) for mental distress, psychological problems or unusual experiences?"	NA	Online follow-up > Mental health > Mental distress	54117	36003	18111	NA	NA	NA	AFR,AMR,CSA,EAS,EUR,MID	6		0	268	105	332	159	53149	104	667	147	840	433	82753	178	-1.7650e+00	-1.7021e-01	3.5244e-01	1.9512e+01	6.0700e-02	2.7987e+00	9.5125e-01	4.7242e-01	1.4238e-01	1.7089e+02	7.5000e-03	8.7834e-01	-3.1141e+00	-2.7170e-01	6.2443e-01	3.5246e+01	9.8039e-02	4.5798e+00	1.6784e+00	7.5412e-01	2.5225e-01	3.0868e+02	1.2114e-02	1.4373e+00	-1.8554e+00	-3.6029e-01	2.4754e+00	1.1418e-01	8.0933e+00	3.1863e+00	9.8609e-01	1.0186e+00	1.0109e+00	1.0030e+00	1.0624e+00	1.0347e+00	h2_z_insignificant	n_too_low	h2_z_insignificant	h2_z_insignificant	not_EUR_plus_1	h2_z_insignificant	false	categorical-20499-both_sexes-20499.tsv.bgz	categorical-20499-both_sexes-20499.tsv.bgz.tbi	s3://pan-ukb-us-east-1/sumstats_flat_files/categorical-20499-both_sexes-20499.tsv.bgz	s3://pan-ukb-us-east-1/sumstats_flat_files_tabix/categorical-20499-both_sexes-20499.tsv.bgz.tbi	798dddeffee041c32c623f8e9f580ac1	2280376717	bc4fb515f8a1dde92a9d5f39bdd91078	2236857
categorical	20500	both_sexes	20500		Ever suffered mental distress preventing usual activities	Question asked: "In your life, have you suffered from a period of mental distress that prevented you from doing your usual activities?"	NA	Online follow-up > Mental health > Mental distress	45670	29997	15671	NA	NA	NA	AFR,AMR,CSA,EAS,EUR,MID	6		0	221	79	345	138	44788	99	698	169	798	438	89799	181	3.5406e+00	-3.3849e-01	1.0920e+00	-6.8652e+01	4.8500e-02	5.6942e-01	2.3439e+00	6.2827e-01	3.9713e-01	1.0723e+03	7.5000e-03	3.1044e-01	6.6770e+00	-5.7675e-01	1.8932e+00	-1.2966e+02	8.1563e-02	9.4169e-01	4.4202e+00	1.0705e+00	6.8847e-01	2.0253e+03	1.2613e-02	5.1340e-01	1.5106e+00	-5.3876e-01	2.7498e+00	-6.4023e-02	6.4667e+00	1.8342e+00	9.7740e-01	1.0196e+00	9.9113e-01	9.9352e-01	1.0819e+00	1.0034e+00	h2_z_insignificant	n_too_low	h2_z_insignificant	h2_z_insignificant	not_EUR_plus_1	h2_z_insignificant	false	categorical-20500-both_sexes-20500.tsv.bgz	categorical-20500-both_sexes-20500.tsv.bgz.tbi	s3://pan-ukb-us-east-1/sumstats_flat_files/categorical-20500-both_sexes-20500.tsv.bgz	s3://pan-ukb-us-east-1/sumstats_flat_files_tabix/categorical-20500-both_sexes-20500.tsv.bgz.tbi	5c24b7c7a07b65823f0dbfbbff9ead9d	2276869492	764d0c9f8f8239189752b1591f3835da	2236659
categorical	20501	both_sexes	20501		Ever had period of mania / excitability	Question asked: "Have you ever had a period of time when you were feeling so good, "high", "excited", or "hyper" that other people thought you were not your normal self or you were so "hyper" that you got into trouble?"	NA	Online follow-up > Mental health > Mania	5731	2796	2935	NA	NA	NA	AFR,CSA,EUR	3		0	57	NA	85	NA	5589	NA	856	NA	1043	NA	127644	NA	-2.9159e-01	NA	2.3071e-01	NA	1.8800e-02	NA	4.8658e-01	NA	1.5610e-01	NA	7.0000e-03	NA	-1.1304e+00	NA	7.9647e-01	NA	9.4189e-02	NA	1.8863e+00	NA	5.3889e-01	NA	3.5070e-02	NA	-5.9926e-01	NA	1.4780e+00	NA	2.6857e+00	NA	9.9298e-01	NA	9.9362e-01	NA	1.0593e+00	NA	h2_z_insignificant	NA	h2_z_insignificant	NA	h2_z_insignificant	NA	false	categorical-20501-both_sexes-20501.tsv.bgz	categorical-20501-both_sexes-20501.tsv.bgz.tbi	s3://pan-ukb-us-east-1/sumstats_flat_files/categorical-20501-both_sexes-20501.tsv.bgz	s3://pan-ukb-us-east-1/sumstats_flat_files_tabix/categorical-20501-both_sexes-20501.tsv.bgz.tbi	c324c54e7e1ba28a9efd09fa9f772689	1551997883	60e2dfae063990b93ab1616744093823	2040892
categorical	20502	both_sexes	20502		Ever had period extreme irritability	Question asked: "Have you ever had a period of time when you were so irritable that you found yourself shouting at people or starting fights or arguments?"	NA	Online follow-up > Mental health > Mania	35369	20465	14903	NA	NA	NA	AFR,AMR,CSA,EAS,EUR,MID	6		0	220	101	340	184	34439	85	697	141	784	389	97707	187	-7.1520e-01	6.2415e-01	4.5852e-01	2.4283e+01	5.7700e-02	1.7420e+00	4.6971e-01	5.4749e-01	1.7761e-01	9.7576e+01	7.4000e-03	5.6180e-01	-1.3500e+00	9.9606e-01	7.9431e-01	4.1274e+01	1.0542e-01	2.9861e+00	8.8664e-01	8.7372e-01	3.0767e-01	1.6585e+02	1.3520e-02	9.6303e-01	-1.5227e+00	1.1400e+00	2.5817e+00	2.4887e-01	7.7973e+00	3.1007e+00	9.6944e-01	1.0263e+00	1.0011e+00	1.0041e+00	1.0210e+00	1.0076e+00	h2_z_insignificant	n_too_low	h2_z_insignificant	h2_z_insignificant	not_EUR_plus_1	h2_z_insignificant	false	categorical-20502-both_sexes-20502.tsv.bgz	categorical-20502-both_sexes-20502.tsv.bgz.tbi	s3://pan-ukb-us-east-1/sumstats_flat_files/categorical-20502-both_sexes-20502.tsv.bgz	s3://pan-ukb-us-east-1/sumstats_flat_files_tabix/categorical-20502-both_sexes-20502.tsv.bgz.tbi	454d43d1f27618eb0c2a36101bc511ec	2273582734	b44b6212236b3bc06647f9fe6b04725b	2236209
categorical	20503	both_sexes	20503		Ever addicted to prescription or over-the-counter medication	Question asked: "Have you been addicted to or dependent on prescription or over-the-counter medication?" Question was asked when ~F20401~ was Yes.	NA	Online follow-up > Mental health > Addictions	1123	661	462	NA	NA	NA	EUR	1		0	NA	NA	NA	NA	1123	NA	NA	NA	NA	NA	6796	NA	NA	NA	NA	NA	1.3690e-01	NA	NA	NA	NA	NA	1.1310e-01	NA	NA	NA	NA	NA	3.3049e-01	NA	NA	NA	NA	NA	2.7304e-01	NA	NA	NA	NA	NA	1.2104e+00	NA	NA	NA	NA	NA	9.5976e-01	NA	NA	NA	NA	NA	h2_z_insignificant	NA	false	categorical-20503-both_sexes-20503.tsv.bgz	categorical-20503-both_sexes-20503.tsv.bgz.tbi	s3://pan-ukb-us-east-1/sumstats_flat_files/categorical-20503-both_sexes-20503.tsv.bgz	s3://pan-ukb-us-east-1/sumstats_flat_files_tabix/categorical-20503-both_sexes-20503.tsv.bgz.tbi	70aea2aa2d1dc50f44888b5179ffb825	489179341	73f97a0e8e4c3fc282f89ef416cc9d3e	1743678
categorical	20504	both_sexes	20504		Ongoing addiction or dependence to over-the-counter medication	Question asked: "Is this addiction or dependence ongoing?" Question was asked when ~F20503~ was Yes.	NA	Online follow-up > Mental health > Addictions	478	275	203	NA	NA	NA	EUR	1		0	NA	NA	NA	NA	478	NA	NA	NA	NA	NA	639	NA	NA	NA	NA	NA	9.5600e-02	NA	NA	NA	NA	NA	9.0080e-01	NA	NA	NA	NA	NA	1.5198e-01	NA	NA	NA	NA	NA	1.4321e+00	NA	NA	NA	NA	NA	1.0613e-01	NA	NA	NA	NA	NA	9.9966e-01	NA	NA	NA	NA	NA	h2_z_insignificant	NA	false	categorical-20504-both_sexes-20504.tsv.bgz	categorical-20504-both_sexes-20504.tsv.bgz.tbi	s3://pan-ukb-us-east-1/sumstats_flat_files/categorical-20504-both_sexes-20504.tsv.bgz	s3://pan-ukb-us-east-1/sumstats_flat_files_tabix/categorical-20504-both_sexes-20504.tsv.bgz.tbi	db17504f5f8547267355b62a542b6241	402772627	c15fe468eb5c47c6a0432dd09ccb2075	1732150
categorical	20526	both_sexes	20526		Been in serious accident believed to be life-threatening	Question asked: "In your life, have you...? Been in a serious accident that you believed to be life-threatening at the time"	NA	Online follow-up > Mental health > Traumatic events	13347	5221	8125	NA	NA	NA	AFR,CSA,EUR	3		0	104	NA	154	NA	13089	NA	830	NA	1025	NA	123103	NA	-1.2982e+00	NA	2.3943e-01	NA	3.4000e-02	NA	1.2428e+00	NA	1.3343e-01	NA	7.0000e-03	NA	-3.5703e+00	NA	6.0358e-01	NA	1.0164e-01	NA	3.4177e+00	NA	3.3636e-01	NA	2.0926e-02	NA	-1.0446e+00	NA	1.7945e+00	NA	4.8571e+00	NA	9.2276e-01	NA	9.8846e-01	NA	1.0185e+00	NA	h2_z_insignificant	NA	h2_z_insignificant	NA	not_EUR_plus_1	NA	false	categorical-20526-both_sexes-20526.tsv.bgz	categorical-20526-both_sexes-20526.tsv.bgz.tbi	s3://pan-ukb-us-east-1/sumstats_flat_files/categorical-20526-both_sexes-20526.tsv.bgz	s3://pan-ukb-us-east-1/sumstats_flat_files_tabix/categorical-20526-both_sexes-20526.tsv.bgz.tbi	964d75d84c343dd908a27f89492c9c41	1601982949	2afc7e8046f5ca0bf68c81aed63172b3	2048946
categorical	20527	both_sexes	20527		Been involved in combat or exposed to war-zone	Question asked: "In your life, have you...? Been involved in combat or exposed to a war-zone (either in the military or as a civilian)"	NA	Online follow-up > Mental health > Traumatic events	4757	1081	3676	NA	NA	NA	CSA,EUR,MID	3		0	NA	NA	71	NA	4627	59	NA	NA	1107	NA	131593	223	NA	NA	4.1985e-01	NA	1.9100e-02	1.6796e+00	NA	NA	1.1424e-01	NA	6.5000e-03	3.9015e-01	NA	NA	1.6640e+00	NA	1.1027e-01	3.3603e+00	NA	NA	4.5276e-01	NA	3.7525e-02	7.8055e-01	NA	NA	3.6751e+00	NA	2.9385e+00	4.3050e+00	NA	NA	1.0233e+00	NA	1.0450e+00	9.5526e-01	NA	NA	h2_z_insignificant	NA	h2_z_insignificant	out_of_bounds_h2	false	categorical-20527-both_sexes-20527.tsv.bgz	categorical-20527-both_sexes-20527.tsv.bgz.tbi	s3://pan-ukb-us-east-1/sumstats_flat_files/categorical-20527-both_sexes-20527.tsv.bgz	s3://pan-ukb-us-east-1/sumstats_flat_files_tabix/categorical-20527-both_sexes-20527.tsv.bgz.tbi	2e7e77588d4b2fee540f87b9035f5c60	1347446847	9e63e0d0360aa053d5983967e82dc5dc	2005681
categorical	20528	both_sexes	20528		Diagnosed with life-threatening illness	Question asked: "In your life, have you...? Been diagnosed with a life-threatening illness"	NA	Online follow-up > Mental health > Traumatic events	22524	11655	10869	NA	NA	NA	AFR,CSA,EAS,EUR	4		0	132	NA	127	62	22203	NA	795	NA	1043	529	113612	NA	7.9250e-01	NA	3.2881e-01	-8.2373e+00	1.6500e-02	NA	6.9926e-01	NA	1.4232e-01	1.2513e+01	6.7000e-03	NA	1.9091e+00	NA	9.1723e-01	-2.3424e+01	3.7061e-02	NA	1.6845e+00	NA	3.9701e-01	3.5582e+01	1.5049e-02	NA	1.1333e+00	NA	2.3103e+00	-6.5830e-01	2.4627e+00	NA	9.7127e-01	NA	9.8410e-01	9.7303e-01	1.0058e+00	NA	h2_z_insignificant	NA	h2_z_insignificant	h2_z_insignificant	h2_z_insignificant	NA	false	categorical-20528-both_sexes-20528.tsv.bgz	categorical-20528-both_sexes-20528.tsv.bgz.tbi	s3://pan-ukb-us-east-1/sumstats_flat_files/categorical-20528-both_sexes-20528.tsv.bgz	s3://pan-ukb-us-east-1/sumstats_flat_files_tabix/categorical-20528-both_sexes-20528.tsv.bgz.tbi	f411b425039a2627c81bd76e0d1f89d6	1816367834	59423c0c18a04aeb031b20c9c6669f63	2114440
categorical	20529	both_sexes	20529		Victim of physically violent crime	Question asked: "In your life, have you...? Been attacked, mugged, robbed, or been the victim of a physically violent crime"	NA	Online follow-up > Mental health > Traumatic events	25994	11012	14982	NA	NA	NA	AFR,AMR,CSA,EAS,EUR,MID	6		0	180	92	290	124	25236	72	747	160	883	470	110868	210	-2.3563e+00	2.5622e-02	2.2932e-01	-4.7425e+00	2.9000e-02	1.8529e+00	1.7161e+00	9.1155e-01	1.1125e-01	3.5521e+00	7.3000e-03	5.7621e-01	-4.8753e+00	4.2030e-02	4.2767e-01	-9.4973e+00	6.1302e-02	3.4121e+00	3.5508e+00	1.4953e+00	2.0747e-01	7.1134e+00	1.5431e-02	1.0611e+00	-1.3730e+00	2.8108e-02	2.0613e+00	-1.3351e+00	3.9726e+00	3.2156e+00	9.7449e-01	1.0196e+00	9.7319e-01	9.9549e-01	1.0139e+00	9.9339e-01	h2_z_insignificant	n_too_low	h2_z_insignificant	h2_z_insignificant	h2_z_insignificant	h2_z_insignificant	false	categorical-20529-both_sexes-20529.tsv.bgz	categorical-20529-both_sexes-20529.tsv.bgz.tbi	s3://pan-ukb-us-east-1/sumstats_flat_files/categorical-20529-both_sexes-20529.tsv.bgz	s3://pan-ukb-us-east-1/sumstats_flat_files_tabix/categorical-20529-both_sexes-20529.tsv.bgz.tbi	3b46fb1c01a7369ab4470c020854766d	2267470349	f71a3bd311d389b4200aa6e8954d9728	2235969
categorical	20530	both_sexes	20530		Witnessed sudden violent death	Question asked: "In your life, have you...? Witnessed a sudden violent death (eg. murder, suicide, aftermath of an accident)"	NA	Online follow-up > Mental health > Traumatic events	18733	6967	11765	NA	NA	NA	AFR,CSA,EAS,EUR	4		0	127	NA	153	57	18396	NA	801	NA	1025	538	117731	NA	-7.9578e-01	NA	4.8491e-01	4.4504e+00	3.8600e-02	NA	1.9895e+00	NA	1.8784e-01	2.6075e+00	7.3000e-03	NA	-1.9572e+00	NA	1.2261e+00	1.3329e+01	9.5567e-02	NA	4.8931e+00	NA	4.7495e-01	7.8096e+00	1.8074e-02	NA	-3.9998e-01	NA	2.5815e+00	1.7068e+00	5.2877e+00	NA	9.2814e-01	NA	9.6063e-01	9.5792e-01	9.8068e-01	NA	h2_z_insignificant	NA	h2_z_insignificant	h2_z_insignificant	not_EUR_plus_1	NA	false	categorical-20530-both_sexes-20530.tsv.bgz	categorical-20530-both_sexes-20530.tsv.bgz.tbi	s3://pan-ukb-us-east-1/sumstats_flat_files/categorical-20530-both_sexes-20530.tsv.bgz	s3://pan-ukb-us-east-1/sumstats_flat_files_tabix/categorical-20530-both_sexes-20530.tsv.bgz.tbi	f0a497ec4a8596eb042bf8a78ce21c07	1814200511	c697f7f1da7187c4284ff4f9186640aa	2114242
categorical	20531	both_sexes	20531		Victim of sexual assault	Question asked: "In your life, have you...? Been a victim of a sexual assault, whether by a stranger or someone you knew"	NA	Online follow-up > Mental health > Traumatic events	20320	15730	4590	NA	NA	NA	AFR,CSA,EAS,EUR	4		0	181	NA	148	77	19914	NA	723	NA	1000	500	114808	NA	-6.1489e-01	NA	4.6117e-01	1.2854e+00	4.1000e-02	NA	5.0976e-01	NA	2.0491e-01	3.5083e-01	7.8000e-03	NA	-1.2546e+00	NA	1.1707e+00	3.2036e+00	9.6883e-02	NA	1.0401e+00	NA	5.2018e-01	8.7439e-01	1.8431e-02	NA	-1.2062e+00	NA	2.2506e+00	3.6638e+00	5.2564e+00	NA	9.7837e-01	NA	9.9871e-01	9.8300e-01	1.0090e+00	NA	h2_z_insignificant	NA	h2_z_insignificant	h2_z_insignificant	not_EUR_plus_1	NA	false	categorical-20531-both_sexes-20531.tsv.bgz	categorical-20531-both_sexes-20531.tsv.bgz.tbi	s3://pan-ukb-us-east-1/sumstats_flat_files/categorical-20531-both_sexes-20531.tsv.bgz	s3://pan-ukb-us-east-1/sumstats_flat_files_tabix/categorical-20531-both_sexes-20531.tsv.bgz.tbi	be1a1e913422a4bd2bc635d37c9de819	1819388534	d13291e80c29ea447a25aa71150ca130	2115032
categorical	20532	both_sexes	20532		Did your sleep change?	Question asked: "Did your sleep change?" Question was asked when ~F20446~ was Yes or ~F20441~ was Yes.	NA	Online follow-up > Mental health > Depression	53945	35924	18019	NA	NA	NA	AFR,AMR,CSA,EAS,EUR,MID	6		0	321	108	423	204	52784	105	99	35	124	57	13258	30	8.1929e-01	9.3610e-02	1.7232e-01	8.0049e-01	2.7200e-02	8.6709e-01	2.7019e-01	2.3614e+00	2.2852e-01	5.4141e-01	1.5100e-02	3.0866e-01	1.5577e+00	1.7528e-01	3.3302e-01	1.5718e+00	5.5431e-02	1.6899e+00	5.1372e-01	4.4217e+00	4.4162e-01	1.0631e+00	3.0773e-02	6.0155e-01	3.0323e+00	3.9642e-02	7.5409e-01	1.4785e+00	1.8013e+00	2.8092e+00	9.9729e-01	9.6102e-01	9.9517e-01	9.7646e-01	9.8647e-01	1.0012e+00	h2_z_insignificant	n_too_low	h2_z_insignificant	h2_z_insignificant	h2_z_insignificant	h2_z_insignificant	false	categorical-20532-both_sexes-20532.tsv.bgz	categorical-20532-both_sexes-20532.tsv.bgz.tbi	s3://pan-ukb-us-east-1/sumstats_flat_files/categorical-20532-both_sexes-20532.tsv.bgz	s3://pan-ukb-us-east-1/sumstats_flat_files_tabix/categorical-20532-both_sexes-20532.tsv.bgz.tbi	7bed7af98927dc6aa189acd88f2056b3	2147210791	8d38d74859301e07c28dada7ac36f399	2220634
categorical	20533	both_sexes	20533		Trouble falling asleep	Question asked: "Was that: [re sleep change] Trouble falling asleep" Question was asked when ~F20532~ was Yes.	NA	Online follow-up > Mental health > Depression	40646	27038	13608	NA	NA	NA	AFR,AMR,EAS,EUR,MID	5		0	267	91	NA	166	40038	84	54	17	NA	38	12746	21	1.3919e+00	2.3361e+00	NA	2.1219e+00	4.2700e-02	4.4214e-01	3.6028e-01	1.4413e+00	NA	4.0976e-01	1.6200e-02	6.4876e-01	3.0826e+00	5.3470e+00	NA	4.4758e+00	8.0391e-02	9.0258e-01	7.9792e-01	3.2989e+00	NA	8.6431e-01	3.0500e-02	1.3244e+00	3.8633e+00	1.6208e+00	NA	5.1784e+00	2.6358e+00	6.8152e-01	9.4325e-01	9.6447e-01	NA	9.3919e-01	9.9872e-01	9.5493e-01	h2_z_insignificant	n_too_low	NA	out_of_bounds_h2	h2_z_insignificant	h2_z_insignificant	false	categorical-20533-both_sexes-20533.tsv.bgz	categorical-20533-both_sexes-20533.tsv.bgz.tbi	s3://pan-ukb-us-east-1/sumstats_flat_files/categorical-20533-both_sexes-20533.tsv.bgz	s3://pan-ukb-us-east-1/sumstats_flat_files_tabix/categorical-20533-both_sexes-20533.tsv.bgz.tbi	af622e8640a8475a6d735c07aea8250b	1838212065	8166dce8096bb47ea5812bd658e397ad	2150359
categorical	20534	both_sexes	20534		Sleeping too much	Question asked: "Was that: [re sleep change] Sleeping too much" Question was asked when ~F20532~ was Yes.	NA	Online follow-up > Mental health > Depression	11057	7514	3541	NA	NA	NA	AFR,CSA,EAS,EUR	4		0	80	NA	90	51	10836	NA	241	NA	333	153	41948	NA	2.0579e+00	NA	4.3390e-02	1.6842e+00	4.6500e-02	NA	2.9683e-01	NA	2.0860e-01	2.0887e-01	1.9300e-02	NA	3.8257e+00	NA	8.6167e-02	3.1271e+00	9.3817e-02	NA	5.5182e-01	NA	4.1425e-01	3.8782e-01	3.8939e-02	NA	6.9329e+00	NA	2.0801e-01	8.0633e+00	2.4093e+00	NA	1.0140e+00	NA	1.0141e+00	9.4947e-01	9.8973e-01	NA	out_of_bounds_h2	NA	h2_z_insignificant	out_of_bounds_h2	h2_z_insignificant	NA	false	categorical-20534-both_sexes-20534.tsv.bgz	categorical-20534-both_sexes-20534.tsv.bgz.tbi	s3://pan-ukb-us-east-1/sumstats_flat_files/categorical-20534-both_sexes-20534.tsv.bgz	s3://pan-ukb-us-east-1/sumstats_flat_files_tabix/categorical-20534-both_sexes-20534.tsv.bgz.tbi	b6698064a4b2ba6d610ba26e967bb215	1694136466	60f29e3d63000ef1eb272a55a71c5ecf	2094042
categorical	20535	both_sexes	20535		Waking too early	Question asked: "Was that: [re sleep change] Waking too early" Question was asked when ~F20532~ was Yes.	NA	Online follow-up > Mental health > Depression	40866	27296	13569	NA	NA	NA	AFR,AMR,CSA,EAS,EUR,MID	6		0	244	67	331	140	40001	83	77	41	92	64	12783	22	2.8923e+00	8.9716e-01	1.4379e+00	1.5068e+00	4.9000e-03	6.7661e-01	5.4485e-01	1.7169e+00	8.2700e-01	2.5557e-01	1.7500e-02	2.9734e-01	5.4599e+00	1.4583e+00	2.8284e+00	2.5797e+00	9.2144e-03	1.3528e+00	1.0286e+00	2.7907e+00	1.6267e+00	4.3755e-01	3.2909e-02	5.9449e-01	5.3083e+00	5.2255e-01	1.7387e+00	5.8956e+00	2.8000e-01	2.2755e+00	1.0028e+00	1.0131e+00	1.0129e+00	9.6991e-01	9.9870e-01	1.0185e+00	out_of_bounds_h2	n_too_low	h2_z_insignificant	out_of_bounds_h2	h2_z_insignificant	h2_z_insignificant	false	categorical-20535-both_sexes-20535.tsv.bgz	categorical-20535-both_sexes-20535.tsv.bgz.tbi	s3://pan-ukb-us-east-1/sumstats_flat_files/categorical-20535-both_sexes-20535.tsv.bgz	s3://pan-ukb-us-east-1/sumstats_flat_files_tabix/categorical-20535-both_sexes-20535.tsv.bgz.tbi	a4cf3ae002c6e2b0c511755ae358654c	2097733060	b37c7442c0257b39234156a9f01902d7	2213799
categorical	20536	both_sexes	0		Weight change during worst episode of depression	Question asked: "Did you gain or lose weight without trying, or did you stay about the same weight?" Question was asked when ~F20446~ was Yes or ~F20441~ was Yes.	Stayed about the same or was on a diet	Online follow-up > Mental health > Depression	26921	13903	13015	NA	NA	NA	AFR,CSA,EAS,EUR	4		0	125	NA	195	112	26489	NA	271	NA	319	139	38962	NA	9.1627e-01	NA	4.2114e-01	1.2714e+00	5.1400e-02	NA	1.4296e-01	NA	3.3114e-01	4.1118e-01	1.3500e-02	NA	1.5657e+00	NA	6.8465e-01	2.0104e+00	8.2466e-02	NA	2.4429e-01	NA	5.3833e-01	6.5019e-01	2.1659e-02	NA	6.4091e+00	NA	1.2718e+00	3.0920e+00	3.8074e+00	NA	9.8539e-01	NA	9.7722e-01	1.0277e+00	1.0306e+00	NA	not_EUR_plus_1	NA	h2_z_insignificant	h2_z_insignificant	h2_z_insignificant	NA	false	categorical-20536-both_sexes-0.tsv.bgz	categorical-20536-both_sexes-0.tsv.bgz.tbi	s3://pan-ukb-us-east-1/sumstats_flat_files/categorical-20536-both_sexes-0.tsv.bgz	s3://pan-ukb-us-east-1/sumstats_flat_files_tabix/categorical-20536-both_sexes-0.tsv.bgz.tbi	432e85323c02da6e43b35a0a34938241	1731621000	d4c6b3482611518322918d481e5a6997	2100297
categorical	20536	both_sexes	1		Weight change during worst episode of depression	Question asked: "Did you gain or lose weight without trying, or did you stay about the same weight?" Question was asked when ~F20446~ was Yes or ~F20441~ was Yes.	Gained weight	Online follow-up > Mental health > Depression	11472	8294	3178	NA	NA	NA	AFR,CSA,EUR	3		0	81	NA	113	NA	11278	NA	315	NA	401	NA	54173	NA	1.3938e+00	NA	-1.3353e-01	NA	4.3600e-02	NA	2.1048e-01	NA	2.5708e-01	NA	1.5300e-02	NA	2.8167e+00	NA	-2.6144e-01	NA	9.5442e-02	NA	4.2535e-01	NA	5.0333e-01	NA	3.3492e-02	NA	6.6222e+00	NA	-5.1942e-01	NA	2.8497e+00	NA	9.2781e-01	NA	9.9601e-01	NA	1.0118e+00	NA	out_of_bounds_h2	NA	h2_z_insignificant	NA	h2_z_insignificant	NA	false	categorical-20536-both_sexes-1.tsv.bgz	categorical-20536-both_sexes-1.tsv.bgz.tbi	s3://pan-ukb-us-east-1/sumstats_flat_files/categorical-20536-both_sexes-1.tsv.bgz	s3://pan-ukb-us-east-1/sumstats_flat_files_tabix/categorical-20536-both_sexes-1.tsv.bgz.tbi	e05bc804beb368e962899c2bf2fac621	1530717233	98469465598a9269f5b42bc2473849af	2036710
categorical	20536	both_sexes	2		Weight change during worst episode of depression	Question asked: "Did you gain or lose weight without trying, or did you stay about the same weight?" Question was asked when ~F20446~ was Yes or ~F20441~ was Yes.	Lost weight	Online follow-up > Mental health > Depression	23951	18109	5842	NA	NA	NA	AFR,CSA,EAS,EUR	4		0	153	NA	159	91	23548	NA	243	NA	355	160	41903	NA	1.1571e+00	NA	3.0156e-01	5.4650e-01	2.8300e-02	NA	1.9904e-01	NA	2.6695e-01	3.8300e-01	1.3700e-02	NA	1.8735e+00	NA	5.1861e-01	8.9803e-01	4.6593e-02	NA	3.2229e-01	NA	4.5910e-01	6.2936e-01	2.2556e-02	NA	5.8132e+00	NA	1.1296e+00	1.4269e+00	2.0657e+00	NA	9.7832e-01	NA	1.0057e+00	9.9199e-01	1.0154e+00	NA	out_of_bounds_h2	NA	h2_z_insignificant	h2_z_insignificant	h2_z_insignificant	NA	false	categorical-20536-both_sexes-2.tsv.bgz	categorical-20536-both_sexes-2.tsv.bgz.tbi	s3://pan-ukb-us-east-1/sumstats_flat_files/categorical-20536-both_sexes-2.tsv.bgz	s3://pan-ukb-us-east-1/sumstats_flat_files_tabix/categorical-20536-both_sexes-2.tsv.bgz.tbi	c21eae405cc50fd923a761e02940179e	1732165232	1e828c1cb7f1aa4d313e23b35df35e23	2100366
categorical	20536	both_sexes	3		Weight change during worst episode of depression	Question asked: "Did you gain or lose weight without trying, or did you stay about the same weight?" Question was asked when ~F20446~ was Yes or ~F20441~ was Yes.	Both gained and lost some weight during the episode	Online follow-up > Mental health > Depression	4136	2951	1185	NA	NA	NA	EUR	1		0	NA	NA	NA	NA	4136	NA	NA	NA	NA	NA	61315	NA	NA	NA	NA	NA	6.4000e-03	NA	NA	NA	NA	NA	1.3300e-02	NA	NA	NA	NA	NA	2.4623e-02	NA	NA	NA	NA	NA	5.1170e-02	NA	NA	NA	NA	NA	4.8120e-01	NA	NA	NA	NA	NA	1.0291e+00	NA	NA	NA	NA	NA	h2_z_insignificant	NA	false	categorical-20536-both_sexes-3.tsv.bgz	categorical-20536-both_sexes-3.tsv.bgz.tbi	s3://pan-ukb-us-east-1/sumstats_flat_files/categorical-20536-both_sexes-3.tsv.bgz	s3://pan-ukb-us-east-1/sumstats_flat_files_tabix/categorical-20536-both_sexes-3.tsv.bgz.tbi	cc6e60910878470a1a29d6be5fd6fdee	544517126	a38173355649adc6079ee79fa95c0937	1751331
categorical	20538	both_sexes	20538		Worried most days during period of worst anxiety	Question asked: "Please think of the period in your life when you have felt worried, tense, anxious, or more worried than most people would in your situation. This could be in the past, or it could be continuing now. Did you worry most days?" Question was asked when ~F20425~ was Yes or ~F20420~ was at least 6 months.	NA	Online follow-up > Mental health > Anxiety	36469	23981	12487	NA	NA	NA	AFR,AMR,CSA,EAS,EUR,MID	6		0	158	70	246	111	35815	69	50	15	50	39	4704	12	8.4917e-01	9.3574e-01	2.1322e+00	4.8911e-01	3.6200e-02	7.9548e-01	2.0661e-01	1.8487e+01	3.0233e+00	2.3938e-01	2.2100e-02	1.9573e+01	1.6017e+00	2.0250e+00	4.7128e+00	8.9442e-01	9.7279e-02	1.8775e+00	3.8970e-01	4.0007e+01	6.6824e+00	4.3774e-01	5.9389e-02	4.6197e+01	4.1100e+00	5.0616e-02	7.0527e-01	2.0433e+00	1.6380e+00	4.0642e-02	9.8039e-01	9.3884e-01	9.7078e-01	1.0128e+00	9.6746e-01	9.9209e-01	not_EUR_plus_1	n_too_low	h2_z_insignificant	h2_z_insignificant	h2_z_insignificant	h2_z_insignificant	false	categorical-20538-both_sexes-20538.tsv.bgz	categorical-20538-both_sexes-20538.tsv.bgz.tbi	s3://pan-ukb-us-east-1/sumstats_flat_files/categorical-20538-both_sexes-20538.tsv.bgz	s3://pan-ukb-us-east-1/sumstats_flat_files_tabix/categorical-20538-both_sexes-20538.tsv.bgz.tbi	861674830428df7893bb0c9c4d8f1a75	1999461490	3357d5461567815b7c3acbc4b93d9c0c	2201539
categorical	20540	both_sexes	20540		Multiple worries during worst period of anxiety	Question asked: "Please think of the period in your life when you have felt worried, tense, anxious, or more worried than most people would in your situation. This could be in the past, or it could be continuing now. Did you ever have different worries on your mind at the same time?" Question was asked when ~F20425~ was Yes or ~F20420~ was at least 6 months.	NA	Online follow-up > Mental health > Anxiety	31106	20643	10462	NA	NA	NA	AFR,AMR,CSA,EAS,EUR,MID	6		0	164	64	239	111	30456	72	43	22	62	40	9867	11	5.3280e-01	1.5213e+00	1.5384e+00	9.4932e-01	1.5100e-02	9.6726e-01	1.8468e-01	2.5958e+00	1.2648e+00	2.2633e-01	2.5200e-02	3.8450e-01	1.0693e+00	2.7994e+00	3.0992e+00	1.7237e+00	2.8277e-02	2.4196e+00	3.7065e-01	4.7767e+00	2.5480e+00	4.1096e-01	4.7191e-02	9.6184e-01	2.8850e+00	5.8607e-01	1.2163e+00	4.1944e+00	5.9921e-01	2.5156e+00	9.4671e-01	9.9788e-01	9.7494e-01	1.0222e+00	9.8794e-01	1.0029e+00	h2_z_insignificant	n_too_low	h2_z_insignificant	not_EUR_plus_1	h2_z_insignificant	h2_z_insignificant	false	categorical-20540-both_sexes-20540.tsv.bgz	categorical-20540-both_sexes-20540.tsv.bgz.tbi	s3://pan-ukb-us-east-1/sumstats_flat_files/categorical-20540-both_sexes-20540.tsv.bgz	s3://pan-ukb-us-east-1/sumstats_flat_files_tabix/categorical-20540-both_sexes-20540.tsv.bgz.tbi	a8c645309ed3518e7bfff54aa4249a65	2009260641	dd66e42f091cb08596c91bac03b2eece	2202786
categorical	20541	both_sexes	20541		Difficulty stopping worrying during worst period of anxiety	Question asked: "Please think of the period in your life when you have felt worried, tense, anxious, or more worried than most people would in your situation. This could be in the past, or it could be continuing now. Did you find it difficult to stop worrying?" Question was asked when ~F20425~ was Yes or ~F20420~ was at least 6 months.	NA	Online follow-up > Mental health > Anxiety	39210	25563	13646	NA	NA	NA	AFR,AMR,CSA,EUR,MID	5		0	163	79	262	NA	38496	75	47	10	38	NA	2376	7	5.3986e-02	8.7378e-01	2.0726e+00	NA	2.2400e-02	8.4807e-01	2.0401e-01	6.2994e-01	1.7003e+00	NA	2.1100e-02	9.9566e-01	1.0489e-01	2.3909e+00	5.3114e+00	NA	9.0826e-02	2.7171e+00	3.9638e-01	1.7237e+00	4.3573e+00	NA	8.5555e-02	3.1899e+00	2.6463e-01	1.3871e+00	1.2190e+00	NA	1.0616e+00	8.5177e-01	9.9762e-01	9.9609e-01	9.8867e-01	NA	1.0051e+00	1.1581e+00	h2_z_insignificant	n_too_low	h2_z_insignificant	NA	h2_z_insignificant	h2_z_insignificant	false	categorical-20541-both_sexes-20541.tsv.bgz	categorical-20541-both_sexes-20541.tsv.bgz.tbi	s3://pan-ukb-us-east-1/sumstats_flat_files/categorical-20541-both_sexes-20541.tsv.bgz	s3://pan-ukb-us-east-1/sumstats_flat_files_tabix/categorical-20541-both_sexes-20541.tsv.bgz.tbi	4cb43adbfc42a532efa0d100df04918e	1799085895	27d170b1d3c61ad5a70d65b2581360f9	2145898
categorical	20542	both_sexes	20542		Stronger worrying (than other people) during period of worst anxiety	Question asked: "Please think of the period in your life when you have felt worried, tense, anxious, or more worried than most people would in your situation. This could be in the past, or it could be continuing now. During that period, was your worry stronger than in other people?" Question was asked when ~F20425~ was Yes or ~F20420~ was at least 6 months.	NA	Online follow-up > Mental health > Anxiety	24131	15273	8857	NA	NA	NA	AFR,AMR,CSA,EAS,EUR	5		0	87	56	189	80	23719	NA	51	15	48	23	5090	NA	7.8762e-01	1.2609e+00	6.2236e+00	4.4395e-01	4.9000e-03	NA	1.9943e-01	6.2690e+00	7.4659e+00	3.6760e-01	2.8900e-02	NA	1.2882e+00	2.5117e+00	1.2633e+01	8.6343e-01	1.0598e-02	NA	3.2618e-01	1.2488e+01	1.5155e+01	7.1494e-01	6.2505e-02	NA	3.9493e+00	2.0113e-01	8.3360e-01	1.2077e+00	1.6955e-01	NA	9.9697e-01	9.6715e-01	9.7229e-01	9.8667e-01	9.8963e-01	NA	h2_z_insignificant	n_too_low	h2_z_insignificant	h2_z_insignificant	h2_z_insignificant	NA	false	categorical-20542-both_sexes-20542.tsv.bgz	categorical-20542-both_sexes-20542.tsv.bgz.tbi	s3://pan-ukb-us-east-1/sumstats_flat_files/categorical-20542-both_sexes-20542.tsv.bgz	s3://pan-ukb-us-east-1/sumstats_flat_files_tabix/categorical-20542-both_sexes-20542.tsv.bgz.tbi	4615e802ccb02e9956184a90132313d3	1738323738	d0676cbc07c4c65b03d4adcd93a3e49d	2133159
categorical	20543	both_sexes	20543		Number of things worried about during worst period of anxiety	Question asked: "Please think of the period in your life when you have felt worried, tense, anxious, or more worried than most people would in your situation. This could be in the past, or it could be continuing now. Did you usually worry about one particular thing, such as your job security or the failing health of a loved one, or more than one thing?" Question was asked when ~F20425~ was Yes or ~F20420~ was at least 6 months.	NA	Online follow-up > Mental health > Anxiety	23429	15613	7816	NA	NA	NA	AFR,CSA,EAS,EUR,MID	5		0	145	NA	192	92	22940	60	67	NA	104	61	17932	27	8.8400e-01	NA	1.1746e+00	1.3920e+00	1.7200e-02	1.3071e+00	2.3668e-01	NA	8.8148e-01	1.8477e-01	2.0300e-02	5.7628e-01	1.5100e+00	NA	1.9457e+00	2.2397e+00	2.7252e-02	2.2456e+00	4.0427e-01	NA	1.4602e+00	2.9728e-01	3.2164e-02	9.9004e-01	3.7351e+00	NA	1.3325e+00	7.5339e+00	8.4729e-01	2.2682e+00	9.9135e-01	NA	1.0020e+00	9.7922e-01	1.0147e+00	1.0036e+00	h2_z_insignificant	NA	h2_z_insignificant	out_of_bounds_h2	h2_z_insignificant	h2_z_insignificant	false	categorical-20543-both_sexes-20543.tsv.bgz	categorical-20543-both_sexes-20543.tsv.bgz.tbi	s3://pan-ukb-us-east-1/sumstats_flat_files/categorical-20543-both_sexes-20543.tsv.bgz	s3://pan-ukb-us-east-1/sumstats_flat_files_tabix/categorical-20543-both_sexes-20543.tsv.bgz.tbi	870e0572d5fae80bf339a163fff5442e	1850210265	43283253c31f45cdcb431ebb9f45b0fe	2149843
categorical	20544	both_sexes	1		Mental health problems ever diagnosed by a professional	Question asked: "Have you been diagnosed with one or more of the following mental health problems by a professional, even if you don't have it currently? (tick all that apply):" Participant was offered a set of options which have been combined here into a single answer	Social anxiety or social phobia	Online follow-up > Mental health > Mental distress	1686	902	784	NA	NA	NA	EUR	1		0	NA	NA	NA	NA	1686	NA	NA	NA	NA	NA	134269	NA	NA	NA	NA	NA	1.5900e-02	NA	NA	NA	NA	NA	6.4000e-03	NA	NA	NA	NA	NA	1.8855e-01	NA	NA	NA	NA	NA	7.5896e-02	NA	NA	NA	NA	NA	2.4844e+00	NA	NA	NA	NA	NA	1.0611e+00	NA	NA	NA	NA	NA	h2_z_insignificant	NA	false	categorical-20544-both_sexes-1.tsv.bgz	categorical-20544-both_sexes-1.tsv.bgz.tbi	s3://pan-ukb-us-east-1/sumstats_flat_files/categorical-20544-both_sexes-1.tsv.bgz	s3://pan-ukb-us-east-1/sumstats_flat_files_tabix/categorical-20544-both_sexes-1.tsv.bgz.tbi	80baa509ce62e8ad262ff9cd5baf0cb6	541414709	7ffc12c0ff00873619855a37c3a653ad	1751518
categorical	20544	both_sexes	10		Mental health problems ever diagnosed by a professional	Question asked: "Have you been diagnosed with one or more of the following mental health problems by a professional, even if you don't have it currently? (tick all that apply):" Participant was offered a set of options which have been combined here into a single answer	Mania, hypomania, bipolar or manic-depression	Online follow-up > Mental health > Mental distress	696	371	325	NA	NA	NA	EUR	1		0	NA	NA	NA	NA	696	NA	NA	NA	NA	NA	135252	NA	NA	NA	NA	NA	3.8000e-03	NA	NA	NA	NA	NA	5.9000e-03	NA	NA	NA	NA	NA	8.8754e-02	NA	NA	NA	NA	NA	1.3780e-01	NA	NA	NA	NA	NA	6.4407e-01	NA	NA	NA	NA	NA	1.0241e+00	NA	NA	NA	NA	NA	h2_z_insignificant	NA	false	categorical-20544-both_sexes-10.tsv.bgz	categorical-20544-both_sexes-10.tsv.bgz.tbi	s3://pan-ukb-us-east-1/sumstats_flat_files/categorical-20544-both_sexes-10.tsv.bgz	s3://pan-ukb-us-east-1/sumstats_flat_files_tabix/categorical-20544-both_sexes-10.tsv.bgz.tbi	0e1b0cb095d0c1e964a97153782fff11	534380615	78f25a94f6a0731bbf245c454c90b0f3	1750758
categorical	20544	both_sexes	11		Mental health problems ever diagnosed by a professional	Question asked: "Have you been diagnosed with one or more of the following mental health problems by a professional, even if you don't have it currently? (tick all that apply):" Participant was offered a set of options which have been combined here into a single answer	Depression	Online follow-up > Mental health > Mental distress	29586	20072	9512	NA	NA	NA	AFR,AMR,CSA,EAS,EUR,MID	6		0	152	57	160	79	29078	60	783	194	1010	515	106948	222	3.4504e+00	8.6159e-01	2.1057e-01	-1.8387e+00	4.6200e-02	4.9693e-01	2.0988e+00	2.7339e-01	1.1313e-01	7.5047e-01	8.2000e-03	2.9610e-01	7.7715e+00	1.6638e+00	5.1809e-01	-4.5909e+00	9.1560e-02	9.8685e-01	4.7272e+00	5.2793e-01	2.7835e-01	1.8738e+00	1.6251e-02	5.8803e-01	1.6440e+00	3.1515e+00	1.8613e+00	-2.4501e+00	5.6341e+00	1.6782e+00	9.3255e-01	9.6473e-01	9.3288e-01	9.7388e-01	1.0599e+00	9.8461e-01	h2_z_insignificant	n_too_low	h2_z_insignificant	h2_z_insignificant	not_EUR_plus_1	h2_z_insignificant	false	categorical-20544-both_sexes-11.tsv.bgz	categorical-20544-both_sexes-11.tsv.bgz.tbi	s3://pan-ukb-us-east-1/sumstats_flat_files/categorical-20544-both_sexes-11.tsv.bgz	s3://pan-ukb-us-east-1/sumstats_flat_files_tabix/categorical-20544-both_sexes-11.tsv.bgz.tbi	3f5eba71c010a676a2b014df79cb1562	2265820492	d52524634442ceaafc0195b1a7bb887e	2235840
categorical	20544	both_sexes	12		Mental health problems ever diagnosed by a professional	Question asked: "Have you been diagnosed with one or more of the following mental health problems by a professional, even if you don't have it currently? (tick all that apply):" Participant was offered a set of options which have been combined here into a single answer	Bulimia nervosa	Online follow-up > Mental health > Mental distress	430	413	0	NA	NA	NA	EUR	1		0	NA	NA	NA	NA	430	NA	NA	NA	NA	NA	135515	NA	NA	NA	NA	NA	1.0000e-03	NA	NA	NA	NA	NA	6.7000e-03	NA	NA	NA	NA	NA	3.4243e-02	NA	NA	NA	NA	NA	2.2943e-01	NA	NA	NA	NA	NA	1.4925e-01	NA	NA	NA	NA	NA	9.9892e-01	NA	NA	NA	NA	NA	h2_z_insignificant	NA	false	categorical-20544-both_sexes-12.tsv.bgz	categorical-20544-both_sexes-12.tsv.bgz.tbi	s3://pan-ukb-us-east-1/sumstats_flat_files/categorical-20544-both_sexes-12.tsv.bgz	s3://pan-ukb-us-east-1/sumstats_flat_files_tabix/categorical-20544-both_sexes-12.tsv.bgz.tbi	9b821b3e33673ecee81b48a61044f000	529783161	0b1dd21cc5e964c4fbf1f95abf3f60a0	1750530
categorical	20544	both_sexes	13		Mental health problems ever diagnosed by a professional	Question asked: "Have you been diagnosed with one or more of the following mental health problems by a professional, even if you don't have it currently? (tick all that apply):" Participant was offered a set of options which have been combined here into a single answer	Psychological over-eating or binge-eating	Online follow-up > Mental health > Mental distress	570	488	82	NA	NA	NA	EUR	1		0	NA	NA	NA	NA	570	NA	NA	NA	NA	NA	135376	NA	NA	NA	NA	NA	3.8000e-03	NA	NA	NA	NA	NA	7.1000e-03	NA	NA	NA	NA	NA	1.0391e-01	NA	NA	NA	NA	NA	1.9414e-01	NA	NA	NA	NA	NA	5.3521e-01	NA	NA	NA	NA	NA	1.0048e+00	NA	NA	NA	NA	NA	h2_z_insignificant	NA	false	categorical-20544-both_sexes-13.tsv.bgz	categorical-20544-both_sexes-13.tsv.bgz.tbi	s3://pan-ukb-us-east-1/sumstats_flat_files/categorical-20544-both_sexes-13.tsv.bgz	s3://pan-ukb-us-east-1/sumstats_flat_files_tabix/categorical-20544-both_sexes-13.tsv.bgz.tbi	42ccdc8320a89fd8ee383a29f662825a	532979385	9c9d83674f0b1862442e810125d25c26	1750734
categorical	20544	both_sexes	14		Mental health problems ever diagnosed by a professional	Question asked: "Have you been diagnosed with one or more of the following mental health problems by a professional, even if you don't have it currently? (tick all that apply):" Participant was offered a set of options which have been combined here into a single answer	Autism, Asperger's or autistic spectrum disorder	Online follow-up > Mental health > Mental distress	186	0	131	NA	NA	NA	EUR	1		0	NA	NA	NA	NA	186	NA	NA	NA	NA	NA	135760	NA	NA	NA	NA	NA	1.3700e-02	NA	NA	NA	NA	NA	6.5000e-03	NA	NA	NA	NA	NA	9.2987e-01	NA	NA	NA	NA	NA	4.4118e-01	NA	NA	NA	NA	NA	2.1077e+00	NA	NA	NA	NA	NA	1.0035e+00	NA	NA	NA	NA	NA	h2_z_insignificant	NA	false	categorical-20544-both_sexes-14.tsv.bgz	categorical-20544-both_sexes-14.tsv.bgz.tbi	s3://pan-ukb-us-east-1/sumstats_flat_files/categorical-20544-both_sexes-14.tsv.bgz	s3://pan-ukb-us-east-1/sumstats_flat_files_tabix/categorical-20544-both_sexes-14.tsv.bgz.tbi	82a24a5bfacef089a64c37c75081223e	517614984	296d1ce7783203ddda57dee1291a2bc6	1749926
categorical	20544	both_sexes	15		Mental health problems ever diagnosed by a professional	Question asked: "Have you been diagnosed with one or more of the following mental health problems by a professional, even if you don't have it currently? (tick all that apply):" Participant was offered a set of options which have been combined here into a single answer	Anxiety, nerves or generalized anxiety disorder	Online follow-up > Mental health > Mental distress	19494	13012	6481	NA	NA	NA	AFR,CSA,EUR	3		0	64	NA	92	NA	19338	NA	871	NA	1076	NA	116659	NA	8.8983e+00	NA	3.4563e-01	NA	3.0600e-02	NA	2.0768e+01	NA	1.4994e-01	NA	7.1000e-03	NA	3.2578e+01	NA	1.1617e+00	NA	7.3769e-02	NA	7.6035e+01	NA	5.0399e-01	NA	1.7116e-02	NA	4.2846e-01	NA	2.3051e+00	NA	4.3099e+00	NA	9.7503e-01	NA	9.6508e-01	NA	9.9730e-01	NA	h2_z_insignificant	NA	h2_z_insignificant	NA	not_EUR_plus_1	NA	false	categorical-20544-both_sexes-15.tsv.bgz	categorical-20544-both_sexes-15.tsv.bgz.tbi	s3://pan-ukb-us-east-1/sumstats_flat_files/categorical-20544-both_sexes-15.tsv.bgz	s3://pan-ukb-us-east-1/sumstats_flat_files_tabix/categorical-20544-both_sexes-15.tsv.bgz.tbi	50431479217f397fa68de251acb05728	1588600692	184cc4e704064cf92596617a6aad62ec	2046991
categorical	20544	both_sexes	16		Mental health problems ever diagnosed by a professional	Question asked: "Have you been diagnosed with one or more of the following mental health problems by a professional, even if you don't have it currently? (tick all that apply):" Participant was offered a set of options which have been combined here into a single answer	Anorexia nervosa	Online follow-up > Mental health > Mental distress	770	736	0	NA	NA	NA	EUR	1		0	NA	NA	NA	NA	770	NA	NA	NA	NA	NA	135177	NA	NA	NA	NA	NA	5.2000e-03	NA	NA	NA	NA	NA	6.0000e-03	NA	NA	NA	NA	NA	1.1221e-01	NA	NA	NA	NA	NA	1.2947e-01	NA	NA	NA	NA	NA	8.6667e-01	NA	NA	NA	NA	NA	1.0213e+00	NA	NA	NA	NA	NA	h2_z_insignificant	NA	false	categorical-20544-both_sexes-16.tsv.bgz	categorical-20544-both_sexes-16.tsv.bgz.tbi	s3://pan-ukb-us-east-1/sumstats_flat_files/categorical-20544-both_sexes-16.tsv.bgz	s3://pan-ukb-us-east-1/sumstats_flat_files_tabix/categorical-20544-both_sexes-16.tsv.bgz.tbi	e370255688def2bf80c3271edbbc0f20	535697298	b7fca590e981d24cf7e51686ceb1893b	1750650
categorical	20544	both_sexes	17		Mental health problems ever diagnosed by a professional	Question asked: "Have you been diagnosed with one or more of the following mental health problems by a professional, even if you don't have it currently? (tick all that apply):" Participant was offered a set of options which have been combined here into a single answer	Agoraphobia	Online follow-up > Mental health > Mental distress	531	411	120	NA	NA	NA	EUR	1		0	NA	NA	NA	NA	531	NA	NA	NA	NA	NA	135415	NA	NA	NA	NA	NA	8.3000e-03	NA	NA	NA	NA	NA	7.0000e-03	NA	NA	NA	NA	NA	2.4010e-01	NA	NA	NA	NA	NA	2.0249e-01	NA	NA	NA	NA	NA	1.1857e+00	NA	NA	NA	NA	NA	1.0027e+00	NA	NA	NA	NA	NA	h2_z_insignificant	NA	false	categorical-20544-both_sexes-17.tsv.bgz	categorical-20544-both_sexes-17.tsv.bgz.tbi	s3://pan-ukb-us-east-1/sumstats_flat_files/categorical-20544-both_sexes-17.tsv.bgz	s3://pan-ukb-us-east-1/sumstats_flat_files_tabix/categorical-20544-both_sexes-17.tsv.bgz.tbi	c4326bbaba1516b510fd7289ce33a17e	532258755	5db146d7c77998683d06c6d63de8bd1f	1750731
categorical	20544	both_sexes	18		Mental health problems ever diagnosed by a professional	Question asked: "Have you been diagnosed with one or more of the following mental health problems by a professional, even if you don't have it currently? (tick all that apply):" Participant was offered a set of options which have been combined here into a single answer	Attention deficit or attention deficit and hyperactivity disorder (ADD/ADHD)	Online follow-up > Mental health > Mental distress	100	0	0	NA	NA	NA	EUR	1		0	NA	NA	NA	NA	100	NA	NA	NA	NA	NA	135845	NA	NA	NA	NA	NA	-8.3000e-03	NA	NA	NA	NA	NA	6.8000e-03	NA	NA	NA	NA	NA	-9.4664e-01	NA	NA	NA	NA	NA	7.7556e-01	NA	NA	NA	NA	NA	-1.2206e+00	NA	NA	NA	NA	NA	9.8308e-01	NA	NA	NA	NA	NA	h2_z_insignificant	NA	false	categorical-20544-both_sexes-18.tsv.bgz	categorical-20544-both_sexes-18.tsv.bgz.tbi	s3://pan-ukb-us-east-1/sumstats_flat_files/categorical-20544-both_sexes-18.tsv.bgz	s3://pan-ukb-us-east-1/sumstats_flat_files_tabix/categorical-20544-both_sexes-18.tsv.bgz.tbi	3b6cffc5c284dc15e384dcbd904dffbc	509794570	74af33fdcc17c7523c112cae04761377	1749569
