## Supplementary Dataset 2 for "Pan-UK Biobank GWAS improves discovery, analysis of genetic architecture, and resolution into ancestry-enriched effects": 303864_file04 (part 3 of 3)

trait_type	phenocode	pheno_sex	coding	modifier	description	description_more	coding_description	category	n_cases_full_cohort_both_sexes	n_cases_full_cohort_females	n_cases_full_cohort_males	n_cases_hq_cohort_both_sexes	n_cases_hq_cohort_females	n_cases_hq_cohort_males	pops	num_pops	pops_pass_qc	num_pops_pass_qc	n_cases_AFR	n_cases_AMR	n_cases_CSA	n_cases_EAS	n_cases_EUR	n_cases_MID	n_controls_AFR	n_controls_AMR	n_controls_CSA	n_controls_EAS	n_controls_EUR	n_controls_MID	rhemc_25bin_50rv_h2_observed_AFR	rhemc_25bin_50rv_h2_observed_AMR	rhemc_25bin_50rv_h2_observed_CSA	rhemc_25bin_50rv_h2_observed_EAS	sldsc_25bin_h2_observed_EUR	rhemc_25bin_50rv_h2_observed_MID	rhemc_25bin_50rv_h2_observed_se_AFR	rhemc_25bin_50rv_h2_observed_se_AMR	rhemc_25bin_50rv_h2_observed_se_CSA	rhemc_25bin_50rv_h2_observed_se_EAS	sldsc_25bin_h2_observed_se_EUR	rhemc_25bin_50rv_h2_observed_se_MID	rhemc_25bin_50rv_h2_liability_AFR	rhemc_25bin_50rv_h2_liability_AMR	rhemc_25bin_50rv_h2_liability_CSA	rhemc_25bin_50rv_h2_liability_EAS	sldsc_25bin_h2_liability_EUR	rhemc_25bin_50rv_h2_liability_MID	rhemc_25bin_50rv_h2_liability_se_AFR	rhemc_25bin_50rv_h2_liability_se_AMR	rhemc_25bin_50rv_h2_liability_se_CSA	rhemc_25bin_50rv_h2_liability_se_EAS	sldsc_25bin_h2_liability_se_EUR	rhemc_25bin_50rv_h2_liability_se_MID	rhemc_25bin_50rv_h2_z_AFR	rhemc_25bin_50rv_h2_z_AMR	rhemc_25bin_50rv_h2_z_CSA	rhemc_25bin_50rv_h2_z_EAS	sldsc_25bin_h2_z_EUR	rhemc_25bin_50rv_h2_z_MID	lambda_gc_AFR	lambda_gc_AMR	lambda_gc_CSA	lambda_gc_EAS	lambda_gc_EUR	lambda_gc_MID	phenotype_qc_AFR	phenotype_qc_AMR	phenotype_qc_CSA	phenotype_qc_EAS	phenotype_qc_EUR	phenotype_qc_MID	in_max_independent_set	filename	filename_tabix	aws_path	aws_path_tabix	md5_hex	size_in_bytes	md5_hex_tabix	size_in_bytes_tabix
categorical	20544	both_sexes	2		Mental health problems ever diagnosed by a professional	Question asked: "Have you been diagnosed with one or more of the following mental health problems by a professional, even if you don't have it currently? (tick all that apply):" Participant was offered a set of options which have been combined here into a single answer	Schizophrenia	Online follow-up > Mental health > Mental distress	119	0	82	NA	NA	NA	EUR	1		0	NA	NA	NA	NA	119	NA	NA	NA	NA	NA	135826	NA	NA	NA	NA	NA	4.2000e-03	NA	NA	NA	NA	NA	7.1000e-03	NA	NA	NA	NA	NA	4.1378e-01	NA	NA	NA	NA	NA	6.9948e-01	NA	NA	NA	NA	NA	5.9155e-01	NA	NA	NA	NA	NA	9.7170e-01	NA	NA	NA	NA	NA	h2_z_insignificant	NA	false	categorical-20544-both_sexes-2.tsv.bgz	categorical-20544-both_sexes-2.tsv.bgz.tbi	s3://pan-ukb-us-east-1/sumstats_flat_files/categorical-20544-both_sexes-2.tsv.bgz	s3://pan-ukb-us-east-1/sumstats_flat_files_tabix/categorical-20544-both_sexes-2.tsv.bgz.tbi	98eeebf78471fd22677a166af1114692	512312188	7ae156b1e290c222ba91d48bab7a4c2f	1749334
categorical	20544	both_sexes	3		Mental health problems ever diagnosed by a professional	Question asked: "Have you been diagnosed with one or more of the following mental health problems by a professional, even if you don't have it currently? (tick all that apply):" Participant was offered a set of options which have been combined here into a single answer	Any other type of psychosis or psychotic illness	Online follow-up > Mental health > Mental distress	504	306	198	NA	NA	NA	EUR	1		0	NA	NA	NA	NA	504	NA	NA	NA	NA	NA	135442	NA	NA	NA	NA	NA	9.6000e-03	NA	NA	NA	NA	NA	6.0000e-03	NA	NA	NA	NA	NA	2.8950e-01	NA	NA	NA	NA	NA	1.8094e-01	NA	NA	NA	NA	NA	1.6000e+00	NA	NA	NA	NA	NA	1.0381e+00	NA	NA	NA	NA	NA	h2_z_insignificant	NA	false	categorical-20544-both_sexes-3.tsv.bgz	categorical-20544-both_sexes-3.tsv.bgz.tbi	s3://pan-ukb-us-east-1/sumstats_flat_files/categorical-20544-both_sexes-3.tsv.bgz	s3://pan-ukb-us-east-1/sumstats_flat_files_tabix/categorical-20544-both_sexes-3.tsv.bgz.tbi	f686711f7845aa6b894a1f83a0f08ebd	531464508	c3448e87b0c95663a95053d04c69522f	1750418
categorical	20544	both_sexes	4		Mental health problems ever diagnosed by a professional	Question asked: "Have you been diagnosed with one or more of the following mental health problems by a professional, even if you don't have it currently? (tick all that apply):" Participant was offered a set of options which have been combined here into a single answer	A personality disorder	Online follow-up > Mental health > Mental distress	308	148	160	NA	NA	NA	EUR	1		0	NA	NA	NA	NA	308	NA	NA	NA	NA	NA	135638	NA	NA	NA	NA	NA	1.1000e-03	NA	NA	NA	NA	NA	7.2000e-03	NA	NA	NA	NA	NA	4.9336e-02	NA	NA	NA	NA	NA	3.2292e-01	NA	NA	NA	NA	NA	1.5278e-01	NA	NA	NA	NA	NA	9.8417e-01	NA	NA	NA	NA	NA	h2_z_insignificant	NA	false	categorical-20544-both_sexes-4.tsv.bgz	categorical-20544-both_sexes-4.tsv.bgz.tbi	s3://pan-ukb-us-east-1/sumstats_flat_files/categorical-20544-both_sexes-4.tsv.bgz	s3://pan-ukb-us-east-1/sumstats_flat_files_tabix/categorical-20544-both_sexes-4.tsv.bgz.tbi	97a8151df910c716284b6270edd65a43	525789752	e97537d1a12c6f5699e80b0ea711e3af	1750124
categorical	20544	both_sexes	5		Mental health problems ever diagnosed by a professional	Question asked: "Have you been diagnosed with one or more of the following mental health problems by a professional, even if you don't have it currently? (tick all that apply):" Participant was offered a set of options which have been combined here into a single answer	Any other phobia (eg disabling fear of heights or spiders)	Online follow-up > Mental health > Mental distress	1848	1264	584	NA	NA	NA	EUR	1		0	NA	NA	NA	NA	1848	NA	NA	NA	NA	NA	134102	NA	NA	NA	NA	NA	-3.0000e-03	NA	NA	NA	NA	NA	6.8000e-03	NA	NA	NA	NA	NA	-3.3233e-02	NA	NA	NA	NA	NA	7.5329e-02	NA	NA	NA	NA	NA	-4.4118e-01	NA	NA	NA	NA	NA	1.0122e+00	NA	NA	NA	NA	NA	h2_z_insignificant	NA	false	categorical-20544-both_sexes-5.tsv.bgz	categorical-20544-both_sexes-5.tsv.bgz.tbi	s3://pan-ukb-us-east-1/sumstats_flat_files/categorical-20544-both_sexes-5.tsv.bgz	s3://pan-ukb-us-east-1/sumstats_flat_files_tabix/categorical-20544-both_sexes-5.tsv.bgz.tbi	4a2f6d6dc9d115092b46e0168db31994	542458401	6ed56d79199d5641e0a58a465689dc96	1751136
categorical	20544	both_sexes	6		Mental health problems ever diagnosed by a professional	Question asked: "Have you been diagnosed with one or more of the following mental health problems by a professional, even if you don't have it currently? (tick all that apply):" Participant was offered a set of options which have been combined here into a single answer	Panic attacks	Online follow-up > Mental health > Mental distress	7541	5213	2328	NA	NA	NA	EUR	1		0	NA	NA	NA	NA	7541	NA	NA	NA	NA	NA	128422	NA	NA	NA	NA	NA	2.8800e-02	NA	NA	NA	NA	NA	6.7000e-03	NA	NA	NA	NA	NA	1.2032e-01	NA	NA	NA	NA	NA	2.7990e-02	NA	NA	NA	NA	NA	4.2985e+00	NA	NA	NA	NA	NA	1.0160e+00	NA	NA	NA	NA	NA	not_EUR_plus_1	NA	false	categorical-20544-both_sexes-6.tsv.bgz	categorical-20544-both_sexes-6.tsv.bgz.tbi	s3://pan-ukb-us-east-1/sumstats_flat_files/categorical-20544-both_sexes-6.tsv.bgz	s3://pan-ukb-us-east-1/sumstats_flat_files_tabix/categorical-20544-both_sexes-6.tsv.bgz.tbi	3c9978b9e9bad1c60875e3f12e529882	548106218	4111f19a2c8b414a28f3a7e10c46f57e	1751227
categorical	20544	both_sexes	7		Mental health problems ever diagnosed by a professional	Question asked: "Have you been diagnosed with one or more of the following mental health problems by a professional, even if you don't have it currently? (tick all that apply):" Participant was offered a set of options which have been combined here into a single answer	Obsessive compulsive disorder (OCD)	Online follow-up > Mental health > Mental distress	840	508	332	NA	NA	NA	EUR	1		0	NA	NA	NA	NA	840	NA	NA	NA	NA	NA	135111	NA	NA	NA	NA	NA	2.1500e-02	NA	NA	NA	NA	NA	7.2000e-03	NA	NA	NA	NA	NA	4.3352e-01	NA	NA	NA	NA	NA	1.4518e-01	NA	NA	NA	NA	NA	2.9861e+00	NA	NA	NA	NA	NA	1.0396e+00	NA	NA	NA	NA	NA	h2_z_insignificant	NA	false	categorical-20544-both_sexes-7.tsv.bgz	categorical-20544-both_sexes-7.tsv.bgz.tbi	s3://pan-ukb-us-east-1/sumstats_flat_files/categorical-20544-both_sexes-7.tsv.bgz	s3://pan-ukb-us-east-1/sumstats_flat_files_tabix/categorical-20544-both_sexes-7.tsv.bgz.tbi	db1e153827ecaaef7139a15c83194e72	536208307	327f58dac6e18c2d1c01bfe97e8937fd	1750678
categorical	20546	both_sexes	1		Substances taken for depression	Question asked: "Did you ever try the following for these problems? (tick all that apply)" Participant was offered a set of options which have been combined here into a single answer Question was asked when ~F20446~ was Yes or ~F20441~ was Yes.	Unprescribed medication (more than once)	Online follow-up > Mental health > Depression	4729	3465	1263	NA	NA	NA	EUR	1		0	NA	NA	NA	NA	4729	NA	NA	NA	NA	NA	131285	NA	NA	NA	NA	NA	9.4000e-03	NA	NA	NA	NA	NA	6.6000e-03	NA	NA	NA	NA	NA	5.3414e-02	NA	NA	NA	NA	NA	3.7503e-02	NA	NA	NA	NA	NA	1.4242e+00	NA	NA	NA	NA	NA	1.0168e+00	NA	NA	NA	NA	NA	h2_z_insignificant	NA	false	categorical-20546-both_sexes-1.tsv.bgz	categorical-20546-both_sexes-1.tsv.bgz.tbi	s3://pan-ukb-us-east-1/sumstats_flat_files/categorical-20546-both_sexes-1.tsv.bgz	s3://pan-ukb-us-east-1/sumstats_flat_files_tabix/categorical-20546-both_sexes-1.tsv.bgz.tbi	fce32c5b33a99b48cb0ad71146e3a113	547116048	4e7e2dc7284a940f0ca1c596aa66935f	1751051
categorical	20546	both_sexes	3		Substances taken for depression	Question asked: "Did you ever try the following for these problems? (tick all that apply)" Participant was offered a set of options which have been combined here into a single answer Question was asked when ~F20446~ was Yes or ~F20441~ was Yes.	Medication prescribed to you (for at least two weeks)	Online follow-up > Mental health > Depression	33246	23015	10230	NA	NA	NA	AFR,AMR,CSA,EAS,EUR,MID	6		0	132	51	157	74	32772	60	799	201	1017	521	103242	220	-1.5996e+00	-5.0643e-01	4.8817e-01	1.5354e+00	5.3900e-02	1.3073e+00	5.2597e-01	1.2136e+00	1.0142e-01	7.3261e-01	7.1000e-03	2.9582e-01	-3.8619e+00	-1.0283e+00	1.2153e+00	3.9738e+00	1.0157e-01	2.5882e+00	1.2699e+00	2.4641e+00	2.5248e-01	1.8961e+00	1.3379e-02	5.8564e-01	-3.0412e+00	-4.1731e-01	4.8136e+00	2.0958e+00	7.5915e+00	4.4194e+00	9.7574e-01	9.9123e-01	9.7537e-01	9.8379e-01	1.0725e+00	9.7533e-01	h2_z_insignificant	n_too_low	out_of_bounds_h2	h2_z_insignificant	out_of_bounds_h2	out_of_bounds_h2	false	categorical-20546-both_sexes-3.tsv.bgz	categorical-20546-both_sexes-3.tsv.bgz.tbi	s3://pan-ukb-us-east-1/sumstats_flat_files/categorical-20546-both_sexes-3.tsv.bgz	s3://pan-ukb-us-east-1/sumstats_flat_files_tabix/categorical-20546-both_sexes-3.tsv.bgz.tbi	5cf9ce060e1940b71cc02c42822b50d5	2264187977	d3760c68ab182c5a1c44c7dd4de0de0e	2235783
categorical	20546	both_sexes	4		Substances taken for depression	Question asked: "Did you ever try the following for these problems? (tick all that apply)" Participant was offered a set of options which have been combined here into a single answer Question was asked when ~F20446~ was Yes or ~F20441~ was Yes.	Drugs or alcohol (more than once)	Online follow-up > Mental health > Depression	9844	5196	4647	NA	NA	NA	EUR	1		0	NA	NA	NA	NA	9844	NA	NA	NA	NA	NA	126170	NA	NA	NA	NA	NA	2.1700e-02	NA	NA	NA	NA	NA	6.9000e-03	NA	NA	NA	NA	NA	7.6776e-02	NA	NA	NA	NA	NA	2.4413e-02	NA	NA	NA	NA	NA	3.1449e+00	NA	NA	NA	NA	NA	1.0298e+00	NA	NA	NA	NA	NA	h2_z_insignificant	NA	false	categorical-20546-both_sexes-4.tsv.bgz	categorical-20546-both_sexes-4.tsv.bgz.tbi	s3://pan-ukb-us-east-1/sumstats_flat_files/categorical-20546-both_sexes-4.tsv.bgz	s3://pan-ukb-us-east-1/sumstats_flat_files_tabix/categorical-20546-both_sexes-4.tsv.bgz.tbi	31eacfa570dc50d6ddae78e005e8865e	548524551	f339bfbe10451b6297d87ff7a5d40854	1751327
categorical	20547	both_sexes	1		Activities undertaken to treat depression	Question asked: "Did you ever try talking therapies for these problems, or other structured activities you regard as therapeutic? Include only those you attended more than once." Participant was offered a set of options which have been combined here into a single answer Question was asked when ~F20446~ was Yes or ~F20441~ was Yes.	Talking therapies, such as psychotherapy, counselling, group therapy or CBT	Online follow-up > Mental health > Depression	30556	21245	9310	NA	NA	NA	AFR,AMR,CSA,EAS,EUR,MID	6		0	170	61	190	106	29957	72	761	191	984	489	106057	208	5.7700e-01	-5.8446e-01	4.0956e-01	-1.2022e+01	5.0300e-02	1.5479e+00	4.3658e-01	1.0854e+00	2.3245e-01	2.2540e+01	6.7000e-03	6.9450e-01	1.2285e+00	-1.0993e+00	9.2452e-01	-2.5899e+01	9.8405e-02	2.8426e+00	9.2955e-01	2.0414e+00	5.2472e-01	4.8556e+01	1.3108e-02	1.2754e+00	1.3216e+00	-5.3849e-01	1.7619e+00	-5.3338e-01	7.5075e+00	2.2288e+00	9.5640e-01	9.7882e-01	9.5028e-01	1.0022e+00	1.0190e+00	9.8833e-01	h2_z_insignificant	n_too_low	h2_z_insignificant	h2_z_insignificant	not_EUR_plus_1	h2_z_insignificant	false	categorical-20547-both_sexes-1.tsv.bgz	categorical-20547-both_sexes-1.tsv.bgz.tbi	s3://pan-ukb-us-east-1/sumstats_flat_files/categorical-20547-both_sexes-1.tsv.bgz	s3://pan-ukb-us-east-1/sumstats_flat_files_tabix/categorical-20547-both_sexes-1.tsv.bgz.tbi	62b4cb71d8b121f693bb363b5ab0bcfe	2269078055	a41bfed9d153b83fcd6cfcfab056e81e	2235809
categorical	20547	both_sexes	3		Activities undertaken to treat depression	Question asked: "Did you ever try talking therapies for these problems, or other structured activities you regard as therapeutic? Include only those you attended more than once." Participant was offered a set of options which have been combined here into a single answer Question was asked when ~F20446~ was Yes or ~F20441~ was Yes.	Other therapeutic activities such as mindfulness, yoga or art classes	Online follow-up > Mental health > Depression	10789	8337	2451	NA	NA	NA	AFR,CSA,EAS,EUR	4		0	62	NA	92	66	10569	NA	869	NA	1082	529	125445	NA	7.3147e+00	NA	7.0833e-01	2.5871e+01	2.9400e-02	NA	6.1947e+00	NA	1.7631e-01	8.7515e+01	8.5000e-03	NA	2.7239e+01	NA	2.3882e+00	7.1299e+01	9.9631e-02	NA	2.3068e+01	NA	5.9446e-01	2.4119e+02	2.8805e-02	NA	1.1808e+00	NA	4.0175e+00	2.9561e-01	3.4588e+00	NA	9.7794e-01	NA	9.8367e-01	1.0252e+00	1.0316e+00	NA	h2_z_insignificant	NA	not_EUR_plus_1	h2_z_insignificant	h2_z_insignificant	NA	false	categorical-20547-both_sexes-3.tsv.bgz	categorical-20547-both_sexes-3.tsv.bgz.tbi	s3://pan-ukb-us-east-1/sumstats_flat_files/categorical-20547-both_sexes-3.tsv.bgz	s3://pan-ukb-us-east-1/sumstats_flat_files_tabix/categorical-20547-both_sexes-3.tsv.bgz.tbi	ca0b83cd224f7d9451e61df9a2bd3c47	1776378412	a6a918acf5a4ec750b39db319c5fa993	2107389
categorical	20548	both_sexes	1		Manifestations of mania or irritability	Question asked: "Please try to remember a period when you were in a "high" or "irritable" state and select all of the following that apply:" Participant was offered a set of options which have been combined here into a single answer Question was asked when ~F20501~ was Yes or ~F20502~ was Yes.	I was more talkative than usual	Online follow-up > Mental health > Mania	6393	3439	2954	NA	NA	NA	AFR,EUR	2		0	60	NA	NA	NA	6333	NA	857	NA	NA	NA	125813	NA	1.8351e+00	NA	NA	NA	2.5700e-02	NA	1.8369e+00	NA	NA	NA	6.4000e-03	NA	6.9087e+00	NA	NA	NA	1.1797e-01	NA	6.9155e+00	NA	NA	NA	2.9377e-02	NA	9.9902e-01	NA	NA	NA	4.0156e+00	NA	9.8447e-01	NA	NA	NA	1.0258e+00	NA	h2_z_insignificant	NA	NA	NA	not_EUR_plus_1	NA	false	categorical-20548-both_sexes-1.tsv.bgz	categorical-20548-both_sexes-1.tsv.bgz.tbi	s3://pan-ukb-us-east-1/sumstats_flat_files/categorical-20548-both_sexes-1.tsv.bgz	s3://pan-ukb-us-east-1/sumstats_flat_files_tabix/categorical-20548-both_sexes-1.tsv.bgz.tbi	f9bd76f4ede4f46568f88e8ed66bdc84	1265461699	232b093d12b61e9a494a42c267fb10e7	1960051
categorical	20548	both_sexes	2		Manifestations of mania or irritability	Question asked: "Please try to remember a period when you were in a "high" or "irritable" state and select all of the following that apply:" Participant was offered a set of options which have been combined here into a single answer Question was asked when ~F20501~ was Yes or ~F20502~ was Yes.	I was more restless than usual	Online follow-up > Mental health > Mania	15218	8364	6853	NA	NA	NA	AFR,CSA,EAS,EUR	4		0	88	NA	157	67	14906	NA	829	NA	967	506	117240	NA	5.0210e+00	NA	6.0818e-01	2.2745e+00	2.4400e-02	NA	3.0126e+00	NA	3.0964e-01	4.3515e-01	7.8000e-03	NA	1.5023e+01	NA	1.4798e+00	6.0882e+00	6.6622e-02	NA	9.0139e+00	NA	7.5343e-01	1.1648e+00	2.1297e-02	NA	1.6667e+00	NA	1.9642e+00	5.2270e+00	3.1282e+00	NA	9.6809e-01	NA	9.7094e-01	9.6904e-01	1.0095e+00	NA	h2_z_insignificant	NA	h2_z_insignificant	out_of_bounds_h2	h2_z_insignificant	NA	false	categorical-20548-both_sexes-2.tsv.bgz	categorical-20548-both_sexes-2.tsv.bgz.tbi	s3://pan-ukb-us-east-1/sumstats_flat_files/categorical-20548-both_sexes-2.tsv.bgz	s3://pan-ukb-us-east-1/sumstats_flat_files_tabix/categorical-20548-both_sexes-2.tsv.bgz.tbi	64504f63ddeac7c87d02aaa90bb2f444	1798056663	1e3bb035ece99c28a934e840ee33e768	2110889
categorical	20548	both_sexes	3		Manifestations of mania or irritability	Question asked: "Please try to remember a period when you were in a "high" or "irritable" state and select all of the following that apply:" Participant was offered a set of options which have been combined here into a single answer Question was asked when ~F20501~ was Yes or ~F20502~ was Yes.	My thoughts were racing	Online follow-up > Mental health > Mania	12496	6960	5536	NA	NA	NA	AFR,CSA,EAS,EUR	4		0	79	NA	119	51	12247	NA	838	NA	1005	522	119899	NA	-5.9952e+00	NA	1.4025e-01	2.1967e+00	2.9800e-02	NA	3.1606e+00	NA	1.4819e-01	3.9569e-01	8.2000e-03	NA	-1.9104e+01	NA	3.9675e-01	6.8668e+00	9.0981e-02	NA	1.0071e+01	NA	4.1922e-01	1.2369e+00	2.5035e-02	NA	-1.8968e+00	NA	9.4641e-01	5.5515e+00	3.6341e+00	NA	9.6349e-01	NA	9.9849e-01	9.8852e-01	1.0294e+00	NA	h2_z_insignificant	NA	h2_z_insignificant	out_of_bounds_h2	h2_z_insignificant	NA	false	categorical-20548-both_sexes-3.tsv.bgz	categorical-20548-both_sexes-3.tsv.bgz.tbi	s3://pan-ukb-us-east-1/sumstats_flat_files/categorical-20548-both_sexes-3.tsv.bgz	s3://pan-ukb-us-east-1/sumstats_flat_files_tabix/categorical-20548-both_sexes-3.tsv.bgz.tbi	f59c642e889b59780b70c27edd47de4d	1788222066	05368e17688ae68e7c70c488cc048cfb	2109119
categorical	20548	both_sexes	5		Manifestations of mania or irritability	Question asked: "Please try to remember a period when you were in a "high" or "irritable" state and select all of the following that apply:" Participant was offered a set of options which have been combined here into a single answer Question was asked when ~F20501~ was Yes or ~F20502~ was Yes.	I needed less sleep than usual	Online follow-up > Mental health > Mania	4505	2459	2046	NA	NA	NA	CSA,EUR	2		0	NA	NA	78	NA	4427	NA	NA	NA	1046	NA	127719	NA	NA	NA	3.0211e-01	NA	2.4700e-02	NA	NA	NA	1.4003e-01	NA	7.5000e-03	NA	NA	NA	1.0968e+00	NA	1.4394e-01	NA	NA	NA	5.0837e-01	NA	4.3707e-02	NA	NA	NA	2.1574e+00	NA	3.2933e+00	NA	NA	NA	9.9327e-01	NA	1.0665e+00	NA	NA	NA	h2_z_insignificant	NA	h2_z_insignificant	NA	false	categorical-20548-both_sexes-5.tsv.bgz	categorical-20548-both_sexes-5.tsv.bgz.tbi	s3://pan-ukb-us-east-1/sumstats_flat_files/categorical-20548-both_sexes-5.tsv.bgz	s3://pan-ukb-us-east-1/sumstats_flat_files_tabix/categorical-20548-both_sexes-5.tsv.bgz.tbi	980c2b3e7330cf567a5d8584fc68b7fe	1095965054	5393a1071b4ba3b8b502585f663119a0	1927122
categorical	20548	both_sexes	6		Manifestations of mania or irritability	Question asked: "Please try to remember a period when you were in a "high" or "irritable" state and select all of the following that apply:" Participant was offered a set of options which have been combined here into a single answer Question was asked when ~F20501~ was Yes or ~F20502~ was Yes.	I was more creative or had more ideas than usual	Online follow-up > Mental health > Mania	3620	1650	1970	NA	NA	NA	CSA,EUR	2		0	NA	NA	56	NA	3564	NA	NA	NA	1068	NA	128582	NA	NA	NA	2.3259e-02	NA	2.3800e-02	NA	NA	NA	1.5255e-01	NA	6.7000e-03	NA	NA	NA	1.0410e-01	NA	1.6105e-01	NA	NA	NA	6.8279e-01	NA	4.5339e-02	NA	NA	NA	1.5247e-01	NA	3.5522e+00	NA	NA	NA	1.0033e+00	NA	1.0264e+00	NA	NA	NA	h2_z_insignificant	NA	h2_z_insignificant	NA	false	categorical-20548-both_sexes-6.tsv.bgz	categorical-20548-both_sexes-6.tsv.bgz.tbi	s3://pan-ukb-us-east-1/sumstats_flat_files/categorical-20548-both_sexes-6.tsv.bgz	s3://pan-ukb-us-east-1/sumstats_flat_files_tabix/categorical-20548-both_sexes-6.tsv.bgz.tbi	47cece92b8ed08408667b70d81e36553	1083432274	bc18d046ca08d635f661c654855f22a2	1924595
categorical	20548	both_sexes	7		Manifestations of mania or irritability	Question asked: "Please try to remember a period when you were in a "high" or "irritable" state and select all of the following that apply:" Participant was offered a set of options which have been combined here into a single answer Question was asked when ~F20501~ was Yes or ~F20502~ was Yes.	I was easily distracted	Online follow-up > Mental health > Mania	10896	6199	4697	NA	NA	NA	AFR,CSA,EAS,EUR	4		0	66	NA	95	56	10679	NA	851	NA	1029	517	121467	NA	-1.5518e+00	NA	4.5330e-01	1.0493e+01	1.9900e-02	NA	4.5697e-01	NA	1.3105e-01	8.3243e+00	7.3000e-03	NA	-5.5091e+00	NA	1.4609e+00	3.1066e+01	6.5869e-02	NA	1.6223e+00	NA	4.2235e-01	2.4646e+01	2.4163e-02	NA	-3.3959e+00	NA	3.4589e+00	1.2605e+00	2.7260e+00	NA	9.9596e-01	NA	1.0266e+00	9.9073e-01	1.0344e+00	NA	h2_z_insignificant	NA	h2_z_insignificant	h2_z_insignificant	h2_z_insignificant	NA	false	categorical-20548-both_sexes-7.tsv.bgz	categorical-20548-both_sexes-7.tsv.bgz.tbi	s3://pan-ukb-us-east-1/sumstats_flat_files/categorical-20548-both_sexes-7.tsv.bgz	s3://pan-ukb-us-east-1/sumstats_flat_files_tabix/categorical-20548-both_sexes-7.tsv.bgz.tbi	ceb479fe313c5a8f2cef12d4fa9c550a	1776437319	f0a0bbed21db5adfcc4994157292f6cc	2107293
categorical	20548	both_sexes	8		Manifestations of mania or irritability	Question asked: "Please try to remember a period when you were in a "high" or "irritable" state and select all of the following that apply:" Participant was offered a set of options which have been combined here into a single answer Question was asked when ~F20501~ was Yes or ~F20502~ was Yes.	I was more confident than usual	Online follow-up > Mental health > Mania	3877	1816	2061	NA	NA	NA	CSA,EUR	2		0	NA	NA	64	NA	3813	NA	NA	NA	1060	NA	128333	NA	NA	NA	2.1771e-01	NA	1.3900e-02	NA	NA	NA	2.4985e-01	NA	6.1000e-03	NA	NA	NA	8.9445e-01	NA	8.9750e-02	NA	NA	NA	1.0265e+00	NA	3.9387e-02	NA	NA	NA	8.7138e-01	NA	2.2787e+00	NA	NA	NA	1.0212e+00	NA	1.0331e+00	NA	NA	NA	h2_z_insignificant	NA	h2_z_insignificant	NA	false	categorical-20548-both_sexes-8.tsv.bgz	categorical-20548-both_sexes-8.tsv.bgz.tbi	s3://pan-ukb-us-east-1/sumstats_flat_files/categorical-20548-both_sexes-8.tsv.bgz	s3://pan-ukb-us-east-1/sumstats_flat_files_tabix/categorical-20548-both_sexes-8.tsv.bgz.tbi	279fdb28513731a027db46f00e959aa4	1087023726	511b42a1a0fa544d7ac33e65fc7e4980	1925421
categorical	20548	both_sexes	9		Manifestations of mania or irritability	Question asked: "Please try to remember a period when you were in a "high" or "irritable" state and select all of the following that apply:" Participant was offered a set of options which have been combined here into a single answer Question was asked when ~F20501~ was Yes or ~F20502~ was Yes.	I was more active than usual	Online follow-up > Mental health > Mania	6763	3632	3130	NA	NA	NA	AFR,CSA,EUR	3		0	71	NA	98	NA	6594	NA	846	NA	1026	NA	125552	NA	1.6498e+00	NA	2.3775e-01	NA	2.1300e-02	NA	5.8720e-01	NA	1.4223e-01	NA	7.9000e-03	NA	5.6030e+00	NA	7.5226e-01	NA	9.5241e-02	NA	1.9942e+00	NA	4.5004e-01	NA	3.5324e-02	NA	2.8096e+00	NA	1.6716e+00	NA	2.6962e+00	NA	9.7154e-01	NA	9.7171e-01	NA	1.0341e+00	NA	h2_z_insignificant	NA	h2_z_insignificant	NA	h2_z_insignificant	NA	false	categorical-20548-both_sexes-9.tsv.bgz	categorical-20548-both_sexes-9.tsv.bgz.tbi	s3://pan-ukb-us-east-1/sumstats_flat_files/categorical-20548-both_sexes-9.tsv.bgz	s3://pan-ukb-us-east-1/sumstats_flat_files_tabix/categorical-20548-both_sexes-9.tsv.bgz.tbi	2799e4b9a031bf321749dc8640cf3da8	1567200614	cf4909b483d6247c3f217ee704764899	2043480
categorical	20549	both_sexes	1		Substances taken for anxiety	Question asked: "Did you ever use the following for the worry or the problems it caused? (tick all that apply):" Participant was offered a set of options which have been combined here into a single answer Question was asked when ~F20425~ was Yes or ~F20420~ was at least 6 months.	Unprescribed medication (more than once)	Online follow-up > Mental health > Anxiety	2937	2130	807	NA	NA	NA	EUR	1		0	NA	NA	NA	NA	2937	NA	NA	NA	NA	NA	111372	NA	NA	NA	NA	NA	4.3000e-03	NA	NA	NA	NA	NA	8.0000e-03	NA	NA	NA	NA	NA	3.0101e-02	NA	NA	NA	NA	NA	5.6002e-02	NA	NA	NA	NA	NA	5.3750e-01	NA	NA	NA	NA	NA	1.0161e+00	NA	NA	NA	NA	NA	h2_z_insignificant	NA	false	categorical-20549-both_sexes-1.tsv.bgz	categorical-20549-both_sexes-1.tsv.bgz.tbi	s3://pan-ukb-us-east-1/sumstats_flat_files/categorical-20549-both_sexes-1.tsv.bgz	s3://pan-ukb-us-east-1/sumstats_flat_files_tabix/categorical-20549-both_sexes-1.tsv.bgz.tbi	7e359859ae4f9bd23c945abc1ef126e0	544704593	91ae0e306138c9981ef84b43f18bd0d9	1751109
categorical	20549	both_sexes	3		Substances taken for anxiety	Question asked: "Did you ever use the following for the worry or the problems it caused? (tick all that apply):" Participant was offered a set of options which have been combined here into a single answer Question was asked when ~F20425~ was Yes or ~F20420~ was at least 6 months.	Medication prescribed to you (for at least two weeks)	Online follow-up > Mental health > Anxiety	14952	9845	5107	NA	NA	NA	CSA,EUR	2		0	NA	NA	78	NA	14874	NA	NA	NA	953	NA	99435	NA	NA	NA	9.0547e-01	NA	3.8600e-02	NA	NA	NA	3.1458e-01	NA	7.8000e-03	NA	NA	NA	3.1184e+00	NA	9.7505e-02	NA	NA	NA	1.0834e+00	NA	1.9703e-02	NA	NA	NA	2.8783e+00	NA	4.9487e+00	NA	NA	NA	9.6743e-01	NA	1.0001e+00	NA	NA	NA	h2_z_insignificant	NA	not_EUR_plus_1	NA	false	categorical-20549-both_sexes-3.tsv.bgz	categorical-20549-both_sexes-3.tsv.bgz.tbi	s3://pan-ukb-us-east-1/sumstats_flat_files/categorical-20549-both_sexes-3.tsv.bgz	s3://pan-ukb-us-east-1/sumstats_flat_files_tabix/categorical-20549-both_sexes-3.tsv.bgz.tbi	425d542e9cc06165dbedab686998bc92	1133139699	7ad947f43a4c470488fd2fd20096f089	1934812
categorical	20549	both_sexes	4		Substances taken for anxiety	Question asked: "Did you ever use the following for the worry or the problems it caused? (tick all that apply):" Participant was offered a set of options which have been combined here into a single answer Question was asked when ~F20425~ was Yes or ~F20420~ was at least 6 months.	Drugs or alcohol (more than once)	Online follow-up > Mental health > Anxiety	6177	3366	2810	NA	NA	NA	EUR	1		0	NA	NA	NA	NA	6177	NA	NA	NA	NA	NA	108132	NA	NA	NA	NA	NA	1.6500e-02	NA	NA	NA	NA	NA	8.7000e-03	NA	NA	NA	NA	NA	7.0088e-02	NA	NA	NA	NA	NA	3.6956e-02	NA	NA	NA	NA	NA	1.8966e+00	NA	NA	NA	NA	NA	1.0060e+00	NA	NA	NA	NA	NA	h2_z_insignificant	NA	false	categorical-20549-both_sexes-4.tsv.bgz	categorical-20549-both_sexes-4.tsv.bgz.tbi	s3://pan-ukb-us-east-1/sumstats_flat_files/categorical-20549-both_sexes-4.tsv.bgz	s3://pan-ukb-us-east-1/sumstats_flat_files_tabix/categorical-20549-both_sexes-4.tsv.bgz.tbi	954bb990d467f24086ee9091f391d40f	547572487	fedfbb710878dabeae809e3766c7cae0	1751024
categorical	20550	both_sexes	1		Activities undertaken to treat anxiety	Question asked: "Did you ever try talking therapies for these problems, or other structured activities you regard as therapeutic? Include only those you attended more than once." Participant was offered a set of options which have been combined here into a single answer Question was asked when ~F20425~ was Yes or ~F20420~ was at least 6 months.	Talking therapies, such as psychotherapy, counselling, group therapy or CBT	Online follow-up > Mental health > Anxiety	14887	10042	4844	NA	NA	NA	AFR,CSA,EUR	3		0	74	NA	99	NA	14714	NA	729	NA	932	NA	99595	NA	5.8060e-01	NA	5.7248e-01	NA	3.8900e-02	NA	1.1746e+00	NA	2.5334e-01	NA	8.3000e-03	NA	1.7785e+00	NA	1.7123e+00	NA	9.8833e-02	NA	3.5979e+00	NA	7.5775e-01	NA	2.1088e-02	NA	4.9431e-01	NA	2.2597e+00	NA	4.6867e+00	NA	9.6668e-01	NA	9.7509e-01	NA	1.0055e+00	NA	h2_z_insignificant	NA	h2_z_insignificant	NA	not_EUR_plus_1	NA	false	categorical-20550-both_sexes-1.tsv.bgz	categorical-20550-both_sexes-1.tsv.bgz.tbi	s3://pan-ukb-us-east-1/sumstats_flat_files/categorical-20550-both_sexes-1.tsv.bgz	s3://pan-ukb-us-east-1/sumstats_flat_files_tabix/categorical-20550-both_sexes-1.tsv.bgz.tbi	38d6814ad1b2a35f9814e12ead9d1fac	1582885574	bae253383c02130c77da0795b3537fb5	2046014
categorical	20550	both_sexes	3		Activities undertaken to treat anxiety	Question asked: "Did you ever try talking therapies for these problems, or other structured activities you regard as therapeutic? Include only those you attended more than once." Participant was offered a set of options which have been combined here into a single answer Question was asked when ~F20425~ was Yes or ~F20420~ was at least 6 months.	Other therapeutic activities such as mindfulness, yoga or art classes	Online follow-up > Mental health > Anxiety	6609	5081	1528	NA	NA	NA	CSA,EUR	2		0	NA	NA	52	NA	6557	NA	NA	NA	979	NA	107752	NA	NA	NA	2.3936e-01	NA	1.1100e-02	NA	NA	NA	2.9527e-01	NA	8.9000e-03	NA	NA	NA	1.0629e+00	NA	4.5390e-02	NA	NA	NA	1.3111e+00	NA	3.6394e-02	NA	NA	NA	8.1065e-01	NA	1.2472e+00	NA	NA	NA	1.0371e+00	NA	1.0050e+00	NA	NA	NA	h2_z_insignificant	NA	h2_z_insignificant	NA	false	categorical-20550-both_sexes-3.tsv.bgz	categorical-20550-both_sexes-3.tsv.bgz.tbi	s3://pan-ukb-us-east-1/sumstats_flat_files/categorical-20550-both_sexes-3.tsv.bgz	s3://pan-ukb-us-east-1/sumstats_flat_files_tabix/categorical-20550-both_sexes-3.tsv.bgz.tbi	2fbbd0f91fd2209c6002879d85702d8d	1102750442	0933e3fcdc862c5fc2e219b39115db64	1928745
categorical	20551	both_sexes	1		Substance of prescription or over-the-counter medication addiction	Question asked: "Was this addiction or dependence to one of the following? (tick all that apply)" Participant was offered a set of options which have been combined here into a single answer Question was asked when ~F20503~ was Yes.	A sedative, benzodiazepine or sleeping tablet	Online follow-up > Mental health > Addictions	496	305	191	NA	NA	NA	EUR	1		0	NA	NA	NA	NA	496	NA	NA	NA	NA	NA	134343	NA	NA	NA	NA	NA	4.9000e-03	NA	NA	NA	NA	NA	6.8000e-03	NA	NA	NA	NA	NA	1.4869e-01	NA	NA	NA	NA	NA	2.0634e-01	NA	NA	NA	NA	NA	7.2059e-01	NA	NA	NA	NA	NA	1.0045e+00	NA	NA	NA	NA	NA	h2_z_insignificant	NA	false	categorical-20551-both_sexes-1.tsv.bgz	categorical-20551-both_sexes-1.tsv.bgz.tbi	s3://pan-ukb-us-east-1/sumstats_flat_files/categorical-20551-both_sexes-1.tsv.bgz	s3://pan-ukb-us-east-1/sumstats_flat_files_tabix/categorical-20551-both_sexes-1.tsv.bgz.tbi	ef8a3c467332534d7388db4a43bc9e72	530951747	6300c73514468102311fe4e43fc97444	1750619
categorical	20551	both_sexes	2		Substance of prescription or over-the-counter medication addiction	Question asked: "Was this addiction or dependence to one of the following? (tick all that apply)" Participant was offered a set of options which have been combined here into a single answer Question was asked when ~F20503~ was Yes.	A painkiller	Online follow-up > Mental health > Addictions	466	249	217	NA	NA	NA	EUR	1		0	NA	NA	NA	NA	466	NA	NA	NA	NA	NA	134373	NA	NA	NA	NA	NA	-5.8000e-03	NA	NA	NA	NA	NA	6.3000e-03	NA	NA	NA	NA	NA	-1.8500e-01	NA	NA	NA	NA	NA	2.0094e-01	NA	NA	NA	NA	NA	-9.2063e-01	NA	NA	NA	NA	NA	9.8076e-01	NA	NA	NA	NA	NA	h2_z_insignificant	NA	false	categorical-20551-both_sexes-2.tsv.bgz	categorical-20551-both_sexes-2.tsv.bgz.tbi	s3://pan-ukb-us-east-1/sumstats_flat_files/categorical-20551-both_sexes-2.tsv.bgz	s3://pan-ukb-us-east-1/sumstats_flat_files_tabix/categorical-20551-both_sexes-2.tsv.bgz.tbi	527708b0df046e0b3f1fd096936d33a6	530738808	2a706c1dfacffcee7cd7118e5f9954d1	1750425
categorical	20551	both_sexes	3		Substance of prescription or over-the-counter medication addiction	Question asked: "Was this addiction or dependence to one of the following? (tick all that apply)" Participant was offered a set of options which have been combined here into a single answer Question was asked when ~F20503~ was Yes.	Something else	Online follow-up > Mental health > Addictions	249	155	94	NA	NA	NA	EUR	1		0	NA	NA	NA	NA	249	NA	NA	NA	NA	NA	134590	NA	NA	NA	NA	NA	7.1000e-03	NA	NA	NA	NA	NA	6.9000e-03	NA	NA	NA	NA	NA	3.7635e-01	NA	NA	NA	NA	NA	3.6575e-01	NA	NA	NA	NA	NA	1.0290e+00	NA	NA	NA	NA	NA	9.8430e-01	NA	NA	NA	NA	NA	h2_z_insignificant	NA	false	categorical-20551-both_sexes-3.tsv.bgz	categorical-20551-both_sexes-3.tsv.bgz.tbi	s3://pan-ukb-us-east-1/sumstats_flat_files/categorical-20551-both_sexes-3.tsv.bgz	s3://pan-ukb-us-east-1/sumstats_flat_files_tabix/categorical-20551-both_sexes-3.tsv.bgz.tbi	4b54f9d11736fb492261c95c3acdad5a	522835975	79c0861b315b19c6b2ef6db3f3451a12	1750087
categorical	20552	both_sexes	1		Behavioural and miscellaneous addictions	Question asked: "Were you addicted to (tick all that apply):" Participant was offered a set of options which have been combined here into a single answer Question was asked when ~F20431~ was Yes.	Something else not mentioned	Online follow-up > Mental health > Addictions	516	245	271	NA	NA	NA	EUR	1		0	NA	NA	NA	NA	516	NA	NA	NA	NA	NA	134323	NA	NA	NA	NA	NA	-4.2000e-03	NA	NA	NA	NA	NA	7.6000e-03	NA	NA	NA	NA	NA	-1.2349e-01	NA	NA	NA	NA	NA	2.2347e-01	NA	NA	NA	NA	NA	-5.5263e-01	NA	NA	NA	NA	NA	1.0286e+00	NA	NA	NA	NA	NA	h2_z_insignificant	NA	false	categorical-20552-both_sexes-1.tsv.bgz	categorical-20552-both_sexes-1.tsv.bgz.tbi	s3://pan-ukb-us-east-1/sumstats_flat_files/categorical-20552-both_sexes-1.tsv.bgz	s3://pan-ukb-us-east-1/sumstats_flat_files_tabix/categorical-20552-both_sexes-1.tsv.bgz.tbi	b6846c8aa72b46750be716010fba2eb5	531389404	719cacade512ebedd7db0f349def6ccc	1750803
categorical	20552	both_sexes	2		Behavioural and miscellaneous addictions	Question asked: "Were you addicted to (tick all that apply):" Participant was offered a set of options which have been combined here into a single answer Question was asked when ~F20431~ was Yes.	A behaviour	Online follow-up > Mental health > Addictions	1395	453	942	NA	NA	NA	EUR	1		0	NA	NA	NA	NA	1395	NA	NA	NA	NA	NA	133444	NA	NA	NA	NA	NA	9.2000e-03	NA	NA	NA	NA	NA	6.6000e-03	NA	NA	NA	NA	NA	1.2497e-01	NA	NA	NA	NA	NA	8.9655e-02	NA	NA	NA	NA	NA	1.3939e+00	NA	NA	NA	NA	NA	1.0104e+00	NA	NA	NA	NA	NA	h2_z_insignificant	NA	false	categorical-20552-both_sexes-2.tsv.bgz	categorical-20552-both_sexes-2.tsv.bgz.tbi	s3://pan-ukb-us-east-1/sumstats_flat_files/categorical-20552-both_sexes-2.tsv.bgz	s3://pan-ukb-us-east-1/sumstats_flat_files_tabix/categorical-20552-both_sexes-2.tsv.bgz.tbi	b678bde9b2f831c7be53f05c6ab761b1	540478656	37f5fb1a3441ed179cfb6f0b7de2fdaf	1751138
categorical	20553	both_sexes	1		Methods of self-harm used	Question asked: "Have you done any of the following to harm or endanger yourself? (tick all that apply):" Participant was offered a set of options which have been combined here into a single answer Question was asked when ~F20480~ was Yes.	Something not listed	Online follow-up > Mental health > Self-harm behaviours	547	300	247	NA	NA	NA	EUR	1		0	NA	NA	NA	NA	547	NA	NA	NA	NA	NA	135419	NA	NA	NA	NA	NA	6.0000e-03	NA	NA	NA	NA	NA	6.7000e-03	NA	NA	NA	NA	NA	1.6954e-01	NA	NA	NA	NA	NA	1.8932e-01	NA	NA	NA	NA	NA	8.9552e-01	NA	NA	NA	NA	NA	9.8588e-01	NA	NA	NA	NA	NA	h2_z_insignificant	NA	false	categorical-20553-both_sexes-1.tsv.bgz	categorical-20553-both_sexes-1.tsv.bgz.tbi	s3://pan-ukb-us-east-1/sumstats_flat_files/categorical-20553-both_sexes-1.tsv.bgz	s3://pan-ukb-us-east-1/sumstats_flat_files_tabix/categorical-20553-both_sexes-1.tsv.bgz.tbi	1cc02aef4f25cf67e3582068adff3326	532410475	60f72e3b6bdec5bea8e90527a4ac0f12	1750764
categorical	20553	both_sexes	3		Methods of self-harm used	Question asked: "Have you done any of the following to harm or endanger yourself? (tick all that apply):" Participant was offered a set of options which have been combined here into a single answer Question was asked when ~F20480~ was Yes.	Stopping prescribed medication	Online follow-up > Mental health > Self-harm behaviours	298	182	116	NA	NA	NA	EUR	1		0	NA	NA	NA	NA	298	NA	NA	NA	NA	NA	135668	NA	NA	NA	NA	NA	2.8000e-03	NA	NA	NA	NA	NA	6.7000e-03	NA	NA	NA	NA	NA	1.2902e-01	NA	NA	NA	NA	NA	3.0872e-01	NA	NA	NA	NA	NA	4.1791e-01	NA	NA	NA	NA	NA	9.8190e-01	NA	NA	NA	NA	NA	h2_z_insignificant	NA	false	categorical-20553-both_sexes-3.tsv.bgz	categorical-20553-both_sexes-3.tsv.bgz.tbi	s3://pan-ukb-us-east-1/sumstats_flat_files/categorical-20553-both_sexes-3.tsv.bgz	s3://pan-ukb-us-east-1/sumstats_flat_files_tabix/categorical-20553-both_sexes-3.tsv.bgz.tbi	d0c822ad18c7abb06f03fa9f22f38f18	525188271	638978a54ba376f67a00c5335cd7e979	1750252
categorical	20553	both_sexes	4		Methods of self-harm used	Question asked: "Have you done any of the following to harm or endanger yourself? (tick all that apply):" Participant was offered a set of options which have been combined here into a single answer Question was asked when ~F20480~ was Yes.	Ingesting a medication in excess of the normal dose	Online follow-up > Mental health > Self-harm behaviours	3358	2476	881	NA	NA	NA	EUR	1		0	NA	NA	NA	NA	3358	NA	NA	NA	NA	NA	132608	NA	NA	NA	NA	NA	2.1600e-02	NA	NA	NA	NA	NA	6.7000e-03	NA	NA	NA	NA	NA	1.5546e-01	NA	NA	NA	NA	NA	4.8222e-02	NA	NA	NA	NA	NA	3.2239e+00	NA	NA	NA	NA	NA	1.0326e+00	NA	NA	NA	NA	NA	h2_z_insignificant	NA	false	categorical-20553-both_sexes-4.tsv.bgz	categorical-20553-both_sexes-4.tsv.bgz.tbi	s3://pan-ukb-us-east-1/sumstats_flat_files/categorical-20553-both_sexes-4.tsv.bgz	s3://pan-ukb-us-east-1/sumstats_flat_files_tabix/categorical-20553-both_sexes-4.tsv.bgz.tbi	60f62db47a93501adf0e1243f14db534	545873577	2c11f82acb986921ca0bab842ab7450a	1751125
categorical	20553	both_sexes	5		Methods of self-harm used	Question asked: "Have you done any of the following to harm or endanger yourself? (tick all that apply):" Participant was offered a set of options which have been combined here into a single answer Question was asked when ~F20480~ was Yes.	Self-injury such as self-cutting, scratching or hitting, etc.	Online follow-up > Mental health > Self-harm behaviours	2884	1983	901	NA	NA	NA	EUR	1		0	NA	NA	NA	NA	2884	NA	NA	NA	NA	NA	133082	NA	NA	NA	NA	NA	6.8000e-03	NA	NA	NA	NA	NA	6.8000e-03	NA	NA	NA	NA	NA	5.4511e-02	NA	NA	NA	NA	NA	5.4511e-02	NA	NA	NA	NA	NA	1.0000e+00	NA	NA	NA	NA	NA	1.0718e+00	NA	NA	NA	NA	NA	h2_z_insignificant	NA	false	categorical-20553-both_sexes-5.tsv.bgz	categorical-20553-both_sexes-5.tsv.bgz.tbi	s3://pan-ukb-us-east-1/sumstats_flat_files/categorical-20553-both_sexes-5.tsv.bgz	s3://pan-ukb-us-east-1/sumstats_flat_files_tabix/categorical-20553-both_sexes-5.tsv.bgz.tbi	5e3208a8c357483d0cc500600fc93fc4	545026542	4047b4a88d555d993ca96226adb1db72	1751235
categorical	20553	both_sexes	6		Methods of self-harm used	Question asked: "Have you done any of the following to harm or endanger yourself? (tick all that apply):" Participant was offered a set of options which have been combined here into a single answer Question was asked when ~F20480~ was Yes.	Ingesting alcohol or a recreational or illicit drug	Online follow-up > Mental health > Self-harm behaviours	888	548	340	NA	NA	NA	EUR	1		0	NA	NA	NA	NA	888	NA	NA	NA	NA	NA	135078	NA	NA	NA	NA	NA	1.2600e-02	NA	NA	NA	NA	NA	7.1000e-03	NA	NA	NA	NA	NA	2.4335e-01	NA	NA	NA	NA	NA	1.3713e-01	NA	NA	NA	NA	NA	1.7746e+00	NA	NA	NA	NA	NA	1.0280e+00	NA	NA	NA	NA	NA	h2_z_insignificant	NA	false	categorical-20553-both_sexes-6.tsv.bgz	categorical-20553-both_sexes-6.tsv.bgz.tbi	s3://pan-ukb-us-east-1/sumstats_flat_files/categorical-20553-both_sexes-6.tsv.bgz	s3://pan-ukb-us-east-1/sumstats_flat_files_tabix/categorical-20553-both_sexes-6.tsv.bgz.tbi	2a5f7d75d28fb6c6e067297ffe4cd2a1	536868602	80943e7693a7f0c8bb5a445a84bc660a	1751184
categorical	20554	both_sexes	1		Actions taken following self-harm	Question asked: "Following any time when you took an overdose or deliberately tried to harm yourself did you (tick all that apply):" Participant was offered a set of options which have been combined here into a single answer Question was asked when ~F20480~ was Yes.	See anyone from psychiatric or mental health services, including liaison services	Online follow-up > Mental health > Self-harm behaviours	1915	1319	596	NA	NA	NA	EUR	1		0	NA	NA	NA	NA	1915	NA	NA	NA	NA	NA	134051	NA	NA	NA	NA	NA	1.7200e-02	NA	NA	NA	NA	NA	6.8000e-03	NA	NA	NA	NA	NA	1.8561e-01	NA	NA	NA	NA	NA	7.3379e-02	NA	NA	NA	NA	NA	2.5294e+00	NA	NA	NA	NA	NA	1.0322e+00	NA	NA	NA	NA	NA	h2_z_insignificant	NA	false	categorical-20554-both_sexes-1.tsv.bgz	categorical-20554-both_sexes-1.tsv.bgz.tbi	s3://pan-ukb-us-east-1/sumstats_flat_files/categorical-20554-both_sexes-1.tsv.bgz	s3://pan-ukb-us-east-1/sumstats_flat_files_tabix/categorical-20554-both_sexes-1.tsv.bgz.tbi	0644c4944cd2bc6065bb73c33cccd8cc	542478902	9c4a54b75f3ca9cd996c77290d4f8809	1751232
categorical	20554	both_sexes	3		Actions taken following self-harm	Question asked: "Following any time when you took an overdose or deliberately tried to harm yourself did you (tick all that apply):" Participant was offered a set of options which have been combined here into a single answer Question was asked when ~F20480~ was Yes.	Need hospital treatment (eg A&E)	Online follow-up > Mental health > Self-harm behaviours	2409	1681	728	NA	NA	NA	EUR	1		0	NA	NA	NA	NA	2409	NA	NA	NA	NA	NA	133557	NA	NA	NA	NA	NA	2.4400e-02	NA	NA	NA	NA	NA	7.1000e-03	NA	NA	NA	NA	NA	2.2262e-01	NA	NA	NA	NA	NA	6.4779e-02	NA	NA	NA	NA	NA	3.4366e+00	NA	NA	NA	NA	NA	1.0055e+00	NA	NA	NA	NA	NA	h2_z_insignificant	NA	false	categorical-20554-both_sexes-3.tsv.bgz	categorical-20554-both_sexes-3.tsv.bgz.tbi	s3://pan-ukb-us-east-1/sumstats_flat_files/categorical-20554-both_sexes-3.tsv.bgz	s3://pan-ukb-us-east-1/sumstats_flat_files_tabix/categorical-20554-both_sexes-3.tsv.bgz.tbi	cad122efc824839d0edcec76e65ba7ca	544158643	2b0c05819562f4a21271821ca7aceaac	1751388
categorical	20554	both_sexes	4		Actions taken following self-harm	Question asked: "Following any time when you took an overdose or deliberately tried to harm yourself did you (tick all that apply):" Participant was offered a set of options which have been combined here into a single answer Question was asked when ~F20480~ was Yes.	Use a helpline / voluntary organization	Online follow-up > Mental health > Self-harm behaviours	578	402	176	NA	NA	NA	EUR	1		0	NA	NA	NA	NA	578	NA	NA	NA	NA	NA	135388	NA	NA	NA	NA	NA	6.0000e-04	NA	NA	NA	NA	NA	6.2000e-03	NA	NA	NA	NA	NA	1.6228e-02	NA	NA	NA	NA	NA	1.6769e-01	NA	NA	NA	NA	NA	9.6774e-02	NA	NA	NA	NA	NA	9.7710e-01	NA	NA	NA	NA	NA	h2_z_insignificant	NA	false	categorical-20554-both_sexes-4.tsv.bgz	categorical-20554-both_sexes-4.tsv.bgz.tbi	s3://pan-ukb-us-east-1/sumstats_flat_files/categorical-20554-both_sexes-4.tsv.bgz	s3://pan-ukb-us-east-1/sumstats_flat_files_tabix/categorical-20554-both_sexes-4.tsv.bgz.tbi	0e3c0a449a8e402013b997410bfda30d	533189548	33144e0165a27dbfcb3bfd67f1cf4f0c	1750729
categorical	20554	both_sexes	5		Actions taken following self-harm	Question asked: "Following any time when you took an overdose or deliberately tried to harm yourself did you (tick all that apply):" Participant was offered a set of options which have been combined here into a single answer Question was asked when ~F20480~ was Yes.	See own GP	Online follow-up > Mental health > Self-harm behaviours	1415	956	458	NA	NA	NA	EUR	1		0	NA	NA	NA	NA	1415	NA	NA	NA	NA	NA	134551	NA	NA	NA	NA	NA	1.2600e-02	NA	NA	NA	NA	NA	6.6000e-03	NA	NA	NA	NA	NA	1.7040e-01	NA	NA	NA	NA	NA	8.9256e-02	NA	NA	NA	NA	NA	1.9091e+00	NA	NA	NA	NA	NA	1.0076e+00	NA	NA	NA	NA	NA	h2_z_insignificant	NA	false	categorical-20554-both_sexes-5.tsv.bgz	categorical-20554-both_sexes-5.tsv.bgz.tbi	s3://pan-ukb-us-east-1/sumstats_flat_files/categorical-20554-both_sexes-5.tsv.bgz	s3://pan-ukb-us-east-1/sumstats_flat_files_tabix/categorical-20554-both_sexes-5.tsv.bgz.tbi	53a4764c77d09c9867729411c5638788	540538781	9bee526787c03bec07630125da28f22d	1751130
categorical	20554	both_sexes	6		Actions taken following self-harm	Question asked: "Following any time when you took an overdose or deliberately tried to harm yourself did you (tick all that apply):" Participant was offered a set of options which have been combined here into a single answer Question was asked when ~F20480~ was Yes.	Receive help from friends / family / neighbours	Online follow-up > Mental health > Self-harm behaviours	1682	1173	509	NA	NA	NA	EUR	1		0	NA	NA	NA	NA	1682	NA	NA	NA	NA	NA	134284	NA	NA	NA	NA	NA	1.7600e-02	NA	NA	NA	NA	NA	6.1000e-03	NA	NA	NA	NA	NA	2.0910e-01	NA	NA	NA	NA	NA	7.2471e-02	NA	NA	NA	NA	NA	2.8852e+00	NA	NA	NA	NA	NA	1.0548e+00	NA	NA	NA	NA	NA	h2_z_insignificant	NA	false	categorical-20554-both_sexes-6.tsv.bgz	categorical-20554-both_sexes-6.tsv.bgz.tbi	s3://pan-ukb-us-east-1/sumstats_flat_files/categorical-20554-both_sexes-6.tsv.bgz	s3://pan-ukb-us-east-1/sumstats_flat_files_tabix/categorical-20554-both_sexes-6.tsv.bgz.tbi	c8f67d65e3ac51edbfeb3cb574e0baff	541864571	b8330ed75cf23fbdb24c9d4b3b3979fb	1750825
categorical	2090	both_sexes	2090		Seen doctor (GP) for nerves, anxiety, tension or depression	ACE touchscreen question "Have you ever seen a general practitioner (GP) for nerves, anxiety, tension or depression?"	NA	UK Biobank Assessment Centre > Touchscreen > Psychosocial factors > Mental health	148886	96924	51956	NA	NA	NA	AFR,AMR,CSA,EAS,EUR,MID	6		0	1447	321	1899	430	144320	469	5016	632	6505	2152	273287	1054	3.0546e-01	9.4763e-02	1.6579e-01	4.0541e-01	5.8800e-02	3.4848e-01	7.9055e-02	3.0331e-01	4.4185e-02	1.4619e-01	3.6000e-03	1.3501e-01	5.9342e-01	1.5881e-01	3.2082e-01	9.0233e-01	9.7838e-02	6.0018e-01	1.5358e-01	5.0830e-01	8.5504e-02	3.2538e-01	5.9901e-03	2.3251e-01	3.8639e+00	3.1243e-01	3.7521e+00	2.7732e+00	1.6333e+01	2.5813e+00	9.9259e-01	9.8867e-01	1.0090e+00	9.7514e-01	1.1824e+00	1.0114e+00	h2_z_insignificant	n_too_low	h2_z_insignificant	h2_z_insignificant	not_EUR_plus_1	h2_z_insignificant	false	categorical-2090-both_sexes-2090.tsv.bgz	categorical-2090-both_sexes-2090.tsv.bgz.tbi	s3://pan-ukb-us-east-1/sumstats_flat_files/categorical-2090-both_sexes-2090.tsv.bgz	s3://pan-ukb-us-east-1/sumstats_flat_files_tabix/categorical-2090-both_sexes-2090.tsv.bgz.tbi	192023d08aa7c3de19071309808319ab	2415917550	c560bbaad76a9855242e2dfcaf3e16b5	2252887
categorical	2100	both_sexes	2100		Seen a psychiatrist for nerves, anxiety, tension or depression	ACE touchscreen question "Have you ever seen a psychiatrist for nerves, anxiety, tension or depression?"	NA	UK Biobank Assessment Centre > Touchscreen > Psychosocial factors > Mental health	49755	29134	20619	NA	NA	NA	AFR,AMR,CSA,EAS,EUR,MID	6		0	536	130	828	171	47877	213	5967	828	7610	2419	370757	1325	2.8063e-01	-8.8029e-02	1.7254e-01	2.7576e-01	3.2600e-02	2.2892e-01	1.0194e-01	2.2762e-01	4.3608e-02	1.3336e-01	3.5000e-03	9.7790e-02	9.1802e-01	-2.1747e-01	5.0968e-01	1.0324e+00	8.8334e-02	5.5952e-01	3.3346e-01	5.6232e-01	1.2882e-01	4.9926e-01	9.4837e-03	2.3901e-01	2.7530e+00	-3.8673e-01	3.9566e+00	2.0679e+00	9.3143e+00	2.3409e+00	9.9538e-01	9.6454e-01	9.7557e-01	1.0066e+00	1.0711e+00	9.8329e-01	h2_z_insignificant	n_too_low	h2_z_insignificant	h2_z_insignificant	not_EUR_plus_1	h2_z_insignificant	false	categorical-2100-both_sexes-2100.tsv.bgz	categorical-2100-both_sexes-2100.tsv.bgz.tbi	s3://pan-ukb-us-east-1/sumstats_flat_files/categorical-2100-both_sexes-2100.tsv.bgz	s3://pan-ukb-us-east-1/sumstats_flat_files_tabix/categorical-2100-both_sexes-2100.tsv.bgz.tbi	21d095c1ea1ad7d4702db1f6190f5951	2391047642	988b666cb59ad1bf189ec871eeae3dc0	2249798
categorical	21000	both_sexes	1		Ethnic background	This is an amalgam of sequential branching questions asked during the initial Assessment Centre visit as part of the touchscreen questionnaire. The question was dropped from the touchscreen protocol on 24/10/2016.	White	UK Biobank Assessment Centre > Touchscreen > Sociodemographics > Ethnicity	420	166	254	NA	NA	NA	EUR	1		0	NA	NA	NA	NA	420	NA	NA	NA	NA	NA	418823	NA	NA	NA	NA	NA	7.0000e-03	NA	NA	NA	NA	NA	2.0000e-03	NA	NA	NA	NA	NA	6.1588e-01	NA	NA	NA	NA	NA	1.7597e-01	NA	NA	NA	NA	NA	3.5000e+00	NA	NA	NA	NA	NA	9.9900e-01	NA	NA	NA	NA	NA	h2_z_insignificant	NA	false	categorical-21000-both_sexes-1.tsv.bgz	categorical-21000-both_sexes-1.tsv.bgz.tbi	s3://pan-ukb-us-east-1/sumstats_flat_files/categorical-21000-both_sexes-1.tsv.bgz	s3://pan-ukb-us-east-1/sumstats_flat_files_tabix/categorical-21000-both_sexes-1.tsv.bgz.tbi	105410b5dde0fa1724004fcc58fdb049	529752303	53ce3a3cb0498653ebf98c306be30966	1750391
categorical	21000	both_sexes	1001		Ethnic background	This is an amalgam of sequential branching questions asked during the initial Assessment Centre visit as part of the touchscreen questionnaire. The question was dropped from the touchscreen protocol on 24/10/2016.	British	UK Biobank Assessment Centre > Touchscreen > Sociodemographics > Ethnicity	404158	218569	185578	NA	NA	NA	AMR,EUR,MID	3		0	NA	233	NA	NA	403774	151	NA	706	NA	NA	15469	1377	NA	1.0213e+00	NA	NA	1.0800e-02	2.5560e-01	NA	2.0142e-01	NA	NA	2.7000e-03	1.5315e-01	NA	1.9020e+00	NA	NA	5.8953e-02	7.5198e-01	NA	3.7510e-01	NA	NA	1.4738e-02	4.5058e-01	NA	5.0706e+00	NA	NA	4.0000e+00	1.6689e+00	NA	1.0071e+00	NA	NA	1.1971e+00	9.9511e-01	NA	n_too_low	NA	NA	fail_ratio	h2_z_insignificant	false	categorical-21000-both_sexes-1001.tsv.bgz	categorical-21000-both_sexes-1001.tsv.bgz.tbi	s3://pan-ukb-us-east-1/sumstats_flat_files/categorical-21000-both_sexes-1001.tsv.bgz	s3://pan-ukb-us-east-1/sumstats_flat_files_tabix/categorical-21000-both_sexes-1001.tsv.bgz.tbi	c82451a96153eec3595c7c819a10a6c6	1349610529	eac4ac6ed82450cca90a1a11c2d07fd1	2006393
categorical	21000	both_sexes	1002		Ethnic background	This is an amalgam of sequential branching questions asked during the initial Assessment Centre visit as part of the touchscreen questionnaire. The question was dropped from the touchscreen protocol on 24/10/2016.	Irish	UK Biobank Assessment Centre > Touchscreen > Sociodemographics > Ethnicity	8208	4204	4003	NA	NA	NA	EUR	1		0	NA	NA	NA	NA	8208	NA	NA	NA	NA	NA	411035	NA	NA	NA	NA	NA	4.3000e-03	NA	NA	NA	NA	NA	2.3000e-03	NA	NA	NA	NA	NA	3.6505e-02	NA	NA	NA	NA	NA	1.9526e-02	NA	NA	NA	NA	NA	1.8696e+00	NA	NA	NA	NA	NA	1.0669e+00	NA	NA	NA	NA	NA	h2_z_insignificant	NA	false	categorical-21000-both_sexes-1002.tsv.bgz	categorical-21000-both_sexes-1002.tsv.bgz.tbi	s3://pan-ukb-us-east-1/sumstats_flat_files/categorical-21000-both_sexes-1002.tsv.bgz	s3://pan-ukb-us-east-1/sumstats_flat_files_tabix/categorical-21000-both_sexes-1002.tsv.bgz.tbi	63deae009d048a3c590be36a1025773d	548431367	beff15422a1242cc6c6f7eb62f665545	1751330
categorical	21000	both_sexes	1003		Ethnic background	This is an amalgam of sequential branching questions asked during the initial Assessment Centre visit as part of the touchscreen questionnaire. The question was dropped from the touchscreen protocol on 24/10/2016.	Any other white background	UK Biobank Assessment Centre > Touchscreen > Sociodemographics > Ethnicity	7083	4385	2697	NA	NA	NA	AMR,EUR,MID	3		0	NA	264	NA	NA	6503	316	NA	675	NA	NA	412740	1212	NA	-8.2414e-01	NA	NA	8.3000e-03	2.3990e-01	NA	2.8127e+00	NA	NA	2.6000e-03	1.1048e-01	NA	-1.4641e+00	NA	NA	8.3431e-02	4.8243e-01	NA	4.9967e+00	NA	NA	2.6135e-02	2.2217e-01	NA	-2.9301e-01	NA	NA	3.1923e+00	2.1715e+00	NA	9.8263e-01	NA	NA	1.1758e+00	1.0483e+00	NA	n_too_low	NA	NA	h2_z_insignificant	h2_z_insignificant	false	categorical-21000-both_sexes-1003.tsv.bgz	categorical-21000-both_sexes-1003.tsv.bgz.tbi	s3://pan-ukb-us-east-1/sumstats_flat_files/categorical-21000-both_sexes-1003.tsv.bgz	s3://pan-ukb-us-east-1/sumstats_flat_files_tabix/categorical-21000-both_sexes-1003.tsv.bgz.tbi	665a96f35796019cfb3961fb915088df	1338070595	1bfebedeb86e164db0a50ad0a3e9b7cb	2002346
categorical	21000	both_sexes	2001		Ethnic background	This is an amalgam of sequential branching questions asked during the initial Assessment Centre visit as part of the touchscreen questionnaire. The question was dropped from the touchscreen protocol on 24/10/2016.	White and Black Caribbean	UK Biobank Assessment Centre > Touchscreen > Sociodemographics > Ethnicity	57	39	18	NA	NA	NA	MID	1		0	NA	NA	NA	NA	NA	57	NA	NA	NA	NA	NA	1471	NA	NA	NA	NA	NA	1.1527e+00	NA	NA	NA	NA	NA	2.6659e-01	NA	NA	NA	NA	NA	6.2459e+00	NA	NA	NA	NA	NA	1.4445e+00	NA	NA	NA	NA	NA	4.3239e+00	NA	NA	NA	NA	NA	1.0280e+00	NA	NA	NA	NA	NA	out_of_bounds_h2	false	categorical-21000-both_sexes-2001.tsv.bgz	categorical-21000-both_sexes-2001.tsv.bgz.tbi	s3://pan-ukb-us-east-1/sumstats_flat_files/categorical-21000-both_sexes-2001.tsv.bgz	s3://pan-ukb-us-east-1/sumstats_flat_files_tabix/categorical-21000-both_sexes-2001.tsv.bgz.tbi	6fe2aa8153652ac13b749cde22b1cac5	368397722	0d1f0b2338886009023d99bf4a248363	1725257
categorical	21000	both_sexes	2002		Ethnic background	This is an amalgam of sequential branching questions asked during the initial Assessment Centre visit as part of the touchscreen questionnaire. The question was dropped from the touchscreen protocol on 24/10/2016.	White and Black African	UK Biobank Assessment Centre > Touchscreen > Sociodemographics > Ethnicity	70	42	28	NA	NA	NA	MID	1		0	NA	NA	NA	NA	NA	70	NA	NA	NA	NA	NA	1458	NA	NA	NA	NA	NA	1.1572e+00	NA	NA	NA	NA	NA	1.4506e-01	NA	NA	NA	NA	NA	5.4705e+00	NA	NA	NA	NA	NA	6.8575e-01	NA	NA	NA	NA	NA	7.9775e+00	NA	NA	NA	NA	NA	1.0274e+00	NA	NA	NA	NA	NA	out_of_bounds_h2	false	categorical-21000-both_sexes-2002.tsv.bgz	categorical-21000-both_sexes-2002.tsv.bgz.tbi	s3://pan-ukb-us-east-1/sumstats_flat_files/categorical-21000-both_sexes-2002.tsv.bgz	s3://pan-ukb-us-east-1/sumstats_flat_files_tabix/categorical-21000-both_sexes-2002.tsv.bgz.tbi	5ead418e576ec601a6653d109ef4f437	375655755	6f4f385c73505b8e3acc4238b61c0373	1725372
categorical	21000	both_sexes	2003		Ethnic background	This is an amalgam of sequential branching questions asked during the initial Assessment Centre visit as part of the touchscreen questionnaire. The question was dropped from the touchscreen protocol on 24/10/2016.	White and Asian	UK Biobank Assessment Centre > Touchscreen > Sociodemographics > Ethnicity	81	43	38	NA	NA	NA	EAS	1		0	NA	NA	NA	81	NA	NA	NA	NA	NA	2552	NA	NA	NA	NA	NA	3.0559e+00	NA	NA	NA	NA	NA	3.0360e-01	NA	NA	NA	NA	NA	1.8878e+01	NA	NA	NA	NA	NA	1.8756e+00	NA	NA	NA	NA	NA	1.0066e+01	NA	NA	NA	NA	NA	1.0018e+00	NA	NA	NA	NA	NA	out_of_bounds_h2	NA	NA	false	categorical-21000-both_sexes-2003.tsv.bgz	categorical-21000-both_sexes-2003.tsv.bgz.tbi	s3://pan-ukb-us-east-1/sumstats_flat_files/categorical-21000-both_sexes-2003.tsv.bgz	s3://pan-ukb-us-east-1/sumstats_flat_files_tabix/categorical-21000-both_sexes-2003.tsv.bgz.tbi	f9409fc89ba38e03d164abb7b17ed095	306615047	d76e42681e8f78d91d40396acb0b5d35	1710183
categorical	21000	both_sexes	2004		Ethnic background	This is an amalgam of sequential branching questions asked during the initial Assessment Centre visit as part of the touchscreen questionnaire. The question was dropped from the touchscreen protocol on 24/10/2016.	Any other mixed background	UK Biobank Assessment Centre > Touchscreen > Sociodemographics > Ethnicity	277	174	103	NA	NA	NA	AMR,EAS,MID	3		0	NA	95	NA	106	NA	76	NA	844	NA	2527	NA	1452	NA	8.9617e-01	NA	4.4790e+00	NA	7.6094e-01	NA	2.4835e-01	NA	4.8368e-01	NA	1.1411e-01	NA	2.6014e+00	NA	2.3062e+01	NA	3.4096e+00	NA	7.2091e-01	NA	2.4904e+00	NA	5.1129e-01	NA	3.6085e+00	NA	9.2604e+00	NA	6.6687e+00	NA	9.6892e-01	NA	1.0104e+00	NA	1.0093e+00	NA	n_too_low	NA	out_of_bounds_h2	NA	out_of_bounds_h2	false	categorical-21000-both_sexes-2004.tsv.bgz	categorical-21000-both_sexes-2004.tsv.bgz.tbi	s3://pan-ukb-us-east-1/sumstats_flat_files/categorical-21000-both_sexes-2004.tsv.bgz	s3://pan-ukb-us-east-1/sumstats_flat_files_tabix/categorical-21000-both_sexes-2004.tsv.bgz.tbi	2e06c5d6049d87d0b6d36b7c262e74b3	951249518	580471500f6cad6736227020bb92deb9	1936239
categorical	21000	both_sexes	3001		Ethnic background	This is an amalgam of sequential branching questions asked during the initial Assessment Centre visit as part of the touchscreen questionnaire. The question was dropped from the touchscreen protocol on 24/10/2016.	Indian	UK Biobank Assessment Centre > Touchscreen > Sociodemographics > Ethnicity	5299	2585	2714	NA	NA	NA	CSA	1		0	NA	NA	5299	NA	NA	NA	NA	NA	3358	NA	NA	NA	NA	NA	1.6467e+00	NA	NA	NA	NA	NA	5.8639e-02	NA	NA	NA	NA	NA	2.6642e+00	NA	NA	NA	NA	NA	9.4872e-02	NA	NA	NA	NA	NA	2.8082e+01	NA	NA	NA	NA	NA	9.8186e-01	NA	NA	NA	NA	NA	out_of_bounds_h2	NA	NA	NA	false	categorical-21000-both_sexes-3001.tsv.bgz	categorical-21000-both_sexes-3001.tsv.bgz.tbi	s3://pan-ukb-us-east-1/sumstats_flat_files/categorical-21000-both_sexes-3001.tsv.bgz	s3://pan-ukb-us-east-1/sumstats_flat_files_tabix/categorical-21000-both_sexes-3001.tsv.bgz.tbi	114817f05a7316d9f036950e3e08361f	418566320	39c960408c474f23de27e9ff7f6491f9	1732646
categorical	21000	both_sexes	3002		Ethnic background	This is an amalgam of sequential branching questions asked during the initial Assessment Centre visit as part of the touchscreen questionnaire. The question was dropped from the touchscreen protocol on 24/10/2016.	Pakistani	UK Biobank Assessment Centre > Touchscreen > Sociodemographics > Ethnicity	1674	643	1031	NA	NA	NA	CSA	1		0	NA	NA	1674	NA	NA	NA	NA	NA	6983	NA	NA	NA	NA	NA	1.7308e+00	NA	NA	NA	NA	NA	6.0174e-02	NA	NA	NA	NA	NA	3.5879e+00	NA	NA	NA	NA	NA	1.2474e-01	NA	NA	NA	NA	NA	2.8763e+01	NA	NA	NA	NA	NA	9.7633e-01	NA	NA	NA	NA	NA	out_of_bounds_h2	NA	NA	NA	false	categorical-21000-both_sexes-3002.tsv.bgz	categorical-21000-both_sexes-3002.tsv.bgz.tbi	s3://pan-ukb-us-east-1/sumstats_flat_files/categorical-21000-both_sexes-3002.tsv.bgz	s3://pan-ukb-us-east-1/sumstats_flat_files_tabix/categorical-21000-both_sexes-3002.tsv.bgz.tbi	f6a61058b2b6a440565cc0d3f95bac15	418622338	c602e6f993d817706b8540a8d35e5312	1732809
categorical	21000	both_sexes	3003		Ethnic background	This is an amalgam of sequential branching questions asked during the initial Assessment Centre visit as part of the touchscreen questionnaire. The question was dropped from the touchscreen protocol on 24/10/2016.	Bangladeshi	UK Biobank Assessment Centre > Touchscreen > Sociodemographics > Ethnicity	193	0	134	NA	NA	NA	CSA	1		0	NA	NA	193	NA	NA	NA	NA	NA	8464	NA	NA	NA	NA	NA	2.4323e+00	NA	NA	NA	NA	NA	8.3206e-02	NA	NA	NA	NA	NA	1.8819e+01	NA	NA	NA	NA	NA	6.4379e-01	NA	NA	NA	NA	NA	2.9232e+01	NA	NA	NA	NA	NA	9.8711e-01	NA	NA	NA	NA	NA	out_of_bounds_h2	NA	NA	NA	false	categorical-21000-both_sexes-3003.tsv.bgz	categorical-21000-both_sexes-3003.tsv.bgz.tbi	s3://pan-ukb-us-east-1/sumstats_flat_files/categorical-21000-both_sexes-3003.tsv.bgz	s3://pan-ukb-us-east-1/sumstats_flat_files_tabix/categorical-21000-both_sexes-3003.tsv.bgz.tbi	a49545076b4f8763f0b0b458105a9f3b	411964444	3a732ec5b192f02de1e19c38d5f3514e	1731768
categorical	21000	both_sexes	3004		Ethnic background	This is an amalgam of sequential branching questions asked during the initial Assessment Centre visit as part of the touchscreen questionnaire. The question was dropped from the touchscreen protocol on 24/10/2016.	Any other Asian background	UK Biobank Assessment Centre > Touchscreen > Sociodemographics > Ethnicity	1365	651	714	NA	NA	NA	CSA,EAS,MID	3		0	NA	NA	962	347	NA	56	NA	NA	7695	2286	NA	1472	NA	NA	1.0541e+00	9.8150e-01	NA	8.4450e-01	NA	NA	5.2289e-02	1.1955e-01	NA	1.1860e-01	NA	NA	2.9023e+00	2.4625e+00	NA	4.6308e+00	NA	NA	1.4396e-01	2.9993e-01	NA	6.5032e-01	NA	NA	2.0160e+01	8.2103e+00	NA	7.1208e+00	NA	NA	9.6568e-01	9.8505e-01	NA	1.0389e+00	NA	NA	out_of_bounds_h2	out_of_bounds_h2	NA	out_of_bounds_h2	false	categorical-21000-both_sexes-3004.tsv.bgz	categorical-21000-both_sexes-3004.tsv.bgz.tbi	s3://pan-ukb-us-east-1/sumstats_flat_files/categorical-21000-both_sexes-3004.tsv.bgz	s3://pan-ukb-us-east-1/sumstats_flat_files_tabix/categorical-21000-both_sexes-3004.tsv.bgz.tbi	b9a2f7a5e090ff255ade82068230ffbc	1092745046	3d078913de0af0aa63dbe64373bd9961	1957370
categorical	21000	both_sexes	4001		Ethnic background	This is an amalgam of sequential branching questions asked during the initial Assessment Centre visit as part of the touchscreen questionnaire. The question was dropped from the touchscreen protocol on 24/10/2016.	Caribbean	UK Biobank Assessment Centre > Touchscreen > Sociodemographics > Ethnicity	3734	2364	1370	NA	NA	NA	AFR	1		0	3734	NA	NA	NA	NA	NA	2748	NA	NA	NA	NA	NA	6.4681e+00	NA	NA	NA	NA	NA	3.3356e-01	NA	NA	NA	NA	NA	1.0297e+01	NA	NA	NA	NA	NA	5.3101e-01	NA	NA	NA	NA	NA	1.9391e+01	NA	NA	NA	NA	NA	9.9272e-01	NA	NA	NA	NA	NA	out_of_bounds_h2	NA	NA	NA	NA	NA	false	categorical-21000-both_sexes-4001.tsv.bgz	categorical-21000-both_sexes-4001.tsv.bgz.tbi	s3://pan-ukb-us-east-1/sumstats_flat_files/categorical-21000-both_sexes-4001.tsv.bgz	s3://pan-ukb-us-east-1/sumstats_flat_files_tabix/categorical-21000-both_sexes-4001.tsv.bgz.tbi	96f87fb0709e8d6757ba597dcd248440	512055155	d64a1a60fec795f850ac6b3abb75d817	1746931
categorical	21000	both_sexes	4002		Ethnic background	This is an amalgam of sequential branching questions asked during the initial Assessment Centre visit as part of the touchscreen questionnaire. The question was dropped from the touchscreen protocol on 24/10/2016.	African	UK Biobank Assessment Centre > Touchscreen > Sociodemographics > Ethnicity	2249	1087	1162	NA	NA	NA	AFR,MID	2		0	2092	NA	NA	NA	NA	157	4390	NA	NA	NA	NA	1371	4.7109e+00	NA	NA	NA	NA	1.4319e+00	1.9611e-01	NA	NA	NA	NA	2.1964e-01	7.9949e+00	NA	NA	NA	NA	4.1200e+00	3.3281e-01	NA	NA	NA	NA	6.3198e-01	2.4022e+01	NA	NA	NA	NA	6.5192e+00	9.9351e-01	NA	NA	NA	NA	1.0102e+00	out_of_bounds_h2	NA	NA	NA	NA	out_of_bounds_h2	false	categorical-21000-both_sexes-4002.tsv.bgz	categorical-21000-both_sexes-4002.tsv.bgz.tbi	s3://pan-ukb-us-east-1/sumstats_flat_files/categorical-21000-both_sexes-4002.tsv.bgz	s3://pan-ukb-us-east-1/sumstats_flat_files_tabix/categorical-21000-both_sexes-4002.tsv.bgz.tbi	c175beda35cecbe1f5648bf4fb1acb5d	1118147201	bf298776a6da5aae2931c75186e6170a	1931565
categorical	21000	both_sexes	4003		Ethnic background	This is an amalgam of sequential branching questions asked during the initial Assessment Centre visit as part of the touchscreen questionnaire. The question was dropped from the touchscreen protocol on 24/10/2016.	Any other Black background	UK Biobank Assessment Centre > Touchscreen > Sociodemographics > Ethnicity	74	0	0	NA	NA	NA	AFR	1		0	74	NA	NA	NA	NA	NA	6408	NA	NA	NA	NA	NA	4.0350e-01	NA	NA	NA	NA	NA	8.3234e-02	NA	NA	NA	NA	NA	5.0901e+00	NA	NA	NA	NA	NA	1.0500e+00	NA	NA	NA	NA	NA	4.8478e+00	NA	NA	NA	NA	NA	9.8196e-01	NA	NA	NA	NA	NA	not_EUR_plus_1	NA	NA	NA	NA	NA	false	categorical-21000-both_sexes-4003.tsv.bgz	categorical-21000-both_sexes-4003.tsv.bgz.tbi	s3://pan-ukb-us-east-1/sumstats_flat_files/categorical-21000-both_sexes-4003.tsv.bgz	s3://pan-ukb-us-east-1/sumstats_flat_files_tabix/categorical-21000-both_sexes-4003.tsv.bgz.tbi	50e4b115dda5e09b42eeef2d129ee529	502058363	813becde6d943761aff61266ebd94918	1746334
categorical	21000	both_sexes	5		Ethnic background	This is an amalgam of sequential branching questions asked during the initial Assessment Centre visit as part of the touchscreen questionnaire. The question was dropped from the touchscreen protocol on 24/10/2016.	Chinese	UK Biobank Assessment Centre > Touchscreen > Sociodemographics > Ethnicity	1451	910	541	NA	NA	NA	EAS	1		0	NA	NA	NA	1451	NA	NA	NA	NA	NA	1182	NA	NA	NA	NA	NA	4.0996e+00	NA	NA	NA	NA	NA	2.7480e-01	NA	NA	NA	NA	NA	6.4783e+00	NA	NA	NA	NA	NA	4.3425e-01	NA	NA	NA	NA	NA	1.4918e+01	NA	NA	NA	NA	NA	1.0175e+00	NA	NA	NA	NA	NA	out_of_bounds_h2	NA	NA	false	categorical-21000-both_sexes-5.tsv.bgz	categorical-21000-both_sexes-5.tsv.bgz.tbi	s3://pan-ukb-us-east-1/sumstats_flat_files/categorical-21000-both_sexes-5.tsv.bgz	s3://pan-ukb-us-east-1/sumstats_flat_files_tabix/categorical-21000-both_sexes-5.tsv.bgz.tbi	ebc362368e61c48b7fde9c60531563dd	309740981	d0417c9a03f49f6733edf5064d8e3f44	1710638
categorical	21000	both_sexes	6		Ethnic background	This is an amalgam of sequential branching questions asked during the initial Assessment Centre visit as part of the touchscreen questionnaire. The question was dropped from the touchscreen protocol on 24/10/2016.	Other ethnic group	UK Biobank Assessment Centre > Touchscreen > Sociodemographics > Ethnicity	2675	1555	1120	NA	NA	NA	AFR,AMR,CSA,EAS,EUR,MID	6		0	511	288	416	626	210	624	5971	651	8241	2007	419033	904	-1.9989e-01	-2.7830e-01	5.5031e-01	1.3791e+00	-1.1000e-03	7.5614e-01	8.2162e-02	3.1114e-01	4.3747e-02	1.4775e-01	2.0000e-03	1.3060e-01	-6.7154e-01	-4.7993e-01	2.5216e+00	2.6129e+00	-1.7378e-01	1.2112e+00	2.7603e-01	5.3657e-01	2.0046e-01	2.7993e-01	3.1597e-01	2.0919e-01	-2.4329e+00	-8.9444e-01	1.2579e+01	9.3339e+00	-5.5000e-01	5.7898e+00	9.8917e-01	9.6599e-01	1.0097e+00	9.9937e-01	9.5638e-01	9.9945e-01	h2_z_insignificant	n_too_low	out_of_bounds_h2	out_of_bounds_h2	h2_z_insignificant	out_of_bounds_h2	false	categorical-21000-both_sexes-6.tsv.bgz	categorical-21000-both_sexes-6.tsv.bgz.tbi	s3://pan-ukb-us-east-1/sumstats_flat_files/categorical-21000-both_sexes-6.tsv.bgz	s3://pan-ukb-us-east-1/sumstats_flat_files_tabix/categorical-21000-both_sexes-6.tsv.bgz.tbi	64a3071d107933ad944fef4cd07a35fb	2278616469	2d93e2e38116adb413e2ad67faa1a0e3	2235691
categorical	2129	both_sexes	2129		Answered sexual history questions	ACE touchscreen question "The next section contains questions about your sexual history. If you feel that a question is too sensitive, you can skip the question or skip the entire section if you prefer."	NA	UK Biobank Assessment Centre > Touchscreen > Lifestyle and environment > Sexual factors	39633	23431	16200	37651	22101	15548	AFR,AMR,CSA,EAS,EUR,MID	6	CSA,EUR,MID	3	1063	99	2782	820	34473	396	5532	869	5988	1849	385854	1184	-6.7384e-02	-5.7049e-01	2.3684e-01	9.8457e-03	2.1900e-02	6.2538e-01	7.9266e-02	4.8162e-01	4.3422e-02	1.0950e-01	2.6000e-03	1.1832e-01	-1.5242e-01	-1.6458e+00	4.0407e-01	1.6970e-02	7.1852e-02	1.1600e+00	1.7930e-01	1.3894e+00	7.4084e-02	1.8872e-01	8.5304e-03	2.1947e-01	-8.5010e-01	-1.1845e+00	5.4543e+00	8.9917e-02	8.4231e+00	5.2857e+00	9.8939e-01	9.7407e-01	1.0040e+00	9.9079e-01	1.0649e+00	9.8212e-01	h2_z_insignificant	n_too_low	PASS	h2_z_insignificant	PASS	PASS	false	categorical-2129-both_sexes-2129.tsv.bgz	categorical-2129-both_sexes-2129.tsv.bgz.tbi	s3://pan-ukb-us-east-1/sumstats_flat_files/categorical-2129-both_sexes-2129.tsv.bgz	s3://pan-ukb-us-east-1/sumstats_flat_files_tabix/categorical-2129-both_sexes-2129.tsv.bgz.tbi	fe087b2d77a8513838d5bd38ee47fe1b	2723847478	c4f60ca03dcf255f608dc7053f2a9ac5	2315106
categorical	2159	both_sexes	2159		Ever had same-sex intercourse	ACE touchscreen question "Have you ever had sexual intercourse with someone of the same sex?" If the participant activated the Help button they were shown the message: Sexual intercourse includes vaginal, oral or anal intercourse. ~F2159~ was collected from all participants except those who indicated they never had had sexual intercourse, as defined by their answers to ~F2139~	NA	UK Biobank Assessment Centre > Touchscreen > Lifestyle and environment > Sexual factors	13401	5799	7602	NA	NA	NA	AFR,AMR,CSA,EAS,EUR,MID	6		0	224	80	192	118	12711	76	5199	775	5580	1677	367888	1073	4.3438e-02	5.2123e-01	1.1101e-01	1.8435e-01	1.0900e-02	3.1366e-01	9.0662e-02	2.6130e-01	6.8186e-02	2.8490e-01	2.9000e-03	1.1902e-01	2.1987e-01	1.5826e+00	6.5007e-01	6.9202e-01	6.3655e-02	1.1729e+00	4.5891e-01	7.9335e-01	3.9929e-01	1.0695e+00	1.6936e-02	4.4508e-01	4.7912e-01	1.9948e+00	1.6281e+00	6.4707e-01	3.7586e+00	2.6354e+00	1.0094e+00	9.9092e-01	1.0162e+00	1.0167e+00	1.0200e+00	1.0242e+00	h2_z_insignificant	n_too_low	h2_z_insignificant	h2_z_insignificant	h2_z_insignificant	h2_z_insignificant	false	categorical-2159-both_sexes-2159.tsv.bgz	categorical-2159-both_sexes-2159.tsv.bgz.tbi	s3://pan-ukb-us-east-1/sumstats_flat_files/categorical-2159-both_sexes-2159.tsv.bgz	s3://pan-ukb-us-east-1/sumstats_flat_files_tabix/categorical-2159-both_sexes-2159.tsv.bgz.tbi	4481f990a36cd61f3cc129337a8d64ee	2315013227	1e581515cc827fa29392a15504ac8aaf	2241579
categorical	2188	both_sexes	2188		Long-standing illness, disability or infirmity	ACE touchscreen question "Do you have any long-standing illness, disability or infirmity?"	NA	UK Biobank Assessment Centre > Touchscreen > Health and medical history > General health	140383	69796	70582	136792	67666	69122	AFR,AMR,CSA,EAS,EUR,MID	6	CSA,EUR	2	2298	268	2717	513	134075	512	3999	672	5603	2013	276582	991	1.5544e-01	2.2071e-01	1.8292e-01	9.9910e-02	5.0900e-02	1.9439e-01	1.0167e-01	2.3402e-01	4.4789e-02	1.0073e-01	3.3000e-03	1.1009e-01	2.5502e-01	3.9015e-01	3.0933e-01	2.0255e-01	8.6082e-02	3.2474e-01	1.6680e-01	4.1368e-01	7.5741e-02	2.0420e-01	5.5809e-03	1.8391e-01	1.5289e+00	9.4312e-01	4.0840e+00	9.9190e-01	1.5424e+01	1.7658e+00	9.9943e-01	9.8468e-01	1.0217e+00	1.0108e+00	1.2059e+00	1.0200e+00	h2_z_insignificant	n_too_low	PASS	h2_z_insignificant	PASS	h2_z_insignificant	false	categorical-2188-both_sexes-2188.tsv.bgz	categorical-2188-both_sexes-2188.tsv.bgz.tbi	s3://pan-ukb-us-east-1/sumstats_flat_files/categorical-2188-both_sexes-2188.tsv.bgz	s3://pan-ukb-us-east-1/sumstats_flat_files_tabix/categorical-2188-both_sexes-2188.tsv.bgz.tbi	a3118d65ff7c83484771d92528e73891	2739891088	ead2e5bf3b130bb1724d4a98b33f728a	2316828
categorical	22006	both_sexes	22006		Genetic ethnic grouping	Genetic ethnic group. Indicates samples who self-identified as 'White British' according to ~F21000~ and have very similar genetic ancestry based on a principal components analysis of the genotypes.	NA	Genomics > Genotypes > Genotyping process and sample QC	394932	213463	181460	NA	NA	NA	EUR	1		0	NA	NA	NA	NA	394932	NA	NA	NA	NA	NA	25396	NA	NA	NA	NA	NA	1.4000e-03	NA	NA	NA	NA	NA	3.1000e-03	NA	NA	NA	NA	NA	5.5400e-03	NA	NA	NA	NA	NA	1.2267e-02	NA	NA	NA	NA	NA	4.5161e-01	NA	NA	NA	NA	NA	1.7915e+00	NA	NA	NA	NA	NA	h2_z_insignificant	NA	false	categorical-22006-both_sexes-22006.tsv.bgz	categorical-22006-both_sexes-22006.tsv.bgz.tbi	s3://pan-ukb-us-east-1/sumstats_flat_files/categorical-22006-both_sexes-22006.tsv.bgz	s3://pan-ukb-us-east-1/sumstats_flat_files_tabix/categorical-22006-both_sexes-22006.tsv.bgz.tbi	3c45be0d0a3344e52f90c19c4d4d51e6	549296385	a6df7e0d7c31870834371ae45b88f05a	1751644
categorical	2207	both_sexes	2207		Wears glasses or contact lenses	ACE touchscreen question "Do you wear glasses or contact lenses to correct your vision?"	NA	UK Biobank Assessment Centre > Touchscreen > Health and medical history > Eyesight	390928	215458	175457	375785	206807	168965	AFR,AMR,CSA,EAS,EUR,MID	6	EUR,MID	2	5147	777	7039	2180	374539	1246	1403	186	1642	475	45399	321	-1.7692e-01	3.9695e-01	1.4419e-01	3.6848e-01	1.6100e-02	6.0116e-01	9.1879e-02	5.2475e-01	4.5633e-02	1.7466e-01	2.4000e-03	1.1149e-01	-3.5031e-01	8.2332e-01	3.0197e-01	7.9218e-01	4.5014e-02	1.2140e+00	1.8193e-01	1.0884e+00	9.5568e-02	3.7549e-01	6.7101e-03	2.2514e-01	-1.9256e+00	7.5646e-01	3.1597e+00	2.1097e+00	6.7083e+00	5.3923e+00	9.8979e-01	9.7253e-01	9.7951e-01	9.8436e-01	1.0599e+00	9.7533e-01	h2_z_insignificant	n_too_low	h2_z_insignificant	h2_z_insignificant	PASS	PASS	true	categorical-2207-both_sexes-2207.tsv.bgz	categorical-2207-both_sexes-2207.tsv.bgz.tbi	s3://pan-ukb-us-east-1/sumstats_flat_files/categorical-2207-both_sexes-2207.tsv.bgz	s3://pan-ukb-us-east-1/sumstats_flat_files_tabix/categorical-2207-both_sexes-2207.tsv.bgz.tbi	15040032f99598ae2ce1b4a18295c84e	2743209662	ccfc198937f30a74565dce4eae1462a5	2315881
categorical	22126	both_sexes	22126		Doctor diagnosed hayfever or allergic rhinitis	User asked "Has a doctor ever told you that you have had any of the conditions below?" "hayfever or allergic rhinitis" was one of the options listed.	NA	Online follow-up > Work environment > Medical information	24548	14065	10483	NA	NA	NA	AFR,CSA,EAS,EUR	4		0	171	NA	208	156	24013	NA	356	NA	594	246	82228	NA	1.4703e+00	NA	4.5900e-01	7.9009e-01	8.4200e-02	NA	3.7069e-01	NA	2.1531e-01	3.2016e-01	1.0600e-02	NA	2.4912e+00	NA	8.4016e-01	1.2782e+00	1.6292e-01	NA	6.2807e-01	NA	3.9410e-01	5.1793e-01	2.0510e-02	NA	3.9665e+00	NA	2.1318e+00	2.4678e+00	7.9434e+00	NA	1.0099e+00	NA	9.7706e-01	9.9062e-01	1.0401e+00	NA	h2_z_insignificant	NA	h2_z_insignificant	h2_z_insignificant	not_EUR_plus_1	NA	false	categorical-22126-both_sexes-22126.tsv.bgz	categorical-22126-both_sexes-22126.tsv.bgz.tbi	s3://pan-ukb-us-east-1/sumstats_flat_files/categorical-22126-both_sexes-22126.tsv.bgz	s3://pan-ukb-us-east-1/sumstats_flat_files_tabix/categorical-22126-both_sexes-22126.tsv.bgz.tbi	3201e0b7d540eeac62627b772df0ba40	1782519734	281bc7bba0e8e249db2781714483551e	2108169
categorical	22127	both_sexes	22127		Doctor diagnosed asthma	User asked "Has a doctor ever told you that you have had any of the conditions below?" "asthma" was one of the options listed.	NA	Online follow-up > Work environment > Medical information	13707	7910	5797	NA	NA	NA	AFR,CSA,EUR	3		0	81	NA	115	NA	13511	NA	446	NA	687	NA	92730	NA	1.8541e+00	NA	3.4036e-01	NA	6.8300e-02	NA	2.7527e-01	NA	1.6054e-01	NA	1.1200e-02	NA	4.2950e+00	NA	8.1696e-01	NA	1.7466e-01	NA	6.3765e-01	NA	3.8534e-01	NA	2.8641e-02	NA	6.7357e+00	NA	2.1201e+00	NA	6.0982e+00	NA	9.5476e-01	NA	9.7504e-01	NA	9.9620e-01	NA	out_of_bounds_h2	NA	h2_z_insignificant	NA	out_of_bounds_h2	NA	false	categorical-22127-both_sexes-22127.tsv.bgz	categorical-22127-both_sexes-22127.tsv.bgz.tbi	s3://pan-ukb-us-east-1/sumstats_flat_files/categorical-22127-both_sexes-22127.tsv.bgz	s3://pan-ukb-us-east-1/sumstats_flat_files_tabix/categorical-22127-both_sexes-22127.tsv.bgz.tbi	e9d65faeb1c67b00f6ee5fba91c5d13d	1566627897	bc6e797455477aaec30e9a7177a161e7	2043043
categorical	22128	both_sexes	22128		Doctor diagnosed emphysema	User asked "Has a doctor ever told you that you have had any of the conditions below?" "emphysema" was one of the options listed.	NA	Online follow-up > Work environment > Medical information	328	127	201	NA	NA	NA	EUR	1		0	NA	NA	NA	NA	328	NA	NA	NA	NA	NA	105913	NA	NA	NA	NA	NA	3.5000e-03	NA	NA	NA	NA	NA	9.0000e-03	NA	NA	NA	NA	NA	1.2221e-01	NA	NA	NA	NA	NA	3.1425e-01	NA	NA	NA	NA	NA	3.8889e-01	NA	NA	NA	NA	NA	9.8016e-01	NA	NA	NA	NA	NA	h2_z_insignificant	NA	false	categorical-22128-both_sexes-22128.tsv.bgz	categorical-22128-both_sexes-22128.tsv.bgz.tbi	s3://pan-ukb-us-east-1/sumstats_flat_files/categorical-22128-both_sexes-22128.tsv.bgz	s3://pan-ukb-us-east-1/sumstats_flat_files_tabix/categorical-22128-both_sexes-22128.tsv.bgz.tbi	a59cb66e17cd805e88980df689d4fab2	526885554	e30548e4b4f48e4db7ccdde8d0159d9c	1750520
categorical	22129	both_sexes	22129		Doctor diagnosed chronic bronchitis	User asked "Has a doctor ever told you that you have had any of the conditions below?" "chronic bronchitis" was one of the options listed.	NA	Online follow-up > Work environment > Medical information	1211	685	526	NA	NA	NA	EUR	1		0	NA	NA	NA	NA	1211	NA	NA	NA	NA	NA	105030	NA	NA	NA	NA	NA	5.7000e-03	NA	NA	NA	NA	NA	8.5000e-03	NA	NA	NA	NA	NA	7.1988e-02	NA	NA	NA	NA	NA	1.0735e-01	NA	NA	NA	NA	NA	6.7059e-01	NA	NA	NA	NA	NA	1.0275e+00	NA	NA	NA	NA	NA	h2_z_insignificant	NA	false	categorical-22129-both_sexes-22129.tsv.bgz	categorical-22129-both_sexes-22129.tsv.bgz.tbi	s3://pan-ukb-us-east-1/sumstats_flat_files/categorical-22129-both_sexes-22129.tsv.bgz	s3://pan-ukb-us-east-1/sumstats_flat_files_tabix/categorical-22129-both_sexes-22129.tsv.bgz.tbi	6e24aa6f4c0deb017e008487d5d7137c	538897800	1fd9a0461a3e71beee4c2e8cead66084	1750934
categorical	22130	both_sexes	22130		Doctor diagnosed COPD (chronic obstructive pulmonary disease)	User asked "Has a doctor ever told you that you have had any of the conditions below?" "COPD (Chronic Obstructive Pulmonary Disease)" was one of the options listed.	NA	Online follow-up > Work environment > Medical information	1581	662	919	NA	NA	NA	EUR	1		0	NA	NA	NA	NA	1581	NA	NA	NA	NA	NA	104660	NA	NA	NA	NA	NA	7.1000e-03	NA	NA	NA	NA	NA	8.7000e-03	NA	NA	NA	NA	NA	7.3573e-02	NA	NA	NA	NA	NA	9.0153e-02	NA	NA	NA	NA	NA	8.1609e-01	NA	NA	NA	NA	NA	9.9769e-01	NA	NA	NA	NA	NA	h2_z_insignificant	NA	false	categorical-22130-both_sexes-22130.tsv.bgz	categorical-22130-both_sexes-22130.tsv.bgz.tbi	s3://pan-ukb-us-east-1/sumstats_flat_files/categorical-22130-both_sexes-22130.tsv.bgz	s3://pan-ukb-us-east-1/sumstats_flat_files_tabix/categorical-22130-both_sexes-22130.tsv.bgz.tbi	144e4b7b70d1169d4d31c71e5b30ed00	540773772	f6816091ed7d5024fa97e67a39f1f082	1751308
categorical	22133	both_sexes	22133		Doctor diagnosed sarcoidosis	User asked "Has a doctor ever told you that you have had any of the conditions below?" "sarcoidosis" was one of the options listed.	NA	Online follow-up > Work environment > Medical information	456	248	208	NA	NA	NA	EUR	1		0	NA	NA	NA	NA	456	NA	NA	NA	NA	NA	105785	NA	NA	NA	NA	NA	2.4300e-02	NA	NA	NA	NA	NA	1.6000e-02	NA	NA	NA	NA	NA	6.5225e-01	NA	NA	NA	NA	NA	4.2946e-01	NA	NA	NA	NA	NA	1.5187e+00	NA	NA	NA	NA	NA	1.0208e+00	NA	NA	NA	NA	NA	h2_z_insignificant	NA	false	categorical-22133-both_sexes-22133.tsv.bgz	categorical-22133-both_sexes-22133.tsv.bgz.tbi	s3://pan-ukb-us-east-1/sumstats_flat_files/categorical-22133-both_sexes-22133.tsv.bgz	s3://pan-ukb-us-east-1/sumstats_flat_files_tabix/categorical-22133-both_sexes-22133.tsv.bgz.tbi	9bb036e6fde617fab6c8f93735e431eb	529923834	1ad34b7dbd01baca79745e4d4faf3e07	1750547
categorical	22134	both_sexes	22134		Doctor diagnosed bronchiectasis	User asked "Has a doctor ever told you that you have had any of the conditions below?" "bronchiectasis" was one of the options listed.	NA	Online follow-up > Work environment > Medical information	953	555	398	NA	NA	NA	EUR	1		0	NA	NA	NA	NA	953	NA	NA	NA	NA	NA	105288	NA	NA	NA	NA	NA	3.8000e-03	NA	NA	NA	NA	NA	7.9000e-03	NA	NA	NA	NA	NA	5.7511e-02	NA	NA	NA	NA	NA	1.1956e-01	NA	NA	NA	NA	NA	4.8101e-01	NA	NA	NA	NA	NA	1.0223e+00	NA	NA	NA	NA	NA	h2_z_insignificant	NA	false	categorical-22134-both_sexes-22134.tsv.bgz	categorical-22134-both_sexes-22134.tsv.bgz.tbi	s3://pan-ukb-us-east-1/sumstats_flat_files/categorical-22134-both_sexes-22134.tsv.bgz	s3://pan-ukb-us-east-1/sumstats_flat_files_tabix/categorical-22134-both_sexes-22134.tsv.bgz.tbi	fff3f2478efaa690490dfbefbd3822e0	536767037	b4a246863a8c05b23aa6cf6340b1da8b	1750654
categorical	22135	both_sexes	22135		Doctor diagnosed idiopathic pulmonary fibrosis	User asked "Has a doctor ever told you that you have had any of the conditions below?" "idiopathic pulmonary fibrosis" was one of the options listed.	NA	Online follow-up > Work environment > Medical information	102	0	0	NA	NA	NA	EUR	1		0	NA	NA	NA	NA	102	NA	NA	NA	NA	NA	106139	NA	NA	NA	NA	NA	6.6000e-03	NA	NA	NA	NA	NA	8.6000e-03	NA	NA	NA	NA	NA	6.0174e-01	NA	NA	NA	NA	NA	7.8409e-01	NA	NA	NA	NA	NA	7.6744e-01	NA	NA	NA	NA	NA	9.7770e-01	NA	NA	NA	NA	NA	h2_z_insignificant	NA	false	categorical-22135-both_sexes-22135.tsv.bgz	categorical-22135-both_sexes-22135.tsv.bgz.tbi	s3://pan-ukb-us-east-1/sumstats_flat_files/categorical-22135-both_sexes-22135.tsv.bgz	s3://pan-ukb-us-east-1/sumstats_flat_files_tabix/categorical-22135-both_sexes-22135.tsv.bgz.tbi	a512ba47941f013df72d33e8b915bfff	509999961	8ee7aa41d0435188b6913051b25b4e3a	1749322
categorical	22137	both_sexes	22137		Doctor diagnosed tuberculosis	User asked "Has a doctor ever told you that you have had any of the conditions below?" "tuberculosis" was one of the options listed.	NA	Online follow-up > Work environment > Medical information	562	304	258	NA	NA	NA	EUR	1		0	NA	NA	NA	NA	562	NA	NA	NA	NA	NA	105679	NA	NA	NA	NA	NA	-1.5100e-02	NA	NA	NA	NA	NA	9.2000e-03	NA	NA	NA	NA	NA	-3.4374e-01	NA	NA	NA	NA	NA	2.0943e-01	NA	NA	NA	NA	NA	-1.6413e+00	NA	NA	NA	NA	NA	9.9921e-01	NA	NA	NA	NA	NA	h2_z_insignificant	NA	false	categorical-22137-both_sexes-22137.tsv.bgz	categorical-22137-both_sexes-22137.tsv.bgz.tbi	s3://pan-ukb-us-east-1/sumstats_flat_files/categorical-22137-both_sexes-22137.tsv.bgz	s3://pan-ukb-us-east-1/sumstats_flat_files_tabix/categorical-22137-both_sexes-22137.tsv.bgz.tbi	4d0400d0ba6b5b75c58751134c6dfbec	532533944	a2b5f95c22b9435b2cded22dfa2bfcff	1750674
categorical	22140	both_sexes	22140		Doctor diagnosed lung cancer (not mesothelioma)	User asked "Has a doctor ever told you that you have had any of the conditions below?" "lung cancer (not mesothelioma)" was one of the options listed.	NA	Online follow-up > Work environment > Medical information	141	0	0	NA	NA	NA	EUR	1		0	NA	NA	NA	NA	141	NA	NA	NA	NA	NA	106100	NA	NA	NA	NA	NA	1.0900e-02	NA	NA	NA	NA	NA	8.0000e-03	NA	NA	NA	NA	NA	7.5873e-01	NA	NA	NA	NA	NA	5.5686e-01	NA	NA	NA	NA	NA	1.3625e+00	NA	NA	NA	NA	NA	9.0752e-01	NA	NA	NA	NA	NA	h2_z_insignificant	NA	false	categorical-22140-both_sexes-22140.tsv.bgz	categorical-22140-both_sexes-22140.tsv.bgz.tbi	s3://pan-ukb-us-east-1/sumstats_flat_files/categorical-22140-both_sexes-22140.tsv.bgz	s3://pan-ukb-us-east-1/sumstats_flat_files_tabix/categorical-22140-both_sexes-22140.tsv.bgz.tbi	4e396afc75b62bdd4fe91ed1320a523c	516528054	08df527ed47452846bd9db319f8b5f0b	1749854
categorical	22166	both_sexes	22166		Recent medication for hayfever or allergic rhinitis	User asked whether they are currently on medication for the hayfever or allergic rhinitis which was diagnosed by a doctor	NA	Online follow-up > Work environment > Medical information	11768	6930	4838	NA	NA	NA	AFR,CSA,EAS,EUR	4		0	92	NA	113	79	11484	NA	79	NA	95	77	12529	NA	1.4751e+00	NA	-1.4833e+00	1.8713e+00	2.7600e-02	NA	4.5280e-01	NA	4.1021e+00	4.6652e-01	4.2000e-02	NA	2.3248e+00	NA	-2.3400e+00	2.9397e+00	4.3401e-02	NA	7.1362e-01	NA	6.4713e+00	7.3287e-01	6.6045e-02	NA	3.2577e+00	NA	-3.6160e-01	4.0112e+00	6.5714e-01	NA	9.8865e-01	NA	1.0204e+00	9.7283e-01	9.9411e-01	NA	h2_z_insignificant	NA	h2_z_insignificant	out_of_bounds_h2	h2_z_insignificant	NA	false	categorical-22166-both_sexes-22166.tsv.bgz	categorical-22166-both_sexes-22166.tsv.bgz.tbi	s3://pan-ukb-us-east-1/sumstats_flat_files/categorical-22166-both_sexes-22166.tsv.bgz	s3://pan-ukb-us-east-1/sumstats_flat_files_tabix/categorical-22166-both_sexes-22166.tsv.bgz.tbi	92cda7d135167ff6966cbf9e5cc816d3	1580688098	3be1f61a8a4daa44e9b0a27230c57266	2074661
categorical	22167	both_sexes	22167		Recent medication for asthma	User asked whether they are currently on medication for the asthma which was diagnosed by a doctor	NA	Online follow-up > Work environment > Medical information	8477	5071	3406	NA	NA	NA	CSA,EUR	2		0	NA	NA	80	NA	8397	NA	NA	NA	35	NA	5114	NA	NA	NA	-6.5770e-02	NA	1.5470e-01	NA	NA	NA	1.3020e+00	NA	7.0500e-02	NA	NA	NA	-1.1371e-01	NA	2.5163e-01	NA	NA	NA	2.2509e+00	NA	1.1467e-01	NA	NA	NA	-5.0517e-02	NA	2.1943e+00	NA	NA	NA	1.0233e+00	NA	1.0068e+00	NA	NA	NA	h2_z_insignificant	NA	h2_z_insignificant	NA	false	categorical-22167-both_sexes-22167.tsv.bgz	categorical-22167-both_sexes-22167.tsv.bgz.tbi	s3://pan-ukb-us-east-1/sumstats_flat_files/categorical-22167-both_sexes-22167.tsv.bgz	s3://pan-ukb-us-east-1/sumstats_flat_files_tabix/categorical-22167-both_sexes-22167.tsv.bgz.tbi	9993d9cbc89da4694aa59ea640e1d411	955594496	e4c8dfc462dfeddcecf80c8c2bd5d61f	1901438
categorical	22169	both_sexes	22169		Recent medication for chronic bronchitis	User asked whether they are currently on medication for the chronic bronchitis which was diagnosed by a doctor	NA	Online follow-up > Work environment > Medical information	241	139	102	NA	NA	NA	EUR	1		0	NA	NA	NA	NA	241	NA	NA	NA	NA	NA	970	NA	NA	NA	NA	NA	1.4355e+00	NA	NA	NA	NA	NA	7.5400e-01	NA	NA	NA	NA	NA	2.9370e+00	NA	NA	NA	NA	NA	1.5427e+00	NA	NA	NA	NA	NA	1.9038e+00	NA	NA	NA	NA	NA	9.9775e-01	NA	NA	NA	NA	NA	h2_z_insignificant	NA	false	categorical-22169-both_sexes-22169.tsv.bgz	categorical-22169-both_sexes-22169.tsv.bgz.tbi	s3://pan-ukb-us-east-1/sumstats_flat_files/categorical-22169-both_sexes-22169.tsv.bgz	s3://pan-ukb-us-east-1/sumstats_flat_files_tabix/categorical-22169-both_sexes-22169.tsv.bgz.tbi	1eb61bd99ab3ac83095b0ae3612f30a5	400833230	6719399bb74a6081d092b7099ab7ecf2	1732549
categorical	22170	both_sexes	22170		Recent medication for COPD (Chronic Obstructive Pulmonary Disease)	User asked whether they are currently on medication for the COPD (Chronic Obstructive Pulmonary Disease) which was diagnosed by a doctor	NA	Online follow-up > Work environment > Medical information	1151	465	686	NA	NA	NA	EUR	1		0	NA	NA	NA	NA	1151	NA	NA	NA	NA	NA	430	NA	NA	NA	NA	NA	1.2233e+00	NA	NA	NA	NA	NA	5.5610e-01	NA	NA	NA	NA	NA	2.1995e+00	NA	NA	NA	NA	NA	9.9987e-01	NA	NA	NA	NA	NA	2.1998e+00	NA	NA	NA	NA	NA	1.0032e+00	NA	NA	NA	NA	NA	h2_z_insignificant	NA	false	categorical-22170-both_sexes-22170.tsv.bgz	categorical-22170-both_sexes-22170.tsv.bgz.tbi	s3://pan-ukb-us-east-1/sumstats_flat_files/categorical-22170-both_sexes-22170.tsv.bgz	s3://pan-ukb-us-east-1/sumstats_flat_files_tabix/categorical-22170-both_sexes-22170.tsv.bgz.tbi	3a675af3f035593093e6bf6ebd098cee	415500651	edde33cd54d2e8789f2a9a022a1393d1	1734246
categorical	22174	both_sexes	22174		Recent medication for bronchiectasis	User asked whether they are currently on medication for the bronchiectasis which was diagnosed by a doctor	NA	Online follow-up > Work environment > Medical information	483	300	183	NA	NA	NA	EUR	1		0	NA	NA	NA	NA	483	NA	NA	NA	NA	NA	470	NA	NA	NA	NA	NA	2.5325e+00	NA	NA	NA	NA	NA	9.3850e-01	NA	NA	NA	NA	NA	3.9785e+00	NA	NA	NA	NA	NA	1.4743e+00	NA	NA	NA	NA	NA	2.6985e+00	NA	NA	NA	NA	NA	1.0287e+00	NA	NA	NA	NA	NA	h2_z_insignificant	NA	false	categorical-22174-both_sexes-22174.tsv.bgz	categorical-22174-both_sexes-22174.tsv.bgz.tbi	s3://pan-ukb-us-east-1/sumstats_flat_files/categorical-22174-both_sexes-22174.tsv.bgz	s3://pan-ukb-us-east-1/sumstats_flat_files_tabix/categorical-22174-both_sexes-22174.tsv.bgz.tbi	1c2a8706cac211f4be7e884262324280	393556591	7971c89fab02654cf90c97f3bb93b40b	1731149
categorical	2227	both_sexes	2227		Other eye problems	ACE touchscreen question "Do you have any other problems with your eyes or eyesight?"	NA	UK Biobank Assessment Centre > Touchscreen > Health and medical history > Eyesight	64187	35060	29122	NA	NA	NA	AFR,AMR,CSA,EAS,EUR,MID	6		0	1458	165	1525	589	60139	311	5027	794	7077	2041	359192	1254	8.1063e-02	6.9012e-01	1.1082e-01	2.6368e-01	9.8000e-03	4.0846e-01	8.4873e-02	4.5354e-01	3.8131e-02	1.1432e-01	2.1000e-03	1.5475e-01	1.5720e-01	1.5118e+00	2.3929e-01	5.1218e-01	2.3521e-02	8.3624e-01	1.6459e-01	9.9354e-01	8.2335e-02	2.2206e-01	5.0401e-03	3.1682e-01	9.5510e-01	1.5216e+00	2.9064e+00	2.3065e+00	4.6667e+00	2.6395e+00	9.9686e-01	9.5506e-01	9.5382e-01	9.6346e-01	1.0033e+00	9.5341e-01	h2_z_insignificant	n_too_low	h2_z_insignificant	h2_z_insignificant	not_EUR_plus_1	h2_z_insignificant	false	categorical-2227-both_sexes-2227.tsv.bgz	categorical-2227-both_sexes-2227.tsv.bgz.tbi	s3://pan-ukb-us-east-1/sumstats_flat_files/categorical-2227-both_sexes-2227.tsv.bgz	s3://pan-ukb-us-east-1/sumstats_flat_files_tabix/categorical-2227-both_sexes-2227.tsv.bgz.tbi	eee123fab43f0d58c2b534bad6b25f33	2413323526	61ac38bc1a13475afa755e5559f4d3e8	2252767
categorical	2247	both_sexes	0		Hearing difficulty/problems	ACE touchscreen question "Do you have any difficulty with your hearing?" The option to identify oneself as completely deaf was added in 2009 alongside the introduction of the speech-in-noise test.	No	UK Biobank Assessment Centre > Touchscreen > Health and medical history > Hearing	313778	178783	134984	NA	NA	NA	AFR,AMR,CSA,EAS,EUR,MID	6		0	5524	739	6653	2159	297481	1222	715	161	1561	330	106137	253	1.9209e-01	5.6131e-02	1.1827e-01	7.4227e-02	4.0000e-02	1.6346e-01	8.6907e-02	3.2755e-01	4.6347e-02	1.0115e-01	3.1000e-03	1.5099e-01	5.1989e-01	1.2068e-01	2.4716e-01	1.8564e-01	7.2832e-02	3.5861e-01	2.3522e-01	7.0424e-01	9.6851e-02	2.5298e-01	5.6445e-03	3.3127e-01	2.2103e+00	1.7136e-01	2.5520e+00	7.3381e-01	1.2903e+01	1.0826e+00	9.6584e-01	9.5609e-01	9.7894e-01	9.7136e-01	1.1134e+00	9.4050e-01	h2_z_insignificant	n_too_low	h2_z_insignificant	h2_z_insignificant	not_EUR_plus_1	h2_z_insignificant	false	categorical-2247-both_sexes-0.tsv.bgz	categorical-2247-both_sexes-0.tsv.bgz.tbi	s3://pan-ukb-us-east-1/sumstats_flat_files/categorical-2247-both_sexes-0.tsv.bgz	s3://pan-ukb-us-east-1/sumstats_flat_files_tabix/categorical-2247-both_sexes-0.tsv.bgz.tbi	b745e8ec9a0c60bf9286a542dc3ba9fa	2405501535	2cb1da74002017ad5b6530bd7963bcde	2251783
categorical	2247	both_sexes	1		Hearing difficulty/problems	ACE touchscreen question "Do you have any difficulty with your hearing?" The option to identify oneself as completely deaf was added in 2009 alongside the introduction of the speech-in-noise test.	Yes	UK Biobank Assessment Centre > Touchscreen > Health and medical history > Hearing	109047	48661	60384	NA	NA	NA	AFR,AMR,CSA,EAS,EUR,MID	6		0	713	161	1551	328	106042	252	5526	739	6663	2161	297576	1223	2.2864e-01	-1.5219e-01	1.1722e-01	1.4344e-01	4.0100e-02	6.5480e-02	9.5115e-02	3.3414e-01	4.4678e-02	1.2032e-01	3.1000e-03	8.7448e-02	6.1977e-01	-3.2721e-01	2.4569e-01	3.5989e-01	7.3039e-02	1.4393e-01	2.5783e-01	7.1840e-01	9.3644e-02	3.0189e-01	5.6464e-03	1.9222e-01	2.4038e+00	-4.5547e-01	2.6237e+00	1.1921e+00	1.2935e+01	7.4879e-01	9.6130e-01	9.5927e-01	9.8294e-01	9.9051e-01	1.1135e+00	9.5363e-01	h2_z_insignificant	n_too_low	h2_z_insignificant	h2_z_insignificant	not_EUR_plus_1	h2_z_insignificant	false	categorical-2247-both_sexes-1.tsv.bgz	categorical-2247-both_sexes-1.tsv.bgz.tbi	s3://pan-ukb-us-east-1/sumstats_flat_files/categorical-2247-both_sexes-1.tsv.bgz	s3://pan-ukb-us-east-1/sumstats_flat_files_tabix/categorical-2247-both_sexes-1.tsv.bgz.tbi	13bb08a8472339e67ec9c093847baba1	2406081862	20544d6b00b931f5d998beb7593828da	2251801
categorical	22502	both_sexes	22502		Cough on most days	Participant asked " Do you cough on most days?"	NA	Online follow-up > Work environment > Medical information	14701	7690	7011	NA	NA	NA	CSA,EUR	2		0	NA	NA	95	NA	14606	NA	NA	NA	707	NA	91635	NA	NA	NA	3.0151e-01	NA	3.8300e-02	NA	NA	NA	4.2843e-01	NA	8.6000e-03	NA	NA	NA	8.0133e-01	NA	9.3971e-02	NA	NA	NA	1.1386e+00	NA	2.1101e-02	NA	NA	NA	7.0376e-01	NA	4.4535e+00	NA	NA	NA	9.6658e-01	NA	1.0068e+00	NA	NA	NA	h2_z_insignificant	NA	not_EUR_plus_1	NA	false	categorical-22502-both_sexes-22502.tsv.bgz	categorical-22502-both_sexes-22502.tsv.bgz.tbi	s3://pan-ukb-us-east-1/sumstats_flat_files/categorical-22502-both_sexes-22502.tsv.bgz	s3://pan-ukb-us-east-1/sumstats_flat_files_tabix/categorical-22502-both_sexes-22502.tsv.bgz.tbi	16030c5df5b50c27f2a8988367a711e0	1128945610	cc4498d5ac43d0bd867775a849904b85	1934026
categorical	22504	both_sexes	22504		Bring up phlegm/sputum/mucus on most days	Participant asked "Do you bring up phlegm/sputum/mucus on most days?"	NA	Online follow-up > Work environment > Medical information	9250	3928	5322	NA	NA	NA	CSA,EUR	2		0	NA	NA	81	NA	9169	NA	NA	NA	721	NA	97072	NA	NA	NA	4.0549e-01	NA	2.7000e-02	NA	NA	NA	1.4767e-01	NA	9.0000e-03	NA	NA	NA	1.1782e+00	NA	8.5946e-02	NA	NA	NA	4.2907e-01	NA	2.8649e-02	NA	NA	NA	2.7459e+00	NA	3.0000e+00	NA	NA	NA	9.5028e-01	NA	1.0111e+00	NA	NA	NA	h2_z_insignificant	NA	h2_z_insignificant	NA	false	categorical-22504-both_sexes-22504.tsv.bgz	categorical-22504-both_sexes-22504.tsv.bgz.tbi	s3://pan-ukb-us-east-1/sumstats_flat_files/categorical-22504-both_sexes-22504.tsv.bgz	s3://pan-ukb-us-east-1/sumstats_flat_files_tabix/categorical-22504-both_sexes-22504.tsv.bgz.tbi	624ae0f97498b00288580949d9976268	1114605594	0643b5ffc1da0338ee05964e897dfa32	1930492
categorical	22506	both_sexes	111		Tobacco smoking	Participants asked "Do you smoke tobacco now?"	Smokes on most or all days	Online follow-up > Work environment > Medical information	2447	1231	1216	NA	NA	NA	EUR	1		0	NA	NA	NA	NA	2447	NA	NA	NA	NA	NA	103281	NA	NA	NA	NA	NA	1.2100e-02	NA	NA	NA	NA	NA	8.0000e-03	NA	NA	NA	NA	NA	9.1170e-02	NA	NA	NA	NA	NA	6.0277e-02	NA	NA	NA	NA	NA	1.5125e+00	NA	NA	NA	NA	NA	1.0206e+00	NA	NA	NA	NA	NA	h2_z_insignificant	NA	false	categorical-22506-both_sexes-111.tsv.bgz	categorical-22506-both_sexes-111.tsv.bgz.tbi	s3://pan-ukb-us-east-1/sumstats_flat_files/categorical-22506-both_sexes-111.tsv.bgz	s3://pan-ukb-us-east-1/sumstats_flat_files_tabix/categorical-22506-both_sexes-111.tsv.bgz.tbi	eb6b0e793eb87650c81ac5251a087cc4	543634732	33b6a6f7412269797ef6b827722f40c7	1751053
categorical	22506	both_sexes	112		Tobacco smoking	Participants asked "Do you smoke tobacco now?"	Occasionally	Online follow-up > Work environment > Medical information	1587	693	894	NA	NA	NA	EUR	1		0	NA	NA	NA	NA	1587	NA	NA	NA	NA	NA	104141	NA	NA	NA	NA	NA	9.7000e-03	NA	NA	NA	NA	NA	9.6000e-03	NA	NA	NA	NA	NA	9.9881e-02	NA	NA	NA	NA	NA	9.8851e-02	NA	NA	NA	NA	NA	1.0104e+00	NA	NA	NA	NA	NA	1.0389e+00	NA	NA	NA	NA	NA	h2_z_insignificant	NA	false	categorical-22506-both_sexes-112.tsv.bgz	categorical-22506-both_sexes-112.tsv.bgz.tbi	s3://pan-ukb-us-east-1/sumstats_flat_files/categorical-22506-both_sexes-112.tsv.bgz	s3://pan-ukb-us-east-1/sumstats_flat_files_tabix/categorical-22506-both_sexes-112.tsv.bgz.tbi	adcfec21554b1b711ce6a67515c21882	541054022	903f1417c0eedd64c091d4eb34ea2db7	1751017
categorical	22506	both_sexes	113		Tobacco smoking	Participants asked "Do you smoke tobacco now?"	Ex-smoker	Online follow-up > Work environment > Medical information	39168	19265	19901	NA	NA	NA	AFR,AMR,CSA,EAS,EUR,MID	6		0	126	68	139	74	38678	83	396	92	653	326	67050	111	8.1735e+00	-2.8031e-01	4.3708e-01	1.4396e+00	8.6600e-02	2.0566e+00	3.9086e+00	5.5895e-01	3.2719e-01	3.2179e-01	9.7000e-03	5.4994e-01	1.5391e+01	-4.4608e-01	9.4834e-01	3.0463e+00	1.4199e-01	3.2696e+00	7.3599e+00	8.8950e-01	7.0991e-01	6.8093e-01	1.5904e-02	8.7430e-01	2.0911e+00	-5.0149e-01	1.3359e+00	4.4736e+00	8.9278e+00	3.7397e+00	1.0081e+00	9.8908e-01	9.8098e-01	9.8947e-01	1.0575e+00	9.7843e-01	h2_z_insignificant	n_too_low	h2_z_insignificant	out_of_bounds_h2	out_of_bounds_h2	h2_z_insignificant	false	categorical-22506-both_sexes-113.tsv.bgz	categorical-22506-both_sexes-113.tsv.bgz.tbi	s3://pan-ukb-us-east-1/sumstats_flat_files/categorical-22506-both_sexes-113.tsv.bgz	s3://pan-ukb-us-east-1/sumstats_flat_files_tabix/categorical-22506-both_sexes-113.tsv.bgz.tbi	c0d8a3ff290b11a36cd9685fd5b29d87	2210543399	fe577c5b7b6f6397100b3d2b2b97ddaf	2228556
categorical	22506	both_sexes	114		Tobacco smoking	Participants asked "Do you smoke tobacco now?"	Never smoked	Online follow-up > Work environment > Medical information	64470	38351	26119	NA	NA	NA	AFR,AMR,CSA,EAS,EUR,MID	6		0	365	77	605	310	63016	97	157	83	187	90	42712	97	1.1932e+00	2.0985e+00	9.2734e-02	1.5974e+00	9.9100e-02	2.2297e+00	2.6110e-01	5.9406e-01	6.0280e-01	2.6989e-01	9.7000e-03	4.6934e-01	2.0709e+00	3.2989e+00	1.7620e-01	3.0968e+00	1.5905e-01	3.5024e+00	4.5317e-01	9.3390e-01	1.1453e+00	5.2321e-01	1.5568e-02	7.3724e-01	4.5699e+00	3.5324e+00	1.5384e-01	5.9189e+00	1.0216e+01	4.7507e+00	1.0018e+00	1.0168e+00	9.9663e-01	9.8622e-01	1.0782e+00	1.0195e+00	out_of_bounds_h2	n_too_low	h2_z_insignificant	out_of_bounds_h2	out_of_bounds_h2	out_of_bounds_h2	false	categorical-22506-both_sexes-114.tsv.bgz	categorical-22506-both_sexes-114.tsv.bgz.tbi	s3://pan-ukb-us-east-1/sumstats_flat_files/categorical-22506-both_sexes-114.tsv.bgz	s3://pan-ukb-us-east-1/sumstats_flat_files_tabix/categorical-22506-both_sexes-114.tsv.bgz.tbi	039977e6dd1f802a68db627f96ab7e68	2212597578	248dd8bb1ad69f7a1ef541cc3f24610b	2228353
categorical	2257	both_sexes	2257		Hearing difficulty/problems with background noise	ACE touchscreen question "Do you find it difficult to follow a conversation if there is background noise (such as TV, radio, children playing)?" ~F2257~ was collected from all participants except those who indicated they were completely deaf, as defined by their answers to ~F2247~	NA	UK Biobank Assessment Centre > Touchscreen > Health and medical history > Hearing	162699	76136	86556	159452	74209	85236	AFR,AMR,CSA,EAS,EUR,MID	6	CSA,EUR	2	1473	305	3116	878	156336	591	4911	625	5129	1648	255839	908	2.3244e-01	-8.8650e-02	1.8983e-01	1.0280e-01	5.3500e-02	2.7266e-01	7.6858e-02	2.9500e-01	4.6432e-02	1.4690e-01	3.4000e-03	9.7584e-02	4.4588e-01	-1.4972e-01	3.0887e-01	1.7078e-01	8.6979e-02	4.3965e-01	1.4743e-01	4.9823e-01	7.5549e-02	2.4405e-01	5.5277e-03	1.5735e-01	3.0243e+00	-3.0051e-01	4.0883e+00	6.9978e-01	1.5735e+01	2.7941e+00	9.7584e-01	1.0038e+00	9.8359e-01	1.0017e+00	1.1849e+00	9.7107e-01	h2_z_insignificant	n_too_low	PASS	h2_z_insignificant	PASS	h2_z_insignificant	true	categorical-2257-both_sexes-2257.tsv.bgz	categorical-2257-both_sexes-2257.tsv.bgz.tbi	s3://pan-ukb-us-east-1/sumstats_flat_files/categorical-2257-both_sexes-2257.tsv.bgz	s3://pan-ukb-us-east-1/sumstats_flat_files_tabix/categorical-2257-both_sexes-2257.tsv.bgz.tbi	f694b4c0796c5ef0a77d8356aefb0da0	2739574521	180c11d8e9b999c1a21be23fa69b07ac	2316484
categorical	22604	both_sexes	1		Work hours - lumped category	Participants were asked "On average, how many hours a week did you work?". They were able to select a lumped category or enter a precise number of hours. This field captures the results for participants who selected a lumped category.	15 to less-than-20 hours	Online follow-up > Work environment > Employment history	11893	10121	1772	NA	NA	NA	AFR,EUR	2		0	52	NA	NA	NA	11841	NA	389	NA	NA	NA	75141	NA	7.2575e-01	NA	NA	NA	6.9000e-03	NA	4.5258e-01	NA	NA	NA	9.5000e-03	NA	1.9337e+00	NA	NA	NA	1.7017e-02	NA	1.2058e+00	NA	NA	NA	2.3430e-02	NA	1.6036e+00	NA	NA	NA	7.2632e-01	NA	9.3689e-01	NA	NA	NA	9.6665e-01	NA	h2_z_insignificant	NA	NA	NA	h2_z_insignificant	NA	false	categorical-22604-both_sexes-1.tsv.bgz	categorical-22604-both_sexes-1.tsv.bgz.tbi	s3://pan-ukb-us-east-1/sumstats_flat_files/categorical-22604-both_sexes-1.tsv.bgz	s3://pan-ukb-us-east-1/sumstats_flat_files_tabix/categorical-22604-both_sexes-1.tsv.bgz.tbi	257d509adc434425f9d886582fde179f	1255995569	d51fe7a1f153edda7a0e3b295c077cfb	1957940
categorical	22604	both_sexes	2		Work hours - lumped category	Participants were asked "On average, how many hours a week did you work?". They were able to select a lumped category or enter a precise number of hours. This field captures the results for participants who selected a lumped category.	20 to less-than-30 hours	Online follow-up > Work environment > Employment history	17902	14851	3051	NA	NA	NA	AFR,CSA,EAS,EUR	4		0	92	NA	89	60	17661	NA	349	NA	540	291	69321	NA	1.4074e+00	NA	8.3929e-01	1.1375e+00	2.0000e-03	NA	5.6722e-01	NA	8.2672e-01	3.0464e-01	1.1600e-02	NA	2.8193e+00	NA	2.0285e+00	2.4997e+00	4.0551e-03	NA	1.1363e+00	NA	1.9981e+00	6.6947e-01	2.3519e-02	NA	2.4812e+00	NA	1.0152e+00	3.7338e+00	1.7241e-01	NA	9.9883e-01	NA	9.5110e-01	9.7543e-01	9.8664e-01	NA	h2_z_insignificant	NA	h2_z_insignificant	h2_z_insignificant	h2_z_insignificant	NA	false	categorical-22604-both_sexes-2.tsv.bgz	categorical-22604-both_sexes-2.tsv.bgz.tbi	s3://pan-ukb-us-east-1/sumstats_flat_files/categorical-22604-both_sexes-2.tsv.bgz	s3://pan-ukb-us-east-1/sumstats_flat_files_tabix/categorical-22604-both_sexes-2.tsv.bgz.tbi	943935ba59b20b5ffac17248688ca4ce	1749291272	5c048b70737ef10d6614f5b930062b62	2103205
categorical	22604	both_sexes	3		Work hours - lumped category	Participants were asked "On average, how many hours a week did you work?". They were able to select a lumped category or enter a precise number of hours. This field captures the results for participants who selected a lumped category.	30 to 40 hours	Online follow-up > Work environment > Employment history	61587	38571	23014	NA	NA	NA	AFR,AMR,CSA,EAS,EUR,MID	6		0	341	88	377	223	60447	111	100	43	252	128	26535	53	1.0633e+00	1.6486e+00	2.4165e-01	1.3058e+00	3.6600e-02	2.4214e+00	2.5641e-01	9.1999e-01	2.3941e-01	4.8421e-01	1.0500e-02	5.2734e-01	2.0546e+00	2.7837e+00	3.8844e-01	2.1426e+00	6.3228e-02	4.1077e+00	4.9544e-01	1.5534e+00	3.8484e-01	7.9451e-01	1.8139e-02	8.9459e-01	4.1470e+00	1.7920e+00	1.0094e+00	2.6967e+00	3.4857e+00	4.5917e+00	9.8294e-01	9.9012e-01	9.8794e-01	1.0085e+00	1.0066e+00	9.9768e-01	out_of_bounds_h2	n_too_low	h2_z_insignificant	h2_z_insignificant	h2_z_insignificant	out_of_bounds_h2	false	categorical-22604-both_sexes-3.tsv.bgz	categorical-22604-both_sexes-3.tsv.bgz.tbi	s3://pan-ukb-us-east-1/sumstats_flat_files/categorical-22604-both_sexes-3.tsv.bgz	s3://pan-ukb-us-east-1/sumstats_flat_files_tabix/categorical-22604-both_sexes-3.tsv.bgz.tbi	01ac4f505d1d0db59aaa97d9a17a0706	2172476364	7fca9685cb7dc026198038b7698306d9	2223836
categorical	22604	both_sexes	4		Work hours - lumped category	Participants were asked "On average, how many hours a week did you work?". They were able to select a lumped category or enter a precise number of hours. This field captures the results for participants who selected a lumped category.	Over 40 hours	Online follow-up > Work environment > Employment history	43756	18068	25686	NA	NA	NA	AFR,AMR,CSA,EAS,EUR,MID	6		0	194	64	353	195	42872	78	247	67	276	156	44110	86	6.5804e-01	1.9318e+00	4.5745e-01	3.8411e-01	1.8500e-02	1.3551e+00	1.9942e-01	1.5188e+00	3.5220e-01	3.1779e-01	1.2900e-02	4.9214e-01	1.0423e+00	3.0354e+00	7.2479e-01	6.0766e-01	2.9063e-02	2.1315e+00	3.1586e-01	2.3865e+00	5.5802e-01	5.0273e-01	2.0266e-02	7.7410e-01	3.2998e+00	1.2719e+00	1.2988e+00	1.2087e+00	1.4341e+00	2.7536e+00	9.8658e-01	1.0400e+00	1.0310e+00	1.0041e+00	1.0385e+00	1.0065e+00	h2_z_insignificant	n_too_low	h2_z_insignificant	h2_z_insignificant	h2_z_insignificant	h2_z_insignificant	false	categorical-22604-both_sexes-4.tsv.bgz	categorical-22604-both_sexes-4.tsv.bgz.tbi	s3://pan-ukb-us-east-1/sumstats_flat_files/categorical-22604-both_sexes-4.tsv.bgz	s3://pan-ukb-us-east-1/sumstats_flat_files_tabix/categorical-22604-both_sexes-4.tsv.bgz.tbi	50e0117c52b4ed47843f65d2d4224482	2179249075	dd85248a85c399709511ec4f6ea112e0	2224347
categorical	22606	both_sexes	0		Workplace very noisy	Participant asked "Thinking about the place where you worked: Was it very noisy?" Participants were allowed to skip answering this question.	Rarely/never	Online follow-up > Work environment > Employment history	81775	45276	36497	NA	NA	NA	AFR,AMR,CSA,EAS,EUR,MID	6		0	341	118	528	293	80354	141	164	40	226	96	24833	46	1.6151e+00	1.3654e+00	3.9466e-01	1.8369e+00	1.8700e-02	4.0719e-01	2.0258e-01	8.9851e-01	2.9657e-01	3.5112e-01	9.0000e-03	5.1710e-01	2.7359e+00	2.5228e+00	6.8577e-01	3.4282e+00	3.5532e-02	7.6093e-01	3.4314e-01	1.6601e+00	5.1533e-01	6.5530e-01	1.7101e-02	9.6632e-01	7.9730e+00	1.5196e+00	1.3307e+00	5.2316e+00	2.0778e+00	7.8744e-01	1.0212e+00	1.0093e+00	9.9184e-01	1.0046e+00	1.0081e+00	1.0095e+00	out_of_bounds_h2	n_too_low	h2_z_insignificant	out_of_bounds_h2	h2_z_insignificant	h2_z_insignificant	false	categorical-22606-both_sexes-0.tsv.bgz	categorical-22606-both_sexes-0.tsv.bgz.tbi	s3://pan-ukb-us-east-1/sumstats_flat_files/categorical-22606-both_sexes-0.tsv.bgz	s3://pan-ukb-us-east-1/sumstats_flat_files_tabix/categorical-22606-both_sexes-0.tsv.bgz.tbi	3fb8ff7288d50226188df2884c479f5c	2202152643	519280c5884dd0cb6dee0d4e504386c0	2227532
categorical	22606	both_sexes	1		Workplace very noisy	Participant asked "Thinking about the place where you worked: Was it very noisy?" Participants were allowed to skip answering this question.	Sometimes	Online follow-up > Work environment > Employment history	61137	34368	26768	NA	NA	NA	AFR,AMR,CSA,EAS,EUR,MID	6		0	352	98	422	231	59927	107	153	60	328	158	45130	81	6.9351e-01	-3.8846e+00	3.3706e-01	1.7406e+00	2.9300e-02	1.1827e+00	4.4878e-01	2.4902e+01	1.7198e-01	3.5529e-01	8.5000e-03	5.5127e-01	1.2008e+00	-6.3138e+00	5.3426e-01	2.7908e+00	4.6554e-02	1.8784e+00	7.7704e-01	4.0474e+01	2.7259e-01	5.6965e-01	1.3506e-02	8.7555e-01	1.5453e+00	-1.5600e-01	1.9599e+00	4.8991e+00	3.4471e+00	2.1454e+00	1.0058e+00	1.0399e+00	1.0052e+00	1.0069e+00	1.0355e+00	1.0256e+00	h2_z_insignificant	n_too_low	h2_z_insignificant	out_of_bounds_h2	h2_z_insignificant	h2_z_insignificant	false	categorical-22606-both_sexes-1.tsv.bgz	categorical-22606-both_sexes-1.tsv.bgz.tbi	s3://pan-ukb-us-east-1/sumstats_flat_files/categorical-22606-both_sexes-1.tsv.bgz	s3://pan-ukb-us-east-1/sumstats_flat_files_tabix/categorical-22606-both_sexes-1.tsv.bgz.tbi	f47b63dde4718e301f733169ee96d70a	2209984243	b2f033e8f7bbe4b65f5468e551668855	2228060
categorical	22606	both_sexes	2		Workplace very noisy	Participant asked "Thinking about the place where you worked: Was it very noisy?" Participants were allowed to skip answering this question.	Often	Online follow-up > Work environment > Employment history	20898	9924	10974	NA	NA	NA	AFR,CSA,EAS,EUR	4		0	150	NA	157	61	20530	NA	354	NA	592	328	84383	NA	1.5940e+00	NA	2.8142e-01	4.6653e+00	5.3200e-02	NA	3.9609e-01	NA	3.8957e-01	8.3013e-01	9.1000e-03	NA	2.7763e+00	NA	5.6256e-01	1.0698e+01	1.0968e-01	NA	6.8989e-01	NA	7.7875e-01	1.9037e+00	1.8762e-02	NA	4.0242e+00	NA	7.2239e-01	5.6199e+00	5.8462e+00	NA	1.0026e+00	NA	9.7460e-01	9.9302e-01	1.0326e+00	NA	out_of_bounds_h2	NA	h2_z_insignificant	out_of_bounds_h2	out_of_bounds_h2	NA	false	categorical-22606-both_sexes-2.tsv.bgz	categorical-22606-both_sexes-2.tsv.bgz.tbi	s3://pan-ukb-us-east-1/sumstats_flat_files/categorical-22606-both_sexes-2.tsv.bgz	s3://pan-ukb-us-east-1/sumstats_flat_files_tabix/categorical-22606-both_sexes-2.tsv.bgz.tbi	c46c87fe7c3135e1afd573b97fb3a099	1774497149	c36947a17cc1213a3b08e162f3efc5f3	2107061
categorical	22607	both_sexes	0		Workplace very cold	Participant asked "Thinking about the place where you worked: Was it very cold?" Participants were allowed to skip answering this question.	Rarely/never	Online follow-up > Work environment > Employment history	90588	51074	39513	NA	NA	NA	AFR,AMR,CSA,EAS,EUR,MID	6		0	391	135	581	323	88997	161	113	23	166	61	15964	26	1.1579e+00	9.7874e-01	6.3703e-01	1.4589e+00	3.8400e-02	4.2558e-01	2.6719e-01	8.1594e-01	2.7616e-01	3.5135e-01	1.0200e-02	4.0156e-01	2.2480e+00	2.3310e+00	1.2415e+00	3.3239e+00	8.9428e-02	1.0380e+00	5.1876e-01	1.9433e+00	5.3820e-01	8.0052e-01	2.3754e-02	9.7946e-01	4.3335e+00	1.1995e+00	2.3068e+00	4.1522e+00	3.7647e+00	1.0598e+00	9.6691e-01	9.5818e-01	9.7885e-01	9.7162e-01	1.0039e+00	9.4477e-01	out_of_bounds_h2	n_too_low	h2_z_insignificant	out_of_bounds_h2	h2_z_insignificant	h2_z_insignificant	false	categorical-22607-both_sexes-0.tsv.bgz	categorical-22607-both_sexes-0.tsv.bgz.tbi	s3://pan-ukb-us-east-1/sumstats_flat_files/categorical-22607-both_sexes-0.tsv.bgz	s3://pan-ukb-us-east-1/sumstats_flat_files_tabix/categorical-22607-both_sexes-0.tsv.bgz.tbi	f80686b5bb2817598b5a8e974b8d63ec	2191487826	a1e85fafbe5b0a75562a47019b3ec9e7	2226452
categorical	22607	both_sexes	1		Workplace very cold	Participant asked "Thinking about the place where you worked: Was it very cold?" Participants were allowed to skip answering this question.	Sometimes	Online follow-up > Work environment > Employment history	50966	26888	24077	NA	NA	NA	AFR,AMR,CSA,EAS,EUR,MID	6		0	309	93	378	194	49892	100	196	65	370	191	54852	87	1.4042e+00	-1.5283e-01	2.9127e-01	1.5315e+00	5.3900e-02	1.3528e+00	5.2357e-01	5.6800e-01	1.4684e-01	4.7439e-01	8.8000e-03	2.6560e-01	2.2715e+00	-2.4448e-01	4.5756e-01	2.4058e+00	8.4774e-02	2.1308e+00	8.4698e-01	9.0865e-01	2.3068e-01	7.4519e-01	1.3841e-02	4.1835e-01	2.6819e+00	-2.6907e-01	1.9836e+00	3.2284e+00	6.1250e+00	5.0934e+00	1.0004e+00	1.0339e+00	1.0129e+00	1.0402e+00	1.0375e+00	9.8815e-01	h2_z_insignificant	n_too_low	h2_z_insignificant	h2_z_insignificant	out_of_bounds_h2	out_of_bounds_h2	false	categorical-22607-both_sexes-1.tsv.bgz	categorical-22607-both_sexes-1.tsv.bgz.tbi	s3://pan-ukb-us-east-1/sumstats_flat_files/categorical-22607-both_sexes-1.tsv.bgz	s3://pan-ukb-us-east-1/sumstats_flat_files_tabix/categorical-22607-both_sexes-1.tsv.bgz.tbi	9f84d45cb7753af44bddfab4fe6980a1	2209767660	65ba77ea989d2a6b545771037a8cef90	2228454
categorical	22607	both_sexes	2		Workplace very cold	Participant asked "Thinking about the place where you worked: Was it very cold?" Participants were allowed to skip answering this question.	Often	Online follow-up > Work environment > Employment history	9452	4156	5296	NA	NA	NA	AFR,CSA,EUR	3		0	64	NA	85	NA	9303	NA	438	NA	660	NA	95063	NA	1.2726e+00	NA	1.0703e-01	NA	1.8600e-02	NA	3.3159e-01	NA	1.4685e-01	NA	8.4000e-03	NA	3.2500e+00	NA	2.9040e-01	NA	5.8093e-02	NA	8.4681e-01	NA	3.9842e-01	NA	2.6235e-02	NA	3.8379e+00	NA	7.2888e-01	NA	2.2143e+00	NA	9.1978e-01	NA	9.5216e-01	NA	1.0287e+00	NA	h2_z_insignificant	NA	h2_z_insignificant	NA	h2_z_insignificant	NA	false	categorical-22607-both_sexes-2.tsv.bgz	categorical-22607-both_sexes-2.tsv.bgz.tbi	s3://pan-ukb-us-east-1/sumstats_flat_files/categorical-22607-both_sexes-2.tsv.bgz	s3://pan-ukb-us-east-1/sumstats_flat_files_tabix/categorical-22607-both_sexes-2.tsv.bgz.tbi	25aead72739ce496a959352992aa88a4	1546620019	1e6d3a1ea86adb1afcfabe21be34c0d3	2040261
categorical	22608	both_sexes	0		Workplace very hot	Participant asked "Thinking about the place where you worked: Was it very hot?" Participants were allowed to skip answering this question.	Rarely/never	Online follow-up > Work environment > Employment history	80874	45428	35444	NA	NA	NA	AFR,AMR,CSA,EAS,EUR,MID	6		0	359	126	546	293	79412	138	145	31	198	96	25485	50	1.1585e+00	-5.1635e-02	1.5035e+00	1.6788e+00	4.3000e-02	1.0319e+00	2.3064e-01	9.5121e-01	6.5668e-01	2.6966e+01	9.9000e-03	5.7945e-01	2.0413e+00	-1.0602e-01	2.7253e+00	3.1332e+00	8.0757e-02	1.8708e+00	4.0641e-01	1.9531e+00	1.1903e+00	5.0327e+01	1.8593e-02	1.0506e+00	5.0228e+00	-5.4284e-02	2.2896e+00	6.2256e-02	4.3434e+00	1.7808e+00	9.9925e-01	9.6948e-01	1.0139e+00	9.8350e-01	1.0158e+00	9.9420e-01	out_of_bounds_h2	n_too_low	h2_z_insignificant	h2_z_insignificant	out_of_bounds_h2	h2_z_insignificant	false	categorical-22608-both_sexes-0.tsv.bgz	categorical-22608-both_sexes-0.tsv.bgz.tbi	s3://pan-ukb-us-east-1/sumstats_flat_files/categorical-22608-both_sexes-0.tsv.bgz	s3://pan-ukb-us-east-1/sumstats_flat_files_tabix/categorical-22608-both_sexes-0.tsv.bgz.tbi	bb6417ed1da3519eed4d76c81fddf098	2199916806	4370b1642fc1383585bdbdb659eeeaf3	2227624
categorical	22608	both_sexes	1		Workplace very hot	Participant asked "Thinking about the place where you worked: Was it very hot?" Participants were allowed to skip answering this question.	Sometimes	Online follow-up > Work environment > Employment history	61854	33405	28448	NA	NA	NA	AFR,AMR,CSA,EAS,EUR,MID	6		0	340	97	406	225	60672	114	165	60	338	162	44098	74	1.7701e+00	7.8172e-01	2.9625e-01	7.9862e-01	5.1400e-02	1.3648e+00	3.9188e-01	6.6289e-01	4.1079e-01	1.8961e-01	1.1100e-02	3.0067e-01	2.9929e+00	1.2688e+00	4.6758e-01	1.2739e+00	8.1917e-02	2.2015e+00	6.6259e-01	1.0759e+00	6.4836e-01	3.0244e-01	1.7690e-02	4.8499e-01	4.5170e+00	1.1793e+00	7.2118e-01	4.2120e+00	4.6306e+00	4.5392e+00	9.8361e-01	1.0264e+00	1.0150e+00	1.0265e+00	1.0385e+00	1.0223e+00	out_of_bounds_h2	n_too_low	h2_z_insignificant	out_of_bounds_h2	out_of_bounds_h2	out_of_bounds_h2	false	categorical-22608-both_sexes-1.tsv.bgz	categorical-22608-both_sexes-1.tsv.bgz.tbi	s3://pan-ukb-us-east-1/sumstats_flat_files/categorical-22608-both_sexes-1.tsv.bgz	s3://pan-ukb-us-east-1/sumstats_flat_files_tabix/categorical-22608-both_sexes-1.tsv.bgz.tbi	5deb8f05af0292b324070fae0868e11a	2209496713	9571281b9eea5ca6e316e432cf6e54cb	2228288
categorical	22608	both_sexes	2		Workplace very hot	Participant asked "Thinking about the place where you worked: Was it very hot?" Participants were allowed to skip answering this question.	Often	Online follow-up > Work environment > Employment history	12120	5884	6236	NA	NA	NA	AFR,CSA,EUR	3		0	84	NA	91	NA	11945	NA	418	NA	649	NA	92369	NA	1.0609e+01	NA	3.7810e-01	NA	2.9000e-02	NA	1.0276e+01	NA	2.8820e-01	NA	9.1000e-03	NA	2.3558e+01	NA	9.8458e-01	NA	7.8524e-02	NA	2.2817e+01	NA	7.5048e-01	NA	2.4640e-02	NA	1.0325e+00	NA	1.3119e+00	NA	3.1868e+00	NA	9.4196e-01	NA	9.7990e-01	NA	1.0118e+00	NA	h2_z_insignificant	NA	h2_z_insignificant	NA	h2_z_insignificant	NA	false	categorical-22608-both_sexes-2.tsv.bgz	categorical-22608-both_sexes-2.tsv.bgz.tbi	s3://pan-ukb-us-east-1/sumstats_flat_files/categorical-22608-both_sexes-2.tsv.bgz	s3://pan-ukb-us-east-1/sumstats_flat_files_tabix/categorical-22608-both_sexes-2.tsv.bgz.tbi	76c85cee3bb75ad1224114efc3949f85	1559812183	08b0f5b96c05a8b7929b31410dcf8e5c	2041809
categorical	22609	both_sexes	0		Workplace very dusty	Participant asked "Thinking about the place where you worked: Was it very dusty?" Participants were allowed to skip answering this question.	Rarely/never	Online follow-up > Work environment > Employment history	95896	54446	41449	NA	NA	NA	AFR,AMR,CSA,EAS,EUR,MID	6		0	455	146	661	362	94101	171	44	11	84	24	10673	16	1.6560e+00	3.0580e-01	1.8627e-01	2.9205e+00	1.2400e-02	2.9328e-01	2.7204e-01	3.5986e-01	2.8776e-01	5.5442e-01	9.1000e-03	2.3211e-01	5.2051e+00	1.1037e+00	5.0871e-01	1.1351e+01	3.5854e-02	9.3834e-01	8.5508e-01	1.2987e+00	7.8588e-01	2.1548e+00	2.6312e-02	7.4264e-01	6.0873e+00	8.4978e-01	6.4731e-01	5.2676e+00	1.3626e+00	1.2635e+00	9.5073e-01	1.0331e+00	9.7493e-01	9.6580e-01	9.8962e-01	9.9653e-01	out_of_bounds_h2	n_too_low	h2_z_insignificant	out_of_bounds_h2	h2_z_insignificant	h2_z_insignificant	false	categorical-22609-both_sexes-0.tsv.bgz	categorical-22609-both_sexes-0.tsv.bgz.tbi	s3://pan-ukb-us-east-1/sumstats_flat_files/categorical-22609-both_sexes-0.tsv.bgz	s3://pan-ukb-us-east-1/sumstats_flat_files_tabix/categorical-22609-both_sexes-0.tsv.bgz.tbi	c7a7a2d4983ac1d06e8b053640b35aed	2147516817	c194164111be3b00212a85537b6dd315	2221167
categorical	22609	both_sexes	1		Workplace very dusty	Participant asked "Thinking about the place where you worked: Was it very dusty?" Participants were allowed to skip answering this question.	Sometimes	Online follow-up > Work environment > Employment history	37523	17738	19784	NA	NA	NA	AFR,AMR,CSA,EAS,EUR,MID	6		0	209	57	251	113	36821	72	283	99	491	270	67284	115	1.0440e+00	4.0468e-01	2.8774e-01	2.0517e+00	2.5700e-02	1.7655e+00	3.5978e-01	3.5258e-01	2.8748e-01	5.7489e-01	8.9000e-03	5.4992e-01	1.6616e+00	6.6370e-01	4.8163e-01	3.5840e+00	4.2498e-02	2.8609e+00	5.7257e-01	5.7825e-01	4.8119e-01	1.0043e+00	1.4717e-02	8.9112e-01	2.9019e+00	1.1478e+00	1.0009e+00	3.5688e+00	2.8876e+00	3.2105e+00	1.0205e+00	1.0248e+00	1.0002e+00	1.0238e+00	1.0286e+00	1.0070e+00	h2_z_insignificant	n_too_low	h2_z_insignificant	h2_z_insignificant	h2_z_insignificant	h2_z_insignificant	false	categorical-22609-both_sexes-1.tsv.bgz	categorical-22609-both_sexes-1.tsv.bgz.tbi	s3://pan-ukb-us-east-1/sumstats_flat_files/categorical-22609-both_sexes-1.tsv.bgz	s3://pan-ukb-us-east-1/sumstats_flat_files_tabix/categorical-22609-both_sexes-1.tsv.bgz.tbi	648dc6673d15a89e1d650d9d97b4c49c	2207190125	1444d34a706a5a8abbb71ad8abc64322	2228080
categorical	22609	both_sexes	2		Workplace very dusty	Participant asked "Thinking about the place where you worked: Was it very dusty?" Participants were allowed to skip answering this question.	Often	Online follow-up > Work environment > Employment history	11442	4147	7295	NA	NA	NA	AFR,CSA,EUR	3		0	62	NA	71	NA	11309	NA	426	NA	665	NA	92404	NA	1.0098e+00	NA	1.7145e-01	NA	3.4900e-02	NA	4.1850e-01	NA	5.9566e-01	NA	8.3000e-03	NA	2.5836e+00	NA	5.1146e-01	NA	9.7108e-02	NA	1.0708e+00	NA	1.7769e+00	NA	2.3094e-02	NA	2.4128e+00	NA	2.8784e-01	NA	4.2048e+00	NA	9.2597e-01	NA	9.7489e-01	NA	9.8701e-01	NA	h2_z_insignificant	NA	h2_z_insignificant	NA	not_EUR_plus_1	NA	false	categorical-22609-both_sexes-2.tsv.bgz	categorical-22609-both_sexes-2.tsv.bgz.tbi	s3://pan-ukb-us-east-1/sumstats_flat_files/categorical-22609-both_sexes-2.tsv.bgz	s3://pan-ukb-us-east-1/sumstats_flat_files_tabix/categorical-22609-both_sexes-2.tsv.bgz.tbi	5c1ba1fa8687486ae0efce6fb9e90e79	1548359538	e463e4cb1dab6e5ef409106595c65003	2040349
categorical	22610	both_sexes	0		Workplace full of chemical or other fumes	Participant asked "Thinking about the place where you worked: Was it full of chemical or other fumes?" Participants were allowed to skip answering this question.	Rarely/never	Online follow-up > Work environment > Employment history	100580	57081	43497	NA	NA	NA	AFR,AMR,CSA,EAS,EUR,MID	6		0	460	148	689	362	98740	181	31	9	50	20	5803	6	3.2158e+00	5.1117e-01	4.8154e-01	1.6544e+00	2.4300e-02	1.4890e+00	6.6121e-01	6.0438e-01	3.7809e-01	5.0254e-01	8.7000e-03	1.3545e+00	1.2379e+01	2.0911e+00	1.7757e+00	7.1715e+00	1.0146e-01	8.9370e+00	2.5453e+00	2.4724e+00	1.3942e+00	2.1784e+00	3.6327e-02	8.1295e+00	4.8636e+00	8.4578e-01	1.2736e+00	3.2921e+00	2.7931e+00	1.0993e+00	1.0137e+00	1.0445e+00	1.0175e+00	9.4702e-01	1.0216e+00	1.0580e+00	out_of_bounds_h2	n_too_low	h2_z_insignificant	h2_z_insignificant	h2_z_insignificant	h2_z_insignificant	false	categorical-22610-both_sexes-0.tsv.bgz	categorical-22610-both_sexes-0.tsv.bgz.tbi	s3://pan-ukb-us-east-1/sumstats_flat_files/categorical-22610-both_sexes-0.tsv.bgz	s3://pan-ukb-us-east-1/sumstats_flat_files_tabix/categorical-22610-both_sexes-0.tsv.bgz.tbi	1d15aacde3a5ae3d051f10d99c8887d3	2102526389	7b713cad86849721881a0f20cd6a957c	2215805
categorical	22610	both_sexes	1		Workplace full of chemical or other fumes	Participant asked "Thinking about the place where you worked: Was it full of chemical or other fumes?" Participants were allowed to skip answering this question.	Sometimes	Online follow-up > Work environment > Employment history	25694	9846	15847	NA	NA	NA	AFR,CSA,EAS,EUR	4		0	115	NA	163	79	25337	NA	355	NA	552	299	77702	NA	2.0449e+00	NA	5.7208e-01	2.1280e+00	3.6800e-02	NA	4.3849e-01	NA	2.8363e-01	9.7826e-01	9.8000e-03	NA	3.8294e+00	NA	1.1029e+00	4.2593e+00	6.8779e-02	NA	8.2117e-01	NA	5.4681e-01	1.9581e+00	1.8316e-02	NA	4.6634e+00	NA	2.0170e+00	2.1752e+00	3.7551e+00	NA	1.0147e+00	NA	9.9676e-01	9.9669e-01	1.0100e+00	NA	out_of_bounds_h2	NA	h2_z_insignificant	h2_z_insignificant	h2_z_insignificant	NA	false	categorical-22610-both_sexes-1.tsv.bgz	categorical-22610-both_sexes-1.tsv.bgz.tbi	s3://pan-ukb-us-east-1/sumstats_flat_files/categorical-22610-both_sexes-1.tsv.bgz	s3://pan-ukb-us-east-1/sumstats_flat_files_tabix/categorical-22610-both_sexes-1.tsv.bgz.tbi	650a06a8b15642c86f19ec6b07f6bb19	1768221085	15be04a2cf14d9e47ca40413501c2d1e	2105728
categorical	22610	both_sexes	2		Workplace full of chemical or other fumes	Participant asked "Thinking about the place where you worked: Was it full of chemical or other fumes?" Participants were allowed to skip answering this question.	Often	Online follow-up > Work environment > Employment history	6985	2238	4747	NA	NA	NA	CSA,EUR	2		0	NA	NA	55	NA	6930	NA	NA	NA	659	NA	95714	NA	NA	NA	-3.2042e-01	NA	2.9300e-02	NA	NA	NA	8.9002e-01	NA	9.2000e-03	NA	NA	NA	-1.0916e+00	NA	1.0819e-01	NA	NA	NA	3.0320e+00	NA	3.3970e-02	NA	NA	NA	-3.6001e-01	NA	3.1848e+00	NA	NA	NA	9.7427e-01	NA	1.0331e+00	NA	NA	NA	h2_z_insignificant	NA	h2_z_insignificant	NA	false	categorical-22610-both_sexes-2.tsv.bgz	categorical-22610-both_sexes-2.tsv.bgz.tbi	s3://pan-ukb-us-east-1/sumstats_flat_files/categorical-22610-both_sexes-2.tsv.bgz	s3://pan-ukb-us-east-1/sumstats_flat_files_tabix/categorical-22610-both_sexes-2.tsv.bgz.tbi	e9392433032c50f8858f7fa323678e19	1098096398	7cd7061d7ff53253fa5fc57545c2a820	1927793
categorical	22611	both_sexes	0		Workplace had a lot of cigarette smoke from other people smoking	Participant asked "Thinking about the place where you worked: Was there a lot of cigarette smoke from other people smoking?" Participants were allowed to skip answering this question.	Rarely/never	Online follow-up > Work environment > Employment history	91184	52448	38734	NA	NA	NA	AFR,AMR,CSA,EAS,EUR,MID	6		0	441	138	655	351	89430	169	63	21	96	36	15534	20	1.3750e+00	-2.0899e+00	1.0344e-01	2.2264e+00	1.7800e-02	8.9623e-01	1.7523e-01	4.1587e+00	2.7214e-01	6.0492e-01	8.7000e-03	4.5998e-01	3.5491e+00	-5.2375e+00	2.6379e-01	6.7827e+00	4.2036e-02	2.5361e+00	4.5228e-01	1.0422e+01	6.9400e-01	1.8429e+00	2.0545e-02	1.3016e+00	7.8471e+00	-5.0254e-01	3.8010e-01	3.6805e+00	2.0460e+00	1.9484e+00	9.5048e-01	9.8311e-01	9.9682e-01	9.7374e-01	9.7527e-01	9.8331e-01	out_of_bounds_h2	n_too_low	h2_z_insignificant	h2_z_insignificant	h2_z_insignificant	h2_z_insignificant	false	categorical-22611-both_sexes-0.tsv.bgz	categorical-22611-both_sexes-0.tsv.bgz.tbi	s3://pan-ukb-us-east-1/sumstats_flat_files/categorical-22611-both_sexes-0.tsv.bgz	s3://pan-ukb-us-east-1/sumstats_flat_files_tabix/categorical-22611-both_sexes-0.tsv.bgz.tbi	2a093ce6aa5c771608381b637ae2d2d4	2171609221	14368221bb93fba2f0f570bec335427e	2224539
categorical	22611	both_sexes	1		Workplace had a lot of cigarette smoke from other people smoking	Participant asked "Thinking about the place where you worked: Was there a lot of cigarette smoke from other people smoking?" Participants were allowed to skip answering this question.	Sometimes	Online follow-up > Work environment > Employment history	53155	26680	26474	NA	NA	NA	AFR,AMR,CSA,EAS,EUR,MID	6		0	239	76	291	149	52311	89	259	83	450	238	52024	99	3.1336e+00	4.6886e+00	1.0716e-01	9.8274e-01	1.2000e-02	9.6124e-01	1.4158e+00	4.5012e+00	3.2311e-01	2.1041e-01	9.1000e-03	2.9173e-01	4.9268e+00	7.3731e+00	1.7293e-01	1.5925e+00	1.8850e-02	1.5124e+00	2.2260e+00	7.0783e+00	5.2142e-01	3.4096e-01	1.4294e-02	4.5899e-01	2.2133e+00	1.0416e+00	3.3165e-01	4.6705e+00	1.3187e+00	3.2950e+00	1.0086e+00	1.0271e+00	1.0243e+00	1.0112e+00	1.0213e+00	9.9537e-01	h2_z_insignificant	n_too_low	h2_z_insignificant	not_EUR_plus_1	h2_z_insignificant	h2_z_insignificant	false	categorical-22611-both_sexes-1.tsv.bgz	categorical-22611-both_sexes-1.tsv.bgz.tbi	s3://pan-ukb-us-east-1/sumstats_flat_files/categorical-22611-both_sexes-1.tsv.bgz	s3://pan-ukb-us-east-1/sumstats_flat_files_tabix/categorical-22611-both_sexes-1.tsv.bgz.tbi	3b17557eb51b3f66e67643ccfac67c57	2209581470	dd60d165b95b80cb7c32b2de4886bd7b	2228123
categorical	22611	both_sexes	2		Workplace had a lot of cigarette smoke from other people smoking	Participant asked "Thinking about the place where you worked: Was there a lot of cigarette smoke from other people smoking?" Participants were allowed to skip answering this question.	Often	Online follow-up > Work environment > Employment history	17703	9055	8648	NA	NA	NA	AFR,CSA,EUR	3		0	89	NA	84	NA	17530	NA	409	NA	652	NA	86369	NA	1.6820e+00	NA	4.8205e-01	NA	3.8400e-02	NA	2.9844e-01	NA	1.7043e-01	NA	9.3000e-03	NA	3.6179e+00	NA	1.3076e+00	NA	8.4924e-02	NA	6.4194e-01	NA	4.6233e-01	NA	2.0568e-02	NA	5.6359e+00	NA	2.8284e+00	NA	4.1290e+00	NA	9.2062e-01	NA	9.5476e-01	NA	1.0195e+00	NA	out_of_bounds_h2	NA	h2_z_insignificant	NA	out_of_bounds_h2	NA	false	categorical-22611-both_sexes-2.tsv.bgz	categorical-22611-both_sexes-2.tsv.bgz.tbi	s3://pan-ukb-us-east-1/sumstats_flat_files/categorical-22611-both_sexes-2.tsv.bgz	s3://pan-ukb-us-east-1/sumstats_flat_files_tabix/categorical-22611-both_sexes-2.tsv.bgz.tbi	5e1b83f9b7a6f3d61af7a88b90a10c9e	1565476513	3c94b6fea680be31f2618045c3a75121	2043237
categorical	22612	both_sexes	0		Worked with materials containing asbestos	Participant asked "Thinking about the place where you worked: Did you work with materials containing asbestos?" Participants were allowed to skip answering this question.	Rarely/never	Online follow-up > Work environment > Employment history	98041	54796	43243	NA	NA	NA	CSA,EAS,EUR	3		0	NA	NA	681	350	96576	NA	NA	NA	11	6	2515	NA	NA	NA	7.9427e-02	8.2418e-01	1.7700e-02	NA	NA	NA	2.2907e-01	3.2869e-01	1.0200e-02	NA	NA	NA	7.8422e-01	7.7975e+00	1.2497e-01	NA	NA	NA	2.2617e+00	3.1098e+00	7.2018e-02	NA	NA	NA	3.4674e-01	2.5074e+00	1.7353e+00	NA	NA	NA	9.9890e-01	1.0713e+00	1.0429e+00	NA	NA	NA	h2_z_insignificant	h2_z_insignificant	h2_z_insignificant	NA	false	categorical-22612-both_sexes-0.tsv.bgz	categorical-22612-both_sexes-0.tsv.bgz.tbi	s3://pan-ukb-us-east-1/sumstats_flat_files/categorical-22612-both_sexes-0.tsv.bgz	s3://pan-ukb-us-east-1/sumstats_flat_files_tabix/categorical-22612-both_sexes-0.tsv.bgz.tbi	60a1bfac3ea5daab39c61a36a842c8fe	1213431047	150e82ab0129036b9adcffdc84a47633	1983246
categorical	22612	both_sexes	1		Worked with materials containing asbestos	Participant asked "Thinking about the place where you worked: Did you work with materials containing asbestos?" Participants were allowed to skip answering this question.	Sometimes	Online follow-up > Work environment > Employment history	9795	1698	8096	NA	NA	NA	EUR	1		0	NA	NA	NA	NA	9795	NA	NA	NA	NA	NA	79654	NA	NA	NA	NA	NA	2.7100e-02	NA	NA	NA	NA	NA	1.0900e-02	NA	NA	NA	NA	NA	7.5226e-02	NA	NA	NA	NA	NA	3.0257e-02	NA	NA	NA	NA	NA	2.4862e+00	NA	NA	NA	NA	NA	9.9188e-01	NA	NA	NA	NA	NA	h2_z_insignificant	NA	false	categorical-22612-both_sexes-1.tsv.bgz	categorical-22612-both_sexes-1.tsv.bgz.tbi	s3://pan-ukb-us-east-1/sumstats_flat_files/categorical-22612-both_sexes-1.tsv.bgz	s3://pan-ukb-us-east-1/sumstats_flat_files_tabix/categorical-22612-both_sexes-1.tsv.bgz.tbi	a9bf1978b8a10cc61e34810d6c8d65b1	547276515	fb8217db22b2008eccbfcacd9b8a1271	1751073
categorical	22612	both_sexes	2		Worked with materials containing asbestos	Participant asked "Thinking about the place where you worked: Did you work with materials containing asbestos?" Participants were allowed to skip answering this question.	Often	Online follow-up > Work environment > Employment history	1558	196	1362	NA	NA	NA	EUR	1		0	NA	NA	NA	NA	1558	NA	NA	NA	NA	NA	86827	NA	NA	NA	NA	NA	2.3000e-02	NA	NA	NA	NA	NA	1.0200e-02	NA	NA	NA	NA	NA	2.1062e-01	NA	NA	NA	NA	NA	9.3407e-02	NA	NA	NA	NA	NA	2.2549e+00	NA	NA	NA	NA	NA	1.0493e+00	NA	NA	NA	NA	NA	h2_z_insignificant	NA	false	categorical-22612-both_sexes-2.tsv.bgz	categorical-22612-both_sexes-2.tsv.bgz.tbi	s3://pan-ukb-us-east-1/sumstats_flat_files/categorical-22612-both_sexes-2.tsv.bgz	s3://pan-ukb-us-east-1/sumstats_flat_files_tabix/categorical-22612-both_sexes-2.tsv.bgz.tbi	62861e6fe421208347273dc2edb340b5	540544104	2ea450b814277d17c823e91d2a407976	1750887
categorical	22613	both_sexes	0		Worked with paints, thinners or glues	Participant asked "Thinking about the place where you worked: Did you work with paints, thinners or glues?" Participants were allowed to skip answering this question.	Rarely/never	Online follow-up > Work environment > Employment history	102151	57568	44581	NA	NA	NA	AFR,AMR,CSA,EAS,EUR	5		0	482	152	713	372	100432	NA	15	5	29	11	4168	NA	2.1118e+00	-1.9674e-01	3.6071e-01	5.6499e-01	3.3900e-02	NA	3.1982e-01	5.5290e-01	2.2365e-01	3.0944e-01	8.6000e-03	NA	1.3218e+01	-1.1868e+00	1.8944e+00	3.6598e+00	1.7575e-01	NA	2.0019e+00	3.3354e+00	1.1746e+00	2.0044e+00	4.4585e-02	NA	6.6030e+00	-3.5583e-01	1.6128e+00	1.8259e+00	3.9419e+00	NA	1.0506e+00	7.8608e-01	1.0023e+00	1.0030e+00	1.0313e+00	NA	out_of_bounds_h2	n_too_low	h2_z_insignificant	h2_z_insignificant	h2_z_insignificant	NA	false	categorical-22613-both_sexes-0.tsv.bgz	categorical-22613-both_sexes-0.tsv.bgz.tbi	s3://pan-ukb-us-east-1/sumstats_flat_files/categorical-22613-both_sexes-0.tsv.bgz	s3://pan-ukb-us-east-1/sumstats_flat_files_tabix/categorical-22613-both_sexes-0.tsv.bgz.tbi	df181a19f368f81c6c82d17b8f1f2550	1832628115	2d1632a822f0b9d6f2b4fb7e3b474b02	2149470
categorical	22613	both_sexes	1		Worked with paints, thinners or glues	Participant asked "Thinking about the place where you worked: Did you work with paints, thinners or glues?" Participants were allowed to skip answering this question.	Sometimes	Online follow-up > Work environment > Employment history	16610	5273	11337	NA	NA	NA	AFR,CSA,EUR	3		0	76	NA	91	NA	16443	NA	399	NA	630	NA	86520	NA	4.8617e-01	NA	-1.2160e-01	NA	3.2200e-02	NA	3.1117e-01	NA	4.4153e-01	NA	9.1000e-03	NA	1.1037e+00	NA	-3.1224e-01	NA	7.3171e-02	NA	7.0642e-01	NA	1.1337e+00	NA	2.0679e-02	NA	1.5624e+00	NA	-2.7541e-01	NA	3.5385e+00	NA	9.4490e-01	NA	9.2320e-01	NA	9.9434e-01	NA	h2_z_insignificant	NA	h2_z_insignificant	NA	h2_z_insignificant	NA	false	categorical-22613-both_sexes-1.tsv.bgz	categorical-22613-both_sexes-1.tsv.bgz.tbi	s3://pan-ukb-us-east-1/sumstats_flat_files/categorical-22613-both_sexes-1.tsv.bgz	s3://pan-ukb-us-east-1/sumstats_flat_files_tabix/categorical-22613-both_sexes-1.tsv.bgz.tbi	575dc26db9c0ab0e22b574bb5471b357	1559344808	7f045a5b9b47e4015996f9b34f20db04	2041967
categorical	22613	both_sexes	2		Worked with paints, thinners or glues	Participant asked "Thinking about the place where you worked: Did you work with paints, thinners or glues?" Participants were allowed to skip answering this question.	Often	Online follow-up > Work environment > Employment history	4360	1167	3193	NA	NA	NA	EUR	1		0	NA	NA	NA	NA	4360	NA	NA	NA	NA	NA	98266	NA	NA	NA	NA	NA	1.6600e-02	NA	NA	NA	NA	NA	8.1000e-03	NA	NA	NA	NA	NA	8.2471e-02	NA	NA	NA	NA	NA	4.0242e-02	NA	NA	NA	NA	NA	2.0494e+00	NA	NA	NA	NA	NA	1.0355e+00	NA	NA	NA	NA	NA	h2_z_insignificant	NA	false	categorical-22613-both_sexes-2.tsv.bgz	categorical-22613-both_sexes-2.tsv.bgz.tbi	s3://pan-ukb-us-east-1/sumstats_flat_files/categorical-22613-both_sexes-2.tsv.bgz	s3://pan-ukb-us-east-1/sumstats_flat_files_tabix/categorical-22613-both_sexes-2.tsv.bgz.tbi	f1f2d7738aa3d2f587c0acd7c4769d41	546171903	00065ccabf9b71dbf7af336862b95913	1751237
categorical	22614	both_sexes	0		Worked with pesticides	Participant asked "Thinking about the place where you worked: Did you work with pesticides?" Participants were allowed to skip answering this question.	Rarely/never	Online follow-up > Work environment > Employment history	104612	58010	46600	NA	NA	NA	CSA,EUR	2		0	NA	NA	736	NA	103694	NA	NA	NA	3	NA	628	NA	NA	NA	4.8873e-02	NA	9.8000e-03	NA	NA	NA	2.3470e-01	NA	9.1000e-03	NA	NA	NA	1.3711e+00	NA	2.0165e-01	NA	NA	NA	6.5843e+00	NA	1.8725e-01	NA	NA	NA	2.0824e-01	NA	1.0769e+00	NA	NA	NA	1.4651e+00	NA	1.0165e+00	NA	NA	NA	h2_z_insignificant	NA	h2_z_insignificant	NA	false	categorical-22614-both_sexes-0.tsv.bgz	categorical-22614-both_sexes-0.tsv.bgz.tbi	s3://pan-ukb-us-east-1/sumstats_flat_files/categorical-22614-both_sexes-0.tsv.bgz	s3://pan-ukb-us-east-1/sumstats_flat_files_tabix/categorical-22614-both_sexes-0.tsv.bgz.tbi	2a0a7d170b20cd06c6429e9211c9a472	960209181	0785d0fb8268d8190d9d759c6a049a90	1906690
categorical	22614	both_sexes	1		Worked with pesticides	Participant asked "Thinking about the place where you worked: Did you work with pesticides?" Participants were allowed to skip answering this question.	Sometimes	Online follow-up > Work environment > Employment history	3990	1254	2736	NA	NA	NA	EUR	1		0	NA	NA	NA	NA	3990	NA	NA	NA	NA	NA	97957	NA	NA	NA	NA	NA	1.7200e-02	NA	NA	NA	NA	NA	9.3000e-03	NA	NA	NA	NA	NA	9.0246e-02	NA	NA	NA	NA	NA	4.8796e-02	NA	NA	NA	NA	NA	1.8495e+00	NA	NA	NA	NA	NA	1.0314e+00	NA	NA	NA	NA	NA	h2_z_insignificant	NA	false	categorical-22614-both_sexes-1.tsv.bgz	categorical-22614-both_sexes-1.tsv.bgz.tbi	s3://pan-ukb-us-east-1/sumstats_flat_files/categorical-22614-both_sexes-1.tsv.bgz	s3://pan-ukb-us-east-1/sumstats_flat_files_tabix/categorical-22614-both_sexes-1.tsv.bgz.tbi	82b4fb2c644e3ded4acd1fc167ab0aba	545790969	2daf993c7a83b6dec1f468019ec77351	1751412
categorical	22614	both_sexes	2		Worked with pesticides	Participant asked "Thinking about the place where you worked: Did you work with pesticides?" Participants were allowed to skip answering this question.	Often	Online follow-up > Work environment > Employment history	603	176	427	NA	NA	NA	EUR	1		0	NA	NA	NA	NA	603	NA	NA	NA	NA	NA	101184	NA	NA	NA	NA	NA	1.2000e-02	NA	NA	NA	NA	NA	8.7000e-03	NA	NA	NA	NA	NA	2.5002e-01	NA	NA	NA	NA	NA	1.8127e-01	NA	NA	NA	NA	NA	1.3793e+00	NA	NA	NA	NA	NA	1.0152e+00	NA	NA	NA	NA	NA	h2_z_insignificant	NA	false	categorical-22614-both_sexes-2.tsv.bgz	categorical-22614-both_sexes-2.tsv.bgz.tbi	s3://pan-ukb-us-east-1/sumstats_flat_files/categorical-22614-both_sexes-2.tsv.bgz	s3://pan-ukb-us-east-1/sumstats_flat_files_tabix/categorical-22614-both_sexes-2.tsv.bgz.tbi	55f160a9b76635cf60d61a910483c493	532969243	f206dade3ed03e4e27c8e02e29b819fa	1750898
categorical	22615	both_sexes	0		Workplace had a lot of diesel exhaust	Participant asked "Thinking about the place where you worked: Was there a lot of diesel exhaust?" Participants were allowed to skip answering this question.	Rarely/never	Online follow-up > Work environment > Employment history	102981	58299	44680	NA	NA	NA	AFR,CSA,EAS,EUR	4		0	480	NA	709	375	101417	NA	16	NA	31	8	3151	NA	4.5193e+00	NA	4.0586e-01	4.3715e+00	1.2900e-02	NA	8.6756e-01	NA	2.2223e-01	6.7772e-01	7.6000e-03	NA	2.7025e+01	NA	2.0352e+00	3.5430e+01	8.0835e-02	NA	5.1880e+00	NA	1.1144e+00	5.4928e+00	4.7624e-02	NA	5.2092e+00	NA	1.8263e+00	6.4503e+00	1.6974e+00	NA	1.0452e+00	NA	9.8705e-01	1.1080e+00	1.0242e+00	NA	out_of_bounds_h2	NA	h2_z_insignificant	out_of_bounds_h2	h2_z_insignificant	NA	false	categorical-22615-both_sexes-0.tsv.bgz	categorical-22615-both_sexes-0.tsv.bgz.tbi	s3://pan-ukb-us-east-1/sumstats_flat_files/categorical-22615-both_sexes-0.tsv.bgz	s3://pan-ukb-us-east-1/sumstats_flat_files_tabix/categorical-22615-both_sexes-0.tsv.bgz.tbi	c159f7e3e52ec1829844f13c3dabf81c	1636543864	e36960ee5d45745c824583a5b9ef58de	2086075
categorical	22615	both_sexes	1		Workplace had a lot of diesel exhaust	Participant asked "Thinking about the place where you worked: Was there a lot of diesel exhaust?" Participants were allowed to skip answering this question.	Sometimes	Online follow-up > Work environment > Employment history	15462	3942	11520	NA	NA	NA	AFR,CSA,EUR	3		0	68	NA	82	NA	15312	NA	414	NA	639	NA	87989	NA	9.7959e-01	NA	3.1166e-01	NA	2.6100e-02	NA	2.6288e-01	NA	2.5700e-01	NA	8.5000e-03	NA	2.3712e+00	NA	8.4709e-01	NA	6.1587e-02	NA	6.3634e-01	NA	6.9853e-01	NA	2.0057e-02	NA	3.7264e+00	NA	1.2127e+00	NA	3.0706e+00	NA	9.3383e-01	NA	9.6260e-01	NA	9.7981e-01	NA	h2_z_insignificant	NA	h2_z_insignificant	NA	h2_z_insignificant	NA	false	categorical-22615-both_sexes-1.tsv.bgz	categorical-22615-both_sexes-1.tsv.bgz.tbi	s3://pan-ukb-us-east-1/sumstats_flat_files/categorical-22615-both_sexes-1.tsv.bgz	s3://pan-ukb-us-east-1/sumstats_flat_files_tabix/categorical-22615-both_sexes-1.tsv.bgz.tbi	b6724c69d2aeca4340c6177505f2fa22	1555502095	09c1cfb6c360406fbe733ba278b0171f	2041261
categorical	22615	both_sexes	2		Workplace had a lot of diesel exhaust	Participant asked "Thinking about the place where you worked: Was there a lot of diesel exhaust?" Participants were allowed to skip answering this question.	Often	Online follow-up > Work environment > Employment history	4076	713	3363	NA	NA	NA	EUR	1		0	NA	NA	NA	NA	4076	NA	NA	NA	NA	NA	98974	NA	NA	NA	NA	NA	1.0500e-02	NA	NA	NA	NA	NA	9.3000e-03	NA	NA	NA	NA	NA	5.4704e-02	NA	NA	NA	NA	NA	4.8453e-02	NA	NA	NA	NA	NA	1.1290e+00	NA	NA	NA	NA	NA	1.0412e+00	NA	NA	NA	NA	NA	h2_z_insignificant	NA	false	categorical-22615-both_sexes-2.tsv.bgz	categorical-22615-both_sexes-2.tsv.bgz.tbi	s3://pan-ukb-us-east-1/sumstats_flat_files/categorical-22615-both_sexes-2.tsv.bgz	s3://pan-ukb-us-east-1/sumstats_flat_files_tabix/categorical-22615-both_sexes-2.tsv.bgz.tbi	c871d3f3ab7e0855eb4fbf9560a588fc	545953664	c0402c0a7b5d5acfbbab14a2a03cad6a	1751401
categorical	22616	both_sexes	0		Breathing problems during period of job	Particpant asked: "When you had this job, did you have problems with your breathing?"	No	Online follow-up > Work environment > Employment history	105448	58449	46997	NA	NA	NA	AFR,AMR,CSA,EAS,EUR	5		0	493	155	740	387	103673	NA	13	4	16	6	1810	NA	2.9604e+00	7.3446e-01	1.0829e+00	2.4005e+01	1.5600e-02	NA	4.9546e-01	1.2200e+00	3.9108e-01	1.4031e+01	7.8000e-03	NA	2.0725e+01	5.2180e+00	8.6947e+00	2.4412e+02	1.4568e-01	NA	3.4685e+00	8.6675e+00	3.1400e+00	1.4269e+02	7.2838e-02	NA	5.9751e+00	6.0202e-01	2.7690e+00	1.7108e+00	2.0000e+00	NA	1.0741e+00	1.2175e+00	1.0315e+00	1.0692e+00	1.0407e+00	NA	out_of_bounds_h2	n_too_low	h2_z_insignificant	h2_z_insignificant	h2_z_insignificant	NA	false	categorical-22616-both_sexes-0.tsv.bgz	categorical-22616-both_sexes-0.tsv.bgz.tbi	s3://pan-ukb-us-east-1/sumstats_flat_files/categorical-22616-both_sexes-0.tsv.bgz	s3://pan-ukb-us-east-1/sumstats_flat_files_tabix/categorical-22616-both_sexes-0.tsv.bgz.tbi	20924531eb643b5be850fe1fca896393	1783537192	3ee03a33a344e08ccf79e6a0886d6c66	2142746
categorical	22616	both_sexes	1		Breathing problems during period of job	Particpant asked: "When you had this job, did you have problems with your breathing?"	Yes	Online follow-up > Work environment > Employment history	7882	4249	3633	NA	NA	NA	AFR,CSA,EUR	3		0	54	NA	62	NA	7766	NA	452	NA	694	NA	97717	NA	2.9786e+00	NA	7.7839e-01	NA	3.8100e-02	NA	9.1277e-01	NA	5.1815e-01	NA	8.9000e-03	NA	8.3885e+00	NA	2.5539e+00	NA	1.3340e-01	NA	2.5706e+00	NA	1.7001e+00	NA	3.1162e-02	NA	3.2632e+00	NA	1.5022e+00	NA	4.2809e+00	NA	9.7640e-01	NA	1.0073e+00	NA	1.0334e+00	NA	h2_z_insignificant	NA	h2_z_insignificant	NA	not_EUR_plus_1	NA	false	categorical-22616-both_sexes-1.tsv.bgz	categorical-22616-both_sexes-1.tsv.bgz.tbi	s3://pan-ukb-us-east-1/sumstats_flat_files/categorical-22616-both_sexes-1.tsv.bgz	s3://pan-ukb-us-east-1/sumstats_flat_files_tabix/categorical-22616-both_sexes-1.tsv.bgz.tbi	d28d2cb9e7c235cdfcd1f0ec8155be04	1535580379	a5cae4c22bfef0f400991c1d29a26dcd	2038425
categorical	22618	both_sexes	0		Breathing problems improved/stopped away from workplace or on holiday	Participants who indicated they had breathing problems during a job were asked: "Did these problems improve or stop when you were away from the workplace or on holiday?" Question only asked if participant has value Yes in ~F22616~	No	Online follow-up > Work environment > Employment history	5106	2901	2205	NA	NA	NA	EUR	1		0	NA	NA	NA	NA	5106	NA	NA	NA	NA	NA	100377	NA	NA	NA	NA	NA	2.3300e-02	NA	NA	NA	NA	NA	8.1000e-03	NA	NA	NA	NA	NA	1.0626e-01	NA	NA	NA	NA	NA	3.6940e-02	NA	NA	NA	NA	NA	2.8765e+00	NA	NA	NA	NA	NA	1.0210e+00	NA	NA	NA	NA	NA	h2_z_insignificant	NA	false	categorical-22618-both_sexes-0.tsv.bgz	categorical-22618-both_sexes-0.tsv.bgz.tbi	s3://pan-ukb-us-east-1/sumstats_flat_files/categorical-22618-both_sexes-0.tsv.bgz	s3://pan-ukb-us-east-1/sumstats_flat_files_tabix/categorical-22618-both_sexes-0.tsv.bgz.tbi	feacea6875258a7ee7b7ce8ac22ab859	547003364	b1aaf5c02baa97b84d6fdb5e3809795e	1751211
categorical	22618	both_sexes	1		Breathing problems improved/stopped away from workplace or on holiday	Participants who indicated they had breathing problems during a job were asked: "Did these problems improve or stop when you were away from the workplace or on holiday?" Question only asked if participant has value Yes in ~F22616~	Yes	Online follow-up > Work environment > Employment history	3102	1514	1588	NA	NA	NA	EUR	1		0	NA	NA	NA	NA	3102	NA	NA	NA	NA	NA	102381	NA	NA	NA	NA	NA	1.9300e-02	NA	NA	NA	NA	NA	9.4000e-03	NA	NA	NA	NA	NA	1.2299e-01	NA	NA	NA	NA	NA	5.9903e-02	NA	NA	NA	NA	NA	2.0532e+00	NA	NA	NA	NA	NA	1.0328e+00	NA	NA	NA	NA	NA	h2_z_insignificant	NA	false	categorical-22618-both_sexes-1.tsv.bgz	categorical-22618-both_sexes-1.tsv.bgz.tbi	s3://pan-ukb-us-east-1/sumstats_flat_files/categorical-22618-both_sexes-1.tsv.bgz	s3://pan-ukb-us-east-1/sumstats_flat_files_tabix/categorical-22618-both_sexes-1.tsv.bgz.tbi	3e1c0c8b488a0eab4b49b91db856fbd1	544793033	d3805f993a99d29d39b372c61495ae98	1751119
categorical	22619	both_sexes	0		Breathing problems responsible for leaving job	Participants who indicated they had breathing problems during a job were asked: "Did you leave this job because of breathing problems?" Question only asked if participant has value Yes in ~F22616~	No	Online follow-up > Work environment > Employment history	6271	3351	2920	NA	NA	NA	EUR	1		0	NA	NA	NA	NA	6271	NA	NA	NA	NA	NA	99212	NA	NA	NA	NA	NA	3.7200e-02	NA	NA	NA	NA	NA	8.4000e-03	NA	NA	NA	NA	NA	1.4871e-01	NA	NA	NA	NA	NA	3.3581e-02	NA	NA	NA	NA	NA	4.4286e+00	NA	NA	NA	NA	NA	1.0571e+00	NA	NA	NA	NA	NA	not_EUR_plus_1	NA	false	categorical-22619-both_sexes-0.tsv.bgz	categorical-22619-both_sexes-0.tsv.bgz.tbi	s3://pan-ukb-us-east-1/sumstats_flat_files/categorical-22619-both_sexes-0.tsv.bgz	s3://pan-ukb-us-east-1/sumstats_flat_files_tabix/categorical-22619-both_sexes-0.tsv.bgz.tbi	fad078805edfede77ba5466dc49d98f6	547503559	944d6f934473698858cae34c6c2c79f9	1751064
categorical	22619	both_sexes	1		Breathing problems responsible for leaving job	Participants who indicated they had breathing problems during a job were asked: "Did you leave this job because of breathing problems?" Question only asked if participant has value Yes in ~F22616~	Yes	Online follow-up > Work environment > Employment history	487	243	244	NA	NA	NA	EUR	1		0	NA	NA	NA	NA	487	NA	NA	NA	NA	NA	104996	NA	NA	NA	NA	NA	4.2000e-03	NA	NA	NA	NA	NA	7.9000e-03	NA	NA	NA	NA	NA	1.0642e-01	NA	NA	NA	NA	NA	2.0016e-01	NA	NA	NA	NA	NA	5.3165e-01	NA	NA	NA	NA	NA	1.0117e+00	NA	NA	NA	NA	NA	h2_z_insignificant	NA	false	categorical-22619-both_sexes-1.tsv.bgz	categorical-22619-both_sexes-1.tsv.bgz.tbi	s3://pan-ukb-us-east-1/sumstats_flat_files/categorical-22619-both_sexes-1.tsv.bgz	s3://pan-ukb-us-east-1/sumstats_flat_files_tabix/categorical-22619-both_sexes-1.tsv.bgz.tbi	71219a8bd67ed80d8d8d94fd7754671d	530263478	47ffa744ea43685f26f6f78f2da198fc	1750656
categorical	22620	both_sexes	0		Job involved shift work	Participants were asked: "Did you ever work shifts (day and/or night shifts) for this job?" Day-shifts were defined as work in nomal daytime hours or morning, afternoon or evening work. Night-shifts were defined as work for at least 3 hours between midnight and 5am.	No	Online follow-up > Work environment > Employment history	100916	56591	44323	NA	NA	NA	AFR,AMR,EAS,EUR,MID	5		0	451	151	NA	357	99778	179	55	8	NA	36	5705	10	2.1552e-01	6.5362e-01	NA	4.8304e+00	-1.5104e-05	2.8441e+00	2.8060e-01	7.6027e-01	NA	1.4560e+00	9.3000e-03	6.3674e-01	6.0075e-01	2.9070e+00	NA	1.4848e+01	-6.4123e-05	1.2246e+01	7.8214e-01	3.3813e+00	NA	4.4756e+00	3.9482e-02	2.7415e+00	7.6808e-01	8.5972e-01	NA	3.3175e+00	-1.6241e-03	4.4667e+00	9.4335e-01	1.0351e+00	NA	9.6938e-01	1.0101e+00	1.0556e+00	h2_z_insignificant	n_too_low	NA	h2_z_insignificant	h2_z_insignificant	out_of_bounds_h2	false	categorical-22620-both_sexes-0.tsv.bgz	categorical-22620-both_sexes-0.tsv.bgz.tbi	s3://pan-ukb-us-east-1/sumstats_flat_files/categorical-22620-both_sexes-0.tsv.bgz	s3://pan-ukb-us-east-1/sumstats_flat_files_tabix/categorical-22620-both_sexes-0.tsv.bgz.tbi	50e2ec37b6f84d6b0a6bd56d9e817845	1870374678	715292f04af80612f508bb23f86391f6	2155902
categorical	22620	both_sexes	1		Job involved shift work	Participants were asked: "Did you ever work shifts (day and/or night shifts) for this job?" Day-shifts were defined as work in nomal daytime hours or morning, afternoon or evening work. Night-shifts were defined as work for at least 3 hours between midnight and 5am.	Yes	Online follow-up > Work environment > Employment history	30783	14182	16601	NA	NA	NA	AFR,AMR,CSA,EAS,EUR,MID	6		0	234	50	262	126	30045	66	272	109	494	267	75438	123	1.0757e+00	6.7338e-01	2.3779e-01	3.9840e+00	4.2500e-02	1.0440e+00	3.4181e-01	6.6586e-01	1.3574e-01	1.2036e+00	9.1000e-03	4.7321e-01	1.6952e+00	1.1520e+00	3.9536e-01	6.7748e+00	7.5153e-02	1.7323e+00	5.3865e-01	1.1391e+00	2.2569e-01	2.0467e+00	1.6092e-02	7.8517e-01	3.1471e+00	1.0113e+00	1.7518e+00	3.3101e+00	4.6703e+00	2.2063e+00	1.0323e+00	1.0147e+00	1.0053e+00	1.0270e+00	1.0164e+00	1.0173e+00	h2_z_insignificant	n_too_low	h2_z_insignificant	h2_z_insignificant	not_EUR_plus_1	h2_z_insignificant	false	categorical-22620-both_sexes-1.tsv.bgz	categorical-22620-both_sexes-1.tsv.bgz.tbi	s3://pan-ukb-us-east-1/sumstats_flat_files/categorical-22620-both_sexes-1.tsv.bgz	s3://pan-ukb-us-east-1/sumstats_flat_files_tabix/categorical-22620-both_sexes-1.tsv.bgz.tbi	31c60d75ca8b1f5c300d745fb4ba173b	2207949365	ed538e19ebfa765f4665ee8517019682	2228048
categorical	22630	both_sexes	0		Day shifts worked	Participants were asked: "Which shift pattern(s) did you follow for this job?" Participants who indicated they worked day shifts were then asked: "Did you work day shifts for the whole of this job?" Day-shifts were defined as work in nomal daytime hours or morning, afternoon or evening work.	Shift pattern was worked for some (but not all) of job	Online follow-up > Work environment > Employment history	2042	886	1156	NA	NA	NA	EUR	1		0	NA	NA	NA	NA	2042	NA	NA	NA	NA	NA	28003	NA	NA	NA	NA	NA	1.7500e-02	NA	NA	NA	NA	NA	3.2300e-02	NA	NA	NA	NA	NA	6.4352e-02	NA	NA	NA	NA	NA	1.1878e-01	NA	NA	NA	NA	NA	5.4180e-01	NA	NA	NA	NA	NA	1.0207e+00	NA	NA	NA	NA	NA	h2_z_insignificant	NA	false	categorical-22630-both_sexes-0.tsv.bgz	categorical-22630-both_sexes-0.tsv.bgz.tbi	s3://pan-ukb-us-east-1/sumstats_flat_files/categorical-22630-both_sexes-0.tsv.bgz	s3://pan-ukb-us-east-1/sumstats_flat_files_tabix/categorical-22630-both_sexes-0.tsv.bgz.tbi	218cc981b4c85e51eecae920402a82a3	531334999	829d973406ab0c84093b84d0210b020b	1749689
categorical	22630	both_sexes	1		Day shifts worked	Participants were asked: "Which shift pattern(s) did you follow for this job?" Participants who indicated they worked day shifts were then asked: "Did you work day shifts for the whole of this job?" Day-shifts were defined as work in nomal daytime hours or morning, afternoon or evening work.	Shift pattern was worked for whole of job	Online follow-up > Work environment > Employment history	7279	4610	2669	NA	NA	NA	AFR,CSA,EUR	3		0	62	NA	54	NA	7163	NA	172	NA	208	NA	22882	NA	2.0242e-01	NA	2.5425e+00	NA	1.3000e-03	NA	5.1100e-01	NA	6.0936e+00	NA	2.8400e-02	NA	3.6751e-01	NA	5.1206e+00	NA	2.4602e-03	NA	9.2777e-01	NA	1.2272e+01	NA	5.3747e-02	NA	3.9612e-01	NA	4.1724e-01	NA	4.5775e-02	NA	1.0049e+00	NA	9.7928e-01	NA	9.9178e-01	NA	h2_z_insignificant	NA	h2_z_insignificant	NA	h2_z_insignificant	NA	false	categorical-22630-both_sexes-1.tsv.bgz	categorical-22630-both_sexes-1.tsv.bgz.tbi	s3://pan-ukb-us-east-1/sumstats_flat_files/categorical-22630-both_sexes-1.tsv.bgz	s3://pan-ukb-us-east-1/sumstats_flat_files_tabix/categorical-22630-both_sexes-1.tsv.bgz.tbi	9d23d2d4685a615bea36ebfc325498b4	1439798482	418ca7b292c096b54f950e6d47952365	2020387
categorical	22630	both_sexes	9		Day shifts worked	Participants were asked: "Which shift pattern(s) did you follow for this job?" Participants who indicated they worked day shifts were then asked: "Did you work day shifts for the whole of this job?" Day-shifts were defined as work in nomal daytime hours or morning, afternoon or evening work.	This type of shift pattern was not worked during job	Online follow-up > Work environment > Employment history	24707	10412	14295	NA	NA	NA	AFR,CSA,EAS,EUR,MID	5		0	192	NA	213	112	24138	52	42	NA	49	14	5907	14	1.1531e-01	NA	-4.4343e+00	1.3665e+00	1.1500e-02	8.4930e-01	5.0588e-01	NA	8.2960e+00	2.5958e-01	2.9800e-02	6.5098e+02	2.4753e-01	NA	-9.3357e+00	3.7626e+00	2.3659e-02	1.6889e+00	1.0859e+00	NA	1.7466e+01	7.1473e-01	6.1308e-02	1.2945e+03	2.2795e-01	NA	-5.3451e-01	5.2643e+00	3.8591e-01	1.3046e-03	9.3627e-01	NA	9.7282e-01	9.8130e-01	9.6823e-01	9.2310e-01	h2_z_insignificant	NA	h2_z_insignificant	out_of_bounds_h2	h2_z_insignificant	h2_z_insignificant	false	categorical-22630-both_sexes-9.tsv.bgz	categorical-22630-both_sexes-9.tsv.bgz.tbi	s3://pan-ukb-us-east-1/sumstats_flat_files/categorical-22630-both_sexes-9.tsv.bgz	s3://pan-ukb-us-east-1/sumstats_flat_files_tabix/categorical-22630-both_sexes-9.tsv.bgz.tbi	286f9ad286ce67aa6d6d0a537170b568	1811343089	54720d7d9ac0337d096d524cb9d14e42	2144574
categorical	22640	both_sexes	0		Mixture of day and night shifts worked	Participants were asked: "Which shift pattern(s) did you follow for this job?" Participants who indicated they worked a mixture of day and night shifts were then asked: "Did you work a mixture of day and night shifts for the whole of this job?" Day-shifts were defined as work in nomal daytime hours or morning, afternoon or evening work. Night-shifts were defined as work for at least 3 hours between midnight and 5am.	Shift pattern was worked for some (but not all) of job	Online follow-up > Work environment > Employment history	10838	4005	6833	NA	NA	NA	AFR,CSA,EUR	3		0	69	NA	66	NA	10703	NA	165	NA	196	NA	19342	NA	1.0888e+00	NA	-9.2723e-01	NA	3.6300e-02	NA	5.6533e-01	NA	1.4304e+00	NA	3.0500e-02	NA	1.9023e+00	NA	-1.7165e+00	NA	5.9915e-02	NA	9.8775e-01	NA	2.6480e+00	NA	5.0342e-02	NA	1.9259e+00	NA	-6.4823e-01	NA	1.1902e+00	NA	9.9101e-01	NA	1.0005e+00	NA	1.0119e+00	NA	h2_z_insignificant	NA	h2_z_insignificant	NA	h2_z_insignificant	NA	false	categorical-22640-both_sexes-0.tsv.bgz	categorical-22640-both_sexes-0.tsv.bgz.tbi	s3://pan-ukb-us-east-1/sumstats_flat_files/categorical-22640-both_sexes-0.tsv.bgz	s3://pan-ukb-us-east-1/sumstats_flat_files_tabix/categorical-22640-both_sexes-0.tsv.bgz.tbi	9eb81d7361c52924715fe2b029ce1485	1441186487	f30c5779ce11fb50637e6dfd9806d4a2	2020835
categorical	22640	both_sexes	1		Mixture of day and night shifts worked	Participants were asked: "Which shift pattern(s) did you follow for this job?" Participants who indicated they worked a mixture of day and night shifts were then asked: "Did you work a mixture of day and night shifts for the whole of this job?" Day-shifts were defined as work in nomal daytime hours or morning, afternoon or evening work. Night-shifts were defined as work for at least 3 hours between midnight and 5am.	Shift pattern was worked for whole of job	Online follow-up > Work environment > Employment history	15289	6824	8465	NA	NA	NA	AFR,CSA,EAS,EUR	4		0	137	NA	147	82	14923	NA	97	NA	115	44	15122	NA	8.1967e-01	NA	1.2883e+00	1.1285e+00	3.6500e-02	NA	3.0573e-01	NA	9.4851e+00	4.2539e-01	2.8400e-02	NA	1.3096e+00	NA	2.0411e+00	1.8725e+00	5.7336e-02	NA	4.8845e-01	NA	1.5028e+01	7.0582e-01	4.4612e-02	NA	2.6811e+00	NA	1.3582e-01	2.6529e+00	1.2852e+00	NA	9.9045e-01	NA	1.0161e+00	1.0183e+00	1.0076e+00	NA	h2_z_insignificant	NA	h2_z_insignificant	h2_z_insignificant	h2_z_insignificant	NA	false	categorical-22640-both_sexes-1.tsv.bgz	categorical-22640-both_sexes-1.tsv.bgz.tbi	s3://pan-ukb-us-east-1/sumstats_flat_files/categorical-22640-both_sexes-1.tsv.bgz	s3://pan-ukb-us-east-1/sumstats_flat_files_tabix/categorical-22640-both_sexes-1.tsv.bgz.tbi	9f750cfbf887975e90820baceefe28d9	1623587338	09ba2f3dde4a9162543762476bc0e785	2081793
categorical	22640	both_sexes	9		Mixture of day and night shifts worked	Participants were asked: "Which shift pattern(s) did you follow for this job?" Participants who indicated they worked a mixture of day and night shifts were then asked: "Did you work a mixture of day and night shifts for the whole of this job?" Day-shifts were defined as work in nomal daytime hours or morning, afternoon or evening work. Night-shifts were defined as work for at least 3 hours between midnight and 5am.	This type of shift pattern was not worked during job	Online follow-up > Work environment > Employment history	10519	6161	4358	NA	NA	NA	AFR,CSA,EUR	3		0	82	NA	87	NA	10350	NA	152	NA	175	NA	19695	NA	3.3626e-01	NA	1.7137e-01	NA	-2.3100e-02	NA	2.6686e-01	NA	1.0223e+00	NA	2.7700e-02	NA	5.5742e-01	NA	2.8837e-01	NA	-3.8470e-02	NA	4.4236e-01	NA	1.7203e+00	NA	4.6131e-02	NA	1.2601e+00	NA	1.6763e-01	NA	-8.3394e-01	NA	9.8607e-01	NA	9.7515e-01	NA	9.9582e-01	NA	h2_z_insignificant	NA	h2_z_insignificant	NA	h2_z_insignificant	NA	false	categorical-22640-both_sexes-9.tsv.bgz	categorical-22640-both_sexes-9.tsv.bgz.tbi	s3://pan-ukb-us-east-1/sumstats_flat_files/categorical-22640-both_sexes-9.tsv.bgz	s3://pan-ukb-us-east-1/sumstats_flat_files_tabix/categorical-22640-both_sexes-9.tsv.bgz.tbi	ea75becc086108498481bea47f649ba9	1443049614	465b7e9ae9a50b81894b18202bd59ace	2020958
categorical	22650	both_sexes	0		Night shifts worked	Participants were asked: "Which shift pattern(s) did you follow for this job?" Participants who indicated they worked night shifts were then asked: "Did you work night shifts for the whole of this job?" Night-shifts were defined as work for at least 3 hours between midnight and 5am.	Shift pattern was worked for some (but not all) of job	Online follow-up > Work environment > Employment history	940	347	593	NA	NA	NA	EUR	1		0	NA	NA	NA	NA	940	NA	NA	NA	NA	NA	29105	NA	NA	NA	NA	NA	3.7600e-02	NA	NA	NA	NA	NA	3.1600e-02	NA	NA	NA	NA	NA	2.2961e-01	NA	NA	NA	NA	NA	1.9297e-01	NA	NA	NA	NA	NA	1.1899e+00	NA	NA	NA	NA	NA	1.0351e+00	NA	NA	NA	NA	NA	h2_z_insignificant	NA	false	categorical-22650-both_sexes-0.tsv.bgz	categorical-22650-both_sexes-0.tsv.bgz.tbi	s3://pan-ukb-us-east-1/sumstats_flat_files/categorical-22650-both_sexes-0.tsv.bgz	s3://pan-ukb-us-east-1/sumstats_flat_files_tabix/categorical-22650-both_sexes-0.tsv.bgz.tbi	5c56d80815acb49c88aaf7262c8f87b1	525792695	b70fd13019923024346e104c8601c7e5	1749192
categorical	22650	both_sexes	1		Night shifts worked	Participants were asked: "Which shift pattern(s) did you follow for this job?" Participants who indicated they worked night shifts were then asked: "Did you work night shifts for the whole of this job?" Night-shifts were defined as work for at least 3 hours between midnight and 5am.	Shift pattern was worked for whole of job	Online follow-up > Work environment > Employment history	1559	1031	528	NA	NA	NA	EUR	1		0	NA	NA	NA	NA	1559	NA	NA	NA	NA	NA	28486	NA	NA	NA	NA	NA	-7.0000e-03	NA	NA	NA	NA	NA	2.8600e-02	NA	NA	NA	NA	NA	-3.0519e-02	NA	NA	NA	NA	NA	1.2469e-01	NA	NA	NA	NA	NA	-2.4476e-01	NA	NA	NA	NA	NA	1.0220e+00	NA	NA	NA	NA	NA	h2_z_insignificant	NA	false	categorical-22650-both_sexes-1.tsv.bgz	categorical-22650-both_sexes-1.tsv.bgz.tbi	s3://pan-ukb-us-east-1/sumstats_flat_files/categorical-22650-both_sexes-1.tsv.bgz	s3://pan-ukb-us-east-1/sumstats_flat_files_tabix/categorical-22650-both_sexes-1.tsv.bgz.tbi	e271726e5ee3e3fe79abdf922e8e0937	529697509	d23d88fbeed0b2596634e7db75140271	1749617
categorical	22650	both_sexes	9		Night shifts worked	Participants were asked: "Which shift pattern(s) did you follow for this job?" Participants who indicated they worked night shifts were then asked: "Did you work night shifts for the whole of this job?" Night-shifts were defined as work for at least 3 hours between midnight and 5am.	This type of shift pattern was not worked during job	Online follow-up > Work environment > Employment history	29556	13583	15973	NA	NA	NA	AFR,CSA,EAS,EUR	4		0	219	NA	250	121	28966	NA	15	NA	12	5	1079	NA	1.4369e-01	NA	3.5701e-01	8.7286e-01	4.7000e-02	NA	3.3040e-01	NA	6.6640e-01	1.4842e-01	3.1700e-02	NA	5.4791e-01	NA	1.6880e+00	4.5377e+00	2.6128e-01	NA	1.2599e+00	NA	3.1508e+00	7.7158e-01	1.7622e-01	NA	4.3490e-01	NA	5.3573e-01	5.8810e+00	1.4826e+00	NA	1.0419e+00	NA	1.0187e+00	1.0793e+00	1.0365e+00	NA	h2_z_insignificant	NA	h2_z_insignificant	not_EUR_plus_1	h2_z_insignificant	NA	false	categorical-22650-both_sexes-9.tsv.bgz	categorical-22650-both_sexes-9.tsv.bgz.tbi	s3://pan-ukb-us-east-1/sumstats_flat_files/categorical-22650-both_sexes-9.tsv.bgz	s3://pan-ukb-us-east-1/sumstats_flat_files_tabix/categorical-22650-both_sexes-9.tsv.bgz.tbi	069046ab09141583f03408b3f1a980b4	1511397735	e907930eba65ef7020275ebdb744878b	2066945
categorical	22660	both_sexes	101		Gap coding	Participants were asked what they did in any periods when they were not working in paid employment for at least 20 hours each week. These periods were called "gaps".	Paid work for less than 15 hours per week on average or lasting less than 6 months	Online follow-up > Work environment > Employment history	17837	13531	4306	NA	NA	NA	AFR,CSA,EAS,EUR	4		0	88	NA	109	58	17582	NA	217	NA	351	199	62098	NA	6.0052e-01	NA	7.5679e-02	1.5414e+00	7.4000e-03	NA	3.2297e-01	NA	2.5487e-01	5.9259e+00	1.2000e-02	NA	1.0571e+00	NA	1.4358e-01	2.9844e+00	1.4466e-02	NA	5.6854e-01	NA	4.8354e-01	1.1473e+01	2.3458e-02	NA	1.8594e+00	NA	2.9693e-01	2.6012e-01	6.1667e-01	NA	9.9111e-01	NA	9.9582e-01	9.7953e-01	9.9815e-01	NA	h2_z_insignificant	NA	h2_z_insignificant	h2_z_insignificant	h2_z_insignificant	NA	false	categorical-22660-both_sexes-101.tsv.bgz	categorical-22660-both_sexes-101.tsv.bgz.tbi	s3://pan-ukb-us-east-1/sumstats_flat_files/categorical-22660-both_sexes-101.tsv.bgz	s3://pan-ukb-us-east-1/sumstats_flat_files_tabix/categorical-22660-both_sexes-101.tsv.bgz.tbi	50707b7ee0873144fed881ec220ad10d	1713111353	9b6c1fc7e9988018deebe4e4dc506fa1	2096836
categorical	22660	both_sexes	102		Gap coding	Participants were asked what they did in any periods when they were not working in paid employment for at least 20 hours each week. These periods were called "gaps".	Unpaid or voluntary work	Online follow-up > Work environment > Employment history	2921	2121	800	NA	NA	NA	EUR	1		0	NA	NA	NA	NA	2921	NA	NA	NA	NA	NA	75806	NA	NA	NA	NA	NA	-1.1600e-02	NA	NA	NA	NA	NA	1.1300e-02	NA	NA	NA	NA	NA	-6.3084e-02	NA	NA	NA	NA	NA	6.1452e-02	NA	NA	NA	NA	NA	-1.0265e+00	NA	NA	NA	NA	NA	1.0123e+00	NA	NA	NA	NA	NA	h2_z_insignificant	NA	false	categorical-22660-both_sexes-102.tsv.bgz	categorical-22660-both_sexes-102.tsv.bgz.tbi	s3://pan-ukb-us-east-1/sumstats_flat_files/categorical-22660-both_sexes-102.tsv.bgz	s3://pan-ukb-us-east-1/sumstats_flat_files_tabix/categorical-22660-both_sexes-102.tsv.bgz.tbi	11cb14304e31c52cda3bc30186bdf9c2	543915223	2c97ace1ff9d3dfa9d4bfa698e3bdbd9	1750926
categorical	22660	both_sexes	103		Gap coding	Participants were asked what they did in any periods when they were not working in paid employment for at least 20 hours each week. These periods were called "gaps".	Full-time or part-time education	Online follow-up > Work environment > Employment history	14795	9445	5350	NA	NA	NA	AFR,CSA,EAS,EUR	4		0	138	NA	131	97	14429	NA	173	NA	342	165	65393	NA	9.6320e-01	NA	5.4786e-02	2.7831e+00	3.1400e-02	NA	1.5809e-01	NA	4.7675e-01	6.9186e-01	1.1900e-02	NA	1.5241e+00	NA	9.7855e-02	4.5500e+00	6.7176e-02	NA	2.5014e-01	NA	8.5153e-01	1.1311e+00	2.5458e-02	NA	6.0929e+00	NA	1.1492e-01	4.0226e+00	2.6387e+00	NA	9.8784e-01	NA	9.8743e-01	1.0026e+00	1.0004e+00	NA	out_of_bounds_h2	NA	h2_z_insignificant	out_of_bounds_h2	h2_z_insignificant	NA	false	categorical-22660-both_sexes-103.tsv.bgz	categorical-22660-both_sexes-103.tsv.bgz.tbi	s3://pan-ukb-us-east-1/sumstats_flat_files/categorical-22660-both_sexes-103.tsv.bgz	s3://pan-ukb-us-east-1/sumstats_flat_files_tabix/categorical-22660-both_sexes-103.tsv.bgz.tbi	a18f00cb5172510f0e20c3f7fae354e0	1716865350	51b7cc4de2ae96bc427c607c25636d2c	2097174
categorical	22660	both_sexes	105		Gap coding	Participants were asked what they did in any periods when they were not working in paid employment for at least 20 hours each week. These periods were called "gaps".	Looking after the home and/or family	Online follow-up > Work environment > Employment history	29024	28402	621	NA	NA	NA	AFR,CSA,EAS,EUR	4		0	73	NA	122	95	28734	NA	233	NA	350	166	51637	NA	7.5348e-01	NA	1.4016e-01	7.0429e-01	1.0800e-02	NA	2.1260e-01	NA	4.8389e-01	1.8583e-01	1.1800e-02	NA	1.4256e+00	NA	2.5689e-01	1.1562e+00	1.7810e-02	NA	4.0223e-01	NA	8.8687e-01	3.0506e-01	1.9459e-02	NA	3.5442e+00	NA	2.8966e-01	3.7900e+00	9.1525e-01	NA	9.9265e-01	NA	1.0216e+00	9.9996e-01	1.0260e+00	NA	h2_z_insignificant	NA	h2_z_insignificant	h2_z_insignificant	h2_z_insignificant	NA	false	categorical-22660-both_sexes-105.tsv.bgz	categorical-22660-both_sexes-105.tsv.bgz.tbi	s3://pan-ukb-us-east-1/sumstats_flat_files/categorical-22660-both_sexes-105.tsv.bgz	s3://pan-ukb-us-east-1/sumstats_flat_files_tabix/categorical-22660-both_sexes-105.tsv.bgz.tbi	912a24767f5e57d2052648ceea0100f1	1714680871	87d5cef10a1693909abcdd3ffc2e9b4b	2097483
categorical	22660	both_sexes	106		Gap coding	Participants were asked what they did in any periods when they were not working in paid employment for at least 20 hours each week. These periods were called "gaps".	Unable to work due to sickness or disability	Online follow-up > Work environment > Employment history	2355	1573	782	NA	NA	NA	EUR	1		0	NA	NA	NA	NA	2355	NA	NA	NA	NA	NA	76293	NA	NA	NA	NA	NA	3.3100e-02	NA	NA	NA	NA	NA	1.1600e-02	NA	NA	NA	NA	NA	2.0832e-01	NA	NA	NA	NA	NA	7.3006e-02	NA	NA	NA	NA	NA	2.8534e+00	NA	NA	NA	NA	NA	1.0079e+00	NA	NA	NA	NA	NA	h2_z_insignificant	NA	false	categorical-22660-both_sexes-106.tsv.bgz	categorical-22660-both_sexes-106.tsv.bgz.tbi	s3://pan-ukb-us-east-1/sumstats_flat_files/categorical-22660-both_sexes-106.tsv.bgz	s3://pan-ukb-us-east-1/sumstats_flat_files_tabix/categorical-22660-both_sexes-106.tsv.bgz.tbi	42220d6b19db847207355c081a957a55	542465656	0f6c1bd9eeb84def9c5232c133de3a26	1750804
categorical	22660	both_sexes	107		Gap coding	Participants were asked what they did in any periods when they were not working in paid employment for at least 20 hours each week. These periods were called "gaps".	Unemployed	Online follow-up > Work environment > Employment history	4292	1742	2550	NA	NA	NA	AFR,CSA,EUR	3		0	50	NA	59	NA	4183	NA	248	NA	401	NA	74643	NA	2.0312e+00	NA	6.3264e-01	NA	1.2000e-02	NA	3.2074e-01	NA	2.5808e-01	NA	1.2600e-02	NA	4.5043e+00	NA	1.6104e+00	NA	5.1569e-02	NA	7.1126e-01	NA	6.5697e-01	NA	5.4148e-02	NA	6.3329e+00	NA	2.4513e+00	NA	9.5238e-01	NA	9.2303e-01	NA	1.0054e+00	NA	1.0197e+00	NA	out_of_bounds_h2	NA	h2_z_insignificant	NA	h2_z_insignificant	NA	false	categorical-22660-both_sexes-107.tsv.bgz	categorical-22660-both_sexes-107.tsv.bgz.tbi	s3://pan-ukb-us-east-1/sumstats_flat_files/categorical-22660-both_sexes-107.tsv.bgz	s3://pan-ukb-us-east-1/sumstats_flat_files_tabix/categorical-22660-both_sexes-107.tsv.bgz.tbi	380cb3afb9b17ededd185d886d3699af	1477195786	34ee24ac5ed6b3febbd2018813e4190c	2027764
categorical	22660	both_sexes	108		Gap coding	Participants were asked what they did in any periods when they were not working in paid employment for at least 20 hours each week. These periods were called "gaps".	Retired	Online follow-up > Work environment > Employment history	62422	33946	28475	NA	NA	NA	AFR,AMR,EAS,EUR,MID	5		0	111	60	NA	137	62047	67	194	40	NA	123	19165	48	1.6074e+00	7.9427e-02	NA	1.2682e+00	2.0700e-02	1.5289e+00	2.4197e-01	4.8797e-01	NA	3.7062e-01	1.0800e-02	3.8416e+00	2.6388e+00	1.2771e-01	NA	1.9954e+00	3.9339e-02	2.4399e+00	3.9723e-01	7.8463e-01	NA	5.8313e-01	2.0525e-02	6.1306e+00	6.6429e+00	1.6277e-01	NA	3.4219e+00	1.9167e+00	3.9799e-01	1.0242e+00	1.1089e+00	NA	9.8626e-01	9.9335e-01	1.0203e+00	out_of_bounds_h2	n_too_low	NA	h2_z_insignificant	h2_z_insignificant	h2_z_insignificant	false	categorical-22660-both_sexes-108.tsv.bgz	categorical-22660-both_sexes-108.tsv.bgz.tbi	s3://pan-ukb-us-east-1/sumstats_flat_files/categorical-22660-both_sexes-108.tsv.bgz	s3://pan-ukb-us-east-1/sumstats_flat_files_tabix/categorical-22660-both_sexes-108.tsv.bgz.tbi	d7230a52c9a1b722996abbcde78b6911	1866027990	0c31cccbcce71b9726f7ef6d31553967	2154297
categorical	2316	both_sexes	2316		Wheeze or whistling in the chest in last year	ACE touchscreen question "In the last year have you ever had wheeze or whistling in the chest?"	NA	UK Biobank Assessment Centre > Touchscreen > Health and medical history > Breathing	90660	46258	44399	86948	44210	42735	AFR,AMR,CSA,EAS,EUR,MID	6	EUR,MID	2	1359	208	1780	365	86595	353	4842	701	6276	2056	326158	1103	2.9494e-02	1.2875e-01	1.3052e-01	1.1501e-01	6.0700e-02	6.5247e-01	7.9311e-02	2.7441e-01	4.2233e-02	1.3799e-01	3.7000e-03	9.1712e-02	5.7824e-02	2.4782e-01	2.5500e-01	2.6905e-01	1.2129e-01	1.2264e+00	1.5549e-01	5.2822e-01	8.2510e-02	3.2280e-01	7.3933e-03	1.7239e-01	3.7187e-01	4.6917e-01	3.0905e+00	8.3347e-01	1.6405e+01	7.1143e+00	9.8831e-01	9.5787e-01	1.0098e+00	9.6913e-01	1.1790e+00	9.7535e-01	h2_z_insignificant	n_too_low	h2_z_insignificant	h2_z_insignificant	PASS	PASS	false	categorical-2316-both_sexes-2316.tsv.bgz	categorical-2316-both_sexes-2316.tsv.bgz.tbi	s3://pan-ukb-us-east-1/sumstats_flat_files/categorical-2316-both_sexes-2316.tsv.bgz	s3://pan-ukb-us-east-1/sumstats_flat_files_tabix/categorical-2316-both_sexes-2316.tsv.bgz.tbi	0354454dc4eb0cd89341d1154a416c81	2757474074	e0a290f53a583b8d4a4e54f1effec6fe	2316791
categorical	2335	both_sexes	2335		Chest pain or discomfort	ACE touchscreen question "Do you ever have any pain or discomfort in your chest?"	NA	UK Biobank Assessment Centre > Touchscreen > Health and medical history > Chest pain	70383	34367	36012	67717	32792	34922	AFR,AMR,CSA,EAS,EUR,MID	6	CSA,EUR	2	1620	192	1865	491	65852	363	4774	752	6454	2056	350420	1149	-5.9298e-02	8.4147e-01	2.6070e-01	1.1592e-01	3.1000e-02	3.1973e-01	9.5581e-02	2.4749e-01	4.2076e-02	1.1946e-01	2.8000e-03	1.5624e-01	-1.0953e-01	1.7048e+00	5.0618e-01	2.4063e-01	7.0778e-02	6.0337e-01	1.7654e-01	5.0140e-01	8.1695e-02	2.4800e-01	6.3928e-03	2.9485e-01	-6.2039e-01	3.4001e+00	6.1960e+00	9.7030e-01	1.1071e+01	2.0464e+00	1.0113e+00	9.5721e-01	9.9462e-01	9.8006e-01	1.0898e+00	1.0220e+00	h2_z_insignificant	n_too_low	PASS	h2_z_insignificant	PASS	h2_z_insignificant	false	categorical-2335-both_sexes-2335.tsv.bgz	categorical-2335-both_sexes-2335.tsv.bgz.tbi	s3://pan-ukb-us-east-1/sumstats_flat_files/categorical-2335-both_sexes-2335.tsv.bgz	s3://pan-ukb-us-east-1/sumstats_flat_files_tabix/categorical-2335-both_sexes-2335.tsv.bgz.tbi	3f6097464233b36410cedc37b9d6ca50	2733386945	9004f82cc7b4ad2255e01a40774d30c9	2316095
categorical	2345	both_sexes	2345		Ever had bowel cancer screening	ACE touchscreen question "Have you ever had a screening test for bowel (colorectal) cancer? (Please include tests for blood in the stool/faeces or a colonoscopy or a sigmoidoscopy)" If the participant activated the Help button they were shown the message: Screening tests for bowel or colorectal cancer include: - FOBT (faecal occult blood test) - this is when you are given a set of cards and asked to smear a part of your stool on three separate occasions onto the cards and then return the cards to be tested for blood. - Sigmoidoscopy - a tube is used to examine the lower bowel. This is usually done in a doctor's office without pain relief. - Colonoscopy - a long tube is used the examine the whole large bowel; you would usually have to drink a large amount of special liquid to prepare the bowel, and you would be given a sedative medication for the procedure.	NA	UK Biobank Assessment Centre > Touchscreen > Health and medical history > Cancer screening	137721	72060	65655	NA	NA	NA	AFR,AMR,CSA,EAS,EUR,MID	6		0	1421	246	1718	519	133463	354	4948	693	6627	2061	280257	1145	1.5602e-01	5.1149e-01	1.0633e-01	2.9570e-01	1.6500e-02	3.3355e-01	7.2330e-02	5.3330e-01	4.5246e-02	9.6016e-02	2.6000e-03	1.1740e-01	3.0355e-01	9.3264e-01	2.1426e-01	6.0205e-01	2.8006e-02	6.3369e-01	1.4072e-01	9.7242e-01	9.1171e-02	1.9549e-01	4.4130e-03	2.2304e-01	2.1571e+00	9.5909e-01	2.3501e+00	3.0797e+00	6.3462e+00	2.8411e+00	9.9796e-01	1.0163e+00	9.8331e-01	9.9425e-01	1.0755e+00	1.0020e+00	h2_z_insignificant	n_too_low	h2_z_insignificant	h2_z_insignificant	not_EUR_plus_1	h2_z_insignificant	false	categorical-2345-both_sexes-2345.tsv.bgz	categorical-2345-both_sexes-2345.tsv.bgz.tbi	s3://pan-ukb-us-east-1/sumstats_flat_files/categorical-2345-both_sexes-2345.tsv.bgz	s3://pan-ukb-us-east-1/sumstats_flat_files_tabix/categorical-2345-both_sexes-2345.tsv.bgz.tbi	20c5eba9b728411efde2b56c935ea804	2413743488	39eb7a0b052457770a93074bdd070c13	2252896
categorical	2365	both_sexes	2365		Ever had prostate specific antigen (PSA) test	ACE touchscreen question "Have you ever had a blood test for prostate cancer (prostate specific antigen or PSA test)?" If the participant activated the Help button they were shown the message: If you are unsure, select Do not know.	NA	UK Biobank Assessment Centre > Touchscreen > Health and medical history > Cancer screening	58853	0	58853	NA	NA	NA	AFR,AMR,CSA,EAS,EUR,MID	6		0	654	85	794	125	57009	186	1876	237	3610	724	125627	661	NA	NA	NA	NA	3.0200e-02	NA	NA	NA	NA	NA	7.0000e-03	NA	NA	NA	NA	NA	5.1787e-02	NA	NA	NA	NA	NA	1.2004e-02	NA	NA	NA	NA	NA	4.3143e+00	NA	9.7714e-01	9.9856e-01	9.9272e-01	9.6888e-01	1.0642e+00	9.7654e-01	h2_not_defined	n_too_low	h2_not_defined	h2_not_defined	h2_not_defined	h2_not_defined	false	categorical-2365-both_sexes-2365.tsv.bgz	categorical-2365-both_sexes-2365.tsv.bgz.tbi	s3://pan-ukb-us-east-1/sumstats_flat_files/categorical-2365-both_sexes-2365.tsv.bgz	s3://pan-ukb-us-east-1/sumstats_flat_files_tabix/categorical-2365-both_sexes-2365.tsv.bgz.tbi	f61ece7a133e0479a86264bf21c11838	2363834644	051166bc2374fb57748f17de0ad38421	2246581
categorical	2395	both_sexes	1		Hair/balding pattern	ACE touchscreen question "Which of the following best describes your hair/balding pattern?" If the participant activated the Help button they were shown the message: If you are unsure, please provide an estimate or select Do not know. [Illustrations presented in this question have been adapted from Giles et al. 2002 Cancer Epidemiol Biomarkers Prev]	Pattern 1	UK Biobank Assessment Centre > Touchscreen > Sex-specific factors > Male-specific factors	64592	0	64592	NA	NA	NA	AFR,AMR,CSA,EAS,EUR,MID	6		0	1032	157	1562	478	61049	314	1517	175	2932	391	130385	570	NA	NA	NA	NA	1.9390e-01	NA	NA	NA	NA	NA	1.6300e-02	NA	NA	NA	NA	NA	3.3027e-01	NA	NA	NA	NA	NA	2.7764e-02	NA	NA	NA	NA	NA	1.1896e+01	NA	1.0026e+00	9.9396e-01	1.0137e+00	1.0067e+00	1.1797e+00	1.0182e+00	h2_not_defined	n_too_low	h2_not_defined	h2_not_defined	h2_not_defined	h2_not_defined	false	categorical-2395-both_sexes-1.tsv.bgz	categorical-2395-both_sexes-1.tsv.bgz.tbi	s3://pan-ukb-us-east-1/sumstats_flat_files/categorical-2395-both_sexes-1.tsv.bgz	s3://pan-ukb-us-east-1/sumstats_flat_files_tabix/categorical-2395-both_sexes-1.tsv.bgz.tbi	1ed94d85cd6f089eb8d4539f0179cac7	2368883857	b8bca069df6bc3c68a35522318b2bc8e	2246732
categorical	2395	both_sexes	2		Hair/balding pattern	ACE touchscreen question "Which of the following best describes your hair/balding pattern?" If the participant activated the Help button they were shown the message: If you are unsure, please provide an estimate or select Do not know. [Illustrations presented in this question have been adapted from Giles et al. 2002 Cancer Epidemiol Biomarkers Prev]	Pattern 2	UK Biobank Assessment Centre > Touchscreen > Sex-specific factors > Male-specific factors	45742	0	45742	NA	NA	NA	AFR,AMR,CSA,EAS,EUR,MID	6		0	467	64	686	159	44177	189	2082	268	3808	710	147261	695	NA	NA	NA	NA	6.5300e-02	NA	NA	NA	NA	NA	1.0700e-02	NA	NA	NA	NA	NA	1.2525e-01	NA	NA	NA	NA	NA	2.0524e-02	NA	NA	NA	NA	NA	6.1028e+00	NA	9.8863e-01	9.8394e-01	9.8066e-01	9.7830e-01	1.0506e+00	9.7125e-01	h2_not_defined	n_too_low	h2_not_defined	h2_not_defined	h2_not_defined	h2_not_defined	false	categorical-2395-both_sexes-2.tsv.bgz	categorical-2395-both_sexes-2.tsv.bgz.tbi	s3://pan-ukb-us-east-1/sumstats_flat_files/categorical-2395-both_sexes-2.tsv.bgz	s3://pan-ukb-us-east-1/sumstats_flat_files_tabix/categorical-2395-both_sexes-2.tsv.bgz.tbi	8230bb202ae5e655573036afdd3b0444	2362499488	4592621e99dad83693ea154b15088d29	2246445
categorical	2395	both_sexes	3		Hair/balding pattern	ACE touchscreen question "Which of the following best describes your hair/balding pattern?" If the participant activated the Help button they were shown the message: If you are unsure, please provide an estimate or select Do not know. [Illustrations presented in this question have been adapted from Giles et al. 2002 Cancer Epidemiol Biomarkers Prev]	Pattern 3	UK Biobank Assessment Centre > Touchscreen > Sex-specific factors > Male-specific factors	53630	0	53628	NA	NA	NA	AFR,AMR,CSA,EAS,EUR,MID	6		0	603	74	1456	168	51122	207	1946	258	3038	701	140316	677	NA	NA	NA	NA	4.8700e-02	NA	NA	NA	NA	NA	6.7000e-03	NA	NA	NA	NA	NA	8.8160e-02	NA	NA	NA	NA	NA	1.2129e-02	NA	NA	NA	NA	NA	7.2687e+00	NA	9.7610e-01	9.9319e-01	1.0089e+00	9.8142e-01	1.0797e+00	9.7980e-01	h2_not_defined	n_too_low	h2_not_defined	h2_not_defined	h2_not_defined	h2_not_defined	false	categorical-2395-both_sexes-3.tsv.bgz	categorical-2395-both_sexes-3.tsv.bgz.tbi	s3://pan-ukb-us-east-1/sumstats_flat_files/categorical-2395-both_sexes-3.tsv.bgz	s3://pan-ukb-us-east-1/sumstats_flat_files_tabix/categorical-2395-both_sexes-3.tsv.bgz.tbi	059a52ebc7350c6f542869e946a40aad	2367780898	a1c142fa846c846645ce40b1dbc8263d	2246880
categorical	2395	both_sexes	4		Hair/balding pattern	ACE touchscreen question "Which of the following best describes your hair/balding pattern?" If the participant activated the Help button they were shown the message: If you are unsure, please provide an estimate or select Do not know. [Illustrations presented in this question have been adapted from Giles et al. 2002 Cancer Epidemiol Biomarkers Prev]	Pattern 4	UK Biobank Assessment Centre > Touchscreen > Sex-specific factors > Male-specific factors	35773	0	35773	NA	NA	NA	AFR,EAS,EUR,MID	4		0	447	NA	NA	64	35088	174	2102	NA	NA	805	156346	710	NA	NA	NA	NA	1.5910e-01	NA	NA	NA	NA	NA	1.5700e-02	NA	NA	NA	NA	NA	3.3815e-01	NA	NA	NA	NA	NA	3.3368e-02	NA	NA	NA	NA	NA	1.0134e+01	NA	9.7786e-01	NA	NA	9.9692e-01	1.1291e+00	9.8351e-01	h2_not_defined	NA	NA	h2_not_defined	h2_not_defined	h2_not_defined	false	categorical-2395-both_sexes-4.tsv.bgz	categorical-2395-both_sexes-4.tsv.bgz.tbi	s3://pan-ukb-us-east-1/sumstats_flat_files/categorical-2395-both_sexes-4.tsv.bgz	s3://pan-ukb-us-east-1/sumstats_flat_files_tabix/categorical-2395-both_sexes-4.tsv.bgz.tbi	970591239d4c8d540ef671cd12c6e0bc	1847829729	d49391651246742621b7f3a9b26522a6	2119784
categorical	24014	both_sexes	24014		Close to major road	Indicator variable indicating whether a residential address is within 50 metres of a class 1 or 2 type road and/or within 100 metres of a class 0 road, based upon central road network. The Central road network is taken from Eurostreets version 3.1 digital road network (scale 1:10000), derived from the TeleAtlas MultiNet TM dataset for the year 2008. All roads of class 0, 1 and 2 (motorways, main roads of major importance and other main roads) were classified as major roads. Based upon local knowledge classes 3 and 4 (secondary roads and local connecting roads) were also classified as major roads.	NA	Additional exposures > Local environment > Residential air pollution	30566	16216	14349	NA	NA	NA	AFR,AMR,CSA,EAS,EUR,MID	6		0	643	123	882	254	28461	203	5864	820	7864	2371	386323	1359	-1.4550e-01	1.0863e-01	1.8818e-01	3.0115e-01	2.0000e-04	6.1351e-01	7.2519e-02	6.6741e-01	4.5648e-02	9.6496e-02	2.2000e-03	1.7030e-01	-4.2808e-01	2.7405e-01	5.4723e-01	8.9678e-01	7.3114e-04	1.5508e+00	2.1336e-01	1.6837e+00	1.3275e-01	2.8735e-01	8.0425e-03	4.3045e-01	-2.0064e+00	1.6277e-01	4.1224e+00	3.1209e+00	9.0909e-02	3.6026e+00	9.7315e-01	9.4787e-01	9.9250e-01	1.0061e+00	1.0041e+00	9.5899e-01	h2_z_insignificant	n_too_low	not_EUR_plus_1	h2_z_insignificant	h2_z_insignificant	h2_z_insignificant	false	categorical-24014-both_sexes-24014.tsv.bgz	categorical-24014-both_sexes-24014.tsv.bgz.tbi	s3://pan-ukb-us-east-1/sumstats_flat_files/categorical-24014-both_sexes-24014.tsv.bgz	s3://pan-ukb-us-east-1/sumstats_flat_files_tabix/categorical-24014-both_sexes-24014.tsv.bgz.tbi	7f4d1be8857a39e634828663b2de2cf8	2387831880	e2cbc85c8904b5100946866286810100	2249906
categorical	2415	both_sexes	2415		Had major operations	ACE touchscreen question "Have you had any major operations? (For example, operations that required an overnight stay in hospital)" If the participant activated the Help button they were shown the message: If you are unsure if you have had a 'major' operation select Do not know and you will be asked about this by an interviewer later during this visit. ~F2415~ is male question equivalent of female question ~F2844~	NA	UK Biobank Assessment Centre > Touchscreen > Health and medical history > Operations	127388	0	127387	NA	NA	NA	AFR,AMR,CSA,EAS,EUR,MID	6		0	1101	193	2064	326	123244	460	1547	137	2543	559	68301	427	NA	NA	NA	NA	1.7500e-02	NA	NA	NA	NA	NA	5.4000e-03	NA	NA	NA	NA	NA	2.8878e-02	NA	NA	NA	NA	NA	8.9108e-03	NA	NA	NA	NA	NA	3.2407e+00	NA	1.0200e+00	9.9038e-01	1.0065e+00	9.7429e-01	1.0618e+00	9.7808e-01	h2_not_defined	n_too_low	h2_not_defined	h2_not_defined	h2_not_defined	h2_not_defined	false	categorical-2415-both_sexes-2415.tsv.bgz	categorical-2415-both_sexes-2415.tsv.bgz.tbi	s3://pan-ukb-us-east-1/sumstats_flat_files/categorical-2415-both_sexes-2415.tsv.bgz	s3://pan-ukb-us-east-1/sumstats_flat_files_tabix/categorical-2415-both_sexes-2415.tsv.bgz.tbi	3f04821db93452bfedcb35aa6f846e20	2371162542	8d28042ae703bd44e8f0664c99ed056d	2247001
categorical	2443	both_sexes	2443		Diabetes diagnosed by doctor	ACE touchscreen question "Has a doctor ever told you that you have diabetes?" If the participant activated the Help button they were shown the message: If you are unsure if you have been told you had diabetes, select Do not know and you will be asked about this by an interviewer later during this visit.	NA	UK Biobank Assessment Centre > Touchscreen > Health and medical history > Medical conditions	22959	8922	14035	21848	8347	13500	AFR,CSA,EAS,EUR,MID	5	CSA,EUR	2	777	NA	1554	159	20294	175	5734	NA	7009	2444	399083	1371	7.4911e-02	NA	2.3465e-01	2.2428e-01	4.3900e-02	3.4288e-01	8.4236e-02	NA	4.1280e-02	1.7158e-01	3.7000e-03	9.9570e-02	1.9828e-01	NA	5.0106e-01	8.8142e-01	2.0024e-01	9.3438e-01	2.2297e-01	NA	8.8148e-02	6.7432e-01	1.6877e-02	2.7134e-01	8.8929e-01	NA	5.6843e+00	1.3071e+00	1.1865e+01	3.4436e+00	1.0008e+00	NA	9.6996e-01	1.0210e+00	1.1470e+00	9.9614e-01	h2_z_insignificant	NA	PASS	h2_z_insignificant	PASS	h2_z_insignificant	false	categorical-2443-both_sexes-2443.tsv.bgz	categorical-2443-both_sexes-2443.tsv.bgz.tbi	s3://pan-ukb-us-east-1/sumstats_flat_files/categorical-2443-both_sexes-2443.tsv.bgz	s3://pan-ukb-us-east-1/sumstats_flat_files_tabix/categorical-2443-both_sexes-2443.tsv.bgz.tbi	7610bc04ef71c2e157612a538f426f16	2461609222	261789f0f23cabbc32de4d361ed8ef4c	2268741
categorical	2453	both_sexes	2453		Cancer diagnosed by doctor	ACE touchscreen question "Has a doctor ever told you that you have had cancer?" If the participant activated the Help button they were shown the message: If you are unsure if you have been told you had cancer, select Do not know and you will be asked about this by an interviewer later during this visit.	NA	UK Biobank Assessment Centre > Touchscreen > Health and medical history > Medical conditions	33807	21405	12402	NA	NA	NA	AFR,AMR,CSA,EAS,EUR,MID	6		0	266	62	255	109	33060	55	6262	896	8349	2522	386046	1503	2.4175e-01	-7.1466e-02	5.6065e-02	1.0384e-01	7.4000e-03	2.7490e-01	7.4088e-02	1.4686e-01	4.2397e-02	1.1541e-01	2.6000e-03	8.3682e-02	1.2348e+00	-2.7090e-01	3.5537e-01	5.2455e-01	2.4851e-02	1.5461e+00	3.7842e-01	5.5667e-01	2.6873e-01	5.8300e-01	8.7316e-03	4.7063e-01	3.2631e+00	-4.8664e-01	1.3224e+00	8.9974e-01	2.8462e+00	3.2851e+00	1.0176e+00	1.0040e+00	1.0182e+00	1.0476e+00	1.0464e+00	1.0140e+00	h2_z_insignificant	n_too_low	h2_z_insignificant	h2_z_insignificant	h2_z_insignificant	h2_z_insignificant	false	categorical-2453-both_sexes-2453.tsv.bgz	categorical-2453-both_sexes-2453.tsv.bgz.tbi	s3://pan-ukb-us-east-1/sumstats_flat_files/categorical-2453-both_sexes-2453.tsv.bgz	s3://pan-ukb-us-east-1/sumstats_flat_files_tabix/categorical-2453-both_sexes-2453.tsv.bgz.tbi	6ca9199850f55f771731b3f73e0d8eae	2351674245	9d5238059e67cda5c4242a8f2320118b	2245352
categorical	2463	both_sexes	2463		Fractured/broken bones in last 5 years	ACE touchscreen question "Have you fractured/broken any bones in the last 5 years?"	NA	UK Biobank Assessment Centre > Touchscreen > Health and medical history > Medical conditions	41665	24428	17233	NA	NA	NA	AFR,AMR,CSA,EAS,EUR,MID	6		0	371	68	554	128	40420	124	6111	891	8044	2505	377841	1430	2.9591e-02	5.2537e+00	1.4327e-01	1.0367e-01	1.9300e-02	2.5235e-01	7.5577e-02	5.6672e+00	4.0722e-02	1.2786e-01	2.6000e-03	8.8414e-02	1.2117e-01	1.8822e+01	5.4456e-01	4.7144e-01	5.7514e-02	8.4164e-01	3.0948e-01	2.0304e+01	1.5478e-01	5.8150e-01	7.7480e-03	2.9488e-01	3.9153e-01	9.2703e-01	3.5182e+00	8.1074e-01	7.4231e+00	2.8542e+00	1.0095e+00	1.0194e+00	1.0189e+00	1.0316e+00	1.0584e+00	1.0012e+00	h2_z_insignificant	n_too_low	h2_z_insignificant	h2_z_insignificant	not_EUR_plus_1	h2_z_insignificant	false	categorical-2463-both_sexes-2463.tsv.bgz	categorical-2463-both_sexes-2463.tsv.bgz.tbi	s3://pan-ukb-us-east-1/sumstats_flat_files/categorical-2463-both_sexes-2463.tsv.bgz	s3://pan-ukb-us-east-1/sumstats_flat_files_tabix/categorical-2463-both_sexes-2463.tsv.bgz.tbi	9aaa724efb43a7e660f50fee421c5a8b	2377339597	a87073d761a51a4f670d069b397c7898	2248156
categorical	2473	both_sexes	2473		Other serious medical condition/disability diagnosed by doctor	ACE touchscreen question "Has a doctor ever told you that you have had any other serious medical conditions or disabilities?" If the participant activated the Help button they were shown the message: If you are not sure if you have a serious illness or you are not sure that you have had one of the conditions listed previously, enter Do not know and you will be asked about this by an interviewer later in this visit.	NA	UK Biobank Assessment Centre > Touchscreen > Health and medical history > Medical conditions	87752	46240	41509	85127	44772	40352	AFR,AMR,CSA,EAS,EUR,MID	6	EUR,MID	2	975	162	1220	268	84859	268	5420	779	7165	2320	327885	1244	8.4374e-02	1.5542e-02	7.5146e-02	1.0714e-01	2.5800e-02	5.7705e-01	8.1493e-02	4.3530e-01	4.9318e-02	1.2636e-01	2.6000e-03	1.1790e-01	1.9625e-01	3.4036e-02	1.7902e-01	3.0691e-01	5.2018e-02	1.2461e+00	1.8955e-01	9.5331e-01	1.1749e-01	3.6197e-01	5.2422e-03	2.5460e-01	1.0354e+00	3.5703e-02	1.5237e+00	8.4789e-01	9.9231e+00	4.8945e+00	9.9203e-01	9.3410e-01	1.0032e+00	9.8472e-01	1.0746e+00	9.7621e-01	h2_z_insignificant	n_too_low	h2_z_insignificant	h2_z_insignificant	PASS	PASS	false	categorical-2473-both_sexes-2473.tsv.bgz	categorical-2473-both_sexes-2473.tsv.bgz.tbi	s3://pan-ukb-us-east-1/sumstats_flat_files/categorical-2473-both_sexes-2473.tsv.bgz	s3://pan-ukb-us-east-1/sumstats_flat_files_tabix/categorical-2473-both_sexes-2473.tsv.bgz.tbi	a25ef0359cd27dd6f3ce598639f3e3e0	2748026697	32c8375666b2922a89419c258e95d121	2316288
categorical	2492	both_sexes	2492		Taking other prescription medications	ACE touchscreen question "Do you regularly take any other PRESCRIPTION medications? (Do not forget medications such as puffers or patches)"	NA	UK Biobank Assessment Centre > Touchscreen > Health and medical history > Medication	206120	116019	90093	NA	NA	NA	AFR,AMR,CSA,EAS,EUR,MID	6		0	2619	429	4087	858	197435	692	3829	530	4375	1738	221746	838	5.0767e-02	2.1544e-01	1.5617e-01	4.2272e-01	4.4600e-02	4.8354e-01	9.1833e-02	1.7971e-01	4.0927e-02	1.6299e-01	3.1000e-03	1.2332e-01	8.1397e-02	3.4057e-01	2.4547e-01	7.1232e-01	7.0192e-02	7.6352e-01	1.4724e-01	2.8409e-01	6.4330e-02	2.7464e-01	4.8788e-03	1.9473e-01	5.5282e-01	1.1988e+00	3.8157e+00	2.5936e+00	1.4387e+01	3.9210e+00	9.9540e-01	9.9605e-01	9.9820e-01	1.0047e+00	1.1749e+00	1.0141e+00	h2_z_insignificant	n_too_low	h2_z_insignificant	h2_z_insignificant	not_EUR_plus_1	h2_z_insignificant	false	categorical-2492-both_sexes-2492.tsv.bgz	categorical-2492-both_sexes-2492.tsv.bgz.tbi	s3://pan-ukb-us-east-1/sumstats_flat_files/categorical-2492-both_sexes-2492.tsv.bgz	s3://pan-ukb-us-east-1/sumstats_flat_files_tabix/categorical-2492-both_sexes-2492.tsv.bgz.tbi	19179847434bebc8092238146bf73387	2419060589	65ccc2b29dd7629be984285b1f528182	2253189
categorical	2644	both_sexes	2644		Light smokers, at least 100 smokes in lifetime	ACE touchscreen question "In your lifetime, have you smoked a total of at least 100 times?" ~F2644~ was collected from participants who indicated they smoked occasionally or Just tried once or twice, as defined by their answers to ~F1249~	NA	UK Biobank Assessment Centre > Touchscreen > Lifestyle and environment > Smoking	53016	26007	27003	NA	NA	NA	AFR,AMR,CSA,EAS,EUR,MID	6		0	642	156	636	224	51160	198	853	125	785	361	60829	148	-1.3440e+00	1.0353e+00	4.4264e-01	1.4714e-01	5.5200e-02	1.9160e+00	5.1429e-01	3.6566e-01	1.6615e-01	6.2083e-01	9.7000e-03	9.2013e-01	-2.1356e+00	1.6377e+00	6.9971e-01	2.3872e-01	8.7079e-02	3.0462e+00	8.1719e-01	5.7841e-01	2.6265e-01	1.0072e+00	1.5302e-02	1.4629e+00	-2.6133e+00	2.8314e+00	2.6640e+00	2.3701e-01	5.6907e+00	2.0823e+00	1.0167e+00	1.0260e+00	1.0262e+00	1.0017e+00	1.0496e+00	1.0209e+00	h2_z_insignificant	n_too_low	h2_z_insignificant	h2_z_insignificant	not_EUR_plus_1	h2_z_insignificant	false	categorical-2644-both_sexes-2644.tsv.bgz	categorical-2644-both_sexes-2644.tsv.bgz.tbi	s3://pan-ukb-us-east-1/sumstats_flat_files/categorical-2644-both_sexes-2644.tsv.bgz	s3://pan-ukb-us-east-1/sumstats_flat_files_tabix/categorical-2644-both_sexes-2644.tsv.bgz.tbi	3daf300b37d3c0711423bc2b4f9f823a	2309235100	60bec7d3cfb206157835adee9b8772c7	2240160
categorical	2654	both_sexes	2		Non-butter spread type details	ACE touchscreen question "What type of spread do you mainly use?" If the participant activated the Help button they were shown the message: If you use more than one type of spread, please select the one that you use the most. If you are unsure, select Do not know. ~F2654~ was collected from participants who indicated they mainly use another type of spread/margarine rather than butter/spreadable butter or do not know what they use, as defined by their answers to ~F1428~	Flora Pro-Active or Benecol	UK Biobank Assessment Centre > Touchscreen > Lifestyle and environment > Diet	35132	17873	17257	NA	NA	NA	AFR,AMR,CSA,EAS,EUR,MID	6		0	515	58	816	177	33466	100	2461	310	3877	866	188262	429	-7.5834e-01	4.4074e-02	6.4902e-02	2.4441e-01	1.6900e-02	3.1026e-01	3.5825e-01	4.2422e-01	6.2805e-02	1.7999e-01	5.1000e-03	2.6680e-01	-1.6566e+00	1.0081e-01	1.4145e-01	5.3900e-01	3.9511e-02	6.4996e-01	7.8260e-01	9.7037e-01	1.3688e-01	3.9694e-01	1.1924e-02	5.5891e-01	-2.1168e+00	1.0389e-01	1.0334e+00	1.3579e+00	3.3137e+00	1.1629e+00	9.8267e-01	9.6873e-01	9.7438e-01	9.7196e-01	1.0171e+00	9.6983e-01	h2_z_insignificant	n_too_low	h2_z_insignificant	h2_z_insignificant	h2_z_insignificant	h2_z_insignificant	false	categorical-2654-both_sexes-2.tsv.bgz	categorical-2654-both_sexes-2.tsv.bgz.tbi	s3://pan-ukb-us-east-1/sumstats_flat_files/categorical-2654-both_sexes-2.tsv.bgz	s3://pan-ukb-us-east-1/sumstats_flat_files_tabix/categorical-2654-both_sexes-2.tsv.bgz.tbi	4befdc158c23580a9898f16bbf27ca33	2365336337	a80d2769a91db1545611b40c235f27a3	2246899
categorical	2654	both_sexes	4		Non-butter spread type details	ACE touchscreen question "What type of spread do you mainly use?" If the participant activated the Help button they were shown the message: If you use more than one type of spread, please select the one that you use the most. If you are unsure, select Do not know. ~F2654~ was collected from participants who indicated they mainly use another type of spread/margarine rather than butter/spreadable butter or do not know what they use, as defined by their answers to ~F1428~	Soft (tub) margarine	UK Biobank Assessment Centre > Touchscreen > Lifestyle and environment > Diet	29860	10551	19309	NA	NA	NA	AFR,AMR,CSA,EAS,EUR,MID	6		0	508	63	1137	193	27874	85	2468	305	3556	850	193854	444	-1.8883e-01	-3.0822e+00	2.4142e-01	3.1390e-01	2.6500e-02	3.7852e-01	3.2747e-01	7.0616e+00	6.7074e-02	3.5733e-01	4.6000e-03	2.6852e-01	-4.1526e-01	-6.7684e+00	4.5391e-01	6.6418e-01	6.8189e-02	8.5752e-01	7.2013e-01	1.5507e+01	1.2611e-01	7.5606e-01	1.1837e-02	6.0831e-01	-5.7664e-01	-4.3648e-01	3.5993e+00	8.7847e-01	5.7609e+00	1.4097e+00	9.6561e-01	9.7272e-01	9.8285e-01	9.8407e-01	1.0646e+00	9.5844e-01	h2_z_insignificant	n_too_low	h2_z_insignificant	h2_z_insignificant	not_EUR_plus_1	h2_z_insignificant	false	categorical-2654-both_sexes-4.tsv.bgz	categorical-2654-both_sexes-4.tsv.bgz.tbi	s3://pan-ukb-us-east-1/sumstats_flat_files/categorical-2654-both_sexes-4.tsv.bgz	s3://pan-ukb-us-east-1/sumstats_flat_files_tabix/categorical-2654-both_sexes-4.tsv.bgz.tbi	2aa4cb6088403ee7f28dde6eae3ee5e1	2362125131	495d562ac9558b08267c9c8a62b7c58c	2246775
categorical	2654	both_sexes	5		Non-butter spread type details	ACE touchscreen question "What type of spread do you mainly use?" If the participant activated the Help button they were shown the message: If you use more than one type of spread, please select the one that you use the most. If you are unsure, select Do not know. ~F2654~ was collected from participants who indicated they mainly use another type of spread/margarine rather than butter/spreadable butter or do not know what they use, as defined by their answers to ~F1428~	Hard (block) margarine	UK Biobank Assessment Centre > Touchscreen > Lifestyle and environment > Diet	277	0	211	NA	NA	NA	EUR	1		0	NA	NA	NA	NA	277	NA	NA	NA	NA	NA	221451	NA	NA	NA	NA	NA	3.1000e-03	NA	NA	NA	NA	NA	4.1000e-03	NA	NA	NA	NA	NA	2.2690e-01	NA	NA	NA	NA	NA	3.0009e-01	NA	NA	NA	NA	NA	7.5610e-01	NA	NA	NA	NA	NA	1.0085e+00	NA	NA	NA	NA	NA	h2_z_insignificant	NA	false	categorical-2654-both_sexes-5.tsv.bgz	categorical-2654-both_sexes-5.tsv.bgz.tbi	s3://pan-ukb-us-east-1/sumstats_flat_files/categorical-2654-both_sexes-5.tsv.bgz	s3://pan-ukb-us-east-1/sumstats_flat_files_tabix/categorical-2654-both_sexes-5.tsv.bgz.tbi	3f6f57db996f2bc46de2d1ed79c85644	524488305	0fd52d339df53a77301c44aa321fa6b5	1750440
categorical	2654	both_sexes	6		Non-butter spread type details	ACE touchscreen question "What type of spread do you mainly use?" If the participant activated the Help button they were shown the message: If you use more than one type of spread, please select the one that you use the most. If you are unsure, select Do not know. ~F2654~ was collected from participants who indicated they mainly use another type of spread/margarine rather than butter/spreadable butter or do not know what they use, as defined by their answers to ~F1428~	Olive oil based spread (eg: Bertolli)	UK Biobank Assessment Centre > Touchscreen > Lifestyle and environment > Diet	56725	29924	26800	NA	NA	NA	AFR,AMR,CSA,EAS,EUR,MID	6		0	589	96	1075	249	54580	136	2387	272	3618	794	167148	393	-4.0377e-01	-8.4701e-01	1.2224e-01	2.7618e-01	1.3800e-02	5.9824e-01	2.0462e-01	8.3468e+02	7.2531e-02	3.0724e-01	4.7000e-03	2.0782e-01	-8.2817e-01	-1.5469e+00	2.3520e-01	5.2237e-01	2.5781e-02	1.0987e+00	4.1970e-01	1.5244e+03	1.3955e-01	5.8112e-01	8.7806e-03	3.8168e-01	-1.9732e+00	-1.0148e-03	1.6853e+00	8.9890e-01	2.9362e+00	2.8787e+00	9.8354e-01	9.7767e-01	9.7140e-01	9.8880e-01	1.0404e+00	1.0013e+00	h2_z_insignificant	n_too_low	h2_z_insignificant	h2_z_insignificant	h2_z_insignificant	h2_z_insignificant	false	categorical-2654-both_sexes-6.tsv.bgz	categorical-2654-both_sexes-6.tsv.bgz.tbi	s3://pan-ukb-us-east-1/sumstats_flat_files/categorical-2654-both_sexes-6.tsv.bgz	s3://pan-ukb-us-east-1/sumstats_flat_files_tabix/categorical-2654-both_sexes-6.tsv.bgz.tbi	933290718ebc7e10174931f0107ec5cf	2371891186	a032c66dd48bbbb1d09252c910515c0a	2247628
categorical	2654	both_sexes	7		Non-butter spread type details	ACE touchscreen question "What type of spread do you mainly use?" If the participant activated the Help button they were shown the message: If you use more than one type of spread, please select the one that you use the most. If you are unsure, select Do not know. ~F2654~ was collected from participants who indicated they mainly use another type of spread/margarine rather than butter/spreadable butter or do not know what they use, as defined by their answers to ~F1428~	Polyunsaturated/sunflower oil based spread (eg: Flora)	UK Biobank Assessment Centre > Touchscreen > Lifestyle and environment > Diet	77899	38238	39661	NA	NA	NA	AFR,AMR,CSA,EAS,EUR,MID	6		0	922	90	1185	283	75303	116	2054	278	3508	760	146425	413	-5.7663e-01	7.0378e-01	1.4265e-01	-1.0436e-01	9.9000e-03	4.6796e-01	2.3204e-01	8.7574e-01	5.7441e-02	2.8573e-01	4.9000e-03	2.5054e-01	-9.9118e-01	1.3182e+00	2.6383e-01	-1.8780e-01	1.6552e-02	9.1723e-01	3.9886e-01	1.6403e+00	1.0624e-01	5.1420e-01	8.1926e-03	4.9107e-01	-2.4850e+00	8.0364e-01	2.4834e+00	-3.6523e-01	2.0204e+00	1.8678e+00	1.0266e+00	9.4797e-01	9.8650e-01	1.0298e+00	1.0228e+00	9.7421e-01	h2_z_insignificant	n_too_low	h2_z_insignificant	h2_z_insignificant	h2_z_insignificant	h2_z_insignificant	false	categorical-2654-both_sexes-7.tsv.bgz	categorical-2654-both_sexes-7.tsv.bgz.tbi	s3://pan-ukb-us-east-1/sumstats_flat_files/categorical-2654-both_sexes-7.tsv.bgz	s3://pan-ukb-us-east-1/sumstats_flat_files_tabix/categorical-2654-both_sexes-7.tsv.bgz.tbi	e4838a90b3b096349c9cd633ed8df3a7	2375262967	ab3e353449bce663d58d70972181e3a7	2247875
categorical	2654	both_sexes	8		Non-butter spread type details	ACE touchscreen question "What type of spread do you mainly use?" If the participant activated the Help button they were shown the message: If you use more than one type of spread, please select the one that you use the most. If you are unsure, select Do not know. ~F2654~ was collected from participants who indicated they mainly use another type of spread/margarine rather than butter/spreadable butter or do not know what they use, as defined by their answers to ~F1428~	Other low or reduced fat spread	UK Biobank Assessment Centre > Touchscreen > Lifestyle and environment > Diet	22960	13904	9053	NA	NA	NA	AFR,CSA,EAS,EUR,MID	5		0	264	NA	327	82	22224	63	2712	NA	4366	961	199504	466	4.9212e-01	NA	1.5169e-01	6.9710e-03	1.0600e-02	2.5812e+00	2.4871e-01	NA	6.3100e-02	3.4809e-01	4.3000e-03	1.5705e+00	1.5414e+00	NA	5.4931e-01	2.3458e-02	3.0934e-02	6.8399e+00	7.7899e-01	NA	2.2850e-01	1.1713e+00	1.2549e-02	4.1616e+00	1.9787e+00	NA	2.4039e+00	2.0026e-02	2.4651e+00	1.6436e+00	9.8242e-01	NA	1.0121e+00	9.9928e-01	9.9562e-01	9.7997e-01	h2_z_insignificant	NA	h2_z_insignificant	h2_z_insignificant	h2_z_insignificant	h2_z_insignificant	false	categorical-2654-both_sexes-8.tsv.bgz	categorical-2654-both_sexes-8.tsv.bgz.tbi	s3://pan-ukb-us-east-1/sumstats_flat_files/categorical-2654-both_sexes-8.tsv.bgz	s3://pan-ukb-us-east-1/sumstats_flat_files_tabix/categorical-2654-both_sexes-8.tsv.bgz.tbi	3bd9a4892617998dc65bc510258802c1	2130986763	ee8ef69f4fa491300a0793993c8cd65c	2191380
categorical	2654	both_sexes	9		Non-butter spread type details	ACE touchscreen question "What type of spread do you mainly use?" If the participant activated the Help button they were shown the message: If you use more than one type of spread, please select the one that you use the most. If you are unsure, select Do not know. ~F2654~ was collected from participants who indicated they mainly use another type of spread/margarine rather than butter/spreadable butter or do not know what they use, as defined by their answers to ~F1428~	Other type of spread/margarine	UK Biobank Assessment Centre > Touchscreen > Lifestyle and environment > Diet	8341	5280	3061	NA	NA	NA	AFR,CSA,EAS,EUR	4		0	158	NA	126	53	8004	NA	2818	NA	4567	990	213724	NA	1.7436e-01	NA	3.2831e-01	5.0057e-01	-2.7000e-03	NA	2.1848e-01	NA	6.9645e-02	2.9911e-01	4.2000e-03	NA	7.4906e-01	NA	2.2287e+00	2.2121e+00	-1.4958e-02	NA	9.3860e-01	NA	4.7277e-01	1.3218e+00	2.3267e-02	NA	7.9806e-01	NA	4.7140e+00	1.6735e+00	-6.4286e-01	NA	1.0116e+00	NA	1.0072e+00	9.9973e-01	9.9086e-01	NA	h2_z_insignificant	NA	not_EUR_plus_1	h2_z_insignificant	h2_z_insignificant	NA	false	categorical-2654-both_sexes-9.tsv.bgz	categorical-2654-both_sexes-9.tsv.bgz.tbi	s3://pan-ukb-us-east-1/sumstats_flat_files/categorical-2654-both_sexes-9.tsv.bgz	s3://pan-ukb-us-east-1/sumstats_flat_files_tabix/categorical-2654-both_sexes-9.tsv.bgz.tbi	c4f0eab3bfce3e809a6cec512ccd5215	1831468042	3816237f8cf7df0a6a79b2df9d2769b8	2116827
categorical	2664	both_sexes	1		Reason for reducing amount of alcohol drunk	ACE touchscreen question "Why did you reduce the amount you drank?" ~F2664~ was collected from participants who indicated they drink alcohol, as defined by their answers to ~F1558~ and they drink less nowadays than 10 years ago, as defined by their answers to ~F1558~	Illness or ill health	UK Biobank Assessment Centre > Touchscreen > Lifestyle and environment > Alcohol	11622	5606	6016	NA	NA	NA	AFR,CSA,EUR	3		0	234	NA	176	NA	11212	NA	2280	NA	1715	NA	145210	NA	-1.7288e-01	NA	5.2077e-01	NA	9.0000e-03	NA	2.4489e-01	NA	2.1967e-01	NA	6.6000e-03	NA	-5.2651e-01	NA	1.5860e+00	NA	3.2031e-02	NA	7.4578e-01	NA	6.6902e-01	NA	2.3490e-02	NA	-7.0598e-01	NA	2.3706e+00	NA	1.3636e+00	NA	9.7808e-01	NA	1.0036e+00	NA	1.0042e+00	NA	h2_z_insignificant	NA	h2_z_insignificant	NA	h2_z_insignificant	NA	false	categorical-2664-both_sexes-1.tsv.bgz	categorical-2664-both_sexes-1.tsv.bgz.tbi	s3://pan-ukb-us-east-1/sumstats_flat_files/categorical-2664-both_sexes-1.tsv.bgz	s3://pan-ukb-us-east-1/sumstats_flat_files_tabix/categorical-2664-both_sexes-1.tsv.bgz.tbi	509d60d4ec9157ad53a61070e4fefc72	1641357658	9253b7626697f627a16d55b69b6cc4d4	2056090
categorical	2664	both_sexes	2		Reason for reducing amount of alcohol drunk	ACE touchscreen question "Why did you reduce the amount you drank?" ~F2664~ was collected from participants who indicated they drink alcohol, as defined by their answers to ~F1558~ and they drink less nowadays than 10 years ago, as defined by their answers to ~F1558~	Doctor's advice	UK Biobank Assessment Centre > Touchscreen > Lifestyle and environment > Alcohol	3573	687	2886	NA	NA	NA	AFR,EUR	2		0	70	NA	NA	NA	3503	NA	2444	NA	NA	NA	152919	NA	1.2276e-01	NA	NA	NA	6.2000e-03	NA	2.2897e-01	NA	NA	NA	6.3000e-03	NA	8.1249e-01	NA	NA	NA	4.7818e-02	NA	1.5154e+00	NA	NA	NA	4.8589e-02	NA	5.3614e-01	NA	NA	NA	9.8413e-01	NA	1.0166e+00	NA	NA	NA	1.0299e+00	NA	h2_z_insignificant	NA	NA	NA	h2_z_insignificant	NA	false	categorical-2664-both_sexes-2.tsv.bgz	categorical-2664-both_sexes-2.tsv.bgz.tbi	s3://pan-ukb-us-east-1/sumstats_flat_files/categorical-2664-both_sexes-2.tsv.bgz	s3://pan-ukb-us-east-1/sumstats_flat_files_tabix/categorical-2664-both_sexes-2.tsv.bgz.tbi	3726449a9bee0e8d3667b3035c2687fd	1262459797	47c56eb42495a2e46c2ed3cae048cd26	1958974
categorical	2664	both_sexes	3		Reason for reducing amount of alcohol drunk	ACE touchscreen question "Why did you reduce the amount you drank?" ~F2664~ was collected from participants who indicated they drink alcohol, as defined by their answers to ~F1558~ and they drink less nowadays than 10 years ago, as defined by their answers to ~F1558~	Health precaution	UK Biobank Assessment Centre > Touchscreen > Lifestyle and environment > Alcohol	53261	24857	28403	NA	NA	NA	AFR,AMR,CSA,EAS,EUR,MID	6		0	1016	147	899	247	50788	164	1498	225	992	403	105634	260	1.4453e-01	5.4288e-01	4.8650e-01	-9.5633e-01	4.3200e-02	4.2358e-01	2.2736e-01	1.7933e+00	1.4047e-01	1.4096e+00	6.3000e-03	1.2220e+00	2.3194e-01	8.7499e-01	7.6524e-01	-1.5541e+00	7.3181e-02	6.8572e-01	3.6488e-01	2.8904e+00	2.2096e-01	2.2907e+00	1.0672e-02	1.9783e+00	6.3567e-01	3.0272e-01	3.4633e+00	-6.7845e-01	6.8571e+00	3.4662e-01	1.0265e+00	1.0106e+00	1.0124e+00	9.9209e-01	1.0586e+00	9.8301e-01	h2_z_insignificant	n_too_low	h2_z_insignificant	h2_z_insignificant	not_EUR_plus_1	h2_z_insignificant	false	categorical-2664-both_sexes-3.tsv.bgz	categorical-2664-both_sexes-3.tsv.bgz.tbi	s3://pan-ukb-us-east-1/sumstats_flat_files/categorical-2664-both_sexes-3.tsv.bgz	s3://pan-ukb-us-east-1/sumstats_flat_files_tabix/categorical-2664-both_sexes-3.tsv.bgz.tbi	631a68db4da2c656f546708dea0e3a7a	2343789134	0d6f62bb60bc400a7d6705a14fa5fb5a	2245118
categorical	2664	both_sexes	4		Reason for reducing amount of alcohol drunk	ACE touchscreen question "Why did you reduce the amount you drank?" ~F2664~ was collected from participants who indicated they drink alcohol, as defined by their answers to ~F1558~ and they drink less nowadays than 10 years ago, as defined by their answers to ~F1558~	Financial reasons	UK Biobank Assessment Centre > Touchscreen > Lifestyle and environment > Alcohol	8493	2701	5792	NA	NA	NA	AFR,CSA,EUR	3		0	114	NA	56	NA	8323	NA	2400	NA	1835	NA	148099	NA	-1.0186e-01	NA	2.4799e-01	NA	1.1000e-02	NA	2.2584e-01	NA	1.2841e-01	NA	5.8000e-03	NA	-4.8478e-01	NA	1.5727e+00	NA	4.7191e-02	NA	1.0748e+00	NA	8.1438e-01	NA	2.4882e-02	NA	-4.5104e-01	NA	1.9312e+00	NA	1.8966e+00	NA	9.8156e-01	NA	9.9758e-01	NA	1.0470e+00	NA	h2_z_insignificant	NA	h2_z_insignificant	NA	h2_z_insignificant	NA	false	categorical-2664-both_sexes-4.tsv.bgz	categorical-2664-both_sexes-4.tsv.bgz.tbi	s3://pan-ukb-us-east-1/sumstats_flat_files/categorical-2664-both_sexes-4.tsv.bgz	s3://pan-ukb-us-east-1/sumstats_flat_files_tabix/categorical-2664-both_sexes-4.tsv.bgz.tbi	815195426f1f6dd8c030152b3fbd9e79	1601348154	4d2848ad6f253e39b805689f8cea1442	2049486
categorical	2664	both_sexes	5		Reason for reducing amount of alcohol drunk	ACE touchscreen question "Why did you reduce the amount you drank?" ~F2664~ was collected from participants who indicated they drink alcohol, as defined by their answers to ~F1558~ and they drink less nowadays than 10 years ago, as defined by their answers to ~F1558~	Other reason	UK Biobank Assessment Centre > Touchscreen > Lifestyle and environment > Alcohol	85065	43505	41556	NA	NA	NA	AFR,AMR,CSA,EAS,EUR,MID	6		0	1080	174	691	322	82596	202	1434	198	1200	328	73826	222	-8.2640e-01	-6.2988e-01	4.7633e-01	1.7284e-01	3.3000e-02	-9.6585e-01	5.6181e-01	8.9935e-01	1.4037e-01	2.8675e+00	6.6000e-03	1.7904e+00	-1.3131e+00	-9.9176e-01	7.8120e-01	2.7150e-01	5.1930e-02	-1.5191e+00	8.9265e-01	1.4161e+00	2.3021e-01	4.5044e+00	1.0386e-02	2.8159e+00	-1.4710e+00	-7.0036e-01	3.3934e+00	6.0275e-02	5.0000e+00	-5.3946e-01	1.0274e+00	1.0038e+00	1.0033e+00	9.8689e-01	1.0687e+00	1.0118e+00	h2_z_insignificant	n_too_low	h2_z_insignificant	h2_z_insignificant	not_EUR_plus_1	h2_z_insignificant	false	categorical-2664-both_sexes-5.tsv.bgz	categorical-2664-both_sexes-5.tsv.bgz.tbi	s3://pan-ukb-us-east-1/sumstats_flat_files/categorical-2664-both_sexes-5.tsv.bgz	s3://pan-ukb-us-east-1/sumstats_flat_files_tabix/categorical-2664-both_sexes-5.tsv.bgz.tbi	41676018c812c1a30a66c18ae9f45fde	2343858159	086016f115249e7582694b23956fe02b	2244657
categorical	2724	both_sexes	2724		Had menopause	ACE touchscreen question "Have you had your menopause (periods stopped)?"	NA	UK Biobank Assessment Centre > Touchscreen > Sex-specific factors > Female-specific factors	145380	145376	0	NA	NA	NA	AFR,AMR,CSA,EAS,EUR,MID	6		0	1710	339	2173	842	140009	307	1448	213	1334	684	50955	262	NA	NA	NA	NA	4.2500e-02	NA	NA	NA	NA	NA	6.6000e-03	NA	NA	NA	NA	NA	7.6959e-02	NA	NA	NA	NA	NA	1.1951e-02	NA	NA	NA	NA	NA	6.4394e+00	NA	9.9964e-01	1.0230e+00	9.8355e-01	9.2739e-01	9.8260e-01	1.0370e+00	h2_not_defined	n_too_low	h2_not_defined	h2_not_defined	h2_not_defined	h2_not_defined	false	categorical-2724-both_sexes-2724.tsv.bgz	categorical-2724-both_sexes-2724.tsv.bgz.tbi	s3://pan-ukb-us-east-1/sumstats_flat_files/categorical-2724-both_sexes-2724.tsv.bgz	s3://pan-ukb-us-east-1/sumstats_flat_files_tabix/categorical-2724-both_sexes-2724.tsv.bgz.tbi	e59e1f874b9e9ce459ff306cbaf51593	2361699846	f94302c0fc8af8c82eee9ff1ee317044	2247239
categorical	2814	both_sexes	2814		Ever used hormone-replacement therapy (HRT)	ACE touchscreen question "Have you ever used hormone replacement therapy (HRT)?"	NA	UK Biobank Assessment Centre > Touchscreen > Sex-specific factors > Female-specific factors	91666	91665	0	NA	NA	NA	AFR,AMR,CSA,EAS,EUR,MID	6		0	669	178	796	305	89549	169	3148	443	3075	1404	137279	485	NA	NA	NA	NA	4.2300e-02	NA	NA	NA	NA	NA	5.0000e-03	NA	NA	NA	NA	NA	6.8190e-02	NA	NA	NA	NA	NA	8.0603e-03	NA	NA	NA	NA	NA	8.4600e+00	NA	1.0072e+00	9.9550e-01	9.8224e-01	9.4910e-01	1.0708e+00	9.8662e-01	h2_not_defined	n_too_low	h2_not_defined	h2_not_defined	h2_not_defined	h2_not_defined	false	categorical-2814-both_sexes-2814.tsv.bgz	categorical-2814-both_sexes-2814.tsv.bgz.tbi	s3://pan-ukb-us-east-1/sumstats_flat_files/categorical-2814-both_sexes-2814.tsv.bgz	s3://pan-ukb-us-east-1/sumstats_flat_files_tabix/categorical-2814-both_sexes-2814.tsv.bgz.tbi	1b64ec03954741554d6c024f3f084948	2375413269	f014cb4d3380faad5c2855bdd95fe38a	2248322
categorical	2834	both_sexes	2834		Bilateral oophorectomy (both ovaries removed)	ACE touchscreen question "Have you had BOTH ovaries removed?" If the participant activated the Help button they were shown the message: Only enter Yes if you have had both ovaries removed. If you have only had one ovary removed you will be able to let the interviewer know later in the visit. If you are unsure of whether both ovaries have been removed, select Do not know.	NA	UK Biobank Assessment Centre > Touchscreen > Sex-specific factors > Female-specific factors	19118	19117	0	NA	NA	NA	AFR,CSA,EAS,EUR	4		0	305	NA	261	94	18458	NA	3442	NA	3584	1602	205826	NA	NA	NA	NA	NA	1.7200e-02	NA	NA	NA	NA	NA	4.5000e-03	NA	NA	NA	NA	NA	5.6316e-02	NA	NA	NA	NA	NA	1.4734e-02	NA	NA	NA	NA	NA	3.8222e+00	NA	9.9455e-01	NA	9.6937e-01	1.0198e+00	1.0535e+00	NA	h2_not_defined	NA	h2_not_defined	h2_not_defined	h2_not_defined	NA	false	categorical-2834-both_sexes-2834.tsv.bgz	categorical-2834-both_sexes-2834.tsv.bgz.tbi	s3://pan-ukb-us-east-1/sumstats_flat_files/categorical-2834-both_sexes-2834.tsv.bgz	s3://pan-ukb-us-east-1/sumstats_flat_files_tabix/categorical-2834-both_sexes-2834.tsv.bgz.tbi	2bff86e7930af695a787597413508d5a	1880646485	3e53844b5af2ce25fded3e8f52423652	2124722
categorical	2844	both_sexes	2844		Had other major operations	ACE touchscreen question "Have you had any other major operations? (for example, operations that required an overnight stay in hospital)" If the participant activated the Help button they were shown the message: If you are unsure if you have had a 'major' operation select Do not know and you will be asked about this by an interviewer later during this visit. The other refers to operations other than hysterectomy and bilateral oophorectomy.	NA	UK Biobank Assessment Centre > Touchscreen > Health and medical history > Operations	157537	157528	0	NA	NA	NA	AFR,AMR,CSA,EAS,EUR,MID	6		0	2252	394	1947	896	151647	401	1572	227	1946	821	73845	256	NA	NA	NA	NA	2.9800e-02	-5.6138e+00	NA	NA	NA	NA	4.3000e-03	6.6173e+01	NA	NA	NA	NA	5.0352e-02	-9.0739e+00	NA	NA	NA	NA	7.2655e-03	1.0696e+02	NA	NA	NA	NA	6.9302e+00	-8.4835e-02	1.0021e+00	1.0027e+00	9.9009e-01	1.0148e+00	1.0755e+00	9.8565e-01	h2_not_defined	n_too_low	h2_not_defined	h2_not_defined	h2_not_defined	h2_not_defined	false	categorical-2844-both_sexes-2844.tsv.bgz	categorical-2844-both_sexes-2844.tsv.bgz.tbi	s3://pan-ukb-us-east-1/sumstats_flat_files/categorical-2844-both_sexes-2844.tsv.bgz	s3://pan-ukb-us-east-1/sumstats_flat_files_tabix/categorical-2844-both_sexes-2844.tsv.bgz.tbi	387e763583c4da7b92d98979df1fe7a0	2383589644	2f017ced4da2863e8bee7b4daaf44fab	2248990
categorical	2877	both_sexes	1		Type of tobacco previously smoked	ACE touchscreen question "What type of tobacco did you usually smoke?" If the participant activated the Help button they were shown the message: If you smoked both hand-rolled and manufactured cigarettes select the one that you smoked more of. ~F2877~ was collected from participants who indicated that in the past they smoked on most or all days, as defined by their answers to ~F1249~	Manufactured cigarettes	UK Biobank Assessment Centre > Touchscreen > Lifestyle and environment > Smoking	94545	46292	48252	NA	NA	NA	AFR,AMR,CSA,EAS,EUR,MID	6		0	560	202	635	237	92580	331	49	10	52	25	11667	26	1.3105e+00	-1.0088e-01	2.5060e-01	1.2574e+00	2.8200e-02	4.3633e-01	1.3654e-01	1.5734e+00	1.8180e-01	1.3474e-01	8.6000e-03	4.4151e-01	4.3491e+00	-4.6786e-01	8.6283e-01	3.7745e+00	7.7334e-02	1.5379e+00	4.5312e-01	7.2976e+00	6.2594e-01	4.0448e-01	2.3584e-02	1.5561e+00	9.5981e+00	-6.4111e-02	1.3784e+00	9.3317e+00	3.2791e+00	9.8828e-01	9.8690e-01	1.0199e+00	9.7749e-01	1.0151e+00	9.8412e-01	9.8593e-01	out_of_bounds_h2	n_too_low	h2_z_insignificant	out_of_bounds_h2	h2_z_insignificant	h2_z_insignificant	false	categorical-2877-both_sexes-1.tsv.bgz	categorical-2877-both_sexes-1.tsv.bgz.tbi	s3://pan-ukb-us-east-1/sumstats_flat_files/categorical-2877-both_sexes-1.tsv.bgz	s3://pan-ukb-us-east-1/sumstats_flat_files_tabix/categorical-2877-both_sexes-1.tsv.bgz.tbi	e73450da1c59195078e3eae837f0d299	2164777525	40304ed8044360b3a9ae329c69133e58	2223686
categorical	2877	both_sexes	2		Type of tobacco previously smoked	ACE touchscreen question "What type of tobacco did you usually smoke?" If the participant activated the Help button they were shown the message: If you smoked both hand-rolled and manufactured cigarettes select the one that you smoked more of. ~F2877~ was collected from participants who indicated that in the past they smoked on most or all days, as defined by their answers to ~F1249~	Hand-rolled cigarettes	UK Biobank Assessment Centre > Touchscreen > Lifestyle and environment > Smoking	6932	1539	5392	NA	NA	NA	EUR	1		0	NA	NA	NA	NA	6932	NA	NA	NA	NA	NA	97315	NA	NA	NA	NA	NA	2.3100e-02	NA	NA	NA	NA	NA	9.1000e-03	NA	NA	NA	NA	NA	8.6100e-02	NA	NA	NA	NA	NA	3.3918e-02	NA	NA	NA	NA	NA	2.5385e+00	NA	NA	NA	NA	NA	1.0079e+00	NA	NA	NA	NA	NA	h2_z_insignificant	NA	false	categorical-2877-both_sexes-2.tsv.bgz	categorical-2877-both_sexes-2.tsv.bgz.tbi	s3://pan-ukb-us-east-1/sumstats_flat_files/categorical-2877-both_sexes-2.tsv.bgz	s3://pan-ukb-us-east-1/sumstats_flat_files_tabix/categorical-2877-both_sexes-2.tsv.bgz.tbi	89a12fe2edb6acef270722215780c046	548010882	48c7efd153a0f97db99cccdde0ccac42	1751109
categorical	2877	both_sexes	3		Type of tobacco previously smoked	ACE touchscreen question "What type of tobacco did you usually smoke?" If the participant activated the Help button they were shown the message: If you smoked both hand-rolled and manufactured cigarettes select the one that you smoked more of. ~F2877~ was collected from participants who indicated that in the past they smoked on most or all days, as defined by their answers to ~F1249~	Cigars or pipes	UK Biobank Assessment Centre > Touchscreen > Lifestyle and environment > Smoking	4735	96	4639	NA	NA	NA	EUR	1		0	NA	NA	NA	NA	4735	NA	NA	NA	NA	NA	99512	NA	NA	NA	NA	NA	7.3000e-03	NA	NA	NA	NA	NA	7.5000e-03	NA	NA	NA	NA	NA	3.4705e-02	NA	NA	NA	NA	NA	3.5656e-02	NA	NA	NA	NA	NA	9.7333e-01	NA	NA	NA	NA	NA	9.7383e-01	NA	NA	NA	NA	NA	h2_z_insignificant	NA	false	categorical-2877-both_sexes-3.tsv.bgz	categorical-2877-both_sexes-3.tsv.bgz.tbi	s3://pan-ukb-us-east-1/sumstats_flat_files/categorical-2877-both_sexes-3.tsv.bgz	s3://pan-ukb-us-east-1/sumstats_flat_files_tabix/categorical-2877-both_sexes-3.tsv.bgz.tbi	2ccc513799d86906a3e4537912992b42	546229781	9bd1fb3768fbadbb105cbd70d69370d2	1751267
categorical	2907	both_sexes	2907		Ever stopped smoking for 6+ months	ACE touchscreen question "In the time that you smoked, did you ever stop for more than 6 months?" ~F2907~ was collected from participants who indicated that in the past they smoked tobacco on most or all days, as defined by their answers to ~F1249~	NA	UK Biobank Assessment Centre > Touchscreen > Lifestyle and environment > Smoking	45289	21365	23923	NA	NA	NA	AFR,AMR,CSA,EAS,EUR,MID	6		0	298	94	267	116	44338	176	306	118	402	143	58408	177	1.0667e+00	9.0052e-01	1.1846e-01	7.3305e-01	2.0400e-02	3.9780e-01	1.0640e-01	1.2065e+00	1.5255e-01	1.3331e-01	9.3000e-03	1.2624e+00	1.6757e+00	1.4250e+00	1.9056e-01	1.1587e+00	3.2393e-02	6.2487e-01	1.6715e-01	1.9091e+00	2.4540e-01	2.1071e-01	1.4767e-02	1.9830e+00	1.0025e+01	7.4641e-01	7.7653e-01	5.4990e+00	2.1935e+00	3.1511e-01	1.0097e+00	1.0154e+00	1.0264e+00	1.0264e+00	1.0278e+00	1.0237e+00	out_of_bounds_h2	n_too_low	h2_z_insignificant	out_of_bounds_h2	h2_z_insignificant	h2_z_insignificant	false	categorical-2907-both_sexes-2907.tsv.bgz	categorical-2907-both_sexes-2907.tsv.bgz.tbi	s3://pan-ukb-us-east-1/sumstats_flat_files/categorical-2907-both_sexes-2907.tsv.bgz	s3://pan-ukb-us-east-1/sumstats_flat_files_tabix/categorical-2907-both_sexes-2907.tsv.bgz.tbi	b4007cbbcbddba5b4c057b7f5c5a254d	2227655587	f01b18ab0da913c22ef1f0bbc2ae8e9d	2230424
categorical	2956	both_sexes	2956		General pain for 3+ months	ACE touchscreen question "Have you had pains all over the body for more than 3 months?" ~F2956~ was collected from participants who indicated that in the last month they experienced pain all over the body that interfered with their usual activities, as defined by their answers to ~F6159~	NA	UK Biobank Assessment Centre > Touchscreen > Health and medical history > Pain	6075	3845	2229	NA	NA	NA	AFR,CSA,EUR	3		0	204	NA	341	NA	5474	NA	118	NA	125	NA	1070	NA	8.3179e-01	NA	1.9527e-01	NA	1.9890e-01	NA	2.2745e-01	NA	2.6399e-01	NA	1.3580e-01	NA	1.3632e+00	NA	3.5290e-01	NA	4.4672e-01	NA	3.7277e-01	NA	4.7710e-01	NA	3.0500e-01	NA	3.6570e+00	NA	7.3969e-01	NA	1.4647e+00	NA	1.0107e+00	NA	9.9426e-01	NA	9.6977e-01	NA	h2_z_insignificant	NA	h2_z_insignificant	NA	h2_z_insignificant	NA	false	categorical-2956-both_sexes-2956.tsv.bgz	categorical-2956-both_sexes-2956.tsv.bgz.tbi	s3://pan-ukb-us-east-1/sumstats_flat_files/categorical-2956-both_sexes-2956.tsv.bgz	s3://pan-ukb-us-east-1/sumstats_flat_files_tabix/categorical-2956-both_sexes-2956.tsv.bgz.tbi	23f85606a139505c4d684549ead47361	1387418789	17299819b9b152fe45d68616bbfb9df5	2010658
categorical	2986	both_sexes	2986		Started insulin within one year diagnosis of diabetes	ACE touchscreen question "Did you start insulin within one year of your diagnosis of diabetes?" ~F2986~ was collected from men who indicated that a doctor had told them they have diabetes, as defined by their answers to ~F2443~ and all women except those who indicated they had diabetes only during pregnancy, as defined by their answers to ~F2443~	NA	UK Biobank Assessment Centre > Touchscreen > Health and medical history > Medical conditions	2601	1029	1572	NA	NA	NA	AFR,CSA,EUR	3		0	118	NA	131	NA	2352	NA	606	NA	1316	NA	16937	NA	-3.2960e+01	NA	3.5365e-01	NA	1.9380e-01	NA	1.7117e+03	NA	1.2324e-01	NA	6.7600e-02	NA	-7.4144e+01	NA	1.0946e+00	NA	5.0699e-01	NA	3.8506e+03	NA	3.8142e-01	NA	1.7684e-01	NA	-1.9255e-02	NA	2.8697e+00	NA	2.8669e+00	NA	9.5416e-01	NA	9.9324e-01	NA	9.8916e-01	NA	h2_z_insignificant	NA	h2_z_insignificant	NA	h2_z_insignificant	NA	false	categorical-2986-both_sexes-2986.tsv.bgz	categorical-2986-both_sexes-2986.tsv.bgz.tbi	s3://pan-ukb-us-east-1/sumstats_flat_files/categorical-2986-both_sexes-2986.tsv.bgz	s3://pan-ukb-us-east-1/sumstats_flat_files_tabix/categorical-2986-both_sexes-2986.tsv.bgz.tbi	0b7b2cac81733115740e002ec71410fd	1527203347	36ef2bd6ffeaf1dc76ce9764c8d69f7d	2036414
categorical	3005	both_sexes	3005		Fracture resulting from simple fall	ACE touchscreen question "Did the fracture result from a simple fall (i.e. from standing height)?" If the participant activated the Help button they were shown the message: A simple fall is any fall from standing height or lower. For example if you trip and fall over, this is a simple fall. Falls from a stool or chair that you are sitting on are also counted as simple. Falls from anything higher ie: down a flight of stairs, from a ladder, from standing on a stool or chair are NOT simple falls. If you have had more than one fracture in the last 5 years, select YES if any one of the fractures resulted from a simple fall. ~F3005~ was collected from participants who indicated they have had fractured/broken bones in the last 5 years, as defined by their answers to ~F2463~	NA	UK Biobank Assessment Centre > Touchscreen > Health and medical history > Medical conditions	24377	16925	7450	NA	NA	NA	AFR,CSA,EAS,EUR,MID	5		0	194	NA	346	68	23698	71	158	NA	178	55	16179	47	8.4133e-01	NA	1.8063e+00	6.2797e-01	2.4800e-02	-1.9722e+00	3.9898e-01	NA	6.6243e-01	1.7336e-01	2.5700e-02	2.4269e+00	1.3295e+00	NA	3.0198e+00	9.9276e-01	3.9771e-02	-3.1737e+00	6.3049e-01	NA	1.1075e+00	2.7407e-01	4.1214e-02	3.9055e+00	2.1087e+00	NA	2.7267e+00	3.6223e+00	9.6498e-01	-8.1262e-01	1.0071e+00	NA	9.7789e-01	9.7593e-01	1.0229e+00	1.0460e+00	h2_z_insignificant	NA	h2_z_insignificant	h2_z_insignificant	h2_z_insignificant	h2_z_insignificant	false	categorical-3005-both_sexes-3005.tsv.bgz	categorical-3005-both_sexes-3005.tsv.bgz.tbi	s3://pan-ukb-us-east-1/sumstats_flat_files/categorical-3005-both_sexes-3005.tsv.bgz	s3://pan-ukb-us-east-1/sumstats_flat_files_tabix/categorical-3005-both_sexes-3005.tsv.bgz.tbi	b6ecec6a21e9f0f0161eb592f4c8e1e8	1925979822	a3abd683be9ba560554cbcd37c9425da	2159870
categorical	3079	both_sexes	3079		Pace-maker	Participants asked by interviewer if they have a pace-maker before the body impedance measures. Impedance measurement was not performed if they had a pace-maker.	NA	UK Biobank Assessment Centre > Verbal interview > Operations	1337	454	883	NA	NA	NA	EUR	1		0	NA	NA	NA	NA	1337	NA	NA	NA	NA	NA	418816	NA	NA	NA	NA	NA	7.0000e-04	NA	NA	NA	NA	NA	2.2000e-03	NA	NA	NA	NA	NA	2.3854e-02	NA	NA	NA	NA	NA	7.4970e-02	NA	NA	NA	NA	NA	3.1818e-01	NA	NA	NA	NA	NA	1.0120e+00	NA	NA	NA	NA	NA	h2_z_insignificant	NA	false	categorical-3079-both_sexes-3079.tsv.bgz	categorical-3079-both_sexes-3079.tsv.bgz.tbi	s3://pan-ukb-us-east-1/sumstats_flat_files/categorical-3079-both_sexes-3079.tsv.bgz	s3://pan-ukb-us-east-1/sumstats_flat_files_tabix/categorical-3079-both_sexes-3079.tsv.bgz.tbi	83d9ae23823ed13eec7639996f3ce676	540342406	eb3acc87a9fcd8c0475210447eef8e92	1751250
categorical	3081	both_sexes	3081		Foot measured for bone density	In the early UK Biobank Assessment Centres only one heel was used to measure bone density, and this field indicates which side it was. In the later assessments, the measurement was conducted on both heels.	NA	UK Biobank Assessment Centre > Physical measures > Bone-densitometry of heel	3560	1764	1796	NA	NA	NA	EUR	1		0	NA	NA	NA	NA	3560	NA	NA	NA	NA	NA	275519	NA	NA	NA	NA	NA	2.0000e-03	NA	NA	NA	NA	NA	3.1000e-03	NA	NA	NA	NA	NA	2.3225e-02	NA	NA	NA	NA	NA	3.5998e-02	NA	NA	NA	NA	NA	6.4516e-01	NA	NA	NA	NA	NA	1.0173e+00	NA	NA	NA	NA	NA	h2_z_insignificant	NA	false	categorical-3081-both_sexes-3081.tsv.bgz	categorical-3081-both_sexes-3081.tsv.bgz.tbi	s3://pan-ukb-us-east-1/sumstats_flat_files/categorical-3081-both_sexes-3081.tsv.bgz	s3://pan-ukb-us-east-1/sumstats_flat_files_tabix/categorical-3081-both_sexes-3081.tsv.bgz.tbi	b3a7351173416eec3999f2beb320d9e5	546231489	8423f5efb5eb41e515cd463199a4fd6d	1750966
categorical	3082	both_sexes	3082		Fractured heel	This field indicates whether the heel used to measure bone density had ever been fractured.	NA	UK Biobank Assessment Centre > Physical measures > Bone-densitometry of heel	160	0	0	NA	NA	NA	EUR	1		0	NA	NA	NA	NA	160	NA	NA	NA	NA	NA	278637	NA	NA	NA	NA	NA	4.4000e-03	NA	NA	NA	NA	NA	3.4000e-03	NA	NA	NA	NA	NA	6.1918e-01	NA	NA	NA	NA	NA	4.7846e-01	NA	NA	NA	NA	NA	1.2941e+00	NA	NA	NA	NA	NA	9.6378e-01	NA	NA	NA	NA	NA	h2_z_insignificant	NA	false	categorical-3082-both_sexes-3082.tsv.bgz	categorical-3082-both_sexes-3082.tsv.bgz.tbi	s3://pan-ukb-us-east-1/sumstats_flat_files/categorical-3082-both_sexes-3082.tsv.bgz	s3://pan-ukb-us-east-1/sumstats_flat_files_tabix/categorical-3082-both_sexes-3082.tsv.bgz.tbi	5c221372373e5faeb707908f230f9f2f	515966599	545f79f651d202c67b279301484395af	1750040
categorical	3089	both_sexes	3089		Caffeine drink within last hour	Participants were asked whether they had drank caffeine within the hour prior to doing the spirometry test	NA	UK Biobank Assessment Centre > Physical measures > Spirometry	8451	4300	4151	NA	NA	NA	AFR,CSA,EAS,EUR,MID	5		0	94	NA	157	78	8068	54	5993	NA	7994	2462	377956	1396	1.6280e-01	NA	1.1057e-01	1.1383e-01	1.0000e-03	3.7624e-01	8.6140e-02	NA	5.2245e-02	1.0580e-01	2.2000e-03	1.4228e-01	1.6418e+00	NA	9.4980e-01	7.0408e-01	8.1013e-03	2.0409e+00	8.6869e-01	NA	4.4877e-01	6.5442e-01	1.7823e-02	7.7183e-01	1.8900e+00	NA	2.1165e+00	1.0759e+00	4.5455e-01	2.6443e+00	9.9789e-01	NA	9.9179e-01	1.0099e+00	1.0522e+00	1.0545e+00	h2_z_insignificant	NA	h2_z_insignificant	h2_z_insignificant	h2_z_insignificant	h2_z_insignificant	false	categorical-3089-both_sexes-3089.tsv.bgz	categorical-3089-both_sexes-3089.tsv.bgz.tbi	s3://pan-ukb-us-east-1/sumstats_flat_files/categorical-3089-both_sexes-3089.tsv.bgz	s3://pan-ukb-us-east-1/sumstats_flat_files_tabix/categorical-3089-both_sexes-3089.tsv.bgz.tbi	a3e24cedfbc91c54b9ec848c773149aa	2072311228	3e168f0bd557b52493edbcc10491c213	2182164
categorical	3090	both_sexes	3090		Used an inhaler for chest within last hour	Participants were asked whether they had used a chest inhaler within the hour prior to doing the spirometry test	NA	UK Biobank Assessment Centre > Physical measures > Spirometry	2847	1647	1200	NA	NA	NA	AFR,EUR	2		0	64	NA	NA	NA	2783	NA	6023	NA	NA	NA	383241	NA	1.7546e-01	NA	NA	NA	2.9000e-03	NA	8.8996e-02	NA	NA	NA	2.4000e-03	NA	2.3547e+00	NA	NA	NA	5.1889e-02	NA	1.1943e+00	NA	NA	NA	4.2943e-02	NA	1.9716e+00	NA	NA	NA	1.2083e+00	NA	1.0246e+00	NA	NA	NA	1.0406e+00	NA	h2_z_insignificant	NA	NA	NA	h2_z_insignificant	NA	false	categorical-3090-both_sexes-3090.tsv.bgz	categorical-3090-both_sexes-3090.tsv.bgz.tbi	s3://pan-ukb-us-east-1/sumstats_flat_files/categorical-3090-both_sexes-3090.tsv.bgz	s3://pan-ukb-us-east-1/sumstats_flat_files_tabix/categorical-3090-both_sexes-3090.tsv.bgz.tbi	d77dc7be0f6817f27edc1e3aad2faca2	1253305596	59f8d0a44a9c26e2c4c26d6c6b356ea5	1956958
categorical	3140	both_sexes	3140		Pregnant	Participants asked by interviewer if they might be pregnant before the body impedance measures. Impedance measurement was not performed if they answered Yes or Possibly.	NA	UK Biobank Assessment Centre > Verbal interview > Medical conditions	98	98	0	NA	NA	NA	EUR	1		0	NA	NA	NA	NA	98	NA	NA	NA	NA	NA	227029	NA	NA	NA	NA	NA	5.2000e-03	NA	NA	NA	NA	NA	4.3000e-03	NA	NA	NA	NA	NA	9.3309e-01	NA	NA	NA	NA	NA	7.7159e-01	NA	NA	NA	NA	NA	1.2093e+00	NA	NA	NA	NA	NA	1.0072e+00	NA	NA	NA	NA	NA	h2_z_insignificant	NA	false	categorical-3140-both_sexes-3140.tsv.bgz	categorical-3140-both_sexes-3140.tsv.bgz.tbi	s3://pan-ukb-us-east-1/sumstats_flat_files/categorical-3140-both_sexes-3140.tsv.bgz	s3://pan-ukb-us-east-1/sumstats_flat_files_tabix/categorical-3140-both_sexes-3140.tsv.bgz.tbi	c9f4ba958c06e6be4cbafc71afd0e46f	509922392	9068eaeb62f6ef24a857e7cee1ce5ba4	1749429
categorical	3159	both_sexes	3159		Smoked cigarette or pipe within last hour	Participants were asked whether they had smoked a cigarette or pipe within the hour prior to doing the spirometry test	NA	UK Biobank Assessment Centre > Physical measures > Spirometry	5219	2225	2994	NA	NA	NA	AFR,CSA,EUR,MID	4		0	81	NA	96	NA	4992	50	676	NA	690	NA	33710	205	1.2793e+00	NA	2.8136e-02	NA	1.5400e-02	-2.3706e-01	1.5871e-01	NA	1.1042e-01	NA	2.3100e-02	3.8475e-01	3.5975e+00	NA	7.3538e-02	NA	3.9084e-02	-4.8830e-01	4.4631e-01	NA	2.8860e-01	NA	5.8626e-02	7.9253e-01	8.0606e+00	NA	2.5481e-01	NA	6.6667e-01	-6.1614e-01	9.2907e-01	NA	9.8696e-01	NA	9.5277e-01	9.6348e-01	out_of_bounds_h2	NA	h2_z_insignificant	NA	h2_z_insignificant	h2_z_insignificant	false	categorical-3159-both_sexes-3159.tsv.bgz	categorical-3159-both_sexes-3159.tsv.bgz.tbi	s3://pan-ukb-us-east-1/sumstats_flat_files/categorical-3159-both_sexes-3159.tsv.bgz	s3://pan-ukb-us-east-1/sumstats_flat_files_tabix/categorical-3159-both_sexes-3159.tsv.bgz.tbi	c861f3eb1c284e77d4d965a1a89466bf	1785803783	85093b925d30135df94506964fa81dbf	2111176
categorical	3393	both_sexes	3393		Hearing aid user	ACE touchscreen question "Do you use a hearing aid most of the time?" Initially this information was collected from all participants answering Yes to either ~F2247~ (~F10793~ in the pilot) or ~F2257~. When the speech-in-noise hearing test was introduced (2009), program logic was altered so that the information was collected from all participants except those who indicated they were completely deaf, as defined by their answers to ~F2247~.	NA	UK Biobank Assessment Centre > Touchscreen > Health and medical history > Hearing	13219	5880	7339	13157	5843	7314	AFR,CSA,EUR	3	CSA,EUR	2	62	NA	217	NA	12940	NA	4524	NA	6600	NA	241643	NA	-4.7975e-02	NA	2.3179e-01	NA	1.7200e-02	NA	1.2410e-01	NA	5.3944e-02	NA	3.9000e-03	NA	-5.3360e-01	NA	1.3987e+00	NA	7.5996e-02	NA	1.3803e+00	NA	3.2553e-01	NA	1.7232e-02	NA	-3.8659e-01	NA	4.2968e+00	NA	4.4103e+00	NA	1.0200e+00	NA	9.9001e-01	NA	1.0332e+00	NA	h2_z_insignificant	NA	PASS	NA	PASS	NA	false	categorical-3393-both_sexes-3393.tsv.bgz	categorical-3393-both_sexes-3393.tsv.bgz.tbi	s3://pan-ukb-us-east-1/sumstats_flat_files/categorical-3393-both_sexes-3393.tsv.bgz	s3://pan-ukb-us-east-1/sumstats_flat_files_tabix/categorical-3393-both_sexes-3393.tsv.bgz.tbi	494952be6a26696e3fc0db9814f59307	1828248058	1292a8c884b814c67ca5197503345c51	2135254
categorical	3404	both_sexes	3404		Neck/shoulder pain for 3+ months	ACE touchscreen question "Have you had neck or shoulder pains for more than 3 months?" ~F3404~ was collected from participants who indicated that in the last month they experienced neck or shoulder pain that interfered with their usual activities, as defined by their answers to ~F6159~	NA	UK Biobank Assessment Centre > Touchscreen > Health and medical history > Pain	69747	41311	28430	NA	NA	NA	AFR,AMR,CSA,EAS,EUR,MID	6		0	1060	177	1719	433	66055	303	681	83	905	299	29266	132	-1.3269e+00	7.3286e-01	4.3459e-01	-3.5196e+00	2.1300e-02	4.2691e-01	1.5040e+00	5.8369e-01	1.0928e-01	3.4623e+00	1.0600e-02	1.7906e-01	-2.1430e+00	1.2479e+00	7.2351e-01	-5.6374e+00	3.6720e-02	7.3879e-01	2.4291e+00	9.9389e-01	1.8193e-01	5.5457e+00	1.8274e-02	3.0987e-01	-8.8222e-01	1.2556e+00	3.9768e+00	-1.0165e+00	2.0094e+00	2.3842e+00	1.0038e+00	9.8862e-01	9.9219e-01	1.0406e+00	1.0239e+00	1.0095e+00	h2_z_insignificant	n_too_low	h2_z_insignificant	h2_z_insignificant	h2_z_insignificant	h2_z_insignificant	false	categorical-3404-both_sexes-3404.tsv.bgz	categorical-3404-both_sexes-3404.tsv.bgz.tbi	s3://pan-ukb-us-east-1/sumstats_flat_files/categorical-3404-both_sexes-3404.tsv.bgz	s3://pan-ukb-us-east-1/sumstats_flat_files_tabix/categorical-3404-both_sexes-3404.tsv.bgz.tbi	53cad17c22087dd16760123e7a1a7183	2322463352	5bd2963ac911d0fd7b33e1eaebbf8ee0	2242280
categorical	3414	both_sexes	3414		Hip pain for 3+ months	ACE touchscreen question "Have you had hip pains for more than 3 months?" ~F3414~ was collected from participants who indicated that in the last month they experienced hip pain that interfered with their usual activities, as defined by their answers to ~F6159~	NA	UK Biobank Assessment Centre > Touchscreen > Health and medical history > Pain	38124	24181	13941	NA	NA	NA	AFR,AMR,CSA,EAS,EUR,MID	6		0	567	76	553	120	36701	107	237	25	228	70	10283	41	-1.9120e-01	8.2270e-01	9.6807e-01	-2.2610e+00	1.0100e-02	-2.2705e-01	3.7992e-01	5.8722e+01	3.0012e-01	8.8973e+00	1.9500e-02	3.6313e+00	-3.3411e-01	1.5336e+00	1.6972e+00	-3.7008e+00	1.9813e-02	-4.0550e-01	6.6387e-01	1.0946e+02	5.2617e-01	1.4563e+01	3.8253e-02	6.4853e+00	-5.0327e-01	1.4010e-02	3.2256e+00	-2.5412e-01	5.1795e-01	-6.2526e-02	1.0084e+00	1.0330e+00	9.8159e-01	9.8668e-01	1.0030e+00	1.0016e+00	h2_z_insignificant	n_too_low	h2_z_insignificant	h2_z_insignificant	h2_z_insignificant	h2_z_insignificant	false	categorical-3414-both_sexes-3414.tsv.bgz	categorical-3414-both_sexes-3414.tsv.bgz.tbi	s3://pan-ukb-us-east-1/sumstats_flat_files/categorical-3414-both_sexes-3414.tsv.bgz	s3://pan-ukb-us-east-1/sumstats_flat_files_tabix/categorical-3414-both_sexes-3414.tsv.bgz.tbi	386c25371b19f443f2ac8d517558a29b	2196091797	1b66964dcb8ecda2cd900befc6e6490e	2226338
categorical	3446	both_sexes	1		Type of tobacco currently smoked	ACE touchscreen question "What type of tobacco do you mainly smoke?" If the participant activated the Help button they were shown the message: If you smoke cigarettes and cigars and pipes, please select the type of cigarette you smoke. If you smoke both hand-rolled and manufactured cigarettes select the one that you smoke more of. ~F3446~ was collected from participants who indicated they currently smoke tobacco on most or all days, as defined by their answers to ~F1239~	Manufactured cigarettes	UK Biobank Assessment Centre > Touchscreen > Lifestyle and environment > Smoking	23440	13508	9932	NA	NA	NA	AFR,AMR,CSA,EAS,EUR,MID	6		0	393	67	394	124	22321	141	113	23	93	25	9933	50	1.0468e+00	8.5685e-01	3.5844e-01	1.4520e+00	3.8800e-02	-1.0793e+00	8.6337e-02	4.8297e-01	2.9029e-01	2.0733e-01	2.9100e-02	9.9696e-01	2.0358e+00	1.5774e+00	7.4736e-01	3.2200e+00	6.6823e-02	-1.9685e+00	1.6791e-01	8.8907e-01	6.0527e-01	4.5976e-01	5.0117e-02	1.8184e+00	1.2125e+01	1.7742e+00	1.2348e+00	7.0036e+00	1.3333e+00	-1.0826e+00	9.6295e-01	1.0107e+00	9.6148e-01	9.5070e-01	9.7988e-01	1.0075e+00	out_of_bounds_h2	n_too_low	h2_z_insignificant	out_of_bounds_h2	h2_z_insignificant	h2_z_insignificant	false	categorical-3446-both_sexes-1.tsv.bgz	categorical-3446-both_sexes-1.tsv.bgz.tbi	s3://pan-ukb-us-east-1/sumstats_flat_files/categorical-3446-both_sexes-1.tsv.bgz	s3://pan-ukb-us-east-1/sumstats_flat_files_tabix/categorical-3446-both_sexes-1.tsv.bgz.tbi	fe7208bb11198a6bb9fc02002b4d9ee5	2126377263	b5bcc7f9df20cb4d978a2987bc760082	2217916
categorical	3446	both_sexes	2		Type of tobacco currently smoked	ACE touchscreen question "What type of tobacco do you mainly smoke?" If the participant activated the Help button they were shown the message: If you smoke cigarettes and cigars and pipes, please select the type of cigarette you smoke. If you smoke both hand-rolled and manufactured cigarettes select the one that you smoke more of. ~F3446~ was collected from participants who indicated they currently smoke tobacco on most or all days, as defined by their answers to ~F1239~	Hand-rolled cigarettes	UK Biobank Assessment Centre > Touchscreen > Lifestyle and environment > Smoking	7781	2374	5407	NA	NA	NA	AFR,CSA,EUR	3		0	102	NA	71	NA	7608	NA	404	NA	416	NA	24646	NA	1.1286e+00	NA	1.3629e-01	NA	3.6000e-02	NA	1.0162e-01	NA	3.2149e-01	NA	3.0700e-02	NA	2.2956e+00	NA	3.2435e-01	NA	6.8428e-02	NA	2.0670e-01	NA	7.6509e-01	NA	5.8354e-02	NA	1.1106e+01	NA	4.2394e-01	NA	1.1726e+00	NA	9.4960e-01	NA	9.5270e-01	NA	9.8408e-01	NA	out_of_bounds_h2	NA	h2_z_insignificant	NA	h2_z_insignificant	NA	false	categorical-3446-both_sexes-2.tsv.bgz	categorical-3446-both_sexes-2.tsv.bgz.tbi	s3://pan-ukb-us-east-1/sumstats_flat_files/categorical-3446-both_sexes-2.tsv.bgz	s3://pan-ukb-us-east-1/sumstats_flat_files_tabix/categorical-3446-both_sexes-2.tsv.bgz.tbi	28cee3841e0e3a6e2869908495b78c76	1515516950	911d19232a0c5ee08679f9251cd52551	2034711
categorical	3446	both_sexes	3		Type of tobacco currently smoked	ACE touchscreen question "What type of tobacco do you mainly smoke?" If the participant activated the Help button they were shown the message: If you smoke cigarettes and cigars and pipes, please select the type of cigarette you smoke. If you smoke both hand-rolled and manufactured cigarettes select the one that you smoke more of. ~F3446~ was collected from participants who indicated they currently smoke tobacco on most or all days, as defined by their answers to ~F1239~	Cigars or pipes	UK Biobank Assessment Centre > Touchscreen > Lifestyle and environment > Smoking	2325	0	2245	NA	NA	NA	EUR	1		0	NA	NA	NA	NA	2325	NA	NA	NA	NA	NA	29929	NA	NA	NA	NA	NA	2.6800e-02	NA	NA	NA	NA	NA	2.6400e-02	NA	NA	NA	NA	NA	9.5053e-02	NA	NA	NA	NA	NA	9.3635e-02	NA	NA	NA	NA	NA	1.0152e+00	NA	NA	NA	NA	NA	9.4998e-01	NA	NA	NA	NA	NA	h2_z_insignificant	NA	false	categorical-3446-both_sexes-3.tsv.bgz	categorical-3446-both_sexes-3.tsv.bgz.tbi	s3://pan-ukb-us-east-1/sumstats_flat_files/categorical-3446-both_sexes-3.tsv.bgz	s3://pan-ukb-us-east-1/sumstats_flat_files_tabix/categorical-3446-both_sexes-3.tsv.bgz.tbi	087ab66367a2ef4cd0c1a8ad74fd3c64	533449812	2427412cb07e51a06db2cec7efc286de	1749725
categorical	3571	both_sexes	3571		Back pain for 3+ months	ACE touchscreen question "Have you had back pains for more than 3 months?" ~F3571~ was collected from participants who indicated that in the last month they experienced back pain that interfered with their usual activities, as defined by their answers to ~F6159~	NA	UK Biobank Assessment Centre > Touchscreen > Health and medical history > Pain	77058	42191	34865	73201	40062	33138	AFR,AMR,CSA,EAS,EUR,MID	6	EAS,EUR	2	1352	216	1883	412	72789	406	675	72	916	276	33207	169	6.3954e-03	-1.5816e+00	1.7746e-01	8.5329e-01	3.9900e-02	2.5124e-02	2.3267e-01	4.3934e+00	8.3928e-02	1.8759e-01	8.2000e-03	2.1549e-01	1.0753e-02	-2.9367e+00	2.9990e-01	1.3713e+00	6.8341e-02	4.3946e-02	3.9121e-01	8.1575e+00	1.4184e-01	3.0147e-01	1.4045e-02	3.7693e-01	2.7486e-02	-3.5999e-01	2.1144e+00	4.5486e+00	4.8659e+00	1.1659e-01	1.0001e+00	9.9423e-01	9.9359e-01	1.0039e+00	1.0617e+00	9.8350e-01	h2_z_insignificant	n_too_low	h2_z_insignificant	PASS	PASS	h2_z_insignificant	true	categorical-3571-both_sexes-3571.tsv.bgz	categorical-3571-both_sexes-3571.tsv.bgz.tbi	s3://pan-ukb-us-east-1/sumstats_flat_files/categorical-3571-both_sexes-3571.tsv.bgz	s3://pan-ukb-us-east-1/sumstats_flat_files_tabix/categorical-3571-both_sexes-3571.tsv.bgz.tbi	b8895d7ce63bd297a06ff54fd87fcbbd	2588907239	d0183537391c44bb9af920d3f4d0f6c3	2301612
categorical	3591	both_sexes	3591		Ever had hysterectomy (womb removed)	ACE touchscreen question "Have you had a hysterectomy (womb removed)?" ~F3591~ was collected from all women except those who indicated they have had a hysterectomy (womb removed), as defined by their answers to ~F2724~	NA	UK Biobank Assessment Centre > Touchscreen > Sex-specific factors > Female-specific factors	17491	17491	0	NA	NA	NA	AFR,AMR,CSA,EAS,EUR	5		0	404	53	330	80	16624	NA	3005	523	3346	1532	183848	NA	NA	NA	NA	NA	2.4700e-02	NA	NA	NA	NA	NA	4.8000e-03	NA	NA	NA	NA	NA	8.0508e-02	NA	NA	NA	NA	NA	1.5645e-02	NA	NA	NA	NA	NA	5.1458e+00	NA	9.8104e-01	9.6991e-01	1.0056e+00	1.0300e+00	1.0377e+00	NA	h2_not_defined	n_too_low	h2_not_defined	h2_not_defined	h2_not_defined	NA	false	categorical-3591-both_sexes-3591.tsv.bgz	categorical-3591-both_sexes-3591.tsv.bgz.tbi	s3://pan-ukb-us-east-1/sumstats_flat_files/categorical-3591-both_sexes-3591.tsv.bgz	s3://pan-ukb-us-east-1/sumstats_flat_files_tabix/categorical-3591-both_sexes-3591.tsv.bgz.tbi	def7107c051465abfa2066ddd3bb8d28	2092750566	2c391ea3d143b98a9ed22b84c2b5403d	2185918
categorical	3606	both_sexes	3606		Chest pain or discomfort walking normally	ACE touchscreen question "Do you get this pain or discomfort when you walk at an ordinary pace on the level?" ~F3606~ was collected from participants who indicated that they get pain or discomfort in their chest, as defined by their answers to ~F2335~	NA	UK Biobank Assessment Centre > Touchscreen > Health and medical history > Chest pain	12620	6076	6543	12003	5687	6315	AFR,CSA,EAS,EUR,MID	5	CSA,EUR	2	413	NA	587	91	11416	113	1179	NA	1201	393	53861	239	-3.0683e-01	NA	5.9680e-01	1.1566e+00	6.7400e-02	5.6799e-01	2.4422e-01	NA	1.1827e-01	2.7934e+00	1.3600e-02	3.5176e-01	-5.6157e-01	NA	1.0076e+00	2.4291e+00	1.4649e-01	9.6550e-01	4.4698e-01	NA	1.9969e-01	5.8665e+00	2.9559e-02	5.9794e-01	-1.2563e+00	NA	5.0461e+00	4.1406e-01	4.9559e+00	1.6147e+00	9.8721e-01	NA	1.0069e+00	9.9175e-01	1.0100e+00	9.8711e-01	h2_z_insignificant	NA	PASS	h2_z_insignificant	PASS	h2_z_insignificant	true	categorical-3606-both_sexes-3606.tsv.bgz	categorical-3606-both_sexes-3606.tsv.bgz.tbi	s3://pan-ukb-us-east-1/sumstats_flat_files/categorical-3606-both_sexes-3606.tsv.bgz	s3://pan-ukb-us-east-1/sumstats_flat_files_tabix/categorical-3606-both_sexes-3606.tsv.bgz.tbi	ee9b97c4284ce6ef2581e2965f94e8d8	2329325600	e85c1502a899a05ca3cdf97039e32733	2252437
categorical	3616	both_sexes	3616		Chest pain due to walking ceases when standing still	ACE touchscreen question "Does this chest pain go away when you stand still?" ~F3616~ was collected from participants who indicated that they get pain or discomfort in their chest, as defined by their answers to ~F2335~ and either get this pain when they walk at an ordinary pace on the level, as defined by their answers to ~F3606~ or when they walk uphill or in a hurry, as defined by their answers to ~F3751~	NA	UK Biobank Assessment Centre > Touchscreen > Health and medical history > Chest pain	20768	10776	9991	NA	NA	NA	AFR,CSA,EAS,EUR,MID	5		0	478	NA	654	118	19410	108	185	NA	215	37	4494	41	-6.8237e-01	NA	4.9350e-01	1.0977e+00	3.9500e-02	1.7833e+00	1.5538e+00	NA	1.1621e-01	1.6906e+00	4.0400e-02	6.2249e-01	-1.2155e+00	NA	9.2010e-01	2.0763e+00	8.2959e-02	3.1927e+00	2.7677e+00	NA	2.1666e-01	3.1978e+00	8.4849e-02	1.1145e+00	-4.3918e-01	NA	4.2467e+00	6.4931e-01	9.7772e-01	2.8648e+00	9.7668e-01	NA	9.9441e-01	9.7642e-01	9.8921e-01	1.0048e+00	h2_z_insignificant	NA	not_EUR_plus_1	h2_z_insignificant	h2_z_insignificant	h2_z_insignificant	false	categorical-3616-both_sexes-3616.tsv.bgz	categorical-3616-both_sexes-3616.tsv.bgz.tbi	s3://pan-ukb-us-east-1/sumstats_flat_files/categorical-3616-both_sexes-3616.tsv.bgz	s3://pan-ukb-us-east-1/sumstats_flat_files_tabix/categorical-3616-both_sexes-3616.tsv.bgz.tbi	4ff63c037e18b9a7724fb9957da86d37	1966185690	2a0ba28592a8cb993d05eeca8d68d3bd	2166583
categorical	3731	both_sexes	3731		Former alcohol drinker	ACE touchscreen question "Did you previously drink alcohol?" ~F3731~ was collected from participants who indicated they never drink alcohol, as defined by their answers to ~F1558~	NA	UK Biobank Assessment Centre > Touchscreen > Lifestyle and environment > Alcohol	15661	8620	7039	NA	NA	NA	AFR,CSA,EAS,EUR,MID	5		0	344	NA	472	118	14616	111	1011	NA	3558	555	13195	469	6.0500e-01	NA	2.0831e-01	-5.3520e+00	9.1300e-02	2.0373e+00	5.1872e-02	NA	6.2255e-02	7.1144e+00	3.2500e-02	7.7620e-01	1.1166e+00	NA	5.5708e-01	-1.1618e+01	1.4363e-01	4.2435e+00	9.5735e-02	NA	1.6649e-01	1.5444e+01	5.1127e-02	1.6168e+00	1.1663e+01	NA	3.3461e+00	-7.5228e-01	2.8092e+00	2.6247e+00	9.8725e-01	NA	9.8729e-01	1.0145e+00	1.0058e+00	9.7056e-01	not_EUR_plus_1	NA	h2_z_insignificant	h2_z_insignificant	h2_z_insignificant	h2_z_insignificant	false	categorical-3731-both_sexes-3731.tsv.bgz	categorical-3731-both_sexes-3731.tsv.bgz.tbi	s3://pan-ukb-us-east-1/sumstats_flat_files/categorical-3731-both_sexes-3731.tsv.bgz	s3://pan-ukb-us-east-1/sumstats_flat_files_tabix/categorical-3731-both_sexes-3731.tsv.bgz.tbi	dc1632c9a897ad2e03da38d5b8e2f107	2075957086	761689c5eefa156094870e299c1c62d2	2182732
categorical	3741	both_sexes	3741		Stomach/abdominal pain for 3+ months	ACE touchscreen question "Have you had stomach or abdominal pains for more than 3 months?" ~F3741~ was collected from participants who indicated that in the last month they experienced stomach or abdominal pain that interfered with their usual activities, as defined by their answers to ~F6159~	NA	UK Biobank Assessment Centre > Touchscreen > Health and medical history > Pain	20659	12820	7839	NA	NA	NA	AFR,AMR,CSA,EAS,EUR,MID	6		0	430	69	454	114	19461	131	393	58	392	169	15412	95	6.3840e-01	1.1712e+00	4.9339e-01	2.0542e-01	2.5200e-02	5.9859e-01	5.6111e-01	5.0950e-01	1.8093e-01	1.8547e+00	2.4700e-02	8.3899e-01	1.0040e+00	1.8476e+00	7.7740e-01	3.2986e-01	3.9892e-02	9.5418e-01	8.8241e-01	8.0377e-01	2.8507e-01	2.9782e+00	3.9101e-02	1.3374e+00	1.1377e+00	2.2987e+00	2.7270e+00	1.1076e-01	1.0202e+00	7.1346e-01	9.8025e-01	1.0519e+00	1.0069e+00	9.9812e-01	1.0283e+00	1.0183e+00	h2_z_insignificant	n_too_low	h2_z_insignificant	h2_z_insignificant	h2_z_insignificant	h2_z_insignificant	false	categorical-3741-both_sexes-3741.tsv.bgz	categorical-3741-both_sexes-3741.tsv.bgz.tbi	s3://pan-ukb-us-east-1/sumstats_flat_files/categorical-3741-both_sexes-3741.tsv.bgz	s3://pan-ukb-us-east-1/sumstats_flat_files_tabix/categorical-3741-both_sexes-3741.tsv.bgz.tbi	fe0998e8017bcf1ab415fcfd187fe5c3	2206347479	4a81b198fdde797280288a2a653e75c1	2227714
categorical	3751	both_sexes	3751		Chest pain or discomfort when walking uphill or hurrying	ACE touchscreen question "Do you get this pain or discomfort when you walk uphill or hurry?" ~F3751~ was collected from participants who indicated that they get pain or discomfort in their chest, as defined by their answers to ~F2335~ but they do not get this pain when they walk at an ordinary pace on the level, as defined by their answers to ~F2335~	NA	UK Biobank Assessment Centre > Touchscreen > Health and medical history > Chest pain	14860	8451	6408	NA	NA	NA	AFR,CSA,EAS,EUR,MID	5		0	316	NA	385	90	14010	59	840	NA	779	294	38359	174	-2.0294e+00	NA	8.5570e-01	-1.2186e+00	4.4700e-02	5.4444e+00	9.6682e-01	NA	1.8597e-01	8.1257e-01	1.8100e-02	7.6381e+00	-3.6420e+00	NA	1.4416e+00	-2.3223e+00	8.0864e-02	1.0058e+01	1.7351e+00	NA	3.1330e-01	1.5486e+00	3.2744e-02	1.4111e+01	-2.0990e+00	NA	4.6013e+00	-1.4996e+00	2.4696e+00	7.1279e-01	9.7979e-01	NA	1.0211e+00	1.0126e+00	9.8358e-01	1.0045e+00	h2_z_insignificant	NA	not_EUR_plus_1	h2_z_insignificant	h2_z_insignificant	h2_z_insignificant	false	categorical-3751-both_sexes-3751.tsv.bgz	categorical-3751-both_sexes-3751.tsv.bgz.tbi	s3://pan-ukb-us-east-1/sumstats_flat_files/categorical-3751-both_sexes-3751.tsv.bgz	s3://pan-ukb-us-east-1/sumstats_flat_files_tabix/categorical-3751-both_sexes-3751.tsv.bgz.tbi	d35acf8631206369946ae279d9be863e	2060225578	b2d31ff3f881b5b3d70112fdf38b0d7c	2181156
categorical	3773	both_sexes	3773		Knee pain for 3+ months	ACE touchscreen question "Have you had knee pains for more than 3 months?" ~F3773~ was collected from participants who indicated that in the last month they experienced knee pain that interfered with their usual activities, as defined by their answers to ~F6159~	NA	UK Biobank Assessment Centre > Touchscreen > Health and medical history > Pain	74022	39534	34484	NA	NA	NA	AFR,AMR,CSA,EAS,EUR,MID	6		0	1349	160	1717	315	70220	261	450	61	611	167	18874	88	-4.8228e-01	2.2869e+00	3.4155e-01	7.2671e-02	1.6200e-02	-1.0841e+01	2.5302e-01	9.4579e-01	9.9671e-02	3.5125e-01	1.0300e-02	1.4153e+02	-8.9528e-01	4.0897e+00	6.2235e-01	1.2083e-01	3.2233e-02	-2.0062e+01	4.6969e-01	1.6914e+00	1.8161e-01	5.8404e-01	2.0494e-02	2.6190e+02	-1.9061e+00	2.4180e+00	3.4268e+00	2.0689e-01	1.5728e+00	-7.6602e-02	1.0144e+00	9.8846e-01	9.8288e-01	9.8832e-01	1.0096e+00	9.5702e-01	h2_z_insignificant	n_too_low	h2_z_insignificant	h2_z_insignificant	h2_z_insignificant	h2_z_insignificant	false	categorical-3773-both_sexes-3773.tsv.bgz	categorical-3773-both_sexes-3773.tsv.bgz.tbi	s3://pan-ukb-us-east-1/sumstats_flat_files/categorical-3773-both_sexes-3773.tsv.bgz	s3://pan-ukb-us-east-1/sumstats_flat_files_tabix/categorical-3773-both_sexes-3773.tsv.bgz.tbi	b7b49a50761f3bb4c0025086cff6455b	2312933634	5681adbd49a9753ecf241e4b6ca2e315	2241067
categorical	3799	both_sexes	3799		Headaches for 3+ months	ACE touchscreen question "Have you had headaches for more than 3 months?" ~F3799~ was collected from participants who indicated that in the last month they experienced headache that interfered with their usual activities, as defined by their answers to ~F6159~	NA	UK Biobank Assessment Centre > Touchscreen > Health and medical history > Pain	39456	27788	11666	NA	NA	NA	AFR,AMR,CSA,EAS,EUR,MID	6		0	485	109	909	207	37549	197	1136	142	1402	412	44706	252	1.0917e+01	-2.6815e-01	2.0300e-01	6.5189e-01	4.6300e-02	1.2034e-01	1.2247e+02	5.1351e-01	9.3057e-02	7.7127e-01	1.1500e-02	3.3637e-01	1.8981e+01	-4.2542e-01	3.2748e-01	1.0947e+00	7.3044e-02	1.9067e-01	2.1293e+02	8.1469e-01	1.5012e-01	1.2952e+00	1.8143e-02	5.3295e-01	8.9142e-02	-5.2219e-01	2.1814e+00	8.4521e-01	4.0261e+00	3.5777e-01	9.9179e-01	9.9517e-01	1.0126e+00	9.9827e-01	1.0209e+00	1.0173e+00	h2_z_insignificant	n_too_low	h2_z_insignificant	h2_z_insignificant	not_EUR_plus_1	h2_z_insignificant	false	categorical-3799-both_sexes-3799.tsv.bgz	categorical-3799-both_sexes-3799.tsv.bgz.tbi	s3://pan-ukb-us-east-1/sumstats_flat_files/categorical-3799-both_sexes-3799.tsv.bgz	s3://pan-ukb-us-east-1/sumstats_flat_files_tabix/categorical-3799-both_sexes-3799.tsv.bgz.tbi	df154ecad4e7121071d15783d1ea4868	2312443862	0a0b29f98314c4e072fe5a229aa91dc8	2241064
categorical	3859	both_sexes	1		Reason former drinker stopped drinking alcohol	ACE touchscreen question "Why did you stop drinking alcohol?" ~F3859~ was collected from participants who indicated that they currently never drink alcohol, as defined by their answers to ~F1558~ and they previously drank alcohol, as defined by their answers to ~F1558~	Illness or ill health	UK Biobank Assessment Centre > Touchscreen > Lifestyle and environment > Alcohol	3721	2082	1639	NA	NA	NA	EUR	1		0	NA	NA	NA	NA	3721	NA	NA	NA	NA	NA	10349	NA	NA	NA	NA	NA	8.0100e-02	NA	NA	NA	NA	NA	5.9000e-02	NA	NA	NA	NA	NA	1.4553e-01	NA	NA	NA	NA	NA	1.0720e-01	NA	NA	NA	NA	NA	1.3576e+00	NA	NA	NA	NA	NA	1.0017e+00	NA	NA	NA	NA	NA	h2_z_insignificant	NA	false	categorical-3859-both_sexes-1.tsv.bgz	categorical-3859-both_sexes-1.tsv.bgz.tbi	s3://pan-ukb-us-east-1/sumstats_flat_files/categorical-3859-both_sexes-1.tsv.bgz	s3://pan-ukb-us-east-1/sumstats_flat_files_tabix/categorical-3859-both_sexes-1.tsv.bgz.tbi	fa7acb17af0ad70b86fa754bf9630463	512984193	e0004c09a862d651c71ed44568132355	1746864
categorical	3859	both_sexes	2		Reason former drinker stopped drinking alcohol	ACE touchscreen question "Why did you stop drinking alcohol?" ~F3859~ was collected from participants who indicated that they currently never drink alcohol, as defined by their answers to ~F1558~ and they previously drank alcohol, as defined by their answers to ~F1558~	Doctor's advice	UK Biobank Assessment Centre > Touchscreen > Lifestyle and environment > Alcohol	783	262	521	NA	NA	NA	EUR	1		0	NA	NA	NA	NA	783	NA	NA	NA	NA	NA	13287	NA	NA	NA	NA	NA	1.2380e-01	NA	NA	NA	NA	NA	6.3600e-02	NA	NA	NA	NA	NA	5.1609e-01	NA	NA	NA	NA	NA	2.6513e-01	NA	NA	NA	NA	NA	1.9465e+00	NA	NA	NA	NA	NA	9.7384e-01	NA	NA	NA	NA	NA	h2_z_insignificant	NA	false	categorical-3859-both_sexes-2.tsv.bgz	categorical-3859-both_sexes-2.tsv.bgz.tbi	s3://pan-ukb-us-east-1/sumstats_flat_files/categorical-3859-both_sexes-2.tsv.bgz	s3://pan-ukb-us-east-1/sumstats_flat_files_tabix/categorical-3859-both_sexes-2.tsv.bgz.tbi	cfed1784e91315d573d684630d0f2a93	504421491	9b5c400f88658de6ed1343ffbde97705	1746388
categorical	3859	both_sexes	3		Reason former drinker stopped drinking alcohol	ACE touchscreen question "Why did you stop drinking alcohol?" ~F3859~ was collected from participants who indicated that they currently never drink alcohol, as defined by their answers to ~F1558~ and they previously drank alcohol, as defined by their answers to ~F1558~	Health precaution	UK Biobank Assessment Centre > Touchscreen > Lifestyle and environment > Alcohol	2999	1495	1502	NA	NA	NA	AFR,CSA,EUR	3		0	75	NA	96	NA	2828	NA	253	NA	353	NA	11242	NA	8.8458e-01	NA	4.5177e-01	NA	7.3800e-02	NA	2.1664e-01	NA	5.8294e-01	NA	6.4900e-02	NA	1.7033e+00	NA	8.9526e-01	NA	1.5032e-01	NA	4.1715e-01	NA	1.1552e+00	NA	1.3219e-01	NA	4.0831e+00	NA	7.7499e-01	NA	1.1371e+00	NA	9.7265e-01	NA	9.6564e-01	NA	9.6974e-01	NA	not_EUR_plus_1	NA	h2_z_insignificant	NA	h2_z_insignificant	NA	false	categorical-3859-both_sexes-3.tsv.bgz	categorical-3859-both_sexes-3.tsv.bgz.tbi	s3://pan-ukb-us-east-1/sumstats_flat_files/categorical-3859-both_sexes-3.tsv.bgz	s3://pan-ukb-us-east-1/sumstats_flat_files_tabix/categorical-3859-both_sexes-3.tsv.bgz.tbi	0cc9dea11b9dbde22afd5a0329967d81	1436605142	1a1f16df5b5346d3e44e8d90de9c931f	2020094
categorical	3859	both_sexes	4		Reason former drinker stopped drinking alcohol	ACE touchscreen question "Why did you stop drinking alcohol?" ~F3859~ was collected from participants who indicated that they currently never drink alcohol, as defined by their answers to ~F1558~ and they previously drank alcohol, as defined by their answers to ~F1558~	Financial reasons	UK Biobank Assessment Centre > Touchscreen > Lifestyle and environment > Alcohol	282	102	180	NA	NA	NA	EUR	1		0	NA	NA	NA	NA	282	NA	NA	NA	NA	NA	13788	NA	NA	NA	NA	NA	-4.0200e-02	NA	NA	NA	NA	NA	6.2000e-02	NA	NA	NA	NA	NA	-3.3559e-01	NA	NA	NA	NA	NA	5.1757e-01	NA	NA	NA	NA	NA	-6.4839e-01	NA	NA	NA	NA	NA	1.0386e+00	NA	NA	NA	NA	NA	h2_z_insignificant	NA	false	categorical-3859-both_sexes-4.tsv.bgz	categorical-3859-both_sexes-4.tsv.bgz.tbi	s3://pan-ukb-us-east-1/sumstats_flat_files/categorical-3859-both_sexes-4.tsv.bgz	s3://pan-ukb-us-east-1/sumstats_flat_files_tabix/categorical-3859-both_sexes-4.tsv.bgz.tbi	29ee580ec1289c49940861de8c90c453	494285415	0d8029eb08da706221c5b99675cc1c0f	1745735
categorical	3859	both_sexes	5		Reason former drinker stopped drinking alcohol	ACE touchscreen question "Why did you stop drinking alcohol?" ~F3859~ was collected from participants who indicated that they currently never drink alcohol, as defined by their answers to ~F1558~ and they previously drank alcohol, as defined by their answers to ~F1558~	Other reason	UK Biobank Assessment Centre > Touchscreen > Lifestyle and environment > Alcohol	7083	4223	2860	NA	NA	NA	AFR,CSA,EAS,EUR,MID	5		0	206	NA	286	63	6456	72	122	NA	163	53	7614	35	7.9865e-01	NA	6.3210e-01	8.9659e-01	-9.0000e-03	1.0154e+00	1.3882e-01	NA	3.0728e-01	1.4012e-01	6.2700e-02	4.1514e+00	1.3043e+00	NA	1.0383e+00	1.4144e+00	-1.4192e-02	1.7162e+00	2.2670e-01	NA	5.0476e-01	2.2104e-01	9.8872e-02	7.0168e+00	5.7534e+00	NA	2.0571e+00	6.3988e+00	-1.4354e-01	2.4458e-01	9.8588e-01	NA	9.8756e-01	9.7923e-01	9.9534e-01	1.0298e+00	not_EUR_plus_1	NA	h2_z_insignificant	not_EUR_plus_1	h2_z_insignificant	h2_z_insignificant	false	categorical-3859-both_sexes-5.tsv.bgz	categorical-3859-both_sexes-5.tsv.bgz.tbi	s3://pan-ukb-us-east-1/sumstats_flat_files/categorical-3859-both_sexes-5.tsv.bgz	s3://pan-ukb-us-east-1/sumstats_flat_files_tabix/categorical-3859-both_sexes-5.tsv.bgz.tbi	c71293b5b0b6e854d689446533ed7d5e	1856519163	613192571a57419a05f510b0cc45eeb1	2149383
categorical	3912	both_sexes	3912		Adopted father still alive	ACE touchscreen question "Is your ADOPTED father still alive?" ~F3912~ was collected from participants who indicated they were adopted as a child, as defined by their answers to ~F1767~	NA	UK Biobank Assessment Centre > Touchscreen > Family history	597	322	275	NA	NA	NA	EUR	1		0	NA	NA	NA	NA	597	NA	NA	NA	NA	NA	3275	NA	NA	NA	NA	NA	2.6590e-01	NA	NA	NA	NA	NA	2.4820e-01	NA	NA	NA	NA	NA	6.1498e-01	NA	NA	NA	NA	NA	5.7404e-01	NA	NA	NA	NA	NA	1.0713e+00	NA	NA	NA	NA	NA	9.6188e-01	NA	NA	NA	NA	NA	h2_z_insignificant	NA	false	categorical-3912-both_sexes-3912.tsv.bgz	categorical-3912-both_sexes-3912.tsv.bgz.tbi	s3://pan-ukb-us-east-1/sumstats_flat_files/categorical-3912-both_sexes-3912.tsv.bgz	s3://pan-ukb-us-east-1/sumstats_flat_files_tabix/categorical-3912-both_sexes-3912.tsv.bgz.tbi	a9b65b14fe2ecc0b3c06b40d87fa5c92	458797495	d073decbf6a34d047a20c59be317f33f	1740592
categorical	3942	both_sexes	3942		Adopted mother still alive	ACE touchscreen question "Is your ADOPTED mother still alive?" ~F3942~ was collected from participants who indicated they were adopted as a child, as defined by their answers to ~F1767~	NA	UK Biobank Assessment Centre > Touchscreen > Family history	1154	612	542	NA	NA	NA	EUR	1		0	NA	NA	NA	NA	1154	NA	NA	NA	NA	NA	3034	NA	NA	NA	NA	NA	-1.2000e-03	NA	NA	NA	NA	NA	2.1910e-01	NA	NA	NA	NA	NA	-2.1473e-03	NA	NA	NA	NA	NA	3.9207e-01	NA	NA	NA	NA	NA	-5.4770e-03	NA	NA	NA	NA	NA	1.0253e+00	NA	NA	NA	NA	NA	h2_z_insignificant	NA	false	categorical-3942-both_sexes-3942.tsv.bgz	categorical-3942-both_sexes-3942.tsv.bgz.tbi	s3://pan-ukb-us-east-1/sumstats_flat_files/categorical-3942-both_sexes-3942.tsv.bgz	s3://pan-ukb-us-east-1/sumstats_flat_files_tabix/categorical-3942-both_sexes-3942.tsv.bgz.tbi	eb598536b759205cac9f1b4364e9a46a	465438266	c812def12a5c55ec389635087e3eb48e	1740615
categorical	40018	both_sexes	1		Death record format	Indicates the format of the data in which the original death record was supplied to UK Biobank.	IC Death Format (2011 and earlier)	Health-related outcomes > Death register	2436	898	1538	NA	NA	NA	EUR	1		0	NA	NA	NA	NA	2436	NA	NA	NA	NA	NA	14841	NA	NA	NA	NA	NA	-8.5400e-02	NA	NA	NA	NA	NA	5.2500e-02	NA	NA	NA	NA	NA	-2.0679e-01	NA	NA	NA	NA	NA	1.2712e-01	NA	NA	NA	NA	NA	-1.6267e+00	NA	NA	NA	NA	NA	9.5339e-01	NA	NA	NA	NA	NA	h2_z_insignificant	NA	false	categorical-40018-both_sexes-1.tsv.bgz	categorical-40018-both_sexes-1.tsv.bgz.tbi	s3://pan-ukb-us-east-1/sumstats_flat_files/categorical-40018-both_sexes-1.tsv.bgz	s3://pan-ukb-us-east-1/sumstats_flat_files_tabix/categorical-40018-both_sexes-1.tsv.bgz.tbi	48019f0abeaae9f4ac9613ea10c0740a	517026276	75b68835e461e2a96df1629976c1b760	1747264
categorical	40018	both_sexes	19		Death record format	Indicates the format of the data in which the original death record was supplied to UK Biobank.	Scottish Morbidity Record (SMR) 99B - 2015	Health-related outcomes > Death register	1432	553	879	NA	NA	NA	EUR	1		0	NA	NA	NA	NA	1432	NA	NA	NA	NA	NA	15845	NA	NA	NA	NA	NA	-2.6000e-03	NA	NA	NA	NA	NA	4.9700e-02	NA	NA	NA	NA	NA	-8.4770e-03	NA	NA	NA	NA	NA	1.6204e-01	NA	NA	NA	NA	NA	-5.2314e-02	NA	NA	NA	NA	NA	9.7190e-01	NA	NA	NA	NA	NA	h2_z_insignificant	NA	false	categorical-40018-both_sexes-19.tsv.bgz	categorical-40018-both_sexes-19.tsv.bgz.tbi	s3://pan-ukb-us-east-1/sumstats_flat_files/categorical-40018-both_sexes-19.tsv.bgz	s3://pan-ukb-us-east-1/sumstats_flat_files_tabix/categorical-40018-both_sexes-19.tsv.bgz.tbi	f845ed2d935ff1eb770e89fb66763e67	513928418	342c6f90a69591914c7a539d35899999	1747191
categorical	40018	both_sexes	2		Death record format	Indicates the format of the data in which the original death record was supplied to UK Biobank.	IC Death Format (2012 onwards)	Health-related outcomes > Death register	13771	5465	8306	NA	NA	NA	AFR,CSA,EUR	3		0	161	NA	214	NA	13396	NA	15	NA	41	NA	3881	NA	1.1873e+00	NA	5.2709e-01	NA	4.6000e-03	NA	8.3413e-01	NA	8.9914e-01	NA	5.6700e-02	NA	3.8077e+00	NA	1.1937e+00	NA	8.9239e-03	NA	2.6750e+00	NA	2.0363e+00	NA	1.1000e-01	NA	1.4235e+00	NA	5.8622e-01	NA	8.1129e-02	NA	1.0196e+00	NA	9.4906e-01	NA	9.7929e-01	NA	h2_z_insignificant	NA	h2_z_insignificant	NA	h2_z_insignificant	NA	false	categorical-40018-both_sexes-2.tsv.bgz	categorical-40018-both_sexes-2.tsv.bgz.tbi	s3://pan-ukb-us-east-1/sumstats_flat_files/categorical-40018-both_sexes-2.tsv.bgz	s3://pan-ukb-us-east-1/sumstats_flat_files_tabix/categorical-40018-both_sexes-2.tsv.bgz.tbi	2eb911ff908440c97fe3b46aebb90e28	1353367273	c9bfb6d963e45be5dab89fabac35a3ab	2006074
categorical	4041	both_sexes	4041		Gestational diabetes only	ACE touchscreen question "Did you only have diabetes during pregnancy?" ~F4041~ was collected from women who indicated that a doctor had told them they had diabetes, as defined by their answers to ~F2443~	NA	UK Biobank Assessment Centre > Touchscreen > Health and medical history > Medical conditions	886	886	0	NA	NA	NA	CSA,EUR	2		0	NA	NA	75	NA	811	NA	NA	NA	444	NA	6432	NA	NA	NA	NA	NA	-1.5230e-01	NA	NA	NA	NA	NA	1.1280e-01	NA	NA	NA	NA	NA	-4.1755e-01	NA	NA	NA	NA	NA	3.0925e-01	NA	NA	NA	NA	NA	-1.3502e+00	NA	NA	NA	9.8334e-01	NA	9.5590e-01	NA	NA	NA	h2_not_defined	NA	h2_not_defined	NA	false	categorical-4041-both_sexes-4041.tsv.bgz	categorical-4041-both_sexes-4041.tsv.bgz.tbi	s3://pan-ukb-us-east-1/sumstats_flat_files/categorical-4041-both_sexes-4041.tsv.bgz	s3://pan-ukb-us-east-1/sumstats_flat_files_tabix/categorical-4041-both_sexes-4041.tsv.bgz.tbi	c599fa6825774ecaca57e5d288e604c9	955472087	530369385349dee61a3510bb7443ff08	1901876
categorical	4067	both_sexes	4067		Facial pains for 3+ months	ACE touchscreen question "Have you had facial pains for more than 3 months?" ~F4067~ was collected from participants who indicated that in the last month they experienced facial pain that interfered with their usual activities, as defined by their answers to ~F6159~	NA	UK Biobank Assessment Centre > Touchscreen > Health and medical history > Pain	3756	2747	1009	NA	NA	NA	AFR,CSA,EUR	3		0	59	NA	64	NA	3633	NA	72	NA	70	NA	3992	NA	4.3132e+00	NA	-8.4797e-01	NA	-6.0200e-02	NA	3.6622e+00	NA	3.4804e+00	NA	1.1110e-01	NA	6.8135e+00	NA	-1.3335e+00	NA	-9.4682e-02	NA	5.7852e+00	NA	5.4732e+00	NA	1.7474e-01	NA	1.1777e+00	NA	-2.4364e-01	NA	-5.4185e-01	NA	1.0195e+00	NA	1.0312e+00	NA	9.8905e-01	NA	h2_z_insignificant	NA	h2_z_insignificant	NA	h2_z_insignificant	NA	false	categorical-4067-both_sexes-4067.tsv.bgz	categorical-4067-both_sexes-4067.tsv.bgz.tbi	s3://pan-ukb-us-east-1/sumstats_flat_files/categorical-4067-both_sexes-4067.tsv.bgz	s3://pan-ukb-us-east-1/sumstats_flat_files_tabix/categorical-4067-both_sexes-4067.tsv.bgz.tbi	893275c6a929eb0e8c13ef81b596d96d	1286462266	c6d9125d19e58898c02658ad153eb9d4	1993897
categorical	41200	both_sexes	A021		Operative procedures - main OPCS4	This field is a summary of the main operation and procedure codes a participant has had recorded across all their hospital inpatient records. Operative procedures are coded according to the Office of Population Censuses and Surveys Classification of Interventions and Procedures, version 4 (OPCS-4). The corresponding date when each main procedure was first recorded in the inpatient data can be found in ~F41260~.	A02.1 Excision of lesion of tissue of frontal lobe of brain	Health-related outcomes > Hospital inpatient > Summary Operations	176	92	84	NA	NA	NA	EUR	1		0	NA	NA	NA	NA	176	NA	NA	NA	NA	NA	420355	NA	NA	NA	NA	NA	3.9000e-03	NA	NA	NA	NA	NA	2.5000e-03	NA	NA	NA	NA	NA	7.1831e-01	NA	NA	NA	NA	NA	4.6045e-01	NA	NA	NA	NA	NA	1.5600e+00	NA	NA	NA	NA	NA	9.8396e-01	NA	NA	NA	NA	NA	h2_z_insignificant	NA	false	categorical-41200-both_sexes-A021.tsv.bgz	categorical-41200-both_sexes-A021.tsv.bgz.tbi	s3://pan-ukb-us-east-1/sumstats_flat_files/categorical-41200-both_sexes-A021.tsv.bgz	s3://pan-ukb-us-east-1/sumstats_flat_files_tabix/categorical-41200-both_sexes-A021.tsv.bgz.tbi	76a539749230340c4943b9f71d4189c3	517192238	fb3f490e7f867b246f998caf92335443	1749497
categorical	41200	both_sexes	A022		Operative procedures - main OPCS4	This field is a summary of the main operation and procedure codes a participant has had recorded across all their hospital inpatient records. Operative procedures are coded according to the Office of Population Censuses and Surveys Classification of Interventions and Procedures, version 4 (OPCS-4). The corresponding date when each main procedure was first recorded in the inpatient data can be found in ~F41260~.	A02.2 Excision of lesion of tissue of temporal lobe of brain	Health-related outcomes > Hospital inpatient > Summary Operations	143	0	0	NA	NA	NA	EUR	1		0	NA	NA	NA	NA	143	NA	NA	NA	NA	NA	420388	NA	NA	NA	NA	NA	1.2000e-03	NA	NA	NA	NA	NA	2.0000e-03	NA	NA	NA	NA	NA	2.6409e-01	NA	NA	NA	NA	NA	4.4016e-01	NA	NA	NA	NA	NA	6.0000e-01	NA	NA	NA	NA	NA	9.8702e-01	NA	NA	NA	NA	NA	h2_z_insignificant	NA	false	categorical-41200-both_sexes-A022.tsv.bgz	categorical-41200-both_sexes-A022.tsv.bgz.tbi	s3://pan-ukb-us-east-1/sumstats_flat_files/categorical-41200-both_sexes-A022.tsv.bgz	s3://pan-ukb-us-east-1/sumstats_flat_files_tabix/categorical-41200-both_sexes-A022.tsv.bgz.tbi	752650078bd1247e1396e10f8f9064ab	515208962	ca8ec359aac5521f72f1bde145d039cb	1749761
categorical	41200	both_sexes	A107		Operative procedures - main OPCS4	This field is a summary of the main operation and procedure codes a participant has had recorded across all their hospital inpatient records. Operative procedures are coded according to the Office of Population Censuses and Surveys Classification of Interventions and Procedures, version 4 (OPCS-4). The corresponding date when each main procedure was first recorded in the inpatient data can be found in ~F41260~.	A10.7 Stereotactic radiosurgery on tissue of brain	Health-related outcomes > Hospital inpatient > Summary Operations	131	0	0	NA	NA	NA	EUR	1		0	NA	NA	NA	NA	131	NA	NA	NA	NA	NA	420400	NA	NA	NA	NA	NA	3.5000e-03	NA	NA	NA	NA	NA	2.2000e-03	NA	NA	NA	NA	NA	8.3060e-01	NA	NA	NA	NA	NA	5.2209e-01	NA	NA	NA	NA	NA	1.5909e+00	NA	NA	NA	NA	NA	9.8767e-01	NA	NA	NA	NA	NA	h2_z_insignificant	NA	false	categorical-41200-both_sexes-A107.tsv.bgz	categorical-41200-both_sexes-A107.tsv.bgz.tbi	s3://pan-ukb-us-east-1/sumstats_flat_files/categorical-41200-both_sexes-A107.tsv.bgz	s3://pan-ukb-us-east-1/sumstats_flat_files_tabix/categorical-41200-both_sexes-A107.tsv.bgz.tbi	3a45de40f7451ba738f2a4edf8d19fd9	513865501	41038771cb87d8ec09031d5023f5af49	1750078
categorical	41200	both_sexes	A124		Operative procedures - main OPCS4	This field is a summary of the main operation and procedure codes a participant has had recorded across all their hospital inpatient records. Operative procedures are coded according to the Office of Population Censuses and Surveys Classification of Interventions and Procedures, version 4 (OPCS-4). The corresponding date when each main procedure was first recorded in the inpatient data can be found in ~F41260~.	A12.4 Creation of ventriculoperitoneal shunt	Health-related outcomes > Hospital inpatient > Summary Operations	128	0	0	NA	NA	NA	EUR	1		0	NA	NA	NA	NA	128	NA	NA	NA	NA	NA	420403	NA	NA	NA	NA	NA	3.5000e-03	NA	NA	NA	NA	NA	2.0000e-03	NA	NA	NA	NA	NA	8.4735e-01	NA	NA	NA	NA	NA	4.8420e-01	NA	NA	NA	NA	NA	1.7500e+00	NA	NA	NA	NA	NA	9.3358e-01	NA	NA	NA	NA	NA	h2_z_insignificant	NA	false	categorical-41200-both_sexes-A124.tsv.bgz	categorical-41200-both_sexes-A124.tsv.bgz.tbi	s3://pan-ukb-us-east-1/sumstats_flat_files/categorical-41200-both_sexes-A124.tsv.bgz	s3://pan-ukb-us-east-1/sumstats_flat_files_tabix/categorical-41200-both_sexes-A124.tsv.bgz.tbi	ef98e44187950a63efa4a39ff95ea4f9	514586901	edc4ef02fafbad832714451bc6e3a919	1749771
categorical	41200	both_sexes	A295		Operative procedures - main OPCS4	This field is a summary of the main operation and procedure codes a participant has had recorded across all their hospital inpatient records. Operative procedures are coded according to the Office of Population Censuses and Surveys Classification of Interventions and Procedures, version 4 (OPCS-4). The corresponding date when each main procedure was first recorded in the inpatient data can be found in ~F41260~.	A29.5 Excision of lesion of acoustic nerve (viii)	Health-related outcomes > Hospital inpatient > Summary Operations	124	0	0	NA	NA	NA	EUR	1		0	NA	NA	NA	NA	124	NA	NA	NA	NA	NA	420407	NA	NA	NA	NA	NA	4.3000e-03	NA	NA	NA	NA	NA	2.2000e-03	NA	NA	NA	NA	NA	1.0699e+00	NA	NA	NA	NA	NA	5.4739e-01	NA	NA	NA	NA	NA	1.9545e+00	NA	NA	NA	NA	NA	9.7072e-01	NA	NA	NA	NA	NA	h2_z_insignificant	NA	false	categorical-41200-both_sexes-A295.tsv.bgz	categorical-41200-both_sexes-A295.tsv.bgz.tbi	s3://pan-ukb-us-east-1/sumstats_flat_files/categorical-41200-both_sexes-A295.tsv.bgz	s3://pan-ukb-us-east-1/sumstats_flat_files_tabix/categorical-41200-both_sexes-A295.tsv.bgz.tbi	cd1fbf262ba07a6a635ab4abd6f446e3	513388743	ef79fac0fa170d094957cdd19303a71d	1749830
categorical	41200	both_sexes	A323		Operative procedures - main OPCS4	This field is a summary of the main operation and procedure codes a participant has had recorded across all their hospital inpatient records. Operative procedures are coded according to the Office of Population Censuses and Surveys Classification of Interventions and Procedures, version 4 (OPCS-4). The corresponding date when each main procedure was first recorded in the inpatient data can be found in ~F41260~.	A32.3 Decompression of trigeminal nerve (v)	Health-related outcomes > Hospital inpatient > Summary Operations	111	0	0	NA	NA	NA	EUR	1		0	NA	NA	NA	NA	111	NA	NA	NA	NA	NA	420420	NA	NA	NA	NA	NA	-1.6000e-03	NA	NA	NA	NA	NA	2.3000e-03	NA	NA	NA	NA	NA	-4.3803e-01	NA	NA	NA	NA	NA	6.2967e-01	NA	NA	NA	NA	NA	-6.9565e-01	NA	NA	NA	NA	NA	9.9877e-01	NA	NA	NA	NA	NA	h2_z_insignificant	NA	false	categorical-41200-both_sexes-A323.tsv.bgz	categorical-41200-both_sexes-A323.tsv.bgz.tbi	s3://pan-ukb-us-east-1/sumstats_flat_files/categorical-41200-both_sexes-A323.tsv.bgz	s3://pan-ukb-us-east-1/sumstats_flat_files_tabix/categorical-41200-both_sexes-A323.tsv.bgz.tbi	749348a2f732bfd0489d3abf6b8baad6	512054127	0e2945480bdda2376084cdf7878ee8d1	1749725
categorical	41200	both_sexes	A388		Operative procedures - main OPCS4	This field is a summary of the main operation and procedure codes a participant has had recorded across all their hospital inpatient records. Operative procedures are coded according to the Office of Population Censuses and Surveys Classification of Interventions and Procedures, version 4 (OPCS-4). The corresponding date when each main procedure was first recorded in the inpatient data can be found in ~F41260~.	A38.8 Other specified extirpation of lesion of meninges of brain	Health-related outcomes > Hospital inpatient > Summary Operations	138	103	0	NA	NA	NA	EUR	1		0	NA	NA	NA	NA	138	NA	NA	NA	NA	NA	420393	NA	NA	NA	NA	NA	1.6000e-03	NA	NA	NA	NA	NA	2.1000e-03	NA	NA	NA	NA	NA	3.6307e-01	NA	NA	NA	NA	NA	4.7653e-01	NA	NA	NA	NA	NA	7.6190e-01	NA	NA	NA	NA	NA	9.8473e-01	NA	NA	NA	NA	NA	h2_z_insignificant	NA	false	categorical-41200-both_sexes-A388.tsv.bgz	categorical-41200-both_sexes-A388.tsv.bgz.tbi	s3://pan-ukb-us-east-1/sumstats_flat_files/categorical-41200-both_sexes-A388.tsv.bgz	s3://pan-ukb-us-east-1/sumstats_flat_files_tabix/categorical-41200-both_sexes-A388.tsv.bgz.tbi	eca6922f03fbe641d230db75e57e159a	514828616	5ddc2fb5679144caca84a455aeab47e4	1749654
categorical	41200	both_sexes	A411		Operative procedures - main OPCS4	This field is a summary of the main operation and procedure codes a participant has had recorded across all their hospital inpatient records. Operative procedures are coded according to the Office of Population Censuses and Surveys Classification of Interventions and Procedures, version 4 (OPCS-4). The corresponding date when each main procedure was first recorded in the inpatient data can be found in ~F41260~.	A41.1 Evacuation of subdural haematoma	Health-related outcomes > Hospital inpatient > Summary Operations	284	0	208	NA	NA	NA	EUR	1		0	NA	NA	NA	NA	284	NA	NA	NA	NA	NA	420247	NA	NA	NA	NA	NA	-1.2000e-03	NA	NA	NA	NA	NA	2.2000e-03	NA	NA	NA	NA	NA	-1.4711e-01	NA	NA	NA	NA	NA	2.6970e-01	NA	NA	NA	NA	NA	-5.4545e-01	NA	NA	NA	NA	NA	9.7660e-01	NA	NA	NA	NA	NA	h2_z_insignificant	NA	false	categorical-41200-both_sexes-A411.tsv.bgz	categorical-41200-both_sexes-A411.tsv.bgz.tbi	s3://pan-ukb-us-east-1/sumstats_flat_files/categorical-41200-both_sexes-A411.tsv.bgz	s3://pan-ukb-us-east-1/sumstats_flat_files_tabix/categorical-41200-both_sexes-A411.tsv.bgz.tbi	861ddbfb93924e8bfefceaf4da637a46	525350517	d806e5a6c796e79aee4ecceefd4cd198	1750353
categorical	41200	both_sexes	A483		Operative procedures - main OPCS4	This field is a summary of the main operation and procedure codes a participant has had recorded across all their hospital inpatient records. Operative procedures are coded according to the Office of Population Censuses and Surveys Classification of Interventions and Procedures, version 4 (OPCS-4). The corresponding date when each main procedure was first recorded in the inpatient data can be found in ~F41260~.	A48.3 Insertion of neurostimulator adjacent to spinal cord	Health-related outcomes > Hospital inpatient > Summary Operations	169	109	0	NA	NA	NA	EUR	1		0	NA	NA	NA	NA	169	NA	NA	NA	NA	NA	420362	NA	NA	NA	NA	NA	1.6000e-03	NA	NA	NA	NA	NA	2.1000e-03	NA	NA	NA	NA	NA	3.0511e-01	NA	NA	NA	NA	NA	4.0045e-01	NA	NA	NA	NA	NA	7.6190e-01	NA	NA	NA	NA	NA	9.5709e-01	NA	NA	NA	NA	NA	h2_z_insignificant	NA	false	categorical-41200-both_sexes-A483.tsv.bgz	categorical-41200-both_sexes-A483.tsv.bgz.tbi	s3://pan-ukb-us-east-1/sumstats_flat_files/categorical-41200-both_sexes-A483.tsv.bgz	s3://pan-ukb-us-east-1/sumstats_flat_files_tabix/categorical-41200-both_sexes-A483.tsv.bgz.tbi	875acf9df168ffb85b51571bc965bb98	517175807	152c08c239770cfcbfeeab239fe744e1	1750122
categorical	41200	both_sexes	A521		Operative procedures - main OPCS4	This field is a summary of the main operation and procedure codes a participant has had recorded across all their hospital inpatient records. Operative procedures are coded according to the Office of Population Censuses and Surveys Classification of Interventions and Procedures, version 4 (OPCS-4). The corresponding date when each main procedure was first recorded in the inpatient data can be found in ~F41260~.	A52.1 Therapeutic lumbar epidural injection	Health-related outcomes > Hospital inpatient > Summary Operations	3075	1834	1241	NA	NA	NA	AFR,CSA,EUR	3		0	63	NA	112	NA	2900	NA	6573	NA	8764	NA	417631	NA	2.2955e-01	NA	1.1366e-01	NA	5.0000e-03	NA	9.7932e-02	NA	4.5279e-02	NA	2.3000e-03	NA	3.3276e+00	NA	1.3305e+00	NA	9.2587e-02	NA	1.4196e+00	NA	5.3006e-01	NA	4.2590e-02	NA	2.3440e+00	NA	2.5101e+00	NA	2.1739e+00	NA	1.0114e+00	NA	1.0135e+00	NA	1.0543e+00	NA	h2_z_insignificant	NA	h2_z_insignificant	NA	h2_z_insignificant	NA	false	categorical-41200-both_sexes-A521.tsv.bgz	categorical-41200-both_sexes-A521.tsv.bgz.tbi	s3://pan-ukb-us-east-1/sumstats_flat_files/categorical-41200-both_sexes-A521.tsv.bgz	s3://pan-ukb-us-east-1/sumstats_flat_files_tabix/categorical-41200-both_sexes-A521.tsv.bgz.tbi	8fe31a284602154867dee9fc116903e2	1564357382	1b11e5ef1e2af94fa0a30c146bd16df0	2042684
categorical	41200	both_sexes	A522		Operative procedures - main OPCS4	This field is a summary of the main operation and procedure codes a participant has had recorded across all their hospital inpatient records. Operative procedures are coded according to the Office of Population Censuses and Surveys Classification of Interventions and Procedures, version 4 (OPCS-4). The corresponding date when each main procedure was first recorded in the inpatient data can be found in ~F41260~.	A52.2 Therapeutic sacral epidural injection	Health-related outcomes > Hospital inpatient > Summary Operations	2991	1746	1245	NA	NA	NA	AFR,CSA,EUR	3		0	77	NA	94	NA	2820	NA	6559	NA	8782	NA	417711	NA	2.0087e-01	NA	2.8814e-02	NA	5.9000e-03	NA	8.1960e-02	NA	3.7452e-02	NA	2.1000e-03	NA	2.5033e+00	NA	3.8458e-01	NA	1.1164e-01	NA	1.0214e+00	NA	4.9987e-01	NA	3.9737e-02	NA	2.4508e+00	NA	7.6935e-01	NA	2.8095e+00	NA	9.9566e-01	NA	1.0397e+00	NA	1.0314e+00	NA	h2_z_insignificant	NA	h2_z_insignificant	NA	h2_z_insignificant	NA	false	categorical-41200-both_sexes-A522.tsv.bgz	categorical-41200-both_sexes-A522.tsv.bgz.tbi	s3://pan-ukb-us-east-1/sumstats_flat_files/categorical-41200-both_sexes-A522.tsv.bgz	s3://pan-ukb-us-east-1/sumstats_flat_files_tabix/categorical-41200-both_sexes-A522.tsv.bgz.tbi	5b77ba30ce08eee60cd235491c1f78db	1569938895	45bca8a7cdad71cc2d22847216854218	2044130
categorical	41200	both_sexes	A528		Operative procedures - main OPCS4	This field is a summary of the main operation and procedure codes a participant has had recorded across all their hospital inpatient records. Operative procedures are coded according to the Office of Population Censuses and Surveys Classification of Interventions and Procedures, version 4 (OPCS-4). The corresponding date when each main procedure was first recorded in the inpatient data can be found in ~F41260~.	A52.8 Other specified therapeutic epidural injection	Health-related outcomes > Hospital inpatient > Summary Operations	497	311	186	NA	NA	NA	EUR	1		0	NA	NA	NA	NA	497	NA	NA	NA	NA	NA	420034	NA	NA	NA	NA	NA	1.1000e-03	NA	NA	NA	NA	NA	2.3000e-03	NA	NA	NA	NA	NA	8.4314e-02	NA	NA	NA	NA	NA	1.7629e-01	NA	NA	NA	NA	NA	4.7826e-01	NA	NA	NA	NA	NA	9.9658e-01	NA	NA	NA	NA	NA	h2_z_insignificant	NA	false	categorical-41200-both_sexes-A528.tsv.bgz	categorical-41200-both_sexes-A528.tsv.bgz.tbi	s3://pan-ukb-us-east-1/sumstats_flat_files/categorical-41200-both_sexes-A528.tsv.bgz	s3://pan-ukb-us-east-1/sumstats_flat_files_tabix/categorical-41200-both_sexes-A528.tsv.bgz.tbi	95c00feae22b3dc193d8440ef712e559	531849021	8d021dec16e8edc54391d6f8082b4181	1750537
categorical	41200	both_sexes	A529		Operative procedures - main OPCS4	This field is a summary of the main operation and procedure codes a participant has had recorded across all their hospital inpatient records. Operative procedures are coded according to the Office of Population Censuses and Surveys Classification of Interventions and Procedures, version 4 (OPCS-4). The corresponding date when each main procedure was first recorded in the inpatient data can be found in ~F41260~.	A52.9 Unspecified therapeutic epidural injection	Health-related outcomes > Hospital inpatient > Summary Operations	158	95	0	NA	NA	NA	EUR	1		0	NA	NA	NA	NA	158	NA	NA	NA	NA	NA	420373	NA	NA	NA	NA	NA	2.7000e-03	NA	NA	NA	NA	NA	2.1000e-03	NA	NA	NA	NA	NA	5.4544e-01	NA	NA	NA	NA	NA	4.2423e-01	NA	NA	NA	NA	NA	1.2857e+00	NA	NA	NA	NA	NA	1.0124e+00	NA	NA	NA	NA	NA	h2_z_insignificant	NA	false	categorical-41200-both_sexes-A529.tsv.bgz	categorical-41200-both_sexes-A529.tsv.bgz.tbi	s3://pan-ukb-us-east-1/sumstats_flat_files/categorical-41200-both_sexes-A529.tsv.bgz	s3://pan-ukb-us-east-1/sumstats_flat_files_tabix/categorical-41200-both_sexes-A529.tsv.bgz.tbi	0367d73cbb9fdd03f932b4714cca9e36	515840279	5588f498782020e42fa48ba3cb67795f	1749723
categorical	41200	both_sexes	A542		Operative procedures - main OPCS4	This field is a summary of the main operation and procedure codes a participant has had recorded across all their hospital inpatient records. Operative procedures are coded according to the Office of Population Censuses and Surveys Classification of Interventions and Procedures, version 4 (OPCS-4). The corresponding date when each main procedure was first recorded in the inpatient data can be found in ~F41260~.	A54.2 Injection of therapeutic substance into cerebrospinal fluid	Health-related outcomes > Hospital inpatient > Summary Operations	207	0	125	NA	NA	NA	EUR	1		0	NA	NA	NA	NA	207	NA	NA	NA	NA	NA	420324	NA	NA	NA	NA	NA	3.8000e-03	NA	NA	NA	NA	NA	2.1000e-03	NA	NA	NA	NA	NA	6.0934e-01	NA	NA	NA	NA	NA	3.3674e-01	NA	NA	NA	NA	NA	1.8095e+00	NA	NA	NA	NA	NA	9.7843e-01	NA	NA	NA	NA	NA	h2_z_insignificant	NA	false	categorical-41200-both_sexes-A542.tsv.bgz	categorical-41200-both_sexes-A542.tsv.bgz.tbi	s3://pan-ukb-us-east-1/sumstats_flat_files/categorical-41200-both_sexes-A542.tsv.bgz	s3://pan-ukb-us-east-1/sumstats_flat_files_tabix/categorical-41200-both_sexes-A542.tsv.bgz.tbi	dfb4b0d46197f191a6669dc422f59eea	520088244	c4400a788b571851d223cfc94dc2743d	1750146
categorical	41200	both_sexes	A552		Operative procedures - main OPCS4	This field is a summary of the main operation and procedure codes a participant has had recorded across all their hospital inpatient records. Operative procedures are coded according to the Office of Population Censuses and Surveys Classification of Interventions and Procedures, version 4 (OPCS-4). The corresponding date when each main procedure was first recorded in the inpatient data can be found in ~F41260~.	A55.2 Spinal myelography NEC	Health-related outcomes > Hospital inpatient > Summary Operations	192	102	90	NA	NA	NA	EUR	1		0	NA	NA	NA	NA	192	NA	NA	NA	NA	NA	420339	NA	NA	NA	NA	NA	2.0000e-03	NA	NA	NA	NA	NA	2.2000e-03	NA	NA	NA	NA	NA	3.4196e-01	NA	NA	NA	NA	NA	3.7616e-01	NA	NA	NA	NA	NA	9.0909e-01	NA	NA	NA	NA	NA	9.9511e-01	NA	NA	NA	NA	NA	h2_z_insignificant	NA	false	categorical-41200-both_sexes-A552.tsv.bgz	categorical-41200-both_sexes-A552.tsv.bgz.tbi	s3://pan-ukb-us-east-1/sumstats_flat_files/categorical-41200-both_sexes-A552.tsv.bgz	s3://pan-ukb-us-east-1/sumstats_flat_files_tabix/categorical-41200-both_sexes-A552.tsv.bgz.tbi	9d86abc8fcb04d46dc9ef0ad31c53b1e	518351746	7e8f254b614c83223874617e13f8b9ef	1750105
categorical	41200	both_sexes	A558		Operative procedures - main OPCS4	This field is a summary of the main operation and procedure codes a participant has had recorded across all their hospital inpatient records. Operative procedures are coded according to the Office of Population Censuses and Surveys Classification of Interventions and Procedures, version 4 (OPCS-4). The corresponding date when each main procedure was first recorded in the inpatient data can be found in ~F41260~.	A55.8 Other specified diagnostic spinal puncture	Health-related outcomes > Hospital inpatient > Summary Operations	649	411	238	NA	NA	NA	EUR	1		0	NA	NA	NA	NA	649	NA	NA	NA	NA	NA	419882	NA	NA	NA	NA	NA	-3.9000e-03	NA	NA	NA	NA	NA	2.1000e-03	NA	NA	NA	NA	NA	-2.3962e-01	NA	NA	NA	NA	NA	1.2902e-01	NA	NA	NA	NA	NA	-1.8571e+00	NA	NA	NA	NA	NA	1.0069e+00	NA	NA	NA	NA	NA	h2_z_insignificant	NA	false	categorical-41200-both_sexes-A558.tsv.bgz	categorical-41200-both_sexes-A558.tsv.bgz.tbi	s3://pan-ukb-us-east-1/sumstats_flat_files/categorical-41200-both_sexes-A558.tsv.bgz	s3://pan-ukb-us-east-1/sumstats_flat_files_tabix/categorical-41200-both_sexes-A558.tsv.bgz.tbi	215106efcd4b58fd36c719f691a82773	534588196	59a7beccbec4762902a74fe83941b0b1	1750758
categorical	41200	both_sexes	A559		Operative procedures - main OPCS4	This field is a summary of the main operation and procedure codes a participant has had recorded across all their hospital inpatient records. Operative procedures are coded according to the Office of Population Censuses and Surveys Classification of Interventions and Procedures, version 4 (OPCS-4). The corresponding date when each main procedure was first recorded in the inpatient data can be found in ~F41260~.	A55.9 Unspecified diagnostic spinal puncture	Health-related outcomes > Hospital inpatient > Summary Operations	4583	2703	1880	NA	NA	NA	AFR,CSA,EUR	3		0	81	NA	87	NA	4415	NA	6555	NA	8789	NA	416116	NA	1.6099e-01	NA	2.3926e-01	NA	7.0000e-04	NA	8.8200e-02	NA	4.2272e-02	NA	2.4000e-03	NA	1.9319e+00	NA	3.3855e+00	NA	9.4042e-03	NA	1.0584e+00	NA	5.9814e-01	NA	3.2243e-02	NA	1.8253e+00	NA	5.6601e+00	NA	2.9167e-01	NA	9.8972e-01	NA	1.0057e+00	NA	1.0195e+00	NA	h2_z_insignificant	NA	not_EUR_plus_1	NA	h2_z_insignificant	NA	false	categorical-41200-both_sexes-A559.tsv.bgz	categorical-41200-both_sexes-A559.tsv.bgz.tbi	s3://pan-ukb-us-east-1/sumstats_flat_files/categorical-41200-both_sexes-A559.tsv.bgz	s3://pan-ukb-us-east-1/sumstats_flat_files_tabix/categorical-41200-both_sexes-A559.tsv.bgz.tbi	641a1aae13f8c26e858d9a8dc66bef65	1583239588	2aacfaf4a6fd1ffb24c5ffa62375fda5	2046222
categorical	41200	both_sexes	A573		Operative procedures - main OPCS4	This field is a summary of the main operation and procedure codes a participant has had recorded across all their hospital inpatient records. Operative procedures are coded according to the Office of Population Censuses and Surveys Classification of Interventions and Procedures, version 4 (OPCS-4). The corresponding date when each main procedure was first recorded in the inpatient data can be found in ~F41260~.	A57.3 Radiofrequency controlled thermal destruction of spinal nerve root	Health-related outcomes > Hospital inpatient > Summary Operations	198	133	0	NA	NA	NA	EUR	1		0	NA	NA	NA	NA	198	NA	NA	NA	NA	NA	420333	NA	NA	NA	NA	NA	3.1000e-03	NA	NA	NA	NA	NA	2.1000e-03	NA	NA	NA	NA	NA	5.1630e-01	NA	NA	NA	NA	NA	3.4975e-01	NA	NA	NA	NA	NA	1.4762e+00	NA	NA	NA	NA	NA	9.9835e-01	NA	NA	NA	NA	NA	h2_z_insignificant	NA	false	categorical-41200-both_sexes-A573.tsv.bgz	categorical-41200-both_sexes-A573.tsv.bgz.tbi	s3://pan-ukb-us-east-1/sumstats_flat_files/categorical-41200-both_sexes-A573.tsv.bgz	s3://pan-ukb-us-east-1/sumstats_flat_files_tabix/categorical-41200-both_sexes-A573.tsv.bgz.tbi	e7d4d1d813c873a3a27d22f7db3559ca	518761348	53aac33cc660a58e4e91cb7bcd351f1a	1750049
categorical	41200	both_sexes	A574		Operative procedures - main OPCS4	This field is a summary of the main operation and procedure codes a participant has had recorded across all their hospital inpatient records. Operative procedures are coded according to the Office of Population Censuses and Surveys Classification of Interventions and Procedures, version 4 (OPCS-4). The corresponding date when each main procedure was first recorded in the inpatient data can be found in ~F41260~.	A57.4 Injection of destructive substance into spinal nerve root	Health-related outcomes > Hospital inpatient > Summary Operations	180	111	0	NA	NA	NA	EUR	1		0	NA	NA	NA	NA	180	NA	NA	NA	NA	NA	420351	NA	NA	NA	NA	NA	6.8000e-03	NA	NA	NA	NA	NA	2.2000e-03	NA	NA	NA	NA	NA	1.2286e+00	NA	NA	NA	NA	NA	3.9749e-01	NA	NA	NA	NA	NA	3.0909e+00	NA	NA	NA	NA	NA	9.9353e-01	NA	NA	NA	NA	NA	h2_z_insignificant	NA	false	categorical-41200-both_sexes-A574.tsv.bgz	categorical-41200-both_sexes-A574.tsv.bgz.tbi	s3://pan-ukb-us-east-1/sumstats_flat_files/categorical-41200-both_sexes-A574.tsv.bgz	s3://pan-ukb-us-east-1/sumstats_flat_files_tabix/categorical-41200-both_sexes-A574.tsv.bgz.tbi	6bb37791b2c8f3aa369b5d1a922c210f	517852823	f4044c834e3422c9f01d130d32423e8c	1750001
categorical	41200	both_sexes	A577		Operative procedures - main OPCS4	This field is a summary of the main operation and procedure codes a participant has had recorded across all their hospital inpatient records. Operative procedures are coded according to the Office of Population Censuses and Surveys Classification of Interventions and Procedures, version 4 (OPCS-4). The corresponding date when each main procedure was first recorded in the inpatient data can be found in ~F41260~.	A57.7 Injection of therapeutic substance around spinal nerve root	Health-related outcomes > Hospital inpatient > Summary Operations	2735	1653	1082	NA	NA	NA	AFR,CSA,EUR	3		0	53	NA	57	NA	2625	NA	6583	NA	8819	NA	417906	NA	1.7473e-02	NA	1.0556e-01	NA	2.0000e-03	NA	8.4312e-02	NA	4.5862e-02	NA	2.3000e-03	NA	2.8897e-01	NA	2.0657e+00	NA	4.0009e-02	NA	1.3944e+00	NA	8.9742e-01	NA	4.6010e-02	NA	2.0724e-01	NA	2.3018e+00	NA	8.6957e-01	NA	1.0209e+00	NA	1.0191e+00	NA	1.0371e+00	NA	h2_z_insignificant	NA	h2_z_insignificant	NA	h2_z_insignificant	NA	false	categorical-41200-both_sexes-A577.tsv.bgz	categorical-41200-both_sexes-A577.tsv.bgz.tbi	s3://pan-ukb-us-east-1/sumstats_flat_files/categorical-41200-both_sexes-A577.tsv.bgz	s3://pan-ukb-us-east-1/sumstats_flat_files_tabix/categorical-41200-both_sexes-A577.tsv.bgz.tbi	12b60772777e137fae0a6a4ba853d2c9	1546237687	e23acae64dc7fe3031fb927eed6c8933	2040235
categorical	41200	both_sexes	A578		Operative procedures - main OPCS4	This field is a summary of the main operation and procedure codes a participant has had recorded across all their hospital inpatient records. Operative procedures are coded according to the Office of Population Censuses and Surveys Classification of Interventions and Procedures, version 4 (OPCS-4). The corresponding date when each main procedure was first recorded in the inpatient data can be found in ~F41260~.	A57.8 Other specified operations on spinal nerve root	Health-related outcomes > Hospital inpatient > Summary Operations	329	185	144	NA	NA	NA	EUR	1		0	NA	NA	NA	NA	329	NA	NA	NA	NA	NA	420202	NA	NA	NA	NA	NA	1.4000e-03	NA	NA	NA	NA	NA	2.4000e-03	NA	NA	NA	NA	NA	1.5159e-01	NA	NA	NA	NA	NA	2.5987e-01	NA	NA	NA	NA	NA	5.8333e-01	NA	NA	NA	NA	NA	9.9624e-01	NA	NA	NA	NA	NA	h2_z_insignificant	NA	false	categorical-41200-both_sexes-A578.tsv.bgz	categorical-41200-both_sexes-A578.tsv.bgz.tbi	s3://pan-ukb-us-east-1/sumstats_flat_files/categorical-41200-both_sexes-A578.tsv.bgz	s3://pan-ukb-us-east-1/sumstats_flat_files_tabix/categorical-41200-both_sexes-A578.tsv.bgz.tbi	6d5d2239a1d0819f4eaa5d8cc9cd82ef	527204467	b534812cec48cfd4da1a06e7dcf0c4de	1750631
categorical	41200	both_sexes	A604		Operative procedures - main OPCS4	This field is a summary of the main operation and procedure codes a participant has had recorded across all their hospital inpatient records. Operative procedures are coded according to the Office of Population Censuses and Surveys Classification of Interventions and Procedures, version 4 (OPCS-4). The corresponding date when each main procedure was first recorded in the inpatient data can be found in ~F41260~.	A60.4 Radiofrequency controlled thermal destruction of peripheral nerve	Health-related outcomes > Hospital inpatient > Summary Operations	123	0	0	NA	NA	NA	EUR	1		0	NA	NA	NA	NA	123	NA	NA	NA	NA	NA	420408	NA	NA	NA	NA	NA	2.8000e-03	NA	NA	NA	NA	NA	2.0000e-03	NA	NA	NA	NA	NA	7.0156e-01	NA	NA	NA	NA	NA	5.0111e-01	NA	NA	NA	NA	NA	1.4000e+00	NA	NA	NA	NA	NA	9.8258e-01	NA	NA	NA	NA	NA	h2_z_insignificant	NA	false	categorical-41200-both_sexes-A604.tsv.bgz	categorical-41200-both_sexes-A604.tsv.bgz.tbi	s3://pan-ukb-us-east-1/sumstats_flat_files/categorical-41200-both_sexes-A604.tsv.bgz	s3://pan-ukb-us-east-1/sumstats_flat_files_tabix/categorical-41200-both_sexes-A604.tsv.bgz.tbi	f0b1273c098ccc1e3add7cde26f5e5b9	513071857	d4bad36878852e67abafeb871513e8c5	1749661
categorical	41200	both_sexes	A611		Operative procedures - main OPCS4	This field is a summary of the main operation and procedure codes a participant has had recorded across all their hospital inpatient records. Operative procedures are coded according to the Office of Population Censuses and Surveys Classification of Interventions and Procedures, version 4 (OPCS-4). The corresponding date when each main procedure was first recorded in the inpatient data can be found in ~F41260~.	A61.1 Excision of lesion of peripheral nerve	Health-related outcomes > Hospital inpatient > Summary Operations	1543	1205	338	NA	NA	NA	EUR	1		0	NA	NA	NA	NA	1543	NA	NA	NA	NA	NA	418988	NA	NA	NA	NA	NA	1.7000e-03	NA	NA	NA	NA	NA	2.2000e-03	NA	NA	NA	NA	NA	5.1690e-02	NA	NA	NA	NA	NA	6.6893e-02	NA	NA	NA	NA	NA	7.7273e-01	NA	NA	NA	NA	NA	1.0452e+00	NA	NA	NA	NA	NA	h2_z_insignificant	NA	false	categorical-41200-both_sexes-A611.tsv.bgz	categorical-41200-both_sexes-A611.tsv.bgz.tbi	s3://pan-ukb-us-east-1/sumstats_flat_files/categorical-41200-both_sexes-A611.tsv.bgz	s3://pan-ukb-us-east-1/sumstats_flat_files_tabix/categorical-41200-both_sexes-A611.tsv.bgz.tbi	8960f00aa840a1ce6d293018d8e834e8	541816069	5fd15f9aee3aca6c4b563f1dac275b82	1750902
categorical	41200	both_sexes	A624		Operative procedures - main OPCS4	This field is a summary of the main operation and procedure codes a participant has had recorded across all their hospital inpatient records. Operative procedures are coded according to the Office of Population Censuses and Surveys Classification of Interventions and Procedures, version 4 (OPCS-4). The corresponding date when each main procedure was first recorded in the inpatient data can be found in ~F41260~.	A62.4 Primary microsurgical repair of peripheral nerve NEC	Health-related outcomes > Hospital inpatient > Summary Operations	178	0	112	NA	NA	NA	EUR	1		0	NA	NA	NA	NA	178	NA	NA	NA	NA	NA	420353	NA	NA	NA	NA	NA	4.0000e-03	NA	NA	NA	NA	NA	2.2000e-03	NA	NA	NA	NA	NA	7.2964e-01	NA	NA	NA	NA	NA	4.0130e-01	NA	NA	NA	NA	NA	1.8182e+00	NA	NA	NA	NA	NA	9.7829e-01	NA	NA	NA	NA	NA	h2_z_insignificant	NA	false	categorical-41200-both_sexes-A624.tsv.bgz	categorical-41200-both_sexes-A624.tsv.bgz.tbi	s3://pan-ukb-us-east-1/sumstats_flat_files/categorical-41200-both_sexes-A624.tsv.bgz	s3://pan-ukb-us-east-1/sumstats_flat_files_tabix/categorical-41200-both_sexes-A624.tsv.bgz.tbi	749d4545cac5d95fd847ed06db390f7a	517941646	2063fc01f38764be40236355c95e03b1	1749904
categorical	41200	both_sexes	A642		Operative procedures - main OPCS4	This field is a summary of the main operation and procedure codes a participant has had recorded across all their hospital inpatient records. Operative procedures are coded according to the Office of Population Censuses and Surveys Classification of Interventions and Procedures, version 4 (OPCS-4). The corresponding date when each main procedure was first recorded in the inpatient data can be found in ~F41260~.	A64.2 Primary repair of peripheral nerve NEC	Health-related outcomes > Hospital inpatient > Summary Operations	416	159	257	NA	NA	NA	EUR	1		0	NA	NA	NA	NA	416	NA	NA	NA	NA	NA	420115	NA	NA	NA	NA	NA	-2.2000e-03	NA	NA	NA	NA	NA	2.1000e-03	NA	NA	NA	NA	NA	-1.9562e-01	NA	NA	NA	NA	NA	1.8673e-01	NA	NA	NA	NA	NA	-1.0476e+00	NA	NA	NA	NA	NA	9.9876e-01	NA	NA	NA	NA	NA	h2_z_insignificant	NA	false	categorical-41200-both_sexes-A642.tsv.bgz	categorical-41200-both_sexes-A642.tsv.bgz.tbi	s3://pan-ukb-us-east-1/sumstats_flat_files/categorical-41200-both_sexes-A642.tsv.bgz	s3://pan-ukb-us-east-1/sumstats_flat_files_tabix/categorical-41200-both_sexes-A642.tsv.bgz.tbi	f5f548fc9e7e790ab4a57204731ad1dc	529920869	adadba7e0b21ddb10afdaf52c1a6c966	1750681
categorical	41200	both_sexes	A651		Operative procedures - main OPCS4	This field is a summary of the main operation and procedure codes a participant has had recorded across all their hospital inpatient records. Operative procedures are coded according to the Office of Population Censuses and Surveys Classification of Interventions and Procedures, version 4 (OPCS-4). The corresponding date when each main procedure was first recorded in the inpatient data can be found in ~F41260~.	A65.1 Carpal tunnel release	Health-related outcomes > Hospital inpatient > Summary Operations	10897	7588	3309	NA	NA	NA	AFR,CSA,EUR	3		0	184	NA	217	NA	10496	NA	6452	NA	8659	NA	410035	NA	8.8858e-02	NA	1.1020e-01	NA	2.1500e-02	NA	8.7965e-02	NA	3.8675e-02	NA	2.4000e-03	NA	5.8982e-01	NA	7.9881e-01	NA	1.5360e-01	NA	5.8389e-01	NA	2.8035e-01	NA	1.7146e-02	NA	1.0102e+00	NA	2.8494e+00	NA	8.9583e+00	NA	1.0140e+00	NA	1.0437e+00	NA	1.0688e+00	NA	h2_z_insignificant	NA	h2_z_insignificant	NA	not_EUR_plus_1	NA	false	categorical-41200-both_sexes-A651.tsv.bgz	categorical-41200-both_sexes-A651.tsv.bgz.tbi	s3://pan-ukb-us-east-1/sumstats_flat_files/categorical-41200-both_sexes-A651.tsv.bgz	s3://pan-ukb-us-east-1/sumstats_flat_files_tabix/categorical-41200-both_sexes-A651.tsv.bgz.tbi	9cb0b5f9253b157b4b5c83a322601cca	1648351167	6015ba09384aa4606218ce5bd5313300	2057203
categorical	41200	both_sexes	A671		Operative procedures - main OPCS4	This field is a summary of the main operation and procedure codes a participant has had recorded across all their hospital inpatient records. Operative procedures are coded according to the Office of Population Censuses and Surveys Classification of Interventions and Procedures, version 4 (OPCS-4). The corresponding date when each main procedure was first recorded in the inpatient data can be found in ~F41260~.	A67.1 Cubital tunnel release	Health-related outcomes > Hospital inpatient > Summary Operations	714	296	418	NA	NA	NA	EUR	1		0	NA	NA	NA	NA	714	NA	NA	NA	NA	NA	419817	NA	NA	NA	NA	NA	-1.4000e-03	NA	NA	NA	NA	NA	2.1000e-03	NA	NA	NA	NA	NA	-7.9511e-02	NA	NA	NA	NA	NA	1.1927e-01	NA	NA	NA	NA	NA	-6.6667e-01	NA	NA	NA	NA	NA	1.0173e+00	NA	NA	NA	NA	NA	h2_z_insignificant	NA	false	categorical-41200-both_sexes-A671.tsv.bgz	categorical-41200-both_sexes-A671.tsv.bgz.tbi	s3://pan-ukb-us-east-1/sumstats_flat_files/categorical-41200-both_sexes-A671.tsv.bgz	s3://pan-ukb-us-east-1/sumstats_flat_files_tabix/categorical-41200-both_sexes-A671.tsv.bgz.tbi	19382a1c3e0aad7edd73e3a67926e6e2	535435960	3feda655a063f269cfad057acf6b5c37	1750595
categorical	41200	both_sexes	A681		Operative procedures - main OPCS4	This field is a summary of the main operation and procedure codes a participant has had recorded across all their hospital inpatient records. Operative procedures are coded according to the Office of Population Censuses and Surveys Classification of Interventions and Procedures, version 4 (OPCS-4). The corresponding date when each main procedure was first recorded in the inpatient data can be found in ~F41260~.	A68.1 Primary neurolysis of peripheral nerve and transposition of peripheral nerve	Health-related outcomes > Hospital inpatient > Summary Operations	117	0	0	NA	NA	NA	EUR	1		0	NA	NA	NA	NA	117	NA	NA	NA	NA	NA	420414	NA	NA	NA	NA	NA	2.6000e-03	NA	NA	NA	NA	NA	2.1000e-03	NA	NA	NA	NA	NA	6.8017e-01	NA	NA	NA	NA	NA	5.4937e-01	NA	NA	NA	NA	NA	1.2381e+00	NA	NA	NA	NA	NA	9.9100e-01	NA	NA	NA	NA	NA	h2_z_insignificant	NA	false	categorical-41200-both_sexes-A681.tsv.bgz	categorical-41200-both_sexes-A681.tsv.bgz.tbi	s3://pan-ukb-us-east-1/sumstats_flat_files/categorical-41200-both_sexes-A681.tsv.bgz	s3://pan-ukb-us-east-1/sumstats_flat_files_tabix/categorical-41200-both_sexes-A681.tsv.bgz.tbi	539160d68a738b32ece434cf80d7249d	512874938	638c672f535266a05ffde3ba939eccea	1749729
categorical	41200	both_sexes	A684		Operative procedures - main OPCS4	This field is a summary of the main operation and procedure codes a participant has had recorded across all their hospital inpatient records. Operative procedures are coded according to the Office of Population Censuses and Surveys Classification of Interventions and Procedures, version 4 (OPCS-4). The corresponding date when each main procedure was first recorded in the inpatient data can be found in ~F41260~.	A68.4 Primary neurolysis of peripheral nerve NEC	Health-related outcomes > Hospital inpatient > Summary Operations	105	0	0	NA	NA	NA	EUR	1		0	NA	NA	NA	NA	105	NA	NA	NA	NA	NA	420426	NA	NA	NA	NA	NA	6.7000e-03	NA	NA	NA	NA	NA	2.2000e-03	NA	NA	NA	NA	NA	1.9245e+00	NA	NA	NA	NA	NA	6.3194e-01	NA	NA	NA	NA	NA	3.0455e+00	NA	NA	NA	NA	NA	9.8012e-01	NA	NA	NA	NA	NA	h2_z_insignificant	NA	false	categorical-41200-both_sexes-A684.tsv.bgz	categorical-41200-both_sexes-A684.tsv.bgz.tbi	s3://pan-ukb-us-east-1/sumstats_flat_files/categorical-41200-both_sexes-A684.tsv.bgz	s3://pan-ukb-us-east-1/sumstats_flat_files_tabix/categorical-41200-both_sexes-A684.tsv.bgz.tbi	be6fec766d896764219f5965d09119f2	511458628	47c5ec24740875060fb091beddf00071	1749403
categorical	41200	both_sexes	A692		Operative procedures - main OPCS4	This field is a summary of the main operation and procedure codes a participant has had recorded across all their hospital inpatient records. Operative procedures are coded according to the Office of Population Censuses and Surveys Classification of Interventions and Procedures, version 4 (OPCS-4). The corresponding date when each main procedure was first recorded in the inpatient data can be found in ~F41260~.	A69.2 Revision of carpal tunnel release	Health-related outcomes > Hospital inpatient > Summary Operations	130	0	0	NA	NA	NA	EUR	1		0	NA	NA	NA	NA	130	NA	NA	NA	NA	NA	420401	NA	NA	NA	NA	NA	4.3000e-03	NA	NA	NA	NA	NA	2.2000e-03	NA	NA	NA	NA	NA	1.0272e+00	NA	NA	NA	NA	NA	5.2555e-01	NA	NA	NA	NA	NA	1.9545e+00	NA	NA	NA	NA	NA	9.8214e-01	NA	NA	NA	NA	NA	h2_z_insignificant	NA	false	categorical-41200-both_sexes-A692.tsv.bgz	categorical-41200-both_sexes-A692.tsv.bgz.tbi	s3://pan-ukb-us-east-1/sumstats_flat_files/categorical-41200-both_sexes-A692.tsv.bgz	s3://pan-ukb-us-east-1/sumstats_flat_files_tabix/categorical-41200-both_sexes-A692.tsv.bgz.tbi	1c820559d43815dfc1d054fb63752d26	513911580	53bf6dfcb3c5e289e931bbc6c5c67fa9	1749928
categorical	41200	both_sexes	A701		Operative procedures - main OPCS4	This field is a summary of the main operation and procedure codes a participant has had recorded across all their hospital inpatient records. Operative procedures are coded according to the Office of Population Censuses and Surveys Classification of Interventions and Procedures, version 4 (OPCS-4). The corresponding date when each main procedure was first recorded in the inpatient data can be found in ~F41260~.	A70.1 Implantation of neurostimulator into peripheral nerve	Health-related outcomes > Hospital inpatient > Summary Operations	160	139	0	NA	NA	NA	EUR	1		0	NA	NA	NA	NA	160	NA	NA	NA	NA	NA	420371	NA	NA	NA	NA	NA	5.9000e-03	NA	NA	NA	NA	NA	2.2000e-03	NA	NA	NA	NA	NA	1.1791e+00	NA	NA	NA	NA	NA	4.3967e-01	NA	NA	NA	NA	NA	2.6818e+00	NA	NA	NA	NA	NA	9.9623e-01	NA	NA	NA	NA	NA	h2_z_insignificant	NA	false	categorical-41200-both_sexes-A701.tsv.bgz	categorical-41200-both_sexes-A701.tsv.bgz.tbi	s3://pan-ukb-us-east-1/sumstats_flat_files/categorical-41200-both_sexes-A701.tsv.bgz	s3://pan-ukb-us-east-1/sumstats_flat_files_tabix/categorical-41200-both_sexes-A701.tsv.bgz.tbi	edeaaa1e72dd26724d54586b80de96c7	516407819	c42bec77ea4970b70cce05e2b0d296dc	1750006
categorical	41200	both_sexes	A704		Operative procedures - main OPCS4	This field is a summary of the main operation and procedure codes a participant has had recorded across all their hospital inpatient records. Operative procedures are coded according to the Office of Population Censuses and Surveys Classification of Interventions and Procedures, version 4 (OPCS-4). The corresponding date when each main procedure was first recorded in the inpatient data can be found in ~F41260~.	A70.4 Insertion of neurostimulator electrodes into peripheral nerve	Health-related outcomes > Hospital inpatient > Summary Operations	190	164	0	NA	NA	NA	EUR	1		0	NA	NA	NA	NA	190	NA	NA	NA	NA	NA	420341	NA	NA	NA	NA	NA	3.2000e-03	NA	NA	NA	NA	NA	2.0000e-03	NA	NA	NA	NA	NA	5.5205e-01	NA	NA	NA	NA	NA	3.4503e-01	NA	NA	NA	NA	NA	1.6000e+00	NA	NA	NA	NA	NA	9.8547e-01	NA	NA	NA	NA	NA	h2_z_insignificant	NA	false	categorical-41200-both_sexes-A704.tsv.bgz	categorical-41200-both_sexes-A704.tsv.bgz.tbi	s3://pan-ukb-us-east-1/sumstats_flat_files/categorical-41200-both_sexes-A704.tsv.bgz	s3://pan-ukb-us-east-1/sumstats_flat_files_tabix/categorical-41200-both_sexes-A704.tsv.bgz.tbi	9989c40f268de2ff7b9849b439608352	518385293	611460b6eba9fc49dbfb315a238db95c	1749923
categorical	41200	both_sexes	A706		Operative procedures - main OPCS4	This field is a summary of the main operation and procedure codes a participant has had recorded across all their hospital inpatient records. Operative procedures are coded according to the Office of Population Censuses and Surveys Classification of Interventions and Procedures, version 4 (OPCS-4). The corresponding date when each main procedure was first recorded in the inpatient data can be found in ~F41260~.	A70.6 Acupuncture NEC	Health-related outcomes > Hospital inpatient > Summary Operations	100	0	0	NA	NA	NA	EUR	1		0	NA	NA	NA	NA	100	NA	NA	NA	NA	NA	420431	NA	NA	NA	NA	NA	-6.0000e-04	NA	NA	NA	NA	NA	2.2000e-03	NA	NA	NA	NA	NA	-1.7978e-01	NA	NA	NA	NA	NA	6.5919e-01	NA	NA	NA	NA	NA	-2.7273e-01	NA	NA	NA	NA	NA	9.8088e-01	NA	NA	NA	NA	NA	h2_z_insignificant	NA	false	categorical-41200-both_sexes-A706.tsv.bgz	categorical-41200-both_sexes-A706.tsv.bgz.tbi	s3://pan-ukb-us-east-1/sumstats_flat_files/categorical-41200-both_sexes-A706.tsv.bgz	s3://pan-ukb-us-east-1/sumstats_flat_files_tabix/categorical-41200-both_sexes-A706.tsv.bgz.tbi	ac1447435dc97946e7e21b8ff4f688e9	510381708	28bf7352dd0072826fae10d6188348d0	1749643
categorical	41200	both_sexes	A708		Operative procedures - main OPCS4	This field is a summary of the main operation and procedure codes a participant has had recorded across all their hospital inpatient records. Operative procedures are coded according to the Office of Population Censuses and Surveys Classification of Interventions and Procedures, version 4 (OPCS-4). The corresponding date when each main procedure was first recorded in the inpatient data can be found in ~F41260~.	A70.8 Other specified neurostimulation of peripheral nerve	Health-related outcomes > Hospital inpatient > Summary Operations	295	204	91	NA	NA	NA	EUR	1		0	NA	NA	NA	NA	295	NA	NA	NA	NA	NA	420236	NA	NA	NA	NA	NA	2.2000e-03	NA	NA	NA	NA	NA	2.0000e-03	NA	NA	NA	NA	NA	2.6118e-01	NA	NA	NA	NA	NA	2.3743e-01	NA	NA	NA	NA	NA	1.1000e+00	NA	NA	NA	NA	NA	1.0182e+00	NA	NA	NA	NA	NA	h2_z_insignificant	NA	false	categorical-41200-both_sexes-A708.tsv.bgz	categorical-41200-both_sexes-A708.tsv.bgz.tbi	s3://pan-ukb-us-east-1/sumstats_flat_files/categorical-41200-both_sexes-A708.tsv.bgz	s3://pan-ukb-us-east-1/sumstats_flat_files_tabix/categorical-41200-both_sexes-A708.tsv.bgz.tbi	05aadb3ccc1590b70b9ef3d3310b6ab6	525814480	c667e1329a87b83c299b0b53b5d31da5	1750625
categorical	41200	both_sexes	A731		Operative procedures - main OPCS4	This field is a summary of the main operation and procedure codes a participant has had recorded across all their hospital inpatient records. Operative procedures are coded according to the Office of Population Censuses and Surveys Classification of Interventions and Procedures, version 4 (OPCS-4). The corresponding date when each main procedure was first recorded in the inpatient data can be found in ~F41260~.	A73.1 Biopsy of lesion of peripheral nerve	Health-related outcomes > Hospital inpatient > Summary Operations	105	0	0	NA	NA	NA	EUR	1		0	NA	NA	NA	NA	105	NA	NA	NA	NA	NA	420426	NA	NA	NA	NA	NA	4.8000e-03	NA	NA	NA	NA	NA	2.1000e-03	NA	NA	NA	NA	NA	1.3788e+00	NA	NA	NA	NA	NA	6.0321e-01	NA	NA	NA	NA	NA	2.2857e+00	NA	NA	NA	NA	NA	9.9239e-01	NA	NA	NA	NA	NA	h2_z_insignificant	NA	false	categorical-41200-both_sexes-A731.tsv.bgz	categorical-41200-both_sexes-A731.tsv.bgz.tbi	s3://pan-ukb-us-east-1/sumstats_flat_files/categorical-41200-both_sexes-A731.tsv.bgz	s3://pan-ukb-us-east-1/sumstats_flat_files_tabix/categorical-41200-both_sexes-A731.tsv.bgz.tbi	9f4b1d0274a87f528b38e707c7ee32e6	511410592	18f4798e259d2374d853c0477761543b	1749770
categorical	41200	both_sexes	A733		Operative procedures - main OPCS4	This field is a summary of the main operation and procedure codes a participant has had recorded across all their hospital inpatient records. Operative procedures are coded according to the Office of Population Censuses and Surveys Classification of Interventions and Procedures, version 4 (OPCS-4). The corresponding date when each main procedure was first recorded in the inpatient data can be found in ~F41260~.	A73.3 Decompression of peripheral nerve NEC	Health-related outcomes > Hospital inpatient > Summary Operations	296	143	153	NA	NA	NA	EUR	1		0	NA	NA	NA	NA	296	NA	NA	NA	NA	NA	420235	NA	NA	NA	NA	NA	-1.7000e-03	NA	NA	NA	NA	NA	2.2000e-03	NA	NA	NA	NA	NA	-2.0124e-01	NA	NA	NA	NA	NA	2.6043e-01	NA	NA	NA	NA	NA	-7.7273e-01	NA	NA	NA	NA	NA	9.8798e-01	NA	NA	NA	NA	NA	h2_z_insignificant	NA	false	categorical-41200-both_sexes-A733.tsv.bgz	categorical-41200-both_sexes-A733.tsv.bgz.tbi	s3://pan-ukb-us-east-1/sumstats_flat_files/categorical-41200-both_sexes-A733.tsv.bgz	s3://pan-ukb-us-east-1/sumstats_flat_files_tabix/categorical-41200-both_sexes-A733.tsv.bgz.tbi	abc50f22af87e482a3669fed5ff4c01a	525833824	a771149396686299a2ca9f007e6b1b10	1750246
categorical	41200	both_sexes	A735		Operative procedures - main OPCS4	This field is a summary of the main operation and procedure codes a participant has had recorded across all their hospital inpatient records. Operative procedures are coded according to the Office of Population Censuses and Surveys Classification of Interventions and Procedures, version 4 (OPCS-4). The corresponding date when each main procedure was first recorded in the inpatient data can be found in ~F41260~.	A73.5 Injection of therapeutic substance around peripheral nerve	Health-related outcomes > Hospital inpatient > Summary Operations	1777	1120	657	NA	NA	NA	CSA,EUR	2		0	NA	NA	68	NA	1709	NA	NA	NA	8808	NA	418822	NA	NA	NA	1.8040e-01	NA	7.5000e-03	NA	NA	NA	4.0087e-02	NA	2.1000e-03	NA	NA	NA	3.0804e+00	NA	2.1023e-01	NA	NA	NA	6.8449e-01	NA	5.8864e-02	NA	NA	NA	4.5002e+00	NA	3.5714e+00	NA	NA	NA	1.0383e+00	NA	1.0276e+00	NA	NA	NA	not_EUR_plus_1	NA	h2_z_insignificant	NA	false	categorical-41200-both_sexes-A735.tsv.bgz	categorical-41200-both_sexes-A735.tsv.bgz.tbi	s3://pan-ukb-us-east-1/sumstats_flat_files/categorical-41200-both_sexes-A735.tsv.bgz	s3://pan-ukb-us-east-1/sumstats_flat_files_tabix/categorical-41200-both_sexes-A735.tsv.bgz.tbi	00524aa6252ea33083b04688def1999f	1078577073	f4b5856319d3e77df755688f2cdf1f5b	1923890
categorical	41200	both_sexes	A812		Operative procedures - main OPCS4	This field is a summary of the main operation and procedure codes a participant has had recorded across all their hospital inpatient records. Operative procedures are coded according to the Office of Population Censuses and Surveys Classification of Interventions and Procedures, version 4 (OPCS-4). The corresponding date when each main procedure was first recorded in the inpatient data can be found in ~F41260~.	A81.2 Injection of therapeutic substance around sympathetic nerve	Health-related outcomes > Hospital inpatient > Summary Operations	152	98	0	NA	NA	NA	EUR	1		0	NA	NA	NA	NA	152	NA	NA	NA	NA	NA	420379	NA	NA	NA	NA	NA	2.6000e-03	NA	NA	NA	NA	NA	2.2000e-03	NA	NA	NA	NA	NA	5.4298e-01	NA	NA	NA	NA	NA	4.5944e-01	NA	NA	NA	NA	NA	1.1818e+00	NA	NA	NA	NA	NA	9.9307e-01	NA	NA	NA	NA	NA	h2_z_insignificant	NA	false	categorical-41200-both_sexes-A812.tsv.bgz	categorical-41200-both_sexes-A812.tsv.bgz.tbi	s3://pan-ukb-us-east-1/sumstats_flat_files/categorical-41200-both_sexes-A812.tsv.bgz	s3://pan-ukb-us-east-1/sumstats_flat_files_tabix/categorical-41200-both_sexes-A812.tsv.bgz.tbi	4f0e831a548ac52d67cd7f3adac72929	515586137	6c7e9217150da5991a395c5212b72516	1750033
categorical	41200	both_sexes	A818		Operative procedures - main OPCS4	This field is a summary of the main operation and procedure codes a participant has had recorded across all their hospital inpatient records. Operative procedures are coded according to the Office of Population Censuses and Surveys Classification of Interventions and Procedures, version 4 (OPCS-4). The corresponding date when each main procedure was first recorded in the inpatient data can be found in ~F41260~.	A81.8 Other specified other operations on sympathetic nerve	Health-related outcomes > Hospital inpatient > Summary Operations	366	227	139	NA	NA	NA	EUR	1		0	NA	NA	NA	NA	366	NA	NA	NA	NA	NA	420165	NA	NA	NA	NA	NA	9.0000e-04	NA	NA	NA	NA	NA	2.2000e-03	NA	NA	NA	NA	NA	8.9096e-02	NA	NA	NA	NA	NA	2.1779e-01	NA	NA	NA	NA	NA	4.0909e-01	NA	NA	NA	NA	NA	1.0351e+00	NA	NA	NA	NA	NA	h2_z_insignificant	NA	false	categorical-41200-both_sexes-A818.tsv.bgz	categorical-41200-both_sexes-A818.tsv.bgz.tbi	s3://pan-ukb-us-east-1/sumstats_flat_files/categorical-41200-both_sexes-A818.tsv.bgz	s3://pan-ukb-us-east-1/sumstats_flat_files_tabix/categorical-41200-both_sexes-A818.tsv.bgz.tbi	6b8c917b4dfe9709975e2fd7a17ea767	528643751	1b619452d9eedbaaea34cebafc7c9698	1750654
categorical	41200	both_sexes	A838		Operative procedures - main OPCS4	This field is a summary of the main operation and procedure codes a participant has had recorded across all their hospital inpatient records. Operative procedures are coded according to the Office of Population Censuses and Surveys Classification of Interventions and Procedures, version 4 (OPCS-4). The corresponding date when each main procedure was first recorded in the inpatient data can be found in ~F41260~.	A83.8 Other specified electroconvulsive therapy	Health-related outcomes > Hospital inpatient > Summary Operations	102	0	0	NA	NA	NA	EUR	1		0	NA	NA	NA	NA	102	NA	NA	NA	NA	NA	420429	NA	NA	NA	NA	NA	-1.7000e-03	NA	NA	NA	NA	NA	2.2000e-03	NA	NA	NA	NA	NA	-5.0072e-01	NA	NA	NA	NA	NA	6.4799e-01	NA	NA	NA	NA	NA	-7.7273e-01	NA	NA	NA	NA	NA	9.6914e-01	NA	NA	NA	NA	NA	h2_z_insignificant	NA	false	categorical-41200-both_sexes-A838.tsv.bgz	categorical-41200-both_sexes-A838.tsv.bgz.tbi	s3://pan-ukb-us-east-1/sumstats_flat_files/categorical-41200-both_sexes-A838.tsv.bgz	s3://pan-ukb-us-east-1/sumstats_flat_files_tabix/categorical-41200-both_sexes-A838.tsv.bgz.tbi	f460432021aa7d0936fbb2f4a7ec9974	510924359	59ea89fe9cd23528f7e4e8241814966f	1749747
categorical	41200	both_sexes	A841		Operative procedures - main OPCS4	This field is a summary of the main operation and procedure codes a participant has had recorded across all their hospital inpatient records. Operative procedures are coded according to the Office of Population Censuses and Surveys Classification of Interventions and Procedures, version 4 (OPCS-4). The corresponding date when each main procedure was first recorded in the inpatient data can be found in ~F41260~.	A84.1 Electroencephalography NEC	Health-related outcomes > Hospital inpatient > Summary Operations	439	194	245	NA	NA	NA	EUR	1		0	NA	NA	NA	NA	439	NA	NA	NA	NA	NA	420092	NA	NA	NA	NA	NA	-3.0000e-04	NA	NA	NA	NA	NA	2.1000e-03	NA	NA	NA	NA	NA	-2.5502e-02	NA	NA	NA	NA	NA	1.7851e-01	NA	NA	NA	NA	NA	-1.4286e-01	NA	NA	NA	NA	NA	1.0203e+00	NA	NA	NA	NA	NA	h2_z_insignificant	NA	false	categorical-41200-both_sexes-A841.tsv.bgz	categorical-41200-both_sexes-A841.tsv.bgz.tbi	s3://pan-ukb-us-east-1/sumstats_flat_files/categorical-41200-both_sexes-A841.tsv.bgz	s3://pan-ukb-us-east-1/sumstats_flat_files_tabix/categorical-41200-both_sexes-A841.tsv.bgz.tbi	f102ce0ae64bfc8622912cddaecae6c0	530427076	569576831932768b32af980afbdfa0be	1750637
categorical	41200	both_sexes	A842		Operative procedures - main OPCS4	This field is a summary of the main operation and procedure codes a participant has had recorded across all their hospital inpatient records. Operative procedures are coded according to the Office of Population Censuses and Surveys Classification of Interventions and Procedures, version 4 (OPCS-4). The corresponding date when each main procedure was first recorded in the inpatient data can be found in ~F41260~.	A84.2 Electromyography	Health-related outcomes > Hospital inpatient > Summary Operations	300	142	158	NA	NA	NA	EUR	1		0	NA	NA	NA	NA	300	NA	NA	NA	NA	NA	420231	NA	NA	NA	NA	NA	5.0000e-04	NA	NA	NA	NA	NA	2.4000e-03	NA	NA	NA	NA	NA	5.8522e-02	NA	NA	NA	NA	NA	2.8090e-01	NA	NA	NA	NA	NA	2.0833e-01	NA	NA	NA	NA	NA	1.0073e+00	NA	NA	NA	NA	NA	h2_z_insignificant	NA	false	categorical-41200-both_sexes-A842.tsv.bgz	categorical-41200-both_sexes-A842.tsv.bgz.tbi	s3://pan-ukb-us-east-1/sumstats_flat_files/categorical-41200-both_sexes-A842.tsv.bgz	s3://pan-ukb-us-east-1/sumstats_flat_files_tabix/categorical-41200-both_sexes-A842.tsv.bgz.tbi	3c69af40457c236ebf1489be547bc0ce	525464901	4af4272f1ee92347fa8053fab3339a9f	1750180
categorical	41200	both_sexes	A843		Operative procedures - main OPCS4	This field is a summary of the main operation and procedure codes a participant has had recorded across all their hospital inpatient records. Operative procedures are coded according to the Office of Population Censuses and Surveys Classification of Interventions and Procedures, version 4 (OPCS-4). The corresponding date when each main procedure was first recorded in the inpatient data can be found in ~F41260~.	A84.3 Nerve conduction studies	Health-related outcomes > Hospital inpatient > Summary Operations	153	0	0	NA	NA	NA	EUR	1		0	NA	NA	NA	NA	153	NA	NA	NA	NA	NA	420378	NA	NA	NA	NA	NA	2.0000e-03	NA	NA	NA	NA	NA	1.8000e-03	NA	NA	NA	NA	NA	4.1533e-01	NA	NA	NA	NA	NA	3.7380e-01	NA	NA	NA	NA	NA	1.1111e+00	NA	NA	NA	NA	NA	9.7356e-01	NA	NA	NA	NA	NA	h2_z_insignificant	NA	false	categorical-41200-both_sexes-A843.tsv.bgz	categorical-41200-both_sexes-A843.tsv.bgz.tbi	s3://pan-ukb-us-east-1/sumstats_flat_files/categorical-41200-both_sexes-A843.tsv.bgz	s3://pan-ukb-us-east-1/sumstats_flat_files_tabix/categorical-41200-both_sexes-A843.tsv.bgz.tbi	a4bb483e9d045d10a0f16cd95f12db56	515532285	57868e0b691e144bde8b72f05646a679	1749614
categorical	41200	both_sexes	A847		Operative procedures - main OPCS4	This field is a summary of the main operation and procedure codes a participant has had recorded across all their hospital inpatient records. Operative procedures are coded according to the Office of Population Censuses and Surveys Classification of Interventions and Procedures, version 4 (OPCS-4). The corresponding date when each main procedure was first recorded in the inpatient data can be found in ~F41260~.	A84.7 Sleep studies NEC	Health-related outcomes > Hospital inpatient > Summary Operations	990	351	639	NA	NA	NA	EUR	1		0	NA	NA	NA	NA	990	NA	NA	NA	NA	NA	419541	NA	NA	NA	NA	NA	-1.8000e-03	NA	NA	NA	NA	NA	2.1000e-03	NA	NA	NA	NA	NA	-7.8252e-02	NA	NA	NA	NA	NA	9.1294e-02	NA	NA	NA	NA	NA	-8.5714e-01	NA	NA	NA	NA	NA	1.0063e+00	NA	NA	NA	NA	NA	h2_z_insignificant	NA	false	categorical-41200-both_sexes-A847.tsv.bgz	categorical-41200-both_sexes-A847.tsv.bgz.tbi	s3://pan-ukb-us-east-1/sumstats_flat_files/categorical-41200-both_sexes-A847.tsv.bgz	s3://pan-ukb-us-east-1/sumstats_flat_files_tabix/categorical-41200-both_sexes-A847.tsv.bgz.tbi	c8cd83bf428c77f4a4fab1288bde5c0d	537844191	e17c8d9c86f7761698eebd59ee455483	1751142
categorical	41200	both_sexes	B041		Operative procedures - main OPCS4	This field is a summary of the main operation and procedure codes a participant has had recorded across all their hospital inpatient records. Operative procedures are coded according to the Office of Population Censuses and Surveys Classification of Interventions and Procedures, version 4 (OPCS-4). The corresponding date when each main procedure was first recorded in the inpatient data can be found in ~F41260~.	B04.1 Excision of lesion of pituitary gland	Health-related outcomes > Hospital inpatient > Summary Operations	150	0	0	NA	NA	NA	EUR	1		0	NA	NA	NA	NA	150	NA	NA	NA	NA	NA	420381	NA	NA	NA	NA	NA	2.4000e-03	NA	NA	NA	NA	NA	2.4000e-03	NA	NA	NA	NA	NA	5.0694e-01	NA	NA	NA	NA	NA	5.0694e-01	NA	NA	NA	NA	NA	1.0000e+00	NA	NA	NA	NA	NA	1.0003e+00	NA	NA	NA	NA	NA	h2_z_insignificant	NA	false	categorical-41200-both_sexes-B041.tsv.bgz	categorical-41200-both_sexes-B041.tsv.bgz.tbi	s3://pan-ukb-us-east-1/sumstats_flat_files/categorical-41200-both_sexes-B041.tsv.bgz	s3://pan-ukb-us-east-1/sumstats_flat_files_tabix/categorical-41200-both_sexes-B041.tsv.bgz.tbi	7bdf304c1bedb0e8f1d63fd454cd8d86	515313526	8f83b595a3ee0b21053161dac4897612	1749698
categorical	41200	both_sexes	B081		Operative procedures - main OPCS4	This field is a summary of the main operation and procedure codes a participant has had recorded across all their hospital inpatient records. Operative procedures are coded according to the Office of Population Censuses and Surveys Classification of Interventions and Procedures, version 4 (OPCS-4). The corresponding date when each main procedure was first recorded in the inpatient data can be found in ~F41260~.	B08.1 Total thyroidectomy	Health-related outcomes > Hospital inpatient > Summary Operations	591	471	120	NA	NA	NA	EUR	1		0	NA	NA	NA	NA	591	NA	NA	NA	NA	NA	419940	NA	NA	NA	NA	NA	5.0000e-03	NA	NA	NA	NA	NA	2.0000e-03	NA	NA	NA	NA	NA	3.3192e-01	NA	NA	NA	NA	NA	1.3277e-01	NA	NA	NA	NA	NA	2.5000e+00	NA	NA	NA	NA	NA	1.0090e+00	NA	NA	NA	NA	NA	h2_z_insignificant	NA	false	categorical-41200-both_sexes-B081.tsv.bgz	categorical-41200-both_sexes-B081.tsv.bgz.tbi	s3://pan-ukb-us-east-1/sumstats_flat_files/categorical-41200-both_sexes-B081.tsv.bgz	s3://pan-ukb-us-east-1/sumstats_flat_files_tabix/categorical-41200-both_sexes-B081.tsv.bgz.tbi	be51d35a1f9b5218367de199db5669eb	533755462	75d9d6753a5d42b67d448af60376deb3	1751056
categorical	41200	both_sexes	B082		Operative procedures - main OPCS4	This field is a summary of the main operation and procedure codes a participant has had recorded across all their hospital inpatient records. Operative procedures are coded according to the Office of Population Censuses and Surveys Classification of Interventions and Procedures, version 4 (OPCS-4). The corresponding date when each main procedure was first recorded in the inpatient data can be found in ~F41260~.	B08.2 Subtotal thyroidectomy	Health-related outcomes > Hospital inpatient > Summary Operations	151	133	0	NA	NA	NA	EUR	1		0	NA	NA	NA	NA	151	NA	NA	NA	NA	NA	420380	NA	NA	NA	NA	NA	4.7000e-03	NA	NA	NA	NA	NA	2.2000e-03	NA	NA	NA	NA	NA	9.8712e-01	NA	NA	NA	NA	NA	4.6206e-01	NA	NA	NA	NA	NA	2.1364e+00	NA	NA	NA	NA	NA	9.8402e-01	NA	NA	NA	NA	NA	h2_z_insignificant	NA	false	categorical-41200-both_sexes-B082.tsv.bgz	categorical-41200-both_sexes-B082.tsv.bgz.tbi	s3://pan-ukb-us-east-1/sumstats_flat_files/categorical-41200-both_sexes-B082.tsv.bgz	s3://pan-ukb-us-east-1/sumstats_flat_files_tabix/categorical-41200-both_sexes-B082.tsv.bgz.tbi	db135b9c186edf8325fda929997fd1bd	515306897	c1269827cff7983a5b45f3383a05dfa3	1749819
categorical	41200	both_sexes	B083		Operative procedures - main OPCS4	This field is a summary of the main operation and procedure codes a participant has had recorded across all their hospital inpatient records. Operative procedures are coded according to the Office of Population Censuses and Surveys Classification of Interventions and Procedures, version 4 (OPCS-4). The corresponding date when each main procedure was first recorded in the inpatient data can be found in ~F41260~.	B08.3 Hemithyroidectomy	Health-related outcomes > Hospital inpatient > Summary Operations	646	520	126	NA	NA	NA	EUR	1		0	NA	NA	NA	NA	646	NA	NA	NA	NA	NA	419885	NA	NA	NA	NA	NA	-4.9738e-05	NA	NA	NA	NA	NA	2.2000e-03	NA	NA	NA	NA	NA	-3.0676e-03	NA	NA	NA	NA	NA	1.3569e-01	NA	NA	NA	NA	NA	-2.2608e-02	NA	NA	NA	NA	NA	1.0202e+00	NA	NA	NA	NA	NA	h2_z_insignificant	NA	false	categorical-41200-both_sexes-B083.tsv.bgz	categorical-41200-both_sexes-B083.tsv.bgz.tbi	s3://pan-ukb-us-east-1/sumstats_flat_files/categorical-41200-both_sexes-B083.tsv.bgz	s3://pan-ukb-us-east-1/sumstats_flat_files_tabix/categorical-41200-both_sexes-B083.tsv.bgz.tbi	4fdce6904661178a2908e01990947e47	534736669	2ae9773b4c7eae5595d1b012964358c5	1751067
categorical	41200	both_sexes	B084		Operative procedures - main OPCS4	This field is a summary of the main operation and procedure codes a participant has had recorded across all their hospital inpatient records. Operative procedures are coded according to the Office of Population Censuses and Surveys Classification of Interventions and Procedures, version 4 (OPCS-4). The corresponding date when each main procedure was first recorded in the inpatient data can be found in ~F41260~.	B08.4 Lobectomy of thyroid gland NEC	Health-related outcomes > Hospital inpatient > Summary Operations	861	726	135	NA	NA	NA	EUR	1		0	NA	NA	NA	NA	861	NA	NA	NA	NA	NA	419670	NA	NA	NA	NA	NA	5.5000e-03	NA	NA	NA	NA	NA	2.0000e-03	NA	NA	NA	NA	NA	2.6792e-01	NA	NA	NA	NA	NA	9.7424e-02	NA	NA	NA	NA	NA	2.7500e+00	NA	NA	NA	NA	NA	1.0120e+00	NA	NA	NA	NA	NA	h2_z_insignificant	NA	false	categorical-41200-both_sexes-B084.tsv.bgz	categorical-41200-both_sexes-B084.tsv.bgz.tbi	s3://pan-ukb-us-east-1/sumstats_flat_files/categorical-41200-both_sexes-B084.tsv.bgz	s3://pan-ukb-us-east-1/sumstats_flat_files_tabix/categorical-41200-both_sexes-B084.tsv.bgz.tbi	ccfd11dd8db472f06b8fa5de08e9d9a8	537252345	4ab851f0455959d85b03d561d8bcf342	1750827
categorical	41200	both_sexes	B144		Operative procedures - main OPCS4	This field is a summary of the main operation and procedure codes a participant has had recorded across all their hospital inpatient records. Operative procedures are coded according to the Office of Population Censuses and Surveys Classification of Interventions and Procedures, version 4 (OPCS-4). The corresponding date when each main procedure was first recorded in the inpatient data can be found in ~F41260~.	B14.4 Partial parathyroidectomy NEC	Health-related outcomes > Hospital inpatient > Summary Operations	254	189	0	NA	NA	NA	EUR	1		0	NA	NA	NA	NA	254	NA	NA	NA	NA	NA	420277	NA	NA	NA	NA	NA	-4.2000e-03	NA	NA	NA	NA	NA	2.4000e-03	NA	NA	NA	NA	NA	-5.6594e-01	NA	NA	NA	NA	NA	3.2340e-01	NA	NA	NA	NA	NA	-1.7500e+00	NA	NA	NA	NA	NA	9.8528e-01	NA	NA	NA	NA	NA	h2_z_insignificant	NA	false	categorical-41200-both_sexes-B144.tsv.bgz	categorical-41200-both_sexes-B144.tsv.bgz.tbi	s3://pan-ukb-us-east-1/sumstats_flat_files/categorical-41200-both_sexes-B144.tsv.bgz	s3://pan-ukb-us-east-1/sumstats_flat_files_tabix/categorical-41200-both_sexes-B144.tsv.bgz.tbi	67155e2e320edeb8e6344ee562b8256a	523627980	a159cf34798f5f33e677508818eb2016	1750137
categorical	41200	both_sexes	B145		Operative procedures - main OPCS4	This field is a summary of the main operation and procedure codes a participant has had recorded across all their hospital inpatient records. Operative procedures are coded according to the Office of Population Censuses and Surveys Classification of Interventions and Procedures, version 4 (OPCS-4). The corresponding date when each main procedure was first recorded in the inpatient data can be found in ~F41260~.	B14.5 Excision of lesion of parathyroid gland	Health-related outcomes > Hospital inpatient > Summary Operations	116	88	0	NA	NA	NA	EUR	1		0	NA	NA	NA	NA	116	NA	NA	NA	NA	NA	420415	NA	NA	NA	NA	NA	2.0000e-03	NA	NA	NA	NA	NA	2.3000e-03	NA	NA	NA	NA	NA	5.2710e-01	NA	NA	NA	NA	NA	6.0616e-01	NA	NA	NA	NA	NA	8.6957e-01	NA	NA	NA	NA	NA	9.7732e-01	NA	NA	NA	NA	NA	h2_z_insignificant	NA	false	categorical-41200-both_sexes-B145.tsv.bgz	categorical-41200-both_sexes-B145.tsv.bgz.tbi	s3://pan-ukb-us-east-1/sumstats_flat_files/categorical-41200-both_sexes-B145.tsv.bgz	s3://pan-ukb-us-east-1/sumstats_flat_files_tabix/categorical-41200-both_sexes-B145.tsv.bgz.tbi	848ffc9c09396645215af25f83da5d87	512865526	add4233d3069e185c68c717560a2f309	1749565
categorical	41200	both_sexes	B149		Operative procedures - main OPCS4	This field is a summary of the main operation and procedure codes a participant has had recorded across all their hospital inpatient records. Operative procedures are coded according to the Office of Population Censuses and Surveys Classification of Interventions and Procedures, version 4 (OPCS-4). The corresponding date when each main procedure was first recorded in the inpatient data can be found in ~F41260~.	B14.9 Unspecified excision of parathyroid gland	Health-related outcomes > Hospital inpatient > Summary Operations	434	347	87	NA	NA	NA	EUR	1		0	NA	NA	NA	NA	434	NA	NA	NA	NA	NA	420097	NA	NA	NA	NA	NA	1.3000e-03	NA	NA	NA	NA	NA	1.9000e-03	NA	NA	NA	NA	NA	1.1157e-01	NA	NA	NA	NA	NA	1.6307e-01	NA	NA	NA	NA	NA	6.8421e-01	NA	NA	NA	NA	NA	1.0317e+00	NA	NA	NA	NA	NA	h2_z_insignificant	NA	false	categorical-41200-both_sexes-B149.tsv.bgz	categorical-41200-both_sexes-B149.tsv.bgz.tbi	s3://pan-ukb-us-east-1/sumstats_flat_files/categorical-41200-both_sexes-B149.tsv.bgz	s3://pan-ukb-us-east-1/sumstats_flat_files_tabix/categorical-41200-both_sexes-B149.tsv.bgz.tbi	f14f57a20be79f27967d315275e5d0c1	530489789	d8fac518ae761febf0ef5929bf5163d7	1750477
categorical	41200	both_sexes	B223		Operative procedures - main OPCS4	This field is a summary of the main operation and procedure codes a participant has had recorded across all their hospital inpatient records. Operative procedures are coded according to the Office of Population Censuses and Surveys Classification of Interventions and Procedures, version 4 (OPCS-4). The corresponding date when each main procedure was first recorded in the inpatient data can be found in ~F41260~.	B22.3 Unilateral adrenalectomy	Health-related outcomes > Hospital inpatient > Summary Operations	152	90	0	NA	NA	NA	EUR	1		0	NA	NA	NA	NA	152	NA	NA	NA	NA	NA	420379	NA	NA	NA	NA	NA	1.8000e-03	NA	NA	NA	NA	NA	2.1000e-03	NA	NA	NA	NA	NA	3.7591e-01	NA	NA	NA	NA	NA	4.3856e-01	NA	NA	NA	NA	NA	8.5714e-01	NA	NA	NA	NA	NA	9.8854e-01	NA	NA	NA	NA	NA	h2_z_insignificant	NA	false	categorical-41200-both_sexes-B223.tsv.bgz	categorical-41200-both_sexes-B223.tsv.bgz.tbi	s3://pan-ukb-us-east-1/sumstats_flat_files/categorical-41200-both_sexes-B223.tsv.bgz	s3://pan-ukb-us-east-1/sumstats_flat_files_tabix/categorical-41200-both_sexes-B223.tsv.bgz.tbi	4126221ee364fd536d50c544e13e2b0c	516092075	468899320aca313a9353ca4e29ec7ee7	1749996
categorical	41200	both_sexes	B274		Operative procedures - main OPCS4	This field is a summary of the main operation and procedure codes a participant has had recorded across all their hospital inpatient records. Operative procedures are coded according to the Office of Population Censuses and Surveys Classification of Interventions and Procedures, version 4 (OPCS-4). The corresponding date when each main procedure was first recorded in the inpatient data can be found in ~F41260~.	B27.4 Total mastectomy NEC	Health-related outcomes > Hospital inpatient > Summary Operations	3065	3020	0	NA	NA	NA	EUR	1		0	NA	NA	NA	NA	3065	NA	NA	NA	NA	NA	417466	NA	NA	NA	NA	NA	6.0000e-03	NA	NA	NA	NA	NA	2.4000e-03	NA	NA	NA	NA	NA	1.0646e-01	NA	NA	NA	NA	NA	4.2584e-02	NA	NA	NA	NA	NA	2.5000e+00	NA	NA	NA	NA	NA	1.0256e+00	NA	NA	NA	NA	NA	h2_z_insignificant	NA	false	categorical-41200-both_sexes-B274.tsv.bgz	categorical-41200-both_sexes-B274.tsv.bgz.tbi	s3://pan-ukb-us-east-1/sumstats_flat_files/categorical-41200-both_sexes-B274.tsv.bgz	s3://pan-ukb-us-east-1/sumstats_flat_files_tabix/categorical-41200-both_sexes-B274.tsv.bgz.tbi	f91abb07a8b847833ce211c6f0996d33	545552985	b5d7a196dbd4be6292be807d2f0c4e79	1751318
categorical	41200	both_sexes	B275		Operative procedures - main OPCS4	This field is a summary of the main operation and procedure codes a participant has had recorded across all their hospital inpatient records. Operative procedures are coded according to the Office of Population Censuses and Surveys Classification of Interventions and Procedures, version 4 (OPCS-4). The corresponding date when each main procedure was first recorded in the inpatient data can be found in ~F41260~.	B27.5 Subcutaneous mastectomy	Health-related outcomes > Hospital inpatient > Summary Operations	212	120	92	NA	NA	NA	EUR	1		0	NA	NA	NA	NA	212	NA	NA	NA	NA	NA	420319	NA	NA	NA	NA	NA	3.9000e-03	NA	NA	NA	NA	NA	2.2000e-03	NA	NA	NA	NA	NA	6.1279e-01	NA	NA	NA	NA	NA	3.4568e-01	NA	NA	NA	NA	NA	1.7727e+00	NA	NA	NA	NA	NA	1.0014e+00	NA	NA	NA	NA	NA	h2_z_insignificant	NA	false	categorical-41200-both_sexes-B275.tsv.bgz	categorical-41200-both_sexes-B275.tsv.bgz.tbi	s3://pan-ukb-us-east-1/sumstats_flat_files/categorical-41200-both_sexes-B275.tsv.bgz	s3://pan-ukb-us-east-1/sumstats_flat_files_tabix/categorical-41200-both_sexes-B275.tsv.bgz.tbi	556154abc7a1a30beb3b0d30c12f4d1c	520793072	0753aeed5d811d8886739c4b7f39ceca	1750204
categorical	41200	both_sexes	B276		Operative procedures - main OPCS4	This field is a summary of the main operation and procedure codes a participant has had recorded across all their hospital inpatient records. Operative procedures are coded according to the Office of Population Censuses and Surveys Classification of Interventions and Procedures, version 4 (OPCS-4). The corresponding date when each main procedure was first recorded in the inpatient data can be found in ~F41260~.	B27.6 Skin sparing mastectomy	Health-related outcomes > Hospital inpatient > Summary Operations	594	594	0	NA	NA	NA	EUR	1		0	NA	NA	NA	NA	594	NA	NA	NA	NA	NA	419937	NA	NA	NA	NA	NA	2.8000e-03	NA	NA	NA	NA	NA	2.2000e-03	NA	NA	NA	NA	NA	1.8510e-01	NA	NA	NA	NA	NA	1.4543e-01	NA	NA	NA	NA	NA	1.2727e+00	NA	NA	NA	NA	NA	1.0312e+00	NA	NA	NA	NA	NA	h2_z_insignificant	NA	false	categorical-41200-both_sexes-B276.tsv.bgz	categorical-41200-both_sexes-B276.tsv.bgz.tbi	s3://pan-ukb-us-east-1/sumstats_flat_files/categorical-41200-both_sexes-B276.tsv.bgz	s3://pan-ukb-us-east-1/sumstats_flat_files_tabix/categorical-41200-both_sexes-B276.tsv.bgz.tbi	099a997bc97ca7f39ceacb2ca57b7e04	533681758	48959e74c770023dc40bc4dbbf8fd5f2	1751000
categorical	41200	both_sexes	B278		Operative procedures - main OPCS4	This field is a summary of the main operation and procedure codes a participant has had recorded across all their hospital inpatient records. Operative procedures are coded according to the Office of Population Censuses and Surveys Classification of Interventions and Procedures, version 4 (OPCS-4). The corresponding date when each main procedure was first recorded in the inpatient data can be found in ~F41260~.	B27.8 Other specified total excision of breast	Health-related outcomes > Hospital inpatient > Summary Operations	101	101	0	NA	NA	NA	EUR	1		0	NA	NA	NA	NA	101	NA	NA	NA	NA	NA	420430	NA	NA	NA	NA	NA	8.0000e-04	NA	NA	NA	NA	NA	2.1000e-03	NA	NA	NA	NA	NA	2.3765e-01	NA	NA	NA	NA	NA	6.2383e-01	NA	NA	NA	NA	NA	3.8095e-01	NA	NA	NA	NA	NA	1.0021e+00	NA	NA	NA	NA	NA	h2_z_insignificant	NA	false	categorical-41200-both_sexes-B278.tsv.bgz	categorical-41200-both_sexes-B278.tsv.bgz.tbi	s3://pan-ukb-us-east-1/sumstats_flat_files/categorical-41200-both_sexes-B278.tsv.bgz	s3://pan-ukb-us-east-1/sumstats_flat_files_tabix/categorical-41200-both_sexes-B278.tsv.bgz.tbi	4e68191b8c69fce99bdd84f6d1c15b52	510753625	c31da5629584461a44442ee985c752ce	1749560
categorical	41200	both_sexes	B279		Operative procedures - main OPCS4	This field is a summary of the main operation and procedure codes a participant has had recorded across all their hospital inpatient records. Operative procedures are coded according to the Office of Population Censuses and Surveys Classification of Interventions and Procedures, version 4 (OPCS-4). The corresponding date when each main procedure was first recorded in the inpatient data can be found in ~F41260~.	B27.9 Unspecified total excision of breast	Health-related outcomes > Hospital inpatient > Summary Operations	936	923	0	NA	NA	NA	EUR	1		0	NA	NA	NA	NA	936	NA	NA	NA	NA	NA	419595	NA	NA	NA	NA	NA	6.0000e-04	NA	NA	NA	NA	NA	2.0000e-03	NA	NA	NA	NA	NA	2.7302e-02	NA	NA	NA	NA	NA	9.1007e-02	NA	NA	NA	NA	NA	3.0000e-01	NA	NA	NA	NA	NA	9.7960e-01	NA	NA	NA	NA	NA	h2_z_insignificant	NA	false	categorical-41200-both_sexes-B279.tsv.bgz	categorical-41200-both_sexes-B279.tsv.bgz.tbi	s3://pan-ukb-us-east-1/sumstats_flat_files/categorical-41200-both_sexes-B279.tsv.bgz	s3://pan-ukb-us-east-1/sumstats_flat_files_tabix/categorical-41200-both_sexes-B279.tsv.bgz.tbi	151e95de84c4f55d4a4d9326da1ec52a	537365537	14579108314cc6e6866c7e643d07cc09	1750937
categorical	41200	both_sexes	B282		Operative procedures - main OPCS4	This field is a summary of the main operation and procedure codes a participant has had recorded across all their hospital inpatient records. Operative procedures are coded according to the Office of Population Censuses and Surveys Classification of Interventions and Procedures, version 4 (OPCS-4). The corresponding date when each main procedure was first recorded in the inpatient data can be found in ~F41260~.	B28.2 Partial excision of breast NEC	Health-related outcomes > Hospital inpatient > Summary Operations	4742	4734	0	NA	NA	NA	CSA,EUR	2		0	NA	NA	51	NA	4691	NA	NA	NA	8825	NA	415840	NA	NA	NA	9.3624e-02	NA	3.9000e-03	NA	NA	NA	3.8501e-02	NA	2.2000e-03	NA	NA	NA	1.9978e+00	NA	5.0060e-02	NA	NA	NA	8.2153e-01	NA	2.8239e-02	NA	NA	NA	2.4318e+00	NA	1.7727e+00	NA	NA	NA	1.0128e+00	NA	1.0458e+00	NA	NA	NA	h2_z_insignificant	NA	h2_z_insignificant	NA	false	categorical-41200-both_sexes-B282.tsv.bgz	categorical-41200-both_sexes-B282.tsv.bgz.tbi	s3://pan-ukb-us-east-1/sumstats_flat_files/categorical-41200-both_sexes-B282.tsv.bgz	s3://pan-ukb-us-east-1/sumstats_flat_files_tabix/categorical-41200-both_sexes-B282.tsv.bgz.tbi	21304da3b2164c8751624becd185876f	1109407762	c7ef6fab3685b91717be974431de8570	1929610
categorical	41200	both_sexes	B283		Operative procedures - main OPCS4	This field is a summary of the main operation and procedure codes a participant has had recorded across all their hospital inpatient records. Operative procedures are coded according to the Office of Population Censuses and Surveys Classification of Interventions and Procedures, version 4 (OPCS-4). The corresponding date when each main procedure was first recorded in the inpatient data can be found in ~F41260~.	B28.3 Excision of lesion of breast NEC	Health-related outcomes > Hospital inpatient > Summary Operations	3805	3717	0	NA	NA	NA	AFR,CSA,EUR	3		0	80	NA	57	NA	3668	NA	6556	NA	8819	NA	416863	NA	1.2933e-01	NA	6.1285e-02	NA	2.8000e-03	NA	7.5041e-02	NA	4.0868e-02	NA	2.0000e-03	NA	1.5663e+00	NA	1.1992e+00	NA	4.3291e-02	NA	9.0885e-01	NA	7.9972e-01	NA	3.0922e-02	NA	1.7234e+00	NA	1.4996e+00	NA	1.4000e+00	NA	1.0229e+00	NA	9.8539e-01	NA	1.0367e+00	NA	h2_z_insignificant	NA	h2_z_insignificant	NA	h2_z_insignificant	NA	false	categorical-41200-both_sexes-B283.tsv.bgz	categorical-41200-both_sexes-B283.tsv.bgz.tbi	s3://pan-ukb-us-east-1/sumstats_flat_files/categorical-41200-both_sexes-B283.tsv.bgz	s3://pan-ukb-us-east-1/sumstats_flat_files_tabix/categorical-41200-both_sexes-B283.tsv.bgz.tbi	e1e477250ab419141bb961318de62821	1573171077	b9be7bf7a2421eaf1ee865125a8578b0	2044893
categorical	41200	both_sexes	B284		Operative procedures - main OPCS4	This field is a summary of the main operation and procedure codes a participant has had recorded across all their hospital inpatient records. Operative procedures are coded according to the Office of Population Censuses and Surveys Classification of Interventions and Procedures, version 4 (OPCS-4). The corresponding date when each main procedure was first recorded in the inpatient data can be found in ~F41260~.	B28.4 Re-excision of breast margins	Health-related outcomes > Hospital inpatient > Summary Operations	824	822	0	NA	NA	NA	EUR	1		0	NA	NA	NA	NA	824	NA	NA	NA	NA	NA	419707	NA	NA	NA	NA	NA	7.0000e-04	NA	NA	NA	NA	NA	2.2000e-03	NA	NA	NA	NA	NA	3.5346e-02	NA	NA	NA	NA	NA	1.1109e-01	NA	NA	NA	NA	NA	3.1818e-01	NA	NA	NA	NA	NA	9.9832e-01	NA	NA	NA	NA	NA	h2_z_insignificant	NA	false	categorical-41200-both_sexes-B284.tsv.bgz	categorical-41200-both_sexes-B284.tsv.bgz.tbi	s3://pan-ukb-us-east-1/sumstats_flat_files/categorical-41200-both_sexes-B284.tsv.bgz	s3://pan-ukb-us-east-1/sumstats_flat_files_tabix/categorical-41200-both_sexes-B284.tsv.bgz.tbi	552b8028af55197261c312fa473c317b	536395917	fbf052217bd62d6acc0567f7cfe121ce	1751074
categorical	41200	both_sexes	B285		Operative procedures - main OPCS4	This field is a summary of the main operation and procedure codes a participant has had recorded across all their hospital inpatient records. Operative procedures are coded according to the Office of Population Censuses and Surveys Classification of Interventions and Procedures, version 4 (OPCS-4). The corresponding date when each main procedure was first recorded in the inpatient data can be found in ~F41260~.	B28.5 Wire guided partial excision of breast	Health-related outcomes > Hospital inpatient > Summary Operations	2804	2804	0	NA	NA	NA	EUR	1		0	NA	NA	NA	NA	2804	NA	NA	NA	NA	NA	417727	NA	NA	NA	NA	NA	4.9000e-03	NA	NA	NA	NA	NA	2.3000e-03	NA	NA	NA	NA	NA	9.3130e-02	NA	NA	NA	NA	NA	4.3714e-02	NA	NA	NA	NA	NA	2.1304e+00	NA	NA	NA	NA	NA	1.0266e+00	NA	NA	NA	NA	NA	h2_z_insignificant	NA	false	categorical-41200-both_sexes-B285.tsv.bgz	categorical-41200-both_sexes-B285.tsv.bgz.tbi	s3://pan-ukb-us-east-1/sumstats_flat_files/categorical-41200-both_sexes-B285.tsv.bgz	s3://pan-ukb-us-east-1/sumstats_flat_files_tabix/categorical-41200-both_sexes-B285.tsv.bgz.tbi	c5118e6781831c1f0a1c2da86919d05a	544922526	a2886aa5c0b27a50485745d06d2b1f65	1751361
categorical	41200	both_sexes	B287		Operative procedures - main OPCS4	This field is a summary of the main operation and procedure codes a participant has had recorded across all their hospital inpatient records. Operative procedures are coded according to the Office of Population Censuses and Surveys Classification of Interventions and Procedures, version 4 (OPCS-4). The corresponding date when each main procedure was first recorded in the inpatient data can be found in ~F41260~.	B28.7 Wire guided excision of lesion of breast	Health-related outcomes > Hospital inpatient > Summary Operations	375	375	0	NA	NA	NA	EUR	1		0	NA	NA	NA	NA	375	NA	NA	NA	NA	NA	420156	NA	NA	NA	NA	NA	3.7000e-03	NA	NA	NA	NA	NA	2.0000e-03	NA	NA	NA	NA	NA	3.5889e-01	NA	NA	NA	NA	NA	1.9399e-01	NA	NA	NA	NA	NA	1.8500e+00	NA	NA	NA	NA	NA	1.0042e+00	NA	NA	NA	NA	NA	h2_z_insignificant	NA	false	categorical-41200-both_sexes-B287.tsv.bgz	categorical-41200-both_sexes-B287.tsv.bgz.tbi	s3://pan-ukb-us-east-1/sumstats_flat_files/categorical-41200-both_sexes-B287.tsv.bgz	s3://pan-ukb-us-east-1/sumstats_flat_files_tabix/categorical-41200-both_sexes-B287.tsv.bgz.tbi	575f9c53571ce43bc1ca3da3b614a95a	528485053	b972684aa031158f28683887909a00f4	1750829
categorical	41200	both_sexes	B288		Operative procedures - main OPCS4	This field is a summary of the main operation and procedure codes a participant has had recorded across all their hospital inpatient records. Operative procedures are coded according to the Office of Population Censuses and Surveys Classification of Interventions and Procedures, version 4 (OPCS-4). The corresponding date when each main procedure was first recorded in the inpatient data can be found in ~F41260~.	B28.8 Other specified other excision of breast	Health-related outcomes > Hospital inpatient > Summary Operations	533	528	0	NA	NA	NA	EUR	1		0	NA	NA	NA	NA	533	NA	NA	NA	NA	NA	419998	NA	NA	NA	NA	NA	2.4000e-03	NA	NA	NA	NA	NA	2.1000e-03	NA	NA	NA	NA	NA	1.7357e-01	NA	NA	NA	NA	NA	1.5187e-01	NA	NA	NA	NA	NA	1.1429e+00	NA	NA	NA	NA	NA	1.0056e+00	NA	NA	NA	NA	NA	h2_z_insignificant	NA	false	categorical-41200-both_sexes-B288.tsv.bgz	categorical-41200-both_sexes-B288.tsv.bgz.tbi	s3://pan-ukb-us-east-1/sumstats_flat_files/categorical-41200-both_sexes-B288.tsv.bgz	s3://pan-ukb-us-east-1/sumstats_flat_files_tabix/categorical-41200-both_sexes-B288.tsv.bgz.tbi	20e643f524bebae2c35d65d1a5aafba3	532344290	018f0d28f6eab19de92309d6e5996254	1750858
categorical	41200	both_sexes	B291		Operative procedures - main OPCS4	This field is a summary of the main operation and procedure codes a participant has had recorded across all their hospital inpatient records. Operative procedures are coded according to the Office of Population Censuses and Surveys Classification of Interventions and Procedures, version 4 (OPCS-4). The corresponding date when each main procedure was first recorded in the inpatient data can be found in ~F41260~.	B29.1 Reconstruction of breast using myocutaneous flap of latissimus dorsi muscle	Health-related outcomes > Hospital inpatient > Summary Operations	417	417	0	NA	NA	NA	EUR	1		0	NA	NA	NA	NA	417	NA	NA	NA	NA	NA	420114	NA	NA	NA	NA	NA	8.0000e-04	NA	NA	NA	NA	NA	2.2000e-03	NA	NA	NA	NA	NA	7.0992e-02	NA	NA	NA	NA	NA	1.9523e-01	NA	NA	NA	NA	NA	3.6364e-01	NA	NA	NA	NA	NA	9.7900e-01	NA	NA	NA	NA	NA	h2_z_insignificant	NA	false	categorical-41200-both_sexes-B291.tsv.bgz	categorical-41200-both_sexes-B291.tsv.bgz.tbi	s3://pan-ukb-us-east-1/sumstats_flat_files/categorical-41200-both_sexes-B291.tsv.bgz	s3://pan-ukb-us-east-1/sumstats_flat_files_tabix/categorical-41200-both_sexes-B291.tsv.bgz.tbi	0aed3f54d78b95a79e6200b6b45a8763	529451502	97588be70cf7c8ff83b1fe06970222bc	1750794
categorical	41200	both_sexes	B293		Operative procedures - main OPCS4	This field is a summary of the main operation and procedure codes a participant has had recorded across all their hospital inpatient records. Operative procedures are coded according to the Office of Population Censuses and Surveys Classification of Interventions and Procedures, version 4 (OPCS-4). The corresponding date when each main procedure was first recorded in the inpatient data can be found in ~F41260~.	B29.3 Reconstruction of breast using flap of skin of abdomen NEC	Health-related outcomes > Hospital inpatient > Summary Operations	115	115	0	NA	NA	NA	EUR	1		0	NA	NA	NA	NA	115	NA	NA	NA	NA	NA	420416	NA	NA	NA	NA	NA	2.3000e-03	NA	NA	NA	NA	NA	2.1000e-03	NA	NA	NA	NA	NA	6.1071e-01	NA	NA	NA	NA	NA	5.5761e-01	NA	NA	NA	NA	NA	1.0952e+00	NA	NA	NA	NA	NA	1.0078e+00	NA	NA	NA	NA	NA	h2_z_insignificant	NA	false	categorical-41200-both_sexes-B293.tsv.bgz	categorical-41200-both_sexes-B293.tsv.bgz.tbi	s3://pan-ukb-us-east-1/sumstats_flat_files/categorical-41200-both_sexes-B293.tsv.bgz	s3://pan-ukb-us-east-1/sumstats_flat_files_tabix/categorical-41200-both_sexes-B293.tsv.bgz.tbi	0ac5e104676773401697dc41565ab25c	512537332	2c88b90538a704f4aa3824e41822dc40	1749602
categorical	41200	both_sexes	B295		Operative procedures - main OPCS4	This field is a summary of the main operation and procedure codes a participant has had recorded across all their hospital inpatient records. Operative procedures are coded according to the Office of Population Censuses and Surveys Classification of Interventions and Procedures, version 4 (OPCS-4). The corresponding date when each main procedure was first recorded in the inpatient data can be found in ~F41260~.	B29.5 Revision of reconstruction of breast	Health-related outcomes > Hospital inpatient > Summary Operations	162	162	0	NA	NA	NA	EUR	1		0	NA	NA	NA	NA	162	NA	NA	NA	NA	NA	420369	NA	NA	NA	NA	NA	4.5000e-03	NA	NA	NA	NA	NA	2.0000e-03	NA	NA	NA	NA	NA	8.8979e-01	NA	NA	NA	NA	NA	3.9546e-01	NA	NA	NA	NA	NA	2.2500e+00	NA	NA	NA	NA	NA	9.7479e-01	NA	NA	NA	NA	NA	h2_z_insignificant	NA	false	categorical-41200-both_sexes-B295.tsv.bgz	categorical-41200-both_sexes-B295.tsv.bgz.tbi	s3://pan-ukb-us-east-1/sumstats_flat_files/categorical-41200-both_sexes-B295.tsv.bgz	s3://pan-ukb-us-east-1/sumstats_flat_files_tabix/categorical-41200-both_sexes-B295.tsv.bgz.tbi	2c57f258f86a1ed4e95bfe4f4207f3db	516684444	13dd240e2d423b54c5cbabe0ae690e23	1749985
categorical	41200	both_sexes	B298		Operative procedures - main OPCS4	This field is a summary of the main operation and procedure codes a participant has had recorded across all their hospital inpatient records. Operative procedures are coded according to the Office of Population Censuses and Surveys Classification of Interventions and Procedures, version 4 (OPCS-4). The corresponding date when each main procedure was first recorded in the inpatient data can be found in ~F41260~.	B29.8 Other specified reconstruction of breast	Health-related outcomes > Hospital inpatient > Summary Operations	176	176	0	NA	NA	NA	EUR	1		0	NA	NA	NA	NA	176	NA	NA	NA	NA	NA	420355	NA	NA	NA	NA	NA	1.2000e-03	NA	NA	NA	NA	NA	2.2000e-03	NA	NA	NA	NA	NA	2.2102e-01	NA	NA	NA	NA	NA	4.0520e-01	NA	NA	NA	NA	NA	5.4545e-01	NA	NA	NA	NA	NA	9.7421e-01	NA	NA	NA	NA	NA	h2_z_insignificant	NA	false	categorical-41200-both_sexes-B298.tsv.bgz	categorical-41200-both_sexes-B298.tsv.bgz.tbi	s3://pan-ukb-us-east-1/sumstats_flat_files/categorical-41200-both_sexes-B298.tsv.bgz	s3://pan-ukb-us-east-1/sumstats_flat_files_tabix/categorical-41200-both_sexes-B298.tsv.bgz.tbi	08f571a344fb96d5fba1e569b02b8a1e	517435791	cc2b39a4c733f24e601a2033ee87c56c	1750212
categorical	41200	both_sexes	B301		Operative procedures - main OPCS4	This field is a summary of the main operation and procedure codes a participant has had recorded across all their hospital inpatient records. Operative procedures are coded according to the Office of Population Censuses and Surveys Classification of Interventions and Procedures, version 4 (OPCS-4). The corresponding date when each main procedure was first recorded in the inpatient data can be found in ~F41260~.	B30.1 Insertion of prosthesis for breast	Health-related outcomes > Hospital inpatient > Summary Operations	362	362	0	NA	NA	NA	EUR	1		0	NA	NA	NA	NA	362	NA	NA	NA	NA	NA	420169	NA	NA	NA	NA	NA	3.1000e-03	NA	NA	NA	NA	NA	2.1000e-03	NA	NA	NA	NA	NA	3.0973e-01	NA	NA	NA	NA	NA	2.0982e-01	NA	NA	NA	NA	NA	1.4762e+00	NA	NA	NA	NA	NA	9.9634e-01	NA	NA	NA	NA	NA	h2_z_insignificant	NA	false	categorical-41200-both_sexes-B301.tsv.bgz	categorical-41200-both_sexes-B301.tsv.bgz.tbi	s3://pan-ukb-us-east-1/sumstats_flat_files/categorical-41200-both_sexes-B301.tsv.bgz	s3://pan-ukb-us-east-1/sumstats_flat_files_tabix/categorical-41200-both_sexes-B301.tsv.bgz.tbi	3eff7338426dc14e2126bb515ea5fe7e	528083545	539e0a9fcde9c385599555abe247a1a2	1750627
categorical	41200	both_sexes	B302		Operative procedures - main OPCS4	This field is a summary of the main operation and procedure codes a participant has had recorded across all their hospital inpatient records. Operative procedures are coded according to the Office of Population Censuses and Surveys Classification of Interventions and Procedures, version 4 (OPCS-4). The corresponding date when each main procedure was first recorded in the inpatient data can be found in ~F41260~.	B30.2 Revision of prosthesis for breast	Health-related outcomes > Hospital inpatient > Summary Operations	282	282	0	NA	NA	NA	EUR	1		0	NA	NA	NA	NA	282	NA	NA	NA	NA	NA	420249	NA	NA	NA	NA	NA	-2.0000e-03	NA	NA	NA	NA	NA	2.4000e-03	NA	NA	NA	NA	NA	-2.4665e-01	NA	NA	NA	NA	NA	2.9598e-01	NA	NA	NA	NA	NA	-8.3333e-01	NA	NA	NA	NA	NA	1.0194e+00	NA	NA	NA	NA	NA	h2_z_insignificant	NA	false	categorical-41200-both_sexes-B302.tsv.bgz	categorical-41200-both_sexes-B302.tsv.bgz.tbi	s3://pan-ukb-us-east-1/sumstats_flat_files/categorical-41200-both_sexes-B302.tsv.bgz	s3://pan-ukb-us-east-1/sumstats_flat_files_tabix/categorical-41200-both_sexes-B302.tsv.bgz.tbi	f7531d11b4cd121cd3625e5395bb804d	524974506	8433fb42735acd6c3a428e1068e62742	1750105
categorical	41200	both_sexes	B303		Operative procedures - main OPCS4	This field is a summary of the main operation and procedure codes a participant has had recorded across all their hospital inpatient records. Operative procedures are coded according to the Office of Population Censuses and Surveys Classification of Interventions and Procedures, version 4 (OPCS-4). The corresponding date when each main procedure was first recorded in the inpatient data can be found in ~F41260~.	B30.3 Removal of prosthesis for breast	Health-related outcomes > Hospital inpatient > Summary Operations	323	323	0	NA	NA	NA	EUR	1		0	NA	NA	NA	NA	323	NA	NA	NA	NA	NA	420208	NA	NA	NA	NA	NA	2.0000e-03	NA	NA	NA	NA	NA	2.0000e-03	NA	NA	NA	NA	NA	2.1994e-01	NA	NA	NA	NA	NA	2.1994e-01	NA	NA	NA	NA	NA	1.0000e+00	NA	NA	NA	NA	NA	9.9018e-01	NA	NA	NA	NA	NA	h2_z_insignificant	NA	false	categorical-41200-both_sexes-B303.tsv.bgz	categorical-41200-both_sexes-B303.tsv.bgz.tbi	s3://pan-ukb-us-east-1/sumstats_flat_files/categorical-41200-both_sexes-B303.tsv.bgz	s3://pan-ukb-us-east-1/sumstats_flat_files_tabix/categorical-41200-both_sexes-B303.tsv.bgz.tbi	669605f1c2bb245ef7fd830a142a4dd4	526840192	5752b773513e1d93e525adcc7b69a38b	1750311
categorical	41200	both_sexes	B304		Operative procedures - main OPCS4	This field is a summary of the main operation and procedure codes a participant has had recorded across all their hospital inpatient records. Operative procedures are coded according to the Office of Population Censuses and Surveys Classification of Interventions and Procedures, version 4 (OPCS-4). The corresponding date when each main procedure was first recorded in the inpatient data can be found in ~F41260~.	B30.4 Renewal of prosthesis for breast	Health-related outcomes > Hospital inpatient > Summary Operations	184	184	0	NA	NA	NA	EUR	1		0	NA	NA	NA	NA	184	NA	NA	NA	NA	NA	420347	NA	NA	NA	NA	NA	3.5000e-03	NA	NA	NA	NA	NA	2.1000e-03	NA	NA	NA	NA	NA	6.2059e-01	NA	NA	NA	NA	NA	3.7236e-01	NA	NA	NA	NA	NA	1.6667e+00	NA	NA	NA	NA	NA	1.0020e+00	NA	NA	NA	NA	NA	h2_z_insignificant	NA	false	categorical-41200-both_sexes-B304.tsv.bgz	categorical-41200-both_sexes-B304.tsv.bgz.tbi	s3://pan-ukb-us-east-1/sumstats_flat_files/categorical-41200-both_sexes-B304.tsv.bgz	s3://pan-ukb-us-east-1/sumstats_flat_files_tabix/categorical-41200-both_sexes-B304.tsv.bgz.tbi	93e7f7f59751c9d534740ae164fbf26a	517576088	f6e84b2d996e2ff64fed7b1bb4e35897	1750138
categorical	41200	both_sexes	B312		Operative procedures - main OPCS4	This field is a summary of the main operation and procedure codes a participant has had recorded across all their hospital inpatient records. Operative procedures are coded according to the Office of Population Censuses and Surveys Classification of Interventions and Procedures, version 4 (OPCS-4). The corresponding date when each main procedure was first recorded in the inpatient data can be found in ~F41260~.	B31.2 Augmentation mammoplasty	Health-related outcomes > Hospital inpatient > Summary Operations	134	134	0	NA	NA	NA	EUR	1		0	NA	NA	NA	NA	134	NA	NA	NA	NA	NA	420397	NA	NA	NA	NA	NA	1.0000e-03	NA	NA	NA	NA	NA	2.2000e-03	NA	NA	NA	NA	NA	2.3273e-01	NA	NA	NA	NA	NA	5.1202e-01	NA	NA	NA	NA	NA	4.5455e-01	NA	NA	NA	NA	NA	9.8309e-01	NA	NA	NA	NA	NA	h2_z_insignificant	NA	false	categorical-41200-both_sexes-B312.tsv.bgz	categorical-41200-both_sexes-B312.tsv.bgz.tbi	s3://pan-ukb-us-east-1/sumstats_flat_files/categorical-41200-both_sexes-B312.tsv.bgz	s3://pan-ukb-us-east-1/sumstats_flat_files_tabix/categorical-41200-both_sexes-B312.tsv.bgz.tbi	ce696bafd0b595651744934d176198ba	513790259	80f44b65e70e1536878a91e47a62cd84	1749720
categorical	41200	both_sexes	B313		Operative procedures - main OPCS4	This field is a summary of the main operation and procedure codes a participant has had recorded across all their hospital inpatient records. Operative procedures are coded according to the Office of Population Censuses and Surveys Classification of Interventions and Procedures, version 4 (OPCS-4). The corresponding date when each main procedure was first recorded in the inpatient data can be found in ~F41260~.	B31.3 Mastopexy	Health-related outcomes > Hospital inpatient > Summary Operations	272	272	0	NA	NA	NA	EUR	1		0	NA	NA	NA	NA	272	NA	NA	NA	NA	NA	420259	NA	NA	NA	NA	NA	2.5000e-03	NA	NA	NA	NA	NA	2.0000e-03	NA	NA	NA	NA	NA	3.1788e-01	NA	NA	NA	NA	NA	2.5431e-01	NA	NA	NA	NA	NA	1.2500e+00	NA	NA	NA	NA	NA	1.0024e+00	NA	NA	NA	NA	NA	h2_z_insignificant	NA	false	categorical-41200-both_sexes-B313.tsv.bgz	categorical-41200-both_sexes-B313.tsv.bgz.tbi	s3://pan-ukb-us-east-1/sumstats_flat_files/categorical-41200-both_sexes-B313.tsv.bgz	s3://pan-ukb-us-east-1/sumstats_flat_files_tabix/categorical-41200-both_sexes-B313.tsv.bgz.tbi	7fb3394a615eeff8c887b7843f207a74	524432121	7a2cae9b9ca7d59bfd854f0dd1f4702b	1750269
categorical	41200	both_sexes	B321		Operative procedures - main OPCS4	This field is a summary of the main operation and procedure codes a participant has had recorded across all their hospital inpatient records. Operative procedures are coded according to the Office of Population Censuses and Surveys Classification of Interventions and Procedures, version 4 (OPCS-4). The corresponding date when each main procedure was first recorded in the inpatient data can be found in ~F41260~.	B32.1 Percutaneous biopsy of lesion of breast	Health-related outcomes > Hospital inpatient > Summary Operations	549	544	0	NA	NA	NA	EUR	1		0	NA	NA	NA	NA	549	NA	NA	NA	NA	NA	419982	NA	NA	NA	NA	NA	9.0000e-04	NA	NA	NA	NA	NA	2.2000e-03	NA	NA	NA	NA	NA	6.3509e-02	NA	NA	NA	NA	NA	1.5524e-01	NA	NA	NA	NA	NA	4.0909e-01	NA	NA	NA	NA	NA	1.0092e+00	NA	NA	NA	NA	NA	h2_z_insignificant	NA	false	categorical-41200-both_sexes-B321.tsv.bgz	categorical-41200-both_sexes-B321.tsv.bgz.tbi	s3://pan-ukb-us-east-1/sumstats_flat_files/categorical-41200-both_sexes-B321.tsv.bgz	s3://pan-ukb-us-east-1/sumstats_flat_files_tabix/categorical-41200-both_sexes-B321.tsv.bgz.tbi	fc76a5a83d1fa2308b9653065051d72d	531826308	81bd821ce3e6b8702a3e72539fcac4b3	1750619
categorical	41200	both_sexes	B322		Operative procedures - main OPCS4	This field is a summary of the main operation and procedure codes a participant has had recorded across all their hospital inpatient records. Operative procedures are coded according to the Office of Population Censuses and Surveys Classification of Interventions and Procedures, version 4 (OPCS-4). The corresponding date when each main procedure was first recorded in the inpatient data can be found in ~F41260~.	B32.2 Biopsy of lesion of breast NEC	Health-related outcomes > Hospital inpatient > Summary Operations	652	646	0	NA	NA	NA	EUR	1		0	NA	NA	NA	NA	652	NA	NA	NA	NA	NA	419879	NA	NA	NA	NA	NA	1.0000e-03	NA	NA	NA	NA	NA	2.2000e-03	NA	NA	NA	NA	NA	6.1207e-02	NA	NA	NA	NA	NA	1.3466e-01	NA	NA	NA	NA	NA	4.5455e-01	NA	NA	NA	NA	NA	9.9952e-01	NA	NA	NA	NA	NA	h2_z_insignificant	NA	false	categorical-41200-both_sexes-B322.tsv.bgz	categorical-41200-both_sexes-B322.tsv.bgz.tbi	s3://pan-ukb-us-east-1/sumstats_flat_files/categorical-41200-both_sexes-B322.tsv.bgz	s3://pan-ukb-us-east-1/sumstats_flat_files_tabix/categorical-41200-both_sexes-B322.tsv.bgz.tbi	329134de4808c2d9901cb528e820a53f	534277955	8232b3da6070f1ad389f0e396b63ca8e	1750491
categorical	41200	both_sexes	B323		Operative procedures - main OPCS4	This field is a summary of the main operation and procedure codes a participant has had recorded across all their hospital inpatient records. Operative procedures are coded according to the Office of Population Censuses and Surveys Classification of Interventions and Procedures, version 4 (OPCS-4). The corresponding date when each main procedure was first recorded in the inpatient data can be found in ~F41260~.	B32.3 Wire guided biopsy of lesion of breast	Health-related outcomes > Hospital inpatient > Summary Operations	196	196	0	NA	NA	NA	EUR	1		0	NA	NA	NA	NA	196	NA	NA	NA	NA	NA	420335	NA	NA	NA	NA	NA	9.0000e-04	NA	NA	NA	NA	NA	2.2000e-03	NA	NA	NA	NA	NA	1.5120e-01	NA	NA	NA	NA	NA	3.6960e-01	NA	NA	NA	NA	NA	4.0909e-01	NA	NA	NA	NA	NA	1.0145e+00	NA	NA	NA	NA	NA	h2_z_insignificant	NA	false	categorical-41200-both_sexes-B323.tsv.bgz	categorical-41200-both_sexes-B323.tsv.bgz.tbi	s3://pan-ukb-us-east-1/sumstats_flat_files/categorical-41200-both_sexes-B323.tsv.bgz	s3://pan-ukb-us-east-1/sumstats_flat_files_tabix/categorical-41200-both_sexes-B323.tsv.bgz.tbi	4f5c6ce2e591d1dd3c960f54ed7b1641	517579517	f7fb76b2ca522521861e979a5aeb1ad5	1749844
categorical	41200	both_sexes	B328		Operative procedures - main OPCS4	This field is a summary of the main operation and procedure codes a participant has had recorded across all their hospital inpatient records. Operative procedures are coded according to the Office of Population Censuses and Surveys Classification of Interventions and Procedures, version 4 (OPCS-4). The corresponding date when each main procedure was first recorded in the inpatient data can be found in ~F41260~.	B32.8 Other specified biopsy of breast	Health-related outcomes > Hospital inpatient > Summary Operations	243	243	0	NA	NA	NA	EUR	1		0	NA	NA	NA	NA	243	NA	NA	NA	NA	NA	420288	NA	NA	NA	NA	NA	7.0000e-04	NA	NA	NA	NA	NA	2.3000e-03	NA	NA	NA	NA	NA	9.7935e-02	NA	NA	NA	NA	NA	3.2179e-01	NA	NA	NA	NA	NA	3.0435e-01	NA	NA	NA	NA	NA	9.6702e-01	NA	NA	NA	NA	NA	h2_z_insignificant	NA	false	categorical-41200-both_sexes-B328.tsv.bgz	categorical-41200-both_sexes-B328.tsv.bgz.tbi	s3://pan-ukb-us-east-1/sumstats_flat_files/categorical-41200-both_sexes-B328.tsv.bgz	s3://pan-ukb-us-east-1/sumstats_flat_files_tabix/categorical-41200-both_sexes-B328.tsv.bgz.tbi	32f3aafab86c0d6eabd949328087e0bb	522888097	9ba9f753c0f09de2ec25f98567af7eed	1750058
categorical	41200	both_sexes	B331		Operative procedures - main OPCS4	This field is a summary of the main operation and procedure codes a participant has had recorded across all their hospital inpatient records. Operative procedures are coded according to the Office of Population Censuses and Surveys Classification of Interventions and Procedures, version 4 (OPCS-4). The corresponding date when each main procedure was first recorded in the inpatient data can be found in ~F41260~.	B33.1 Drainage of lesion of breast	Health-related outcomes > Hospital inpatient > Summary Operations	338	324	0	NA	NA	NA	EUR	1		0	NA	NA	NA	NA	338	NA	NA	NA	NA	NA	420193	NA	NA	NA	NA	NA	2.0000e-04	NA	NA	NA	NA	NA	2.0000e-03	NA	NA	NA	NA	NA	2.1169e-02	NA	NA	NA	NA	NA	2.1169e-01	NA	NA	NA	NA	NA	1.0000e-01	NA	NA	NA	NA	NA	9.9970e-01	NA	NA	NA	NA	NA	h2_z_insignificant	NA	false	categorical-41200-both_sexes-B331.tsv.bgz	categorical-41200-both_sexes-B331.tsv.bgz.tbi	s3://pan-ukb-us-east-1/sumstats_flat_files/categorical-41200-both_sexes-B331.tsv.bgz	s3://pan-ukb-us-east-1/sumstats_flat_files_tabix/categorical-41200-both_sexes-B331.tsv.bgz.tbi	f225fadc715f6678dbf1a89d023739ec	527379742	e10935d2a45bb6515c7eb2342a48d40a	1750640
categorical	41200	both_sexes	B341		Operative procedures - main OPCS4	This field is a summary of the main operation and procedure codes a participant has had recorded across all their hospital inpatient records. Operative procedures are coded according to the Office of Population Censuses and Surveys Classification of Interventions and Procedures, version 4 (OPCS-4). The corresponding date when each main procedure was first recorded in the inpatient data can be found in ~F41260~.	B34.1 Subareolar excision of mammary duct	Health-related outcomes > Hospital inpatient > Summary Operations	313	311	0	NA	NA	NA	EUR	1		0	NA	NA	NA	NA	313	NA	NA	NA	NA	NA	420218	NA	NA	NA	NA	NA	3.7000e-03	NA	NA	NA	NA	NA	2.1000e-03	NA	NA	NA	NA	NA	4.1783e-01	NA	NA	NA	NA	NA	2.3715e-01	NA	NA	NA	NA	NA	1.7619e+00	NA	NA	NA	NA	NA	1.0017e+00	NA	NA	NA	NA	NA	h2_z_insignificant	NA	false	categorical-41200-both_sexes-B341.tsv.bgz	categorical-41200-both_sexes-B341.tsv.bgz.tbi	s3://pan-ukb-us-east-1/sumstats_flat_files/categorical-41200-both_sexes-B341.tsv.bgz	s3://pan-ukb-us-east-1/sumstats_flat_files_tabix/categorical-41200-both_sexes-B341.tsv.bgz.tbi	e9d149beb2b32bee996652630c83bddd	526201284	86b52968e0057bcd62939049adfcf350	1750537
categorical	41200	both_sexes	B342		Operative procedures - main OPCS4	This field is a summary of the main operation and procedure codes a participant has had recorded across all their hospital inpatient records. Operative procedures are coded according to the Office of Population Censuses and Surveys Classification of Interventions and Procedures, version 4 (OPCS-4). The corresponding date when each main procedure was first recorded in the inpatient data can be found in ~F41260~.	B34.2 Excision of mammary duct NEC	Health-related outcomes > Hospital inpatient > Summary Operations	319	318	0	NA	NA	NA	EUR	1		0	NA	NA	NA	NA	319	NA	NA	NA	NA	NA	420212	NA	NA	NA	NA	NA	2.9000e-03	NA	NA	NA	NA	NA	2.1000e-03	NA	NA	NA	NA	NA	3.2229e-01	NA	NA	NA	NA	NA	2.3338e-01	NA	NA	NA	NA	NA	1.3810e+00	NA	NA	NA	NA	NA	1.0120e+00	NA	NA	NA	NA	NA	h2_z_insignificant	NA	false	categorical-41200-both_sexes-B342.tsv.bgz	categorical-41200-both_sexes-B342.tsv.bgz.tbi	s3://pan-ukb-us-east-1/sumstats_flat_files/categorical-41200-both_sexes-B342.tsv.bgz	s3://pan-ukb-us-east-1/sumstats_flat_files_tabix/categorical-41200-both_sexes-B342.tsv.bgz.tbi	81c088660fdd55d7e935464f7e9ade54	526530767	7f13d220de552ea7a17b12fe8f1cc6a6	1750276
categorical	41200	both_sexes	B344		Operative procedures - main OPCS4	This field is a summary of the main operation and procedure codes a participant has had recorded across all their hospital inpatient records. Operative procedures are coded according to the Office of Population Censuses and Surveys Classification of Interventions and Procedures, version 4 (OPCS-4). The corresponding date when each main procedure was first recorded in the inpatient data can be found in ~F41260~.	B34.4 Microdochotomy	Health-related outcomes > Hospital inpatient > Summary Operations	157	156	0	NA	NA	NA	EUR	1		0	NA	NA	NA	NA	157	NA	NA	NA	NA	NA	420374	NA	NA	NA	NA	NA	1.5000e-03	NA	NA	NA	NA	NA	2.9000e-03	NA	NA	NA	NA	NA	3.0468e-01	NA	NA	NA	NA	NA	5.8904e-01	NA	NA	NA	NA	NA	5.1724e-01	NA	NA	NA	NA	NA	1.2284e+00	NA	NA	NA	NA	NA	h2_z_insignificant	NA	false	categorical-41200-both_sexes-B344.tsv.bgz	categorical-41200-both_sexes-B344.tsv.bgz.tbi	s3://pan-ukb-us-east-1/sumstats_flat_files/categorical-41200-both_sexes-B344.tsv.bgz	s3://pan-ukb-us-east-1/sumstats_flat_files_tabix/categorical-41200-both_sexes-B344.tsv.bgz.tbi	14092e5a75f55a6164f8ada2d3d56a91	516654983	2e59653efc6982cc22d34f8cc3a62a60	1749730
categorical	41200	both_sexes	B353		Operative procedures - main OPCS4	This field is a summary of the main operation and procedure codes a participant has had recorded across all their hospital inpatient records. Operative procedures are coded according to the Office of Population Censuses and Surveys Classification of Interventions and Procedures, version 4 (OPCS-4). The corresponding date when each main procedure was first recorded in the inpatient data can be found in ~F41260~.	B35.3 Extirpation of lesion of nipple	Health-related outcomes > Hospital inpatient > Summary Operations	107	91	0	NA	NA	NA	EUR	1		0	NA	NA	NA	NA	107	NA	NA	NA	NA	NA	420424	NA	NA	NA	NA	NA	-3.4000e-03	NA	NA	NA	NA	NA	2.2000e-03	NA	NA	NA	NA	NA	-9.6083e-01	NA	NA	NA	NA	NA	6.2171e-01	NA	NA	NA	NA	NA	-1.5455e+00	NA	NA	NA	NA	NA	9.8070e-01	NA	NA	NA	NA	NA	h2_z_insignificant	NA	false	categorical-41200-both_sexes-B353.tsv.bgz	categorical-41200-both_sexes-B353.tsv.bgz.tbi	s3://pan-ukb-us-east-1/sumstats_flat_files/categorical-41200-both_sexes-B353.tsv.bgz	s3://pan-ukb-us-east-1/sumstats_flat_files_tabix/categorical-41200-both_sexes-B353.tsv.bgz.tbi	67f5c95c73f1d01696ccf3bbe68895e7	511681213	d3803d7def86608d894fe976815c9bcb	1749700
categorical	41200	both_sexes	B354		Operative procedures - main OPCS4	This field is a summary of the main operation and procedure codes a participant has had recorded across all their hospital inpatient records. Operative procedures are coded according to the Office of Population Censuses and Surveys Classification of Interventions and Procedures, version 4 (OPCS-4). The corresponding date when each main procedure was first recorded in the inpatient data can be found in ~F41260~.	B35.4 Plastic operations on nipple	Health-related outcomes > Hospital inpatient > Summary Operations	213	213	0	NA	NA	NA	EUR	1		0	NA	NA	NA	NA	213	NA	NA	NA	NA	NA	420318	NA	NA	NA	NA	NA	5.1000e-03	NA	NA	NA	NA	NA	1.9000e-03	NA	NA	NA	NA	NA	7.9813e-01	NA	NA	NA	NA	NA	2.9734e-01	NA	NA	NA	NA	NA	2.6842e+00	NA	NA	NA	NA	NA	1.0073e+00	NA	NA	NA	NA	NA	h2_z_insignificant	NA	false	categorical-41200-both_sexes-B354.tsv.bgz	categorical-41200-both_sexes-B354.tsv.bgz.tbi	s3://pan-ukb-us-east-1/sumstats_flat_files/categorical-41200-both_sexes-B354.tsv.bgz	s3://pan-ukb-us-east-1/sumstats_flat_files_tabix/categorical-41200-both_sexes-B354.tsv.bgz.tbi	f99937df4c962cf0d48d1aa31aa325c2	520351393	a50066daec29ce93d65be935c8478598	1750015
categorical	41200	both_sexes	B355		Operative procedures - main OPCS4	This field is a summary of the main operation and procedure codes a participant has had recorded across all their hospital inpatient records. Operative procedures are coded according to the Office of Population Censuses and Surveys Classification of Interventions and Procedures, version 4 (OPCS-4). The corresponding date when each main procedure was first recorded in the inpatient data can be found in ~F41260~.	B35.5 Biopsy of lesion of nipple	Health-related outcomes > Hospital inpatient > Summary Operations	111	105	0	NA	NA	NA	EUR	1		0	NA	NA	NA	NA	111	NA	NA	NA	NA	NA	420420	NA	NA	NA	NA	NA	2.2000e-03	NA	NA	NA	NA	NA	2.2000e-03	NA	NA	NA	NA	NA	6.0230e-01	NA	NA	NA	NA	NA	6.0230e-01	NA	NA	NA	NA	NA	1.0000e+00	NA	NA	NA	NA	NA	9.9952e-01	NA	NA	NA	NA	NA	h2_z_insignificant	NA	false	categorical-41200-both_sexes-B355.tsv.bgz	categorical-41200-both_sexes-B355.tsv.bgz.tbi	s3://pan-ukb-us-east-1/sumstats_flat_files/categorical-41200-both_sexes-B355.tsv.bgz	s3://pan-ukb-us-east-1/sumstats_flat_files_tabix/categorical-41200-both_sexes-B355.tsv.bgz.tbi	0321ef463feed0143413d92c1075c73a	512010878	386435acc9302e4c6c429293f8f1f428	1749686
categorical	41200	both_sexes	B361		Operative procedures - main OPCS4	This field is a summary of the main operation and procedure codes a participant has had recorded across all their hospital inpatient records. Operative procedures are coded according to the Office of Population Censuses and Surveys Classification of Interventions and Procedures, version 4 (OPCS-4). The corresponding date when each main procedure was first recorded in the inpatient data can be found in ~F41260~.	B36.1 Reconstruction of nipple	Health-related outcomes > Hospital inpatient > Summary Operations	532	531	0	NA	NA	NA	EUR	1		0	NA	NA	NA	NA	532	NA	NA	NA	NA	NA	419999	NA	NA	NA	NA	NA	1.0000e-03	NA	NA	NA	NA	NA	2.3000e-03	NA	NA	NA	NA	NA	7.2432e-02	NA	NA	NA	NA	NA	1.6659e-01	NA	NA	NA	NA	NA	4.3478e-01	NA	NA	NA	NA	NA	9.7449e-01	NA	NA	NA	NA	NA	h2_z_insignificant	NA	false	categorical-41200-both_sexes-B361.tsv.bgz	categorical-41200-both_sexes-B361.tsv.bgz.tbi	s3://pan-ukb-us-east-1/sumstats_flat_files/categorical-41200-both_sexes-B361.tsv.bgz	s3://pan-ukb-us-east-1/sumstats_flat_files_tabix/categorical-41200-both_sexes-B361.tsv.bgz.tbi	7b6e2de52c0d423a35552c2cf802fae3	532504570	35fe0a4329deac1f8e6a00b705df3e77	1750715
categorical	41200	both_sexes	B364		Operative procedures - main OPCS4	This field is a summary of the main operation and procedure codes a participant has had recorded across all their hospital inpatient records. Operative procedures are coded according to the Office of Population Censuses and Surveys Classification of Interventions and Procedures, version 4 (OPCS-4). The corresponding date when each main procedure was first recorded in the inpatient data can be found in ~F41260~.	B36.4 Tattooing of nipple	Health-related outcomes > Hospital inpatient > Summary Operations	328	328	0	NA	NA	NA	EUR	1		0	NA	NA	NA	NA	328	NA	NA	NA	NA	NA	420203	NA	NA	NA	NA	NA	-2.0000e-04	NA	NA	NA	NA	NA	1.9000e-03	NA	NA	NA	NA	NA	-2.1712e-02	NA	NA	NA	NA	NA	2.0626e-01	NA	NA	NA	NA	NA	-1.0526e-01	NA	NA	NA	NA	NA	9.6580e-01	NA	NA	NA	NA	NA	h2_z_insignificant	NA	false	categorical-41200-both_sexes-B364.tsv.bgz	categorical-41200-both_sexes-B364.tsv.bgz.tbi	s3://pan-ukb-us-east-1/sumstats_flat_files/categorical-41200-both_sexes-B364.tsv.bgz	s3://pan-ukb-us-east-1/sumstats_flat_files_tabix/categorical-41200-both_sexes-B364.tsv.bgz.tbi	60d7d324820a245de5effc01582cda71	526678043	58a8a0f659dfd1ba7c913895609593f5	1750415
categorical	41200	both_sexes	B371		Operative procedures - main OPCS4	This field is a summary of the main operation and procedure codes a participant has had recorded across all their hospital inpatient records. Operative procedures are coded according to the Office of Population Censuses and Surveys Classification of Interventions and Procedures, version 4 (OPCS-4). The corresponding date when each main procedure was first recorded in the inpatient data can be found in ~F41260~.	B37.1 Aspiration of lesion of breast	Health-related outcomes > Hospital inpatient > Summary Operations	409	407	0	NA	NA	NA	EUR	1		0	NA	NA	NA	NA	409	NA	NA	NA	NA	NA	420122	NA	NA	NA	NA	NA	-5.7000e-03	NA	NA	NA	NA	NA	2.6000e-03	NA	NA	NA	NA	NA	-5.1409e-01	NA	NA	NA	NA	NA	2.3450e-01	NA	NA	NA	NA	NA	-2.1923e+00	NA	NA	NA	NA	NA	1.1374e+00	NA	NA	NA	NA	NA	h2_z_insignificant	NA	false	categorical-41200-both_sexes-B371.tsv.bgz	categorical-41200-both_sexes-B371.tsv.bgz.tbi	s3://pan-ukb-us-east-1/sumstats_flat_files/categorical-41200-both_sexes-B371.tsv.bgz	s3://pan-ukb-us-east-1/sumstats_flat_files_tabix/categorical-41200-both_sexes-B371.tsv.bgz.tbi	65159f92b66bb081ec4eb021f56b1e82	529927379	f5fe2132fb37a80c121fd6a0b837fc34	1750053
categorical	41200	both_sexes	B375		Operative procedures - main OPCS4	This field is a summary of the main operation and procedure codes a participant has had recorded across all their hospital inpatient records. Operative procedures are coded according to the Office of Population Censuses and Surveys Classification of Interventions and Procedures, version 4 (OPCS-4). The corresponding date when each main procedure was first recorded in the inpatient data can be found in ~F41260~.	B37.5 Lipofilling of breast	Health-related outcomes > Hospital inpatient > Summary Operations	231	231	0	NA	NA	NA	EUR	1		0	NA	NA	NA	NA	231	NA	NA	NA	NA	NA	420300	NA	NA	NA	NA	NA	1.0000e-04	NA	NA	NA	NA	NA	2.1000e-03	NA	NA	NA	NA	NA	1.4606e-02	NA	NA	NA	NA	NA	3.0672e-01	NA	NA	NA	NA	NA	4.7619e-02	NA	NA	NA	NA	NA	9.7144e-01	NA	NA	NA	NA	NA	h2_z_insignificant	NA	false	categorical-41200-both_sexes-B375.tsv.bgz	categorical-41200-both_sexes-B375.tsv.bgz.tbi	s3://pan-ukb-us-east-1/sumstats_flat_files/categorical-41200-both_sexes-B375.tsv.bgz	s3://pan-ukb-us-east-1/sumstats_flat_files_tabix/categorical-41200-both_sexes-B375.tsv.bgz.tbi	92ebfa580d5b87a7bc9242a9f0bf1e01	522333859	6b4ae3f819b3526f21998127060602ec	1750008
categorical	41200	both_sexes	B378		Operative procedures - main OPCS4	This field is a summary of the main operation and procedure codes a participant has had recorded across all their hospital inpatient records. Operative procedures are coded according to the Office of Population Censuses and Surveys Classification of Interventions and Procedures, version 4 (OPCS-4). The corresponding date when each main procedure was first recorded in the inpatient data can be found in ~F41260~.	B37.8 Other specified other operations on breast	Health-related outcomes > Hospital inpatient > Summary Operations	112	110	0	NA	NA	NA	EUR	1		0	NA	NA	NA	NA	112	NA	NA	NA	NA	NA	420419	NA	NA	NA	NA	NA	6.0000e-04	NA	NA	NA	NA	NA	2.3000e-03	NA	NA	NA	NA	NA	1.6299e-01	NA	NA	NA	NA	NA	6.2481e-01	NA	NA	NA	NA	NA	2.6087e-01	NA	NA	NA	NA	NA	9.8236e-01	NA	NA	NA	NA	NA	h2_z_insignificant	NA	false	categorical-41200-both_sexes-B378.tsv.bgz	categorical-41200-both_sexes-B378.tsv.bgz.tbi	s3://pan-ukb-us-east-1/sumstats_flat_files/categorical-41200-both_sexes-B378.tsv.bgz	s3://pan-ukb-us-east-1/sumstats_flat_files_tabix/categorical-41200-both_sexes-B378.tsv.bgz.tbi	83ec6484c4e957beaedc381b4cc55763	511763009	6583c4a575c15e1a642b8ce86dac6227	1749554
categorical	41200	both_sexes	B393		Operative procedures - main OPCS4	This field is a summary of the main operation and procedure codes a participant has had recorded across all their hospital inpatient records. Operative procedures are coded according to the Office of Population Censuses and Surveys Classification of Interventions and Procedures, version 4 (OPCS-4). The corresponding date when each main procedure was first recorded in the inpatient data can be found in ~F41260~.	B39.3 Reconstruction of breast using free deep inferior epigastric perforator flap	Health-related outcomes > Hospital inpatient > Summary Operations	134	134	0	NA	NA	NA	EUR	1		0	NA	NA	NA	NA	134	NA	NA	NA	NA	NA	420397	NA	NA	NA	NA	NA	1.7000e-03	NA	NA	NA	NA	NA	1.9000e-03	NA	NA	NA	NA	NA	3.9565e-01	NA	NA	NA	NA	NA	4.4220e-01	NA	NA	NA	NA	NA	8.9474e-01	NA	NA	NA	NA	NA	9.8241e-01	NA	NA	NA	NA	NA	h2_z_insignificant	NA	false	categorical-41200-both_sexes-B393.tsv.bgz	categorical-41200-both_sexes-B393.tsv.bgz.tbi	s3://pan-ukb-us-east-1/sumstats_flat_files/categorical-41200-both_sexes-B393.tsv.bgz	s3://pan-ukb-us-east-1/sumstats_flat_files_tabix/categorical-41200-both_sexes-B393.tsv.bgz.tbi	c589edd8de9a8a3efd5310ec4f263fff	514128034	5ad76ac43c11ad3353e05d05cd459f19	1749775
categorical	41200	both_sexes	C101		Operative procedures - main OPCS4	This field is a summary of the main operation and procedure codes a participant has had recorded across all their hospital inpatient records. Operative procedures are coded according to the Office of Population Censuses and Surveys Classification of Interventions and Procedures, version 4 (OPCS-4). The corresponding date when each main procedure was first recorded in the inpatient data can be found in ~F41260~.	C10.1 Excision of lesion of eyebrow	Health-related outcomes > Hospital inpatient > Summary Operations	511	292	219	NA	NA	NA	EUR	1		0	NA	NA	NA	NA	511	NA	NA	NA	NA	NA	420020	NA	NA	NA	NA	NA	-3.0000e-04	NA	NA	NA	NA	NA	2.2000e-03	NA	NA	NA	NA	NA	-2.2469e-02	NA	NA	NA	NA	NA	1.6478e-01	NA	NA	NA	NA	NA	-1.3636e-01	NA	NA	NA	NA	NA	9.9276e-01	NA	NA	NA	NA	NA	h2_z_insignificant	NA	false	categorical-41200-both_sexes-C101.tsv.bgz	categorical-41200-both_sexes-C101.tsv.bgz.tbi	s3://pan-ukb-us-east-1/sumstats_flat_files/categorical-41200-both_sexes-C101.tsv.bgz	s3://pan-ukb-us-east-1/sumstats_flat_files_tabix/categorical-41200-both_sexes-C101.tsv.bgz.tbi	9284d6aef6fcd736a39d6156af7caad7	532271374	fe7dead13d7e96ba9b94617706e39aec	1750680
categorical	41200	both_sexes	C111		Operative procedures - main OPCS4	This field is a summary of the main operation and procedure codes a participant has had recorded across all their hospital inpatient records. Operative procedures are coded according to the Office of Population Censuses and Surveys Classification of Interventions and Procedures, version 4 (OPCS-4). The corresponding date when each main procedure was first recorded in the inpatient data can be found in ~F41260~.	C11.1 Excision of lesion of canthus	Health-related outcomes > Hospital inpatient > Summary Operations	1077	638	439	NA	NA	NA	EUR	1		0	NA	NA	NA	NA	1077	NA	NA	NA	NA	NA	419454	NA	NA	NA	NA	NA	-4.0351e-05	NA	NA	NA	NA	NA	2.3000e-03	NA	NA	NA	NA	NA	-1.6383e-03	NA	NA	NA	NA	NA	9.3382e-02	NA	NA	NA	NA	NA	-1.7544e-02	NA	NA	NA	NA	NA	1.0229e+00	NA	NA	NA	NA	NA	h2_z_insignificant	NA	false	categorical-41200-both_sexes-C111.tsv.bgz	categorical-41200-both_sexes-C111.tsv.bgz.tbi	s3://pan-ukb-us-east-1/sumstats_flat_files/categorical-41200-both_sexes-C111.tsv.bgz	s3://pan-ukb-us-east-1/sumstats_flat_files_tabix/categorical-41200-both_sexes-C111.tsv.bgz.tbi	96f5e6cc0cedcfea6c495717b1709e64	539118209	5325ad63b187bfd40d4e74016dd7c96f	1751215
categorical	41200	both_sexes	C118		Operative procedures - main OPCS4	This field is a summary of the main operation and procedure codes a participant has had recorded across all their hospital inpatient records. Operative procedures are coded according to the Office of Population Censuses and Surveys Classification of Interventions and Procedures, version 4 (OPCS-4). The corresponding date when each main procedure was first recorded in the inpatient data can be found in ~F41260~.	C11.8 Other specified operations on canthus	Health-related outcomes > Hospital inpatient > Summary Operations	106	0	0	NA	NA	NA	EUR	1		0	NA	NA	NA	NA	106	NA	NA	NA	NA	NA	420425	NA	NA	NA	NA	NA	-1.0000e-03	NA	NA	NA	NA	NA	2.1000e-03	NA	NA	NA	NA	NA	-2.8490e-01	NA	NA	NA	NA	NA	5.9829e-01	NA	NA	NA	NA	NA	-4.7619e-01	NA	NA	NA	NA	NA	1.0013e+00	NA	NA	NA	NA	NA	h2_z_insignificant	NA	false	categorical-41200-both_sexes-C118.tsv.bgz	categorical-41200-both_sexes-C118.tsv.bgz.tbi	s3://pan-ukb-us-east-1/sumstats_flat_files/categorical-41200-both_sexes-C118.tsv.bgz	s3://pan-ukb-us-east-1/sumstats_flat_files_tabix/categorical-41200-both_sexes-C118.tsv.bgz.tbi	cfc120a988ad7ce20b714b352a2763d3	511631558	9a800dce70f2f55ed0b6f6e0fa248604	1749825
categorical	41200	both_sexes	C121		Operative procedures - main OPCS4	This field is a summary of the main operation and procedure codes a participant has had recorded across all their hospital inpatient records. Operative procedures are coded according to the Office of Population Censuses and Surveys Classification of Interventions and Procedures, version 4 (OPCS-4). The corresponding date when each main procedure was first recorded in the inpatient data can be found in ~F41260~.	C12.1 Excision of lesion of eyelid NEC	Health-related outcomes > Hospital inpatient > Summary Operations	4670	2628	2042	NA	NA	NA	CSA,EUR	2		0	NA	NA	76	NA	4594	NA	NA	NA	8800	NA	415937	NA	NA	NA	1.6714e-01	NA	5.6000e-03	NA	NA	NA	4.7023e-02	NA	2.4000e-03	NA	NA	NA	2.6209e+00	NA	7.3017e-02	NA	NA	NA	7.3737e-01	NA	3.1293e-02	NA	NA	NA	3.5544e+00	NA	2.3333e+00	NA	NA	NA	1.0093e+00	NA	1.0274e+00	NA	NA	NA	h2_z_insignificant	NA	h2_z_insignificant	NA	false	categorical-41200-both_sexes-C121.tsv.bgz	categorical-41200-both_sexes-C121.tsv.bgz.tbi	s3://pan-ukb-us-east-1/sumstats_flat_files/categorical-41200-both_sexes-C121.tsv.bgz	s3://pan-ukb-us-east-1/sumstats_flat_files_tabix/categorical-41200-both_sexes-C121.tsv.bgz.tbi	c218e5b4619d8be6902a3727046a390a	1114266796	15ec3ee79261ca4da030225d4a48d426	1930339
categorical	41200	both_sexes	C122		Operative procedures - main OPCS4	This field is a summary of the main operation and procedure codes a participant has had recorded across all their hospital inpatient records. Operative procedures are coded according to the Office of Population Censuses and Surveys Classification of Interventions and Procedures, version 4 (OPCS-4). The corresponding date when each main procedure was first recorded in the inpatient data can be found in ~F41260~.	C12.2 Cauterisation of lesion of eyelid	Health-related outcomes > Hospital inpatient > Summary Operations	171	98	0	NA	NA	NA	EUR	1		0	NA	NA	NA	NA	171	NA	NA	NA	NA	NA	420360	NA	NA	NA	NA	NA	-1.3000e-03	NA	NA	NA	NA	NA	2.2000e-03	NA	NA	NA	NA	NA	-2.4542e-01	NA	NA	NA	NA	NA	4.1532e-01	NA	NA	NA	NA	NA	-5.9091e-01	NA	NA	NA	NA	NA	9.8452e-01	NA	NA	NA	NA	NA	h2_z_insignificant	NA	false	categorical-41200-both_sexes-C122.tsv.bgz	categorical-41200-both_sexes-C122.tsv.bgz.tbi	s3://pan-ukb-us-east-1/sumstats_flat_files/categorical-41200-both_sexes-C122.tsv.bgz	s3://pan-ukb-us-east-1/sumstats_flat_files_tabix/categorical-41200-both_sexes-C122.tsv.bgz.tbi	40346a7531a5af7e54bafc18b861b1e3	517282620	fa4729e5e2a7397a0fa995503f164363	1750020
categorical	41200	both_sexes	C124		Operative procedures - main OPCS4	This field is a summary of the main operation and procedure codes a participant has had recorded across all their hospital inpatient records. Operative procedures are coded according to the Office of Population Censuses and Surveys Classification of Interventions and Procedures, version 4 (OPCS-4). The corresponding date when each main procedure was first recorded in the inpatient data can be found in ~F41260~.	C12.4 Curettage of lesion of eyelid	Health-related outcomes > Hospital inpatient > Summary Operations	1758	834	924	NA	NA	NA	CSA,EUR	2		0	NA	NA	53	NA	1705	NA	NA	NA	8823	NA	418826	NA	NA	NA	1.8973e-02	NA	4.0000e-03	NA	NA	NA	4.0984e-02	NA	2.5000e-03	NA	NA	NA	3.9289e-01	NA	1.1233e-01	NA	NA	NA	8.4866e-01	NA	7.0206e-02	NA	NA	NA	4.6295e-01	NA	1.6000e+00	NA	NA	NA	1.0033e+00	NA	1.0429e+00	NA	NA	NA	h2_z_insignificant	NA	h2_z_insignificant	NA	false	categorical-41200-both_sexes-C124.tsv.bgz	categorical-41200-both_sexes-C124.tsv.bgz.tbi	s3://pan-ukb-us-east-1/sumstats_flat_files/categorical-41200-both_sexes-C124.tsv.bgz	s3://pan-ukb-us-east-1/sumstats_flat_files_tabix/categorical-41200-both_sexes-C124.tsv.bgz.tbi	b5aa07ed992258b2bbb72cc73f754a4e	1073087202	5b896da10a3bcd4857f1cb9df60189e6	1923336
categorical	41200	both_sexes	C126		Operative procedures - main OPCS4	This field is a summary of the main operation and procedure codes a participant has had recorded across all their hospital inpatient records. Operative procedures are coded according to the Office of Population Censuses and Surveys Classification of Interventions and Procedures, version 4 (OPCS-4). The corresponding date when each main procedure was first recorded in the inpatient data can be found in ~F41260~.	C12.6 Wedge excision of lesion of eyelid	Health-related outcomes > Hospital inpatient > Summary Operations	99	0	0	NA	NA	NA	EUR	1		0	NA	NA	NA	NA	99	NA	NA	NA	NA	NA	420432	NA	NA	NA	NA	NA	-1.4000e-03	NA	NA	NA	NA	NA	2.1000e-03	NA	NA	NA	NA	NA	-4.2315e-01	NA	NA	NA	NA	NA	6.3473e-01	NA	NA	NA	NA	NA	-6.6667e-01	NA	NA	NA	NA	NA	9.7596e-01	NA	NA	NA	NA	NA	h2_z_insignificant	NA	false	categorical-41200-both_sexes-C126.tsv.bgz	categorical-41200-both_sexes-C126.tsv.bgz.tbi	s3://pan-ukb-us-east-1/sumstats_flat_files/categorical-41200-both_sexes-C126.tsv.bgz	s3://pan-ukb-us-east-1/sumstats_flat_files_tabix/categorical-41200-both_sexes-C126.tsv.bgz.tbi	d2ea2516dc6acfcf8a2e35f344db909c	510740686	32f1b08bf095f7736098cb1dee817793	1749693
categorical	41200	both_sexes	C131		Operative procedures - main OPCS4	This field is a summary of the main operation and procedure codes a participant has had recorded across all their hospital inpatient records. Operative procedures are coded according to the Office of Population Censuses and Surveys Classification of Interventions and Procedures, version 4 (OPCS-4). The corresponding date when each main procedure was first recorded in the inpatient data can be found in ~F41260~.	C13.1 Blepharoplasty of both eyelids	Health-related outcomes > Hospital inpatient > Summary Operations	218	150	0	NA	NA	NA	EUR	1		0	NA	NA	NA	NA	218	NA	NA	NA	NA	NA	420313	NA	NA	NA	NA	NA	6.9000e-03	NA	NA	NA	NA	NA	2.2000e-03	NA	NA	NA	NA	NA	1.0587e+00	NA	NA	NA	NA	NA	3.3756e-01	NA	NA	NA	NA	NA	3.1364e+00	NA	NA	NA	NA	NA	1.0085e+00	NA	NA	NA	NA	NA	h2_z_insignificant	NA	false	categorical-41200-both_sexes-C131.tsv.bgz	categorical-41200-both_sexes-C131.tsv.bgz.tbi	s3://pan-ukb-us-east-1/sumstats_flat_files/categorical-41200-both_sexes-C131.tsv.bgz	s3://pan-ukb-us-east-1/sumstats_flat_files_tabix/categorical-41200-both_sexes-C131.tsv.bgz.tbi	8c217817b74a9f0c21b97301d0f62858	521246496	88dc762c190eebd95d8d017407739dee	1750040
categorical	41200	both_sexes	C132		Operative procedures - main OPCS4	This field is a summary of the main operation and procedure codes a participant has had recorded across all their hospital inpatient records. Operative procedures are coded according to the Office of Population Censuses and Surveys Classification of Interventions and Procedures, version 4 (OPCS-4). The corresponding date when each main procedure was first recorded in the inpatient data can be found in ~F41260~.	C13.2 Blepharoplasty of upper eyelid	Health-related outcomes > Hospital inpatient > Summary Operations	848	594	254	NA	NA	NA	EUR	1		0	NA	NA	NA	NA	848	NA	NA	NA	NA	NA	419683	NA	NA	NA	NA	NA	1.6000e-03	NA	NA	NA	NA	NA	2.1000e-03	NA	NA	NA	NA	NA	7.8915e-02	NA	NA	NA	NA	NA	1.0358e-01	NA	NA	NA	NA	NA	7.6190e-01	NA	NA	NA	NA	NA	1.0378e+00	NA	NA	NA	NA	NA	h2_z_insignificant	NA	false	categorical-41200-both_sexes-C132.tsv.bgz	categorical-41200-both_sexes-C132.tsv.bgz.tbi	s3://pan-ukb-us-east-1/sumstats_flat_files/categorical-41200-both_sexes-C132.tsv.bgz	s3://pan-ukb-us-east-1/sumstats_flat_files_tabix/categorical-41200-both_sexes-C132.tsv.bgz.tbi	ae0cdb0abeae8e7d3e2b8dc0d656072b	536617204	ffc80b80f62a04521bc08e0dea762822	1750505
categorical	41200	both_sexes	C134		Operative procedures - main OPCS4	This field is a summary of the main operation and procedure codes a participant has had recorded across all their hospital inpatient records. Operative procedures are coded according to the Office of Population Censuses and Surveys Classification of Interventions and Procedures, version 4 (OPCS-4). The corresponding date when each main procedure was first recorded in the inpatient data can be found in ~F41260~.	C13.4 Blepharoplasty NEC	Health-related outcomes > Hospital inpatient > Summary Operations	105	0	0	NA	NA	NA	EUR	1		0	NA	NA	NA	NA	105	NA	NA	NA	NA	NA	420426	NA	NA	NA	NA	NA	-8.0000e-04	NA	NA	NA	NA	NA	2.4000e-03	NA	NA	NA	NA	NA	-2.2980e-01	NA	NA	NA	NA	NA	6.8939e-01	NA	NA	NA	NA	NA	-3.3333e-01	NA	NA	NA	NA	NA	1.0034e+00	NA	NA	NA	NA	NA	h2_z_insignificant	NA	false	categorical-41200-both_sexes-C134.tsv.bgz	categorical-41200-both_sexes-C134.tsv.bgz.tbi	s3://pan-ukb-us-east-1/sumstats_flat_files/categorical-41200-both_sexes-C134.tsv.bgz	s3://pan-ukb-us-east-1/sumstats_flat_files_tabix/categorical-41200-both_sexes-C134.tsv.bgz.tbi	21a37418b3aa8dc9916ca40f86044c24	511462035	7566249afd85789b92ec4cd707cc9bea	1749735
categorical	41200	both_sexes	C141		Operative procedures - main OPCS4	This field is a summary of the main operation and procedure codes a participant has had recorded across all their hospital inpatient records. Operative procedures are coded according to the Office of Population Censuses and Surveys Classification of Interventions and Procedures, version 4 (OPCS-4). The corresponding date when each main procedure was first recorded in the inpatient data can be found in ~F41260~.	C14.1 Flap of skin to eyelid	Health-related outcomes > Hospital inpatient > Summary Operations	134	0	0	NA	NA	NA	EUR	1		0	NA	NA	NA	NA	134	NA	NA	NA	NA	NA	420397	NA	NA	NA	NA	NA	8.0000e-04	NA	NA	NA	NA	NA	2.0000e-03	NA	NA	NA	NA	NA	1.8619e-01	NA	NA	NA	NA	NA	4.6547e-01	NA	NA	NA	NA	NA	4.0000e-01	NA	NA	NA	NA	NA	9.9292e-01	NA	NA	NA	NA	NA	h2_z_insignificant	NA	false	categorical-41200-both_sexes-C141.tsv.bgz	categorical-41200-both_sexes-C141.tsv.bgz.tbi	s3://pan-ukb-us-east-1/sumstats_flat_files/categorical-41200-both_sexes-C141.tsv.bgz	s3://pan-ukb-us-east-1/sumstats_flat_files_tabix/categorical-41200-both_sexes-C141.tsv.bgz.tbi	be8ffa3b09b3ea6fdb21e25c92f98bb6	514108058	0b04109260da17d55028ee5602a81f0e	1749966
categorical	41200	both_sexes	C151		Operative procedures - main OPCS4	This field is a summary of the main operation and procedure codes a participant has had recorded across all their hospital inpatient records. Operative procedures are coded according to the Office of Population Censuses and Surveys Classification of Interventions and Procedures, version 4 (OPCS-4). The corresponding date when each main procedure was first recorded in the inpatient data can be found in ~F41260~.	C15.1 Correction of ectropion NEC	Health-related outcomes > Hospital inpatient > Summary Operations	447	155	292	NA	NA	NA	EUR	1		0	NA	NA	NA	NA	447	NA	NA	NA	NA	NA	420084	NA	NA	NA	NA	NA	9.0000e-04	NA	NA	NA	NA	NA	2.0000e-03	NA	NA	NA	NA	NA	7.5360e-02	NA	NA	NA	NA	NA	1.6747e-01	NA	NA	NA	NA	NA	4.5000e-01	NA	NA	NA	NA	NA	9.9333e-01	NA	NA	NA	NA	NA	h2_z_insignificant	NA	false	categorical-41200-both_sexes-C151.tsv.bgz	categorical-41200-both_sexes-C151.tsv.bgz.tbi	s3://pan-ukb-us-east-1/sumstats_flat_files/categorical-41200-both_sexes-C151.tsv.bgz	s3://pan-ukb-us-east-1/sumstats_flat_files_tabix/categorical-41200-both_sexes-C151.tsv.bgz.tbi	0036ff67d1ba65900d329aad6b5698da	530629599	3e6bd3a26aa6938a15c17dc80c001241	1750413
categorical	41200	both_sexes	C152		Operative procedures - main OPCS4	This field is a summary of the main operation and procedure codes a participant has had recorded across all their hospital inpatient records. Operative procedures are coded according to the Office of Population Censuses and Surveys Classification of Interventions and Procedures, version 4 (OPCS-4). The corresponding date when each main procedure was first recorded in the inpatient data can be found in ~F41260~.	C15.2 Correction of entropion NEC	Health-related outcomes > Hospital inpatient > Summary Operations	500	173	327	NA	NA	NA	EUR	1		0	NA	NA	NA	NA	500	NA	NA	NA	NA	NA	420031	NA	NA	NA	NA	NA	1.3000e-03	NA	NA	NA	NA	NA	2.4000e-03	NA	NA	NA	NA	NA	9.9146e-02	NA	NA	NA	NA	NA	1.8304e-01	NA	NA	NA	NA	NA	5.4167e-01	NA	NA	NA	NA	NA	9.9445e-01	NA	NA	NA	NA	NA	h2_z_insignificant	NA	false	categorical-41200-both_sexes-C152.tsv.bgz	categorical-41200-both_sexes-C152.tsv.bgz.tbi	s3://pan-ukb-us-east-1/sumstats_flat_files/categorical-41200-both_sexes-C152.tsv.bgz	s3://pan-ukb-us-east-1/sumstats_flat_files_tabix/categorical-41200-both_sexes-C152.tsv.bgz.tbi	ea29c533e8faff2634e9da2ec6570753	531348253	fdd377081ce9dd581704d6414a308cd3	1751002
categorical	41200	both_sexes	C181		Operative procedures - main OPCS4	This field is a summary of the main operation and procedure codes a participant has had recorded across all their hospital inpatient records. Operative procedures are coded according to the Office of Population Censuses and Surveys Classification of Interventions and Procedures, version 4 (OPCS-4). The corresponding date when each main procedure was first recorded in the inpatient data can be found in ~F41260~.	C18.1 Correction of ptosis of eyelid using levator muscle technique	Health-related outcomes > Hospital inpatient > Summary Operations	444	298	146	NA	NA	NA	EUR	1		0	NA	NA	NA	NA	444	NA	NA	NA	NA	NA	420087	NA	NA	NA	NA	NA	-2.5000e-03	NA	NA	NA	NA	NA	2.0000e-03	NA	NA	NA	NA	NA	-2.1051e-01	NA	NA	NA	NA	NA	1.6841e-01	NA	NA	NA	NA	NA	-1.2500e+00	NA	NA	NA	NA	NA	9.9044e-01	NA	NA	NA	NA	NA	h2_z_insignificant	NA	false	categorical-41200-both_sexes-C181.tsv.bgz	categorical-41200-both_sexes-C181.tsv.bgz.tbi	s3://pan-ukb-us-east-1/sumstats_flat_files/categorical-41200-both_sexes-C181.tsv.bgz	s3://pan-ukb-us-east-1/sumstats_flat_files_tabix/categorical-41200-both_sexes-C181.tsv.bgz.tbi	8a2a8be6efe729bdd5c969e09cbee843	530697335	226f3398035d2f7704893a48a8b4e0b7	1750806
categorical	41200	both_sexes	C186		Operative procedures - main OPCS4	This field is a summary of the main operation and procedure codes a participant has had recorded across all their hospital inpatient records. Operative procedures are coded according to the Office of Population Censuses and Surveys Classification of Interventions and Procedures, version 4 (OPCS-4). The corresponding date when each main procedure was first recorded in the inpatient data can be found in ~F41260~.	C18.6 Correction of ptosis of eyelid using aponeurosis technique	Health-related outcomes > Hospital inpatient > Summary Operations	314	204	110	NA	NA	NA	EUR	1		0	NA	NA	NA	NA	314	NA	NA	NA	NA	NA	420217	NA	NA	NA	NA	NA	3.5000e-03	NA	NA	NA	NA	NA	1.8000e-03	NA	NA	NA	NA	NA	3.9418e-01	NA	NA	NA	NA	NA	2.0272e-01	NA	NA	NA	NA	NA	1.9444e+00	NA	NA	NA	NA	NA	9.8725e-01	NA	NA	NA	NA	NA	h2_z_insignificant	NA	false	categorical-41200-both_sexes-C186.tsv.bgz	categorical-41200-both_sexes-C186.tsv.bgz.tbi	s3://pan-ukb-us-east-1/sumstats_flat_files/categorical-41200-both_sexes-C186.tsv.bgz	s3://pan-ukb-us-east-1/sumstats_flat_files_tabix/categorical-41200-both_sexes-C186.tsv.bgz.tbi	1859631fcdbcd9566cb60a5065b99332	526867319	e740f13c3ad4b311b2444986c838c33c	1750174
categorical	41200	both_sexes	C189		Operative procedures - main OPCS4	This field is a summary of the main operation and procedure codes a participant has had recorded across all their hospital inpatient records. Operative procedures are coded according to the Office of Population Censuses and Surveys Classification of Interventions and Procedures, version 4 (OPCS-4). The corresponding date when each main procedure was first recorded in the inpatient data can be found in ~F41260~.	C18.9 Unspecified correction of ptosis of eyelid	Health-related outcomes > Hospital inpatient > Summary Operations	217	131	86	NA	NA	NA	EUR	1		0	NA	NA	NA	NA	217	NA	NA	NA	NA	NA	420314	NA	NA	NA	NA	NA	4.0000e-04	NA	NA	NA	NA	NA	2.0000e-03	NA	NA	NA	NA	NA	6.1615e-02	NA	NA	NA	NA	NA	3.0807e-01	NA	NA	NA	NA	NA	2.0000e-01	NA	NA	NA	NA	NA	9.8094e-01	NA	NA	NA	NA	NA	h2_z_insignificant	NA	false	categorical-41200-both_sexes-C189.tsv.bgz	categorical-41200-both_sexes-C189.tsv.bgz.tbi	s3://pan-ukb-us-east-1/sumstats_flat_files/categorical-41200-both_sexes-C189.tsv.bgz	s3://pan-ukb-us-east-1/sumstats_flat_files_tabix/categorical-41200-both_sexes-C189.tsv.bgz.tbi	be5bb3c3a05510e4bf02007a1c4ca1b6	521486616	1dacc2fdfa1844803fbc6ea21950235e	1750091
categorical	41200	both_sexes	C191		Operative procedures - main OPCS4	This field is a summary of the main operation and procedure codes a participant has had recorded across all their hospital inpatient records. Operative procedures are coded according to the Office of Population Censuses and Surveys Classification of Interventions and Procedures, version 4 (OPCS-4). The corresponding date when each main procedure was first recorded in the inpatient data can be found in ~F41260~.	C19.1 Drainage of lesion of eyelid	Health-related outcomes > Hospital inpatient > Summary Operations	103	0	0	NA	NA	NA	EUR	1		0	NA	NA	NA	NA	103	NA	NA	NA	NA	NA	420428	NA	NA	NA	NA	NA	-3.9000e-03	NA	NA	NA	NA	NA	2.2000e-03	NA	NA	NA	NA	NA	-1.1391e+00	NA	NA	NA	NA	NA	6.4254e-01	NA	NA	NA	NA	NA	-1.7727e+00	NA	NA	NA	NA	NA	9.6370e-01	NA	NA	NA	NA	NA	h2_z_insignificant	NA	false	categorical-41200-both_sexes-C191.tsv.bgz	categorical-41200-both_sexes-C191.tsv.bgz.tbi	s3://pan-ukb-us-east-1/sumstats_flat_files/categorical-41200-both_sexes-C191.tsv.bgz	s3://pan-ukb-us-east-1/sumstats_flat_files_tabix/categorical-41200-both_sexes-C191.tsv.bgz.tbi	94fc8c6007170ec5574d2a8c588dbce1	511147160	ba29a684d75c42db9d3ce2dfd994b7aa	1749628
categorical	41200	both_sexes	C222		Operative procedures - main OPCS4	This field is a summary of the main operation and procedure codes a participant has had recorded across all their hospital inpatient records. Operative procedures are coded according to the Office of Population Censuses and Surveys Classification of Interventions and Procedures, version 4 (OPCS-4). The corresponding date when each main procedure was first recorded in the inpatient data can be found in ~F41260~.	C22.2 Biopsy of lesion of eyelid	Health-related outcomes > Hospital inpatient > Summary Operations	560	348	212	NA	NA	NA	EUR	1		0	NA	NA	NA	NA	560	NA	NA	NA	NA	NA	419971	NA	NA	NA	NA	NA	4.2000e-03	NA	NA	NA	NA	NA	2.3000e-03	NA	NA	NA	NA	NA	2.9154e-01	NA	NA	NA	NA	NA	1.5965e-01	NA	NA	NA	NA	NA	1.8261e+00	NA	NA	NA	NA	NA	1.0036e+00	NA	NA	NA	NA	NA	h2_z_insignificant	NA	false	categorical-41200-both_sexes-C222.tsv.bgz	categorical-41200-both_sexes-C222.tsv.bgz.tbi	s3://pan-ukb-us-east-1/sumstats_flat_files/categorical-41200-both_sexes-C222.tsv.bgz	s3://pan-ukb-us-east-1/sumstats_flat_files_tabix/categorical-41200-both_sexes-C222.tsv.bgz.tbi	8d88a5aee792bbabc3fac00bc467fb90	532894238	f6fb8a4a42d39f8d8cbce6a57f00548b	1750846
categorical	41200	both_sexes	C224		Operative procedures - main OPCS4	This field is a summary of the main operation and procedure codes a participant has had recorded across all their hospital inpatient records. Operative procedures are coded according to the Office of Population Censuses and Surveys Classification of Interventions and Procedures, version 4 (OPCS-4). The corresponding date when each main procedure was first recorded in the inpatient data can be found in ~F41260~.	C22.4 Injection into eyelid	Health-related outcomes > Hospital inpatient > Summary Operations	105	0	0	NA	NA	NA	EUR	1		0	NA	NA	NA	NA	105	NA	NA	NA	NA	NA	420426	NA	NA	NA	NA	NA	4.3000e-03	NA	NA	NA	NA	NA	2.0000e-03	NA	NA	NA	NA	NA	1.2352e+00	NA	NA	NA	NA	NA	5.7449e-01	NA	NA	NA	NA	NA	2.1500e+00	NA	NA	NA	NA	NA	9.8888e-01	NA	NA	NA	NA	NA	h2_z_insignificant	NA	false	categorical-41200-both_sexes-C224.tsv.bgz	categorical-41200-both_sexes-C224.tsv.bgz.tbi	s3://pan-ukb-us-east-1/sumstats_flat_files/categorical-41200-both_sexes-C224.tsv.bgz	s3://pan-ukb-us-east-1/sumstats_flat_files_tabix/categorical-41200-both_sexes-C224.tsv.bgz.tbi	3fd313b8d9c742c6db47c9730d630cc9	511221456	64b73281bd721ca98544092b1bb29710	1749814
categorical	41200	both_sexes	C226		Operative procedures - main OPCS4	This field is a summary of the main operation and procedure codes a participant has had recorded across all their hospital inpatient records. Operative procedures are coded according to the Office of Population Censuses and Surveys Classification of Interventions and Procedures, version 4 (OPCS-4). The corresponding date when each main procedure was first recorded in the inpatient data can be found in ~F41260~.	C22.6 Epilation of eyelash	Health-related outcomes > Hospital inpatient > Summary Operations	242	142	100	NA	NA	NA	EUR	1		0	NA	NA	NA	NA	242	NA	NA	NA	NA	NA	420289	NA	NA	NA	NA	NA	5.2000e-03	NA	NA	NA	NA	NA	2.0000e-03	NA	NA	NA	NA	NA	7.3007e-01	NA	NA	NA	NA	NA	2.8079e-01	NA	NA	NA	NA	NA	2.6000e+00	NA	NA	NA	NA	NA	9.7920e-01	NA	NA	NA	NA	NA	h2_z_insignificant	NA	false	categorical-41200-both_sexes-C226.tsv.bgz	categorical-41200-both_sexes-C226.tsv.bgz.tbi	s3://pan-ukb-us-east-1/sumstats_flat_files/categorical-41200-both_sexes-C226.tsv.bgz	s3://pan-ukb-us-east-1/sumstats_flat_files_tabix/categorical-41200-both_sexes-C226.tsv.bgz.tbi	33ba0a097b12d1bf3c2d6cfc2f669973	522840331	9b0a241b26386a8a4f50d6ace5628e4a	1750264
categorical	41200	both_sexes	C228		Operative procedures - main OPCS4	This field is a summary of the main operation and procedure codes a participant has had recorded across all their hospital inpatient records. Operative procedures are coded according to the Office of Population Censuses and Surveys Classification of Interventions and Procedures, version 4 (OPCS-4). The corresponding date when each main procedure was first recorded in the inpatient data can be found in ~F41260~.	C22.8 Other specified other operations on eyelid	Health-related outcomes > Hospital inpatient > Summary Operations	121	0	0	NA	NA	NA	EUR	1		0	NA	NA	NA	NA	121	NA	NA	NA	NA	NA	420410	NA	NA	NA	NA	NA	1.1000e-03	NA	NA	NA	NA	NA	2.2000e-03	NA	NA	NA	NA	NA	2.7954e-01	NA	NA	NA	NA	NA	5.5907e-01	NA	NA	NA	NA	NA	5.0000e-01	NA	NA	NA	NA	NA	9.6064e-01	NA	NA	NA	NA	NA	h2_z_insignificant	NA	false	categorical-41200-both_sexes-C228.tsv.bgz	categorical-41200-both_sexes-C228.tsv.bgz.tbi	s3://pan-ukb-us-east-1/sumstats_flat_files/categorical-41200-both_sexes-C228.tsv.bgz	s3://pan-ukb-us-east-1/sumstats_flat_files_tabix/categorical-41200-both_sexes-C228.tsv.bgz.tbi	da0f620cc94b3639a201163057059941	513050555	94f34fec3017ee09a29ebbddf74710fe	1749975
categorical	41200	both_sexes	C253		Operative procedures - main OPCS4	This field is a summary of the main operation and procedure codes a participant has had recorded across all their hospital inpatient records. Operative procedures are coded according to the Office of Population Censuses and Surveys Classification of Interventions and Procedures, version 4 (OPCS-4). The corresponding date when each main procedure was first recorded in the inpatient data can be found in ~F41260~.	C25.3 Dacryocystorhinostomy and insertion of tube HFQ	Health-related outcomes > Hospital inpatient > Summary Operations	654	434	220	NA	NA	NA	EUR	1		0	NA	NA	NA	NA	654	NA	NA	NA	NA	NA	419877	NA	NA	NA	NA	NA	-1.3000e-03	NA	NA	NA	NA	NA	2.1000e-03	NA	NA	NA	NA	NA	-7.9368e-02	NA	NA	NA	NA	NA	1.2821e-01	NA	NA	NA	NA	NA	-6.1905e-01	NA	NA	NA	NA	NA	1.0368e+00	NA	NA	NA	NA	NA	h2_z_insignificant	NA	false	categorical-41200-both_sexes-C253.tsv.bgz	categorical-41200-both_sexes-C253.tsv.bgz.tbi	s3://pan-ukb-us-east-1/sumstats_flat_files/categorical-41200-both_sexes-C253.tsv.bgz	s3://pan-ukb-us-east-1/sumstats_flat_files_tabix/categorical-41200-both_sexes-C253.tsv.bgz.tbi	1ea876441d8f9910dc098cc97a8c4243	534517090	6c2697d61226c1040e2d2491282e1ddf	1751026
categorical	41200	both_sexes	C254		Operative procedures - main OPCS4	This field is a summary of the main operation and procedure codes a participant has had recorded across all their hospital inpatient records. Operative procedures are coded according to the Office of Population Censuses and Surveys Classification of Interventions and Procedures, version 4 (OPCS-4). The corresponding date when each main procedure was first recorded in the inpatient data can be found in ~F41260~.	C25.4 Dacryocystorhinostomy NEC	Health-related outcomes > Hospital inpatient > Summary Operations	299	211	0	NA	NA	NA	EUR	1		0	NA	NA	NA	NA	299	NA	NA	NA	NA	NA	420232	NA	NA	NA	NA	NA	4.3000e-03	NA	NA	NA	NA	NA	2.3000e-03	NA	NA	NA	NA	NA	5.0471e-01	NA	NA	NA	NA	NA	2.6996e-01	NA	NA	NA	NA	NA	1.8696e+00	NA	NA	NA	NA	NA	9.9030e-01	NA	NA	NA	NA	NA	h2_z_insignificant	NA	false	categorical-41200-both_sexes-C254.tsv.bgz	categorical-41200-both_sexes-C254.tsv.bgz.tbi	s3://pan-ukb-us-east-1/sumstats_flat_files/categorical-41200-both_sexes-C254.tsv.bgz	s3://pan-ukb-us-east-1/sumstats_flat_files_tabix/categorical-41200-both_sexes-C254.tsv.bgz.tbi	d3f8367dccc6667bc3d860b62ba7986b	526010828	ab7c231f941a15deef1f9c14cbd12337	1750464
categorical	41200	both_sexes	C271		Operative procedures - main OPCS4	This field is a summary of the main operation and procedure codes a participant has had recorded across all their hospital inpatient records. Operative procedures are coded according to the Office of Population Censuses and Surveys Classification of Interventions and Procedures, version 4 (OPCS-4). The corresponding date when each main procedure was first recorded in the inpatient data can be found in ~F41260~.	C27.1 Drainage of nasolacrimal duct	Health-related outcomes > Hospital inpatient > Summary Operations	101	0	0	NA	NA	NA	EUR	1		0	NA	NA	NA	NA	101	NA	NA	NA	NA	NA	420430	NA	NA	NA	NA	NA	-1.8000e-03	NA	NA	NA	NA	NA	2.2000e-03	NA	NA	NA	NA	NA	-5.3471e-01	NA	NA	NA	NA	NA	6.5354e-01	NA	NA	NA	NA	NA	-8.1818e-01	NA	NA	NA	NA	NA	9.7136e-01	NA	NA	NA	NA	NA	h2_z_insignificant	NA	false	categorical-41200-both_sexes-C271.tsv.bgz	categorical-41200-both_sexes-C271.tsv.bgz.tbi	s3://pan-ukb-us-east-1/sumstats_flat_files/categorical-41200-both_sexes-C271.tsv.bgz	s3://pan-ukb-us-east-1/sumstats_flat_files_tabix/categorical-41200-both_sexes-C271.tsv.bgz.tbi	b63124ec3cb8aa00120e0066bb18e149	510809267	e4f5b4c8c45eb13db1c3b0caaacc3d9f	1749436
categorical	41200	both_sexes	C273		Operative procedures - main OPCS4	This field is a summary of the main operation and procedure codes a participant has had recorded across all their hospital inpatient records. Operative procedures are coded according to the Office of Population Censuses and Surveys Classification of Interventions and Procedures, version 4 (OPCS-4). The corresponding date when each main procedure was first recorded in the inpatient data can be found in ~F41260~.	C27.3 Irrigation of nasolacrimal duct	Health-related outcomes > Hospital inpatient > Summary Operations	155	111	0	NA	NA	NA	EUR	1		0	NA	NA	NA	NA	155	NA	NA	NA	NA	NA	420376	NA	NA	NA	NA	NA	2.8000e-03	NA	NA	NA	NA	NA	2.0000e-03	NA	NA	NA	NA	NA	5.7502e-01	NA	NA	NA	NA	NA	4.1073e-01	NA	NA	NA	NA	NA	1.4000e+00	NA	NA	NA	NA	NA	9.7974e-01	NA	NA	NA	NA	NA	h2_z_insignificant	NA	false	categorical-41200-both_sexes-C273.tsv.bgz	categorical-41200-both_sexes-C273.tsv.bgz.tbi	s3://pan-ukb-us-east-1/sumstats_flat_files/categorical-41200-both_sexes-C273.tsv.bgz	s3://pan-ukb-us-east-1/sumstats_flat_files_tabix/categorical-41200-both_sexes-C273.tsv.bgz.tbi	1e5780bebe81f7916012a297163edfdf	515851581	46b5053e16507d1b002137692488930c	1749924
categorical	41200	both_sexes	C292		Operative procedures - main OPCS4	This field is a summary of the main operation and procedure codes a participant has had recorded across all their hospital inpatient records. Operative procedures are coded according to the Office of Population Censuses and Surveys Classification of Interventions and Procedures, version 4 (OPCS-4). The corresponding date when each main procedure was first recorded in the inpatient data can be found in ~F41260~.	C29.2 Enlargement of lacrimal punctum	Health-related outcomes > Hospital inpatient > Summary Operations	746	520	226	NA	NA	NA	EUR	1		0	NA	NA	NA	NA	746	NA	NA	NA	NA	NA	419785	NA	NA	NA	NA	NA	1.0000e-04	NA	NA	NA	NA	NA	2.0000e-03	NA	NA	NA	NA	NA	5.4783e-03	NA	NA	NA	NA	NA	1.0957e-01	NA	NA	NA	NA	NA	5.0000e-02	NA	NA	NA	NA	NA	1.0005e+00	NA	NA	NA	NA	NA	h2_z_insignificant	NA	false	categorical-41200-both_sexes-C292.tsv.bgz	categorical-41200-both_sexes-C292.tsv.bgz.tbi	s3://pan-ukb-us-east-1/sumstats_flat_files/categorical-41200-both_sexes-C292.tsv.bgz	s3://pan-ukb-us-east-1/sumstats_flat_files_tabix/categorical-41200-both_sexes-C292.tsv.bgz.tbi	a57434029d9e5016732e3650b3dd184b	535803296	b603266428c818ab89c07688c1274ea2	1750627
categorical	41200	both_sexes	C293		Operative procedures - main OPCS4	This field is a summary of the main operation and procedure codes a participant has had recorded across all their hospital inpatient records. Operative procedures are coded according to the Office of Population Censuses and Surveys Classification of Interventions and Procedures, version 4 (OPCS-4). The corresponding date when each main procedure was first recorded in the inpatient data can be found in ~F41260~.	C29.3 Occlusion of lacrimal punctum	Health-related outcomes > Hospital inpatient > Summary Operations	164	127	0	NA	NA	NA	EUR	1		0	NA	NA	NA	NA	164	NA	NA	NA	NA	NA	420367	NA	NA	NA	NA	NA	3.9000e-03	NA	NA	NA	NA	NA	2.2000e-03	NA	NA	NA	NA	NA	7.6308e-01	NA	NA	NA	NA	NA	4.3046e-01	NA	NA	NA	NA	NA	1.7727e+00	NA	NA	NA	NA	NA	9.9271e-01	NA	NA	NA	NA	NA	h2_z_insignificant	NA	false	categorical-41200-both_sexes-C293.tsv.bgz	categorical-41200-both_sexes-C293.tsv.bgz.tbi	s3://pan-ukb-us-east-1/sumstats_flat_files/categorical-41200-both_sexes-C293.tsv.bgz	s3://pan-ukb-us-east-1/sumstats_flat_files_tabix/categorical-41200-both_sexes-C293.tsv.bgz.tbi	6210bb37030005a4313a0389e2d87211	516521497	66930b503676473163b88e8b1de1073c	1749708
categorical	41200	both_sexes	C298		Operative procedures - main OPCS4	This field is a summary of the main operation and procedure codes a participant has had recorded across all their hospital inpatient records. Operative procedures are coded according to the Office of Population Censuses and Surveys Classification of Interventions and Procedures, version 4 (OPCS-4). The corresponding date when each main procedure was first recorded in the inpatient data can be found in ~F41260~.	C29.8 Other specified other operations on lacrimal apparatus	Health-related outcomes > Hospital inpatient > Summary Operations	149	104	0	NA	NA	NA	EUR	1		0	NA	NA	NA	NA	149	NA	NA	NA	NA	NA	420382	NA	NA	NA	NA	NA	-6.0000e-04	NA	NA	NA	NA	NA	2.1000e-03	NA	NA	NA	NA	NA	-1.2747e-01	NA	NA	NA	NA	NA	4.4613e-01	NA	NA	NA	NA	NA	-2.8571e-01	NA	NA	NA	NA	NA	1.0122e+00	NA	NA	NA	NA	NA	h2_z_insignificant	NA	false	categorical-41200-both_sexes-C298.tsv.bgz	categorical-41200-both_sexes-C298.tsv.bgz.tbi	s3://pan-ukb-us-east-1/sumstats_flat_files/categorical-41200-both_sexes-C298.tsv.bgz	s3://pan-ukb-us-east-1/sumstats_flat_files_tabix/categorical-41200-both_sexes-C298.tsv.bgz.tbi	38dd964b0e6712fd1040b27e89fe59d6	515262788	9b1bc7f75297ac0255224c9e00dc00c6	1750330
categorical	41200	both_sexes	C311		Operative procedures - main OPCS4	This field is a summary of the main operation and procedure codes a participant has had recorded across all their hospital inpatient records. Operative procedures are coded according to the Office of Population Censuses and Surveys Classification of Interventions and Procedures, version 4 (OPCS-4). The corresponding date when each main procedure was first recorded in the inpatient data can be found in ~F41260~.	C31.1 Recession of medial rectus muscle and resection of lateral rectus muscle of eye	Health-related outcomes > Hospital inpatient > Summary Operations	161	101	0	NA	NA	NA	EUR	1		0	NA	NA	NA	NA	161	NA	NA	NA	NA	NA	420370	NA	NA	NA	NA	NA	5.1000e-03	NA	NA	NA	NA	NA	2.3000e-03	NA	NA	NA	NA	NA	1.0138e+00	NA	NA	NA	NA	NA	4.5720e-01	NA	NA	NA	NA	NA	2.2174e+00	NA	NA	NA	NA	NA	9.5872e-01	NA	NA	NA	NA	NA	h2_z_insignificant	NA	false	categorical-41200-both_sexes-C311.tsv.bgz	categorical-41200-both_sexes-C311.tsv.bgz.tbi	s3://pan-ukb-us-east-1/sumstats_flat_files/categorical-41200-both_sexes-C311.tsv.bgz	s3://pan-ukb-us-east-1/sumstats_flat_files_tabix/categorical-41200-both_sexes-C311.tsv.bgz.tbi	ff799bae811378af4d5216665034c31a	516400258	b116287c3428014d984b0dd84ff818fc	1749779
categorical	41200	both_sexes	C316		Operative procedures - main OPCS4	This field is a summary of the main operation and procedure codes a participant has had recorded across all their hospital inpatient records. Operative procedures are coded according to the Office of Population Censuses and Surveys Classification of Interventions and Procedures, version 4 (OPCS-4). The corresponding date when each main procedure was first recorded in the inpatient data can be found in ~F41260~.	C31.6 Recession of lateral rectus muscle and resection of medial rectus muscle of eye	Health-related outcomes > Hospital inpatient > Summary Operations	122	0	0	NA	NA	NA	EUR	1		0	NA	NA	NA	NA	122	NA	NA	NA	NA	NA	420409	NA	NA	NA	NA	NA	2.6000e-03	NA	NA	NA	NA	NA	2.2000e-03	NA	NA	NA	NA	NA	6.5605e-01	NA	NA	NA	NA	NA	5.5512e-01	NA	NA	NA	NA	NA	1.1818e+00	NA	NA	NA	NA	NA	9.8167e-01	NA	NA	NA	NA	NA	h2_z_insignificant	NA	false	categorical-41200-both_sexes-C316.tsv.bgz	categorical-41200-both_sexes-C316.tsv.bgz.tbi	s3://pan-ukb-us-east-1/sumstats_flat_files/categorical-41200-both_sexes-C316.tsv.bgz	s3://pan-ukb-us-east-1/sumstats_flat_files_tabix/categorical-41200-both_sexes-C316.tsv.bgz.tbi	2d99635a36c02e88e51fbda07014b6b1	513174521	22d179c2222a2914a0f6693427b24dcd	1749938
categorical	41200	both_sexes	C318		Operative procedures - main OPCS4	This field is a summary of the main operation and procedure codes a participant has had recorded across all their hospital inpatient records. Operative procedures are coded according to the Office of Population Censuses and Surveys Classification of Interventions and Procedures, version 4 (OPCS-4). The corresponding date when each main procedure was first recorded in the inpatient data can be found in ~F41260~.	C31.8 Other specified combined operations on muscles of eye	Health-related outcomes > Hospital inpatient > Summary Operations	107	0	0	NA	NA	NA	EUR	1		0	NA	NA	NA	NA	107	NA	NA	NA	NA	NA	420424	NA	NA	NA	NA	NA	-2.3000e-03	NA	NA	NA	NA	NA	2.2000e-03	NA	NA	NA	NA	NA	-6.4997e-01	NA	NA	NA	NA	NA	6.2171e-01	NA	NA	NA	NA	NA	-1.0455e+00	NA	NA	NA	NA	NA	9.6849e-01	NA	NA	NA	NA	NA	h2_z_insignificant	NA	false	categorical-41200-both_sexes-C318.tsv.bgz	categorical-41200-both_sexes-C318.tsv.bgz.tbi	s3://pan-ukb-us-east-1/sumstats_flat_files/categorical-41200-both_sexes-C318.tsv.bgz	s3://pan-ukb-us-east-1/sumstats_flat_files_tabix/categorical-41200-both_sexes-C318.tsv.bgz.tbi	8f6cf7f6ae7c54de45800ff137f3736f	511780121	624df7e5218acee764bab47fee17fc9a	1750007
categorical	41200	both_sexes	C391		Operative procedures - main OPCS4	This field is a summary of the main operation and procedure codes a participant has had recorded across all their hospital inpatient records. Operative procedures are coded according to the Office of Population Censuses and Surveys Classification of Interventions and Procedures, version 4 (OPCS-4). The corresponding date when each main procedure was first recorded in the inpatient data can be found in ~F41260~.	C39.1 Excision of lesion of conjunctiva	Health-related outcomes > Hospital inpatient > Summary Operations	418	248	170	NA	NA	NA	AFR,EUR	2		0	51	NA	NA	NA	367	NA	6585	NA	NA	NA	420164	NA	-2.3406e-01	NA	NA	NA	2.1000e-03	NA	8.7661e-02	NA	NA	NA	2.3000e-03	NA	-3.9869e+00	NA	NA	NA	2.0741e-01	NA	1.4932e+00	NA	NA	NA	2.2717e-01	NA	-2.6701e+00	NA	NA	NA	9.1304e-01	NA	1.0138e+00	NA	NA	NA	9.8965e-01	NA	h2_z_insignificant	NA	NA	NA	h2_z_insignificant	NA	false	categorical-41200-both_sexes-C391.tsv.bgz	categorical-41200-both_sexes-C391.tsv.bgz.tbi	s3://pan-ukb-us-east-1/sumstats_flat_files/categorical-41200-both_sexes-C391.tsv.bgz	s3://pan-ukb-us-east-1/sumstats_flat_files_tabix/categorical-41200-both_sexes-C391.tsv.bgz.tbi	c4113bc43e00c964baaa3295adc4df00	1180916980	6dd495efa244ac9f3dcafef93825f74c	1945720
categorical	41200	both_sexes	C432		Operative procedures - main OPCS4	This field is a summary of the main operation and procedure codes a participant has had recorded across all their hospital inpatient records. Operative procedures are coded according to the Office of Population Censuses and Surveys Classification of Interventions and Procedures, version 4 (OPCS-4). The corresponding date when each main procedure was first recorded in the inpatient data can be found in ~F41260~.	C43.2 Biopsy of lesion of conjunctiva	Health-related outcomes > Hospital inpatient > Summary Operations	130	0	0	NA	NA	NA	EUR	1		0	NA	NA	NA	NA	130	NA	NA	NA	NA	NA	420401	NA	NA	NA	NA	NA	4.2000e-03	NA	NA	NA	NA	NA	2.0000e-03	NA	NA	NA	NA	NA	1.0033e+00	NA	NA	NA	NA	NA	4.7777e-01	NA	NA	NA	NA	NA	2.1000e+00	NA	NA	NA	NA	NA	9.9467e-01	NA	NA	NA	NA	NA	h2_z_insignificant	NA	false	categorical-41200-both_sexes-C432.tsv.bgz	categorical-41200-both_sexes-C432.tsv.bgz.tbi	s3://pan-ukb-us-east-1/sumstats_flat_files/categorical-41200-both_sexes-C432.tsv.bgz	s3://pan-ukb-us-east-1/sumstats_flat_files_tabix/categorical-41200-both_sexes-C432.tsv.bgz.tbi	c9a21b7db65409247d8cbf610b8afef6	513807696	ec73c264c6b6d8c8afc99f864b99e58b	1749854
categorical	41200	both_sexes	C443		Operative procedures - main OPCS4	This field is a summary of the main operation and procedure codes a participant has had recorded across all their hospital inpatient records. Operative procedures are coded according to the Office of Population Censuses and Surveys Classification of Interventions and Procedures, version 4 (OPCS-4). The corresponding date when each main procedure was first recorded in the inpatient data can be found in ~F41260~.	C44.3 Endothelial graft to cornea	Health-related outcomes > Hospital inpatient > Summary Operations	102	0	0	NA	NA	NA	EUR	1		0	NA	NA	NA	NA	102	NA	NA	NA	NA	NA	420429	NA	NA	NA	NA	NA	1.6000e-03	NA	NA	NA	NA	NA	2.2000e-03	NA	NA	NA	NA	NA	4.7127e-01	NA	NA	NA	NA	NA	6.4799e-01	NA	NA	NA	NA	NA	7.2727e-01	NA	NA	NA	NA	NA	9.8689e-01	NA	NA	NA	NA	NA	h2_z_insignificant	NA	false	categorical-41200-both_sexes-C443.tsv.bgz	categorical-41200-both_sexes-C443.tsv.bgz.tbi	s3://pan-ukb-us-east-1/sumstats_flat_files/categorical-41200-both_sexes-C443.tsv.bgz	s3://pan-ukb-us-east-1/sumstats_flat_files_tabix/categorical-41200-both_sexes-C443.tsv.bgz.tbi	12ba022814becd90727a50510c6d4c55	511039436	5a52c815bf36894890a557dea9fed5aa	1749648
categorical	41200	both_sexes	C463		Operative procedures - main OPCS4	This field is a summary of the main operation and procedure codes a participant has had recorded across all their hospital inpatient records. Operative procedures are coded according to the Office of Population Censuses and Surveys Classification of Interventions and Procedures, version 4 (OPCS-4). The corresponding date when each main procedure was first recorded in the inpatient data can be found in ~F41260~.	C46.3 Penetrating graft to cornea	Health-related outcomes > Hospital inpatient > Summary Operations	166	0	87	NA	NA	NA	EUR	1		0	NA	NA	NA	NA	166	NA	NA	NA	NA	NA	420365	NA	NA	NA	NA	NA	2.0000e-03	NA	NA	NA	NA	NA	2.1000e-03	NA	NA	NA	NA	NA	3.8728e-01	NA	NA	NA	NA	NA	4.0665e-01	NA	NA	NA	NA	NA	9.5238e-01	NA	NA	NA	NA	NA	9.8958e-01	NA	NA	NA	NA	NA	h2_z_insignificant	NA	false	categorical-41200-both_sexes-C463.tsv.bgz	categorical-41200-both_sexes-C463.tsv.bgz.tbi	s3://pan-ukb-us-east-1/sumstats_flat_files/categorical-41200-both_sexes-C463.tsv.bgz	s3://pan-ukb-us-east-1/sumstats_flat_files_tabix/categorical-41200-both_sexes-C463.tsv.bgz.tbi	ec9d9f0478ff431447a733c79f6019e1	516742060	c00d1af153a69abd72782f89b561d6c7	1750033
categorical	41200	both_sexes	C473		Operative procedures - main OPCS4	This field is a summary of the main operation and procedure codes a participant has had recorded across all their hospital inpatient records. Operative procedures are coded according to the Office of Population Censuses and Surveys Classification of Interventions and Procedures, version 4 (OPCS-4). The corresponding date when each main procedure was first recorded in the inpatient data can be found in ~F41260~.	C47.3 Removal of suture from cornea	Health-related outcomes > Hospital inpatient > Summary Operations	126	0	0	NA	NA	NA	EUR	1		0	NA	NA	NA	NA	126	NA	NA	NA	NA	NA	420405	NA	NA	NA	NA	NA	-2.0000e-04	NA	NA	NA	NA	NA	2.4000e-03	NA	NA	NA	NA	NA	-4.9081e-02	NA	NA	NA	NA	NA	5.8898e-01	NA	NA	NA	NA	NA	-8.3333e-02	NA	NA	NA	NA	NA	9.9462e-01	NA	NA	NA	NA	NA	h2_z_insignificant	NA	false	categorical-41200-both_sexes-C473.tsv.bgz	categorical-41200-both_sexes-C473.tsv.bgz.tbi	s3://pan-ukb-us-east-1/sumstats_flat_files/categorical-41200-both_sexes-C473.tsv.bgz	s3://pan-ukb-us-east-1/sumstats_flat_files_tabix/categorical-41200-both_sexes-C473.tsv.bgz.tbi	8c118adfabb5f401946fc704e9bf7c6e	513361070	cb6d97e0a565599b3931266057a16929	1749586
categorical	41200	both_sexes	C544		Operative procedures - main OPCS4	This field is a summary of the main operation and procedure codes a participant has had recorded across all their hospital inpatient records. Operative procedures are coded according to the Office of Population Censuses and Surveys Classification of Interventions and Procedures, version 4 (OPCS-4). The corresponding date when each main procedure was first recorded in the inpatient data can be found in ~F41260~.	C54.4 Buckling of sclera and local or encircling explant HFQ	Health-related outcomes > Hospital inpatient > Summary Operations	325	108	217	NA	NA	NA	EUR	1		0	NA	NA	NA	NA	325	NA	NA	NA	NA	NA	420206	NA	NA	NA	NA	NA	2.0000e-03	NA	NA	NA	NA	NA	2.1000e-03	NA	NA	NA	NA	NA	2.1880e-01	NA	NA	NA	NA	NA	2.2974e-01	NA	NA	NA	NA	NA	9.5238e-01	NA	NA	NA	NA	NA	9.7751e-01	NA	NA	NA	NA	NA	h2_z_insignificant	NA	false	categorical-41200-both_sexes-C544.tsv.bgz	categorical-41200-both_sexes-C544.tsv.bgz.tbi	s3://pan-ukb-us-east-1/sumstats_flat_files/categorical-41200-both_sexes-C544.tsv.bgz	s3://pan-ukb-us-east-1/sumstats_flat_files_tabix/categorical-41200-both_sexes-C544.tsv.bgz.tbi	24ad1943af22f6fd15816d148d63f603	527148304	cd547e9eb8842de45b85a6f25319b771	1750781
categorical	41200	both_sexes	C601		Operative procedures - main OPCS4	This field is a summary of the main operation and procedure codes a participant has had recorded across all their hospital inpatient records. Operative procedures are coded according to the Office of Population Censuses and Surveys Classification of Interventions and Procedures, version 4 (OPCS-4). The corresponding date when each main procedure was first recorded in the inpatient data can be found in ~F41260~.	C60.1 Trabeculectomy	Health-related outcomes > Hospital inpatient > Summary Operations	910	444	466	NA	NA	NA	EUR	1		0	NA	NA	NA	NA	910	NA	NA	NA	NA	NA	419621	NA	NA	NA	NA	NA	3.0000e-03	NA	NA	NA	NA	NA	2.1000e-03	NA	NA	NA	NA	NA	1.3968e-01	NA	NA	NA	NA	NA	9.7777e-02	NA	NA	NA	NA	NA	1.4286e+00	NA	NA	NA	NA	NA	9.9799e-01	NA	NA	NA	NA	NA	h2_z_insignificant	NA	false	categorical-41200-both_sexes-C601.tsv.bgz	categorical-41200-both_sexes-C601.tsv.bgz.tbi	s3://pan-ukb-us-east-1/sumstats_flat_files/categorical-41200-both_sexes-C601.tsv.bgz	s3://pan-ukb-us-east-1/sumstats_flat_files_tabix/categorical-41200-both_sexes-C601.tsv.bgz.tbi	86995d7bd87bcf67cf37b8c5947c7d39	537341798	6ecebf978aed8e5cb5f6208f1fe2e3e6	1751016
categorical	41200	both_sexes	C605		Operative procedures - main OPCS4	This field is a summary of the main operation and procedure codes a participant has had recorded across all their hospital inpatient records. Operative procedures are coded according to the Office of Population Censuses and Surveys Classification of Interventions and Procedures, version 4 (OPCS-4). The corresponding date when each main procedure was first recorded in the inpatient data can be found in ~F41260~.	C60.5 Insertion of tube into anterior chamber of eye to assist drainage of aqueous humour	Health-related outcomes > Hospital inpatient > Summary Operations	107	0	0	NA	NA	NA	EUR	1		0	NA	NA	NA	NA	107	NA	NA	NA	NA	NA	420424	NA	NA	NA	NA	NA	-2.1000e-03	NA	NA	NA	NA	NA	2.3000e-03	NA	NA	NA	NA	NA	-5.9345e-01	NA	NA	NA	NA	NA	6.4997e-01	NA	NA	NA	NA	NA	-9.1304e-01	NA	NA	NA	NA	NA	9.5640e-01	NA	NA	NA	NA	NA	h2_z_insignificant	NA	false	categorical-41200-both_sexes-C605.tsv.bgz	categorical-41200-both_sexes-C605.tsv.bgz.tbi	s3://pan-ukb-us-east-1/sumstats_flat_files/categorical-41200-both_sexes-C605.tsv.bgz	s3://pan-ukb-us-east-1/sumstats_flat_files_tabix/categorical-41200-both_sexes-C605.tsv.bgz.tbi	551eb1de765bb7169a3b40a9e4307589	512887616	930e8a6b39dbf16bc9f0093719d3305b	1749669
categorical	41200	both_sexes	C611		Operative procedures - main OPCS4	This field is a summary of the main operation and procedure codes a participant has had recorded across all their hospital inpatient records. Operative procedures are coded according to the Office of Population Censuses and Surveys Classification of Interventions and Procedures, version 4 (OPCS-4). The corresponding date when each main procedure was first recorded in the inpatient data can be found in ~F41260~.	C61.1 Laser trabeculoplasty	Health-related outcomes > Hospital inpatient > Summary Operations	167	0	92	NA	NA	NA	EUR	1		0	NA	NA	NA	NA	167	NA	NA	NA	NA	NA	420364	NA	NA	NA	NA	NA	2.4000e-03	NA	NA	NA	NA	NA	2.1000e-03	NA	NA	NA	NA	NA	4.6235e-01	NA	NA	NA	NA	NA	4.0456e-01	NA	NA	NA	NA	NA	1.1429e+00	NA	NA	NA	NA	NA	1.0015e+00	NA	NA	NA	NA	NA	h2_z_insignificant	NA	false	categorical-41200-both_sexes-C611.tsv.bgz	categorical-41200-both_sexes-C611.tsv.bgz.tbi	s3://pan-ukb-us-east-1/sumstats_flat_files/categorical-41200-both_sexes-C611.tsv.bgz	s3://pan-ukb-us-east-1/sumstats_flat_files_tabix/categorical-41200-both_sexes-C611.tsv.bgz.tbi	612bdcde23f2d62d24e3f333a58a1a46	516676267	9c21d074cac98a251742e61ced5ea3b6	1750025
categorical	41200	both_sexes	C623		Operative procedures - main OPCS4	This field is a summary of the main operation and procedure codes a participant has had recorded across all their hospital inpatient records. Operative procedures are coded according to the Office of Population Censuses and Surveys Classification of Interventions and Procedures, version 4 (OPCS-4). The corresponding date when each main procedure was first recorded in the inpatient data can be found in ~F41260~.	C62.3 Laser iridotomy	Health-related outcomes > Hospital inpatient > Summary Operations	742	479	263	NA	NA	NA	EUR	1		0	NA	NA	NA	NA	742	NA	NA	NA	NA	NA	419789	NA	NA	NA	NA	NA	2.2155e-05	NA	NA	NA	NA	NA	2.3000e-03	NA	NA	NA	NA	NA	1.2191e-03	NA	NA	NA	NA	NA	1.2656e-01	NA	NA	NA	NA	NA	9.6326e-03	NA	NA	NA	NA	NA	1.0212e+00	NA	NA	NA	NA	NA	h2_z_insignificant	NA	false	categorical-41200-both_sexes-C623.tsv.bgz	categorical-41200-both_sexes-C623.tsv.bgz.tbi	s3://pan-ukb-us-east-1/sumstats_flat_files/categorical-41200-both_sexes-C623.tsv.bgz	s3://pan-ukb-us-east-1/sumstats_flat_files_tabix/categorical-41200-both_sexes-C623.tsv.bgz.tbi	3b10cf6f75d43663216df94fb91a148a	535939292	fefb0535a6270fd6c96d66059316bd17	1750985
categorical	41200	both_sexes	C651		Operative procedures - main OPCS4	This field is a summary of the main operation and procedure codes a participant has had recorded across all their hospital inpatient records. Operative procedures are coded according to the Office of Population Censuses and Surveys Classification of Interventions and Procedures, version 4 (OPCS-4). The corresponding date when each main procedure was first recorded in the inpatient data can be found in ~F41260~.	C65.1 Needling of bleb	Health-related outcomes > Hospital inpatient > Summary Operations	160	0	86	NA	NA	NA	EUR	1		0	NA	NA	NA	NA	160	NA	NA	NA	NA	NA	420371	NA	NA	NA	NA	NA	4.2000e-03	NA	NA	NA	NA	NA	2.1000e-03	NA	NA	NA	NA	NA	8.3936e-01	NA	NA	NA	NA	NA	4.1968e-01	NA	NA	NA	NA	NA	2.0000e+00	NA	NA	NA	NA	NA	9.9869e-01	NA	NA	NA	NA	NA	h2_z_insignificant	NA	false	categorical-41200-both_sexes-C651.tsv.bgz	categorical-41200-both_sexes-C651.tsv.bgz.tbi	s3://pan-ukb-us-east-1/sumstats_flat_files/categorical-41200-both_sexes-C651.tsv.bgz	s3://pan-ukb-us-east-1/sumstats_flat_files_tabix/categorical-41200-both_sexes-C651.tsv.bgz.tbi	78c4e0ad1aeae37fb578575e39890c0e	516461785	5ed5a6514706615e3b9ccc11c33d75ee	1749944
categorical	41200	both_sexes	C664		Operative procedures - main OPCS4	This field is a summary of the main operation and procedure codes a participant has had recorded across all their hospital inpatient records. Operative procedures are coded according to the Office of Population Censuses and Surveys Classification of Interventions and Procedures, version 4 (OPCS-4). The corresponding date when each main procedure was first recorded in the inpatient data can be found in ~F41260~.	C66.4 Laser photocoagulation of ciliary body	Health-related outcomes > Hospital inpatient > Summary Operations	151	0	89	NA	NA	NA	EUR	1		0	NA	NA	NA	NA	151	NA	NA	NA	NA	NA	420380	NA	NA	NA	NA	NA	2.6000e-03	NA	NA	NA	NA	NA	1.9000e-03	NA	NA	NA	NA	NA	5.4607e-01	NA	NA	NA	NA	NA	3.9905e-01	NA	NA	NA	NA	NA	1.3684e+00	NA	NA	NA	NA	NA	9.6703e-01	NA	NA	NA	NA	NA	h2_z_insignificant	NA	false	categorical-41200-both_sexes-C664.tsv.bgz	categorical-41200-both_sexes-C664.tsv.bgz.tbi	s3://pan-ukb-us-east-1/sumstats_flat_files/categorical-41200-both_sexes-C664.tsv.bgz	s3://pan-ukb-us-east-1/sumstats_flat_files_tabix/categorical-41200-both_sexes-C664.tsv.bgz.tbi	ee6872792b47074a03b7872c701d679c	515782905	5e6d69222a2b45532ca853c665e78436	1749642
categorical	41200	both_sexes	C712		Operative procedures - main OPCS4	This field is a summary of the main operation and procedure codes a participant has had recorded across all their hospital inpatient records. Operative procedures are coded according to the Office of Population Censuses and Surveys Classification of Interventions and Procedures, version 4 (OPCS-4). The corresponding date when each main procedure was first recorded in the inpatient data can be found in ~F41260~.	C71.2 Phacoemulsification of lens	Health-related outcomes > Hospital inpatient > Summary Operations	696	411	285	NA	NA	NA	EUR	1		0	NA	NA	NA	NA	696	NA	NA	NA	NA	NA	419835	NA	NA	NA	NA	NA	-5.0000e-04	NA	NA	NA	NA	NA	2.1000e-03	NA	NA	NA	NA	NA	-2.9000e-02	NA	NA	NA	NA	NA	1.2180e-01	NA	NA	NA	NA	NA	-2.3810e-01	NA	NA	NA	NA	NA	1.0018e+00	NA	NA	NA	NA	NA	h2_z_insignificant	NA	false	categorical-41200-both_sexes-C712.tsv.bgz	categorical-41200-both_sexes-C712.tsv.bgz.tbi	s3://pan-ukb-us-east-1/sumstats_flat_files/categorical-41200-both_sexes-C712.tsv.bgz	s3://pan-ukb-us-east-1/sumstats_flat_files_tabix/categorical-41200-both_sexes-C712.tsv.bgz.tbi	969dbe522efce531f0c40ab21facaeba	535024365	3f5b03a456bf252002cb4b6ba0835d4f	1751069
categorical	41200	both_sexes	C733		Operative procedures - main OPCS4	This field is a summary of the main operation and procedure codes a participant has had recorded across all their hospital inpatient records. Operative procedures are coded according to the Office of Population Censuses and Surveys Classification of Interventions and Procedures, version 4 (OPCS-4). The corresponding date when each main procedure was first recorded in the inpatient data can be found in ~F41260~.	C73.3 Capsulotomy of posterior lens capsule	Health-related outcomes > Hospital inpatient > Summary Operations	1826	1010	816	NA	NA	NA	EUR	1		0	NA	NA	NA	NA	1826	NA	NA	NA	NA	NA	418705	NA	NA	NA	NA	NA	1.5000e-03	NA	NA	NA	NA	NA	2.2000e-03	NA	NA	NA	NA	NA	3.9894e-02	NA	NA	NA	NA	NA	5.8512e-02	NA	NA	NA	NA	NA	6.8182e-01	NA	NA	NA	NA	NA	1.0246e+00	NA	NA	NA	NA	NA	h2_z_insignificant	NA	false	categorical-41200-both_sexes-C733.tsv.bgz	categorical-41200-both_sexes-C733.tsv.bgz.tbi	s3://pan-ukb-us-east-1/sumstats_flat_files/categorical-41200-both_sexes-C733.tsv.bgz	s3://pan-ukb-us-east-1/sumstats_flat_files_tabix/categorical-41200-both_sexes-C733.tsv.bgz.tbi	57be81f37e60154195b5c9a4ef27d788	542970391	2c67d23d49dc6e69262b4c4cc7f9d7ca	1751080
categorical	41200	both_sexes	C734		Operative procedures - main OPCS4	This field is a summary of the main operation and procedure codes a participant has had recorded across all their hospital inpatient records. Operative procedures are coded according to the Office of Population Censuses and Surveys Classification of Interventions and Procedures, version 4 (OPCS-4). The corresponding date when each main procedure was first recorded in the inpatient data can be found in ~F41260~.	C73.4 Capsulotomy of lens NEC	Health-related outcomes > Hospital inpatient > Summary Operations	151	88	0	NA	NA	NA	EUR	1		0	NA	NA	NA	NA	151	NA	NA	NA	NA	NA	420380	NA	NA	NA	NA	NA	1.7000e-03	NA	NA	NA	NA	NA	2.1000e-03	NA	NA	NA	NA	NA	3.5704e-01	NA	NA	NA	NA	NA	4.4105e-01	NA	NA	NA	NA	NA	8.0952e-01	NA	NA	NA	NA	NA	9.8031e-01	NA	NA	NA	NA	NA	h2_z_insignificant	NA	false	categorical-41200-both_sexes-C734.tsv.bgz	categorical-41200-both_sexes-C734.tsv.bgz.tbi	s3://pan-ukb-us-east-1/sumstats_flat_files/categorical-41200-both_sexes-C734.tsv.bgz	s3://pan-ukb-us-east-1/sumstats_flat_files_tabix/categorical-41200-both_sexes-C734.tsv.bgz.tbi	931b9fd4da52651e0efe6a35237abde0	515629177	e6773ee89dd6cfbc0d21da2d11887755	1749821
categorical	41200	both_sexes	C751		Operative procedures - main OPCS4	This field is a summary of the main operation and procedure codes a participant has had recorded across all their hospital inpatient records. Operative procedures are coded according to the Office of Population Censuses and Surveys Classification of Interventions and Procedures, version 4 (OPCS-4). The corresponding date when each main procedure was first recorded in the inpatient data can be found in ~F41260~.	C75.1 Insertion of prosthetic replacement for lens NEC	Health-related outcomes > Hospital inpatient > Summary Operations	27682	15624	12056	NA	NA	NA	AFR,CSA,EAS,EUR,MID	5		0	574	NA	1134	195	25677	102	6062	NA	7742	2514	394854	1497	-2.1861e-01	NA	7.1369e-02	-1.8730e-01	2.1500e-02	2.1548e-01	9.7553e-02	NA	4.4450e-02	1.1881e-01	2.6000e-03	1.1273e-01	-6.9496e-01	NA	1.8206e-01	-6.6489e-01	8.4518e-02	8.2418e-01	3.1012e-01	NA	1.1339e-01	4.2176e-01	1.0221e-02	4.3118e-01	-2.2410e+00	NA	1.6056e+00	-1.5765e+00	8.2692e+00	1.9114e+00	9.8689e-01	NA	9.5853e-01	1.0085e+00	1.0735e+00	1.0132e+00	h2_z_insignificant	NA	h2_z_insignificant	h2_z_insignificant	not_EUR_plus_1	h2_z_insignificant	false	categorical-41200-both_sexes-C751.tsv.bgz	categorical-41200-both_sexes-C751.tsv.bgz.tbi	s3://pan-ukb-us-east-1/sumstats_flat_files/categorical-41200-both_sexes-C751.tsv.bgz	s3://pan-ukb-us-east-1/sumstats_flat_files_tabix/categorical-41200-both_sexes-C751.tsv.bgz.tbi	e9713f95ee62407235df6535420e0a48	2179932519	fe39d38fa606b9d73cb234cbf7835fce	2197100
categorical	41200	both_sexes	C752		Operative procedures - main OPCS4	This field is a summary of the main operation and procedure codes a participant has had recorded across all their hospital inpatient records. Operative procedures are coded according to the Office of Population Censuses and Surveys Classification of Interventions and Procedures, version 4 (OPCS-4). The corresponding date when each main procedure was first recorded in the inpatient data can be found in ~F41260~.	C75.2 Revision of prosthetic replacement for lens	Health-related outcomes > Hospital inpatient > Summary Operations	103	0	0	NA	NA	NA	EUR	1		0	NA	NA	NA	NA	103	NA	NA	NA	NA	NA	420428	NA	NA	NA	NA	NA	9.0000e-04	NA	NA	NA	NA	NA	2.1000e-03	NA	NA	NA	NA	NA	2.6286e-01	NA	NA	NA	NA	NA	6.1333e-01	NA	NA	NA	NA	NA	4.2857e-01	NA	NA	NA	NA	NA	9.9429e-01	NA	NA	NA	NA	NA	h2_z_insignificant	NA	false	categorical-41200-both_sexes-C752.tsv.bgz	categorical-41200-both_sexes-C752.tsv.bgz.tbi	s3://pan-ukb-us-east-1/sumstats_flat_files/categorical-41200-both_sexes-C752.tsv.bgz	s3://pan-ukb-us-east-1/sumstats_flat_files_tabix/categorical-41200-both_sexes-C752.tsv.bgz.tbi	40fe936434543b762151ee86734a9013	510894397	87cdc6b4eaa45f5f3842938525de27ee	1749475
categorical	41200	both_sexes	C754		Operative procedures - main OPCS4	This field is a summary of the main operation and procedure codes a participant has had recorded across all their hospital inpatient records. Operative procedures are coded according to the Office of Population Censuses and Surveys Classification of Interventions and Procedures, version 4 (OPCS-4). The corresponding date when each main procedure was first recorded in the inpatient data can be found in ~F41260~.	C75.4 Insertion of prosthetic replacement for lens using suture fixation	Health-related outcomes > Hospital inpatient > Summary Operations	108	0	0	NA	NA	NA	EUR	1		0	NA	NA	NA	NA	108	NA	NA	NA	NA	NA	420423	NA	NA	NA	NA	NA	-3.0000e-04	NA	NA	NA	NA	NA	2.1000e-03	NA	NA	NA	NA	NA	-8.4100e-02	NA	NA	NA	NA	NA	5.8870e-01	NA	NA	NA	NA	NA	-1.4286e-01	NA	NA	NA	NA	NA	9.9664e-01	NA	NA	NA	NA	NA	h2_z_insignificant	NA	false	categorical-41200-both_sexes-C754.tsv.bgz	categorical-41200-both_sexes-C754.tsv.bgz.tbi	s3://pan-ukb-us-east-1/sumstats_flat_files/categorical-41200-both_sexes-C754.tsv.bgz	s3://pan-ukb-us-east-1/sumstats_flat_files_tabix/categorical-41200-both_sexes-C754.tsv.bgz.tbi	28c42a068e3f4ce7f6088e0fad3565e3	511845425	efd205603f22e3a13f4ce7167acaa919	1749780
categorical	41200	both_sexes	C791		Operative procedures - main OPCS4	This field is a summary of the main operation and procedure codes a participant has had recorded across all their hospital inpatient records. Operative procedures are coded according to the Office of Population Censuses and Surveys Classification of Interventions and Procedures, version 4 (OPCS-4). The corresponding date when each main procedure was first recorded in the inpatient data can be found in ~F41260~.	C79.1 Vitrectomy using anterior approach	Health-related outcomes > Hospital inpatient > Summary Operations	239	113	126	NA	NA	NA	EUR	1		0	NA	NA	NA	NA	239	NA	NA	NA	NA	NA	420292	NA	NA	NA	NA	NA	1.5000e-03	NA	NA	NA	NA	NA	2.1000e-03	NA	NA	NA	NA	NA	2.1284e-01	NA	NA	NA	NA	NA	2.9797e-01	NA	NA	NA	NA	NA	7.1429e-01	NA	NA	NA	NA	NA	1.0054e+00	NA	NA	NA	NA	NA	h2_z_insignificant	NA	false	categorical-41200-both_sexes-C791.tsv.bgz	categorical-41200-both_sexes-C791.tsv.bgz.tbi	s3://pan-ukb-us-east-1/sumstats_flat_files/categorical-41200-both_sexes-C791.tsv.bgz	s3://pan-ukb-us-east-1/sumstats_flat_files_tabix/categorical-41200-both_sexes-C791.tsv.bgz.tbi	4cae3ebafefc64f5c771146197e97e09	523398361	4aaf70903495172804ccef910e09c21a	1749783
categorical	41200	both_sexes	C792		Operative procedures - main OPCS4	This field is a summary of the main operation and procedure codes a participant has had recorded across all their hospital inpatient records. Operative procedures are coded according to the Office of Population Censuses and Surveys Classification of Interventions and Procedures, version 4 (OPCS-4). The corresponding date when each main procedure was first recorded in the inpatient data can be found in ~F41260~.	C79.2 Vitrectomy using pars plana approach	Health-related outcomes > Hospital inpatient > Summary Operations	3659	1738	1921	NA	NA	NA	AFR,CSA,EUR	3		0	50	NA	77	NA	3532	NA	6586	NA	8799	NA	416999	NA	-1.4593e-01	NA	9.1311e-02	NA	4.2000e-03	NA	7.0001e-02	NA	4.2568e-02	NA	2.2000e-03	NA	-2.5239e+00	NA	1.4176e+00	NA	6.6837e-02	NA	1.2107e+00	NA	6.6088e-01	NA	3.5010e-02	NA	-2.0847e+00	NA	2.1451e+00	NA	1.9091e+00	NA	1.0019e+00	NA	1.0172e+00	NA	1.0496e+00	NA	h2_z_insignificant	NA	h2_z_insignificant	NA	h2_z_insignificant	NA	false	categorical-41200-both_sexes-C792.tsv.bgz	categorical-41200-both_sexes-C792.tsv.bgz.tbi	s3://pan-ukb-us-east-1/sumstats_flat_files/categorical-41200-both_sexes-C792.tsv.bgz	s3://pan-ukb-us-east-1/sumstats_flat_files_tabix/categorical-41200-both_sexes-C792.tsv.bgz.tbi	9ddff584afb06b5613402ad22f0eecc5	1555641405	08476a3d42fd5385b0becc0a3f5f5510	2041343
categorical	41200	both_sexes	C794		Operative procedures - main OPCS4	This field is a summary of the main operation and procedure codes a participant has had recorded across all their hospital inpatient records. Operative procedures are coded according to the Office of Population Censuses and Surveys Classification of Interventions and Procedures, version 4 (OPCS-4). The corresponding date when each main procedure was first recorded in the inpatient data can be found in ~F41260~.	C79.4 Injection into vitreous body NEC	Health-related outcomes > Hospital inpatient > Summary Operations	719	338	381	NA	NA	NA	EUR	1		0	NA	NA	NA	NA	719	NA	NA	NA	NA	NA	419812	NA	NA	NA	NA	NA	-1.0000e-04	NA	NA	NA	NA	NA	2.6000e-03	NA	NA	NA	NA	NA	-5.6468e-03	NA	NA	NA	NA	NA	1.4682e-01	NA	NA	NA	NA	NA	-3.8462e-02	NA	NA	NA	NA	NA	1.0048e+00	NA	NA	NA	NA	NA	h2_z_insignificant	NA	false	categorical-41200-both_sexes-C794.tsv.bgz	categorical-41200-both_sexes-C794.tsv.bgz.tbi	s3://pan-ukb-us-east-1/sumstats_flat_files/categorical-41200-both_sexes-C794.tsv.bgz	s3://pan-ukb-us-east-1/sumstats_flat_files_tabix/categorical-41200-both_sexes-C794.tsv.bgz.tbi	33d257e36cb3a405c2d722c6c91cefec	534907832	fd12357a94da747eb311b87865e2bfb8	1750413
categorical	41200	both_sexes	C797		Operative procedures - main OPCS4	This field is a summary of the main operation and procedure codes a participant has had recorded across all their hospital inpatient records. Operative procedures are coded according to the Office of Population Censuses and Surveys Classification of Interventions and Procedures, version 4 (OPCS-4). The corresponding date when each main procedure was first recorded in the inpatient data can be found in ~F41260~.	C79.7 Removal of internal tamponade agent from vitreous body	Health-related outcomes > Hospital inpatient > Summary Operations	133	0	0	NA	NA	NA	EUR	1		0	NA	NA	NA	NA	133	NA	NA	NA	NA	NA	420398	NA	NA	NA	NA	NA	7.0000e-04	NA	NA	NA	NA	NA	2.3000e-03	NA	NA	NA	NA	NA	1.6397e-01	NA	NA	NA	NA	NA	5.3875e-01	NA	NA	NA	NA	NA	3.0435e-01	NA	NA	NA	NA	NA	9.7114e-01	NA	NA	NA	NA	NA	h2_z_insignificant	NA	false	categorical-41200-both_sexes-C797.tsv.bgz	categorical-41200-both_sexes-C797.tsv.bgz.tbi	s3://pan-ukb-us-east-1/sumstats_flat_files/categorical-41200-both_sexes-C797.tsv.bgz	s3://pan-ukb-us-east-1/sumstats_flat_files_tabix/categorical-41200-both_sexes-C797.tsv.bgz.tbi	7cd957d66a5bcc22d4c5e9238ee2dd4b	513989395	f5c678de4b97308acc0fd254d0b326fa	1749645
categorical	41200	both_sexes	C798		Operative procedures - main OPCS4	This field is a summary of the main operation and procedure codes a participant has had recorded across all their hospital inpatient records. Operative procedures are coded according to the Office of Population Censuses and Surveys Classification of Interventions and Procedures, version 4 (OPCS-4). The corresponding date when each main procedure was first recorded in the inpatient data can be found in ~F41260~.	C79.8 Other specified operations on vitreous body	Health-related outcomes > Hospital inpatient > Summary Operations	165	0	100	NA	NA	NA	EUR	1		0	NA	NA	NA	NA	165	NA	NA	NA	NA	NA	420366	NA	NA	NA	NA	NA	2.0000e-03	NA	NA	NA	NA	NA	2.1000e-03	NA	NA	NA	NA	NA	3.8929e-01	NA	NA	NA	NA	NA	4.0876e-01	NA	NA	NA	NA	NA	9.5238e-01	NA	NA	NA	NA	NA	1.0001e+00	NA	NA	NA	NA	NA	h2_z_insignificant	NA	false	categorical-41200-both_sexes-C798.tsv.bgz	categorical-41200-both_sexes-C798.tsv.bgz.tbi	s3://pan-ukb-us-east-1/sumstats_flat_files/categorical-41200-both_sexes-C798.tsv.bgz	s3://pan-ukb-us-east-1/sumstats_flat_files_tabix/categorical-41200-both_sexes-C798.tsv.bgz.tbi	d831543e53e2df6a8d21c9bdf2688004	516524603	543089ff0238c9c0a88e8c0d6fb91e64	1749885
categorical	41200	both_sexes	C801		Operative procedures - main OPCS4	This field is a summary of the main operation and procedure codes a participant has had recorded across all their hospital inpatient records. Operative procedures are coded according to the Office of Population Censuses and Surveys Classification of Interventions and Procedures, version 4 (OPCS-4). The corresponding date when each main procedure was first recorded in the inpatient data can be found in ~F41260~.	C80.1 Peel of epiretinal fibroglial membrane	Health-related outcomes > Hospital inpatient > Summary Operations	107	0	0	NA	NA	NA	EUR	1		0	NA	NA	NA	NA	107	NA	NA	NA	NA	NA	420424	NA	NA	NA	NA	NA	2.6000e-03	NA	NA	NA	NA	NA	2.2000e-03	NA	NA	NA	NA	NA	7.3475e-01	NA	NA	NA	NA	NA	6.2171e-01	NA	NA	NA	NA	NA	1.1818e+00	NA	NA	NA	NA	NA	9.7008e-01	NA	NA	NA	NA	NA	h2_z_insignificant	NA	false	categorical-41200-both_sexes-C801.tsv.bgz	categorical-41200-both_sexes-C801.tsv.bgz.tbi	s3://pan-ukb-us-east-1/sumstats_flat_files/categorical-41200-both_sexes-C801.tsv.bgz	s3://pan-ukb-us-east-1/sumstats_flat_files_tabix/categorical-41200-both_sexes-C801.tsv.bgz.tbi	0d7ab91385079e29fa7048c3cdfc5206	511983482	0ed5d0688d417b17384d7112f8f89f4e	1749431
categorical	41200	both_sexes	C812		Operative procedures - main OPCS4	This field is a summary of the main operation and procedure codes a participant has had recorded across all their hospital inpatient records. Operative procedures are coded according to the Office of Population Censuses and Surveys Classification of Interventions and Procedures, version 4 (OPCS-4). The corresponding date when each main procedure was first recorded in the inpatient data can be found in ~F41260~.	C81.2 Laser photocoagulation of retina for detachment	Health-related outcomes > Hospital inpatient > Summary Operations	268	113	155	NA	NA	NA	EUR	1		0	NA	NA	NA	NA	268	NA	NA	NA	NA	NA	420263	NA	NA	NA	NA	NA	2.4000e-03	NA	NA	NA	NA	NA	1.9000e-03	NA	NA	NA	NA	NA	3.0902e-01	NA	NA	NA	NA	NA	2.4464e-01	NA	NA	NA	NA	NA	1.2632e+00	NA	NA	NA	NA	NA	1.0072e+00	NA	NA	NA	NA	NA	h2_z_insignificant	NA	false	categorical-41200-both_sexes-C812.tsv.bgz	categorical-41200-both_sexes-C812.tsv.bgz.tbi	s3://pan-ukb-us-east-1/sumstats_flat_files/categorical-41200-both_sexes-C812.tsv.bgz	s3://pan-ukb-us-east-1/sumstats_flat_files_tabix/categorical-41200-both_sexes-C812.tsv.bgz.tbi	c5b5fba350684323cf7b4757c0ba0268	524523373	e748d0d4a1e16a72df5f6ccb87b74723	1750213
categorical	41200	both_sexes	C821		Operative procedures - main OPCS4	This field is a summary of the main operation and procedure codes a participant has had recorded across all their hospital inpatient records. Operative procedures are coded according to the Office of Population Censuses and Surveys Classification of Interventions and Procedures, version 4 (OPCS-4). The corresponding date when each main procedure was first recorded in the inpatient data can be found in ~F41260~.	C82.1 Cauterisation of lesion of retina	Health-related outcomes > Hospital inpatient > Summary Operations	527	209	318	NA	NA	NA	EUR	1		0	NA	NA	NA	NA	527	NA	NA	NA	NA	NA	420004	NA	NA	NA	NA	NA	4.2000e-03	NA	NA	NA	NA	NA	1.9000e-03	NA	NA	NA	NA	NA	3.0661e-01	NA	NA	NA	NA	NA	1.3871e-01	NA	NA	NA	NA	NA	2.2105e+00	NA	NA	NA	NA	NA	1.0119e+00	NA	NA	NA	NA	NA	h2_z_insignificant	NA	false	categorical-41200-both_sexes-C821.tsv.bgz	categorical-41200-both_sexes-C821.tsv.bgz.tbi	s3://pan-ukb-us-east-1/sumstats_flat_files/categorical-41200-both_sexes-C821.tsv.bgz	s3://pan-ukb-us-east-1/sumstats_flat_files_tabix/categorical-41200-both_sexes-C821.tsv.bgz.tbi	21b5c47cad7a42ac743bd0e12d9efec2	532631622	37d5ecd7acc1aae2343c46c77a3ede56	1750691
categorical	41200	both_sexes	C822		Operative procedures - main OPCS4	This field is a summary of the main operation and procedure codes a participant has had recorded across all their hospital inpatient records. Operative procedures are coded according to the Office of Population Censuses and Surveys Classification of Interventions and Procedures, version 4 (OPCS-4). The corresponding date when each main procedure was first recorded in the inpatient data can be found in ~F41260~.	C82.2 Cryotherapy to lesion of retina	Health-related outcomes > Hospital inpatient > Summary Operations	336	137	199	NA	NA	NA	EUR	1		0	NA	NA	NA	NA	336	NA	NA	NA	NA	NA	420195	NA	NA	NA	NA	NA	-8.0000e-04	NA	NA	NA	NA	NA	2.3000e-03	NA	NA	NA	NA	NA	-8.5102e-02	NA	NA	NA	NA	NA	2.4467e-01	NA	NA	NA	NA	NA	-3.4783e-01	NA	NA	NA	NA	NA	9.9553e-01	NA	NA	NA	NA	NA	h2_z_insignificant	NA	false	categorical-41200-both_sexes-C822.tsv.bgz	categorical-41200-both_sexes-C822.tsv.bgz.tbi	s3://pan-ukb-us-east-1/sumstats_flat_files/categorical-41200-both_sexes-C822.tsv.bgz	s3://pan-ukb-us-east-1/sumstats_flat_files_tabix/categorical-41200-both_sexes-C822.tsv.bgz.tbi	2a1f52bd92d872441df7f28ab2569c02	527425662	a5cdd0eb2b3799285528788d0823300e	1750637
categorical	41200	both_sexes	C825		Operative procedures - main OPCS4	This field is a summary of the main operation and procedure codes a participant has had recorded across all their hospital inpatient records. Operative procedures are coded according to the Office of Population Censuses and Surveys Classification of Interventions and Procedures, version 4 (OPCS-4). The corresponding date when each main procedure was first recorded in the inpatient data can be found in ~F41260~.	C82.5 Panretinal laser photocoagulation to lesion of retina	Health-related outcomes > Hospital inpatient > Summary Operations	265	90	175	NA	NA	NA	EUR	1		0	NA	NA	NA	NA	265	NA	NA	NA	NA	NA	420266	NA	NA	NA	NA	NA	2.3000e-03	NA	NA	NA	NA	NA	2.3000e-03	NA	NA	NA	NA	NA	2.9898e-01	NA	NA	NA	NA	NA	2.9898e-01	NA	NA	NA	NA	NA	1.0000e+00	NA	NA	NA	NA	NA	1.0003e+00	NA	NA	NA	NA	NA	h2_z_insignificant	NA	false	categorical-41200-both_sexes-C825.tsv.bgz	categorical-41200-both_sexes-C825.tsv.bgz.tbi	s3://pan-ukb-us-east-1/sumstats_flat_files/categorical-41200-both_sexes-C825.tsv.bgz	s3://pan-ukb-us-east-1/sumstats_flat_files_tabix/categorical-41200-both_sexes-C825.tsv.bgz.tbi	6976780890e23cafd4b9ef6d1e3e8c45	524472208	680e284b8ef22920d7a94e7b3e95081e	1750287
categorical	41200	both_sexes	C826		Operative procedures - main OPCS4	This field is a summary of the main operation and procedure codes a participant has had recorded across all their hospital inpatient records. Operative procedures are coded according to the Office of Population Censuses and Surveys Classification of Interventions and Procedures, version 4 (OPCS-4). The corresponding date when each main procedure was first recorded in the inpatient data can be found in ~F41260~.	C82.6 Laser photocoagulation to lesion of retina NEC	Health-related outcomes > Hospital inpatient > Summary Operations	373	152	221	NA	NA	NA	EUR	1		0	NA	NA	NA	NA	373	NA	NA	NA	NA	NA	420158	NA	NA	NA	NA	NA	8.0000e-04	NA	NA	NA	NA	NA	2.1000e-03	NA	NA	NA	NA	NA	7.7947e-02	NA	NA	NA	NA	NA	2.0461e-01	NA	NA	NA	NA	NA	3.8095e-01	NA	NA	NA	NA	NA	9.7908e-01	NA	NA	NA	NA	NA	h2_z_insignificant	NA	false	categorical-41200-both_sexes-C826.tsv.bgz	categorical-41200-both_sexes-C826.tsv.bgz.tbi	s3://pan-ukb-us-east-1/sumstats_flat_files/categorical-41200-both_sexes-C826.tsv.bgz	s3://pan-ukb-us-east-1/sumstats_flat_files_tabix/categorical-41200-both_sexes-C826.tsv.bgz.tbi	7fe11e4d6bdab47f045d70e21ae56363	528832966	0cceda61b47d7f082a6974f584936fa9	1750594
categorical	41200	both_sexes	C828		Operative procedures - main OPCS4	This field is a summary of the main operation and procedure codes a participant has had recorded across all their hospital inpatient records. Operative procedures are coded according to the Office of Population Censuses and Surveys Classification of Interventions and Procedures, version 4 (OPCS-4). The corresponding date when each main procedure was first recorded in the inpatient data can be found in ~F41260~.	C82.8 Other specified destruction of lesion of retina	Health-related outcomes > Hospital inpatient > Summary Operations	102	0	0	NA	NA	NA	EUR	1		0	NA	NA	NA	NA	102	NA	NA	NA	NA	NA	420429	NA	NA	NA	NA	NA	4.4000e-03	NA	NA	NA	NA	NA	2.2000e-03	NA	NA	NA	NA	NA	1.2960e+00	NA	NA	NA	NA	NA	6.4799e-01	NA	NA	NA	NA	NA	2.0000e+00	NA	NA	NA	NA	NA	9.2634e-01	NA	NA	NA	NA	NA	h2_z_insignificant	NA	false	categorical-41200-both_sexes-C828.tsv.bgz	categorical-41200-both_sexes-C828.tsv.bgz.tbi	s3://pan-ukb-us-east-1/sumstats_flat_files/categorical-41200-both_sexes-C828.tsv.bgz	s3://pan-ukb-us-east-1/sumstats_flat_files_tabix/categorical-41200-both_sexes-C828.tsv.bgz.tbi	9fa1c179cae1b7e0543a7f051ec08851	513087608	f71f672839597648482a30ba88df269d	1749717
categorical	41200	both_sexes	C851		Operative procedures - main OPCS4	This field is a summary of the main operation and procedure codes a participant has had recorded across all their hospital inpatient records. Operative procedures are coded according to the Office of Population Censuses and Surveys Classification of Interventions and Procedures, version 4 (OPCS-4). The corresponding date when each main procedure was first recorded in the inpatient data can be found in ~F41260~.	C85.1 Retinopexy using cryotherapy	Health-related outcomes > Hospital inpatient > Summary Operations	273	125	148	NA	NA	NA	EUR	1		0	NA	NA	NA	NA	273	NA	NA	NA	NA	NA	420258	NA	NA	NA	NA	NA	7.6000e-03	NA	NA	NA	NA	NA	2.2000e-03	NA	NA	NA	NA	NA	9.6336e-01	NA	NA	NA	NA	NA	2.7887e-01	NA	NA	NA	NA	NA	3.4545e+00	NA	NA	NA	NA	NA	1.0178e+00	NA	NA	NA	NA	NA	h2_z_insignificant	NA	false	categorical-41200-both_sexes-C851.tsv.bgz	categorical-41200-both_sexes-C851.tsv.bgz.tbi	s3://pan-ukb-us-east-1/sumstats_flat_files/categorical-41200-both_sexes-C851.tsv.bgz	s3://pan-ukb-us-east-1/sumstats_flat_files_tabix/categorical-41200-both_sexes-C851.tsv.bgz.tbi	dcc5c1edbd75443bf3bae2d3a44d9146	525333459	beb80f4639f2df35573c1a2c6e92d9b2	1749926
categorical	41200	both_sexes	C855		Operative procedures - main OPCS4	This field is a summary of the main operation and procedure codes a participant has had recorded across all their hospital inpatient records. Operative procedures are coded according to the Office of Population Censuses and Surveys Classification of Interventions and Procedures, version 4 (OPCS-4). The corresponding date when each main procedure was first recorded in the inpatient data can be found in ~F41260~.	C85.5 Retinopexy NEC	Health-related outcomes > Hospital inpatient > Summary Operations	239	125	114	NA	NA	NA	EUR	1		0	NA	NA	NA	NA	239	NA	NA	NA	NA	NA	420292	NA	NA	NA	NA	NA	3.7000e-03	NA	NA	NA	NA	NA	2.3000e-03	NA	NA	NA	NA	NA	5.2500e-01	NA	NA	NA	NA	NA	3.2635e-01	NA	NA	NA	NA	NA	1.6087e+00	NA	NA	NA	NA	NA	1.0110e+00	NA	NA	NA	NA	NA	h2_z_insignificant	NA	false	categorical-41200-both_sexes-C855.tsv.bgz	categorical-41200-both_sexes-C855.tsv.bgz.tbi	s3://pan-ukb-us-east-1/sumstats_flat_files/categorical-41200-both_sexes-C855.tsv.bgz	s3://pan-ukb-us-east-1/sumstats_flat_files_tabix/categorical-41200-both_sexes-C855.tsv.bgz.tbi	7d8b1233df66b72fedae731344ff9592	522998898	d29f4c4c2e18d9315baa4680812a855d	1750325
categorical	41200	both_sexes	C865		Operative procedures - main OPCS4	This field is a summary of the main operation and procedure codes a participant has had recorded across all their hospital inpatient records. Operative procedures are coded according to the Office of Population Censuses and Surveys Classification of Interventions and Procedures, version 4 (OPCS-4). The corresponding date when each main procedure was first recorded in the inpatient data can be found in ~F41260~.	C86.5 Fluorescein angiography of eye	Health-related outcomes > Hospital inpatient > Summary Operations	422	205	217	NA	NA	NA	EUR	1		0	NA	NA	NA	NA	422	NA	NA	NA	NA	NA	420109	NA	NA	NA	NA	NA	-1.0000e-04	NA	NA	NA	NA	NA	2.2000e-03	NA	NA	NA	NA	NA	-8.7860e-03	NA	NA	NA	NA	NA	1.9329e-01	NA	NA	NA	NA	NA	-4.5455e-02	NA	NA	NA	NA	NA	1.0033e+00	NA	NA	NA	NA	NA	h2_z_insignificant	NA	false	categorical-41200-both_sexes-C865.tsv.bgz	categorical-41200-both_sexes-C865.tsv.bgz.tbi	s3://pan-ukb-us-east-1/sumstats_flat_files/categorical-41200-both_sexes-C865.tsv.bgz	s3://pan-ukb-us-east-1/sumstats_flat_files_tabix/categorical-41200-both_sexes-C865.tsv.bgz.tbi	85b372ce840c31ce5ab1aa7edd49decd	530097339	8968bd286d0023f1ce53513ea2687df5	1750369
categorical	41200	both_sexes	C873		Operative procedures - main OPCS4	This field is a summary of the main operation and procedure codes a participant has had recorded across all their hospital inpatient records. Operative procedures are coded according to the Office of Population Censuses and Surveys Classification of Interventions and Procedures, version 4 (OPCS-4). The corresponding date when each main procedure was first recorded in the inpatient data can be found in ~F41260~.	C87.3 Tomography evaluation of retina	Health-related outcomes > Hospital inpatient > Summary Operations	142	0	0	NA	NA	NA	EUR	1		0	NA	NA	NA	NA	142	NA	NA	NA	NA	NA	420389	NA	NA	NA	NA	NA	-3.0000e-04	NA	NA	NA	NA	NA	2.1000e-03	NA	NA	NA	NA	NA	-6.6423e-02	NA	NA	NA	NA	NA	4.6496e-01	NA	NA	NA	NA	NA	-1.4286e-01	NA	NA	NA	NA	NA	9.6954e-01	NA	NA	NA	NA	NA	h2_z_insignificant	NA	false	categorical-41200-both_sexes-C873.tsv.bgz	categorical-41200-both_sexes-C873.tsv.bgz.tbi	s3://pan-ukb-us-east-1/sumstats_flat_files/categorical-41200-both_sexes-C873.tsv.bgz	s3://pan-ukb-us-east-1/sumstats_flat_files_tabix/categorical-41200-both_sexes-C873.tsv.bgz.tbi	9811af70e47ad064e40c27a18096b150	514410016	a820826bacc774b2169c088cee2e1979	1749582
categorical	41200	both_sexes	D021		Operative procedures - main OPCS4	This field is a summary of the main operation and procedure codes a participant has had recorded across all their hospital inpatient records. Operative procedures are coded according to the Office of Population Censuses and Surveys Classification of Interventions and Procedures, version 4 (OPCS-4). The corresponding date when each main procedure was first recorded in the inpatient data can be found in ~F41260~.	D02.1 Excision of lesion of external ear	Health-related outcomes > Hospital inpatient > Summary Operations	2042	518	1524	NA	NA	NA	EUR	1		0	NA	NA	NA	NA	2042	NA	NA	NA	NA	NA	418489	NA	NA	NA	NA	NA	-1.1000e-03	NA	NA	NA	NA	NA	2.2000e-03	NA	NA	NA	NA	NA	-2.6784e-02	NA	NA	NA	NA	NA	5.3567e-02	NA	NA	NA	NA	NA	-5.0000e-01	NA	NA	NA	NA	NA	1.0330e+00	NA	NA	NA	NA	NA	h2_z_insignificant	NA	false	categorical-41200-both_sexes-D021.tsv.bgz	categorical-41200-both_sexes-D021.tsv.bgz.tbi	s3://pan-ukb-us-east-1/sumstats_flat_files/categorical-41200-both_sexes-D021.tsv.bgz	s3://pan-ukb-us-east-1/sumstats_flat_files_tabix/categorical-41200-both_sexes-D021.tsv.bgz.tbi	b9f745627230c26ce1f1caa3b3ec00f6	543160695	2c5bf648bee88b634cdb52585beb733b	1751359
categorical	41200	both_sexes	D061		Operative procedures - main OPCS4	This field is a summary of the main operation and procedure codes a participant has had recorded across all their hospital inpatient records. Operative procedures are coded according to the Office of Population Censuses and Surveys Classification of Interventions and Procedures, version 4 (OPCS-4). The corresponding date when each main procedure was first recorded in the inpatient data can be found in ~F41260~.	D06.1 Biopsy of lesion of external ear	Health-related outcomes > Hospital inpatient > Summary Operations	232	0	171	NA	NA	NA	EUR	1		0	NA	NA	NA	NA	232	NA	NA	NA	NA	NA	420299	NA	NA	NA	NA	NA	2.4000e-03	NA	NA	NA	NA	NA	2.2000e-03	NA	NA	NA	NA	NA	3.4925e-01	NA	NA	NA	NA	NA	3.2015e-01	NA	NA	NA	NA	NA	1.0909e+00	NA	NA	NA	NA	NA	9.9926e-01	NA	NA	NA	NA	NA	h2_z_insignificant	NA	false	categorical-41200-both_sexes-D061.tsv.bgz	categorical-41200-both_sexes-D061.tsv.bgz.tbi	s3://pan-ukb-us-east-1/sumstats_flat_files/categorical-41200-both_sexes-D061.tsv.bgz	s3://pan-ukb-us-east-1/sumstats_flat_files_tabix/categorical-41200-both_sexes-D061.tsv.bgz.tbi	d709ab16b3091787492a5414785c0b84	522069046	072e8bff2a616278828e5e1c48d8008b	1750099
categorical	41200	both_sexes	D072		Operative procedures - main OPCS4	This field is a summary of the main operation and procedure codes a participant has had recorded across all their hospital inpatient records. Operative procedures are coded according to the Office of Population Censuses and Surveys Classification of Interventions and Procedures, version 4 (OPCS-4). The corresponding date when each main procedure was first recorded in the inpatient data can be found in ~F41260~.	D07.2 Removal of wax from external auditory canal NEC	Health-related outcomes > Hospital inpatient > Summary Operations	162	0	0	NA	NA	NA	EUR	1		0	NA	NA	NA	NA	162	NA	NA	NA	NA	NA	420369	NA	NA	NA	NA	NA	-5.0000e-04	NA	NA	NA	NA	NA	2.2000e-03	NA	NA	NA	NA	NA	-9.8865e-02	NA	NA	NA	NA	NA	4.3501e-01	NA	NA	NA	NA	NA	-2.2727e-01	NA	NA	NA	NA	NA	9.8570e-01	NA	NA	NA	NA	NA	h2_z_insignificant	NA	false	categorical-41200-both_sexes-D072.tsv.bgz	categorical-41200-both_sexes-D072.tsv.bgz.tbi	s3://pan-ukb-us-east-1/sumstats_flat_files/categorical-41200-both_sexes-D072.tsv.bgz	s3://pan-ukb-us-east-1/sumstats_flat_files_tabix/categorical-41200-both_sexes-D072.tsv.bgz.tbi	daa6751f254235b84840edd58960e81e	516595725	3de1c8b50ec0df68c7f89547606b0264	1750042
categorical	41200	both_sexes	D081		Operative procedures - main OPCS4	This field is a summary of the main operation and procedure codes a participant has had recorded across all their hospital inpatient records. Operative procedures are coded according to the Office of Population Censuses and Surveys Classification of Interventions and Procedures, version 4 (OPCS-4). The corresponding date when each main procedure was first recorded in the inpatient data can be found in ~F41260~.	D08.1 Extirpation of lesion of external auditory canal	Health-related outcomes > Hospital inpatient > Summary Operations	116	0	0	NA	NA	NA	EUR	1		0	NA	NA	NA	NA	116	NA	NA	NA	NA	NA	420415	NA	NA	NA	NA	NA	2.0000e-04	NA	NA	NA	NA	NA	1.9000e-03	NA	NA	NA	NA	NA	5.2710e-02	NA	NA	NA	NA	NA	5.0074e-01	NA	NA	NA	NA	NA	1.0526e-01	NA	NA	NA	NA	NA	9.9046e-01	NA	NA	NA	NA	NA	h2_z_insignificant	NA	false	categorical-41200-both_sexes-D081.tsv.bgz	categorical-41200-both_sexes-D081.tsv.bgz.tbi	s3://pan-ukb-us-east-1/sumstats_flat_files/categorical-41200-both_sexes-D081.tsv.bgz	s3://pan-ukb-us-east-1/sumstats_flat_files_tabix/categorical-41200-both_sexes-D081.tsv.bgz.tbi	fc630bf5dddb24e26188c8a99deac010	512563850	190f86cf2cfe3e09b98c71295437a72f	1749510
categorical	41200	both_sexes	D102		Operative procedures - main OPCS4	This field is a summary of the main operation and procedure codes a participant has had recorded across all their hospital inpatient records. Operative procedures are coded according to the Office of Population Censuses and Surveys Classification of Interventions and Procedures, version 4 (OPCS-4). The corresponding date when each main procedure was first recorded in the inpatient data can be found in ~F41260~.	D10.2 Modified radical mastoidectomy	Health-related outcomes > Hospital inpatient > Summary Operations	198	0	108	NA	NA	NA	EUR	1		0	NA	NA	NA	NA	198	NA	NA	NA	NA	NA	420333	NA	NA	NA	NA	NA	2.5000e-03	NA	NA	NA	NA	NA	2.3000e-03	NA	NA	NA	NA	NA	4.1637e-01	NA	NA	NA	NA	NA	3.8306e-01	NA	NA	NA	NA	NA	1.0870e+00	NA	NA	NA	NA	NA	1.0014e+00	NA	NA	NA	NA	NA	h2_z_insignificant	NA	false	categorical-41200-both_sexes-D102.tsv.bgz	categorical-41200-both_sexes-D102.tsv.bgz.tbi	s3://pan-ukb-us-east-1/sumstats_flat_files/categorical-41200-both_sexes-D102.tsv.bgz	s3://pan-ukb-us-east-1/sumstats_flat_files_tabix/categorical-41200-both_sexes-D102.tsv.bgz.tbi	3363b8592e14d40e6ff43d151a2cf630	518591658	b3743f382f83f4dfb926d4fc76f5d398	1750054
categorical	41200	both_sexes	D106		Operative procedures - main OPCS4	This field is a summary of the main operation and procedure codes a participant has had recorded across all their hospital inpatient records. Operative procedures are coded according to the Office of Population Censuses and Surveys Classification of Interventions and Procedures, version 4 (OPCS-4). The corresponding date when each main procedure was first recorded in the inpatient data can be found in ~F41260~.	D10.6 Revision of mastoidectomy	Health-related outcomes > Hospital inpatient > Summary Operations	142	0	0	NA	NA	NA	EUR	1		0	NA	NA	NA	NA	142	NA	NA	NA	NA	NA	420389	NA	NA	NA	NA	NA	3.1000e-03	NA	NA	NA	NA	NA	2.2000e-03	NA	NA	NA	NA	NA	6.8637e-01	NA	NA	NA	NA	NA	4.8710e-01	NA	NA	NA	NA	NA	1.4091e+00	NA	NA	NA	NA	NA	9.9159e-01	NA	NA	NA	NA	NA	h2_z_insignificant	NA	false	categorical-41200-both_sexes-D106.tsv.bgz	categorical-41200-both_sexes-D106.tsv.bgz.tbi	s3://pan-ukb-us-east-1/sumstats_flat_files/categorical-41200-both_sexes-D106.tsv.bgz	s3://pan-ukb-us-east-1/sumstats_flat_files_tabix/categorical-41200-both_sexes-D106.tsv.bgz.tbi	098ae86fb87ac824cdef6f56d5ea319e	515035185	eccf2e9031f4062fcdba7bc95d396e80	1749798
categorical	41200	both_sexes	D128		Operative procedures - main OPCS4	This field is a summary of the main operation and procedure codes a participant has had recorded across all their hospital inpatient records. Operative procedures are coded according to the Office of Population Censuses and Surveys Classification of Interventions and Procedures, version 4 (OPCS-4). The corresponding date when each main procedure was first recorded in the inpatient data can be found in ~F41260~.	D12.8 Other specified other operations on mastoid	Health-related outcomes > Hospital inpatient > Summary Operations	127	0	0	NA	NA	NA	EUR	1		0	NA	NA	NA	NA	127	NA	NA	NA	NA	NA	420404	NA	NA	NA	NA	NA	5.0000e-03	NA	NA	NA	NA	NA	2.3000e-03	NA	NA	NA	NA	NA	1.2187e+00	NA	NA	NA	NA	NA	5.6060e-01	NA	NA	NA	NA	NA	2.1739e+00	NA	NA	NA	NA	NA	9.7989e-01	NA	NA	NA	NA	NA	h2_z_insignificant	NA	false	categorical-41200-both_sexes-D128.tsv.bgz	categorical-41200-both_sexes-D128.tsv.bgz.tbi	s3://pan-ukb-us-east-1/sumstats_flat_files/categorical-41200-both_sexes-D128.tsv.bgz	s3://pan-ukb-us-east-1/sumstats_flat_files_tabix/categorical-41200-both_sexes-D128.tsv.bgz.tbi	52b449eebf22776608445250fdeb4cef	513861428	ebc3b9eab0251c5184304f63cb12050a	1749785
categorical	41200	both_sexes	D135		Operative procedures - main OPCS4	This field is a summary of the main operation and procedure codes a participant has had recorded across all their hospital inpatient records. Operative procedures are coded according to the Office of Population Censuses and Surveys Classification of Interventions and Procedures, version 4 (OPCS-4). The corresponding date when each main procedure was first recorded in the inpatient data can be found in ~F41260~.	D13.5 One stage insertion of fixtures for bone anchored hearing prosthesis	Health-related outcomes > Hospital inpatient > Summary Operations	193	107	0	NA	NA	NA	EUR	1		0	NA	NA	NA	NA	193	NA	NA	NA	NA	NA	420338	NA	NA	NA	NA	NA	3.5000e-03	NA	NA	NA	NA	NA	2.1000e-03	NA	NA	NA	NA	NA	5.9579e-01	NA	NA	NA	NA	NA	3.5747e-01	NA	NA	NA	NA	NA	1.6667e+00	NA	NA	NA	NA	NA	9.8418e-01	NA	NA	NA	NA	NA	h2_z_insignificant	NA	false	categorical-41200-both_sexes-D135.tsv.bgz	categorical-41200-both_sexes-D135.tsv.bgz.tbi	s3://pan-ukb-us-east-1/sumstats_flat_files/categorical-41200-both_sexes-D135.tsv.bgz	s3://pan-ukb-us-east-1/sumstats_flat_files_tabix/categorical-41200-both_sexes-D135.tsv.bgz.tbi	76c04f216cee640617031c99b1c00d07	518273406	4a58e64bcfe82237e6e2f909bb272c63	1749905
categorical	41200	both_sexes	D141		Operative procedures - main OPCS4	This field is a summary of the main operation and procedure codes a participant has had recorded across all their hospital inpatient records. Operative procedures are coded according to the Office of Population Censuses and Surveys Classification of Interventions and Procedures, version 4 (OPCS-4). The corresponding date when each main procedure was first recorded in the inpatient data can be found in ~F41260~.	D14.1 Tympanoplasty using graft	Health-related outcomes > Hospital inpatient > Summary Operations	734	396	338	NA	NA	NA	EUR	1		0	NA	NA	NA	NA	734	NA	NA	NA	NA	NA	419797	NA	NA	NA	NA	NA	1.4000e-03	NA	NA	NA	NA	NA	2.2000e-03	NA	NA	NA	NA	NA	7.7725e-02	NA	NA	NA	NA	NA	1.2214e-01	NA	NA	NA	NA	NA	6.3636e-01	NA	NA	NA	NA	NA	1.0314e+00	NA	NA	NA	NA	NA	h2_z_insignificant	NA	false	categorical-41200-both_sexes-D141.tsv.bgz	categorical-41200-both_sexes-D141.tsv.bgz.tbi	s3://pan-ukb-us-east-1/sumstats_flat_files/categorical-41200-both_sexes-D141.tsv.bgz	s3://pan-ukb-us-east-1/sumstats_flat_files_tabix/categorical-41200-both_sexes-D141.tsv.bgz.tbi	ea49030b0c9bcc8df9746d7d0736ba37	535822504	736eadaf87ee76459a13cef2611aaef8	1750747
categorical	41200	both_sexes	D142		Operative procedures - main OPCS4	This field is a summary of the main operation and procedure codes a participant has had recorded across all their hospital inpatient records. Operative procedures are coded according to the Office of Population Censuses and Surveys Classification of Interventions and Procedures, version 4 (OPCS-4). The corresponding date when each main procedure was first recorded in the inpatient data can be found in ~F41260~.	D14.2 Tympanoplasty NEC	Health-related outcomes > Hospital inpatient > Summary Operations	312	151	161	NA	NA	NA	EUR	1		0	NA	NA	NA	NA	312	NA	NA	NA	NA	NA	420219	NA	NA	NA	NA	NA	-1.3000e-03	NA	NA	NA	NA	NA	2.2000e-03	NA	NA	NA	NA	NA	-1.4720e-01	NA	NA	NA	NA	NA	2.4911e-01	NA	NA	NA	NA	NA	-5.9091e-01	NA	NA	NA	NA	NA	9.9351e-01	NA	NA	NA	NA	NA	h2_z_insignificant	NA	false	categorical-41200-both_sexes-D142.tsv.bgz	categorical-41200-both_sexes-D142.tsv.bgz.tbi	s3://pan-ukb-us-east-1/sumstats_flat_files/categorical-41200-both_sexes-D142.tsv.bgz	s3://pan-ukb-us-east-1/sumstats_flat_files_tabix/categorical-41200-both_sexes-D142.tsv.bgz.tbi	2fe42f9ba54ec024acbc4a36fb868883	526410221	dedefbe8f554f3e00ce1adf7648ab524	1750150
categorical	41200	both_sexes	D143		Operative procedures - main OPCS4	This field is a summary of the main operation and procedure codes a participant has had recorded across all their hospital inpatient records. Operative procedures are coded according to the Office of Population Censuses and Surveys Classification of Interventions and Procedures, version 4 (OPCS-4). The corresponding date when each main procedure was first recorded in the inpatient data can be found in ~F41260~.	D14.3 Revision of tympanoplasty	Health-related outcomes > Hospital inpatient > Summary Operations	121	0	0	NA	NA	NA	EUR	1		0	NA	NA	NA	NA	121	NA	NA	NA	NA	NA	420410	NA	NA	NA	NA	NA	3.6000e-03	NA	NA	NA	NA	NA	2.1000e-03	NA	NA	NA	NA	NA	9.1485e-01	NA	NA	NA	NA	NA	5.3366e-01	NA	NA	NA	NA	NA	1.7143e+00	NA	NA	NA	NA	NA	1.0095e+00	NA	NA	NA	NA	NA	h2_z_insignificant	NA	false	categorical-41200-both_sexes-D143.tsv.bgz	categorical-41200-both_sexes-D143.tsv.bgz.tbi	s3://pan-ukb-us-east-1/sumstats_flat_files/categorical-41200-both_sexes-D143.tsv.bgz	s3://pan-ukb-us-east-1/sumstats_flat_files_tabix/categorical-41200-both_sexes-D143.tsv.bgz.tbi	d3f8f32116072fcac66a5230586cd43b	512776973	c5eb24133b36d6d04f9b06cfb7f3a4c1	1749336
categorical	41200	both_sexes	D151		Operative procedures - main OPCS4	This field is a summary of the main operation and procedure codes a participant has had recorded across all their hospital inpatient records. Operative procedures are coded according to the Office of Population Censuses and Surveys Classification of Interventions and Procedures, version 4 (OPCS-4). The corresponding date when each main procedure was first recorded in the inpatient data can be found in ~F41260~.	D15.1 Myringotomy with insertion of ventilation tube through tympanic membrane	Health-related outcomes > Hospital inpatient > Summary Operations	1611	835	776	NA	NA	NA	EUR	1		0	NA	NA	NA	NA	1611	NA	NA	NA	NA	NA	418920	NA	NA	NA	NA	NA	4.8000e-03	NA	NA	NA	NA	NA	2.3000e-03	NA	NA	NA	NA	NA	1.4102e-01	NA	NA	NA	NA	NA	6.7570e-02	NA	NA	NA	NA	NA	2.0870e+00	NA	NA	NA	NA	NA	1.0273e+00	NA	NA	NA	NA	NA	h2_z_insignificant	NA	false	categorical-41200-both_sexes-D151.tsv.bgz	categorical-41200-both_sexes-D151.tsv.bgz.tbi	s3://pan-ukb-us-east-1/sumstats_flat_files/categorical-41200-both_sexes-D151.tsv.bgz	s3://pan-ukb-us-east-1/sumstats_flat_files_tabix/categorical-41200-both_sexes-D151.tsv.bgz.tbi	53474a2f130291502dcb29ec30203f58	541967395	8574c8262f3ba9da38369b27fdd65780	1751066
categorical	41200	both_sexes	D152		Operative procedures - main OPCS4	This field is a summary of the main operation and procedure codes a participant has had recorded across all their hospital inpatient records. Operative procedures are coded according to the Office of Population Censuses and Surveys Classification of Interventions and Procedures, version 4 (OPCS-4). The corresponding date when each main procedure was first recorded in the inpatient data can be found in ~F41260~.	D15.2 Suction clearance of middle ear	Health-related outcomes > Hospital inpatient > Summary Operations	170	0	0	NA	NA	NA	EUR	1		0	NA	NA	NA	NA	170	NA	NA	NA	NA	NA	420361	NA	NA	NA	NA	NA	3.8000e-03	NA	NA	NA	NA	NA	2.2000e-03	NA	NA	NA	NA	NA	7.2098e-01	NA	NA	NA	NA	NA	4.1741e-01	NA	NA	NA	NA	NA	1.7273e+00	NA	NA	NA	NA	NA	9.6224e-01	NA	NA	NA	NA	NA	h2_z_insignificant	NA	false	categorical-41200-both_sexes-D152.tsv.bgz	categorical-41200-both_sexes-D152.tsv.bgz.tbi	s3://pan-ukb-us-east-1/sumstats_flat_files/categorical-41200-both_sexes-D152.tsv.bgz	s3://pan-ukb-us-east-1/sumstats_flat_files_tabix/categorical-41200-both_sexes-D152.tsv.bgz.tbi	587eeacb0a3b2ca39eab2b7b6b932f50	516678486	bb370a666d926a39b248a201ad051303	1750462
categorical	41200	both_sexes	D153		Operative procedures - main OPCS4	This field is a summary of the main operation and procedure codes a participant has had recorded across all their hospital inpatient records. Operative procedures are coded according to the Office of Population Censuses and Surveys Classification of Interventions and Procedures, version 4 (OPCS-4). The corresponding date when each main procedure was first recorded in the inpatient data can be found in ~F41260~.	D15.3 Incision of ear drum NEC	Health-related outcomes > Hospital inpatient > Summary Operations	196	113	0	NA	NA	NA	EUR	1		0	NA	NA	NA	NA	196	NA	NA	NA	NA	NA	420335	NA	NA	NA	NA	NA	4.8000e-03	NA	NA	NA	NA	NA	2.1000e-03	NA	NA	NA	NA	NA	8.0639e-01	NA	NA	NA	NA	NA	3.5280e-01	NA	NA	NA	NA	NA	2.2857e+00	NA	NA	NA	NA	NA	1.0193e+00	NA	NA	NA	NA	NA	h2_z_insignificant	NA	false	categorical-41200-both_sexes-D153.tsv.bgz	categorical-41200-both_sexes-D153.tsv.bgz.tbi	s3://pan-ukb-us-east-1/sumstats_flat_files/categorical-41200-both_sexes-D153.tsv.bgz	s3://pan-ukb-us-east-1/sumstats_flat_files_tabix/categorical-41200-both_sexes-D153.tsv.bgz.tbi	fe9ea17f3af8ae4e78cf075ebe3bf600	517528002	5c4a1e3e78bd9ea3449f196afd6dbb27	1749828
categorical	41200	both_sexes	D171		Operative procedures - main OPCS4	This field is a summary of the main operation and procedure codes a participant has had recorded across all their hospital inpatient records. Operative procedures are coded according to the Office of Population Censuses and Surveys Classification of Interventions and Procedures, version 4 (OPCS-4). The corresponding date when each main procedure was first recorded in the inpatient data can be found in ~F41260~.	D17.1 Stapedectomy	Health-related outcomes > Hospital inpatient > Summary Operations	264	163	101	NA	NA	NA	EUR	1		0	NA	NA	NA	NA	264	NA	NA	NA	NA	NA	420267	NA	NA	NA	NA	NA	3.4000e-03	NA	NA	NA	NA	NA	2.1000e-03	NA	NA	NA	NA	NA	4.4339e-01	NA	NA	NA	NA	NA	2.7386e-01	NA	NA	NA	NA	NA	1.6190e+00	NA	NA	NA	NA	NA	1.0097e+00	NA	NA	NA	NA	NA	h2_z_insignificant	NA	false	categorical-41200-both_sexes-D171.tsv.bgz	categorical-41200-both_sexes-D171.tsv.bgz.tbi	s3://pan-ukb-us-east-1/sumstats_flat_files/categorical-41200-both_sexes-D171.tsv.bgz	s3://pan-ukb-us-east-1/sumstats_flat_files_tabix/categorical-41200-both_sexes-D171.tsv.bgz.tbi	31957457f2270dcfd3e8806797769a12	524336222	6be1c77b3ae797c4d157b96eb0a44be2	1750281
categorical	41200	both_sexes	D191		Operative procedures - main OPCS4	This field is a summary of the main operation and procedure codes a participant has had recorded across all their hospital inpatient records. Operative procedures are coded according to the Office of Population Censuses and Surveys Classification of Interventions and Procedures, version 4 (OPCS-4). The corresponding date when each main procedure was first recorded in the inpatient data can be found in ~F41260~.	D19.1 Excision of lesion of middle ear	Health-related outcomes > Hospital inpatient > Summary Operations	110	0	0	NA	NA	NA	EUR	1		0	NA	NA	NA	NA	110	NA	NA	NA	NA	NA	420421	NA	NA	NA	NA	NA	4.4000e-03	NA	NA	NA	NA	NA	2.2000e-03	NA	NA	NA	NA	NA	1.2141e+00	NA	NA	NA	NA	NA	6.0703e-01	NA	NA	NA	NA	NA	2.0000e+00	NA	NA	NA	NA	NA	9.9153e-01	NA	NA	NA	NA	NA	h2_z_insignificant	NA	false	categorical-41200-both_sexes-D191.tsv.bgz	categorical-41200-both_sexes-D191.tsv.bgz.tbi	s3://pan-ukb-us-east-1/sumstats_flat_files/categorical-41200-both_sexes-D191.tsv.bgz	s3://pan-ukb-us-east-1/sumstats_flat_files_tabix/categorical-41200-both_sexes-D191.tsv.bgz.tbi	bdd10edc140b348f4e1f82b493e07d6d	511933025	9b04858aa9f0993b749a3049755b48ec	1749808
categorical	41200	both_sexes	D203		Operative procedures - main OPCS4	This field is a summary of the main operation and procedure codes a participant has had recorded across all their hospital inpatient records. Operative procedures are coded according to the Office of Population Censuses and Surveys Classification of Interventions and Procedures, version 4 (OPCS-4). The corresponding date when each main procedure was first recorded in the inpatient data can be found in ~F41260~.	D20.3 Removal of ventilation tube from tympanic membrane	Health-related outcomes > Hospital inpatient > Summary Operations	159	0	0	NA	NA	NA	EUR	1		0	NA	NA	NA	NA	159	NA	NA	NA	NA	NA	420372	NA	NA	NA	NA	NA	1.7000e-03	NA	NA	NA	NA	NA	2.4000e-03	NA	NA	NA	NA	NA	3.4157e-01	NA	NA	NA	NA	NA	4.8222e-01	NA	NA	NA	NA	NA	7.0833e-01	NA	NA	NA	NA	NA	1.0035e+00	NA	NA	NA	NA	NA	h2_z_insignificant	NA	false	categorical-41200-both_sexes-D203.tsv.bgz	categorical-41200-both_sexes-D203.tsv.bgz.tbi	s3://pan-ukb-us-east-1/sumstats_flat_files/categorical-41200-both_sexes-D203.tsv.bgz	s3://pan-ukb-us-east-1/sumstats_flat_files_tabix/categorical-41200-both_sexes-D203.tsv.bgz.tbi	0622c5d4c4cadc03bf2b9cbaa6ddfcb0	516365193	5e19ebe86a1887c70097cc240f7f268f	1749902
categorical	41200	both_sexes	D241		Operative procedures - main OPCS4	This field is a summary of the main operation and procedure codes a participant has had recorded across all their hospital inpatient records. Operative procedures are coded according to the Office of Population Censuses and Surveys Classification of Interventions and Procedures, version 4 (OPCS-4). The corresponding date when each main procedure was first recorded in the inpatient data can be found in ~F41260~.	D24.1 Implantation of intracochlear prosthesis	Health-related outcomes > Hospital inpatient > Summary Operations	111	0	0	NA	NA	NA	EUR	1		0	NA	NA	NA	NA	111	NA	NA	NA	NA	NA	420420	NA	NA	NA	NA	NA	2.0000e-03	NA	NA	NA	NA	NA	2.1000e-03	NA	NA	NA	NA	NA	5.4754e-01	NA	NA	NA	NA	NA	5.7492e-01	NA	NA	NA	NA	NA	9.5238e-01	NA	NA	NA	NA	NA	9.9272e-01	NA	NA	NA	NA	NA	h2_z_insignificant	NA	false	categorical-41200-both_sexes-D241.tsv.bgz	categorical-41200-both_sexes-D241.tsv.bgz.tbi	s3://pan-ukb-us-east-1/sumstats_flat_files/categorical-41200-both_sexes-D241.tsv.bgz	s3://pan-ukb-us-east-1/sumstats_flat_files_tabix/categorical-41200-both_sexes-D241.tsv.bgz.tbi	db89a3351bd656e041170dee84319682	512067486	d1386f38cf3c9af3d9b5616c2be0a4d0	1750219
categorical	41200	both_sexes	D282		Operative procedures - main OPCS4	This field is a summary of the main operation and procedure codes a participant has had recorded across all their hospital inpatient records. Operative procedures are coded according to the Office of Population Censuses and Surveys Classification of Interventions and Procedures, version 4 (OPCS-4). The corresponding date when each main procedure was first recorded in the inpatient data can be found in ~F41260~.	D28.2 Examination of ear under anaesthetic	Health-related outcomes > Hospital inpatient > Summary Operations	293	148	145	NA	NA	NA	EUR	1		0	NA	NA	NA	NA	293	NA	NA	NA	NA	NA	420238	NA	NA	NA	NA	NA	3.9000e-03	NA	NA	NA	NA	NA	2.1000e-03	NA	NA	NA	NA	NA	4.6566e-01	NA	NA	NA	NA	NA	2.5074e-01	NA	NA	NA	NA	NA	1.8571e+00	NA	NA	NA	NA	NA	9.9506e-01	NA	NA	NA	NA	NA	h2_z_insignificant	NA	false	categorical-41200-both_sexes-D282.tsv.bgz	categorical-41200-both_sexes-D282.tsv.bgz.tbi	s3://pan-ukb-us-east-1/sumstats_flat_files/categorical-41200-both_sexes-D282.tsv.bgz	s3://pan-ukb-us-east-1/sumstats_flat_files_tabix/categorical-41200-both_sexes-D282.tsv.bgz.tbi	b54facf651ecbdbccfceb13eb3adc6bd	525804472	b6333f35c0bf9a448247390c655de1e9	1749976
categorical	41200	both_sexes	E022		Operative procedures - main OPCS4	This field is a summary of the main operation and procedure codes a participant has had recorded across all their hospital inpatient records. Operative procedures are coded according to the Office of Population Censuses and Surveys Classification of Interventions and Procedures, version 4 (OPCS-4). The corresponding date when each main procedure was first recorded in the inpatient data can be found in ~F41260~.	E02.2 Reconstruction of nose NEC	Health-related outcomes > Hospital inpatient > Summary Operations	108	0	0	NA	NA	NA	EUR	1		0	NA	NA	NA	NA	108	NA	NA	NA	NA	NA	420423	NA	NA	NA	NA	NA	1.1000e-03	NA	NA	NA	NA	NA	2.3000e-03	NA	NA	NA	NA	NA	3.0837e-01	NA	NA	NA	NA	NA	6.4476e-01	NA	NA	NA	NA	NA	4.7826e-01	NA	NA	NA	NA	NA	9.7830e-01	NA	NA	NA	NA	NA	h2_z_insignificant	NA	false	categorical-41200-both_sexes-E022.tsv.bgz	categorical-41200-both_sexes-E022.tsv.bgz.tbi	s3://pan-ukb-us-east-1/sumstats_flat_files/categorical-41200-both_sexes-E022.tsv.bgz	s3://pan-ukb-us-east-1/sumstats_flat_files_tabix/categorical-41200-both_sexes-E022.tsv.bgz.tbi	d429316257f4eae531074c0ed1c25c62	511852684	7d2d1b5b221dc604f0d6d85c1f5fe3e0	1749686
categorical	41200	both_sexes	E026		Operative procedures - main OPCS4	This field is a summary of the main operation and procedure codes a participant has had recorded across all their hospital inpatient records. Operative procedures are coded according to the Office of Population Censuses and Surveys Classification of Interventions and Procedures, version 4 (OPCS-4). The corresponding date when each main procedure was first recorded in the inpatient data can be found in ~F41260~.	E02.6 Rhinoplasty NEC	Health-related outcomes > Hospital inpatient > Summary Operations	171	93	0	NA	NA	NA	EUR	1		0	NA	NA	NA	NA	171	NA	NA	NA	NA	NA	420360	NA	NA	NA	NA	NA	6.0000e-04	NA	NA	NA	NA	NA	2.2000e-03	NA	NA	NA	NA	NA	1.1327e-01	NA	NA	NA	NA	NA	4.1532e-01	NA	NA	NA	NA	NA	2.7273e-01	NA	NA	NA	NA	NA	9.8250e-01	NA	NA	NA	NA	NA	h2_z_insignificant	NA	false	categorical-41200-both_sexes-E026.tsv.bgz	categorical-41200-both_sexes-E026.tsv.bgz.tbi	s3://pan-ukb-us-east-1/sumstats_flat_files/categorical-41200-both_sexes-E026.tsv.bgz	s3://pan-ukb-us-east-1/sumstats_flat_files_tabix/categorical-41200-both_sexes-E026.tsv.bgz.tbi	20d720abaa059edfb6b6c17325036945	516903466	2b36c2e02facd4800967170b3a4595b2	1750221
categorical	41200	both_sexes	E028		Operative procedures - main OPCS4	This field is a summary of the main operation and procedure codes a participant has had recorded across all their hospital inpatient records. Operative procedures are coded according to the Office of Population Censuses and Surveys Classification of Interventions and Procedures, version 4 (OPCS-4). The corresponding date when each main procedure was first recorded in the inpatient data can be found in ~F41260~.	E02.8 Other specified plastic operations on nose	Health-related outcomes > Hospital inpatient > Summary Operations	162	0	0	NA	NA	NA	EUR	1		0	NA	NA	NA	NA	162	NA	NA	NA	NA	NA	420369	NA	NA	NA	NA	NA	3.4000e-03	NA	NA	NA	NA	NA	2.0000e-03	NA	NA	NA	NA	NA	6.7228e-01	NA	NA	NA	NA	NA	3.9546e-01	NA	NA	NA	NA	NA	1.7000e+00	NA	NA	NA	NA	NA	9.7013e-01	NA	NA	NA	NA	NA	h2_z_insignificant	NA	false	categorical-41200-both_sexes-E028.tsv.bgz	categorical-41200-both_sexes-E028.tsv.bgz.tbi	s3://pan-ukb-us-east-1/sumstats_flat_files/categorical-41200-both_sexes-E028.tsv.bgz	s3://pan-ukb-us-east-1/sumstats_flat_files_tabix/categorical-41200-both_sexes-E028.tsv.bgz.tbi	188a0e4367f175a34166fa06da0a3110	516399053	f8ce99121b9aad4f311dcd90286c53b0	1749895
categorical	41200	both_sexes	E031		Operative procedures - main OPCS4	This field is a summary of the main operation and procedure codes a participant has had recorded across all their hospital inpatient records. Operative procedures are coded according to the Office of Population Censuses and Surveys Classification of Interventions and Procedures, version 4 (OPCS-4). The corresponding date when each main procedure was first recorded in the inpatient data can be found in ~F41260~.	E03.1 Submucous excision of septum of nose	Health-related outcomes > Hospital inpatient > Summary Operations	635	229	406	NA	NA	NA	EUR	1		0	NA	NA	NA	NA	635	NA	NA	NA	NA	NA	419896	NA	NA	NA	NA	NA	-1.8000e-03	NA	NA	NA	NA	NA	2.2000e-03	NA	NA	NA	NA	NA	-1.1260e-01	NA	NA	NA	NA	NA	1.3762e-01	NA	NA	NA	NA	NA	-8.1818e-01	NA	NA	NA	NA	NA	9.8668e-01	NA	NA	NA	NA	NA	h2_z_insignificant	NA	false	categorical-41200-both_sexes-E031.tsv.bgz	categorical-41200-both_sexes-E031.tsv.bgz.tbi	s3://pan-ukb-us-east-1/sumstats_flat_files/categorical-41200-both_sexes-E031.tsv.bgz	s3://pan-ukb-us-east-1/sumstats_flat_files_tabix/categorical-41200-both_sexes-E031.tsv.bgz.tbi	0343ac897979aee9e878281fc45182a8	534431697	e9fd5bb08119e71c17bd69cb901a16c6	1750605
categorical	41200	both_sexes	E032		Operative procedures - main OPCS4	This field is a summary of the main operation and procedure codes a participant has had recorded across all their hospital inpatient records. Operative procedures are coded according to the Office of Population Censuses and Surveys Classification of Interventions and Procedures, version 4 (OPCS-4). The corresponding date when each main procedure was first recorded in the inpatient data can be found in ~F41260~.	E03.2 Excision of lesion of septum of nose	Health-related outcomes > Hospital inpatient > Summary Operations	141	0	0	NA	NA	NA	EUR	1		0	NA	NA	NA	NA	141	NA	NA	NA	NA	NA	420390	NA	NA	NA	NA	NA	2.2000e-03	NA	NA	NA	NA	NA	2.3000e-03	NA	NA	NA	NA	NA	4.9007e-01	NA	NA	NA	NA	NA	5.1235e-01	NA	NA	NA	NA	NA	9.5652e-01	NA	NA	NA	NA	NA	9.8718e-01	NA	NA	NA	NA	NA	h2_z_insignificant	NA	false	categorical-41200-both_sexes-E032.tsv.bgz	categorical-41200-both_sexes-E032.tsv.bgz.tbi	s3://pan-ukb-us-east-1/sumstats_flat_files/categorical-41200-both_sexes-E032.tsv.bgz	s3://pan-ukb-us-east-1/sumstats_flat_files_tabix/categorical-41200-both_sexes-E032.tsv.bgz.tbi	18e99625a9f329d9a7e203d0988a416f	515180346	84635c2bb2528b9506d8304d65f3c653	1749892
categorical	41200	both_sexes	E033		Operative procedures - main OPCS4	This field is a summary of the main operation and procedure codes a participant has had recorded across all their hospital inpatient records. Operative procedures are coded according to the Office of Population Censuses and Surveys Classification of Interventions and Procedures, version 4 (OPCS-4). The corresponding date when each main procedure was first recorded in the inpatient data can be found in ~F41260~.	E03.3 Biopsy of lesion of septum of nose	Health-related outcomes > Hospital inpatient > Summary Operations	192	111	0	NA	NA	NA	EUR	1		0	NA	NA	NA	NA	192	NA	NA	NA	NA	NA	420339	NA	NA	NA	NA	NA	3.2000e-03	NA	NA	NA	NA	NA	2.1000e-03	NA	NA	NA	NA	NA	5.4714e-01	NA	NA	NA	NA	NA	3.5906e-01	NA	NA	NA	NA	NA	1.5238e+00	NA	NA	NA	NA	NA	9.7812e-01	NA	NA	NA	NA	NA	h2_z_insignificant	NA	false	categorical-41200-both_sexes-E033.tsv.bgz	categorical-41200-both_sexes-E033.tsv.bgz.tbi	s3://pan-ukb-us-east-1/sumstats_flat_files/categorical-41200-both_sexes-E033.tsv.bgz	s3://pan-ukb-us-east-1/sumstats_flat_files_tabix/categorical-41200-both_sexes-E033.tsv.bgz.tbi	fe7b9eeec57294b071057fd64b816f74	518353716	da1376e2ef3947860c83880a4c32a6d9	1750190
categorical	41200	both_sexes	E036		Operative procedures - main OPCS4	This field is a summary of the main operation and procedure codes a participant has had recorded across all their hospital inpatient records. Operative procedures are coded according to the Office of Population Censuses and Surveys Classification of Interventions and Procedures, version 4 (OPCS-4). The corresponding date when each main procedure was first recorded in the inpatient data can be found in ~F41260~.	E03.6 Septoplasty of nose NEC	Health-related outcomes > Hospital inpatient > Summary Operations	3598	1288	2310	NA	NA	NA	CSA,EUR	2		0	NA	NA	103	NA	3495	NA	NA	NA	8773	NA	417036	NA	NA	NA	2.0182e-01	NA	3.9000e-03	NA	NA	NA	4.2238e-02	NA	1.9000e-03	NA	NA	NA	2.5149e+00	NA	6.2564e-02	NA	NA	NA	5.2634e-01	NA	3.0480e-02	NA	NA	NA	4.7781e+00	NA	2.0526e+00	NA	NA	NA	1.0061e+00	NA	1.0402e+00	NA	NA	NA	not_EUR_plus_1	NA	h2_z_insignificant	NA	false	categorical-41200-both_sexes-E036.tsv.bgz	categorical-41200-both_sexes-E036.tsv.bgz.tbi	s3://pan-ukb-us-east-1/sumstats_flat_files/categorical-41200-both_sexes-E036.tsv.bgz	s3://pan-ukb-us-east-1/sumstats_flat_files_tabix/categorical-41200-both_sexes-E036.tsv.bgz.tbi	acfdedef1c24b4c5aa9a406f65ac870d	1108316840	342d52bf3ef6f438f39092a413449a03	1928930
categorical	41200	both_sexes	E038		Operative procedures - main OPCS4	This field is a summary of the main operation and procedure codes a participant has had recorded across all their hospital inpatient records. Operative procedures are coded according to the Office of Population Censuses and Surveys Classification of Interventions and Procedures, version 4 (OPCS-4). The corresponding date when each main procedure was first recorded in the inpatient data can be found in ~F41260~.	E03.8 Other specified operations on septum of nose	Health-related outcomes > Hospital inpatient > Summary Operations	122	0	0	NA	NA	NA	EUR	1		0	NA	NA	NA	NA	122	NA	NA	NA	NA	NA	420409	NA	NA	NA	NA	NA	-1.3000e-03	NA	NA	NA	NA	NA	2.1000e-03	NA	NA	NA	NA	NA	-3.2803e-01	NA	NA	NA	NA	NA	5.2989e-01	NA	NA	NA	NA	NA	-6.1905e-01	NA	NA	NA	NA	NA	9.3811e-01	NA	NA	NA	NA	NA	h2_z_insignificant	NA	false	categorical-41200-both_sexes-E038.tsv.bgz	categorical-41200-both_sexes-E038.tsv.bgz.tbi	s3://pan-ukb-us-east-1/sumstats_flat_files/categorical-41200-both_sexes-E038.tsv.bgz	s3://pan-ukb-us-east-1/sumstats_flat_files_tabix/categorical-41200-both_sexes-E038.tsv.bgz.tbi	45e226c6d9793c1607cf139ced0ef8d7	514169089	de519cd94e0fb27b21a044011668ff11	1749862
categorical	41200	both_sexes	E041		Operative procedures - main OPCS4	This field is a summary of the main operation and procedure codes a participant has had recorded across all their hospital inpatient records. Operative procedures are coded according to the Office of Population Censuses and Surveys Classification of Interventions and Procedures, version 4 (OPCS-4). The corresponding date when each main procedure was first recorded in the inpatient data can be found in ~F41260~.	E04.1 Submucous diathermy to turbinate of nose	Health-related outcomes > Hospital inpatient > Summary Operations	520	256	264	NA	NA	NA	EUR	1		0	NA	NA	NA	NA	520	NA	NA	NA	NA	NA	420011	NA	NA	NA	NA	NA	1.0000e-03	NA	NA	NA	NA	NA	2.1000e-03	NA	NA	NA	NA	NA	7.3819e-02	NA	NA	NA	NA	NA	1.5502e-01	NA	NA	NA	NA	NA	4.7619e-01	NA	NA	NA	NA	NA	9.9093e-01	NA	NA	NA	NA	NA	h2_z_insignificant	NA	false	categorical-41200-both_sexes-E041.tsv.bgz	categorical-41200-both_sexes-E041.tsv.bgz.tbi	s3://pan-ukb-us-east-1/sumstats_flat_files/categorical-41200-both_sexes-E041.tsv.bgz	s3://pan-ukb-us-east-1/sumstats_flat_files_tabix/categorical-41200-both_sexes-E041.tsv.bgz.tbi	83698d69de8756bfb412d6c508873c31	532400755	57a17fbfe0d34078d8b18da6c06784d2	1750667
categorical	41200	both_sexes	E042		Operative procedures - main OPCS4	This field is a summary of the main operation and procedure codes a participant has had recorded across all their hospital inpatient records. Operative procedures are coded according to the Office of Population Censuses and Surveys Classification of Interventions and Procedures, version 4 (OPCS-4). The corresponding date when each main procedure was first recorded in the inpatient data can be found in ~F41260~.	E04.2 Excision of turbinate of nose NEC	Health-related outcomes > Hospital inpatient > Summary Operations	346	154	192	NA	NA	NA	EUR	1		0	NA	NA	NA	NA	346	NA	NA	NA	NA	NA	420185	NA	NA	NA	NA	NA	-2.3000e-03	NA	NA	NA	NA	NA	2.0000e-03	NA	NA	NA	NA	NA	-2.3870e-01	NA	NA	NA	NA	NA	2.0757e-01	NA	NA	NA	NA	NA	-1.1500e+00	NA	NA	NA	NA	NA	1.0064e+00	NA	NA	NA	NA	NA	h2_z_insignificant	NA	false	categorical-41200-both_sexes-E042.tsv.bgz	categorical-41200-both_sexes-E042.tsv.bgz.tbi	s3://pan-ukb-us-east-1/sumstats_flat_files/categorical-41200-both_sexes-E042.tsv.bgz	s3://pan-ukb-us-east-1/sumstats_flat_files_tabix/categorical-41200-both_sexes-E042.tsv.bgz.tbi	43bb917c14224046cd7f64314df3a894	527431034	eac47a0946f7925bbe94e80f02923f9e	1750387
categorical	41200	both_sexes	E051		Operative procedures - main OPCS4	This field is a summary of the main operation and procedure codes a participant has had recorded across all their hospital inpatient records. Operative procedures are coded according to the Office of Population Censuses and Surveys Classification of Interventions and Procedures, version 4 (OPCS-4). The corresponding date when each main procedure was first recorded in the inpatient data can be found in ~F41260~.	E05.1 Cauterisation of internal nose	Health-related outcomes > Hospital inpatient > Summary Operations	750	313	437	NA	NA	NA	EUR	1		0	NA	NA	NA	NA	750	NA	NA	NA	NA	NA	419781	NA	NA	NA	NA	NA	5.0000e-04	NA	NA	NA	NA	NA	2.1000e-03	NA	NA	NA	NA	NA	2.7272e-02	NA	NA	NA	NA	NA	1.1454e-01	NA	NA	NA	NA	NA	2.3810e-01	NA	NA	NA	NA	NA	9.9900e-01	NA	NA	NA	NA	NA	h2_z_insignificant	NA	false	categorical-41200-both_sexes-E051.tsv.bgz	categorical-41200-both_sexes-E051.tsv.bgz.tbi	s3://pan-ukb-us-east-1/sumstats_flat_files/categorical-41200-both_sexes-E051.tsv.bgz	s3://pan-ukb-us-east-1/sumstats_flat_files_tabix/categorical-41200-both_sexes-E051.tsv.bgz.tbi	9c8a8cba37a942b6ecc4cabd01434f69	535708136	afb5e511cfc0fb9c6ead829fabc5644b	1750857
categorical	41200	both_sexes	E062		Operative procedures - main OPCS4	This field is a summary of the main operation and procedure codes a participant has had recorded across all their hospital inpatient records. Operative procedures are coded according to the Office of Population Censuses and Surveys Classification of Interventions and Procedures, version 4 (OPCS-4). The corresponding date when each main procedure was first recorded in the inpatient data can be found in ~F41260~.	E06.2 Packing of anterior cavity of nose NEC	Health-related outcomes > Hospital inpatient > Summary Operations	177	0	110	NA	NA	NA	EUR	1		0	NA	NA	NA	NA	177	NA	NA	NA	NA	NA	420354	NA	NA	NA	NA	NA	6.7000e-03	NA	NA	NA	NA	NA	2.2000e-03	NA	NA	NA	NA	NA	1.2281e+00	NA	NA	NA	NA	NA	4.0324e-01	NA	NA	NA	NA	NA	3.0455e+00	NA	NA	NA	NA	NA	9.9012e-01	NA	NA	NA	NA	NA	h2_z_insignificant	NA	false	categorical-41200-both_sexes-E062.tsv.bgz	categorical-41200-both_sexes-E062.tsv.bgz.tbi	s3://pan-ukb-us-east-1/sumstats_flat_files/categorical-41200-both_sexes-E062.tsv.bgz	s3://pan-ukb-us-east-1/sumstats_flat_files_tabix/categorical-41200-both_sexes-E062.tsv.bgz.tbi	5bfacbfe074be4b84e23c4abf6a012d8	517366075	20b6f39eb1b9619de64003636087523d	1749881
categorical	41200	both_sexes	E063		Operative procedures - main OPCS4	This field is a summary of the main operation and procedure codes a participant has had recorded across all their hospital inpatient records. Operative procedures are coded according to the Office of Population Censuses and Surveys Classification of Interventions and Procedures, version 4 (OPCS-4). The corresponding date when each main procedure was first recorded in the inpatient data can be found in ~F41260~.	E06.3 Removal of packing from cavity of nose	Health-related outcomes > Hospital inpatient > Summary Operations	193	0	120	NA	NA	NA	EUR	1		0	NA	NA	NA	NA	193	NA	NA	NA	NA	NA	420338	NA	NA	NA	NA	NA	-7.0000e-04	NA	NA	NA	NA	NA	2.0000e-03	NA	NA	NA	NA	NA	-1.1916e-01	NA	NA	NA	NA	NA	3.4045e-01	NA	NA	NA	NA	NA	-3.5000e-01	NA	NA	NA	NA	NA	9.8727e-01	NA	NA	NA	NA	NA	h2_z_insignificant	NA	false	categorical-41200-both_sexes-E063.tsv.bgz	categorical-41200-both_sexes-E063.tsv.bgz.tbi	s3://pan-ukb-us-east-1/sumstats_flat_files/categorical-41200-both_sexes-E063.tsv.bgz	s3://pan-ukb-us-east-1/sumstats_flat_files_tabix/categorical-41200-both_sexes-E063.tsv.bgz.tbi	3221455c6d3c097f6d60c8217cf86d81	518321312	1219d7f1ae5ed52fe44925fd72afcc02	1749968
categorical	41200	both_sexes	E064		Operative procedures - main OPCS4	This field is a summary of the main operation and procedure codes a participant has had recorded across all their hospital inpatient records. Operative procedures are coded according to the Office of Population Censuses and Surveys Classification of Interventions and Procedures, version 4 (OPCS-4). The corresponding date when each main procedure was first recorded in the inpatient data can be found in ~F41260~.	E06.4 Balloon packing of cavity of nose	Health-related outcomes > Hospital inpatient > Summary Operations	200	0	122	NA	NA	NA	EUR	1		0	NA	NA	NA	NA	200	NA	NA	NA	NA	NA	420331	NA	NA	NA	NA	NA	6.7000e-03	NA	NA	NA	NA	NA	2.3000e-03	NA	NA	NA	NA	NA	1.1063e+00	NA	NA	NA	NA	NA	3.7979e-01	NA	NA	NA	NA	NA	2.9130e+00	NA	NA	NA	NA	NA	9.8938e-01	NA	NA	NA	NA	NA	h2_z_insignificant	NA	false	categorical-41200-both_sexes-E064.tsv.bgz	categorical-41200-both_sexes-E064.tsv.bgz.tbi	s3://pan-ukb-us-east-1/sumstats_flat_files/categorical-41200-both_sexes-E064.tsv.bgz	s3://pan-ukb-us-east-1/sumstats_flat_files_tabix/categorical-41200-both_sexes-E064.tsv.bgz.tbi	283293d623a7f115a6f4e62b61d9f9f4	518555426	4e2c8eb87710ded1a4cfe773026825eb	1750027
categorical	41200	both_sexes	E069		Operative procedures - main OPCS4	This field is a summary of the main operation and procedure codes a participant has had recorded across all their hospital inpatient records. Operative procedures are coded according to the Office of Population Censuses and Surveys Classification of Interventions and Procedures, version 4 (OPCS-4). The corresponding date when each main procedure was first recorded in the inpatient data can be found in ~F41260~.	E06.9 Unspecified packing of cavity of nose	Health-related outcomes > Hospital inpatient > Summary Operations	341	126	215	NA	NA	NA	EUR	1		0	NA	NA	NA	NA	341	NA	NA	NA	NA	NA	420190	NA	NA	NA	NA	NA	2.7000e-03	NA	NA	NA	NA	NA	2.2000e-03	NA	NA	NA	NA	NA	2.8367e-01	NA	NA	NA	NA	NA	2.3114e-01	NA	NA	NA	NA	NA	1.2273e+00	NA	NA	NA	NA	NA	9.8033e-01	NA	NA	NA	NA	NA	h2_z_insignificant	NA	false	categorical-41200-both_sexes-E069.tsv.bgz	categorical-41200-both_sexes-E069.tsv.bgz.tbi	s3://pan-ukb-us-east-1/sumstats_flat_files/categorical-41200-both_sexes-E069.tsv.bgz	s3://pan-ukb-us-east-1/sumstats_flat_files_tabix/categorical-41200-both_sexes-E069.tsv.bgz.tbi	b1bc4a77d4ab62c99498ba4f845feaf4	527412790	fc1c8167495edd6b8d238315e382217a	1750188
categorical	41200	both_sexes	E081		Operative procedures - main OPCS4	This field is a summary of the main operation and procedure codes a participant has had recorded across all their hospital inpatient records. Operative procedures are coded according to the Office of Population Censuses and Surveys Classification of Interventions and Procedures, version 4 (OPCS-4). The corresponding date when each main procedure was first recorded in the inpatient data can be found in ~F41260~.	E08.1 Polypectomy of internal nose	Health-related outcomes > Hospital inpatient > Summary Operations	2281	722	1559	NA	NA	NA	EUR	1		0	NA	NA	NA	NA	2281	NA	NA	NA	NA	NA	418250	NA	NA	NA	NA	NA	7.8000e-03	NA	NA	NA	NA	NA	2.6000e-03	NA	NA	NA	NA	NA	1.7411e-01	NA	NA	NA	NA	NA	5.8036e-02	NA	NA	NA	NA	NA	3.0000e+00	NA	NA	NA	NA	NA	1.0263e+00	NA	NA	NA	NA	NA	h2_z_insignificant	NA	false	categorical-41200-both_sexes-E081.tsv.bgz	categorical-41200-both_sexes-E081.tsv.bgz.tbi	s3://pan-ukb-us-east-1/sumstats_flat_files/categorical-41200-both_sexes-E081.tsv.bgz	s3://pan-ukb-us-east-1/sumstats_flat_files_tabix/categorical-41200-both_sexes-E081.tsv.bgz.tbi	28f70914d0f235ae4a7710427b146058	543626071	a06a0b018fcd1355f4cadcf48dd1c2e6	1751086
categorical	41200	both_sexes	E082		Operative procedures - main OPCS4	This field is a summary of the main operation and procedure codes a participant has had recorded across all their hospital inpatient records. Operative procedures are coded according to the Office of Population Censuses and Surveys Classification of Interventions and Procedures, version 4 (OPCS-4). The corresponding date when each main procedure was first recorded in the inpatient data can be found in ~F41260~.	E08.2 Extirpation of lesion of internal nose NEC	Health-related outcomes > Hospital inpatient > Summary Operations	249	123	126	NA	NA	NA	EUR	1		0	NA	NA	NA	NA	249	NA	NA	NA	NA	NA	420282	NA	NA	NA	NA	NA	2.0000e-03	NA	NA	NA	NA	NA	2.1000e-03	NA	NA	NA	NA	NA	2.7408e-01	NA	NA	NA	NA	NA	2.8778e-01	NA	NA	NA	NA	NA	9.5238e-01	NA	NA	NA	NA	NA	1.0062e+00	NA	NA	NA	NA	NA	h2_z_insignificant	NA	false	categorical-41200-both_sexes-E082.tsv.bgz	categorical-41200-both_sexes-E082.tsv.bgz.tbi	s3://pan-ukb-us-east-1/sumstats_flat_files/categorical-41200-both_sexes-E082.tsv.bgz	s3://pan-ukb-us-east-1/sumstats_flat_files_tabix/categorical-41200-both_sexes-E082.tsv.bgz.tbi	a5912c9221f2439f65f47aac03c9b6f9	522979121	3f846cddcf1ab3d5f70b96700163820f	1749943
categorical	41200	both_sexes	E088		Operative procedures - main OPCS4	This field is a summary of the main operation and procedure codes a participant has had recorded across all their hospital inpatient records. Operative procedures are coded according to the Office of Population Censuses and Surveys Classification of Interventions and Procedures, version 4 (OPCS-4). The corresponding date when each main procedure was first recorded in the inpatient data can be found in ~F41260~.	E08.8 Other specified other operations on internal nose	Health-related outcomes > Hospital inpatient > Summary Operations	143	0	0	NA	NA	NA	EUR	1		0	NA	NA	NA	NA	143	NA	NA	NA	NA	NA	420388	NA	NA	NA	NA	NA	-1.3000e-03	NA	NA	NA	NA	NA	2.0000e-03	NA	NA	NA	NA	NA	-2.8610e-01	NA	NA	NA	NA	NA	4.4016e-01	NA	NA	NA	NA	NA	-6.5000e-01	NA	NA	NA	NA	NA	9.8450e-01	NA	NA	NA	NA	NA	h2_z_insignificant	NA	false	categorical-41200-both_sexes-E088.tsv.bgz	categorical-41200-both_sexes-E088.tsv.bgz.tbi	s3://pan-ukb-us-east-1/sumstats_flat_files/categorical-41200-both_sexes-E088.tsv.bgz	s3://pan-ukb-us-east-1/sumstats_flat_files_tabix/categorical-41200-both_sexes-E088.tsv.bgz.tbi	c005f91c4c2cd2abac1deba960f0e7f5	515074722	49fcd5df035c563980dc97e96ad1f150	1749621
categorical	41200	both_sexes	E091		Operative procedures - main OPCS4	This field is a summary of the main operation and procedure codes a participant has had recorded across all their hospital inpatient records. Operative procedures are coded according to the Office of Population Censuses and Surveys Classification of Interventions and Procedures, version 4 (OPCS-4). The corresponding date when each main procedure was first recorded in the inpatient data can be found in ~F41260~.	E09.1 Excision of lesion of external nose	Health-related outcomes > Hospital inpatient > Summary Operations	3364	1827	1537	NA	NA	NA	EUR	1		0	NA	NA	NA	NA	3364	NA	NA	NA	NA	NA	417167	NA	NA	NA	NA	NA	5.1000e-03	NA	NA	NA	NA	NA	2.0000e-03	NA	NA	NA	NA	NA	8.4243e-02	NA	NA	NA	NA	NA	3.3036e-02	NA	NA	NA	NA	NA	2.5500e+00	NA	NA	NA	NA	NA	1.0391e+00	NA	NA	NA	NA	NA	h2_z_insignificant	NA	false	categorical-41200-both_sexes-E091.tsv.bgz	categorical-41200-both_sexes-E091.tsv.bgz.tbi	s3://pan-ukb-us-east-1/sumstats_flat_files/categorical-41200-both_sexes-E091.tsv.bgz	s3://pan-ukb-us-east-1/sumstats_flat_files_tabix/categorical-41200-both_sexes-E091.tsv.bgz.tbi	d823619105d8e0f07761ddd91fe15705	546224877	f51dcb5722ae4344967b4b0a43f9704a	1750953
categorical	41200	both_sexes	E092		Operative procedures - main OPCS4	This field is a summary of the main operation and procedure codes a participant has had recorded across all their hospital inpatient records. Operative procedures are coded according to the Office of Population Censuses and Surveys Classification of Interventions and Procedures, version 4 (OPCS-4). The corresponding date when each main procedure was first recorded in the inpatient data can be found in ~F41260~.	E09.2 Destruction of lesion of external nose NEC	Health-related outcomes > Hospital inpatient > Summary Operations	160	105	0	NA	NA	NA	EUR	1		0	NA	NA	NA	NA	160	NA	NA	NA	NA	NA	420371	NA	NA	NA	NA	NA	4.9000e-03	NA	NA	NA	NA	NA	2.3000e-03	NA	NA	NA	NA	NA	9.7925e-01	NA	NA	NA	NA	NA	4.5965e-01	NA	NA	NA	NA	NA	2.1304e+00	NA	NA	NA	NA	NA	9.9222e-01	NA	NA	NA	NA	NA	h2_z_insignificant	NA	false	categorical-41200-both_sexes-E092.tsv.bgz	categorical-41200-both_sexes-E092.tsv.bgz.tbi	s3://pan-ukb-us-east-1/sumstats_flat_files/categorical-41200-both_sexes-E092.tsv.bgz	s3://pan-ukb-us-east-1/sumstats_flat_files_tabix/categorical-41200-both_sexes-E092.tsv.bgz.tbi	dc67f870649fcf73c65dd96d57b350e3	516419273	48a0f5d40c6f15e90e1466f69badf799	1749837
categorical	41200	both_sexes	E094		Operative procedures - main OPCS4	This field is a summary of the main operation and procedure codes a participant has had recorded across all their hospital inpatient records. Operative procedures are coded according to the Office of Population Censuses and Surveys Classification of Interventions and Procedures, version 4 (OPCS-4). The corresponding date when each main procedure was first recorded in the inpatient data can be found in ~F41260~.	E09.4 Shave of skin of nose	Health-related outcomes > Hospital inpatient > Summary Operations	141	0	0	NA	NA	NA	EUR	1		0	NA	NA	NA	NA	141	NA	NA	NA	NA	NA	420390	NA	NA	NA	NA	NA	3.0000e-04	NA	NA	NA	NA	NA	2.0000e-03	NA	NA	NA	NA	NA	6.6828e-02	NA	NA	NA	NA	NA	4.4552e-01	NA	NA	NA	NA	NA	1.5000e-01	NA	NA	NA	NA	NA	9.8160e-01	NA	NA	NA	NA	NA	h2_z_insignificant	NA	false	categorical-41200-both_sexes-E094.tsv.bgz	categorical-41200-both_sexes-E094.tsv.bgz.tbi	s3://pan-ukb-us-east-1/sumstats_flat_files/categorical-41200-both_sexes-E094.tsv.bgz	s3://pan-ukb-us-east-1/sumstats_flat_files_tabix/categorical-41200-both_sexes-E094.tsv.bgz.tbi	dfa73eb574094ae998a5fc22c7fc7514	514800538	a58b4cd76b32fc52b21885712a78211f	1749898
categorical	41200	both_sexes	E095		Operative procedures - main OPCS4	This field is a summary of the main operation and procedure codes a participant has had recorded across all their hospital inpatient records. Operative procedures are coded according to the Office of Population Censuses and Surveys Classification of Interventions and Procedures, version 4 (OPCS-4). The corresponding date when each main procedure was first recorded in the inpatient data can be found in ~F41260~.	E09.5 Biopsy of lesion of external nose	Health-related outcomes > Hospital inpatient > Summary Operations	743	470	273	NA	NA	NA	EUR	1		0	NA	NA	NA	NA	743	NA	NA	NA	NA	NA	419788	NA	NA	NA	NA	NA	1.6000e-03	NA	NA	NA	NA	NA	2.2000e-03	NA	NA	NA	NA	NA	8.7944e-02	NA	NA	NA	NA	NA	1.2092e-01	NA	NA	NA	NA	NA	7.2727e-01	NA	NA	NA	NA	NA	1.0338e+00	NA	NA	NA	NA	NA	h2_z_insignificant	NA	false	categorical-41200-both_sexes-E095.tsv.bgz	categorical-41200-both_sexes-E095.tsv.bgz.tbi	s3://pan-ukb-us-east-1/sumstats_flat_files/categorical-41200-both_sexes-E095.tsv.bgz	s3://pan-ukb-us-east-1/sumstats_flat_files_tabix/categorical-41200-both_sexes-E095.tsv.bgz.tbi	64506fa25a731cb5ec0f310f14265276	535798526	eff8e4a0728ac25e50258c3f9adea47b	1750663
categorical	41200	both_sexes	E098		Operative procedures - main OPCS4	This field is a summary of the main operation and procedure codes a participant has had recorded across all their hospital inpatient records. Operative procedures are coded according to the Office of Population Censuses and Surveys Classification of Interventions and Procedures, version 4 (OPCS-4). The corresponding date when each main procedure was first recorded in the inpatient data can be found in ~F41260~.	E09.8 Other specified operations on external nose	Health-related outcomes > Hospital inpatient > Summary Operations	187	111	0	NA	NA	NA	EUR	1		0	NA	NA	NA	NA	187	NA	NA	NA	NA	NA	420344	NA	NA	NA	NA	NA	7.0000e-04	NA	NA	NA	NA	NA	2.0000e-03	NA	NA	NA	NA	NA	1.2241e-01	NA	NA	NA	NA	NA	3.4976e-01	NA	NA	NA	NA	NA	3.5000e-01	NA	NA	NA	NA	NA	9.7685e-01	NA	NA	NA	NA	NA	h2_z_insignificant	NA	false	categorical-41200-both_sexes-E098.tsv.bgz	categorical-41200-both_sexes-E098.tsv.bgz.tbi	s3://pan-ukb-us-east-1/sumstats_flat_files/categorical-41200-both_sexes-E098.tsv.bgz	s3://pan-ukb-us-east-1/sumstats_flat_files_tabix/categorical-41200-both_sexes-E098.tsv.bgz.tbi	7dc45b76aef9f6c6e9e3600b2d52b6f0	517997688	8b67b5fd2eb74f84c8974cb247bfcb38	1750042
categorical	41200	both_sexes	E101		Operative procedures - main OPCS4	This field is a summary of the main operation and procedure codes a participant has had recorded across all their hospital inpatient records. Operative procedures are coded according to the Office of Population Censuses and Surveys Classification of Interventions and Procedures, version 4 (OPCS-4). The corresponding date when each main procedure was first recorded in the inpatient data can be found in ~F41260~.	E10.1 Biopsy of lesion of nose NEC	Health-related outcomes > Hospital inpatient > Summary Operations	138	0	0	NA	NA	NA	EUR	1		0	NA	NA	NA	NA	138	NA	NA	NA	NA	NA	420393	NA	NA	NA	NA	NA	1.3000e-03	NA	NA	NA	NA	NA	2.1000e-03	NA	NA	NA	NA	NA	2.9499e-01	NA	NA	NA	NA	NA	4.7653e-01	NA	NA	NA	NA	NA	6.1905e-01	NA	NA	NA	NA	NA	9.4203e-01	NA	NA	NA	NA	NA	h2_z_insignificant	NA	false	categorical-41200-both_sexes-E101.tsv.bgz	categorical-41200-both_sexes-E101.tsv.bgz.tbi	s3://pan-ukb-us-east-1/sumstats_flat_files/categorical-41200-both_sexes-E101.tsv.bgz	s3://pan-ukb-us-east-1/sumstats_flat_files_tabix/categorical-41200-both_sexes-E101.tsv.bgz.tbi	a6b0f0812e9bc78afdbcc5e92ac7f93a	515169486	cad96ef9f20c0d4acaa9674419afc845	1749950
categorical	41200	both_sexes	E133		Operative procedures - main OPCS4	This field is a summary of the main operation and procedure codes a participant has had recorded across all their hospital inpatient records. Operative procedures are coded according to the Office of Population Censuses and Surveys Classification of Interventions and Procedures, version 4 (OPCS-4). The corresponding date when each main procedure was first recorded in the inpatient data can be found in ~F41260~.	E13.3 Intranasal antrostomy	Health-related outcomes > Hospital inpatient > Summary Operations	611	342	269	NA	NA	NA	EUR	1		0	NA	NA	NA	NA	611	NA	NA	NA	NA	NA	419920	NA	NA	NA	NA	NA	-9.0000e-04	NA	NA	NA	NA	NA	2.1000e-03	NA	NA	NA	NA	NA	-5.8122e-02	NA	NA	NA	NA	NA	1.3562e-01	NA	NA	NA	NA	NA	-4.2857e-01	NA	NA	NA	NA	NA	1.0135e+00	NA	NA	NA	NA	NA	h2_z_insignificant	NA	false	categorical-41200-both_sexes-E133.tsv.bgz	categorical-41200-both_sexes-E133.tsv.bgz.tbi	s3://pan-ukb-us-east-1/sumstats_flat_files/categorical-41200-both_sexes-E133.tsv.bgz	s3://pan-ukb-us-east-1/sumstats_flat_files_tabix/categorical-41200-both_sexes-E133.tsv.bgz.tbi	2196a7317c3624bd08496cf5571b4789	534353684	2d322088890b465b96815ef433ab739f	1750778
categorical	41200	both_sexes	E135		Operative procedures - main OPCS4	This field is a summary of the main operation and procedure codes a participant has had recorded across all their hospital inpatient records. Operative procedures are coded according to the Office of Population Censuses and Surveys Classification of Interventions and Procedures, version 4 (OPCS-4). The corresponding date when each main procedure was first recorded in the inpatient data can be found in ~F41260~.	E13.5 Closure of fistula between maxillary antrum and mouth	Health-related outcomes > Hospital inpatient > Summary Operations	99	0	0	NA	NA	NA	EUR	1		0	NA	NA	NA	NA	99	NA	NA	NA	NA	NA	420432	NA	NA	NA	NA	NA	2.1000e-03	NA	NA	NA	NA	NA	2.1000e-03	NA	NA	NA	NA	NA	6.3473e-01	NA	NA	NA	NA	NA	6.3473e-01	NA	NA	NA	NA	NA	1.0000e+00	NA	NA	NA	NA	NA	9.8359e-01	NA	NA	NA	NA	NA	h2_z_insignificant	NA	false	categorical-41200-both_sexes-E135.tsv.bgz	categorical-41200-both_sexes-E135.tsv.bgz.tbi	s3://pan-ukb-us-east-1/sumstats_flat_files/categorical-41200-both_sexes-E135.tsv.bgz	s3://pan-ukb-us-east-1/sumstats_flat_files_tabix/categorical-41200-both_sexes-E135.tsv.bgz.tbi	9497758d85da33104916790925c2c4af	510594835	7893dfed4a5701660cd6c857236f3c60	1749407
categorical	41200	both_sexes	E136		Operative procedures - main OPCS4	This field is a summary of the main operation and procedure codes a participant has had recorded across all their hospital inpatient records. Operative procedures are coded according to the Office of Population Censuses and Surveys Classification of Interventions and Procedures, version 4 (OPCS-4). The corresponding date when each main procedure was first recorded in the inpatient data can be found in ~F41260~.	E13.6 Puncture of maxillary antrum	Health-related outcomes > Hospital inpatient > Summary Operations	240	152	88	NA	NA	NA	EUR	1		0	NA	NA	NA	NA	240	NA	NA	NA	NA	NA	420291	NA	NA	NA	NA	NA	1.8000e-03	NA	NA	NA	NA	NA	2.3000e-03	NA	NA	NA	NA	NA	2.5450e-01	NA	NA	NA	NA	NA	3.2520e-01	NA	NA	NA	NA	NA	7.8261e-01	NA	NA	NA	NA	NA	1.0069e+00	NA	NA	NA	NA	NA	h2_z_insignificant	NA	false	categorical-41200-both_sexes-E136.tsv.bgz	categorical-41200-both_sexes-E136.tsv.bgz.tbi	s3://pan-ukb-us-east-1/sumstats_flat_files/categorical-41200-both_sexes-E136.tsv.bgz	s3://pan-ukb-us-east-1/sumstats_flat_files_tabix/categorical-41200-both_sexes-E136.tsv.bgz.tbi	586e34d66f47acf9830c14f9eb38b50c	522869703	d94a507c54ab9e62e21a15dbf1267834	1749823
categorical	41200	both_sexes	E142		Operative procedures - main OPCS4	This field is a summary of the main operation and procedure codes a participant has had recorded across all their hospital inpatient records. Operative procedures are coded according to the Office of Population Censuses and Surveys Classification of Interventions and Procedures, version 4 (OPCS-4). The corresponding date when each main procedure was first recorded in the inpatient data can be found in ~F41260~.	E14.2 Intranasal ethmoidectomy	Health-related outcomes > Hospital inpatient > Summary Operations	742	367	375	NA	NA	NA	EUR	1		0	NA	NA	NA	NA	742	NA	NA	NA	NA	NA	419789	NA	NA	NA	NA	NA	4.2000e-03	NA	NA	NA	NA	NA	2.0000e-03	NA	NA	NA	NA	NA	2.3111e-01	NA	NA	NA	NA	NA	1.1005e-01	NA	NA	NA	NA	NA	2.1000e+00	NA	NA	NA	NA	NA	1.0014e+00	NA	NA	NA	NA	NA	h2_z_insignificant	NA	false	categorical-41200-both_sexes-E142.tsv.bgz	categorical-41200-both_sexes-E142.tsv.bgz.tbi	s3://pan-ukb-us-east-1/sumstats_flat_files/categorical-41200-both_sexes-E142.tsv.bgz	s3://pan-ukb-us-east-1/sumstats_flat_files_tabix/categorical-41200-both_sexes-E142.tsv.bgz.tbi	2c6752e5cb0ce4c05c1a634d2b7eeac6	535790071	ab51df2e328485990ac9a4e09ea6ee53	1750562
categorical	41200	both_sexes	E148		Operative procedures - main OPCS4	This field is a summary of the main operation and procedure codes a participant has had recorded across all their hospital inpatient records. Operative procedures are coded according to the Office of Population Censuses and Surveys Classification of Interventions and Procedures, version 4 (OPCS-4). The corresponding date when each main procedure was first recorded in the inpatient data can be found in ~F41260~.	E14.8 Other specified operations on frontal sinus	Health-related outcomes > Hospital inpatient > Summary Operations	222	116	106	NA	NA	NA	EUR	1		0	NA	NA	NA	NA	222	NA	NA	NA	NA	NA	420309	NA	NA	NA	NA	NA	1.3000e-03	NA	NA	NA	NA	NA	2.1000e-03	NA	NA	NA	NA	NA	1.9640e-01	NA	NA	NA	NA	NA	3.1726e-01	NA	NA	NA	NA	NA	6.1905e-01	NA	NA	NA	NA	NA	9.8198e-01	NA	NA	NA	NA	NA	h2_z_insignificant	NA	false	categorical-41200-both_sexes-E148.tsv.bgz	categorical-41200-both_sexes-E148.tsv.bgz.tbi	s3://pan-ukb-us-east-1/sumstats_flat_files/categorical-41200-both_sexes-E148.tsv.bgz	s3://pan-ukb-us-east-1/sumstats_flat_files_tabix/categorical-41200-both_sexes-E148.tsv.bgz.tbi	ea937eee77a170b249a5cd05e5eb0672	521336596	6c696fc7f254cfff7ecc7d5f95812bc6	1750261
categorical	41200	both_sexes	E172		Operative procedures - main OPCS4	This field is a summary of the main operation and procedure codes a participant has had recorded across all their hospital inpatient records. Operative procedures are coded according to the Office of Population Censuses and Surveys Classification of Interventions and Procedures, version 4 (OPCS-4). The corresponding date when each main procedure was first recorded in the inpatient data can be found in ~F41260~.	E17.2 Excision of lesion of nasal sinus NEC	Health-related outcomes > Hospital inpatient > Summary Operations	102	0	0	NA	NA	NA	EUR	1		0	NA	NA	NA	NA	102	NA	NA	NA	NA	NA	420429	NA	NA	NA	NA	NA	5.2000e-03	NA	NA	NA	NA	NA	2.2000e-03	NA	NA	NA	NA	NA	1.5316e+00	NA	NA	NA	NA	NA	6.4799e-01	NA	NA	NA	NA	NA	2.3636e+00	NA	NA	NA	NA	NA	9.9399e-01	NA	NA	NA	NA	NA	h2_z_insignificant	NA	false	categorical-41200-both_sexes-E172.tsv.bgz	categorical-41200-both_sexes-E172.tsv.bgz.tbi	s3://pan-ukb-us-east-1/sumstats_flat_files/categorical-41200-both_sexes-E172.tsv.bgz	s3://pan-ukb-us-east-1/sumstats_flat_files_tabix/categorical-41200-both_sexes-E172.tsv.bgz.tbi	3195e31e46d7aa4dd867b6404d6f090b	510982207	b67307264b577dedc45646b0cc4a0a08	1749631
categorical	41200	both_sexes	E178		Operative procedures - main OPCS4	This field is a summary of the main operation and procedure codes a participant has had recorded across all their hospital inpatient records. Operative procedures are coded according to the Office of Population Censuses and Surveys Classification of Interventions and Procedures, version 4 (OPCS-4). The corresponding date when each main procedure was first recorded in the inpatient data can be found in ~F41260~.	E17.8 Other specified operations on unspecified nasal sinus	Health-related outcomes > Hospital inpatient > Summary Operations	340	170	170	NA	NA	NA	EUR	1		0	NA	NA	NA	NA	340	NA	NA	NA	NA	NA	420191	NA	NA	NA	NA	NA	-1.7000e-03	NA	NA	NA	NA	NA	2.3000e-03	NA	NA	NA	NA	NA	-1.7905e-01	NA	NA	NA	NA	NA	2.4224e-01	NA	NA	NA	NA	NA	-7.3913e-01	NA	NA	NA	NA	NA	9.9426e-01	NA	NA	NA	NA	NA	h2_z_insignificant	NA	false	categorical-41200-both_sexes-E178.tsv.bgz	categorical-41200-both_sexes-E178.tsv.bgz.tbi	s3://pan-ukb-us-east-1/sumstats_flat_files/categorical-41200-both_sexes-E178.tsv.bgz	s3://pan-ukb-us-east-1/sumstats_flat_files_tabix/categorical-41200-both_sexes-E178.tsv.bgz.tbi	12de109133e1a66dc3bd3d1ff73e8f36	527801125	1e5f104e0289f67279f53c07675b0acf	1750099
categorical	41200	both_sexes	E251		Operative procedures - main OPCS4	This field is a summary of the main operation and procedure codes a participant has had recorded across all their hospital inpatient records. Operative procedures are coded according to the Office of Population Censuses and Surveys Classification of Interventions and Procedures, version 4 (OPCS-4). The corresponding date when each main procedure was first recorded in the inpatient data can be found in ~F41260~.	E25.1 Diagnostic endoscopic examination of nasopharynx and biopsy of lesion of nasopharynx	Health-related outcomes > Hospital inpatient > Summary Operations	281	124	157	NA	NA	NA	EUR	1		0	NA	NA	NA	NA	281	NA	NA	NA	NA	NA	420250	NA	NA	NA	NA	NA	4.0000e-03	NA	NA	NA	NA	NA	2.4000e-03	NA	NA	NA	NA	NA	4.9479e-01	NA	NA	NA	NA	NA	2.9688e-01	NA	NA	NA	NA	NA	1.6667e+00	NA	NA	NA	NA	NA	9.8571e-01	NA	NA	NA	NA	NA	h2_z_insignificant	NA	false	categorical-41200-both_sexes-E251.tsv.bgz	categorical-41200-both_sexes-E251.tsv.bgz.tbi	s3://pan-ukb-us-east-1/sumstats_flat_files/categorical-41200-both_sexes-E251.tsv.bgz	s3://pan-ukb-us-east-1/sumstats_flat_files_tabix/categorical-41200-both_sexes-E251.tsv.bgz.tbi	67dfa0977388bf03d85c4abe9c83adf9	525139102	a49aa72887d4a3bb6ed7635f2124c9a1	1750157
categorical	41200	both_sexes	E252		Operative procedures - main OPCS4	This field is a summary of the main operation and procedure codes a participant has had recorded across all their hospital inpatient records. Operative procedures are coded according to the Office of Population Censuses and Surveys Classification of Interventions and Procedures, version 4 (OPCS-4). The corresponding date when each main procedure was first recorded in the inpatient data can be found in ~F41260~.	E25.2 Diagnostic endoscopic examination of pharynx and biopsy of lesion of pharynx NEC	Health-related outcomes > Hospital inpatient > Summary Operations	185	0	99	NA	NA	NA	EUR	1		0	NA	NA	NA	NA	185	NA	NA	NA	NA	NA	420346	NA	NA	NA	NA	NA	2.7000e-03	NA	NA	NA	NA	NA	2.2000e-03	NA	NA	NA	NA	NA	4.7653e-01	NA	NA	NA	NA	NA	3.8828e-01	NA	NA	NA	NA	NA	1.2273e+00	NA	NA	NA	NA	NA	9.8638e-01	NA	NA	NA	NA	NA	h2_z_insignificant	NA	false	categorical-41200-both_sexes-E252.tsv.bgz	categorical-41200-both_sexes-E252.tsv.bgz.tbi	s3://pan-ukb-us-east-1/sumstats_flat_files/categorical-41200-both_sexes-E252.tsv.bgz	s3://pan-ukb-us-east-1/sumstats_flat_files_tabix/categorical-41200-both_sexes-E252.tsv.bgz.tbi	bca939eb5218e3b35a840a5458a303f0	517922027	e7092f4908e7189e06ca487e53a98dd9	1749798
categorical	41200	both_sexes	E253		Operative procedures - main OPCS4	This field is a summary of the main operation and procedure codes a participant has had recorded across all their hospital inpatient records. Operative procedures are coded according to the Office of Population Censuses and Surveys Classification of Interventions and Procedures, version 4 (OPCS-4). The corresponding date when each main procedure was first recorded in the inpatient data can be found in ~F41260~.	E25.3 Diagnostic endoscopic examination of nasopharynx NEC	Health-related outcomes > Hospital inpatient > Summary Operations	744	358	386	NA	NA	NA	EUR	1		0	NA	NA	NA	NA	744	NA	NA	NA	NA	NA	419787	NA	NA	NA	NA	NA	4.0000e-04	NA	NA	NA	NA	NA	2.1000e-03	NA	NA	NA	NA	NA	2.1962e-02	NA	NA	NA	NA	NA	1.1530e-01	NA	NA	NA	NA	NA	1.9048e-01	NA	NA	NA	NA	NA	9.8318e-01	NA	NA	NA	NA	NA	h2_z_insignificant	NA	false	categorical-41200-both_sexes-E253.tsv.bgz	categorical-41200-both_sexes-E253.tsv.bgz.tbi	s3://pan-ukb-us-east-1/sumstats_flat_files/categorical-41200-both_sexes-E253.tsv.bgz	s3://pan-ukb-us-east-1/sumstats_flat_files_tabix/categorical-41200-both_sexes-E253.tsv.bgz.tbi	9b0f0c1fa4a4ee4699820aa0f6a2841f	535631900	b68d7bb3257cc530a480ff84738ff51d	1751012
categorical	41200	both_sexes	E259		Operative procedures - main OPCS4	This field is a summary of the main operation and procedure codes a participant has had recorded across all their hospital inpatient records. Operative procedures are coded according to the Office of Population Censuses and Surveys Classification of Interventions and Procedures, version 4 (OPCS-4). The corresponding date when each main procedure was first recorded in the inpatient data can be found in ~F41260~.	E25.9 Unspecified diagnostic endoscopic examination of pharynx	Health-related outcomes > Hospital inpatient > Summary Operations	858	392	466	NA	NA	NA	EUR	1		0	NA	NA	NA	NA	858	NA	NA	NA	NA	NA	419673	NA	NA	NA	NA	NA	-1.2000e-03	NA	NA	NA	NA	NA	2.2000e-03	NA	NA	NA	NA	NA	-5.8622e-02	NA	NA	NA	NA	NA	1.0747e-01	NA	NA	NA	NA	NA	-5.4545e-01	NA	NA	NA	NA	NA	9.9518e-01	NA	NA	NA	NA	NA	h2_z_insignificant	NA	false	categorical-41200-both_sexes-E259.tsv.bgz	categorical-41200-both_sexes-E259.tsv.bgz.tbi	s3://pan-ukb-us-east-1/sumstats_flat_files/categorical-41200-both_sexes-E259.tsv.bgz	s3://pan-ukb-us-east-1/sumstats_flat_files_tabix/categorical-41200-both_sexes-E259.tsv.bgz.tbi	db5a5457a8b7e44c3d0daf43e4cb22c6	536778528	dd68595847d51dc289241ff0824551ae	1750944
categorical	41200	both_sexes	E341		Operative procedures - main OPCS4	This field is a summary of the main operation and procedure codes a participant has had recorded across all their hospital inpatient records. Operative procedures are coded according to the Office of Population Censuses and Surveys Classification of Interventions and Procedures, version 4 (OPCS-4). The corresponding date when each main procedure was first recorded in the inpatient data can be found in ~F41260~.	E34.1 Microtherapeutic endoscopic extirpation of lesion of larynx using laser	Health-related outcomes > Hospital inpatient > Summary Operations	232	0	167	NA	NA	NA	EUR	1		0	NA	NA	NA	NA	232	NA	NA	NA	NA	NA	420299	NA	NA	NA	NA	NA	1.6000e-03	NA	NA	NA	NA	NA	2.3000e-03	NA	NA	NA	NA	NA	2.3284e-01	NA	NA	NA	NA	NA	3.3470e-01	NA	NA	NA	NA	NA	6.9565e-01	NA	NA	NA	NA	NA	1.0093e+00	NA	NA	NA	NA	NA	h2_z_insignificant	NA	false	categorical-41200-both_sexes-E341.tsv.bgz	categorical-41200-both_sexes-E341.tsv.bgz.tbi	s3://pan-ukb-us-east-1/sumstats_flat_files/categorical-41200-both_sexes-E341.tsv.bgz	s3://pan-ukb-us-east-1/sumstats_flat_files_tabix/categorical-41200-both_sexes-E341.tsv.bgz.tbi	5d2e9fefec3b54f8e95cab771ebfb1b0	522140288	a4390f388d6faedb5aac0de5656374b8	1750181
categorical	41200	both_sexes	E342		Operative procedures - main OPCS4	This field is a summary of the main operation and procedure codes a participant has had recorded across all their hospital inpatient records. Operative procedures are coded according to the Office of Population Censuses and Surveys Classification of Interventions and Procedures, version 4 (OPCS-4). The corresponding date when each main procedure was first recorded in the inpatient data can be found in ~F41260~.	E34.2 Microtherapeutic endoscopic resection of lesion of larynx NEC	Health-related outcomes > Hospital inpatient > Summary Operations	369	175	194	NA	NA	NA	EUR	1		0	NA	NA	NA	NA	369	NA	NA	NA	NA	NA	420162	NA	NA	NA	NA	NA	-9.7281e-05	NA	NA	NA	NA	NA	2.0000e-03	NA	NA	NA	NA	NA	-9.5646e-03	NA	NA	NA	NA	NA	1.9664e-01	NA	NA	NA	NA	NA	-4.8641e-02	NA	NA	NA	NA	NA	1.0102e+00	NA	NA	NA	NA	NA	h2_z_insignificant	NA	false	categorical-41200-both_sexes-E342.tsv.bgz	categorical-41200-both_sexes-E342.tsv.bgz.tbi	s3://pan-ukb-us-east-1/sumstats_flat_files/categorical-41200-both_sexes-E342.tsv.bgz	s3://pan-ukb-us-east-1/sumstats_flat_files_tabix/categorical-41200-both_sexes-E342.tsv.bgz.tbi	e517a5ebaa31a3d43f30a538fa04ae2b	528510438	2ca88e579e9e358c36473df291413e4b	1750682
categorical	41200	both_sexes	E348		Operative procedures - main OPCS4	This field is a summary of the main operation and procedure codes a participant has had recorded across all their hospital inpatient records. Operative procedures are coded according to the Office of Population Censuses and Surveys Classification of Interventions and Procedures, version 4 (OPCS-4). The corresponding date when each main procedure was first recorded in the inpatient data can be found in ~F41260~.	E34.8 Other specified microtherapeutic endoscopic operations on larynx	Health-related outcomes > Hospital inpatient > Summary Operations	118	0	0	NA	NA	NA	EUR	1		0	NA	NA	NA	NA	118	NA	NA	NA	NA	NA	420413	NA	NA	NA	NA	NA	2.6000e-03	NA	NA	NA	NA	NA	2.3000e-03	NA	NA	NA	NA	NA	6.7519e-01	NA	NA	NA	NA	NA	5.9729e-01	NA	NA	NA	NA	NA	1.1304e+00	NA	NA	NA	NA	NA	9.7930e-01	NA	NA	NA	NA	NA	h2_z_insignificant	NA	false	categorical-41200-both_sexes-E348.tsv.bgz	categorical-41200-both_sexes-E348.tsv.bgz.tbi	s3://pan-ukb-us-east-1/sumstats_flat_files/categorical-41200-both_sexes-E348.tsv.bgz	s3://pan-ukb-us-east-1/sumstats_flat_files_tabix/categorical-41200-both_sexes-E348.tsv.bgz.tbi	49ce40bd2ef6f97df97a6872d75cb69b	513022323	1845fb90bf85e1b5c6d92307343485ca	1749830
categorical	41200	both_sexes	E352		Operative procedures - main OPCS4	This field is a summary of the main operation and procedure codes a participant has had recorded across all their hospital inpatient records. Operative procedures are coded according to the Office of Population Censuses and Surveys Classification of Interventions and Procedures, version 4 (OPCS-4). The corresponding date when each main procedure was first recorded in the inpatient data can be found in ~F41260~.	E35.2 Endoscopic resection of lesion of larynx	Health-related outcomes > Hospital inpatient > Summary Operations	128	0	0	NA	NA	NA	EUR	1		0	NA	NA	NA	NA	128	NA	NA	NA	NA	NA	420403	NA	NA	NA	NA	NA	1.7000e-03	NA	NA	NA	NA	NA	2.2000e-03	NA	NA	NA	NA	NA	4.1157e-01	NA	NA	NA	NA	NA	5.3262e-01	NA	NA	NA	NA	NA	7.7273e-01	NA	NA	NA	NA	NA	9.7609e-01	NA	NA	NA	NA	NA	h2_z_insignificant	NA	false	categorical-41200-both_sexes-E352.tsv.bgz	categorical-41200-both_sexes-E352.tsv.bgz.tbi	s3://pan-ukb-us-east-1/sumstats_flat_files/categorical-41200-both_sexes-E352.tsv.bgz	s3://pan-ukb-us-east-1/sumstats_flat_files_tabix/categorical-41200-both_sexes-E352.tsv.bgz.tbi	ba53d85f46fdf55f9f2db49e48d43be7	513523168	ed3b1f5eced5f75d23aa3eedb707d1e6	1749771
categorical	41200	both_sexes	E361		Operative procedures - main OPCS4	This field is a summary of the main operation and procedure codes a participant has had recorded across all their hospital inpatient records. Operative procedures are coded according to the Office of Population Censuses and Surveys Classification of Interventions and Procedures, version 4 (OPCS-4). The corresponding date when each main procedure was first recorded in the inpatient data can be found in ~F41260~.	E36.1 Diagnostic endoscopic examination of larynx and biopsy of lesion of larynx	Health-related outcomes > Hospital inpatient > Summary Operations	891	333	558	NA	NA	NA	EUR	1		0	NA	NA	NA	NA	891	NA	NA	NA	NA	NA	419640	NA	NA	NA	NA	NA	3.8000e-03	NA	NA	NA	NA	NA	2.3000e-03	NA	NA	NA	NA	NA	1.8000e-01	NA	NA	NA	NA	NA	1.0895e-01	NA	NA	NA	NA	NA	1.6522e+00	NA	NA	NA	NA	NA	1.0346e+00	NA	NA	NA	NA	NA	h2_z_insignificant	NA	false	categorical-41200-both_sexes-E361.tsv.bgz	categorical-41200-both_sexes-E361.tsv.bgz.tbi	s3://pan-ukb-us-east-1/sumstats_flat_files/categorical-41200-both_sexes-E361.tsv.bgz	s3://pan-ukb-us-east-1/sumstats_flat_files_tabix/categorical-41200-both_sexes-E361.tsv.bgz.tbi	66f8db3ad32ef45880514bece16fa34c	537128543	69b7ca6cd9719f73ee3b706925ecfa14	1751106
categorical	41200	both_sexes	E368		Operative procedures - main OPCS4	This field is a summary of the main operation and procedure codes a participant has had recorded across all their hospital inpatient records. Operative procedures are coded according to the Office of Population Censuses and Surveys Classification of Interventions and Procedures, version 4 (OPCS-4). The corresponding date when each main procedure was first recorded in the inpatient data can be found in ~F41260~.	E36.8 Other specified diagnostic endoscopic examination of larynx	Health-related outcomes > Hospital inpatient > Summary Operations	161	0	0	NA	NA	NA	EUR	1		0	NA	NA	NA	NA	161	NA	NA	NA	NA	NA	420370	NA	NA	NA	NA	NA	2.9000e-03	NA	NA	NA	NA	NA	2.1000e-03	NA	NA	NA	NA	NA	5.7647e-01	NA	NA	NA	NA	NA	4.1744e-01	NA	NA	NA	NA	NA	1.3810e+00	NA	NA	NA	NA	NA	9.9319e-01	NA	NA	NA	NA	NA	h2_z_insignificant	NA	false	categorical-41200-both_sexes-E368.tsv.bgz	categorical-41200-both_sexes-E368.tsv.bgz.tbi	s3://pan-ukb-us-east-1/sumstats_flat_files/categorical-41200-both_sexes-E368.tsv.bgz	s3://pan-ukb-us-east-1/sumstats_flat_files_tabix/categorical-41200-both_sexes-E368.tsv.bgz.tbi	f823fa8b98484273c4576ecf4022b77a	516248766	9d9eedfb9a0cb720b5abc75be5926a52	1749891
categorical	41200	both_sexes	E369		Operative procedures - main OPCS4	This field is a summary of the main operation and procedure codes a participant has had recorded across all their hospital inpatient records. Operative procedures are coded according to the Office of Population Censuses and Surveys Classification of Interventions and Procedures, version 4 (OPCS-4). The corresponding date when each main procedure was first recorded in the inpatient data can be found in ~F41260~.	E36.9 Unspecified diagnostic endoscopic examination of larynx	Health-related outcomes > Hospital inpatient > Summary Operations	1460	750	710	NA	NA	NA	EUR	1		0	NA	NA	NA	NA	1460	NA	NA	NA	NA	NA	419071	NA	NA	NA	NA	NA	1.0000e-04	NA	NA	NA	NA	NA	2.2000e-03	NA	NA	NA	NA	NA	3.1779e-03	NA	NA	NA	NA	NA	6.9915e-02	NA	NA	NA	NA	NA	4.5455e-02	NA	NA	NA	NA	NA	9.9904e-01	NA	NA	NA	NA	NA	h2_z_insignificant	NA	false	categorical-41200-both_sexes-E369.tsv.bgz	categorical-41200-both_sexes-E369.tsv.bgz.tbi	s3://pan-ukb-us-east-1/sumstats_flat_files/categorical-41200-both_sexes-E369.tsv.bgz	s3://pan-ukb-us-east-1/sumstats_flat_files_tabix/categorical-41200-both_sexes-E369.tsv.bgz.tbi	d8557f6c150dad3364c8d1660e58b2c7	541361978	7073d81b9a54d0119970b46dbb7483d4	1751025
categorical	41200	both_sexes	E371		Operative procedures - main OPCS4	This field is a summary of the main operation and procedure codes a participant has had recorded across all their hospital inpatient records. Operative procedures are coded according to the Office of Population Censuses and Surveys Classification of Interventions and Procedures, version 4 (OPCS-4). The corresponding date when each main procedure was first recorded in the inpatient data can be found in ~F41260~.	E37.1 Diagnostic microendoscopic examination of larynx and biopsy of lesion of larynx	Health-related outcomes > Hospital inpatient > Summary Operations	282	95	187	NA	NA	NA	EUR	1		0	NA	NA	NA	NA	282	NA	NA	NA	NA	NA	420249	NA	NA	NA	NA	NA	1.7000e-03	NA	NA	NA	NA	NA	2.1000e-03	NA	NA	NA	NA	NA	2.0966e-01	NA	NA	NA	NA	NA	2.5899e-01	NA	NA	NA	NA	NA	8.0952e-01	NA	NA	NA	NA	NA	1.0228e+00	NA	NA	NA	NA	NA	h2_z_insignificant	NA	false	categorical-41200-both_sexes-E371.tsv.bgz	categorical-41200-both_sexes-E371.tsv.bgz.tbi	s3://pan-ukb-us-east-1/sumstats_flat_files/categorical-41200-both_sexes-E371.tsv.bgz	s3://pan-ukb-us-east-1/sumstats_flat_files_tabix/categorical-41200-both_sexes-E371.tsv.bgz.tbi	5b33453dbc0e434fafad0fa098ae2a33	525406079	fe88184c240040f769fa3f9ab82d7311	1750290
categorical	41200	both_sexes	E423		Operative procedures - main OPCS4	This field is a summary of the main operation and procedure codes a participant has had recorded across all their hospital inpatient records. Operative procedures are coded according to the Office of Population Censuses and Surveys Classification of Interventions and Procedures, version 4 (OPCS-4). The corresponding date when each main procedure was first recorded in the inpatient data can be found in ~F41260~.	E42.3 Temporary tracheostomy	Health-related outcomes > Hospital inpatient > Summary Operations	262	92	170	NA	NA	NA	EUR	1		0	NA	NA	NA	NA	262	NA	NA	NA	NA	NA	420269	NA	NA	NA	NA	NA	2.0000e-04	NA	NA	NA	NA	NA	2.3000e-03	NA	NA	NA	NA	NA	2.6250e-02	NA	NA	NA	NA	NA	3.0188e-01	NA	NA	NA	NA	NA	8.6957e-02	NA	NA	NA	NA	NA	9.8947e-01	NA	NA	NA	NA	NA	h2_z_insignificant	NA	false	categorical-41200-both_sexes-E423.tsv.bgz	categorical-41200-both_sexes-E423.tsv.bgz.tbi	s3://pan-ukb-us-east-1/sumstats_flat_files/categorical-41200-both_sexes-E423.tsv.bgz	s3://pan-ukb-us-east-1/sumstats_flat_files_tabix/categorical-41200-both_sexes-E423.tsv.bgz.tbi	3dbcbda6b72620b42a5a70dceabd0137	524157275	3aa8c8bba437f49cd40af5f2636ab5aa	1750329
categorical	41200	both_sexes	E491		Operative procedures - main OPCS4	This field is a summary of the main operation and procedure codes a participant has had recorded across all their hospital inpatient records. Operative procedures are coded according to the Office of Population Censuses and Surveys Classification of Interventions and Procedures, version 4 (OPCS-4). The corresponding date when each main procedure was first recorded in the inpatient data can be found in ~F41260~.	E49.1 Diagnostic fibreoptic endoscopic examination of lower respiratory tract and biopsy of lesion of lower respiratory tract	Health-related outcomes > Hospital inpatient > Summary Operations	1348	644	704	NA	NA	NA	EUR	1		0	NA	NA	NA	NA	1348	NA	NA	NA	NA	NA	419183	NA	NA	NA	NA	NA	6.7000e-03	NA	NA	NA	NA	NA	2.3000e-03	NA	NA	NA	NA	NA	2.2699e-01	NA	NA	NA	NA	NA	7.7920e-02	NA	NA	NA	NA	NA	2.9130e+00	NA	NA	NA	NA	NA	9.9745e-01	NA	NA	NA	NA	NA	h2_z_insignificant	NA	false	categorical-41200-both_sexes-E491.tsv.bgz	categorical-41200-both_sexes-E491.tsv.bgz.tbi	s3://pan-ukb-us-east-1/sumstats_flat_files/categorical-41200-both_sexes-E491.tsv.bgz	s3://pan-ukb-us-east-1/sumstats_flat_files_tabix/categorical-41200-both_sexes-E491.tsv.bgz.tbi	ef1fdf61db2facc785215b2055efd331	540218000	aa2009b1c42b2bc691d4e08780d44afd	1751285
categorical	41200	both_sexes	E492		Operative procedures - main OPCS4	This field is a summary of the main operation and procedure codes a participant has had recorded across all their hospital inpatient records. Operative procedures are coded according to the Office of Population Censuses and Surveys Classification of Interventions and Procedures, version 4 (OPCS-4). The corresponding date when each main procedure was first recorded in the inpatient data can be found in ~F41260~.	E49.2 Diagnostic fibreoptic endoscopic examination of lower respiratory tract and lavage of lesion of lower respiratory tract	Health-related outcomes > Hospital inpatient > Summary Operations	1774	895	879	NA	NA	NA	CSA,EUR	2		0	NA	NA	65	NA	1709	NA	NA	NA	8811	NA	418822	NA	NA	NA	1.5879e-01	NA	-1.1000e-03	NA	NA	NA	4.5593e-02	NA	2.2000e-03	NA	NA	NA	2.8072e+00	NA	-3.0833e-02	NA	NA	NA	8.0601e-01	NA	6.1667e-02	NA	NA	NA	3.4828e+00	NA	-5.0000e-01	NA	NA	NA	1.0200e+00	NA	1.0144e+00	NA	NA	NA	h2_z_insignificant	NA	h2_z_insignificant	NA	false	categorical-41200-both_sexes-E492.tsv.bgz	categorical-41200-both_sexes-E492.tsv.bgz.tbi	s3://pan-ukb-us-east-1/sumstats_flat_files/categorical-41200-both_sexes-E492.tsv.bgz	s3://pan-ukb-us-east-1/sumstats_flat_files_tabix/categorical-41200-both_sexes-E492.tsv.bgz.tbi	61497d1aa6241aef1d82201d7923d4bb	1077483537	1b6fba137a7e96a7d9873d9d9c8e2ef5	1923708
categorical	41200	both_sexes	E494		Operative procedures - main OPCS4	This field is a summary of the main operation and procedure codes a participant has had recorded across all their hospital inpatient records. Operative procedures are coded according to the Office of Population Censuses and Surveys Classification of Interventions and Procedures, version 4 (OPCS-4). The corresponding date when each main procedure was first recorded in the inpatient data can be found in ~F41260~.	E49.4 Diagnostic fibreoptic endoscopic examination of lower respiratory tract with lavage and brush cytology of lesion of lower respiratory tract	Health-related outcomes > Hospital inpatient > Summary Operations	342	163	179	NA	NA	NA	EUR	1		0	NA	NA	NA	NA	342	NA	NA	NA	NA	NA	420189	NA	NA	NA	NA	NA	-4.0000e-04	NA	NA	NA	NA	NA	2.2000e-03	NA	NA	NA	NA	NA	-4.1922e-02	NA	NA	NA	NA	NA	2.3057e-01	NA	NA	NA	NA	NA	-1.8182e-01	NA	NA	NA	NA	NA	9.8793e-01	NA	NA	NA	NA	NA	h2_z_insignificant	NA	false	categorical-41200-both_sexes-E494.tsv.bgz	categorical-41200-both_sexes-E494.tsv.bgz.tbi	s3://pan-ukb-us-east-1/sumstats_flat_files/categorical-41200-both_sexes-E494.tsv.bgz	s3://pan-ukb-us-east-1/sumstats_flat_files_tabix/categorical-41200-both_sexes-E494.tsv.bgz.tbi	011d4c30b84576d23c9384c97c6ae2d6	527505157	9e82dd6655c114bf4de42aee21b3268d	1750709
categorical	41200	both_sexes	E495		Operative procedures - main OPCS4	This field is a summary of the main operation and procedure codes a participant has had recorded across all their hospital inpatient records. Operative procedures are coded according to the Office of Population Censuses and Surveys Classification of Interventions and Procedures, version 4 (OPCS-4). The corresponding date when each main procedure was first recorded in the inpatient data can be found in ~F41260~.	E49.5 Diagnostic fibreoptic endoscopic examination of lower respiratory tract with biopsy, lavage and brush cytology of lesion of lower respiratory tract	Health-related outcomes > Hospital inpatient > Summary Operations	467	219	248	NA	NA	NA	EUR	1		0	NA	NA	NA	NA	467	NA	NA	NA	NA	NA	420064	NA	NA	NA	NA	NA	2.4000e-03	NA	NA	NA	NA	NA	2.2000e-03	NA	NA	NA	NA	NA	1.9375e-01	NA	NA	NA	NA	NA	1.7761e-01	NA	NA	NA	NA	NA	1.0909e+00	NA	NA	NA	NA	NA	1.0056e+00	NA	NA	NA	NA	NA	h2_z_insignificant	NA	false	categorical-41200-both_sexes-E495.tsv.bgz	categorical-41200-both_sexes-E495.tsv.bgz.tbi	s3://pan-ukb-us-east-1/sumstats_flat_files/categorical-41200-both_sexes-E495.tsv.bgz	s3://pan-ukb-us-east-1/sumstats_flat_files_tabix/categorical-41200-both_sexes-E495.tsv.bgz.tbi	8bf733232670374b0eae8246e874f8c6	531199499	15e5307dc4484239b879ff1ee4347b64	1750984
categorical	41200	both_sexes	E498		Operative procedures - main OPCS4	This field is a summary of the main operation and procedure codes a participant has had recorded across all their hospital inpatient records. Operative procedures are coded according to the Office of Population Censuses and Surveys Classification of Interventions and Procedures, version 4 (OPCS-4). The corresponding date when each main procedure was first recorded in the inpatient data can be found in ~F41260~.	E49.8 Other specified diagnostic fibreoptic endoscopic examination of lower respiratory tract	Health-related outcomes > Hospital inpatient > Summary Operations	418	176	242	NA	NA	NA	EUR	1		0	NA	NA	NA	NA	418	NA	NA	NA	NA	NA	420113	NA	NA	NA	NA	NA	1.5000e-03	NA	NA	NA	NA	NA	1.9000e-03	NA	NA	NA	NA	NA	1.3284e-01	NA	NA	NA	NA	NA	1.6827e-01	NA	NA	NA	NA	NA	7.8947e-01	NA	NA	NA	NA	NA	9.7789e-01	NA	NA	NA	NA	NA	h2_z_insignificant	NA	false	categorical-41200-both_sexes-E498.tsv.bgz	categorical-41200-both_sexes-E498.tsv.bgz.tbi	s3://pan-ukb-us-east-1/sumstats_flat_files/categorical-41200-both_sexes-E498.tsv.bgz	s3://pan-ukb-us-east-1/sumstats_flat_files_tabix/categorical-41200-both_sexes-E498.tsv.bgz.tbi	edca61b07e10ec2564828c20e7e329d7	529898628	0923075b6dfa6bc33312caaf2651153e	1750119
categorical	41200	both_sexes	E499		Operative procedures - main OPCS4	This field is a summary of the main operation and procedure codes a participant has had recorded across all their hospital inpatient records. Operative procedures are coded according to the Office of Population Censuses and Surveys Classification of Interventions and Procedures, version 4 (OPCS-4). The corresponding date when each main procedure was first recorded in the inpatient data can be found in ~F41260~.	E49.9 Unspecified diagnostic fibreoptic endoscopic examination of lower respiratory tract	Health-related outcomes > Hospital inpatient > Summary Operations	1940	899	1041	NA	NA	NA	EUR	1		0	NA	NA	NA	NA	1940	NA	NA	NA	NA	NA	418591	NA	NA	NA	NA	NA	-1.3000e-03	NA	NA	NA	NA	NA	2.4000e-03	NA	NA	NA	NA	NA	-3.2959e-02	NA	NA	NA	NA	NA	6.0847e-02	NA	NA	NA	NA	NA	-5.4167e-01	NA	NA	NA	NA	NA	1.0441e+00	NA	NA	NA	NA	NA	h2_z_insignificant	NA	false	categorical-41200-both_sexes-E499.tsv.bgz	categorical-41200-both_sexes-E499.tsv.bgz.tbi	s3://pan-ukb-us-east-1/sumstats_flat_files/categorical-41200-both_sexes-E499.tsv.bgz	s3://pan-ukb-us-east-1/sumstats_flat_files_tabix/categorical-41200-both_sexes-E499.tsv.bgz.tbi	ad66af9fc177d48e839e69f3ceb4739c	542999673	b1177384dd646888bd95eb70507870b5	1750988
categorical	41200	both_sexes	E511		Operative procedures - main OPCS4	This field is a summary of the main operation and procedure codes a participant has had recorded across all their hospital inpatient records. Operative procedures are coded according to the Office of Population Censuses and Surveys Classification of Interventions and Procedures, version 4 (OPCS-4). The corresponding date when each main procedure was first recorded in the inpatient data can be found in ~F41260~.	E51.1 Diagnostic endoscopic examination of lower respiratory tract and biopsy of lesion of lower respiratory tract using rigid bronchoscope	Health-related outcomes > Hospital inpatient > Summary Operations	105	0	0	NA	NA	NA	EUR	1		0	NA	NA	NA	NA	105	NA	NA	NA	NA	NA	420426	NA	NA	NA	NA	NA	1.0000e-03	NA	NA	NA	NA	NA	2.1000e-03	NA	NA	NA	NA	NA	2.8724e-01	NA	NA	NA	NA	NA	6.0321e-01	NA	NA	NA	NA	NA	4.7619e-01	NA	NA	NA	NA	NA	9.5669e-01	NA	NA	NA	NA	NA	h2_z_insignificant	NA	false	categorical-41200-both_sexes-E511.tsv.bgz	categorical-41200-both_sexes-E511.tsv.bgz.tbi	s3://pan-ukb-us-east-1/sumstats_flat_files/categorical-41200-both_sexes-E511.tsv.bgz	s3://pan-ukb-us-east-1/sumstats_flat_files_tabix/categorical-41200-both_sexes-E511.tsv.bgz.tbi	124178dbb8b0b2175307de8b13ad389f	511995225	79e295885819e0002bfbd2f9b9abfd9c	1749901
categorical	41200	both_sexes	E519		Operative procedures - main OPCS4	This field is a summary of the main operation and procedure codes a participant has had recorded across all their hospital inpatient records. Operative procedures are coded according to the Office of Population Censuses and Surveys Classification of Interventions and Procedures, version 4 (OPCS-4). The corresponding date when each main procedure was first recorded in the inpatient data can be found in ~F41260~.	E51.9 Unspecified diagnostic endoscopic examination of lower respiratory tract using rigid bronchoscope	Health-related outcomes > Hospital inpatient > Summary Operations	141	0	0	NA	NA	NA	EUR	1		0	NA	NA	NA	NA	141	NA	NA	NA	NA	NA	420390	NA	NA	NA	NA	NA	-2.0000e-04	NA	NA	NA	NA	NA	2.2000e-03	NA	NA	NA	NA	NA	-4.4552e-02	NA	NA	NA	NA	NA	4.9007e-01	NA	NA	NA	NA	NA	-9.0909e-02	NA	NA	NA	NA	NA	9.6425e-01	NA	NA	NA	NA	NA	h2_z_insignificant	NA	false	categorical-41200-both_sexes-E519.tsv.bgz	categorical-41200-both_sexes-E519.tsv.bgz.tbi	s3://pan-ukb-us-east-1/sumstats_flat_files/categorical-41200-both_sexes-E519.tsv.bgz	s3://pan-ukb-us-east-1/sumstats_flat_files_tabix/categorical-41200-both_sexes-E519.tsv.bgz.tbi	3f8fad090eccce73334dbf8846dbcf9c	514642846	bbfe99429a8a2831294c9d4e88249fe3	1749514
categorical	41200	both_sexes	E543		Operative procedures - main OPCS4	This field is a summary of the main operation and procedure codes a participant has had recorded across all their hospital inpatient records. Operative procedures are coded according to the Office of Population Censuses and Surveys Classification of Interventions and Procedures, version 4 (OPCS-4). The corresponding date when each main procedure was first recorded in the inpatient data can be found in ~F41260~.	E54.3 Lobectomy of lung	Health-related outcomes > Hospital inpatient > Summary Operations	690	363	327	NA	NA	NA	EUR	1		0	NA	NA	NA	NA	690	NA	NA	NA	NA	NA	419841	NA	NA	NA	NA	NA	3.3000e-03	NA	NA	NA	NA	NA	2.3000e-03	NA	NA	NA	NA	NA	1.9277e-01	NA	NA	NA	NA	NA	1.3435e-01	NA	NA	NA	NA	NA	1.4348e+00	NA	NA	NA	NA	NA	9.9674e-01	NA	NA	NA	NA	NA	h2_z_insignificant	NA	false	categorical-41200-both_sexes-E543.tsv.bgz	categorical-41200-both_sexes-E543.tsv.bgz.tbi	s3://pan-ukb-us-east-1/sumstats_flat_files/categorical-41200-both_sexes-E543.tsv.bgz	s3://pan-ukb-us-east-1/sumstats_flat_files_tabix/categorical-41200-both_sexes-E543.tsv.bgz.tbi	b3e604a7a4530c283f8d65065ce505fe	535107974	811c67b105c19f94fb327d8fbeb90567	1750870
categorical	41200	both_sexes	E544		Operative procedures - main OPCS4	This field is a summary of the main operation and procedure codes a participant has had recorded across all their hospital inpatient records. Operative procedures are coded according to the Office of Population Censuses and Surveys Classification of Interventions and Procedures, version 4 (OPCS-4). The corresponding date when each main procedure was first recorded in the inpatient data can be found in ~F41260~.	E54.4 Excision of segment of lung	Health-related outcomes > Hospital inpatient > Summary Operations	267	130	137	NA	NA	NA	EUR	1		0	NA	NA	NA	NA	267	NA	NA	NA	NA	NA	420264	NA	NA	NA	NA	NA	-5.0000e-04	NA	NA	NA	NA	NA	2.1000e-03	NA	NA	NA	NA	NA	-6.4583e-02	NA	NA	NA	NA	NA	2.7125e-01	NA	NA	NA	NA	NA	-2.3810e-01	NA	NA	NA	NA	NA	9.9445e-01	NA	NA	NA	NA	NA	h2_z_insignificant	NA	false	categorical-41200-both_sexes-E544.tsv.bgz	categorical-41200-both_sexes-E544.tsv.bgz.tbi	s3://pan-ukb-us-east-1/sumstats_flat_files/categorical-41200-both_sexes-E544.tsv.bgz	s3://pan-ukb-us-east-1/sumstats_flat_files_tabix/categorical-41200-both_sexes-E544.tsv.bgz.tbi	62d84c4e0bd86c21c31490c0595dda34	524531095	cc6731b2dd15124b294a47bb8607c549	1750305
categorical	41200	both_sexes	E545		Operative procedures - main OPCS4	This field is a summary of the main operation and procedure codes a participant has had recorded across all their hospital inpatient records. Operative procedures are coded according to the Office of Population Censuses and Surveys Classification of Interventions and Procedures, version 4 (OPCS-4). The corresponding date when each main procedure was first recorded in the inpatient data can be found in ~F41260~.	E54.5 Partial lobectomy of lung NEC	Health-related outcomes > Hospital inpatient > Summary Operations	155	0	0	NA	NA	NA	EUR	1		0	NA	NA	NA	NA	155	NA	NA	NA	NA	NA	420376	NA	NA	NA	NA	NA	3.7000e-03	NA	NA	NA	NA	NA	2.2000e-03	NA	NA	NA	NA	NA	7.5985e-01	NA	NA	NA	NA	NA	4.5180e-01	NA	NA	NA	NA	NA	1.6818e+00	NA	NA	NA	NA	NA	9.8496e-01	NA	NA	NA	NA	NA	h2_z_insignificant	NA	false	categorical-41200-both_sexes-E545.tsv.bgz	categorical-41200-both_sexes-E545.tsv.bgz.tbi	s3://pan-ukb-us-east-1/sumstats_flat_files/categorical-41200-both_sexes-E545.tsv.bgz	s3://pan-ukb-us-east-1/sumstats_flat_files_tabix/categorical-41200-both_sexes-E545.tsv.bgz.tbi	fea66ab2c9326677dcb21d928857e907	516436555	5f559b0723391073932bd1911bf6b984	1749679
categorical	41200	both_sexes	E552		Operative procedures - main OPCS4	This field is a summary of the main operation and procedure codes a participant has had recorded across all their hospital inpatient records. Operative procedures are coded according to the Office of Population Censuses and Surveys Classification of Interventions and Procedures, version 4 (OPCS-4). The corresponding date when each main procedure was first recorded in the inpatient data can be found in ~F41260~.	E55.2 Open excision of lesion of lung	Health-related outcomes > Hospital inpatient > Summary Operations	152	0	0	NA	NA	NA	EUR	1		0	NA	NA	NA	NA	152	NA	NA	NA	NA	NA	420379	NA	NA	NA	NA	NA	3.5000e-03	NA	NA	NA	NA	NA	2.2000e-03	NA	NA	NA	NA	NA	7.3093e-01	NA	NA	NA	NA	NA	4.5944e-01	NA	NA	NA	NA	NA	1.5909e+00	NA	NA	NA	NA	NA	9.8439e-01	NA	NA	NA	NA	NA	h2_z_insignificant	NA	false	categorical-41200-both_sexes-E552.tsv.bgz	categorical-41200-both_sexes-E552.tsv.bgz.tbi	s3://pan-ukb-us-east-1/sumstats_flat_files/categorical-41200-both_sexes-E552.tsv.bgz	s3://pan-ukb-us-east-1/sumstats_flat_files_tabix/categorical-41200-both_sexes-E552.tsv.bgz.tbi	6f1c77c23b9fb77ebc426480c31508be	515636004	4efc9a0b0acbe718113bff99db1be1f8	1749838
categorical	41200	both_sexes	E591		Operative procedures - main OPCS4	This field is a summary of the main operation and procedure codes a participant has had recorded across all their hospital inpatient records. Operative procedures are coded according to the Office of Population Censuses and Surveys Classification of Interventions and Procedures, version 4 (OPCS-4). The corresponding date when each main procedure was first recorded in the inpatient data can be found in ~F41260~.	E59.1 Needle biopsy of lesion of lung	Health-related outcomes > Hospital inpatient > Summary Operations	488	239	249	NA	NA	NA	EUR	1		0	NA	NA	NA	NA	488	NA	NA	NA	NA	NA	420043	NA	NA	NA	NA	NA	2.0000e-03	NA	NA	NA	NA	NA	2.0000e-03	NA	NA	NA	NA	NA	1.5565e-01	NA	NA	NA	NA	NA	1.5565e-01	NA	NA	NA	NA	NA	1.0000e+00	NA	NA	NA	NA	NA	9.9459e-01	NA	NA	NA	NA	NA	h2_z_insignificant	NA	false	categorical-41200-both_sexes-E591.tsv.bgz	categorical-41200-both_sexes-E591.tsv.bgz.tbi	s3://pan-ukb-us-east-1/sumstats_flat_files/categorical-41200-both_sexes-E591.tsv.bgz	s3://pan-ukb-us-east-1/sumstats_flat_files_tabix/categorical-41200-both_sexes-E591.tsv.bgz.tbi	db134bed720312d7d8d29a6cfc7c93c9	531549104	dd441d65e2aee052ce641ff15cb74a59	1750767
categorical	41200	both_sexes	E593		Operative procedures - main OPCS4	This field is a summary of the main operation and procedure codes a participant has had recorded across all their hospital inpatient records. Operative procedures are coded according to the Office of Population Censuses and Surveys Classification of Interventions and Procedures, version 4 (OPCS-4). The corresponding date when each main procedure was first recorded in the inpatient data can be found in ~F41260~.	E59.3 Biopsy of lesion of lung NEC	Health-related outcomes > Hospital inpatient > Summary Operations	598	285	313	NA	NA	NA	EUR	1		0	NA	NA	NA	NA	598	NA	NA	NA	NA	NA	419933	NA	NA	NA	NA	NA	2.0000e-04	NA	NA	NA	NA	NA	2.2000e-03	NA	NA	NA	NA	NA	1.3148e-02	NA	NA	NA	NA	NA	1.4463e-01	NA	NA	NA	NA	NA	9.0909e-02	NA	NA	NA	NA	NA	1.0232e+00	NA	NA	NA	NA	NA	h2_z_insignificant	NA	false	categorical-41200-both_sexes-E593.tsv.bgz	categorical-41200-both_sexes-E593.tsv.bgz.tbi	s3://pan-ukb-us-east-1/sumstats_flat_files/categorical-41200-both_sexes-E593.tsv.bgz	s3://pan-ukb-us-east-1/sumstats_flat_files_tabix/categorical-41200-both_sexes-E593.tsv.bgz.tbi	e7b75ffcef88940e087c768f860a34f4	533609387	e69a8e47d985ef61c633da27563936fd	1750803
categorical	41200	both_sexes	E631		Operative procedures - main OPCS4	This field is a summary of the main operation and procedure codes a participant has had recorded across all their hospital inpatient records. Operative procedures are coded according to the Office of Population Censuses and Surveys Classification of Interventions and Procedures, version 4 (OPCS-4). The corresponding date when each main procedure was first recorded in the inpatient data can be found in ~F41260~.	E63.1 Diagnostic endoscopic examination of mediastinum and biopsy of lesion of mediastinum	Health-related outcomes > Hospital inpatient > Summary Operations	184	0	120	NA	NA	NA	EUR	1		0	NA	NA	NA	NA	184	NA	NA	NA	NA	NA	420347	NA	NA	NA	NA	NA	-3.0000e-04	NA	NA	NA	NA	NA	2.1000e-03	NA	NA	NA	NA	NA	-5.3194e-02	NA	NA	NA	NA	NA	3.7236e-01	NA	NA	NA	NA	NA	-1.4286e-01	NA	NA	NA	NA	NA	9.8434e-01	NA	NA	NA	NA	NA	h2_z_insignificant	NA	false	categorical-41200-both_sexes-E631.tsv.bgz	categorical-41200-both_sexes-E631.tsv.bgz.tbi	s3://pan-ukb-us-east-1/sumstats_flat_files/categorical-41200-both_sexes-E631.tsv.bgz	s3://pan-ukb-us-east-1/sumstats_flat_files_tabix/categorical-41200-both_sexes-E631.tsv.bgz.tbi	2737a1c8c8e0e317ed2c89da21c757c5	517922599	a358bad01b807a749f248c1460a923be	1749669
categorical	41200	both_sexes	E632		Operative procedures - main OPCS4	This field is a summary of the main operation and procedure codes a participant has had recorded across all their hospital inpatient records. Operative procedures are coded according to the Office of Population Censuses and Surveys Classification of Interventions and Procedures, version 4 (OPCS-4). The corresponding date when each main procedure was first recorded in the inpatient data can be found in ~F41260~.	E63.2 Endobronchial ultrasound examination of mediastinum	Health-related outcomes > Hospital inpatient > Summary Operations	647	285	362	NA	NA	NA	EUR	1		0	NA	NA	NA	NA	647	NA	NA	NA	NA	NA	419884	NA	NA	NA	NA	NA	-1.6000e-03	NA	NA	NA	NA	NA	2.4000e-03	NA	NA	NA	NA	NA	-9.8555e-02	NA	NA	NA	NA	NA	1.4783e-01	NA	NA	NA	NA	NA	-6.6667e-01	NA	NA	NA	NA	NA	1.0173e+00	NA	NA	NA	NA	NA	h2_z_insignificant	NA	false	categorical-41200-both_sexes-E632.tsv.bgz	categorical-41200-both_sexes-E632.tsv.bgz.tbi	s3://pan-ukb-us-east-1/sumstats_flat_files/categorical-41200-both_sexes-E632.tsv.bgz	s3://pan-ukb-us-east-1/sumstats_flat_files_tabix/categorical-41200-both_sexes-E632.tsv.bgz.tbi	89f3757c60861dfce2d7f6ac87e7772e	534099657	1328d359e0a803af77ff10afb71ffa38	1750820
categorical	41200	both_sexes	E851		Operative procedures - main OPCS4	This field is a summary of the main operation and procedure codes a participant has had recorded across all their hospital inpatient records. Operative procedures are coded according to the Office of Population Censuses and Surveys Classification of Interventions and Procedures, version 4 (OPCS-4). The corresponding date when each main procedure was first recorded in the inpatient data can be found in ~F41260~.	E85.1 Invasive ventilation	Health-related outcomes > Hospital inpatient > Summary Operations	881	324	557	NA	NA	NA	EUR	1		0	NA	NA	NA	NA	881	NA	NA	NA	NA	NA	419650	NA	NA	NA	NA	NA	8.0000e-04	NA	NA	NA	NA	NA	2.1000e-03	NA	NA	NA	NA	NA	3.8246e-02	NA	NA	NA	NA	NA	1.0039e-01	NA	NA	NA	NA	NA	3.8095e-01	NA	NA	NA	NA	NA	1.0042e+00	NA	NA	NA	NA	NA	h2_z_insignificant	NA	false	categorical-41200-both_sexes-E851.tsv.bgz	categorical-41200-both_sexes-E851.tsv.bgz.tbi	s3://pan-ukb-us-east-1/sumstats_flat_files/categorical-41200-both_sexes-E851.tsv.bgz	s3://pan-ukb-us-east-1/sumstats_flat_files_tabix/categorical-41200-both_sexes-E851.tsv.bgz.tbi	47a11f487ea4adae595f359db82476c8	537206943	3063d26a05798fb8c6f11efeb0a32e00	1750668
categorical	41200	both_sexes	E852		Operative procedures - main OPCS4	This field is a summary of the main operation and procedure codes a participant has had recorded across all their hospital inpatient records. Operative procedures are coded according to the Office of Population Censuses and Surveys Classification of Interventions and Procedures, version 4 (OPCS-4). The corresponding date when each main procedure was first recorded in the inpatient data can be found in ~F41260~.	E85.2 Non-invasive ventilation NEC	Health-related outcomes > Hospital inpatient > Summary Operations	1615	575	1040	NA	NA	NA	EUR	1		0	NA	NA	NA	NA	1615	NA	NA	NA	NA	NA	418916	NA	NA	NA	NA	NA	7.6000e-03	NA	NA	NA	NA	NA	2.4000e-03	NA	NA	NA	NA	NA	2.2283e-01	NA	NA	NA	NA	NA	7.0369e-02	NA	NA	NA	NA	NA	3.1667e+00	NA	NA	NA	NA	NA	1.0460e+00	NA	NA	NA	NA	NA	h2_z_insignificant	NA	false	categorical-41200-both_sexes-E852.tsv.bgz	categorical-41200-both_sexes-E852.tsv.bgz.tbi	s3://pan-ukb-us-east-1/sumstats_flat_files/categorical-41200-both_sexes-E852.tsv.bgz	s3://pan-ukb-us-east-1/sumstats_flat_files_tabix/categorical-41200-both_sexes-E852.tsv.bgz.tbi	780255dd7c640c2c4f00c15bd9d14cca	541914224	f408898bf2704030841abc381cdb50b5	1751399
categorical	41200	both_sexes	E855		Operative procedures - main OPCS4	This field is a summary of the main operation and procedure codes a participant has had recorded across all their hospital inpatient records. Operative procedures are coded according to the Office of Population Censuses and Surveys Classification of Interventions and Procedures, version 4 (OPCS-4). The corresponding date when each main procedure was first recorded in the inpatient data can be found in ~F41260~.	E85.5 Nebuliser ventilation	Health-related outcomes > Hospital inpatient > Summary Operations	123	0	0	NA	NA	NA	EUR	1		0	NA	NA	NA	NA	123	NA	NA	NA	NA	NA	420408	NA	NA	NA	NA	NA	4.6000e-03	NA	NA	NA	NA	NA	2.2000e-03	NA	NA	NA	NA	NA	1.1526e+00	NA	NA	NA	NA	NA	5.5123e-01	NA	NA	NA	NA	NA	2.0909e+00	NA	NA	NA	NA	NA	9.7636e-01	NA	NA	NA	NA	NA	h2_z_insignificant	NA	false	categorical-41200-both_sexes-E855.tsv.bgz	categorical-41200-both_sexes-E855.tsv.bgz.tbi	s3://pan-ukb-us-east-1/sumstats_flat_files/categorical-41200-both_sexes-E855.tsv.bgz	s3://pan-ukb-us-east-1/sumstats_flat_files_tabix/categorical-41200-both_sexes-E855.tsv.bgz.tbi	e4476e25f630256aaac2a1587a205c19	513273252	4e4ad445552c99e04ef4853a18a258d0	1749735
categorical	41200	both_sexes	E893		Operative procedures - main OPCS4	This field is a summary of the main operation and procedure codes a participant has had recorded across all their hospital inpatient records. Operative procedures are coded according to the Office of Population Censuses and Surveys Classification of Interventions and Procedures, version 4 (OPCS-4). The corresponding date when each main procedure was first recorded in the inpatient data can be found in ~F41260~.	E89.3 Nebuliser therapy	Health-related outcomes > Hospital inpatient > Summary Operations	218	116	102	NA	NA	NA	EUR	1		0	NA	NA	NA	NA	218	NA	NA	NA	NA	NA	420313	NA	NA	NA	NA	NA	3.0000e-04	NA	NA	NA	NA	NA	2.2000e-03	NA	NA	NA	NA	NA	4.6030e-02	NA	NA	NA	NA	NA	3.3756e-01	NA	NA	NA	NA	NA	1.3636e-01	NA	NA	NA	NA	NA	9.9569e-01	NA	NA	NA	NA	NA	h2_z_insignificant	NA	false	categorical-41200-both_sexes-E893.tsv.bgz	categorical-41200-both_sexes-E893.tsv.bgz.tbi	s3://pan-ukb-us-east-1/sumstats_flat_files/categorical-41200-both_sexes-E893.tsv.bgz	s3://pan-ukb-us-east-1/sumstats_flat_files_tabix/categorical-41200-both_sexes-E893.tsv.bgz.tbi	c461dbe791bb48054e2cbfde160589d6	520600417	19b495c70bdbceee79b91df104482dd3	1750107
categorical	41200	both_sexes	F021		Operative procedures - main OPCS4	This field is a summary of the main operation and procedure codes a participant has had recorded across all their hospital inpatient records. Operative procedures are coded according to the Office of Population Censuses and Surveys Classification of Interventions and Procedures, version 4 (OPCS-4). The corresponding date when each main procedure was first recorded in the inpatient data can be found in ~F41260~.	F02.1 Excision of lesion of lip	Health-related outcomes > Hospital inpatient > Summary Operations	1726	1026	700	NA	NA	NA	EUR	1		0	NA	NA	NA	NA	1726	NA	NA	NA	NA	NA	418805	NA	NA	NA	NA	NA	3.2000e-03	NA	NA	NA	NA	NA	2.1000e-03	NA	NA	NA	NA	NA	8.8995e-02	NA	NA	NA	NA	NA	5.8403e-02	NA	NA	NA	NA	NA	1.5238e+00	NA	NA	NA	NA	NA	1.0203e+00	NA	NA	NA	NA	NA	h2_z_insignificant	NA	false	categorical-41200-both_sexes-F021.tsv.bgz	categorical-41200-both_sexes-F021.tsv.bgz.tbi	s3://pan-ukb-us-east-1/sumstats_flat_files/categorical-41200-both_sexes-F021.tsv.bgz	s3://pan-ukb-us-east-1/sumstats_flat_files_tabix/categorical-41200-both_sexes-F021.tsv.bgz.tbi	f0a2d7298b7cb19432511228084feca7	542174328	ea051a3f95ca24534f16310c7ad1b323	1751300
categorical	41200	both_sexes	F022		Operative procedures - main OPCS4	This field is a summary of the main operation and procedure codes a participant has had recorded across all their hospital inpatient records. Operative procedures are coded according to the Office of Population Censuses and Surveys Classification of Interventions and Procedures, version 4 (OPCS-4). The corresponding date when each main procedure was first recorded in the inpatient data can be found in ~F41260~.	F02.2 Destruction of lesion of lip	Health-related outcomes > Hospital inpatient > Summary Operations	141	0	0	NA	NA	NA	EUR	1		0	NA	NA	NA	NA	141	NA	NA	NA	NA	NA	420390	NA	NA	NA	NA	NA	-2.9000e-03	NA	NA	NA	NA	NA	2.0000e-03	NA	NA	NA	NA	NA	-6.4600e-01	NA	NA	NA	NA	NA	4.4552e-01	NA	NA	NA	NA	NA	-1.4500e+00	NA	NA	NA	NA	NA	9.5285e-01	NA	NA	NA	NA	NA	h2_z_insignificant	NA	false	categorical-41200-both_sexes-F022.tsv.bgz	categorical-41200-both_sexes-F022.tsv.bgz.tbi	s3://pan-ukb-us-east-1/sumstats_flat_files/categorical-41200-both_sexes-F022.tsv.bgz	s3://pan-ukb-us-east-1/sumstats_flat_files_tabix/categorical-41200-both_sexes-F022.tsv.bgz.tbi	c3e9666e17d2b3a3e23394d57294b35b	514592273	ee8f060d86d28a8b605cb36ecc119227	1750003
categorical	41200	both_sexes	F053		Operative procedures - main OPCS4	This field is a summary of the main operation and procedure codes a participant has had recorded across all their hospital inpatient records. Operative procedures are coded according to the Office of Population Censuses and Surveys Classification of Interventions and Procedures, version 4 (OPCS-4). The corresponding date when each main procedure was first recorded in the inpatient data can be found in ~F41260~.	F05.3 Suture of lip	Health-related outcomes > Hospital inpatient > Summary Operations	148	0	0	NA	NA	NA	EUR	1		0	NA	NA	NA	NA	148	NA	NA	NA	NA	NA	420383	NA	NA	NA	NA	NA	-3.0000e-04	NA	NA	NA	NA	NA	2.2000e-03	NA	NA	NA	NA	NA	-6.4103e-02	NA	NA	NA	NA	NA	4.7009e-01	NA	NA	NA	NA	NA	-1.3636e-01	NA	NA	NA	NA	NA	9.7253e-01	NA	NA	NA	NA	NA	h2_z_insignificant	NA	false	categorical-41200-both_sexes-F053.tsv.bgz	categorical-41200-both_sexes-F053.tsv.bgz.tbi	s3://pan-ukb-us-east-1/sumstats_flat_files/categorical-41200-both_sexes-F053.tsv.bgz	s3://pan-ukb-us-east-1/sumstats_flat_files_tabix/categorical-41200-both_sexes-F053.tsv.bgz.tbi	ea8254471c6059336ae46c62f2e9368e	515138564	bfb67cf10fab2065df4cf7c8f12ff5f0	1749745
categorical	41200	both_sexes	F062		Operative procedures - main OPCS4	This field is a summary of the main operation and procedure codes a participant has had recorded across all their hospital inpatient records. Operative procedures are coded according to the Office of Population Censuses and Surveys Classification of Interventions and Procedures, version 4 (OPCS-4). The corresponding date when each main procedure was first recorded in the inpatient data can be found in ~F41260~.	F06.2 Biopsy of lesion of lip	Health-related outcomes > Hospital inpatient > Summary Operations	459	281	178	NA	NA	NA	EUR	1		0	NA	NA	NA	NA	459	NA	NA	NA	NA	NA	420072	NA	NA	NA	NA	NA	1.0000e-04	NA	NA	NA	NA	NA	2.2000e-03	NA	NA	NA	NA	NA	8.1902e-03	NA	NA	NA	NA	NA	1.8018e-01	NA	NA	NA	NA	NA	4.5455e-02	NA	NA	NA	NA	NA	9.8041e-01	NA	NA	NA	NA	NA	h2_z_insignificant	NA	false	categorical-41200-both_sexes-F062.tsv.bgz	categorical-41200-both_sexes-F062.tsv.bgz.tbi	s3://pan-ukb-us-east-1/sumstats_flat_files/categorical-41200-both_sexes-F062.tsv.bgz	s3://pan-ukb-us-east-1/sumstats_flat_files_tabix/categorical-41200-both_sexes-F062.tsv.bgz.tbi	18e354b2f97fbfe3b7116f64a266a764	530903033	b57214875d7bc13b1046e3f0e125e234	1750693
categorical	41200	both_sexes	F091		Operative procedures - main OPCS4	This field is a summary of the main operation and procedure codes a participant has had recorded across all their hospital inpatient records. Operative procedures are coded according to the Office of Population Censuses and Surveys Classification of Interventions and Procedures, version 4 (OPCS-4). The corresponding date when each main procedure was first recorded in the inpatient data can be found in ~F41260~.	F09.1 Surgical removal of impacted wisdom tooth	Health-related outcomes > Hospital inpatient > Summary Operations	1923	1109	814	NA	NA	NA	AFR,EUR	2		0	50	NA	NA	NA	1873	NA	6586	NA	NA	NA	418658	NA	1.5372e-02	NA	NA	NA	8.0000e-04	NA	8.3184e-02	NA	NA	NA	2.1000e-03	NA	2.6586e-01	NA	NA	NA	2.0853e-02	NA	1.4387e+00	NA	NA	NA	5.4740e-02	NA	1.8480e-01	NA	NA	NA	3.8095e-01	NA	9.9849e-01	NA	NA	NA	1.0012e+00	NA	h2_z_insignificant	NA	NA	NA	h2_z_insignificant	NA	false	categorical-41200-both_sexes-F091.tsv.bgz	categorical-41200-both_sexes-F091.tsv.bgz.tbi	s3://pan-ukb-us-east-1/sumstats_flat_files/categorical-41200-both_sexes-F091.tsv.bgz	s3://pan-ukb-us-east-1/sumstats_flat_files_tabix/categorical-41200-both_sexes-F091.tsv.bgz.tbi	709e8fdb6c5475b870805eef93cf7901	1229870547	522b9fa5b3b8b2b0fdb93e0e7ec52616	1952894
categorical	41200	both_sexes	F092		Operative procedures - main OPCS4	This field is a summary of the main operation and procedure codes a participant has had recorded across all their hospital inpatient records. Operative procedures are coded according to the Office of Population Censuses and Surveys Classification of Interventions and Procedures, version 4 (OPCS-4). The corresponding date when each main procedure was first recorded in the inpatient data can be found in ~F41260~.	F09.2 Surgical removal of impacted tooth NEC	Health-related outcomes > Hospital inpatient > Summary Operations	191	104	0	NA	NA	NA	EUR	1		0	NA	NA	NA	NA	191	NA	NA	NA	NA	NA	420340	NA	NA	NA	NA	NA	-4.0000e-04	NA	NA	NA	NA	NA	2.1000e-03	NA	NA	NA	NA	NA	-6.8698e-02	NA	NA	NA	NA	NA	3.6067e-01	NA	NA	NA	NA	NA	-1.9048e-01	NA	NA	NA	NA	NA	1.0002e+00	NA	NA	NA	NA	NA	h2_z_insignificant	NA	false	categorical-41200-both_sexes-F092.tsv.bgz	categorical-41200-both_sexes-F092.tsv.bgz.tbi	s3://pan-ukb-us-east-1/sumstats_flat_files/categorical-41200-both_sexes-F092.tsv.bgz	s3://pan-ukb-us-east-1/sumstats_flat_files_tabix/categorical-41200-both_sexes-F092.tsv.bgz.tbi	efe1c1fa6f5ade94c5d46032abe8bb7f	518180234	417800367a60bcbd9d537b90d32d94e9	1750009
categorical	41200	both_sexes	F093		Operative procedures - main OPCS4	This field is a summary of the main operation and procedure codes a participant has had recorded across all their hospital inpatient records. Operative procedures are coded according to the Office of Population Censuses and Surveys Classification of Interventions and Procedures, version 4 (OPCS-4). The corresponding date when each main procedure was first recorded in the inpatient data can be found in ~F41260~.	F09.3 Surgical removal of wisdom tooth NEC	Health-related outcomes > Hospital inpatient > Summary Operations	1559	819	740	NA	NA	NA	AFR,CSA,EUR	3		0	51	NA	54	NA	1454	NA	6585	NA	8822	NA	419077	NA	2.3270e-01	NA	7.9231e-02	NA	3.0000e-04	NA	9.8669e-02	NA	4.5773e-02	NA	2.3000e-03	NA	3.9637e+00	NA	1.6169e+00	NA	9.5653e-03	NA	1.6807e+00	NA	9.3414e-01	NA	7.3334e-02	NA	2.3584e+00	NA	1.7309e+00	NA	1.3043e-01	NA	1.0044e+00	NA	1.0086e+00	NA	1.0189e+00	NA	h2_z_insignificant	NA	h2_z_insignificant	NA	h2_z_insignificant	NA	false	categorical-41200-both_sexes-F093.tsv.bgz	categorical-41200-both_sexes-F093.tsv.bgz.tbi	s3://pan-ukb-us-east-1/sumstats_flat_files/categorical-41200-both_sexes-F093.tsv.bgz	s3://pan-ukb-us-east-1/sumstats_flat_files_tabix/categorical-41200-both_sexes-F093.tsv.bgz.tbi	6bee85aa3beb2c371f4c7276729bd29e	1527183807	35e2cf09c46a9a707f1fe37bd4a50625	2037501
categorical	41200	both_sexes	F094		Operative procedures - main OPCS4	This field is a summary of the main operation and procedure codes a participant has had recorded across all their hospital inpatient records. Operative procedures are coded according to the Office of Population Censuses and Surveys Classification of Interventions and Procedures, version 4 (OPCS-4). The corresponding date when each main procedure was first recorded in the inpatient data can be found in ~F41260~.	F09.4 Surgical removal of tooth NEC	Health-related outcomes > Hospital inpatient > Summary Operations	1331	745	586	NA	NA	NA	AFR,EUR	2		0	61	NA	NA	NA	1270	NA	6575	NA	NA	NA	419261	NA	1.7532e-01	NA	NA	NA	9.0000e-04	NA	7.9579e-02	NA	NA	NA	2.4000e-03	NA	2.6045e+00	NA	NA	NA	3.1987e-02	NA	1.1822e+00	NA	NA	NA	8.5298e-02	NA	2.2031e+00	NA	NA	NA	3.7500e-01	NA	1.0126e+00	NA	NA	NA	1.0118e+00	NA	h2_z_insignificant	NA	NA	NA	h2_z_insignificant	NA	false	categorical-41200-both_sexes-F094.tsv.bgz	categorical-41200-both_sexes-F094.tsv.bgz.tbi	s3://pan-ukb-us-east-1/sumstats_flat_files/categorical-41200-both_sexes-F094.tsv.bgz	s3://pan-ukb-us-east-1/sumstats_flat_files_tabix/categorical-41200-both_sexes-F094.tsv.bgz.tbi	e068479d5ba99129fade066a7d505e59	1228023920	ef3c8de3408404172f7dfe0be7f3ba88	1952955
categorical	41200	both_sexes	F095		Operative procedures - main OPCS4	This field is a summary of the main operation and procedure codes a participant has had recorded across all their hospital inpatient records. Operative procedures are coded according to the Office of Population Censuses and Surveys Classification of Interventions and Procedures, version 4 (OPCS-4). The corresponding date when each main procedure was first recorded in the inpatient data can be found in ~F41260~.	F09.5 Surgical removal of retained root of tooth	Health-related outcomes > Hospital inpatient > Summary Operations	1703	908	795	NA	NA	NA	AFR,EUR	2		0	56	NA	NA	NA	1647	NA	6580	NA	NA	NA	418884	NA	6.5946e-02	NA	NA	NA	3.0000e-04	NA	9.8328e-02	NA	NA	NA	2.2000e-03	NA	1.0456e+00	NA	NA	NA	8.6598e-03	NA	1.5591e+00	NA	NA	NA	6.3505e-02	NA	6.7068e-01	NA	NA	NA	1.3636e-01	NA	1.0097e+00	NA	NA	NA	1.0171e+00	NA	h2_z_insignificant	NA	NA	NA	h2_z_insignificant	NA	false	categorical-41200-both_sexes-F095.tsv.bgz	categorical-41200-both_sexes-F095.tsv.bgz.tbi	s3://pan-ukb-us-east-1/sumstats_flat_files/categorical-41200-both_sexes-F095.tsv.bgz	s3://pan-ukb-us-east-1/sumstats_flat_files_tabix/categorical-41200-both_sexes-F095.tsv.bgz.tbi	25d5832765aed1a10f80d3092317f878	1233437665	fe6c45dcae5583519dfeccea50b01765	1953703
categorical	41200	both_sexes	F101		Operative procedures - main OPCS4	This field is a summary of the main operation and procedure codes a participant has had recorded across all their hospital inpatient records. Operative procedures are coded according to the Office of Population Censuses and Surveys Classification of Interventions and Procedures, version 4 (OPCS-4). The corresponding date when each main procedure was first recorded in the inpatient data can be found in ~F41260~.	F10.1 Full dental clearance	Health-related outcomes > Hospital inpatient > Summary Operations	155	0	0	NA	NA	NA	EUR	1		0	NA	NA	NA	NA	155	NA	NA	NA	NA	NA	420376	NA	NA	NA	NA	NA	2.0000e-03	NA	NA	NA	NA	NA	2.1000e-03	NA	NA	NA	NA	NA	4.1073e-01	NA	NA	NA	NA	NA	4.3127e-01	NA	NA	NA	NA	NA	9.5238e-01	NA	NA	NA	NA	NA	9.8014e-01	NA	NA	NA	NA	NA	h2_z_insignificant	NA	false	categorical-41200-both_sexes-F101.tsv.bgz	categorical-41200-both_sexes-F101.tsv.bgz.tbi	s3://pan-ukb-us-east-1/sumstats_flat_files/categorical-41200-both_sexes-F101.tsv.bgz	s3://pan-ukb-us-east-1/sumstats_flat_files_tabix/categorical-41200-both_sexes-F101.tsv.bgz.tbi	35a9029ece1633f8bbe406ed4c4585f4	515906624	124674e6181194d4497cd54fddc276c8	1750248
categorical	41200	both_sexes	F104		Operative procedures - main OPCS4	This field is a summary of the main operation and procedure codes a participant has had recorded across all their hospital inpatient records. Operative procedures are coded according to the Office of Population Censuses and Surveys Classification of Interventions and Procedures, version 4 (OPCS-4). The corresponding date when each main procedure was first recorded in the inpatient data can be found in ~F41260~.	F10.4 Extraction of multiple teeth NEC	Health-related outcomes > Hospital inpatient > Summary Operations	921	497	424	NA	NA	NA	AFR,EUR	2		0	80	NA	NA	NA	841	NA	6556	NA	NA	NA	419690	NA	-6.0032e-02	NA	NA	NA	-5.0000e-04	NA	6.8652e-02	NA	NA	NA	2.3000e-03	NA	-7.2707e-01	NA	NA	NA	-2.4829e-02	NA	8.3147e-01	NA	NA	NA	1.1421e-01	NA	-8.7444e-01	NA	NA	NA	-2.1739e-01	NA	1.0029e+00	NA	NA	NA	1.0123e+00	NA	h2_z_insignificant	NA	NA	NA	h2_z_insignificant	NA	false	categorical-41200-both_sexes-F104.tsv.bgz	categorical-41200-both_sexes-F104.tsv.bgz.tbi	s3://pan-ukb-us-east-1/sumstats_flat_files/categorical-41200-both_sexes-F104.tsv.bgz	s3://pan-ukb-us-east-1/sumstats_flat_files_tabix/categorical-41200-both_sexes-F104.tsv.bgz.tbi	08327c8b55eff6c542c1313f76552620	1226992843	3a49ef2f6bbd7174fa139052090293f0	1953251
categorical	41200	both_sexes	F108		Operative procedures - main OPCS4	This field is a summary of the main operation and procedure codes a participant has had recorded across all their hospital inpatient records. Operative procedures are coded according to the Office of Population Censuses and Surveys Classification of Interventions and Procedures, version 4 (OPCS-4). The corresponding date when each main procedure was first recorded in the inpatient data can be found in ~F41260~.	F10.8 Other specified simple extraction of tooth	Health-related outcomes > Hospital inpatient > Summary Operations	118	0	0	NA	NA	NA	EUR	1		0	NA	NA	NA	NA	118	NA	NA	NA	NA	NA	420413	NA	NA	NA	NA	NA	2.5000e-03	NA	NA	NA	NA	NA	2.3000e-03	NA	NA	NA	NA	NA	6.4922e-01	NA	NA	NA	NA	NA	5.9729e-01	NA	NA	NA	NA	NA	1.0870e+00	NA	NA	NA	NA	NA	9.8113e-01	NA	NA	NA	NA	NA	h2_z_insignificant	NA	false	categorical-41200-both_sexes-F108.tsv.bgz	categorical-41200-both_sexes-F108.tsv.bgz.tbi	s3://pan-ukb-us-east-1/sumstats_flat_files/categorical-41200-both_sexes-F108.tsv.bgz	s3://pan-ukb-us-east-1/sumstats_flat_files_tabix/categorical-41200-both_sexes-F108.tsv.bgz.tbi	5ccc9b8d8915d3709e35aba7857e33ce	512683212	47f0eded5616cf43a847e461d77cbcef	1749977
categorical	41200	both_sexes	F109		Operative procedures - main OPCS4	This field is a summary of the main operation and procedure codes a participant has had recorded across all their hospital inpatient records. Operative procedures are coded according to the Office of Population Censuses and Surveys Classification of Interventions and Procedures, version 4 (OPCS-4). The corresponding date when each main procedure was first recorded in the inpatient data can be found in ~F41260~.	F10.9 Unspecified simple extraction of tooth	Health-related outcomes > Hospital inpatient > Summary Operations	1354	846	508	NA	NA	NA	AFR,EUR	2		0	90	NA	NA	NA	1264	NA	6546	NA	NA	NA	419267	NA	1.7400e-01	NA	NA	NA	3.4000e-03	NA	7.3883e-02	NA	NA	NA	2.3000e-03	NA	1.9308e+00	NA	NA	NA	1.2130e-01	NA	8.1983e-01	NA	NA	NA	8.2056e-02	NA	2.3551e+00	NA	NA	NA	1.4783e+00	NA	1.0030e+00	NA	NA	NA	1.0349e+00	NA	h2_z_insignificant	NA	NA	NA	h2_z_insignificant	NA	false	categorical-41200-both_sexes-F109.tsv.bgz	categorical-41200-both_sexes-F109.tsv.bgz.tbi	s3://pan-ukb-us-east-1/sumstats_flat_files/categorical-41200-both_sexes-F109.tsv.bgz	s3://pan-ukb-us-east-1/sumstats_flat_files_tabix/categorical-41200-both_sexes-F109.tsv.bgz.tbi	f494b3ea81cef28ac5d3ad7e8cf1898d	1245362187	c83e50248f0aaa9c6524486ea79168d8	1956332
categorical	41200	both_sexes	F115		Operative procedures - main OPCS4	This field is a summary of the main operation and procedure codes a participant has had recorded across all their hospital inpatient records. Operative procedures are coded according to the Office of Population Censuses and Surveys Classification of Interventions and Procedures, version 4 (OPCS-4). The corresponding date when each main procedure was first recorded in the inpatient data can be found in ~F41260~.	F11.5 Endosseous implantation into jaw	Health-related outcomes > Hospital inpatient > Summary Operations	217	139	0	NA	NA	NA	EUR	1		0	NA	NA	NA	NA	217	NA	NA	NA	NA	NA	420314	NA	NA	NA	NA	NA	-1.5000e-03	NA	NA	NA	NA	NA	1.9000e-03	NA	NA	NA	NA	NA	-2.3105e-01	NA	NA	NA	NA	NA	2.9267e-01	NA	NA	NA	NA	NA	-7.8947e-01	NA	NA	NA	NA	NA	9.9176e-01	NA	NA	NA	NA	NA	h2_z_insignificant	NA	false	categorical-41200-both_sexes-F115.tsv.bgz	categorical-41200-both_sexes-F115.tsv.bgz.tbi	s3://pan-ukb-us-east-1/sumstats_flat_files/categorical-41200-both_sexes-F115.tsv.bgz	s3://pan-ukb-us-east-1/sumstats_flat_files_tabix/categorical-41200-both_sexes-F115.tsv.bgz.tbi	2167bb004e0d47651a70450e3428ec86	521244206	2516581599e73fd679929969a6bc9a8d	1750361
categorical	41200	both_sexes	F121		Operative procedures - main OPCS4	This field is a summary of the main operation and procedure codes a participant has had recorded across all their hospital inpatient records. Operative procedures are coded according to the Office of Population Censuses and Surveys Classification of Interventions and Procedures, version 4 (OPCS-4). The corresponding date when each main procedure was first recorded in the inpatient data can be found in ~F41260~.	F12.1 Apicectomy of tooth	Health-related outcomes > Hospital inpatient > Summary Operations	1127	728	399	NA	NA	NA	EUR	1		0	NA	NA	NA	NA	1127	NA	NA	NA	NA	NA	419404	NA	NA	NA	NA	NA	-2.5000e-03	NA	NA	NA	NA	NA	2.0000e-03	NA	NA	NA	NA	NA	-9.7842e-02	NA	NA	NA	NA	NA	7.8273e-02	NA	NA	NA	NA	NA	-1.2500e+00	NA	NA	NA	NA	NA	1.0314e+00	NA	NA	NA	NA	NA	h2_z_insignificant	NA	false	categorical-41200-both_sexes-F121.tsv.bgz	categorical-41200-both_sexes-F121.tsv.bgz.tbi	s3://pan-ukb-us-east-1/sumstats_flat_files/categorical-41200-both_sexes-F121.tsv.bgz	s3://pan-ukb-us-east-1/sumstats_flat_files_tabix/categorical-41200-both_sexes-F121.tsv.bgz.tbi	2525aaabe9c06e0e43c697d05be45c28	539490966	0f0206c4933424ca7808eb1714c004da	1751223
categorical	41200	both_sexes	F161		Operative procedures - main OPCS4	This field is a summary of the main operation and procedure codes a participant has had recorded across all their hospital inpatient records. Operative procedures are coded according to the Office of Population Censuses and Surveys Classification of Interventions and Procedures, version 4 (OPCS-4). The corresponding date when each main procedure was first recorded in the inpatient data can be found in ~F41260~.	F16.1 Drainage of abscess of alveolus of tooth	Health-related outcomes > Hospital inpatient > Summary Operations	127	0	0	NA	NA	NA	EUR	1		0	NA	NA	NA	NA	127	NA	NA	NA	NA	NA	420404	NA	NA	NA	NA	NA	2.0000e-03	NA	NA	NA	NA	NA	2.3000e-03	NA	NA	NA	NA	NA	4.8748e-01	NA	NA	NA	NA	NA	5.6060e-01	NA	NA	NA	NA	NA	8.6957e-01	NA	NA	NA	NA	NA	9.7219e-01	NA	NA	NA	NA	NA	h2_z_insignificant	NA	false	categorical-41200-both_sexes-F161.tsv.bgz	categorical-41200-both_sexes-F161.tsv.bgz.tbi	s3://pan-ukb-us-east-1/sumstats_flat_files/categorical-41200-both_sexes-F161.tsv.bgz	s3://pan-ukb-us-east-1/sumstats_flat_files_tabix/categorical-41200-both_sexes-F161.tsv.bgz.tbi	5abf32171c9c74ced99e6411295b429b	513516200	28d789f455047006d6773e91ab6c64cc	1750016
categorical	41200	both_sexes	F181		Operative procedures - main OPCS4	This field is a summary of the main operation and procedure codes a participant has had recorded across all their hospital inpatient records. Operative procedures are coded according to the Office of Population Censuses and Surveys Classification of Interventions and Procedures, version 4 (OPCS-4). The corresponding date when each main procedure was first recorded in the inpatient data can be found in ~F41260~.	F18.1 Enucleation of dental cyst of jaw	Health-related outcomes > Hospital inpatient > Summary Operations	430	193	237	NA	NA	NA	EUR	1		0	NA	NA	NA	NA	430	NA	NA	NA	NA	NA	420101	NA	NA	NA	NA	NA	5.0000e-04	NA	NA	NA	NA	NA	2.4000e-03	NA	NA	NA	NA	NA	4.3245e-02	NA	NA	NA	NA	NA	2.0758e-01	NA	NA	NA	NA	NA	2.0833e-01	NA	NA	NA	NA	NA	1.0121e+00	NA	NA	NA	NA	NA	h2_z_insignificant	NA	false	categorical-41200-both_sexes-F181.tsv.bgz	categorical-41200-both_sexes-F181.tsv.bgz.tbi	s3://pan-ukb-us-east-1/sumstats_flat_files/categorical-41200-both_sexes-F181.tsv.bgz	s3://pan-ukb-us-east-1/sumstats_flat_files_tabix/categorical-41200-both_sexes-F181.tsv.bgz.tbi	54890ada3f0e183529ce33daf815f68c	530347417	2cf4f1f3b9aaae512c72a7e1639a9792	1750249
categorical	41200	both_sexes	F202		Operative procedures - main OPCS4	This field is a summary of the main operation and procedure codes a participant has had recorded across all their hospital inpatient records. Operative procedures are coded according to the Office of Population Censuses and Surveys Classification of Interventions and Procedures, version 4 (OPCS-4). The corresponding date when each main procedure was first recorded in the inpatient data can be found in ~F41260~.	F20.2 Excision of lesion of gingiva	Health-related outcomes > Hospital inpatient > Summary Operations	146	95	0	NA	NA	NA	EUR	1		0	NA	NA	NA	NA	146	NA	NA	NA	NA	NA	420385	NA	NA	NA	NA	NA	3.0000e-04	NA	NA	NA	NA	NA	2.1000e-03	NA	NA	NA	NA	NA	6.4856e-02	NA	NA	NA	NA	NA	4.5399e-01	NA	NA	NA	NA	NA	1.4286e-01	NA	NA	NA	NA	NA	9.6725e-01	NA	NA	NA	NA	NA	h2_z_insignificant	NA	false	categorical-41200-both_sexes-F202.tsv.bgz	categorical-41200-both_sexes-F202.tsv.bgz.tbi	s3://pan-ukb-us-east-1/sumstats_flat_files/categorical-41200-both_sexes-F202.tsv.bgz	s3://pan-ukb-us-east-1/sumstats_flat_files_tabix/categorical-41200-both_sexes-F202.tsv.bgz.tbi	ac66094deb42dfb32874d72a25c36bab	515266529	444925fbc559b4e0f3f2205b175ae540	1750010
categorical	41200	both_sexes	F203		Operative procedures - main OPCS4	This field is a summary of the main operation and procedure codes a participant has had recorded across all their hospital inpatient records. Operative procedures are coded according to the Office of Population Censuses and Surveys Classification of Interventions and Procedures, version 4 (OPCS-4). The corresponding date when each main procedure was first recorded in the inpatient data can be found in ~F41260~.	F20.3 Biopsy of lesion of gingiva	Health-related outcomes > Hospital inpatient > Summary Operations	228	135	93	NA	NA	NA	EUR	1		0	NA	NA	NA	NA	228	NA	NA	NA	NA	NA	420303	NA	NA	NA	NA	NA	1.6000e-03	NA	NA	NA	NA	NA	2.3000e-03	NA	NA	NA	NA	NA	2.3630e-01	NA	NA	NA	NA	NA	3.3969e-01	NA	NA	NA	NA	NA	6.9565e-01	NA	NA	NA	NA	NA	9.8687e-01	NA	NA	NA	NA	NA	h2_z_insignificant	NA	false	categorical-41200-both_sexes-F203.tsv.bgz	categorical-41200-both_sexes-F203.tsv.bgz.tbi	s3://pan-ukb-us-east-1/sumstats_flat_files/categorical-41200-both_sexes-F203.tsv.bgz	s3://pan-ukb-us-east-1/sumstats_flat_files_tabix/categorical-41200-both_sexes-F203.tsv.bgz.tbi	a813028a0d26824f40f0698279f2f1b3	522059103	86652aaf900154e4e3e0b6aeddc1a9c4	1750513
categorical	41200	both_sexes	F231		Operative procedures - main OPCS4	This field is a summary of the main operation and procedure codes a participant has had recorded across all their hospital inpatient records. Operative procedures are coded according to the Office of Population Censuses and Surveys Classification of Interventions and Procedures, version 4 (OPCS-4). The corresponding date when each main procedure was first recorded in the inpatient data can be found in ~F41260~.	F23.1 Excision of lesion of tongue	Health-related outcomes > Hospital inpatient > Summary Operations	830	431	399	NA	NA	NA	EUR	1		0	NA	NA	NA	NA	830	NA	NA	NA	NA	NA	419701	NA	NA	NA	NA	NA	-9.0000e-04	NA	NA	NA	NA	NA	2.2000e-03	NA	NA	NA	NA	NA	-4.5175e-02	NA	NA	NA	NA	NA	1.1043e-01	NA	NA	NA	NA	NA	-4.0909e-01	NA	NA	NA	NA	NA	1.0036e+00	NA	NA	NA	NA	NA	h2_z_insignificant	NA	false	categorical-41200-both_sexes-F231.tsv.bgz	categorical-41200-both_sexes-F231.tsv.bgz.tbi	s3://pan-ukb-us-east-1/sumstats_flat_files/categorical-41200-both_sexes-F231.tsv.bgz	s3://pan-ukb-us-east-1/sumstats_flat_files_tabix/categorical-41200-both_sexes-F231.tsv.bgz.tbi	817b40e738de437938caaac957af3ef3	536737760	65732524667951e0ec5f32faefea1275	1750924
categorical	41200	both_sexes	F241		Operative procedures - main OPCS4	This field is a summary of the main operation and procedure codes a participant has had recorded across all their hospital inpatient records. Operative procedures are coded according to the Office of Population Censuses and Surveys Classification of Interventions and Procedures, version 4 (OPCS-4). The corresponding date when each main procedure was first recorded in the inpatient data can be found in ~F41260~.	F24.1 Biopsy of lesion of tongue	Health-related outcomes > Hospital inpatient > Summary Operations	1130	600	530	NA	NA	NA	EUR	1		0	NA	NA	NA	NA	1130	NA	NA	NA	NA	NA	419401	NA	NA	NA	NA	NA	6.0000e-04	NA	NA	NA	NA	NA	2.1000e-03	NA	NA	NA	NA	NA	2.3432e-02	NA	NA	NA	NA	NA	8.2010e-02	NA	NA	NA	NA	NA	2.8571e-01	NA	NA	NA	NA	NA	1.0260e+00	NA	NA	NA	NA	NA	h2_z_insignificant	NA	false	categorical-41200-both_sexes-F241.tsv.bgz	categorical-41200-both_sexes-F241.tsv.bgz.tbi	s3://pan-ukb-us-east-1/sumstats_flat_files/categorical-41200-both_sexes-F241.tsv.bgz	s3://pan-ukb-us-east-1/sumstats_flat_files_tabix/categorical-41200-both_sexes-F241.tsv.bgz.tbi	9c8a6ac54d7f15998b027078ab6ee13f	539363911	ad00d2dd9b3f3cddd60b2c59d5fa70de	1751026
categorical	41200	both_sexes	F281		Operative procedures - main OPCS4	This field is a summary of the main operation and procedure codes a participant has had recorded across all their hospital inpatient records. Operative procedures are coded according to the Office of Population Censuses and Surveys Classification of Interventions and Procedures, version 4 (OPCS-4). The corresponding date when each main procedure was first recorded in the inpatient data can be found in ~F41260~.	F28.1 Excision of lesion of palate	Health-related outcomes > Hospital inpatient > Summary Operations	295	159	136	NA	NA	NA	EUR	1		0	NA	NA	NA	NA	295	NA	NA	NA	NA	NA	420236	NA	NA	NA	NA	NA	1.9000e-03	NA	NA	NA	NA	NA	2.3000e-03	NA	NA	NA	NA	NA	2.2556e-01	NA	NA	NA	NA	NA	2.7305e-01	NA	NA	NA	NA	NA	8.2609e-01	NA	NA	NA	NA	NA	1.0169e+00	NA	NA	NA	NA	NA	h2_z_insignificant	NA	false	categorical-41200-both_sexes-F281.tsv.bgz	categorical-41200-both_sexes-F281.tsv.bgz.tbi	s3://pan-ukb-us-east-1/sumstats_flat_files/categorical-41200-both_sexes-F281.tsv.bgz	s3://pan-ukb-us-east-1/sumstats_flat_files_tabix/categorical-41200-both_sexes-F281.tsv.bgz.tbi	7f0411dc1478a5fefe798f80930668fe	525872674	aee6adace63507cf8fec46ae52f8bb61	1750554
categorical	41200	both_sexes	F321		Operative procedures - main OPCS4	This field is a summary of the main operation and procedure codes a participant has had recorded across all their hospital inpatient records. Operative procedures are coded according to the Office of Population Censuses and Surveys Classification of Interventions and Procedures, version 4 (OPCS-4). The corresponding date when each main procedure was first recorded in the inpatient data can be found in ~F41260~.	F32.1 Biopsy of lesion of palate	Health-related outcomes > Hospital inpatient > Summary Operations	259	137	122	NA	NA	NA	EUR	1		0	NA	NA	NA	NA	259	NA	NA	NA	NA	NA	420272	NA	NA	NA	NA	NA	3.6000e-03	NA	NA	NA	NA	NA	2.5000e-03	NA	NA	NA	NA	NA	4.7714e-01	NA	NA	NA	NA	NA	3.3135e-01	NA	NA	NA	NA	NA	1.4400e+00	NA	NA	NA	NA	NA	9.8441e-01	NA	NA	NA	NA	NA	h2_z_insignificant	NA	false	categorical-41200-both_sexes-F321.tsv.bgz	categorical-41200-both_sexes-F321.tsv.bgz.tbi	s3://pan-ukb-us-east-1/sumstats_flat_files/categorical-41200-both_sexes-F321.tsv.bgz	s3://pan-ukb-us-east-1/sumstats_flat_files_tabix/categorical-41200-both_sexes-F321.tsv.bgz.tbi	0d1ab890031de7b25581ebdf193426e6	524039719	a7c7c2e3698478a6ca2aad612a943473	1750308
categorical	41200	both_sexes	F324		Operative procedures - main OPCS4	This field is a summary of the main operation and procedure codes a participant has had recorded across all their hospital inpatient records. Operative procedures are coded according to the Office of Population Censuses and Surveys Classification of Interventions and Procedures, version 4 (OPCS-4). The corresponding date when each main procedure was first recorded in the inpatient data can be found in ~F41260~.	F32.4 Operations on uvula NEC	Health-related outcomes > Hospital inpatient > Summary Operations	185	0	152	NA	NA	NA	EUR	1		0	NA	NA	NA	NA	185	NA	NA	NA	NA	NA	420346	NA	NA	NA	NA	NA	7.8000e-03	NA	NA	NA	NA	NA	2.2000e-03	NA	NA	NA	NA	NA	1.3766e+00	NA	NA	NA	NA	NA	3.8828e-01	NA	NA	NA	NA	NA	3.5455e+00	NA	NA	NA	NA	NA	1.0097e+00	NA	NA	NA	NA	NA	h2_z_insignificant	NA	false	categorical-41200-both_sexes-F324.tsv.bgz	categorical-41200-both_sexes-F324.tsv.bgz.tbi	s3://pan-ukb-us-east-1/sumstats_flat_files/categorical-41200-both_sexes-F324.tsv.bgz	s3://pan-ukb-us-east-1/sumstats_flat_files_tabix/categorical-41200-both_sexes-F324.tsv.bgz.tbi	e127afbd36ecc34b4d94ec6d2efa179f	517663145	97012ea43333e994acad1dae227941e9	1750000
categorical	41200	both_sexes	F326		Operative procedures - main OPCS4	This field is a summary of the main operation and procedure codes a participant has had recorded across all their hospital inpatient records. Operative procedures are coded according to the Office of Population Censuses and Surveys Classification of Interventions and Procedures, version 4 (OPCS-4). The corresponding date when each main procedure was first recorded in the inpatient data can be found in ~F41260~.	F32.6 Uvulopalatoplasty	Health-related outcomes > Hospital inpatient > Summary Operations	115	0	0	NA	NA	NA	EUR	1		0	NA	NA	NA	NA	115	NA	NA	NA	NA	NA	420416	NA	NA	NA	NA	NA	1.8000e-03	NA	NA	NA	NA	NA	2.2000e-03	NA	NA	NA	NA	NA	4.7795e-01	NA	NA	NA	NA	NA	5.8416e-01	NA	NA	NA	NA	NA	8.1818e-01	NA	NA	NA	NA	NA	9.7245e-01	NA	NA	NA	NA	NA	h2_z_insignificant	NA	false	categorical-41200-both_sexes-F326.tsv.bgz	categorical-41200-both_sexes-F326.tsv.bgz.tbi	s3://pan-ukb-us-east-1/sumstats_flat_files/categorical-41200-both_sexes-F326.tsv.bgz	s3://pan-ukb-us-east-1/sumstats_flat_files_tabix/categorical-41200-both_sexes-F326.tsv.bgz.tbi	0beabd13823f41759f9bc35af7cdaa76	512312455	3f73a563d02ac581a8b18693e1119942	1749710
categorical	41200	both_sexes	F328		Operative procedures - main OPCS4	This field is a summary of the main operation and procedure codes a participant has had recorded across all their hospital inpatient records. Operative procedures are coded according to the Office of Population Censuses and Surveys Classification of Interventions and Procedures, version 4 (OPCS-4). The corresponding date when each main procedure was first recorded in the inpatient data can be found in ~F41260~.	F32.8 Other specified other operations on palate	Health-related outcomes > Hospital inpatient > Summary Operations	406	95	311	NA	NA	NA	EUR	1		0	NA	NA	NA	NA	406	NA	NA	NA	NA	NA	420125	NA	NA	NA	NA	NA	-3.0000e-03	NA	NA	NA	NA	NA	2.0000e-03	NA	NA	NA	NA	NA	-2.7224e-01	NA	NA	NA	NA	NA	1.8150e-01	NA	NA	NA	NA	NA	-1.5000e+00	NA	NA	NA	NA	NA	1.0056e+00	NA	NA	NA	NA	NA	h2_z_insignificant	NA	false	categorical-41200-both_sexes-F328.tsv.bgz	categorical-41200-both_sexes-F328.tsv.bgz.tbi	s3://pan-ukb-us-east-1/sumstats_flat_files/categorical-41200-both_sexes-F328.tsv.bgz	s3://pan-ukb-us-east-1/sumstats_flat_files_tabix/categorical-41200-both_sexes-F328.tsv.bgz.tbi	c4a805c1b17a54cb4f1a0d0e4c5976f2	529556672	fa4d2376019dcc3e61cf2cc3079813d2	1750436
categorical	41200	both_sexes	F341		Operative procedures - main OPCS4	This field is a summary of the main operation and procedure codes a participant has had recorded across all their hospital inpatient records. Operative procedures are coded according to the Office of Population Censuses and Surveys Classification of Interventions and Procedures, version 4 (OPCS-4). The corresponding date when each main procedure was first recorded in the inpatient data can be found in ~F41260~.	F34.1 Bilateral dissection tonsillectomy	Health-related outcomes > Hospital inpatient > Summary Operations	732	419	313	NA	NA	NA	EUR	1		0	NA	NA	NA	NA	732	NA	NA	NA	NA	NA	419799	NA	NA	NA	NA	NA	-2.0000e-04	NA	NA	NA	NA	NA	2.1000e-03	NA	NA	NA	NA	NA	-1.1129e-02	NA	NA	NA	NA	NA	1.1685e-01	NA	NA	NA	NA	NA	-9.5238e-02	NA	NA	NA	NA	NA	9.7303e-01	NA	NA	NA	NA	NA	h2_z_insignificant	NA	false	categorical-41200-both_sexes-F341.tsv.bgz	categorical-41200-both_sexes-F341.tsv.bgz.tbi	s3://pan-ukb-us-east-1/sumstats_flat_files/categorical-41200-both_sexes-F341.tsv.bgz	s3://pan-ukb-us-east-1/sumstats_flat_files_tabix/categorical-41200-both_sexes-F341.tsv.bgz.tbi	f6263c2ef429364cd72a73a0fb5018c7	535538643	f90a1550af031ceaadef86eb83b229dc	1750679
categorical	41200	both_sexes	F344		Operative procedures - main OPCS4	This field is a summary of the main operation and procedure codes a participant has had recorded across all their hospital inpatient records. Operative procedures are coded according to the Office of Population Censuses and Surveys Classification of Interventions and Procedures, version 4 (OPCS-4). The corresponding date when each main procedure was first recorded in the inpatient data can be found in ~F41260~.	F34.4 Bilateral excision of tonsil NEC	Health-related outcomes > Hospital inpatient > Summary Operations	116	0	0	NA	NA	NA	EUR	1		0	NA	NA	NA	NA	116	NA	NA	NA	NA	NA	420415	NA	NA	NA	NA	NA	3.0000e-04	NA	NA	NA	NA	NA	2.3000e-03	NA	NA	NA	NA	NA	7.9065e-02	NA	NA	NA	NA	NA	6.0616e-01	NA	NA	NA	NA	NA	1.3043e-01	NA	NA	NA	NA	NA	1.0072e+00	NA	NA	NA	NA	NA	h2_z_insignificant	NA	false	categorical-41200-both_sexes-F344.tsv.bgz	categorical-41200-both_sexes-F344.tsv.bgz.tbi	s3://pan-ukb-us-east-1/sumstats_flat_files/categorical-41200-both_sexes-F344.tsv.bgz	s3://pan-ukb-us-east-1/sumstats_flat_files_tabix/categorical-41200-both_sexes-F344.tsv.bgz.tbi	d633d8a4015030c399df336bc52f4f4a	513001735	24ac2da6edc01adc5badc67479146e84	1749648
categorical	41200	both_sexes	F349		Operative procedures - main OPCS4	This field is a summary of the main operation and procedure codes a participant has had recorded across all their hospital inpatient records. Operative procedures are coded according to the Office of Population Censuses and Surveys Classification of Interventions and Procedures, version 4 (OPCS-4). The corresponding date when each main procedure was first recorded in the inpatient data can be found in ~F41260~.	F34.9 Unspecified excision of tonsil	Health-related outcomes > Hospital inpatient > Summary Operations	192	96	96	NA	NA	NA	EUR	1		0	NA	NA	NA	NA	192	NA	NA	NA	NA	NA	420339	NA	NA	NA	NA	NA	2.2000e-03	NA	NA	NA	NA	NA	2.2000e-03	NA	NA	NA	NA	NA	3.7616e-01	NA	NA	NA	NA	NA	3.7616e-01	NA	NA	NA	NA	NA	1.0000e+00	NA	NA	NA	NA	NA	1.0071e+00	NA	NA	NA	NA	NA	h2_z_insignificant	NA	false	categorical-41200-both_sexes-F349.tsv.bgz	categorical-41200-both_sexes-F349.tsv.bgz.tbi	s3://pan-ukb-us-east-1/sumstats_flat_files/categorical-41200-both_sexes-F349.tsv.bgz	s3://pan-ukb-us-east-1/sumstats_flat_files_tabix/categorical-41200-both_sexes-F349.tsv.bgz.tbi	c015c8a1c476343e47753f5ba8fc96e4	518211008	972b345f43aa3964eba56566610b6e89	1749944
categorical	41200	both_sexes	F362		Operative procedures - main OPCS4	This field is a summary of the main operation and procedure codes a participant has had recorded across all their hospital inpatient records. Operative procedures are coded according to the Office of Population Censuses and Surveys Classification of Interventions and Procedures, version 4 (OPCS-4). The corresponding date when each main procedure was first recorded in the inpatient data can be found in ~F41260~.	F36.2 Biopsy of lesion of tonsil	Health-related outcomes > Hospital inpatient > Summary Operations	186	0	107	NA	NA	NA	EUR	1		0	NA	NA	NA	NA	186	NA	NA	NA	NA	NA	420345	NA	NA	NA	NA	NA	-1.7000e-03	NA	NA	NA	NA	NA	2.1000e-03	NA	NA	NA	NA	NA	-2.9866e-01	NA	NA	NA	NA	NA	3.6893e-01	NA	NA	NA	NA	NA	-8.0952e-01	NA	NA	NA	NA	NA	9.7644e-01	NA	NA	NA	NA	NA	h2_z_insignificant	NA	false	categorical-41200-both_sexes-F362.tsv.bgz	categorical-41200-both_sexes-F362.tsv.bgz.tbi	s3://pan-ukb-us-east-1/sumstats_flat_files/categorical-41200-both_sexes-F362.tsv.bgz	s3://pan-ukb-us-east-1/sumstats_flat_files_tabix/categorical-41200-both_sexes-F362.tsv.bgz.tbi	7667abd7c06fc1ed8b4d002b234d7857	517962551	de4d560d1371e605734cb4339c989b8e	1750128
categorical	41200	both_sexes	F363		Operative procedures - main OPCS4	This field is a summary of the main operation and procedure codes a participant has had recorded across all their hospital inpatient records. Operative procedures are coded according to the Office of Population Censuses and Surveys Classification of Interventions and Procedures, version 4 (OPCS-4). The corresponding date when each main procedure was first recorded in the inpatient data can be found in ~F41260~.	F36.3 Drainage of abscess of peritonsillar region	Health-related outcomes > Hospital inpatient > Summary Operations	246	96	150	NA	NA	NA	EUR	1		0	NA	NA	NA	NA	246	NA	NA	NA	NA	NA	420285	NA	NA	NA	NA	NA	-7.0000e-04	NA	NA	NA	NA	NA	2.3000e-03	NA	NA	NA	NA	NA	-9.6920e-02	NA	NA	NA	NA	NA	3.1845e-01	NA	NA	NA	NA	NA	-3.0435e-01	NA	NA	NA	NA	NA	9.9168e-01	NA	NA	NA	NA	NA	h2_z_insignificant	NA	false	categorical-41200-both_sexes-F363.tsv.bgz	categorical-41200-both_sexes-F363.tsv.bgz.tbi	s3://pan-ukb-us-east-1/sumstats_flat_files/categorical-41200-both_sexes-F363.tsv.bgz	s3://pan-ukb-us-east-1/sumstats_flat_files_tabix/categorical-41200-both_sexes-F363.tsv.bgz.tbi	eaa426dc9b28e923da7379887be98748	523304562	c1f4110de0547f2cb0c64d60d3390508	1750119
categorical	41200	both_sexes	F381		Operative procedures - main OPCS4	This field is a summary of the main operation and procedure codes a participant has had recorded across all their hospital inpatient records. Operative procedures are coded according to the Office of Population Censuses and Surveys Classification of Interventions and Procedures, version 4 (OPCS-4). The corresponding date when each main procedure was first recorded in the inpatient data can be found in ~F41260~.	F38.1 Excision of lesion of floor of mouth	Health-related outcomes > Hospital inpatient > Summary Operations	125	0	0	NA	NA	NA	EUR	1		0	NA	NA	NA	NA	125	NA	NA	NA	NA	NA	420406	NA	NA	NA	NA	NA	9.0000e-04	NA	NA	NA	NA	NA	2.1000e-03	NA	NA	NA	NA	NA	2.2239e-01	NA	NA	NA	NA	NA	5.1890e-01	NA	NA	NA	NA	NA	4.2857e-01	NA	NA	NA	NA	NA	9.8073e-01	NA	NA	NA	NA	NA	h2_z_insignificant	NA	false	categorical-41200-both_sexes-F381.tsv.bgz	categorical-41200-both_sexes-F381.tsv.bgz.tbi	s3://pan-ukb-us-east-1/sumstats_flat_files/categorical-41200-both_sexes-F381.tsv.bgz	s3://pan-ukb-us-east-1/sumstats_flat_files_tabix/categorical-41200-both_sexes-F381.tsv.bgz.tbi	86bd06c43d01218b2f51f257e31441ec	513090736	b96b5c77629cc7f5b9fc713c3b316523	1749881
categorical	41200	both_sexes	F382		Operative procedures - main OPCS4	This field is a summary of the main operation and procedure codes a participant has had recorded across all their hospital inpatient records. Operative procedures are coded according to the Office of Population Censuses and Surveys Classification of Interventions and Procedures, version 4 (OPCS-4). The corresponding date when each main procedure was first recorded in the inpatient data can be found in ~F41260~.	F38.2 Excision of lesion of mouth NEC	Health-related outcomes > Hospital inpatient > Summary Operations	629	377	252	NA	NA	NA	EUR	1		0	NA	NA	NA	NA	629	NA	NA	NA	NA	NA	419902	NA	NA	NA	NA	NA	-2.0000e-04	NA	NA	NA	NA	NA	2.1000e-03	NA	NA	NA	NA	NA	-1.2610e-02	NA	NA	NA	NA	NA	1.3240e-01	NA	NA	NA	NA	NA	-9.5238e-02	NA	NA	NA	NA	NA	9.8260e-01	NA	NA	NA	NA	NA	h2_z_insignificant	NA	false	categorical-41200-both_sexes-F382.tsv.bgz	categorical-41200-both_sexes-F382.tsv.bgz.tbi	s3://pan-ukb-us-east-1/sumstats_flat_files/categorical-41200-both_sexes-F382.tsv.bgz	s3://pan-ukb-us-east-1/sumstats_flat_files_tabix/categorical-41200-both_sexes-F382.tsv.bgz.tbi	bce489c417b8b5bbbd19c8e6747192d2	534171086	afecdeb925189630997ae84b79123427	1750671
categorical	41200	both_sexes	F421		Operative procedures - main OPCS4	This field is a summary of the main operation and procedure codes a participant has had recorded across all their hospital inpatient records. Operative procedures are coded according to the Office of Population Censuses and Surveys Classification of Interventions and Procedures, version 4 (OPCS-4). The corresponding date when each main procedure was first recorded in the inpatient data can be found in ~F41260~.	F42.1 Biopsy of lesion of mouth NEC	Health-related outcomes > Hospital inpatient > Summary Operations	1373	820	553	NA	NA	NA	EUR	1		0	NA	NA	NA	NA	1373	NA	NA	NA	NA	NA	419158	NA	NA	NA	NA	NA	1.3000e-03	NA	NA	NA	NA	NA	2.2000e-03	NA	NA	NA	NA	NA	4.3397e-02	NA	NA	NA	NA	NA	7.3442e-02	NA	NA	NA	NA	NA	5.9091e-01	NA	NA	NA	NA	NA	1.0339e+00	NA	NA	NA	NA	NA	h2_z_insignificant	NA	false	categorical-41200-both_sexes-F421.tsv.bgz	categorical-41200-both_sexes-F421.tsv.bgz.tbi	s3://pan-ukb-us-east-1/sumstats_flat_files/categorical-41200-both_sexes-F421.tsv.bgz	s3://pan-ukb-us-east-1/sumstats_flat_files_tabix/categorical-41200-both_sexes-F421.tsv.bgz.tbi	1a1f29997560c6b3f067081ad4fbf0d8	540078564	db28b0eba638386938805cc7f078412f	1751049
categorical	41200	both_sexes	F441		Operative procedures - main OPCS4	This field is a summary of the main operation and procedure codes a participant has had recorded across all their hospital inpatient records. Operative procedures are coded according to the Office of Population Censuses and Surveys Classification of Interventions and Procedures, version 4 (OPCS-4). The corresponding date when each main procedure was first recorded in the inpatient data can be found in ~F41260~.	F44.1 Total excision of parotid gland	Health-related outcomes > Hospital inpatient > Summary Operations	103	0	0	NA	NA	NA	EUR	1		0	NA	NA	NA	NA	103	NA	NA	NA	NA	NA	420428	NA	NA	NA	NA	NA	-2.2000e-03	NA	NA	NA	NA	NA	2.4000e-03	NA	NA	NA	NA	NA	-6.4254e-01	NA	NA	NA	NA	NA	7.0095e-01	NA	NA	NA	NA	NA	-9.1667e-01	NA	NA	NA	NA	NA	1.0010e+00	NA	NA	NA	NA	NA	h2_z_insignificant	NA	false	categorical-41200-both_sexes-F441.tsv.bgz	categorical-41200-both_sexes-F441.tsv.bgz.tbi	s3://pan-ukb-us-east-1/sumstats_flat_files/categorical-41200-both_sexes-F441.tsv.bgz	s3://pan-ukb-us-east-1/sumstats_flat_files_tabix/categorical-41200-both_sexes-F441.tsv.bgz.tbi	807aa0074e0d2150944272ce00720570	511591793	6a206e97c4bf0c7551fdfa01bad04147	1749530
categorical	41200	both_sexes	F442		Operative procedures - main OPCS4	This field is a summary of the main operation and procedure codes a participant has had recorded across all their hospital inpatient records. Operative procedures are coded according to the Office of Population Censuses and Surveys Classification of Interventions and Procedures, version 4 (OPCS-4). The corresponding date when each main procedure was first recorded in the inpatient data can be found in ~F41260~.	F44.2 Partial excision of parotid gland	Health-related outcomes > Hospital inpatient > Summary Operations	457	261	196	NA	NA	NA	EUR	1		0	NA	NA	NA	NA	457	NA	NA	NA	NA	NA	420074	NA	NA	NA	NA	NA	-3.1380e-05	NA	NA	NA	NA	NA	2.1000e-03	NA	NA	NA	NA	NA	-2.5795e-03	NA	NA	NA	NA	NA	1.7262e-01	NA	NA	NA	NA	NA	-1.4943e-02	NA	NA	NA	NA	NA	1.0208e+00	NA	NA	NA	NA	NA	h2_z_insignificant	NA	false	categorical-41200-both_sexes-F442.tsv.bgz	categorical-41200-both_sexes-F442.tsv.bgz.tbi	s3://pan-ukb-us-east-1/sumstats_flat_files/categorical-41200-both_sexes-F442.tsv.bgz	s3://pan-ukb-us-east-1/sumstats_flat_files_tabix/categorical-41200-both_sexes-F442.tsv.bgz.tbi	bb954c7b4ca422d2ed2595c83590ab87	530903324	372ed0ee2b94c97e32ce9bcb8d9765bf	1750246
categorical	41200	both_sexes	F443		Operative procedures - main OPCS4	This field is a summary of the main operation and procedure codes a participant has had recorded across all their hospital inpatient records. Operative procedures are coded according to the Office of Population Censuses and Surveys Classification of Interventions and Procedures, version 4 (OPCS-4). The corresponding date when each main procedure was first recorded in the inpatient data can be found in ~F41260~.	F44.3 Excision of parotid gland NEC	Health-related outcomes > Hospital inpatient > Summary Operations	145	0	0	NA	NA	NA	EUR	1		0	NA	NA	NA	NA	145	NA	NA	NA	NA	NA	420386	NA	NA	NA	NA	NA	4.0000e-04	NA	NA	NA	NA	NA	2.3000e-03	NA	NA	NA	NA	NA	8.6987e-02	NA	NA	NA	NA	NA	5.0018e-01	NA	NA	NA	NA	NA	1.7391e-01	NA	NA	NA	NA	NA	9.8234e-01	NA	NA	NA	NA	NA	h2_z_insignificant	NA	false	categorical-41200-both_sexes-F443.tsv.bgz	categorical-41200-both_sexes-F443.tsv.bgz.tbi	s3://pan-ukb-us-east-1/sumstats_flat_files/categorical-41200-both_sexes-F443.tsv.bgz	s3://pan-ukb-us-east-1/sumstats_flat_files_tabix/categorical-41200-both_sexes-F443.tsv.bgz.tbi	ea88f4efb18b6dd44fa7f9b7340d865e	515112692	5019cf62ad913680275be72db51a47e3	1749746
categorical	41200	both_sexes	F444		Operative procedures - main OPCS4	This field is a summary of the main operation and procedure codes a participant has had recorded across all their hospital inpatient records. Operative procedures are coded according to the Office of Population Censuses and Surveys Classification of Interventions and Procedures, version 4 (OPCS-4). The corresponding date when each main procedure was first recorded in the inpatient data can be found in ~F41260~.	F44.4 Excision of submandibular gland	Health-related outcomes > Hospital inpatient > Summary Operations	374	204	170	NA	NA	NA	EUR	1		0	NA	NA	NA	NA	374	NA	NA	NA	NA	NA	420157	NA	NA	NA	NA	NA	2.2000e-03	NA	NA	NA	NA	NA	2.3000e-03	NA	NA	NA	NA	NA	2.1387e-01	NA	NA	NA	NA	NA	2.2359e-01	NA	NA	NA	NA	NA	9.5652e-01	NA	NA	NA	NA	NA	9.6101e-01	NA	NA	NA	NA	NA	h2_z_insignificant	NA	false	categorical-41200-both_sexes-F444.tsv.bgz	categorical-41200-both_sexes-F444.tsv.bgz.tbi	s3://pan-ukb-us-east-1/sumstats_flat_files/categorical-41200-both_sexes-F444.tsv.bgz	s3://pan-ukb-us-east-1/sumstats_flat_files_tabix/categorical-41200-both_sexes-F444.tsv.bgz.tbi	1ebe0035cb2ae281bf3839165ce6a11e	528737979	78c21479067fcd6be632c279b218a932	1750456
categorical	41200	both_sexes	F512		Operative procedures - main OPCS4	This field is a summary of the main operation and procedure codes a participant has had recorded across all their hospital inpatient records. Operative procedures are coded according to the Office of Population Censuses and Surveys Classification of Interventions and Procedures, version 4 (OPCS-4). The corresponding date when each main procedure was first recorded in the inpatient data can be found in ~F41260~.	F51.2 Open extraction of calculus from submandibular duct	Health-related outcomes > Hospital inpatient > Summary Operations	101	0	0	NA	NA	NA	EUR	1		0	NA	NA	NA	NA	101	NA	NA	NA	NA	NA	420430	NA	NA	NA	NA	NA	2.3000e-03	NA	NA	NA	NA	NA	2.1000e-03	NA	NA	NA	NA	NA	6.8325e-01	NA	NA	NA	NA	NA	6.2383e-01	NA	NA	NA	NA	NA	1.0952e+00	NA	NA	NA	NA	NA	9.7786e-01	NA	NA	NA	NA	NA	h2_z_insignificant	NA	false	categorical-41200-both_sexes-F512.tsv.bgz	categorical-41200-both_sexes-F512.tsv.bgz.tbi	s3://pan-ukb-us-east-1/sumstats_flat_files/categorical-41200-both_sexes-F512.tsv.bgz	s3://pan-ukb-us-east-1/sumstats_flat_files_tabix/categorical-41200-both_sexes-F512.tsv.bgz.tbi	7687f92b7474773db50c4182fac7b35d	510538575	929205aba28e15d2089259f7fb4c751c	1749977
categorical	41200	both_sexes	G011		Operative procedures - main OPCS4	This field is a summary of the main operation and procedure codes a participant has had recorded across all their hospital inpatient records. Operative procedures are coded according to the Office of Population Censuses and Surveys Classification of Interventions and Procedures, version 4 (OPCS-4). The corresponding date when each main procedure was first recorded in the inpatient data can be found in ~F41260~.	G01.1 Oesophagogastrectomy and anastomosis of oesophagus to stomach	Health-related outcomes > Hospital inpatient > Summary Operations	248	0	199	NA	NA	NA	EUR	1		0	NA	NA	NA	NA	248	NA	NA	NA	NA	NA	420283	NA	NA	NA	NA	NA	2.4000e-03	NA	NA	NA	NA	NA	2.2000e-03	NA	NA	NA	NA	NA	3.3002e-01	NA	NA	NA	NA	NA	3.0252e-01	NA	NA	NA	NA	NA	1.0909e+00	NA	NA	NA	NA	NA	9.9864e-01	NA	NA	NA	NA	NA	h2_z_insignificant	NA	false	categorical-41200-both_sexes-G011.tsv.bgz	categorical-41200-both_sexes-G011.tsv.bgz.tbi	s3://pan-ukb-us-east-1/sumstats_flat_files/categorical-41200-both_sexes-G011.tsv.bgz	s3://pan-ukb-us-east-1/sumstats_flat_files_tabix/categorical-41200-both_sexes-G011.tsv.bgz.tbi	87faa69bc13c0e841502b620d391906a	523123890	3b7e0c040941bc0a0287bd2911e8d1c7	1750106
categorical	41200	both_sexes	G152		Operative procedures - main OPCS4	This field is a summary of the main operation and procedure codes a participant has had recorded across all their hospital inpatient records. Operative procedures are coded according to the Office of Population Censuses and Surveys Classification of Interventions and Procedures, version 4 (OPCS-4). The corresponding date when each main procedure was first recorded in the inpatient data can be found in ~F41260~.	G15.2 Fibreoptic endoscopic balloon dilation of oesophagus	Health-related outcomes > Hospital inpatient > Summary Operations	158	0	96	NA	NA	NA	EUR	1		0	NA	NA	NA	NA	158	NA	NA	NA	NA	NA	420373	NA	NA	NA	NA	NA	3.5000e-03	NA	NA	NA	NA	NA	2.0000e-03	NA	NA	NA	NA	NA	7.0705e-01	NA	NA	NA	NA	NA	4.0403e-01	NA	NA	NA	NA	NA	1.7500e+00	NA	NA	NA	NA	NA	9.9283e-01	NA	NA	NA	NA	NA	h2_z_insignificant	NA	false	categorical-41200-both_sexes-G152.tsv.bgz	categorical-41200-both_sexes-G152.tsv.bgz.tbi	s3://pan-ukb-us-east-1/sumstats_flat_files/categorical-41200-both_sexes-G152.tsv.bgz	s3://pan-ukb-us-east-1/sumstats_flat_files_tabix/categorical-41200-both_sexes-G152.tsv.bgz.tbi	559235119baed589bf03c78985fdeea1	516072693	0de275fd4e631d73824e78d4546edf2a	1749829
categorical	41200	both_sexes	G153		Operative procedures - main OPCS4	This field is a summary of the main operation and procedure codes a participant has had recorded across all their hospital inpatient records. Operative procedures are coded according to the Office of Population Censuses and Surveys Classification of Interventions and Procedures, version 4 (OPCS-4). The corresponding date when each main procedure was first recorded in the inpatient data can be found in ~F41260~.	G15.3 Fibreoptic endoscopic dilation of oesophagus NEC	Health-related outcomes > Hospital inpatient > Summary Operations	131	0	85	NA	NA	NA	EUR	1		0	NA	NA	NA	NA	131	NA	NA	NA	NA	NA	420400	NA	NA	NA	NA	NA	3.8000e-03	NA	NA	NA	NA	NA	2.1000e-03	NA	NA	NA	NA	NA	9.0180e-01	NA	NA	NA	NA	NA	4.9836e-01	NA	NA	NA	NA	NA	1.8095e+00	NA	NA	NA	NA	NA	9.4135e-01	NA	NA	NA	NA	NA	h2_z_insignificant	NA	false	categorical-41200-both_sexes-G153.tsv.bgz	categorical-41200-both_sexes-G153.tsv.bgz.tbi	s3://pan-ukb-us-east-1/sumstats_flat_files/categorical-41200-both_sexes-G153.tsv.bgz	s3://pan-ukb-us-east-1/sumstats_flat_files_tabix/categorical-41200-both_sexes-G153.tsv.bgz.tbi	4dbff2eae6282de32bd1ccbd7dd99a33	514768891	ac86c6097f1ab8153daa9395846c69cf	1749861
categorical	41200	both_sexes	G161		Operative procedures - main OPCS4	This field is a summary of the main operation and procedure codes a participant has had recorded across all their hospital inpatient records. Operative procedures are coded according to the Office of Population Censuses and Surveys Classification of Interventions and Procedures, version 4 (OPCS-4). The corresponding date when each main procedure was first recorded in the inpatient data can be found in ~F41260~.	G16.1 Diagnostic fibreoptic endoscopic examination of oesophagus and biopsy of lesion of oesophagus	Health-related outcomes > Hospital inpatient > Summary Operations	296	110	186	NA	NA	NA	EUR	1		0	NA	NA	NA	NA	296	NA	NA	NA	NA	NA	420235	NA	NA	NA	NA	NA	2.2000e-03	NA	NA	NA	NA	NA	2.1000e-03	NA	NA	NA	NA	NA	2.6043e-01	NA	NA	NA	NA	NA	2.4859e-01	NA	NA	NA	NA	NA	1.0476e+00	NA	NA	NA	NA	NA	9.9692e-01	NA	NA	NA	NA	NA	h2_z_insignificant	NA	false	categorical-41200-both_sexes-G161.tsv.bgz	categorical-41200-both_sexes-G161.tsv.bgz.tbi	s3://pan-ukb-us-east-1/sumstats_flat_files/categorical-41200-both_sexes-G161.tsv.bgz	s3://pan-ukb-us-east-1/sumstats_flat_files_tabix/categorical-41200-both_sexes-G161.tsv.bgz.tbi	bd37a2156115195117fc3a980c23811a	525527015	f73d51208635f1c1fd0ffb19f9f4336d	1750228
categorical	41200	both_sexes	G162		Operative procedures - main OPCS4	This field is a summary of the main operation and procedure codes a participant has had recorded across all their hospital inpatient records. Operative procedures are coded according to the Office of Population Censuses and Surveys Classification of Interventions and Procedures, version 4 (OPCS-4). The corresponding date when each main procedure was first recorded in the inpatient data can be found in ~F41260~.	G16.2 Diagnostic fibreoptic endoscopic ultrasound examination of oesophagus	Health-related outcomes > Hospital inpatient > Summary Operations	125	0	0	NA	NA	NA	EUR	1		0	NA	NA	NA	NA	125	NA	NA	NA	NA	NA	420406	NA	NA	NA	NA	NA	-3.8000e-03	NA	NA	NA	NA	NA	2.1000e-03	NA	NA	NA	NA	NA	-9.3897e-01	NA	NA	NA	NA	NA	5.1890e-01	NA	NA	NA	NA	NA	-1.8095e+00	NA	NA	NA	NA	NA	9.9461e-01	NA	NA	NA	NA	NA	h2_z_insignificant	NA	false	categorical-41200-both_sexes-G162.tsv.bgz	categorical-41200-both_sexes-G162.tsv.bgz.tbi	s3://pan-ukb-us-east-1/sumstats_flat_files/categorical-41200-both_sexes-G162.tsv.bgz	s3://pan-ukb-us-east-1/sumstats_flat_files_tabix/categorical-41200-both_sexes-G162.tsv.bgz.tbi	728a7862ec9f8914fe4172d4171f7886	513199826	1e5a89ac4aa5293205164e8610d6ebc7	1749780
categorical	41200	both_sexes	G169		Operative procedures - main OPCS4	This field is a summary of the main operation and procedure codes a participant has had recorded across all their hospital inpatient records. Operative procedures are coded according to the Office of Population Censuses and Surveys Classification of Interventions and Procedures, version 4 (OPCS-4). The corresponding date when each main procedure was first recorded in the inpatient data can be found in ~F41260~.	G16.9 Unspecified diagnostic fibreoptic endoscopic examination of oesophagus	Health-related outcomes > Hospital inpatient > Summary Operations	725	370	355	NA	NA	NA	EUR	1		0	NA	NA	NA	NA	725	NA	NA	NA	NA	NA	419806	NA	NA	NA	NA	NA	8.8000e-07	NA	NA	NA	NA	NA	2.1000e-03	NA	NA	NA	NA	NA	4.9354e-05	NA	NA	NA	NA	NA	1.1778e-01	NA	NA	NA	NA	NA	4.1905e-04	NA	NA	NA	NA	NA	9.9338e-01	NA	NA	NA	NA	NA	h2_z_insignificant	NA	false	categorical-41200-both_sexes-G169.tsv.bgz	categorical-41200-both_sexes-G169.tsv.bgz.tbi	s3://pan-ukb-us-east-1/sumstats_flat_files/categorical-41200-both_sexes-G169.tsv.bgz	s3://pan-ukb-us-east-1/sumstats_flat_files_tabix/categorical-41200-both_sexes-G169.tsv.bgz.tbi	5fd5d869d2970730627c700542875a7a	535810237	de19776d988a50211187b107f8347d42	1750959
categorical	41200	both_sexes	G199		Operative procedures - main OPCS4	This field is a summary of the main operation and procedure codes a participant has had recorded across all their hospital inpatient records. Operative procedures are coded according to the Office of Population Censuses and Surveys Classification of Interventions and Procedures, version 4 (OPCS-4). The corresponding date when each main procedure was first recorded in the inpatient data can be found in ~F41260~.	G19.9 Unspecified diagnostic endoscopic examination of oesophagus using rigid oesophagoscope	Health-related outcomes > Hospital inpatient > Summary Operations	410	209	201	NA	NA	NA	EUR	1		0	NA	NA	NA	NA	410	NA	NA	NA	NA	NA	420121	NA	NA	NA	NA	NA	-7.0000e-04	NA	NA	NA	NA	NA	2.1000e-03	NA	NA	NA	NA	NA	-6.3004e-02	NA	NA	NA	NA	NA	1.8901e-01	NA	NA	NA	NA	NA	-3.3333e-01	NA	NA	NA	NA	NA	9.8365e-01	NA	NA	NA	NA	NA	h2_z_insignificant	NA	false	categorical-41200-both_sexes-G199.tsv.bgz	categorical-41200-both_sexes-G199.tsv.bgz.tbi	s3://pan-ukb-us-east-1/sumstats_flat_files/categorical-41200-both_sexes-G199.tsv.bgz	s3://pan-ukb-us-east-1/sumstats_flat_files_tabix/categorical-41200-both_sexes-G199.tsv.bgz.tbi	6f2a02064aea519f59e449354ec35ea7	529743751	bcfe09ab0b176c268b3a57b7235afb08	1750543
categorical	41200	both_sexes	G211		Operative procedures - main OPCS4	This field is a summary of the main operation and procedure codes a participant has had recorded across all their hospital inpatient records. Operative procedures are coded according to the Office of Population Censuses and Surveys Classification of Interventions and Procedures, version 4 (OPCS-4). The corresponding date when each main procedure was first recorded in the inpatient data can be found in ~F41260~.	G21.1 Intubation of oesophagus for pH manometry	Health-related outcomes > Hospital inpatient > Summary Operations	1326	762	563	NA	NA	NA	EUR	1		0	NA	NA	NA	NA	1326	NA	NA	NA	NA	NA	419205	NA	NA	NA	NA	NA	-3.0000e-04	NA	NA	NA	NA	NA	2.2000e-03	NA	NA	NA	NA	NA	-1.0299e-02	NA	NA	NA	NA	NA	7.5524e-02	NA	NA	NA	NA	NA	-1.3636e-01	NA	NA	NA	NA	NA	9.8449e-01	NA	NA	NA	NA	NA	h2_z_insignificant	NA	false	categorical-41200-both_sexes-G211.tsv.bgz	categorical-41200-both_sexes-G211.tsv.bgz.tbi	s3://pan-ukb-us-east-1/sumstats_flat_files/categorical-41200-both_sexes-G211.tsv.bgz	s3://pan-ukb-us-east-1/sumstats_flat_files_tabix/categorical-41200-both_sexes-G211.tsv.bgz.tbi	4aaef870ab4109bdfa2432960edefc5c	540374600	01f6c485fd1196ad5b6a1e03cbca901f	1751181
categorical	41200	both_sexes	G212		Operative procedures - main OPCS4	This field is a summary of the main operation and procedure codes a participant has had recorded across all their hospital inpatient records. Operative procedures are coded according to the Office of Population Censuses and Surveys Classification of Interventions and Procedures, version 4 (OPCS-4). The corresponding date when each main procedure was first recorded in the inpatient data can be found in ~F41260~.	G21.2 Intubation of oesophagus for pressure manometry	Health-related outcomes > Hospital inpatient > Summary Operations	393	253	140	NA	NA	NA	EUR	1		0	NA	NA	NA	NA	393	NA	NA	NA	NA	NA	420138	NA	NA	NA	NA	NA	1.0000e-03	NA	NA	NA	NA	NA	2.2000e-03	NA	NA	NA	NA	NA	9.3257e-02	NA	NA	NA	NA	NA	2.0516e-01	NA	NA	NA	NA	NA	4.5455e-01	NA	NA	NA	NA	NA	9.9458e-01	NA	NA	NA	NA	NA	h2_z_insignificant	NA	false	categorical-41200-both_sexes-G212.tsv.bgz	categorical-41200-both_sexes-G212.tsv.bgz.tbi	s3://pan-ukb-us-east-1/sumstats_flat_files/categorical-41200-both_sexes-G212.tsv.bgz	s3://pan-ukb-us-east-1/sumstats_flat_files_tabix/categorical-41200-both_sexes-G212.tsv.bgz.tbi	c62aebfbe31b55658b2a3143ec5ba027	529106358	4e7e9880534f5211c9ea7f5d7f8689f9	1750591
categorical	41200	both_sexes	G233		Operative procedures - main OPCS4	This field is a summary of the main operation and procedure codes a participant has had recorded across all their hospital inpatient records. Operative procedures are coded according to the Office of Population Censuses and Surveys Classification of Interventions and Procedures, version 4 (OPCS-4). The corresponding date when each main procedure was first recorded in the inpatient data can be found in ~F41260~.	G23.3 Repair of oesophageal hiatus using abdominal approach	Health-related outcomes > Hospital inpatient > Summary Operations	120	0	0	NA	NA	NA	EUR	1		0	NA	NA	NA	NA	120	NA	NA	NA	NA	NA	420411	NA	NA	NA	NA	NA	1.2000e-03	NA	NA	NA	NA	NA	2.2000e-03	NA	NA	NA	NA	NA	3.0714e-01	NA	NA	NA	NA	NA	5.6309e-01	NA	NA	NA	NA	NA	5.4545e-01	NA	NA	NA	NA	NA	1.0122e+00	NA	NA	NA	NA	NA	h2_z_insignificant	NA	false	categorical-41200-both_sexes-G233.tsv.bgz	categorical-41200-both_sexes-G233.tsv.bgz.tbi	s3://pan-ukb-us-east-1/sumstats_flat_files/categorical-41200-both_sexes-G233.tsv.bgz	s3://pan-ukb-us-east-1/sumstats_flat_files_tabix/categorical-41200-both_sexes-G233.tsv.bgz.tbi	3fb4d74cdf9cd114f75411b92e00bbdf	513158268	0c96cbe9cfd7d63945e1b2f2e7826492	1749663
categorical	41200	both_sexes	G234		Operative procedures - main OPCS4	This field is a summary of the main operation and procedure codes a participant has had recorded across all their hospital inpatient records. Operative procedures are coded according to the Office of Population Censuses and Surveys Classification of Interventions and Procedures, version 4 (OPCS-4). The corresponding date when each main procedure was first recorded in the inpatient data can be found in ~F41260~.	G23.4 Repair of diaphragmatic hernia using abdominal approach NEC	Health-related outcomes > Hospital inpatient > Summary Operations	118	0	0	NA	NA	NA	EUR	1		0	NA	NA	NA	NA	118	NA	NA	NA	NA	NA	420413	NA	NA	NA	NA	NA	1.4000e-03	NA	NA	NA	NA	NA	2.1000e-03	NA	NA	NA	NA	NA	3.6357e-01	NA	NA	NA	NA	NA	5.4535e-01	NA	NA	NA	NA	NA	6.6667e-01	NA	NA	NA	NA	NA	9.6474e-01	NA	NA	NA	NA	NA	h2_z_insignificant	NA	false	categorical-41200-both_sexes-G234.tsv.bgz	categorical-41200-both_sexes-G234.tsv.bgz.tbi	s3://pan-ukb-us-east-1/sumstats_flat_files/categorical-41200-both_sexes-G234.tsv.bgz	s3://pan-ukb-us-east-1/sumstats_flat_files_tabix/categorical-41200-both_sexes-G234.tsv.bgz.tbi	190c4a0fe4e20a99bd6d5158cbbc2fd0	513179082	8e9e5789ca7dba68afed4daf3e839164	1749376
categorical	41200	both_sexes	G243		Operative procedures - main OPCS4	This field is a summary of the main operation and procedure codes a participant has had recorded across all their hospital inpatient records. Operative procedures are coded according to the Office of Population Censuses and Surveys Classification of Interventions and Procedures, version 4 (OPCS-4). The corresponding date when each main procedure was first recorded in the inpatient data can be found in ~F41260~.	G24.3 Antireflux fundoplication using abdominal approach	Health-related outcomes > Hospital inpatient > Summary Operations	774	421	353	NA	NA	NA	EUR	1		0	NA	NA	NA	NA	774	NA	NA	NA	NA	NA	419757	NA	NA	NA	NA	NA	2.0000e-04	NA	NA	NA	NA	NA	2.4000e-03	NA	NA	NA	NA	NA	1.0630e-02	NA	NA	NA	NA	NA	1.2756e-01	NA	NA	NA	NA	NA	8.3333e-02	NA	NA	NA	NA	NA	1.0186e+00	NA	NA	NA	NA	NA	h2_z_insignificant	NA	false	categorical-41200-both_sexes-G243.tsv.bgz	categorical-41200-both_sexes-G243.tsv.bgz.tbi	s3://pan-ukb-us-east-1/sumstats_flat_files/categorical-41200-both_sexes-G243.tsv.bgz	s3://pan-ukb-us-east-1/sumstats_flat_files_tabix/categorical-41200-both_sexes-G243.tsv.bgz.tbi	27e1c7b28905b7e7f5ac4811a414163b	536066712	af24f18d788732477c3f6df1573235bf	1750904
categorical	41200	both_sexes	G331		Operative procedures - main OPCS4	This field is a summary of the main operation and procedure codes a participant has had recorded across all their hospital inpatient records. Operative procedures are coded according to the Office of Population Censuses and Surveys Classification of Interventions and Procedures, version 4 (OPCS-4). The corresponding date when each main procedure was first recorded in the inpatient data can be found in ~F41260~.	G33.1 Bypass of stomach by anastomosis of stomach to jejunum NEC	Health-related outcomes > Hospital inpatient > Summary Operations	234	153	0	NA	NA	NA	EUR	1		0	NA	NA	NA	NA	234	NA	NA	NA	NA	NA	420297	NA	NA	NA	NA	NA	4.4000e-03	NA	NA	NA	NA	NA	2.2000e-03	NA	NA	NA	NA	NA	6.3564e-01	NA	NA	NA	NA	NA	3.1782e-01	NA	NA	NA	NA	NA	2.0000e+00	NA	NA	NA	NA	NA	9.8776e-01	NA	NA	NA	NA	NA	h2_z_insignificant	NA	false	categorical-41200-both_sexes-G331.tsv.bgz	categorical-41200-both_sexes-G331.tsv.bgz.tbi	s3://pan-ukb-us-east-1/sumstats_flat_files/categorical-41200-both_sexes-G331.tsv.bgz	s3://pan-ukb-us-east-1/sumstats_flat_files_tabix/categorical-41200-both_sexes-G331.tsv.bgz.tbi	0c5028c2413d87dd6f9f30ab91cedfdb	522646226	1a03331d9d25d2b1118480ee0b565514	1750299
categorical	41200	both_sexes	G342		Operative procedures - main OPCS4	This field is a summary of the main operation and procedure codes a participant has had recorded across all their hospital inpatient records. Operative procedures are coded according to the Office of Population Censuses and Surveys Classification of Interventions and Procedures, version 4 (OPCS-4). The corresponding date when each main procedure was first recorded in the inpatient data can be found in ~F41260~.	G34.2 Creation of temporary gastrostomy	Health-related outcomes > Hospital inpatient > Summary Operations	221	0	147	NA	NA	NA	EUR	1		0	NA	NA	NA	NA	221	NA	NA	NA	NA	NA	420310	NA	NA	NA	NA	NA	1.4000e-03	NA	NA	NA	NA	NA	2.0000e-03	NA	NA	NA	NA	NA	2.1232e-01	NA	NA	NA	NA	NA	3.0332e-01	NA	NA	NA	NA	NA	7.0000e-01	NA	NA	NA	NA	NA	9.9072e-01	NA	NA	NA	NA	NA	h2_z_insignificant	NA	false	categorical-41200-both_sexes-G342.tsv.bgz	categorical-41200-both_sexes-G342.tsv.bgz.tbi	s3://pan-ukb-us-east-1/sumstats_flat_files/categorical-41200-both_sexes-G342.tsv.bgz	s3://pan-ukb-us-east-1/sumstats_flat_files_tabix/categorical-41200-both_sexes-G342.tsv.bgz.tbi	1d89ad95c1469af4a76130078a9f5638	521276350	12f09c93b1cd2c41a8fb5851c36ca485	1750217
categorical	41200	both_sexes	G345		Operative procedures - main OPCS4	This field is a summary of the main operation and procedure codes a participant has had recorded across all their hospital inpatient records. Operative procedures are coded according to the Office of Population Censuses and Surveys Classification of Interventions and Procedures, version 4 (OPCS-4). The corresponding date when each main procedure was first recorded in the inpatient data can be found in ~F41260~.	G34.5 Attention to gastrostomy tube	Health-related outcomes > Hospital inpatient > Summary Operations	127	0	0	NA	NA	NA	EUR	1		0	NA	NA	NA	NA	127	NA	NA	NA	NA	NA	420404	NA	NA	NA	NA	NA	2.3000e-03	NA	NA	NA	NA	NA	2.2000e-03	NA	NA	NA	NA	NA	5.6060e-01	NA	NA	NA	NA	NA	5.3623e-01	NA	NA	NA	NA	NA	1.0455e+00	NA	NA	NA	NA	NA	9.9178e-01	NA	NA	NA	NA	NA	h2_z_insignificant	NA	false	categorical-41200-both_sexes-G345.tsv.bgz	categorical-41200-both_sexes-G345.tsv.bgz.tbi	s3://pan-ukb-us-east-1/sumstats_flat_files/categorical-41200-both_sexes-G345.tsv.bgz	s3://pan-ukb-us-east-1/sumstats_flat_files_tabix/categorical-41200-both_sexes-G345.tsv.bgz.tbi	395c90f680ee6ab3351428718c88b6b5	513610073	78073b148447b3544ab420bdbaaf0116	1749951
categorical	41200	both_sexes	G431		Operative procedures - main OPCS4	This field is a summary of the main operation and procedure codes a participant has had recorded across all their hospital inpatient records. Operative procedures are coded according to the Office of Population Censuses and Surveys Classification of Interventions and Procedures, version 4 (OPCS-4). The corresponding date when each main procedure was first recorded in the inpatient data can be found in ~F41260~.	G43.1 Fibreoptic endoscopic snare resection of lesion of upper gastrointestinal tract	Health-related outcomes > Hospital inpatient > Summary Operations	210	109	101	NA	NA	NA	EUR	1		0	NA	NA	NA	NA	210	NA	NA	NA	NA	NA	420321	NA	NA	NA	NA	NA	3.4000e-03	NA	NA	NA	NA	NA	2.1000e-03	NA	NA	NA	NA	NA	5.3856e-01	NA	NA	NA	NA	NA	3.3264e-01	NA	NA	NA	NA	NA	1.6190e+00	NA	NA	NA	NA	NA	1.0260e+00	NA	NA	NA	NA	NA	h2_z_insignificant	NA	false	categorical-41200-both_sexes-G431.tsv.bgz	categorical-41200-both_sexes-G431.tsv.bgz.tbi	s3://pan-ukb-us-east-1/sumstats_flat_files/categorical-41200-both_sexes-G431.tsv.bgz	s3://pan-ukb-us-east-1/sumstats_flat_files_tabix/categorical-41200-both_sexes-G431.tsv.bgz.tbi	0d67823d1947bd074bbfc3e2cdb4e44d	520714122	11de666a20faf79e480aec91a22a4e1b	1749954
categorical	41200	both_sexes	G433		Operative procedures - main OPCS4	This field is a summary of the main operation and procedure codes a participant has had recorded across all their hospital inpatient records. Operative procedures are coded according to the Office of Population Censuses and Surveys Classification of Interventions and Procedures, version 4 (OPCS-4). The corresponding date when each main procedure was first recorded in the inpatient data can be found in ~F41260~.	G43.3 Fibreoptic endoscopic cauterisation of lesion of upper gastrointestinal tract	Health-related outcomes > Hospital inpatient > Summary Operations	217	0	149	NA	NA	NA	EUR	1		0	NA	NA	NA	NA	217	NA	NA	NA	NA	NA	420314	NA	NA	NA	NA	NA	4.0000e-04	NA	NA	NA	NA	NA	2.0000e-03	NA	NA	NA	NA	NA	6.1615e-02	NA	NA	NA	NA	NA	3.0807e-01	NA	NA	NA	NA	NA	2.0000e-01	NA	NA	NA	NA	NA	9.9115e-01	NA	NA	NA	NA	NA	h2_z_insignificant	NA	false	categorical-41200-both_sexes-G433.tsv.bgz	categorical-41200-both_sexes-G433.tsv.bgz.tbi	s3://pan-ukb-us-east-1/sumstats_flat_files/categorical-41200-both_sexes-G433.tsv.bgz	s3://pan-ukb-us-east-1/sumstats_flat_files_tabix/categorical-41200-both_sexes-G433.tsv.bgz.tbi	3ef5c557c955532d2d6b6cceda89b122	520952026	62ce8b8bf9a2d8b6b2ed0743a43706c9	1750214
categorical	41200	both_sexes	G434		Operative procedures - main OPCS4	This field is a summary of the main operation and procedure codes a participant has had recorded across all their hospital inpatient records. Operative procedures are coded according to the Office of Population Censuses and Surveys Classification of Interventions and Procedures, version 4 (OPCS-4). The corresponding date when each main procedure was first recorded in the inpatient data can be found in ~F41260~.	G43.4 Fibreoptic endoscopic sclerotherapy to lesion of upper gastrointestinal tract	Health-related outcomes > Hospital inpatient > Summary Operations	158	0	119	NA	NA	NA	EUR	1		0	NA	NA	NA	NA	158	NA	NA	NA	NA	NA	420373	NA	NA	NA	NA	NA	2.4000e-03	NA	NA	NA	NA	NA	2.2000e-03	NA	NA	NA	NA	NA	4.8484e-01	NA	NA	NA	NA	NA	4.4443e-01	NA	NA	NA	NA	NA	1.0909e+00	NA	NA	NA	NA	NA	9.8499e-01	NA	NA	NA	NA	NA	h2_z_insignificant	NA	false	categorical-41200-both_sexes-G434.tsv.bgz	categorical-41200-both_sexes-G434.tsv.bgz.tbi	s3://pan-ukb-us-east-1/sumstats_flat_files/categorical-41200-both_sexes-G434.tsv.bgz	s3://pan-ukb-us-east-1/sumstats_flat_files_tabix/categorical-41200-both_sexes-G434.tsv.bgz.tbi	176aa5b587507d2f92672a8d759d1442	516190565	db030161e620f57901790bffe1ffeb50	1750058
categorical	41200	both_sexes	G435		Operative procedures - main OPCS4	This field is a summary of the main operation and procedure codes a participant has had recorded across all their hospital inpatient records. Operative procedures are coded according to the Office of Population Censuses and Surveys Classification of Interventions and Procedures, version 4 (OPCS-4). The corresponding date when each main procedure was first recorded in the inpatient data can be found in ~F41260~.	G43.5 Fibreoptic endoscopic destruction of lesion of upper gastrointestinal tract NEC	Health-related outcomes > Hospital inpatient > Summary Operations	103	0	0	NA	NA	NA	EUR	1		0	NA	NA	NA	NA	103	NA	NA	NA	NA	NA	420428	NA	NA	NA	NA	NA	-1.7000e-03	NA	NA	NA	NA	NA	2.2000e-03	NA	NA	NA	NA	NA	-4.9651e-01	NA	NA	NA	NA	NA	6.4254e-01	NA	NA	NA	NA	NA	-7.7273e-01	NA	NA	NA	NA	NA	9.7276e-01	NA	NA	NA	NA	NA	h2_z_insignificant	NA	false	categorical-41200-both_sexes-G435.tsv.bgz	categorical-41200-both_sexes-G435.tsv.bgz.tbi	s3://pan-ukb-us-east-1/sumstats_flat_files/categorical-41200-both_sexes-G435.tsv.bgz	s3://pan-ukb-us-east-1/sumstats_flat_files_tabix/categorical-41200-both_sexes-G435.tsv.bgz.tbi	4cf63b268ea561dcc15227de9eb798ff	511023359	eeca2e119553a8bb4f00f7b0635b8764	1749422
categorical	41200	both_sexes	G436		Operative procedures - main OPCS4	This field is a summary of the main operation and procedure codes a participant has had recorded across all their hospital inpatient records. Operative procedures are coded according to the Office of Population Censuses and Surveys Classification of Interventions and Procedures, version 4 (OPCS-4). The corresponding date when each main procedure was first recorded in the inpatient data can be found in ~F41260~.	G43.6 Fibreoptic endoscopic injection therapy to lesion of upper gastrointestinal tract NEC	Health-related outcomes > Hospital inpatient > Summary Operations	254	0	184	NA	NA	NA	EUR	1		0	NA	NA	NA	NA	254	NA	NA	NA	NA	NA	420277	NA	NA	NA	NA	NA	2.4000e-03	NA	NA	NA	NA	NA	2.0000e-03	NA	NA	NA	NA	NA	3.2340e-01	NA	NA	NA	NA	NA	2.6950e-01	NA	NA	NA	NA	NA	1.2000e+00	NA	NA	NA	NA	NA	9.8546e-01	NA	NA	NA	NA	NA	h2_z_insignificant	NA	false	categorical-41200-both_sexes-G436.tsv.bgz	categorical-41200-both_sexes-G436.tsv.bgz.tbi	s3://pan-ukb-us-east-1/sumstats_flat_files/categorical-41200-both_sexes-G436.tsv.bgz	s3://pan-ukb-us-east-1/sumstats_flat_files_tabix/categorical-41200-both_sexes-G436.tsv.bgz.tbi	0588a9a0b57f044f0328cf6092c4289a	523515409	cb08c37c84d51e63feadeaef44e8318b	1750122
categorical	41200	both_sexes	G437		Operative procedures - main OPCS4	This field is a summary of the main operation and procedure codes a participant has had recorded across all their hospital inpatient records. Operative procedures are coded according to the Office of Population Censuses and Surveys Classification of Interventions and Procedures, version 4 (OPCS-4). The corresponding date when each main procedure was first recorded in the inpatient data can be found in ~F41260~.	G43.7 Fibreoptic endoscopic rubber band ligation of upper gastrointestinal tract varices	Health-related outcomes > Hospital inpatient > Summary Operations	182	0	128	NA	NA	NA	EUR	1		0	NA	NA	NA	NA	182	NA	NA	NA	NA	NA	420349	NA	NA	NA	NA	NA	3.8000e-03	NA	NA	NA	NA	NA	2.3000e-03	NA	NA	NA	NA	NA	6.8011e-01	NA	NA	NA	NA	NA	4.1165e-01	NA	NA	NA	NA	NA	1.6522e+00	NA	NA	NA	NA	NA	1.0035e+00	NA	NA	NA	NA	NA	h2_z_insignificant	NA	false	categorical-41200-both_sexes-G437.tsv.bgz	categorical-41200-both_sexes-G437.tsv.bgz.tbi	s3://pan-ukb-us-east-1/sumstats_flat_files/categorical-41200-both_sexes-G437.tsv.bgz	s3://pan-ukb-us-east-1/sumstats_flat_files_tabix/categorical-41200-both_sexes-G437.tsv.bgz.tbi	7daa3f8d9c0a5327d82694b4fea6e03f	517430916	d8fea774d5504f14cbd4dab3f5899c36	1749822
categorical	41200	both_sexes	G438		Operative procedures - main OPCS4	This field is a summary of the main operation and procedure codes a participant has had recorded across all their hospital inpatient records. Operative procedures are coded according to the Office of Population Censuses and Surveys Classification of Interventions and Procedures, version 4 (OPCS-4). The corresponding date when each main procedure was first recorded in the inpatient data can be found in ~F41260~.	G43.8 Other specified fibreoptic endoscopic extirpation of lesion of upper gastrointestinal tract	Health-related outcomes > Hospital inpatient > Summary Operations	176	94	82	NA	NA	NA	EUR	1		0	NA	NA	NA	NA	176	NA	NA	NA	NA	NA	420355	NA	NA	NA	NA	NA	3.1000e-03	NA	NA	NA	NA	NA	2.3000e-03	NA	NA	NA	NA	NA	5.7096e-01	NA	NA	NA	NA	NA	4.2362e-01	NA	NA	NA	NA	NA	1.3478e+00	NA	NA	NA	NA	NA	9.6753e-01	NA	NA	NA	NA	NA	h2_z_insignificant	NA	false	categorical-41200-both_sexes-G438.tsv.bgz	categorical-41200-both_sexes-G438.tsv.bgz.tbi	s3://pan-ukb-us-east-1/sumstats_flat_files/categorical-41200-both_sexes-G438.tsv.bgz	s3://pan-ukb-us-east-1/sumstats_flat_files_tabix/categorical-41200-both_sexes-G438.tsv.bgz.tbi	549f7f999c3ca1493cd2d13aa5189d32	517511074	3f60eb2b13927a153c9b48d4d079d38c	1749609
categorical	41200	both_sexes	G441		Operative procedures - main OPCS4	This field is a summary of the main operation and procedure codes a participant has had recorded across all their hospital inpatient records. Operative procedures are coded according to the Office of Population Censuses and Surveys Classification of Interventions and Procedures, version 4 (OPCS-4). The corresponding date when each main procedure was first recorded in the inpatient data can be found in ~F41260~.	G44.1 Fibreoptic endoscopic insertion of prosthesis into upper gastrointestinal tract	Health-related outcomes > Hospital inpatient > Summary Operations	247	98	149	NA	NA	NA	EUR	1		0	NA	NA	NA	NA	247	NA	NA	NA	NA	NA	420284	NA	NA	NA	NA	NA	-1.3000e-03	NA	NA	NA	NA	NA	2.1000e-03	NA	NA	NA	NA	NA	-1.7938e-01	NA	NA	NA	NA	NA	2.8976e-01	NA	NA	NA	NA	NA	-6.1905e-01	NA	NA	NA	NA	NA	9.9228e-01	NA	NA	NA	NA	NA	h2_z_insignificant	NA	false	categorical-41200-both_sexes-G441.tsv.bgz	categorical-41200-both_sexes-G441.tsv.bgz.tbi	s3://pan-ukb-us-east-1/sumstats_flat_files/categorical-41200-both_sexes-G441.tsv.bgz	s3://pan-ukb-us-east-1/sumstats_flat_files_tabix/categorical-41200-both_sexes-G441.tsv.bgz.tbi	0a5a18f37763853f8d96554a479fca0b	523026579	dfb1f42598c6920742771bd950378aae	1750297
categorical	41200	both_sexes	G442		Operative procedures - main OPCS4	This field is a summary of the main operation and procedure codes a participant has had recorded across all their hospital inpatient records. Operative procedures are coded according to the Office of Population Censuses and Surveys Classification of Interventions and Procedures, version 4 (OPCS-4). The corresponding date when each main procedure was first recorded in the inpatient data can be found in ~F41260~.	G44.2 Fibreoptic endoscopic removal of foreign body from upper gastrointestinal tract	Health-related outcomes > Hospital inpatient > Summary Operations	99	0	0	NA	NA	NA	EUR	1		0	NA	NA	NA	NA	99	NA	NA	NA	NA	NA	420432	NA	NA	NA	NA	NA	-1.4000e-03	NA	NA	NA	NA	NA	2.3000e-03	NA	NA	NA	NA	NA	-4.2315e-01	NA	NA	NA	NA	NA	6.9518e-01	NA	NA	NA	NA	NA	-6.0870e-01	NA	NA	NA	NA	NA	9.5843e-01	NA	NA	NA	NA	NA	h2_z_insignificant	NA	false	categorical-41200-both_sexes-G442.tsv.bgz	categorical-41200-both_sexes-G442.tsv.bgz.tbi	s3://pan-ukb-us-east-1/sumstats_flat_files/categorical-41200-both_sexes-G442.tsv.bgz	s3://pan-ukb-us-east-1/sumstats_flat_files_tabix/categorical-41200-both_sexes-G442.tsv.bgz.tbi	8b71f226f0f82dcf61aa70afc4ea76cf	510695055	8576c76533d9c643dedb4f0de86c64ed	1749530
categorical	41200	both_sexes	G443		Operative procedures - main OPCS4	This field is a summary of the main operation and procedure codes a participant has had recorded across all their hospital inpatient records. Operative procedures are coded according to the Office of Population Censuses and Surveys Classification of Interventions and Procedures, version 4 (OPCS-4). The corresponding date when each main procedure was first recorded in the inpatient data can be found in ~F41260~.	G44.3 Fibreoptic endoscopic dilation of upper gastrointestinal tract NEC	Health-related outcomes > Hospital inpatient > Summary Operations	497	209	288	NA	NA	NA	EUR	1		0	NA	NA	NA	NA	497	NA	NA	NA	NA	NA	420034	NA	NA	NA	NA	NA	-2.9465e-05	NA	NA	NA	NA	NA	2.1000e-03	NA	NA	NA	NA	NA	-2.2585e-03	NA	NA	NA	NA	NA	1.6096e-01	NA	NA	NA	NA	NA	-1.4031e-02	NA	NA	NA	NA	NA	9.8359e-01	NA	NA	NA	NA	NA	h2_z_insignificant	NA	false	categorical-41200-both_sexes-G443.tsv.bgz	categorical-41200-both_sexes-G443.tsv.bgz.tbi	s3://pan-ukb-us-east-1/sumstats_flat_files/categorical-41200-both_sexes-G443.tsv.bgz	s3://pan-ukb-us-east-1/sumstats_flat_files_tabix/categorical-41200-both_sexes-G443.tsv.bgz.tbi	cd304ed3289b4d65d393332ee2c7507a	531727333	9d94f7dc743c620f866c2ba9a04392e5	1750730
categorical	41200	both_sexes	G445		Operative procedures - main OPCS4	This field is a summary of the main operation and procedure codes a participant has had recorded across all their hospital inpatient records. Operative procedures are coded according to the Office of Population Censuses and Surveys Classification of Interventions and Procedures, version 4 (OPCS-4). The corresponding date when each main procedure was first recorded in the inpatient data can be found in ~F41260~.	G44.5 Fibreoptic endoscopic percutaneous insertion of gastrostomy	Health-related outcomes > Hospital inpatient > Summary Operations	466	180	286	NA	NA	NA	EUR	1		0	NA	NA	NA	NA	466	NA	NA	NA	NA	NA	420065	NA	NA	NA	NA	NA	1.3000e-03	NA	NA	NA	NA	NA	2.1000e-03	NA	NA	NA	NA	NA	1.0514e-01	NA	NA	NA	NA	NA	1.6984e-01	NA	NA	NA	NA	NA	6.1905e-01	NA	NA	NA	NA	NA	9.9485e-01	NA	NA	NA	NA	NA	h2_z_insignificant	NA	false	categorical-41200-both_sexes-G445.tsv.bgz	categorical-41200-both_sexes-G445.tsv.bgz.tbi	s3://pan-ukb-us-east-1/sumstats_flat_files/categorical-41200-both_sexes-G445.tsv.bgz	s3://pan-ukb-us-east-1/sumstats_flat_files_tabix/categorical-41200-both_sexes-G445.tsv.bgz.tbi	64105c7e878ee7a628dc2222071a9d87	531162704	91927f384533a76ee430c3bf4ad02172	1750707
categorical	41200	both_sexes	G447		Operative procedures - main OPCS4	This field is a summary of the main operation and procedure codes a participant has had recorded across all their hospital inpatient records. Operative procedures are coded according to the Office of Population Censuses and Surveys Classification of Interventions and Procedures, version 4 (OPCS-4). The corresponding date when each main procedure was first recorded in the inpatient data can be found in ~F41260~.	G44.7 Fibreoptic endoscopic removal of gastrostomy tube	Health-related outcomes > Hospital inpatient > Summary Operations	113	0	0	NA	NA	NA	EUR	1		0	NA	NA	NA	NA	113	NA	NA	NA	NA	NA	420418	NA	NA	NA	NA	NA	3.4000e-03	NA	NA	NA	NA	NA	2.3000e-03	NA	NA	NA	NA	NA	9.1657e-01	NA	NA	NA	NA	NA	6.2003e-01	NA	NA	NA	NA	NA	1.4783e+00	NA	NA	NA	NA	NA	9.5617e-01	NA	NA	NA	NA	NA	h2_z_insignificant	NA	false	categorical-41200-both_sexes-G447.tsv.bgz	categorical-41200-both_sexes-G447.tsv.bgz.tbi	s3://pan-ukb-us-east-1/sumstats_flat_files/categorical-41200-both_sexes-G447.tsv.bgz	s3://pan-ukb-us-east-1/sumstats_flat_files_tabix/categorical-41200-both_sexes-G447.tsv.bgz.tbi	d4bae5460cade61bee763ade7f9641ac	512550082	ef843f5b9fcaee53f5117cc7e98f2e72	1749829
categorical	41200	both_sexes	G448		Operative procedures - main OPCS4	This field is a summary of the main operation and procedure codes a participant has had recorded across all their hospital inpatient records. Operative procedures are coded according to the Office of Population Censuses and Surveys Classification of Interventions and Procedures, version 4 (OPCS-4). The corresponding date when each main procedure was first recorded in the inpatient data can be found in ~F41260~.	G44.8 Other specified other therapeutic fibreoptic endoscopic operations on upper gastrointestinal tract	Health-related outcomes > Hospital inpatient > Summary Operations	315	122	193	NA	NA	NA	EUR	1		0	NA	NA	NA	NA	315	NA	NA	NA	NA	NA	420216	NA	NA	NA	NA	NA	2.1000e-03	NA	NA	NA	NA	NA	2.1000e-03	NA	NA	NA	NA	NA	2.3588e-01	NA	NA	NA	NA	NA	2.3588e-01	NA	NA	NA	NA	NA	1.0000e+00	NA	NA	NA	NA	NA	1.0223e+00	NA	NA	NA	NA	NA	h2_z_insignificant	NA	false	categorical-41200-both_sexes-G448.tsv.bgz	categorical-41200-both_sexes-G448.tsv.bgz.tbi	s3://pan-ukb-us-east-1/sumstats_flat_files/categorical-41200-both_sexes-G448.tsv.bgz	s3://pan-ukb-us-east-1/sumstats_flat_files_tabix/categorical-41200-both_sexes-G448.tsv.bgz.tbi	9aae68b294cd34d8bd79dddf540fef31	526350260	324dd9d749000bfbcc43e343d0d867c3	1750452
categorical	41200	both_sexes	G451		Operative procedures - main OPCS4	This field is a summary of the main operation and procedure codes a participant has had recorded across all their hospital inpatient records. Operative procedures are coded according to the Office of Population Censuses and Surveys Classification of Interventions and Procedures, version 4 (OPCS-4). The corresponding date when each main procedure was first recorded in the inpatient data can be found in ~F41260~.	G45.1 Fibreoptic endoscopic examination of upper gastrointestinal tract and biopsy of lesion of upper gastrointestinal tract	Health-related outcomes > Hospital inpatient > Summary Operations	62265	35363	26898	NA	NA	NA	AFR,AMR,CSA,EAS,EUR,MID	6		0	894	152	1565	337	59012	305	5742	828	7311	2372	361519	1294	4.9961e-02	4.6627e-01	1.4877e-01	-1.2457e-02	2.1900e-02	2.1143e-01	8.6882e-02	3.5967e-01	4.6862e-02	1.1878e-01	2.6000e-03	1.1507e-01	1.2390e-01	1.0752e+00	3.2208e-01	-3.2236e-02	5.3160e-02	4.4106e-01	2.1546e-01	8.2936e-01	1.0145e-01	3.0738e-01	6.3112e-03	2.4005e-01	5.7505e-01	1.2964e+00	3.1746e+00	-1.0487e-01	8.4231e+00	1.8374e+00	9.8366e-01	9.6528e-01	9.8694e-01	9.6504e-01	1.0795e+00	9.6607e-01	h2_z_insignificant	n_too_low	h2_z_insignificant	h2_z_insignificant	not_EUR_plus_1	h2_z_insignificant	false	categorical-41200-both_sexes-G451.tsv.bgz	categorical-41200-both_sexes-G451.tsv.bgz.tbi	s3://pan-ukb-us-east-1/sumstats_flat_files/categorical-41200-both_sexes-G451.tsv.bgz	s3://pan-ukb-us-east-1/sumstats_flat_files_tabix/categorical-41200-both_sexes-G451.tsv.bgz.tbi	8a32298f7d780ddfe8c246946844fa8d	2409563789	55a4d4ae12762fae3efcaa44320a11de	2252154
categorical	41200	both_sexes	G452		Operative procedures - main OPCS4	This field is a summary of the main operation and procedure codes a participant has had recorded across all their hospital inpatient records. Operative procedures are coded according to the Office of Population Censuses and Surveys Classification of Interventions and Procedures, version 4 (OPCS-4). The corresponding date when each main procedure was first recorded in the inpatient data can be found in ~F41260~.	G45.2 Fibreoptic endoscopic ultrasound examination of upper gastrointestinal tract	Health-related outcomes > Hospital inpatient > Summary Operations	629	247	382	NA	NA	NA	EUR	1		0	NA	NA	NA	NA	629	NA	NA	NA	NA	NA	419902	NA	NA	NA	NA	NA	2.1000e-03	NA	NA	NA	NA	NA	2.1000e-03	NA	NA	NA	NA	NA	1.3240e-01	NA	NA	NA	NA	NA	1.3240e-01	NA	NA	NA	NA	NA	1.0000e+00	NA	NA	NA	NA	NA	9.9375e-01	NA	NA	NA	NA	NA	h2_z_insignificant	NA	false	categorical-41200-both_sexes-G452.tsv.bgz	categorical-41200-both_sexes-G452.tsv.bgz.tbi	s3://pan-ukb-us-east-1/sumstats_flat_files/categorical-41200-both_sexes-G452.tsv.bgz	s3://pan-ukb-us-east-1/sumstats_flat_files_tabix/categorical-41200-both_sexes-G452.tsv.bgz.tbi	35e8285a8503074441257878585c6e7e	534247273	823102bceed62bfe342c7454f0161d83	1751059
categorical	41200	both_sexes	G458		Operative procedures - main OPCS4	This field is a summary of the main operation and procedure codes a participant has had recorded across all their hospital inpatient records. Operative procedures are coded according to the Office of Population Censuses and Surveys Classification of Interventions and Procedures, version 4 (OPCS-4). The corresponding date when each main procedure was first recorded in the inpatient data can be found in ~F41260~.	G45.8 Other specified diagnostic fibreoptic endoscopic examination of upper gastrointestinal tract	Health-related outcomes > Hospital inpatient > Summary Operations	836	459	377	NA	NA	NA	EUR	1		0	NA	NA	NA	NA	836	NA	NA	NA	NA	NA	419695	NA	NA	NA	NA	NA	-5.0000e-04	NA	NA	NA	NA	NA	2.2000e-03	NA	NA	NA	NA	NA	-2.4950e-02	NA	NA	NA	NA	NA	1.0978e-01	NA	NA	NA	NA	NA	-2.2727e-01	NA	NA	NA	NA	NA	1.0152e+00	NA	NA	NA	NA	NA	h2_z_insignificant	NA	false	categorical-41200-both_sexes-G458.tsv.bgz	categorical-41200-both_sexes-G458.tsv.bgz.tbi	s3://pan-ukb-us-east-1/sumstats_flat_files/categorical-41200-both_sexes-G458.tsv.bgz	s3://pan-ukb-us-east-1/sumstats_flat_files_tabix/categorical-41200-both_sexes-G458.tsv.bgz.tbi	b0b066299ca496ccac3b874ae05857f4	537048281	3f87f6b9fa20eb3e1ee31eb7460d05e3	1751079
categorical	41200	both_sexes	G459		Operative procedures - main OPCS4	This field is a summary of the main operation and procedure codes a participant has had recorded across all their hospital inpatient records. Operative procedures are coded according to the Office of Population Censuses and Surveys Classification of Interventions and Procedures, version 4 (OPCS-4). The corresponding date when each main procedure was first recorded in the inpatient data can be found in ~F41260~.	G45.9 Unspecified diagnostic fibreoptic endoscopic examination of upper gastrointestinal tract	Health-related outcomes > Hospital inpatient > Summary Operations	35415	20420	14993	NA	NA	NA	AFR,AMR,CSA,EAS,EUR,MID	6		0	528	85	771	136	33756	139	6108	895	8105	2573	386775	1460	2.0975e-01	1.8010e+00	8.4050e-02	2.8778e-01	1.6700e-02	1.6625e-01	6.7410e-02	5.6147e-01	3.7757e-02	1.2018e-01	2.5000e-03	1.2025e-01	7.0075e-01	5.7163e+00	2.6653e-01	1.2817e+00	5.5500e-02	5.2697e-01	2.2521e-01	1.7820e+00	1.1973e-01	5.3525e-01	8.3084e-03	3.8115e-01	3.1115e+00	3.2077e+00	2.2261e+00	2.3946e+00	6.6800e+00	1.3826e+00	9.8988e-01	9.8441e-01	9.7582e-01	1.0010e+00	1.0726e+00	1.0274e+00	h2_z_insignificant	n_too_low	h2_z_insignificant	h2_z_insignificant	not_EUR_plus_1	h2_z_insignificant	false	categorical-41200-both_sexes-G459.tsv.bgz	categorical-41200-both_sexes-G459.tsv.bgz.tbi	s3://pan-ukb-us-east-1/sumstats_flat_files/categorical-41200-both_sexes-G459.tsv.bgz	s3://pan-ukb-us-east-1/sumstats_flat_files_tabix/categorical-41200-both_sexes-G459.tsv.bgz.tbi	2e7768db6791697836fbef5229a8d69b	2384944756	0fa527a1e941504191602cff4339fd89	2249072
categorical	41200	both_sexes	G478		Operative procedures - main OPCS4	This field is a summary of the main operation and procedure codes a participant has had recorded across all their hospital inpatient records. Operative procedures are coded according to the Office of Population Censuses and Surveys Classification of Interventions and Procedures, version 4 (OPCS-4). The corresponding date when each main procedure was first recorded in the inpatient data can be found in ~F41260~.	G47.8 Other specified intubation of stomach	Health-related outcomes > Hospital inpatient > Summary Operations	177	0	103	NA	NA	NA	EUR	1		0	NA	NA	NA	NA	177	NA	NA	NA	NA	NA	420354	NA	NA	NA	NA	NA	4.2000e-03	NA	NA	NA	NA	NA	1.8000e-03	NA	NA	NA	NA	NA	7.6982e-01	NA	NA	NA	NA	NA	3.2992e-01	NA	NA	NA	NA	NA	2.3333e+00	NA	NA	NA	NA	NA	9.3468e-01	NA	NA	NA	NA	NA	h2_z_insignificant	NA	false	categorical-41200-both_sexes-G478.tsv.bgz	categorical-41200-both_sexes-G478.tsv.bgz.tbi	s3://pan-ukb-us-east-1/sumstats_flat_files/categorical-41200-both_sexes-G478.tsv.bgz	s3://pan-ukb-us-east-1/sumstats_flat_files_tabix/categorical-41200-both_sexes-G478.tsv.bgz.tbi	d700068bd3a2dc82a5958bec42fa9806	518294164	0f5ee7b0aa85f2ddcd2e1073872112d3	1749949
categorical	41200	both_sexes	G488		Operative procedures - main OPCS4	This field is a summary of the main operation and procedure codes a participant has had recorded across all their hospital inpatient records. Operative procedures are coded according to the Office of Population Censuses and Surveys Classification of Interventions and Procedures, version 4 (OPCS-4). The corresponding date when each main procedure was first recorded in the inpatient data can be found in ~F41260~.	G48.8 Other specified other operations on stomach	Health-related outcomes > Hospital inpatient > Summary Operations	141	0	0	NA	NA	NA	EUR	1		0	NA	NA	NA	NA	141	NA	NA	NA	NA	NA	420390	NA	NA	NA	NA	NA	-4.6000e-03	NA	NA	NA	NA	NA	2.0000e-03	NA	NA	NA	NA	NA	-1.0247e+00	NA	NA	NA	NA	NA	4.4552e-01	NA	NA	NA	NA	NA	-2.3000e+00	NA	NA	NA	NA	NA	9.6154e-01	NA	NA	NA	NA	NA	h2_z_insignificant	NA	false	categorical-41200-both_sexes-G488.tsv.bgz	categorical-41200-both_sexes-G488.tsv.bgz.tbi	s3://pan-ukb-us-east-1/sumstats_flat_files/categorical-41200-both_sexes-G488.tsv.bgz	s3://pan-ukb-us-east-1/sumstats_flat_files_tabix/categorical-41200-both_sexes-G488.tsv.bgz.tbi	4c2477334ba8a8b5fcea6f8764182f29	515123872	07d2e9c31aea82a9d0a5f0e9687ceab3	1750135
categorical	41200	both_sexes	G521		Operative procedures - main OPCS4	This field is a summary of the main operation and procedure codes a participant has had recorded across all their hospital inpatient records. Operative procedures are coded according to the Office of Population Censuses and Surveys Classification of Interventions and Procedures, version 4 (OPCS-4). The corresponding date when each main procedure was first recorded in the inpatient data can be found in ~F41260~.	G52.1 Closure of perforated ulcer of duodenum	Health-related outcomes > Hospital inpatient > Summary Operations	110	0	0	NA	NA	NA	EUR	1		0	NA	NA	NA	NA	110	NA	NA	NA	NA	NA	420421	NA	NA	NA	NA	NA	-1.3000e-03	NA	NA	NA	NA	NA	2.2000e-03	NA	NA	NA	NA	NA	-3.5870e-01	NA	NA	NA	NA	NA	6.0703e-01	NA	NA	NA	NA	NA	-5.9091e-01	NA	NA	NA	NA	NA	9.9555e-01	NA	NA	NA	NA	NA	h2_z_insignificant	NA	false	categorical-41200-both_sexes-G521.tsv.bgz	categorical-41200-both_sexes-G521.tsv.bgz.tbi	s3://pan-ukb-us-east-1/sumstats_flat_files/categorical-41200-both_sexes-G521.tsv.bgz	s3://pan-ukb-us-east-1/sumstats_flat_files_tabix/categorical-41200-both_sexes-G521.tsv.bgz.tbi	211e473eff952afc4fa91fbee965ecdb	511696974	415de002bd21cdefb27512d4686f6355	1750092
categorical	41200	both_sexes	G693		Operative procedures - main OPCS4	This field is a summary of the main operation and procedure codes a participant has had recorded across all their hospital inpatient records. Operative procedures are coded according to the Office of Population Censuses and Surveys Classification of Interventions and Procedures, version 4 (OPCS-4). The corresponding date when each main procedure was first recorded in the inpatient data can be found in ~F41260~.	G69.3 Ileectomy and anastomosis of ileum to ileum	Health-related outcomes > Hospital inpatient > Summary Operations	300	155	145	NA	NA	NA	EUR	1		0	NA	NA	NA	NA	300	NA	NA	NA	NA	NA	420231	NA	NA	NA	NA	NA	-1.1000e-03	NA	NA	NA	NA	NA	2.2000e-03	NA	NA	NA	NA	NA	-1.2875e-01	NA	NA	NA	NA	NA	2.5750e-01	NA	NA	NA	NA	NA	-5.0000e-01	NA	NA	NA	NA	NA	9.8042e-01	NA	NA	NA	NA	NA	h2_z_insignificant	NA	false	categorical-41200-both_sexes-G693.tsv.bgz	categorical-41200-both_sexes-G693.tsv.bgz.tbi	s3://pan-ukb-us-east-1/sumstats_flat_files/categorical-41200-both_sexes-G693.tsv.bgz	s3://pan-ukb-us-east-1/sumstats_flat_files_tabix/categorical-41200-both_sexes-G693.tsv.bgz.tbi	6f527e569bb8bf629ecb0ee9bcf8dff2	525869036	27bce39a6b275d075ee4a20831034ecc	1750178
categorical	41200	both_sexes	G699		Operative procedures - main OPCS4	This field is a summary of the main operation and procedure codes a participant has had recorded across all their hospital inpatient records. Operative procedures are coded according to the Office of Population Censuses and Surveys Classification of Interventions and Procedures, version 4 (OPCS-4). The corresponding date when each main procedure was first recorded in the inpatient data can be found in ~F41260~.	G69.9 Unspecified excision of ileum	Health-related outcomes > Hospital inpatient > Summary Operations	219	113	106	NA	NA	NA	EUR	1		0	NA	NA	NA	NA	219	NA	NA	NA	NA	NA	420312	NA	NA	NA	NA	NA	3.7000e-03	NA	NA	NA	NA	NA	2.3000e-03	NA	NA	NA	NA	NA	5.6550e-01	NA	NA	NA	NA	NA	3.5153e-01	NA	NA	NA	NA	NA	1.6087e+00	NA	NA	NA	NA	NA	9.9929e-01	NA	NA	NA	NA	NA	h2_z_insignificant	NA	false	categorical-41200-both_sexes-G699.tsv.bgz	categorical-41200-both_sexes-G699.tsv.bgz.tbi	s3://pan-ukb-us-east-1/sumstats_flat_files/categorical-41200-both_sexes-G699.tsv.bgz	s3://pan-ukb-us-east-1/sumstats_flat_files_tabix/categorical-41200-both_sexes-G699.tsv.bgz.tbi	2e3884f0f4f2f2b5d871d43cdd4e8440	521648549	503de95077911a36c7b139472f90117c	1750213
categorical	41200	both_sexes	G753		Operative procedures - main OPCS4	This field is a summary of the main operation and procedure codes a participant has had recorded across all their hospital inpatient records. Operative procedures are coded according to the Office of Population Censuses and Surveys Classification of Interventions and Procedures, version 4 (OPCS-4). The corresponding date when each main procedure was first recorded in the inpatient data can be found in ~F41260~.	G75.3 Closure of ileostomy	Health-related outcomes > Hospital inpatient > Summary Operations	1032	390	642	NA	NA	NA	EUR	1		0	NA	NA	NA	NA	1032	NA	NA	NA	NA	NA	419499	NA	NA	NA	NA	NA	2.3000e-03	NA	NA	NA	NA	NA	2.1000e-03	NA	NA	NA	NA	NA	9.6671e-02	NA	NA	NA	NA	NA	8.8265e-02	NA	NA	NA	NA	NA	1.0952e+00	NA	NA	NA	NA	NA	1.0364e+00	NA	NA	NA	NA	NA	h2_z_insignificant	NA	false	categorical-41200-both_sexes-G753.tsv.bgz	categorical-41200-both_sexes-G753.tsv.bgz.tbi	s3://pan-ukb-us-east-1/sumstats_flat_files/categorical-41200-both_sexes-G753.tsv.bgz	s3://pan-ukb-us-east-1/sumstats_flat_files_tabix/categorical-41200-both_sexes-G753.tsv.bgz.tbi	12bfef7eabd7f75daf4b534e8ee1100d	538041828	1125fc30ad24abcddfedf0af7e42f928	1751345
categorical	41200	both_sexes	G802		Operative procedures - main OPCS4	This field is a summary of the main operation and procedure codes a participant has had recorded across all their hospital inpatient records. Operative procedures are coded according to the Office of Population Censuses and Surveys Classification of Interventions and Procedures, version 4 (OPCS-4). The corresponding date when each main procedure was first recorded in the inpatient data can be found in ~F41260~.	G80.2 Wireless capsule endoscopy	Health-related outcomes > Hospital inpatient > Summary Operations	669	361	308	NA	NA	NA	EUR	1		0	NA	NA	NA	NA	669	NA	NA	NA	NA	NA	419862	NA	NA	NA	NA	NA	3.9000e-03	NA	NA	NA	NA	NA	2.3000e-03	NA	NA	NA	NA	NA	2.3369e-01	NA	NA	NA	NA	NA	1.3782e-01	NA	NA	NA	NA	NA	1.6957e+00	NA	NA	NA	NA	NA	9.8843e-01	NA	NA	NA	NA	NA	h2_z_insignificant	NA	false	categorical-41200-both_sexes-G802.tsv.bgz	categorical-41200-both_sexes-G802.tsv.bgz.tbi	s3://pan-ukb-us-east-1/sumstats_flat_files/categorical-41200-both_sexes-G802.tsv.bgz	s3://pan-ukb-us-east-1/sumstats_flat_files_tabix/categorical-41200-both_sexes-G802.tsv.bgz.tbi	0f5ad295e2479f4947b220536c1dd8eb	535015012	fbdac0099fc228dd28ba09b1a1edab1f	1750694
categorical	41200	both_sexes	H011		Operative procedures - main OPCS4	This field is a summary of the main operation and procedure codes a participant has had recorded across all their hospital inpatient records. Operative procedures are coded according to the Office of Population Censuses and Surveys Classification of Interventions and Procedures, version 4 (OPCS-4). The corresponding date when each main procedure was first recorded in the inpatient data can be found in ~F41260~.	H01.1 Emergency excision of abnormal appendix and drainage HFQ	Health-related outcomes > Hospital inpatient > Summary Operations	234	110	124	NA	NA	NA	EUR	1		0	NA	NA	NA	NA	234	NA	NA	NA	NA	NA	420297	NA	NA	NA	NA	NA	5.0000e-04	NA	NA	NA	NA	NA	2.0000e-03	NA	NA	NA	NA	NA	7.2232e-02	NA	NA	NA	NA	NA	2.8893e-01	NA	NA	NA	NA	NA	2.5000e-01	NA	NA	NA	NA	NA	9.9913e-01	NA	NA	NA	NA	NA	h2_z_insignificant	NA	false	categorical-41200-both_sexes-H011.tsv.bgz	categorical-41200-both_sexes-H011.tsv.bgz.tbi	s3://pan-ukb-us-east-1/sumstats_flat_files/categorical-41200-both_sexes-H011.tsv.bgz	s3://pan-ukb-us-east-1/sumstats_flat_files_tabix/categorical-41200-both_sexes-H011.tsv.bgz.tbi	510d2a6d0e2c4f18e0fe2d527a8fa67a	522519059	67e20ce8257c997550af97958bd286e4	1750341
categorical	41200	both_sexes	H012		Operative procedures - main OPCS4	This field is a summary of the main operation and procedure codes a participant has had recorded across all their hospital inpatient records. Operative procedures are coded according to the Office of Population Censuses and Surveys Classification of Interventions and Procedures, version 4 (OPCS-4). The corresponding date when each main procedure was first recorded in the inpatient data can be found in ~F41260~.	H01.2 Emergency excision of abnormal appendix NEC	Health-related outcomes > Hospital inpatient > Summary Operations	2308	1210	1098	NA	NA	NA	EUR	1		0	NA	NA	NA	NA	2308	NA	NA	NA	NA	NA	418223	NA	NA	NA	NA	NA	2.4000e-03	NA	NA	NA	NA	NA	2.1000e-03	NA	NA	NA	NA	NA	5.3080e-02	NA	NA	NA	NA	NA	4.6445e-02	NA	NA	NA	NA	NA	1.1429e+00	NA	NA	NA	NA	NA	1.0481e+00	NA	NA	NA	NA	NA	h2_z_insignificant	NA	false	categorical-41200-both_sexes-H012.tsv.bgz	categorical-41200-both_sexes-H012.tsv.bgz.tbi	s3://pan-ukb-us-east-1/sumstats_flat_files/categorical-41200-both_sexes-H012.tsv.bgz	s3://pan-ukb-us-east-1/sumstats_flat_files_tabix/categorical-41200-both_sexes-H012.tsv.bgz.tbi	612e3e7eaaf1b9c547f9b116b465dca3	544358008	aca6f7aef2a24cc04afca503520ffaa6	1751471
categorical	41200	both_sexes	H013		Operative procedures - main OPCS4	This field is a summary of the main operation and procedure codes a participant has had recorded across all their hospital inpatient records. Operative procedures are coded according to the Office of Population Censuses and Surveys Classification of Interventions and Procedures, version 4 (OPCS-4). The corresponding date when each main procedure was first recorded in the inpatient data can be found in ~F41260~.	H01.3 Emergency excision of normal appendix	Health-related outcomes > Hospital inpatient > Summary Operations	202	130	0	NA	NA	NA	EUR	1		0	NA	NA	NA	NA	202	NA	NA	NA	NA	NA	420329	NA	NA	NA	NA	NA	3.1000e-03	NA	NA	NA	NA	NA	2.1000e-03	NA	NA	NA	NA	NA	5.0757e-01	NA	NA	NA	NA	NA	3.4384e-01	NA	NA	NA	NA	NA	1.4762e+00	NA	NA	NA	NA	NA	9.9296e-01	NA	NA	NA	NA	NA	h2_z_insignificant	NA	false	categorical-41200-both_sexes-H013.tsv.bgz	categorical-41200-both_sexes-H013.tsv.bgz.tbi	s3://pan-ukb-us-east-1/sumstats_flat_files/categorical-41200-both_sexes-H013.tsv.bgz	s3://pan-ukb-us-east-1/sumstats_flat_files_tabix/categorical-41200-both_sexes-H013.tsv.bgz.tbi	d9afbd581d30dfb929dadc7af7b7d036	518938698	79f41c0c908269289f70395a84425bea	1750066
categorical	41200	both_sexes	H019		Operative procedures - main OPCS4	This field is a summary of the main operation and procedure codes a participant has had recorded across all their hospital inpatient records. Operative procedures are coded according to the Office of Population Censuses and Surveys Classification of Interventions and Procedures, version 4 (OPCS-4). The corresponding date when each main procedure was first recorded in the inpatient data can be found in ~F41260~.	H01.9 Unspecified emergency excision of appendix	Health-related outcomes > Hospital inpatient > Summary Operations	283	153	130	NA	NA	NA	EUR	1		0	NA	NA	NA	NA	283	NA	NA	NA	NA	NA	420248	NA	NA	NA	NA	NA	1.7000e-03	NA	NA	NA	NA	NA	2.0000e-03	NA	NA	NA	NA	NA	2.0903e-01	NA	NA	NA	NA	NA	2.4592e-01	NA	NA	NA	NA	NA	8.5000e-01	NA	NA	NA	NA	NA	9.8746e-01	NA	NA	NA	NA	NA	h2_z_insignificant	NA	false	categorical-41200-both_sexes-H019.tsv.bgz	categorical-41200-both_sexes-H019.tsv.bgz.tbi	s3://pan-ukb-us-east-1/sumstats_flat_files/categorical-41200-both_sexes-H019.tsv.bgz	s3://pan-ukb-us-east-1/sumstats_flat_files_tabix/categorical-41200-both_sexes-H019.tsv.bgz.tbi	93616dca686612046f724d2de9d39501	525204883	5c6667315df2de9a584c9bd22f7b5e1a	1750358
categorical	41200	both_sexes	H021		Operative procedures - main OPCS4	This field is a summary of the main operation and procedure codes a participant has had recorded across all their hospital inpatient records. Operative procedures are coded according to the Office of Population Censuses and Surveys Classification of Interventions and Procedures, version 4 (OPCS-4). The corresponding date when each main procedure was first recorded in the inpatient data can be found in ~F41260~.	H02.1 Interval appendicectomy	Health-related outcomes > Hospital inpatient > Summary Operations	136	0	0	NA	NA	NA	EUR	1		0	NA	NA	NA	NA	136	NA	NA	NA	NA	NA	420395	NA	NA	NA	NA	NA	5.4000e-03	NA	NA	NA	NA	NA	2.2000e-03	NA	NA	NA	NA	NA	1.2408e+00	NA	NA	NA	NA	NA	5.0553e-01	NA	NA	NA	NA	NA	2.4545e+00	NA	NA	NA	NA	NA	9.8444e-01	NA	NA	NA	NA	NA	h2_z_insignificant	NA	false	categorical-41200-both_sexes-H021.tsv.bgz	categorical-41200-both_sexes-H021.tsv.bgz.tbi	s3://pan-ukb-us-east-1/sumstats_flat_files/categorical-41200-both_sexes-H021.tsv.bgz	s3://pan-ukb-us-east-1/sumstats_flat_files_tabix/categorical-41200-both_sexes-H021.tsv.bgz.tbi	5144eefdbb5dbf9ca829ae198c1d9d33	514465329	4cdab1082741c2cafd4f71069a6d200e	1749668
categorical	41200	both_sexes	H029		Operative procedures - main OPCS4	This field is a summary of the main operation and procedure codes a participant has had recorded across all their hospital inpatient records. Operative procedures are coded according to the Office of Population Censuses and Surveys Classification of Interventions and Procedures, version 4 (OPCS-4). The corresponding date when each main procedure was first recorded in the inpatient data can be found in ~F41260~.	H02.9 Unspecified other excision of appendix	Health-related outcomes > Hospital inpatient > Summary Operations	681	350	331	NA	NA	NA	EUR	1		0	NA	NA	NA	NA	681	NA	NA	NA	NA	NA	419850	NA	NA	NA	NA	NA	-6.0000e-04	NA	NA	NA	NA	NA	2.1000e-03	NA	NA	NA	NA	NA	-3.5430e-02	NA	NA	NA	NA	NA	1.2400e-01	NA	NA	NA	NA	NA	-2.8571e-01	NA	NA	NA	NA	NA	1.0000e+00	NA	NA	NA	NA	NA	h2_z_insignificant	NA	false	categorical-41200-both_sexes-H029.tsv.bgz	categorical-41200-both_sexes-H029.tsv.bgz.tbi	s3://pan-ukb-us-east-1/sumstats_flat_files/categorical-41200-both_sexes-H029.tsv.bgz	s3://pan-ukb-us-east-1/sumstats_flat_files_tabix/categorical-41200-both_sexes-H029.tsv.bgz.tbi	90824796a8f9ed3bcd1ee39f6b59b80b	535130831	ae1bcab277a5c74750dc713e46116724	1750931
categorical	41200	both_sexes	H041		Operative procedures - main OPCS4	This field is a summary of the main operation and procedure codes a participant has had recorded across all their hospital inpatient records. Operative procedures are coded according to the Office of Population Censuses and Surveys Classification of Interventions and Procedures, version 4 (OPCS-4). The corresponding date when each main procedure was first recorded in the inpatient data can be found in ~F41260~.	H04.1 Panproctocolectomy and ileostomy	Health-related outcomes > Hospital inpatient > Summary Operations	172	0	94	NA	NA	NA	EUR	1		0	NA	NA	NA	NA	172	NA	NA	NA	NA	NA	420359	NA	NA	NA	NA	NA	2.1000e-03	NA	NA	NA	NA	NA	2.4000e-03	NA	NA	NA	NA	NA	3.9447e-01	NA	NA	NA	NA	NA	4.5082e-01	NA	NA	NA	NA	NA	8.7500e-01	NA	NA	NA	NA	NA	1.0098e+00	NA	NA	NA	NA	NA	h2_z_insignificant	NA	false	categorical-41200-both_sexes-H041.tsv.bgz	categorical-41200-both_sexes-H041.tsv.bgz.tbi	s3://pan-ukb-us-east-1/sumstats_flat_files/categorical-41200-both_sexes-H041.tsv.bgz	s3://pan-ukb-us-east-1/sumstats_flat_files_tabix/categorical-41200-both_sexes-H041.tsv.bgz.tbi	d4dde0bf21b10b86d5e81b6327f8d196	516987218	6ca1807e30d6de6ddab0f3ae951df405	1749826
categorical	41200	both_sexes	H062		Operative procedures - main OPCS4	This field is a summary of the main operation and procedure codes a participant has had recorded across all their hospital inpatient records. Operative procedures are coded according to the Office of Population Censuses and Surveys Classification of Interventions and Procedures, version 4 (OPCS-4). The corresponding date when each main procedure was first recorded in the inpatient data can be found in ~F41260~.	H06.2 Extended right hemicolectomy and anastomosis of ileum to colon	Health-related outcomes > Hospital inpatient > Summary Operations	132	0	0	NA	NA	NA	EUR	1		0	NA	NA	NA	NA	132	NA	NA	NA	NA	NA	420399	NA	NA	NA	NA	NA	5.8000e-03	NA	NA	NA	NA	NA	1.9000e-03	NA	NA	NA	NA	NA	1.3674e+00	NA	NA	NA	NA	NA	4.4796e-01	NA	NA	NA	NA	NA	3.0526e+00	NA	NA	NA	NA	NA	1.0010e+00	NA	NA	NA	NA	NA	h2_z_insignificant	NA	false	categorical-41200-both_sexes-H062.tsv.bgz	categorical-41200-both_sexes-H062.tsv.bgz.tbi	s3://pan-ukb-us-east-1/sumstats_flat_files/categorical-41200-both_sexes-H062.tsv.bgz	s3://pan-ukb-us-east-1/sumstats_flat_files_tabix/categorical-41200-both_sexes-H062.tsv.bgz.tbi	5e5d2a6cdfe2bb0748290dd35d60c032	513766568	8473e16d0159b440c5f046640cd0388f	1749553
categorical	41200	both_sexes	H071		Operative procedures - main OPCS4	This field is a summary of the main operation and procedure codes a participant has had recorded across all their hospital inpatient records. Operative procedures are coded according to the Office of Population Censuses and Surveys Classification of Interventions and Procedures, version 4 (OPCS-4). The corresponding date when each main procedure was first recorded in the inpatient data can be found in ~F41260~.	H07.1 Right hemicolectomy and end to end anastomosis of ileum to colon	Health-related outcomes > Hospital inpatient > Summary Operations	504	271	233	NA	NA	NA	EUR	1		0	NA	NA	NA	NA	504	NA	NA	NA	NA	NA	420027	NA	NA	NA	NA	NA	2.6000e-03	NA	NA	NA	NA	NA	2.2000e-03	NA	NA	NA	NA	NA	1.9698e-01	NA	NA	NA	NA	NA	1.6668e-01	NA	NA	NA	NA	NA	1.1818e+00	NA	NA	NA	NA	NA	1.0050e+00	NA	NA	NA	NA	NA	h2_z_insignificant	NA	false	categorical-41200-both_sexes-H071.tsv.bgz	categorical-41200-both_sexes-H071.tsv.bgz.tbi	s3://pan-ukb-us-east-1/sumstats_flat_files/categorical-41200-both_sexes-H071.tsv.bgz	s3://pan-ukb-us-east-1/sumstats_flat_files_tabix/categorical-41200-both_sexes-H071.tsv.bgz.tbi	f6a7f634f63e537eddf37fda168a6e43	531771287	8f52a557a6ba269d196245bf2f947b3e	1750339
categorical	41200	both_sexes	H072		Operative procedures - main OPCS4	This field is a summary of the main operation and procedure codes a participant has had recorded across all their hospital inpatient records. Operative procedures are coded according to the Office of Population Censuses and Surveys Classification of Interventions and Procedures, version 4 (OPCS-4). The corresponding date when each main procedure was first recorded in the inpatient data can be found in ~F41260~.	H07.2 Right hemicolectomy and side to side anastomosis of ileum to transverse colon	Health-related outcomes > Hospital inpatient > Summary Operations	554	294	260	NA	NA	NA	EUR	1		0	NA	NA	NA	NA	554	NA	NA	NA	NA	NA	419977	NA	NA	NA	NA	NA	2.1000e-03	NA	NA	NA	NA	NA	2.1000e-03	NA	NA	NA	NA	NA	1.4708e-01	NA	NA	NA	NA	NA	1.4708e-01	NA	NA	NA	NA	NA	1.0000e+00	NA	NA	NA	NA	NA	9.9996e-01	NA	NA	NA	NA	NA	h2_z_insignificant	NA	false	categorical-41200-both_sexes-H072.tsv.bgz	categorical-41200-both_sexes-H072.tsv.bgz.tbi	s3://pan-ukb-us-east-1/sumstats_flat_files/categorical-41200-both_sexes-H072.tsv.bgz	s3://pan-ukb-us-east-1/sumstats_flat_files_tabix/categorical-41200-both_sexes-H072.tsv.bgz.tbi	2a440b568c97b336eba114ead73c2c7c	533390638	d10366dd83ffb1a12f9b9ece803c763c	1750600
categorical	41200	both_sexes	H073		Operative procedures - main OPCS4	This field is a summary of the main operation and procedure codes a participant has had recorded across all their hospital inpatient records. Operative procedures are coded according to the Office of Population Censuses and Surveys Classification of Interventions and Procedures, version 4 (OPCS-4). The corresponding date when each main procedure was first recorded in the inpatient data can be found in ~F41260~.	H07.3 Right hemicolectomy and anastomosis NEC	Health-related outcomes > Hospital inpatient > Summary Operations	523	258	265	NA	NA	NA	EUR	1		0	NA	NA	NA	NA	523	NA	NA	NA	NA	NA	420008	NA	NA	NA	NA	NA	-2.5000e-03	NA	NA	NA	NA	NA	2.2000e-03	NA	NA	NA	NA	NA	-1.8367e-01	NA	NA	NA	NA	NA	1.6163e-01	NA	NA	NA	NA	NA	-1.1364e+00	NA	NA	NA	NA	NA	1.0056e+00	NA	NA	NA	NA	NA	h2_z_insignificant	NA	false	categorical-41200-both_sexes-H073.tsv.bgz	categorical-41200-both_sexes-H073.tsv.bgz.tbi	s3://pan-ukb-us-east-1/sumstats_flat_files/categorical-41200-both_sexes-H073.tsv.bgz	s3://pan-ukb-us-east-1/sumstats_flat_files_tabix/categorical-41200-both_sexes-H073.tsv.bgz.tbi	b359defea15db2d51bbfba62b4f529f1	532411017	a6a5b77ed4bf3e572345a30d84e46ba4	1750697
categorical	41200	both_sexes	H079		Operative procedures - main OPCS4	This field is a summary of the main operation and procedure codes a participant has had recorded across all their hospital inpatient records. Operative procedures are coded according to the Office of Population Censuses and Surveys Classification of Interventions and Procedures, version 4 (OPCS-4). The corresponding date when each main procedure was first recorded in the inpatient data can be found in ~F41260~.	H07.9 Unspecified other excision of right hemicolon	Health-related outcomes > Hospital inpatient > Summary Operations	128	0	0	NA	NA	NA	EUR	1		0	NA	NA	NA	NA	128	NA	NA	NA	NA	NA	420403	NA	NA	NA	NA	NA	5.0000e-03	NA	NA	NA	NA	NA	2.3000e-03	NA	NA	NA	NA	NA	1.2105e+00	NA	NA	NA	NA	NA	5.5683e-01	NA	NA	NA	NA	NA	2.1739e+00	NA	NA	NA	NA	NA	9.7671e-01	NA	NA	NA	NA	NA	h2_z_insignificant	NA	false	categorical-41200-both_sexes-H079.tsv.bgz	categorical-41200-both_sexes-H079.tsv.bgz.tbi	s3://pan-ukb-us-east-1/sumstats_flat_files/categorical-41200-both_sexes-H079.tsv.bgz	s3://pan-ukb-us-east-1/sumstats_flat_files_tabix/categorical-41200-both_sexes-H079.tsv.bgz.tbi	90d0f779034c589247639f1493bd79af	513707871	bfc7a688360144dfc7c8bccc3a63decf	1749801
categorical	41200	both_sexes	H091		Operative procedures - main OPCS4	This field is a summary of the main operation and procedure codes a participant has had recorded across all their hospital inpatient records. Operative procedures are coded according to the Office of Population Censuses and Surveys Classification of Interventions and Procedures, version 4 (OPCS-4). The corresponding date when each main procedure was first recorded in the inpatient data can be found in ~F41260~.	H09.1 Left hemicolectomy and end to end anastomosis of colon to rectum	Health-related outcomes > Hospital inpatient > Summary Operations	109	0	0	NA	NA	NA	EUR	1		0	NA	NA	NA	NA	109	NA	NA	NA	NA	NA	420422	NA	NA	NA	NA	NA	4.8000e-03	NA	NA	NA	NA	NA	1.9000e-03	NA	NA	NA	NA	NA	1.3349e+00	NA	NA	NA	NA	NA	5.2840e-01	NA	NA	NA	NA	NA	2.5263e+00	NA	NA	NA	NA	NA	8.6345e-01	NA	NA	NA	NA	NA	h2_z_insignificant	NA	false	categorical-41200-both_sexes-H091.tsv.bgz	categorical-41200-both_sexes-H091.tsv.bgz.tbi	s3://pan-ukb-us-east-1/sumstats_flat_files/categorical-41200-both_sexes-H091.tsv.bgz	s3://pan-ukb-us-east-1/sumstats_flat_files_tabix/categorical-41200-both_sexes-H091.tsv.bgz.tbi	1e867cda0cee770297425438454750a6	514879778	2bba21d5c695e8c89cd2f4acefea2072	1750134
categorical	41200	both_sexes	H093		Operative procedures - main OPCS4	This field is a summary of the main operation and procedure codes a participant has had recorded across all their hospital inpatient records. Operative procedures are coded according to the Office of Population Censuses and Surveys Classification of Interventions and Procedures, version 4 (OPCS-4). The corresponding date when each main procedure was first recorded in the inpatient data can be found in ~F41260~.	H09.3 Left hemicolectomy and anastomosis NEC	Health-related outcomes > Hospital inpatient > Summary Operations	134	0	0	NA	NA	NA	EUR	1		0	NA	NA	NA	NA	134	NA	NA	NA	NA	NA	420397	NA	NA	NA	NA	NA	3.1000e-03	NA	NA	NA	NA	NA	2.2000e-03	NA	NA	NA	NA	NA	7.2148e-01	NA	NA	NA	NA	NA	5.1202e-01	NA	NA	NA	NA	NA	1.4091e+00	NA	NA	NA	NA	NA	9.8925e-01	NA	NA	NA	NA	NA	h2_z_insignificant	NA	false	categorical-41200-both_sexes-H093.tsv.bgz	categorical-41200-both_sexes-H093.tsv.bgz.tbi	s3://pan-ukb-us-east-1/sumstats_flat_files/categorical-41200-both_sexes-H093.tsv.bgz	s3://pan-ukb-us-east-1/sumstats_flat_files_tabix/categorical-41200-both_sexes-H093.tsv.bgz.tbi	6cdbb65fa8b46ad9bf1406cc4349a342	514123934	da0eb903908a086e8f4203f6cff99e0a	1749896
categorical	41200	both_sexes	H102		Operative procedures - main OPCS4	This field is a summary of the main operation and procedure codes a participant has had recorded across all their hospital inpatient records. Operative procedures are coded according to the Office of Population Censuses and Surveys Classification of Interventions and Procedures, version 4 (OPCS-4). The corresponding date when each main procedure was first recorded in the inpatient data can be found in ~F41260~.	H10.2 Sigmoid colectomy and anastomosis of colon to rectum	Health-related outcomes > Hospital inpatient > Summary Operations	190	97	93	NA	NA	NA	EUR	1		0	NA	NA	NA	NA	190	NA	NA	NA	NA	NA	420341	NA	NA	NA	NA	NA	1.7000e-03	NA	NA	NA	NA	NA	2.1000e-03	NA	NA	NA	NA	NA	2.9328e-01	NA	NA	NA	NA	NA	3.6229e-01	NA	NA	NA	NA	NA	8.0952e-01	NA	NA	NA	NA	NA	9.5255e-01	NA	NA	NA	NA	NA	h2_z_insignificant	NA	false	categorical-41200-both_sexes-H102.tsv.bgz	categorical-41200-both_sexes-H102.tsv.bgz.tbi	s3://pan-ukb-us-east-1/sumstats_flat_files/categorical-41200-both_sexes-H102.tsv.bgz	s3://pan-ukb-us-east-1/sumstats_flat_files_tabix/categorical-41200-both_sexes-H102.tsv.bgz.tbi	3bfad77a5d3d45ba2653f532a1a34df9	518918837	35f3abc692b9ed871d329899233390da	1749995
categorical	41200	both_sexes	H103		Operative procedures - main OPCS4	This field is a summary of the main operation and procedure codes a participant has had recorded across all their hospital inpatient records. Operative procedures are coded according to the Office of Population Censuses and Surveys Classification of Interventions and Procedures, version 4 (OPCS-4). The corresponding date when each main procedure was first recorded in the inpatient data can be found in ~F41260~.	H10.3 Sigmoid colectomy and anastomosis NEC	Health-related outcomes > Hospital inpatient > Summary Operations	234	109	125	NA	NA	NA	EUR	1		0	NA	NA	NA	NA	234	NA	NA	NA	NA	NA	420297	NA	NA	NA	NA	NA	-6.0000e-04	NA	NA	NA	NA	NA	2.1000e-03	NA	NA	NA	NA	NA	-8.6679e-02	NA	NA	NA	NA	NA	3.0338e-01	NA	NA	NA	NA	NA	-2.8571e-01	NA	NA	NA	NA	NA	9.9227e-01	NA	NA	NA	NA	NA	h2_z_insignificant	NA	false	categorical-41200-both_sexes-H103.tsv.bgz	categorical-41200-both_sexes-H103.tsv.bgz.tbi	s3://pan-ukb-us-east-1/sumstats_flat_files/categorical-41200-both_sexes-H103.tsv.bgz	s3://pan-ukb-us-east-1/sumstats_flat_files_tabix/categorical-41200-both_sexes-H103.tsv.bgz.tbi	b8e10198ef937462b2e8dde5be6d9acf	522220758	a831c837b7bc0938598dfe285c911b8b	1750448
categorical	41200	both_sexes	H114		Operative procedures - main OPCS4	This field is a summary of the main operation and procedure codes a participant has had recorded across all their hospital inpatient records. Operative procedures are coded according to the Office of Population Censuses and Surveys Classification of Interventions and Procedures, version 4 (OPCS-4). The corresponding date when each main procedure was first recorded in the inpatient data can be found in ~F41260~.	H11.4 Colectomy and ileostomy NEC	Health-related outcomes > Hospital inpatient > Summary Operations	111	0	0	NA	NA	NA	EUR	1		0	NA	NA	NA	NA	111	NA	NA	NA	NA	NA	420420	NA	NA	NA	NA	NA	2.0000e-03	NA	NA	NA	NA	NA	2.1000e-03	NA	NA	NA	NA	NA	5.4754e-01	NA	NA	NA	NA	NA	5.7492e-01	NA	NA	NA	NA	NA	9.5238e-01	NA	NA	NA	NA	NA	9.7411e-01	NA	NA	NA	NA	NA	h2_z_insignificant	NA	false	categorical-41200-both_sexes-H114.tsv.bgz	categorical-41200-both_sexes-H114.tsv.bgz.tbi	s3://pan-ukb-us-east-1/sumstats_flat_files/categorical-41200-both_sexes-H114.tsv.bgz	s3://pan-ukb-us-east-1/sumstats_flat_files_tabix/categorical-41200-both_sexes-H114.tsv.bgz.tbi	9d61ad4ea786bf992c1947cfcd42fb7d	512121434	3e1b4e7fb4ee38f34324f1dc13cc4610	1749820
categorical	41200	both_sexes	H151		Operative procedures - main OPCS4	This field is a summary of the main operation and procedure codes a participant has had recorded across all their hospital inpatient records. Operative procedures are coded according to the Office of Population Censuses and Surveys Classification of Interventions and Procedures, version 4 (OPCS-4). The corresponding date when each main procedure was first recorded in the inpatient data can be found in ~F41260~.	H15.1 Loop colostomy	Health-related outcomes > Hospital inpatient > Summary Operations	189	92	97	NA	NA	NA	EUR	1		0	NA	NA	NA	NA	189	NA	NA	NA	NA	NA	420342	NA	NA	NA	NA	NA	2.6000e-03	NA	NA	NA	NA	NA	2.2000e-03	NA	NA	NA	NA	NA	4.5057e-01	NA	NA	NA	NA	NA	3.8125e-01	NA	NA	NA	NA	NA	1.1818e+00	NA	NA	NA	NA	NA	1.0002e+00	NA	NA	NA	NA	NA	h2_z_insignificant	NA	false	categorical-41200-both_sexes-H151.tsv.bgz	categorical-41200-both_sexes-H151.tsv.bgz.tbi	s3://pan-ukb-us-east-1/sumstats_flat_files/categorical-41200-both_sexes-H151.tsv.bgz	s3://pan-ukb-us-east-1/sumstats_flat_files_tabix/categorical-41200-both_sexes-H151.tsv.bgz.tbi	29f2440042797fc32a6ec0ee689851fd	518384296	81cfd431dfcd388fa716764f6c0fba76	1749931
categorical	41200	both_sexes	H154		Operative procedures - main OPCS4	This field is a summary of the main operation and procedure codes a participant has had recorded across all their hospital inpatient records. Operative procedures are coded according to the Office of Population Censuses and Surveys Classification of Interventions and Procedures, version 4 (OPCS-4). The corresponding date when each main procedure was first recorded in the inpatient data can be found in ~F41260~.	H15.4 Closure of colostomy	Health-related outcomes > Hospital inpatient > Summary Operations	416	193	223	NA	NA	NA	EUR	1		0	NA	NA	NA	NA	416	NA	NA	NA	NA	NA	420115	NA	NA	NA	NA	NA	2.0000e-03	NA	NA	NA	NA	NA	2.2000e-03	NA	NA	NA	NA	NA	1.7784e-01	NA	NA	NA	NA	NA	1.9562e-01	NA	NA	NA	NA	NA	9.0909e-01	NA	NA	NA	NA	NA	1.0132e+00	NA	NA	NA	NA	NA	h2_z_insignificant	NA	false	categorical-41200-both_sexes-H154.tsv.bgz	categorical-41200-both_sexes-H154.tsv.bgz.tbi	s3://pan-ukb-us-east-1/sumstats_flat_files/categorical-41200-both_sexes-H154.tsv.bgz	s3://pan-ukb-us-east-1/sumstats_flat_files_tabix/categorical-41200-both_sexes-H154.tsv.bgz.tbi	736e4a15530f1fb9bd7537f6a7320112	529660566	a2cf1d22fe992941eb64136d78182f7d	1750568
categorical	41200	both_sexes	H201		Operative procedures - main OPCS4	This field is a summary of the main operation and procedure codes a participant has had recorded across all their hospital inpatient records. Operative procedures are coded according to the Office of Population Censuses and Surveys Classification of Interventions and Procedures, version 4 (OPCS-4). The corresponding date when each main procedure was first recorded in the inpatient data can be found in ~F41260~.	H20.1 Fibreoptic endoscopic snare resection of lesion of colon	Health-related outcomes > Hospital inpatient > Summary Operations	12545	5177	7368	NA	NA	NA	AFR,CSA,EAS,EUR	4		0	132	NA	208	62	12143	NA	6504	NA	8668	2647	408388	NA	2.0160e-02	NA	1.1198e-01	3.6819e-01	9.6000e-03	NA	9.3307e-02	NA	4.3063e-02	1.1414e-01	2.4000e-03	NA	1.6921e-01	NA	8.3637e-01	2.7963e+00	6.1955e-02	NA	7.8315e-01	NA	3.2162e-01	8.6686e-01	1.5489e-02	NA	2.1607e-01	NA	2.6004e+00	3.2257e+00	4.0000e+00	NA	9.8786e-01	NA	9.9143e-01	1.0025e+00	1.0518e+00	NA	h2_z_insignificant	NA	h2_z_insignificant	h2_z_insignificant	not_EUR_plus_1	NA	false	categorical-41200-both_sexes-H201.tsv.bgz	categorical-41200-both_sexes-H201.tsv.bgz.tbi	s3://pan-ukb-us-east-1/sumstats_flat_files/categorical-41200-both_sexes-H201.tsv.bgz	s3://pan-ukb-us-east-1/sumstats_flat_files_tabix/categorical-41200-both_sexes-H201.tsv.bgz.tbi	a6eae0935509006d06ca7b80c2ca1502	1845893541	cfaf90f6edfd36a4a62159f24c915fc3	2118684
categorical	41200	both_sexes	H202		Operative procedures - main OPCS4	This field is a summary of the main operation and procedure codes a participant has had recorded across all their hospital inpatient records. Operative procedures are coded according to the Office of Population Censuses and Surveys Classification of Interventions and Procedures, version 4 (OPCS-4). The corresponding date when each main procedure was first recorded in the inpatient data can be found in ~F41260~.	H20.2 Fibreoptic endoscopic cauterisation of lesion of colon	Health-related outcomes > Hospital inpatient > Summary Operations	2930	1253	1677	NA	NA	NA	EUR	1		0	NA	NA	NA	NA	2930	NA	NA	NA	NA	NA	417601	NA	NA	NA	NA	NA	4.9000e-03	NA	NA	NA	NA	NA	2.3000e-03	NA	NA	NA	NA	NA	9.0017e-02	NA	NA	NA	NA	NA	4.2253e-02	NA	NA	NA	NA	NA	2.1304e+00	NA	NA	NA	NA	NA	1.0686e+00	NA	NA	NA	NA	NA	h2_z_insignificant	NA	false	categorical-41200-both_sexes-H202.tsv.bgz	categorical-41200-both_sexes-H202.tsv.bgz.tbi	s3://pan-ukb-us-east-1/sumstats_flat_files/categorical-41200-both_sexes-H202.tsv.bgz	s3://pan-ukb-us-east-1/sumstats_flat_files_tabix/categorical-41200-both_sexes-H202.tsv.bgz.tbi	32eaeb7546d4c83fa2d53cf45ab49255	545520679	8380d8db004de96904c45dc4fc930892	1751679
categorical	41200	both_sexes	H204		Operative procedures - main OPCS4	This field is a summary of the main operation and procedure codes a participant has had recorded across all their hospital inpatient records. Operative procedures are coded according to the Office of Population Censuses and Surveys Classification of Interventions and Procedures, version 4 (OPCS-4). The corresponding date when each main procedure was first recorded in the inpatient data can be found in ~F41260~.	H20.4 Fibreoptic endoscopic destruction of lesion of colon NEC	Health-related outcomes > Hospital inpatient > Summary Operations	479	213	266	NA	NA	NA	EUR	1		0	NA	NA	NA	NA	479	NA	NA	NA	NA	NA	420052	NA	NA	NA	NA	NA	1.2000e-03	NA	NA	NA	NA	NA	2.4000e-03	NA	NA	NA	NA	NA	9.4849e-02	NA	NA	NA	NA	NA	1.8970e-01	NA	NA	NA	NA	NA	5.0000e-01	NA	NA	NA	NA	NA	1.0226e+00	NA	NA	NA	NA	NA	h2_z_insignificant	NA	false	categorical-41200-both_sexes-H204.tsv.bgz	categorical-41200-both_sexes-H204.tsv.bgz.tbi	s3://pan-ukb-us-east-1/sumstats_flat_files/categorical-41200-both_sexes-H204.tsv.bgz	s3://pan-ukb-us-east-1/sumstats_flat_files_tabix/categorical-41200-both_sexes-H204.tsv.bgz.tbi	df64b60e39cc85566b7acb29fbb6c138	531295554	8a1ef7a3b7c2dffbd9ecb341c6138b0f	1750669
categorical	41200	both_sexes	H205		Operative procedures - main OPCS4	This field is a summary of the main operation and procedure codes a participant has had recorded across all their hospital inpatient records. Operative procedures are coded according to the Office of Population Censuses and Surveys Classification of Interventions and Procedures, version 4 (OPCS-4). The corresponding date when each main procedure was first recorded in the inpatient data can be found in ~F41260~.	H20.5 Fibreoptic endoscopic submucosal resection of lesion of colon	Health-related outcomes > Hospital inpatient > Summary Operations	1289	535	754	NA	NA	NA	EUR	1		0	NA	NA	NA	NA	1289	NA	NA	NA	NA	NA	419242	NA	NA	NA	NA	NA	-2.0000e-04	NA	NA	NA	NA	NA	2.2000e-03	NA	NA	NA	NA	NA	-7.0238e-03	NA	NA	NA	NA	NA	7.7262e-02	NA	NA	NA	NA	NA	-9.0909e-02	NA	NA	NA	NA	NA	1.0155e+00	NA	NA	NA	NA	NA	h2_z_insignificant	NA	false	categorical-41200-both_sexes-H205.tsv.bgz	categorical-41200-both_sexes-H205.tsv.bgz.tbi	s3://pan-ukb-us-east-1/sumstats_flat_files/categorical-41200-both_sexes-H205.tsv.bgz	s3://pan-ukb-us-east-1/sumstats_flat_files_tabix/categorical-41200-both_sexes-H205.tsv.bgz.tbi	9f5bfd7b119f6cfc508dcf38c5d58f2b	540395043	6efa6880e09d1d4311c77280610f07e7	1751207
categorical	41200	both_sexes	H206		Operative procedures - main OPCS4	This field is a summary of the main operation and procedure codes a participant has had recorded across all their hospital inpatient records. Operative procedures are coded according to the Office of Population Censuses and Surveys Classification of Interventions and Procedures, version 4 (OPCS-4). The corresponding date when each main procedure was first recorded in the inpatient data can be found in ~F41260~.	H20.6 Fibreoptic endoscopic resection of lesion of colon NEC	Health-related outcomes > Hospital inpatient > Summary Operations	5975	2568	3407	NA	NA	NA	AFR,CSA,EUR	3		0	82	NA	102	NA	5791	NA	6554	NA	8774	NA	414740	NA	1.5438e-01	NA	6.4310e-02	NA	5.3000e-03	NA	8.6363e-02	NA	3.3680e-02	NA	2.3000e-03	NA	1.8356e+00	NA	8.0727e-01	NA	5.8152e-02	NA	1.0269e+00	NA	4.2278e-01	NA	2.5236e-02	NA	1.7875e+00	NA	1.9094e+00	NA	2.3043e+00	NA	1.0095e+00	NA	1.0507e+00	NA	1.0298e+00	NA	h2_z_insignificant	NA	h2_z_insignificant	NA	h2_z_insignificant	NA	false	categorical-41200-both_sexes-H206.tsv.bgz	categorical-41200-both_sexes-H206.tsv.bgz.tbi	s3://pan-ukb-us-east-1/sumstats_flat_files/categorical-41200-both_sexes-H206.tsv.bgz	s3://pan-ukb-us-east-1/sumstats_flat_files_tabix/categorical-41200-both_sexes-H206.tsv.bgz.tbi	e31433b6352e6d6f694f9d8a6f312829	1594383659	73f75ab25b163cb6f8bb6a17c1032429	2048578
categorical	41200	both_sexes	H208		Operative procedures - main OPCS4	This field is a summary of the main operation and procedure codes a participant has had recorded across all their hospital inpatient records. Operative procedures are coded according to the Office of Population Censuses and Surveys Classification of Interventions and Procedures, version 4 (OPCS-4). The corresponding date when each main procedure was first recorded in the inpatient data can be found in ~F41260~.	H20.8 Other specified endoscopic extirpation of lesion of colon	Health-related outcomes > Hospital inpatient > Summary Operations	689	287	402	NA	NA	NA	EUR	1		0	NA	NA	NA	NA	689	NA	NA	NA	NA	NA	419842	NA	NA	NA	NA	NA	-8.0000e-04	NA	NA	NA	NA	NA	2.1000e-03	NA	NA	NA	NA	NA	-4.6787e-02	NA	NA	NA	NA	NA	1.2282e-01	NA	NA	NA	NA	NA	-3.8095e-01	NA	NA	NA	NA	NA	1.0200e+00	NA	NA	NA	NA	NA	h2_z_insignificant	NA	false	categorical-41200-both_sexes-H208.tsv.bgz	categorical-41200-both_sexes-H208.tsv.bgz.tbi	s3://pan-ukb-us-east-1/sumstats_flat_files/categorical-41200-both_sexes-H208.tsv.bgz	s3://pan-ukb-us-east-1/sumstats_flat_files_tabix/categorical-41200-both_sexes-H208.tsv.bgz.tbi	bb60d8ff4648de0ccca647562a652516	535146815	0ee5c9b3318e9c1bb5fd295f5f2fff3a	1750841
categorical	41200	both_sexes	H209		Operative procedures - main OPCS4	This field is a summary of the main operation and procedure codes a participant has had recorded across all their hospital inpatient records. Operative procedures are coded according to the Office of Population Censuses and Surveys Classification of Interventions and Procedures, version 4 (OPCS-4). The corresponding date when each main procedure was first recorded in the inpatient data can be found in ~F41260~.	H20.9 Unspecified endoscopic extirpation of lesion of colon	Health-related outcomes > Hospital inpatient > Summary Operations	617	252	365	NA	NA	NA	EUR	1		0	NA	NA	NA	NA	617	NA	NA	NA	NA	NA	419914	NA	NA	NA	NA	NA	-3.4000e-03	NA	NA	NA	NA	NA	2.3000e-03	NA	NA	NA	NA	NA	-2.1781e-01	NA	NA	NA	NA	NA	1.4734e-01	NA	NA	NA	NA	NA	-1.4783e+00	NA	NA	NA	NA	NA	1.0069e+00	NA	NA	NA	NA	NA	h2_z_insignificant	NA	false	categorical-41200-both_sexes-H209.tsv.bgz	categorical-41200-both_sexes-H209.tsv.bgz.tbi	s3://pan-ukb-us-east-1/sumstats_flat_files/categorical-41200-both_sexes-H209.tsv.bgz	s3://pan-ukb-us-east-1/sumstats_flat_files_tabix/categorical-41200-both_sexes-H209.tsv.bgz.tbi	3393c5f590aee03afae5a81cc390fe83	534160653	687d4eeff591aa1bed3197dee0893748	1750896
categorical	41200	both_sexes	H221		Operative procedures - main OPCS4	This field is a summary of the main operation and procedure codes a participant has had recorded across all their hospital inpatient records. Operative procedures are coded according to the Office of Population Censuses and Surveys Classification of Interventions and Procedures, version 4 (OPCS-4). The corresponding date when each main procedure was first recorded in the inpatient data can be found in ~F41260~.	H22.1 Diagnostic fibreoptic endoscopic examination of colon and biopsy of lesion of colon	Health-related outcomes > Hospital inpatient > Summary Operations	29881	17355	12526	NA	NA	NA	AFR,AMR,CSA,EAS,EUR,MID	6		0	316	53	597	115	28695	105	6320	927	8279	2594	391836	1494	2.4059e-01	-7.1266e-01	7.2342e-02	8.9768e-02	7.6000e-03	5.6647e-01	8.2862e-02	3.0154e-01	4.6082e-02	1.3888e-01	2.3000e-03	1.1061e-01	1.1090e+00	-3.0256e+00	2.6774e-01	4.4621e-01	2.7879e-02	2.1279e+00	3.8194e-01	1.2802e+00	1.7055e-01	6.9034e-01	8.4370e-03	4.1551e-01	2.9035e+00	-2.3634e+00	1.5699e+00	6.4636e-01	3.3043e+00	5.1213e+00	9.9206e-01	1.0226e+00	9.7129e-01	1.0189e+00	1.0575e+00	1.0128e+00	h2_z_insignificant	n_too_low	h2_z_insignificant	h2_z_insignificant	h2_z_insignificant	not_EUR_plus_1	false	categorical-41200-both_sexes-H221.tsv.bgz	categorical-41200-both_sexes-H221.tsv.bgz.tbi	s3://pan-ukb-us-east-1/sumstats_flat_files/categorical-41200-both_sexes-H221.tsv.bgz	s3://pan-ukb-us-east-1/sumstats_flat_files_tabix/categorical-41200-both_sexes-H221.tsv.bgz.tbi	05715fc012d99f6c4d30ea44d7f25203	2366680533	bff3a9a50e9a9a368f336cee46f7ba30	2247008
categorical	41200	both_sexes	H228		Operative procedures - main OPCS4	This field is a summary of the main operation and procedure codes a participant has had recorded across all their hospital inpatient records. Operative procedures are coded according to the Office of Population Censuses and Surveys Classification of Interventions and Procedures, version 4 (OPCS-4). The corresponding date when each main procedure was first recorded in the inpatient data can be found in ~F41260~.	H22.8 Other specified diagnostic endoscopic examination of colon	Health-related outcomes > Hospital inpatient > Summary Operations	328	187	141	NA	NA	NA	EUR	1		0	NA	NA	NA	NA	328	NA	NA	NA	NA	NA	420203	NA	NA	NA	NA	NA	-9.0000e-04	NA	NA	NA	NA	NA	2.1000e-03	NA	NA	NA	NA	NA	-9.7702e-02	NA	NA	NA	NA	NA	2.2797e-01	NA	NA	NA	NA	NA	-4.2857e-01	NA	NA	NA	NA	NA	1.0068e+00	NA	NA	NA	NA	NA	h2_z_insignificant	NA	false	categorical-41200-both_sexes-H228.tsv.bgz	categorical-41200-both_sexes-H228.tsv.bgz.tbi	s3://pan-ukb-us-east-1/sumstats_flat_files/categorical-41200-both_sexes-H228.tsv.bgz	s3://pan-ukb-us-east-1/sumstats_flat_files_tabix/categorical-41200-both_sexes-H228.tsv.bgz.tbi	715b8165d5e65a7e2d5b876f4e8a8a0c	527123346	9725ec8f5198393f12128724b351ee9d	1750046
categorical	41200	both_sexes	H229		Operative procedures - main OPCS4	This field is a summary of the main operation and procedure codes a participant has had recorded across all their hospital inpatient records. Operative procedures are coded according to the Office of Population Censuses and Surveys Classification of Interventions and Procedures, version 4 (OPCS-4). The corresponding date when each main procedure was first recorded in the inpatient data can be found in ~F41260~.	H22.9 Unspecified diagnostic endoscopic examination of colon	Health-related outcomes > Hospital inpatient > Summary Operations	39239	22108	17128	NA	NA	NA	AFR,AMR,CSA,EAS,EUR,MID	6		0	550	88	746	231	37466	158	6086	892	8130	2478	383065	1441	2.7171e-01	-7.4168e-01	1.1563e-01	-2.9751e-02	1.0100e-02	3.2163e-01	7.7750e-02	9.1127e-01	4.2937e-02	1.5803e-01	2.3000e-03	1.2336e-01	8.8591e-01	-2.3065e+00	3.7390e-01	-9.5378e-02	3.1555e-02	9.4630e-01	2.5350e-01	2.8339e+00	1.3884e-01	5.0663e-01	7.1857e-03	3.6295e-01	3.4947e+00	-8.1390e-01	2.6931e+00	-1.8826e-01	4.3913e+00	2.6072e+00	9.9830e-01	9.9855e-01	9.9904e-01	1.0389e+00	1.0544e+00	1.0163e+00	h2_z_insignificant	n_too_low	h2_z_insignificant	h2_z_insignificant	not_EUR_plus_1	h2_z_insignificant	false	categorical-41200-both_sexes-H229.tsv.bgz	categorical-41200-both_sexes-H229.tsv.bgz.tbi	s3://pan-ukb-us-east-1/sumstats_flat_files/categorical-41200-both_sexes-H229.tsv.bgz	s3://pan-ukb-us-east-1/sumstats_flat_files_tabix/categorical-41200-both_sexes-H229.tsv.bgz.tbi	b4f68f795f1aa6bd5726aec98d8d2987	2387168812	f9dd4f736b12a39358c68b45733a5ce0	2249455
categorical	41200	both_sexes	H231		Operative procedures - main OPCS4	This field is a summary of the main operation and procedure codes a participant has had recorded across all their hospital inpatient records. Operative procedures are coded according to the Office of Population Censuses and Surveys Classification of Interventions and Procedures, version 4 (OPCS-4). The corresponding date when each main procedure was first recorded in the inpatient data can be found in ~F41260~.	H23.1 Endoscopic snare resection of lesion of lower bowel using fibreoptic sigmoidoscope	Health-related outcomes > Hospital inpatient > Summary Operations	2556	1041	1515	NA	NA	NA	EUR	1		0	NA	NA	NA	NA	2556	NA	NA	NA	NA	NA	417975	NA	NA	NA	NA	NA	3.8000e-03	NA	NA	NA	NA	NA	2.2000e-03	NA	NA	NA	NA	NA	7.7608e-02	NA	NA	NA	NA	NA	4.4931e-02	NA	NA	NA	NA	NA	1.7273e+00	NA	NA	NA	NA	NA	1.0317e+00	NA	NA	NA	NA	NA	h2_z_insignificant	NA	false	categorical-41200-both_sexes-H231.tsv.bgz	categorical-41200-both_sexes-H231.tsv.bgz.tbi	s3://pan-ukb-us-east-1/sumstats_flat_files/categorical-41200-both_sexes-H231.tsv.bgz	s3://pan-ukb-us-east-1/sumstats_flat_files_tabix/categorical-41200-both_sexes-H231.tsv.bgz.tbi	61c10458ba30011343a39d0f54a3f88f	544706043	85724be74a4919d6bf8fdda731a5e559	1751239
categorical	41200	both_sexes	H232		Operative procedures - main OPCS4	This field is a summary of the main operation and procedure codes a participant has had recorded across all their hospital inpatient records. Operative procedures are coded according to the Office of Population Censuses and Surveys Classification of Interventions and Procedures, version 4 (OPCS-4). The corresponding date when each main procedure was first recorded in the inpatient data can be found in ~F41260~.	H23.2 Endoscopic cauterisation of lesion of lower bowel using fibreoptic sigmoidoscope	Health-related outcomes > Hospital inpatient > Summary Operations	739	305	434	NA	NA	NA	EUR	1		0	NA	NA	NA	NA	739	NA	NA	NA	NA	NA	419792	NA	NA	NA	NA	NA	4.9000e-03	NA	NA	NA	NA	NA	2.2000e-03	NA	NA	NA	NA	NA	2.7052e-01	NA	NA	NA	NA	NA	1.2146e-01	NA	NA	NA	NA	NA	2.2273e+00	NA	NA	NA	NA	NA	1.0117e+00	NA	NA	NA	NA	NA	h2_z_insignificant	NA	false	categorical-41200-both_sexes-H232.tsv.bgz	categorical-41200-both_sexes-H232.tsv.bgz.tbi	s3://pan-ukb-us-east-1/sumstats_flat_files/categorical-41200-both_sexes-H232.tsv.bgz	s3://pan-ukb-us-east-1/sumstats_flat_files_tabix/categorical-41200-both_sexes-H232.tsv.bgz.tbi	fd30bb2a72fb3e7791ea40b691c7dc07	535803561	cf4d6f03703ef9e4f89df9b87210e45a	1751013
categorical	41200	both_sexes	H234		Operative procedures - main OPCS4	This field is a summary of the main operation and procedure codes a participant has had recorded across all their hospital inpatient records. Operative procedures are coded according to the Office of Population Censuses and Surveys Classification of Interventions and Procedures, version 4 (OPCS-4). The corresponding date when each main procedure was first recorded in the inpatient data can be found in ~F41260~.	H23.4 Endoscopic destruction of lesion of lower bowel using fibreoptic sigmoidoscope NEC	Health-related outcomes > Hospital inpatient > Summary Operations	143	0	89	NA	NA	NA	EUR	1		0	NA	NA	NA	NA	143	NA	NA	NA	NA	NA	420388	NA	NA	NA	NA	NA	9.0000e-04	NA	NA	NA	NA	NA	2.0000e-03	NA	NA	NA	NA	NA	1.9807e-01	NA	NA	NA	NA	NA	4.4016e-01	NA	NA	NA	NA	NA	4.5000e-01	NA	NA	NA	NA	NA	9.1686e-01	NA	NA	NA	NA	NA	h2_z_insignificant	NA	false	categorical-41200-both_sexes-H234.tsv.bgz	categorical-41200-both_sexes-H234.tsv.bgz.tbi	s3://pan-ukb-us-east-1/sumstats_flat_files/categorical-41200-both_sexes-H234.tsv.bgz	s3://pan-ukb-us-east-1/sumstats_flat_files_tabix/categorical-41200-both_sexes-H234.tsv.bgz.tbi	efaabf639e79cb75af4e1b622310beeb	517166588	f571f5502ee10521bcd469481796f8f2	1749810
categorical	41200	both_sexes	H235		Operative procedures - main OPCS4	This field is a summary of the main operation and procedure codes a participant has had recorded across all their hospital inpatient records. Operative procedures are coded according to the Office of Population Censuses and Surveys Classification of Interventions and Procedures, version 4 (OPCS-4). The corresponding date when each main procedure was first recorded in the inpatient data can be found in ~F41260~.	H23.5 Endoscopic submucosal resection of lesion of lower bowel using fibreoptic sigmoidoscope	Health-related outcomes > Hospital inpatient > Summary Operations	231	105	126	NA	NA	NA	EUR	1		0	NA	NA	NA	NA	231	NA	NA	NA	NA	NA	420300	NA	NA	NA	NA	NA	1.4000e-03	NA	NA	NA	NA	NA	2.2000e-03	NA	NA	NA	NA	NA	2.0448e-01	NA	NA	NA	NA	NA	3.2133e-01	NA	NA	NA	NA	NA	6.3636e-01	NA	NA	NA	NA	NA	9.9841e-01	NA	NA	NA	NA	NA	h2_z_insignificant	NA	false	categorical-41200-both_sexes-H235.tsv.bgz	categorical-41200-both_sexes-H235.tsv.bgz.tbi	s3://pan-ukb-us-east-1/sumstats_flat_files/categorical-41200-both_sexes-H235.tsv.bgz	s3://pan-ukb-us-east-1/sumstats_flat_files_tabix/categorical-41200-both_sexes-H235.tsv.bgz.tbi	1fafec196e820ab04b14f227649c18a7	522281565	73d7bd08018479832c19e86ecfb401bd	1750370
categorical	41200	both_sexes	H236		Operative procedures - main OPCS4	This field is a summary of the main operation and procedure codes a participant has had recorded across all their hospital inpatient records. Operative procedures are coded according to the Office of Population Censuses and Surveys Classification of Interventions and Procedures, version 4 (OPCS-4). The corresponding date when each main procedure was first recorded in the inpatient data can be found in ~F41260~.	H23.6 Endoscopic resection of lesion of lower bowel using fibreoptic sigmoidoscope NEC	Health-related outcomes > Hospital inpatient > Summary Operations	1054	482	571	NA	NA	NA	EUR	1		0	NA	NA	NA	NA	1054	NA	NA	NA	NA	NA	419477	NA	NA	NA	NA	NA	-6.9000e-03	NA	NA	NA	NA	NA	2.2000e-03	NA	NA	NA	NA	NA	-2.8509e-01	NA	NA	NA	NA	NA	9.0899e-02	NA	NA	NA	NA	NA	-3.1364e+00	NA	NA	NA	NA	NA	1.0361e+00	NA	NA	NA	NA	NA	h2_z_insignificant	NA	false	categorical-41200-both_sexes-H236.tsv.bgz	categorical-41200-both_sexes-H236.tsv.bgz.tbi	s3://pan-ukb-us-east-1/sumstats_flat_files/categorical-41200-both_sexes-H236.tsv.bgz	s3://pan-ukb-us-east-1/sumstats_flat_files_tabix/categorical-41200-both_sexes-H236.tsv.bgz.tbi	1604bd64fc19c9d5ab5e1cf6547b037a	538461362	a5c754cdeefc3d0909deccf965201a06	1750805
categorical	41200	both_sexes	H238		Operative procedures - main OPCS4	This field is a summary of the main operation and procedure codes a participant has had recorded across all their hospital inpatient records. Operative procedures are coded according to the Office of Population Censuses and Surveys Classification of Interventions and Procedures, version 4 (OPCS-4). The corresponding date when each main procedure was first recorded in the inpatient data can be found in ~F41260~.	H23.8 Other specified endoscopic extirpation of lesion of lower bowel using fibreoptic sigmoidoscope	Health-related outcomes > Hospital inpatient > Summary Operations	197	0	113	NA	NA	NA	EUR	1		0	NA	NA	NA	NA	197	NA	NA	NA	NA	NA	420334	NA	NA	NA	NA	NA	3.0000e-03	NA	NA	NA	NA	NA	2.4000e-03	NA	NA	NA	NA	NA	5.0181e-01	NA	NA	NA	NA	NA	4.0145e-01	NA	NA	NA	NA	NA	1.2500e+00	NA	NA	NA	NA	NA	9.9296e-01	NA	NA	NA	NA	NA	h2_z_insignificant	NA	false	categorical-41200-both_sexes-H238.tsv.bgz	categorical-41200-both_sexes-H238.tsv.bgz.tbi	s3://pan-ukb-us-east-1/sumstats_flat_files/categorical-41200-both_sexes-H238.tsv.bgz	s3://pan-ukb-us-east-1/sumstats_flat_files_tabix/categorical-41200-both_sexes-H238.tsv.bgz.tbi	633f412925410779232645f9e1be8a82	518581810	fdddb44932cfa244bc6da44d05edd5c9	1749898
categorical	41200	both_sexes	H239		Operative procedures - main OPCS4	This field is a summary of the main operation and procedure codes a participant has had recorded across all their hospital inpatient records. Operative procedures are coded according to the Office of Population Censuses and Surveys Classification of Interventions and Procedures, version 4 (OPCS-4). The corresponding date when each main procedure was first recorded in the inpatient data can be found in ~F41260~.	H23.9 Unspecified endoscopic extirpation of lesion of lower bowel using fibreoptic sigmoidoscope	Health-related outcomes > Hospital inpatient > Summary Operations	229	110	119	NA	NA	NA	EUR	1		0	NA	NA	NA	NA	229	NA	NA	NA	NA	NA	420302	NA	NA	NA	NA	NA	1.5000e-03	NA	NA	NA	NA	NA	2.3000e-03	NA	NA	NA	NA	NA	2.2071e-01	NA	NA	NA	NA	NA	3.3843e-01	NA	NA	NA	NA	NA	6.5217e-01	NA	NA	NA	NA	NA	1.0165e+00	NA	NA	NA	NA	NA	h2_z_insignificant	NA	false	categorical-41200-both_sexes-H239.tsv.bgz	categorical-41200-both_sexes-H239.tsv.bgz.tbi	s3://pan-ukb-us-east-1/sumstats_flat_files/categorical-41200-both_sexes-H239.tsv.bgz	s3://pan-ukb-us-east-1/sumstats_flat_files_tabix/categorical-41200-both_sexes-H239.tsv.bgz.tbi	d5aedc9d6aa072f6d647fdec43ca2d99	522316216	1824559aaf1be21e8e2736b0f2da300c	1750275
categorical	41200	both_sexes	H251		Operative procedures - main OPCS4	This field is a summary of the main operation and procedure codes a participant has had recorded across all their hospital inpatient records. Operative procedures are coded according to the Office of Population Censuses and Surveys Classification of Interventions and Procedures, version 4 (OPCS-4). The corresponding date when each main procedure was first recorded in the inpatient data can be found in ~F41260~.	H25.1 Diagnostic endoscopic examination of lower bowel and biopsy of lesion of lower bowel using fibreoptic sigmoidoscope	Health-related outcomes > Hospital inpatient > Summary Operations	11181	6059	5122	NA	NA	NA	AFR,CSA,EAS,EUR	4		0	128	NA	195	50	10808	NA	6508	NA	8681	2659	409723	NA	3.2371e-01	NA	2.3871e-01	-1.9104e-01	5.0000e-03	NA	8.0807e-02	NA	3.9941e-02	1.1542e-01	2.6000e-03	NA	2.7777e+00	NA	1.8663e+00	-1.6922e+00	3.4994e-02	NA	6.9340e-01	NA	3.1227e-01	1.0224e+00	1.8197e-02	NA	4.0060e+00	NA	5.9765e+00	-1.6551e+00	1.9231e+00	NA	1.0192e+00	NA	1.0005e+00	9.8610e-01	1.0373e+00	NA	not_EUR_plus_1	NA	not_EUR_plus_1	h2_z_insignificant	h2_z_insignificant	NA	false	categorical-41200-both_sexes-H251.tsv.bgz	categorical-41200-both_sexes-H251.tsv.bgz.tbi	s3://pan-ukb-us-east-1/sumstats_flat_files/categorical-41200-both_sexes-H251.tsv.bgz	s3://pan-ukb-us-east-1/sumstats_flat_files_tabix/categorical-41200-both_sexes-H251.tsv.bgz.tbi	0aa54894cb11bb144ebe866cf1ceea38	1840344020	a8a1719da78445e6314eb97c52d609a1	2117594
categorical	41200	both_sexes	H258		Operative procedures - main OPCS4	This field is a summary of the main operation and procedure codes a participant has had recorded across all their hospital inpatient records. Operative procedures are coded according to the Office of Population Censuses and Surveys Classification of Interventions and Procedures, version 4 (OPCS-4). The corresponding date when each main procedure was first recorded in the inpatient data can be found in ~F41260~.	H25.8 Other specified diagnostic endoscopic examination of lower bowel using fibreoptic sigmoidoscope	Health-related outcomes > Hospital inpatient > Summary Operations	329	183	146	NA	NA	NA	EUR	1		0	NA	NA	NA	NA	329	NA	NA	NA	NA	NA	420202	NA	NA	NA	NA	NA	3.7000e-03	NA	NA	NA	NA	NA	2.2000e-03	NA	NA	NA	NA	NA	4.0064e-01	NA	NA	NA	NA	NA	2.3822e-01	NA	NA	NA	NA	NA	1.6818e+00	NA	NA	NA	NA	NA	9.8198e-01	NA	NA	NA	NA	NA	h2_z_insignificant	NA	false	categorical-41200-both_sexes-H258.tsv.bgz	categorical-41200-both_sexes-H258.tsv.bgz.tbi	s3://pan-ukb-us-east-1/sumstats_flat_files/categorical-41200-both_sexes-H258.tsv.bgz	s3://pan-ukb-us-east-1/sumstats_flat_files_tabix/categorical-41200-both_sexes-H258.tsv.bgz.tbi	29a817c0192a8bc93778db1b4e234034	527326701	936ab8ef45396e6a7fb3692d48197f29	1750395
categorical	41200	both_sexes	H259		Operative procedures - main OPCS4	This field is a summary of the main operation and procedure codes a participant has had recorded across all their hospital inpatient records. Operative procedures are coded according to the Office of Population Censuses and Surveys Classification of Interventions and Procedures, version 4 (OPCS-4). The corresponding date when each main procedure was first recorded in the inpatient data can be found in ~F41260~.	H25.9 Unspecified diagnostic endoscopic examination of lower bowel using fibreoptic sigmoidoscope	Health-related outcomes > Hospital inpatient > Summary Operations	27628	15592	12036	NA	NA	NA	AFR,AMR,CSA,EAS,EUR,MID	6		0	440	71	564	148	26299	106	6196	909	8312	2561	394232	1493	1.3220e-01	-2.0815e-01	1.9213e-01	1.9528e-01	5.7000e-03	3.0901e-01	8.2392e-02	2.0457e-01	4.0428e-02	1.0309e-01	2.3000e-03	1.3027e-01	4.9362e-01	-7.3600e-01	7.3664e-01	8.2373e-01	2.2073e-02	1.1540e+00	3.0765e-01	7.2332e-01	1.5501e-01	4.3486e-01	8.9067e-03	4.8650e-01	1.6045e+00	-1.0175e+00	4.7524e+00	1.8942e+00	2.4783e+00	2.3720e+00	9.7950e-01	1.0452e+00	9.8570e-01	1.0151e+00	1.0319e+00	1.0287e+00	h2_z_insignificant	n_too_low	not_EUR_plus_1	h2_z_insignificant	h2_z_insignificant	h2_z_insignificant	false	categorical-41200-both_sexes-H259.tsv.bgz	categorical-41200-both_sexes-H259.tsv.bgz.tbi	s3://pan-ukb-us-east-1/sumstats_flat_files/categorical-41200-both_sexes-H259.tsv.bgz	s3://pan-ukb-us-east-1/sumstats_flat_files_tabix/categorical-41200-both_sexes-H259.tsv.bgz.tbi	7ffdb4af44e43da64c25ece949ccb71c	2372740030	966f1ec10525dcfda237ee148f102225	2247479
categorical	41200	both_sexes	H281		Operative procedures - main OPCS4	This field is a summary of the main operation and procedure codes a participant has had recorded across all their hospital inpatient records. Operative procedures are coded according to the Office of Population Censuses and Surveys Classification of Interventions and Procedures, version 4 (OPCS-4). The corresponding date when each main procedure was first recorded in the inpatient data can be found in ~F41260~.	H28.1 Diagnostic endoscopic examination of sigmoid colon and biopsy of lesion of sigmoid colon using rigid sigmoidoscope	Health-related outcomes > Hospital inpatient > Summary Operations	235	124	111	NA	NA	NA	EUR	1		0	NA	NA	NA	NA	235	NA	NA	NA	NA	NA	420296	NA	NA	NA	NA	NA	2.1000e-03	NA	NA	NA	NA	NA	2.1000e-03	NA	NA	NA	NA	NA	3.0228e-01	NA	NA	NA	NA	NA	3.0228e-01	NA	NA	NA	NA	NA	1.0000e+00	NA	NA	NA	NA	NA	1.0099e+00	NA	NA	NA	NA	NA	h2_z_insignificant	NA	false	categorical-41200-both_sexes-H281.tsv.bgz	categorical-41200-both_sexes-H281.tsv.bgz.tbi	s3://pan-ukb-us-east-1/sumstats_flat_files/categorical-41200-both_sexes-H281.tsv.bgz	s3://pan-ukb-us-east-1/sumstats_flat_files_tabix/categorical-41200-both_sexes-H281.tsv.bgz.tbi	7f8f935c20f504701ac7578844c786b7	522532389	469ad8c488e23dcb77ac42497bb2f766	1750250
categorical	41200	both_sexes	H289		Operative procedures - main OPCS4	This field is a summary of the main operation and procedure codes a participant has had recorded across all their hospital inpatient records. Operative procedures are coded according to the Office of Population Censuses and Surveys Classification of Interventions and Procedures, version 4 (OPCS-4). The corresponding date when each main procedure was first recorded in the inpatient data can be found in ~F41260~.	H28.9 Unspecified diagnostic endoscopic examination of sigmoid colon using rigid sigmoidoscope	Health-related outcomes > Hospital inpatient > Summary Operations	1422	763	659	NA	NA	NA	EUR	1		0	NA	NA	NA	NA	1422	NA	NA	NA	NA	NA	419109	NA	NA	NA	NA	NA	3.0000e-03	NA	NA	NA	NA	NA	2.2000e-03	NA	NA	NA	NA	NA	9.7372e-02	NA	NA	NA	NA	NA	7.1406e-02	NA	NA	NA	NA	NA	1.3636e+00	NA	NA	NA	NA	NA	9.9750e-01	NA	NA	NA	NA	NA	h2_z_insignificant	NA	false	categorical-41200-both_sexes-H289.tsv.bgz	categorical-41200-both_sexes-H289.tsv.bgz.tbi	s3://pan-ukb-us-east-1/sumstats_flat_files/categorical-41200-both_sexes-H289.tsv.bgz	s3://pan-ukb-us-east-1/sumstats_flat_files_tabix/categorical-41200-both_sexes-H289.tsv.bgz.tbi	5c27c17ef727552c998fa509df01cc24	540887233	bb28296908452bc4f0bde31b364669ba	1751302
categorical	41200	both_sexes	H331		Operative procedures - main OPCS4	This field is a summary of the main operation and procedure codes a participant has had recorded across all their hospital inpatient records. Operative procedures are coded according to the Office of Population Censuses and Surveys Classification of Interventions and Procedures, version 4 (OPCS-4). The corresponding date when each main procedure was first recorded in the inpatient data can be found in ~F41260~.	H33.1 Abdominoperineal excision of rectum and end colostomy	Health-related outcomes > Hospital inpatient > Summary Operations	327	128	199	NA	NA	NA	EUR	1		0	NA	NA	NA	NA	327	NA	NA	NA	NA	NA	420204	NA	NA	NA	NA	NA	1.1000e-03	NA	NA	NA	NA	NA	2.0000e-03	NA	NA	NA	NA	NA	1.1972e-01	NA	NA	NA	NA	NA	2.1767e-01	NA	NA	NA	NA	NA	5.5000e-01	NA	NA	NA	NA	NA	9.9642e-01	NA	NA	NA	NA	NA	h2_z_insignificant	NA	false	categorical-41200-both_sexes-H331.tsv.bgz	categorical-41200-both_sexes-H331.tsv.bgz.tbi	s3://pan-ukb-us-east-1/sumstats_flat_files/categorical-41200-both_sexes-H331.tsv.bgz	s3://pan-ukb-us-east-1/sumstats_flat_files_tabix/categorical-41200-both_sexes-H331.tsv.bgz.tbi	ec008be9429d8f5cefce989c1ce936c0	526962583	b74a0334431992162b712bc1951b4936	1750276
categorical	41200	both_sexes	H333		Operative procedures - main OPCS4	This field is a summary of the main operation and procedure codes a participant has had recorded across all their hospital inpatient records. Operative procedures are coded according to the Office of Population Censuses and Surveys Classification of Interventions and Procedures, version 4 (OPCS-4). The corresponding date when each main procedure was first recorded in the inpatient data can be found in ~F41260~.	H33.3 Anterior resection of rectum and anastomosis of colon to rectum using staples	Health-related outcomes > Hospital inpatient > Summary Operations	789	357	432	NA	NA	NA	EUR	1		0	NA	NA	NA	NA	789	NA	NA	NA	NA	NA	419742	NA	NA	NA	NA	NA	-5.0000e-04	NA	NA	NA	NA	NA	2.3000e-03	NA	NA	NA	NA	NA	-2.6161e-02	NA	NA	NA	NA	NA	1.2034e-01	NA	NA	NA	NA	NA	-2.1739e-01	NA	NA	NA	NA	NA	1.0183e+00	NA	NA	NA	NA	NA	h2_z_insignificant	NA	false	categorical-41200-both_sexes-H333.tsv.bgz	categorical-41200-both_sexes-H333.tsv.bgz.tbi	s3://pan-ukb-us-east-1/sumstats_flat_files/categorical-41200-both_sexes-H333.tsv.bgz	s3://pan-ukb-us-east-1/sumstats_flat_files_tabix/categorical-41200-both_sexes-H333.tsv.bgz.tbi	212eb87a16950f16adfb9cebb8e10829	536094722	481a04c2e13eef8797ff2671afb36013	1750739
categorical	41200	both_sexes	H334		Operative procedures - main OPCS4	This field is a summary of the main operation and procedure codes a participant has had recorded across all their hospital inpatient records. Operative procedures are coded according to the Office of Population Censuses and Surveys Classification of Interventions and Procedures, version 4 (OPCS-4). The corresponding date when each main procedure was first recorded in the inpatient data can be found in ~F41260~.	H33.4 Anterior resection of rectum and anastomosis NEC	Health-related outcomes > Hospital inpatient > Summary Operations	638	264	374	NA	NA	NA	EUR	1		0	NA	NA	NA	NA	638	NA	NA	NA	NA	NA	419893	NA	NA	NA	NA	NA	-2.0000e-03	NA	NA	NA	NA	NA	2.0000e-03	NA	NA	NA	NA	NA	-1.2463e-01	NA	NA	NA	NA	NA	1.2463e-01	NA	NA	NA	NA	NA	-1.0000e+00	NA	NA	NA	NA	NA	1.0211e+00	NA	NA	NA	NA	NA	h2_z_insignificant	NA	false	categorical-41200-both_sexes-H334.tsv.bgz	categorical-41200-both_sexes-H334.tsv.bgz.tbi	s3://pan-ukb-us-east-1/sumstats_flat_files/categorical-41200-both_sexes-H334.tsv.bgz	s3://pan-ukb-us-east-1/sumstats_flat_files_tabix/categorical-41200-both_sexes-H334.tsv.bgz.tbi	8a2cc3542af38e0825830ac1cf6139b8	534652864	6e3738974a53774ad79d62ed825a3715	1750920
categorical	41200	both_sexes	H335		Operative procedures - main OPCS4	This field is a summary of the main operation and procedure codes a participant has had recorded across all their hospital inpatient records. Operative procedures are coded according to the Office of Population Censuses and Surveys Classification of Interventions and Procedures, version 4 (OPCS-4). The corresponding date when each main procedure was first recorded in the inpatient data can be found in ~F41260~.	H33.5 Rectosigmoidectomy and closure of rectal stump and exteriorisation of bowel	Health-related outcomes > Hospital inpatient > Summary Operations	474	217	257	NA	NA	NA	EUR	1		0	NA	NA	NA	NA	474	NA	NA	NA	NA	NA	420057	NA	NA	NA	NA	NA	-9.0000e-04	NA	NA	NA	NA	NA	1.9000e-03	NA	NA	NA	NA	NA	-7.1761e-02	NA	NA	NA	NA	NA	1.5150e-01	NA	NA	NA	NA	NA	-4.7368e-01	NA	NA	NA	NA	NA	9.9278e-01	NA	NA	NA	NA	NA	h2_z_insignificant	NA	false	categorical-41200-both_sexes-H335.tsv.bgz	categorical-41200-both_sexes-H335.tsv.bgz.tbi	s3://pan-ukb-us-east-1/sumstats_flat_files/categorical-41200-both_sexes-H335.tsv.bgz	s3://pan-ukb-us-east-1/sumstats_flat_files_tabix/categorical-41200-both_sexes-H335.tsv.bgz.tbi	aee81f44c8adfdd443aac20ee17c0e94	531408954	12113a6e81dad05f0bc411d8aa06231a	1750620
categorical	41200	both_sexes	H336		Operative procedures - main OPCS4	This field is a summary of the main operation and procedure codes a participant has had recorded across all their hospital inpatient records. Operative procedures are coded according to the Office of Population Censuses and Surveys Classification of Interventions and Procedures, version 4 (OPCS-4). The corresponding date when each main procedure was first recorded in the inpatient data can be found in ~F41260~.	H33.6 Anterior resection of rectum and exteriorisation of bowel	Health-related outcomes > Hospital inpatient > Summary Operations	473	158	315	NA	NA	NA	EUR	1		0	NA	NA	NA	NA	473	NA	NA	NA	NA	NA	420058	NA	NA	NA	NA	NA	-6.0000e-04	NA	NA	NA	NA	NA	2.2000e-03	NA	NA	NA	NA	NA	-4.7925e-02	NA	NA	NA	NA	NA	1.7573e-01	NA	NA	NA	NA	NA	-2.7273e-01	NA	NA	NA	NA	NA	1.0022e+00	NA	NA	NA	NA	NA	h2_z_insignificant	NA	false	categorical-41200-both_sexes-H336.tsv.bgz	categorical-41200-both_sexes-H336.tsv.bgz.tbi	s3://pan-ukb-us-east-1/sumstats_flat_files/categorical-41200-both_sexes-H336.tsv.bgz	s3://pan-ukb-us-east-1/sumstats_flat_files_tabix/categorical-41200-both_sexes-H336.tsv.bgz.tbi	eabbbef0ef06307a49267d81e5b6a221	531159082	88a3c500ad851958ef5c4d58effdec4f	1750675
categorical	41200	both_sexes	H351		Operative procedures - main OPCS4	This field is a summary of the main operation and procedure codes a participant has had recorded across all their hospital inpatient records. Operative procedures are coded according to the Office of Population Censuses and Surveys Classification of Interventions and Procedures, version 4 (OPCS-4). The corresponding date when each main procedure was first recorded in the inpatient data can be found in ~F41260~.	H35.1 Anterior fixation of rectum	Health-related outcomes > Hospital inpatient > Summary Operations	126	122	0	NA	NA	NA	EUR	1		0	NA	NA	NA	NA	126	NA	NA	NA	NA	NA	420405	NA	NA	NA	NA	NA	1.0000e-03	NA	NA	NA	NA	NA	2.1000e-03	NA	NA	NA	NA	NA	2.4541e-01	NA	NA	NA	NA	NA	5.1535e-01	NA	NA	NA	NA	NA	4.7619e-01	NA	NA	NA	NA	NA	9.7597e-01	NA	NA	NA	NA	NA	h2_z_insignificant	NA	false	categorical-41200-both_sexes-H351.tsv.bgz	categorical-41200-both_sexes-H351.tsv.bgz.tbi	s3://pan-ukb-us-east-1/sumstats_flat_files/categorical-41200-both_sexes-H351.tsv.bgz	s3://pan-ukb-us-east-1/sumstats_flat_files_tabix/categorical-41200-both_sexes-H351.tsv.bgz.tbi	1874284ae615b35af834996be6801f68	513354425	eae48e8012d01c3c72095e94b55b3f9c	1749749
categorical	41200	both_sexes	H412		Operative procedures - main OPCS4	This field is a summary of the main operation and procedure codes a participant has had recorded across all their hospital inpatient records. Operative procedures are coded according to the Office of Population Censuses and Surveys Classification of Interventions and Procedures, version 4 (OPCS-4). The corresponding date when each main procedure was first recorded in the inpatient data can be found in ~F41260~.	H41.2 Peranal excision of lesion of rectum	Health-related outcomes > Hospital inpatient > Summary Operations	567	255	312	NA	NA	NA	EUR	1		0	NA	NA	NA	NA	567	NA	NA	NA	NA	NA	419964	NA	NA	NA	NA	NA	2.2000e-03	NA	NA	NA	NA	NA	2.1000e-03	NA	NA	NA	NA	NA	1.5115e-01	NA	NA	NA	NA	NA	1.4428e-01	NA	NA	NA	NA	NA	1.0476e+00	NA	NA	NA	NA	NA	1.0433e+00	NA	NA	NA	NA	NA	h2_z_insignificant	NA	false	categorical-41200-both_sexes-H412.tsv.bgz	categorical-41200-both_sexes-H412.tsv.bgz.tbi	s3://pan-ukb-us-east-1/sumstats_flat_files/categorical-41200-both_sexes-H412.tsv.bgz	s3://pan-ukb-us-east-1/sumstats_flat_files_tabix/categorical-41200-both_sexes-H412.tsv.bgz.tbi	3fac157b8b0ae5b924d8f25ee6545fc0	533310933	fb2e65fed21d63de379ba972f44e93a1	1750881
categorical	41200	both_sexes	H425		Operative procedures - main OPCS4	This field is a summary of the main operation and procedure codes a participant has had recorded across all their hospital inpatient records. Operative procedures are coded according to the Office of Population Censuses and Surveys Classification of Interventions and Procedures, version 4 (OPCS-4). The corresponding date when each main procedure was first recorded in the inpatient data can be found in ~F41260~.	H42.5 Excision of mucosal prolapse of rectum NEC	Health-related outcomes > Hospital inpatient > Summary Operations	97	0	0	NA	NA	NA	EUR	1		0	NA	NA	NA	NA	97	NA	NA	NA	NA	NA	420434	NA	NA	NA	NA	NA	2.9000e-03	NA	NA	NA	NA	NA	2.2000e-03	NA	NA	NA	NA	NA	8.9216e-01	NA	NA	NA	NA	NA	6.7681e-01	NA	NA	NA	NA	NA	1.3182e+00	NA	NA	NA	NA	NA	9.6996e-01	NA	NA	NA	NA	NA	h2_z_insignificant	NA	false	categorical-41200-both_sexes-H425.tsv.bgz	categorical-41200-both_sexes-H425.tsv.bgz.tbi	s3://pan-ukb-us-east-1/sumstats_flat_files/categorical-41200-both_sexes-H425.tsv.bgz	s3://pan-ukb-us-east-1/sumstats_flat_files_tabix/categorical-41200-both_sexes-H425.tsv.bgz.tbi	5f47e44c9aaf745b7a712b377d8355d3	510391691	814bd0619fac4f0e6935e4995ad86f59	1749335
categorical	41200	both_sexes	H444		Operative procedures - main OPCS4	This field is a summary of the main operation and procedure codes a participant has had recorded across all their hospital inpatient records. Operative procedures are coded according to the Office of Population Censuses and Surveys Classification of Interventions and Procedures, version 4 (OPCS-4). The corresponding date when each main procedure was first recorded in the inpatient data can be found in ~F41260~.	H44.4 Examination of rectum under anaesthetic	Health-related outcomes > Hospital inpatient > Summary Operations	824	428	396	NA	NA	NA	EUR	1		0	NA	NA	NA	NA	824	NA	NA	NA	NA	NA	419707	NA	NA	NA	NA	NA	4.3000e-03	NA	NA	NA	NA	NA	2.1000e-03	NA	NA	NA	NA	NA	2.1712e-01	NA	NA	NA	NA	NA	1.0604e-01	NA	NA	NA	NA	NA	2.0476e+00	NA	NA	NA	NA	NA	1.0368e+00	NA	NA	NA	NA	NA	h2_z_insignificant	NA	false	categorical-41200-both_sexes-H444.tsv.bgz	categorical-41200-both_sexes-H444.tsv.bgz.tbi	s3://pan-ukb-us-east-1/sumstats_flat_files/categorical-41200-both_sexes-H444.tsv.bgz	s3://pan-ukb-us-east-1/sumstats_flat_files_tabix/categorical-41200-both_sexes-H444.tsv.bgz.tbi	e18ffe0cf129be5d52cc114341909fc9	536439008	0c3cfeaa602a0ee01afd41fee7a79765	1750923
categorical	41200	both_sexes	H463		Operative procedures - main OPCS4	This field is a summary of the main operation and procedure codes a participant has had recorded across all their hospital inpatient records. Operative procedures are coded according to the Office of Population Censuses and Surveys Classification of Interventions and Procedures, version 4 (OPCS-4). The corresponding date when each main procedure was first recorded in the inpatient data can be found in ~F41260~.	H46.3 Intubation of rectum for pressure manometry	Health-related outcomes > Hospital inpatient > Summary Operations	838	716	122	NA	NA	NA	EUR	1		0	NA	NA	NA	NA	838	NA	NA	NA	NA	NA	419693	NA	NA	NA	NA	NA	3.0000e-04	NA	NA	NA	NA	NA	2.2000e-03	NA	NA	NA	NA	NA	1.4941e-02	NA	NA	NA	NA	NA	1.0957e-01	NA	NA	NA	NA	NA	1.3636e-01	NA	NA	NA	NA	NA	1.0293e+00	NA	NA	NA	NA	NA	h2_z_insignificant	NA	false	categorical-41200-both_sexes-H463.tsv.bgz	categorical-41200-both_sexes-H463.tsv.bgz.tbi	s3://pan-ukb-us-east-1/sumstats_flat_files/categorical-41200-both_sexes-H463.tsv.bgz	s3://pan-ukb-us-east-1/sumstats_flat_files_tabix/categorical-41200-both_sexes-H463.tsv.bgz.tbi	cc0bf611ce478f69351e587df991aaad	536775262	33e3379892eeca6e2918abfc4b350ab1	1751121
categorical	41200	both_sexes	H468		Operative procedures - main OPCS4	This field is a summary of the main operation and procedure codes a participant has had recorded across all their hospital inpatient records. Operative procedures are coded according to the Office of Population Censuses and Surveys Classification of Interventions and Procedures, version 4 (OPCS-4). The corresponding date when each main procedure was first recorded in the inpatient data can be found in ~F41260~.	H46.8 Other specified other operations on rectum	Health-related outcomes > Hospital inpatient > Summary Operations	124	0	0	NA	NA	NA	EUR	1		0	NA	NA	NA	NA	124	NA	NA	NA	NA	NA	420407	NA	NA	NA	NA	NA	4.9000e-03	NA	NA	NA	NA	NA	2.2000e-03	NA	NA	NA	NA	NA	1.2192e+00	NA	NA	NA	NA	NA	5.4739e-01	NA	NA	NA	NA	NA	2.2273e+00	NA	NA	NA	NA	NA	9.8878e-01	NA	NA	NA	NA	NA	h2_z_insignificant	NA	false	categorical-41200-both_sexes-H468.tsv.bgz	categorical-41200-both_sexes-H468.tsv.bgz.tbi	s3://pan-ukb-us-east-1/sumstats_flat_files/categorical-41200-both_sexes-H468.tsv.bgz	s3://pan-ukb-us-east-1/sumstats_flat_files_tabix/categorical-41200-both_sexes-H468.tsv.bgz.tbi	5444b4839fa07ab6622a81cf15f6d10d	513299170	0121d3dc863f39d423f66765445ed76f	1749782
categorical	41200	both_sexes	H481		Operative procedures - main OPCS4	This field is a summary of the main operation and procedure codes a participant has had recorded across all their hospital inpatient records. Operative procedures are coded according to the Office of Population Censuses and Surveys Classification of Interventions and Procedures, version 4 (OPCS-4). The corresponding date when each main procedure was first recorded in the inpatient data can be found in ~F41260~.	H48.1 Excision of polyp of anus	Health-related outcomes > Hospital inpatient > Summary Operations	730	356	374	NA	NA	NA	EUR	1		0	NA	NA	NA	NA	730	NA	NA	NA	NA	NA	419801	NA	NA	NA	NA	NA	2.2000e-03	NA	NA	NA	NA	NA	2.4000e-03	NA	NA	NA	NA	NA	1.2269e-01	NA	NA	NA	NA	NA	1.3384e-01	NA	NA	NA	NA	NA	9.1667e-01	NA	NA	NA	NA	NA	1.0099e+00	NA	NA	NA	NA	NA	h2_z_insignificant	NA	false	categorical-41200-both_sexes-H481.tsv.bgz	categorical-41200-both_sexes-H481.tsv.bgz.tbi	s3://pan-ukb-us-east-1/sumstats_flat_files/categorical-41200-both_sexes-H481.tsv.bgz	s3://pan-ukb-us-east-1/sumstats_flat_files_tabix/categorical-41200-both_sexes-H481.tsv.bgz.tbi	7723236c9a708220da5c7e0a4fb3d9b7	535772514	4358cc1c9c145a8ffee1182803a75da4	1750694
categorical	41200	both_sexes	H482		Operative procedures - main OPCS4	This field is a summary of the main operation and procedure codes a participant has had recorded across all their hospital inpatient records. Operative procedures are coded according to the Office of Population Censuses and Surveys Classification of Interventions and Procedures, version 4 (OPCS-4). The corresponding date when each main procedure was first recorded in the inpatient data can be found in ~F41260~.	H48.2 Excision of skin tag of anus	Health-related outcomes > Hospital inpatient > Summary Operations	1421	924	497	NA	NA	NA	CSA,EUR	2		0	NA	NA	52	NA	1369	NA	NA	NA	8824	NA	419162	NA	NA	NA	5.8515e-02	NA	1.9000e-03	NA	NA	NA	4.5457e-02	NA	2.2000e-03	NA	NA	NA	1.2298e+00	NA	6.3575e-02	NA	NA	NA	9.5537e-01	NA	7.3614e-02	NA	NA	NA	1.2873e+00	NA	8.6364e-01	NA	NA	NA	1.0094e+00	NA	1.0279e+00	NA	NA	NA	h2_z_insignificant	NA	h2_z_insignificant	NA	false	categorical-41200-both_sexes-H482.tsv.bgz	categorical-41200-both_sexes-H482.tsv.bgz.tbi	s3://pan-ukb-us-east-1/sumstats_flat_files/categorical-41200-both_sexes-H482.tsv.bgz	s3://pan-ukb-us-east-1/sumstats_flat_files_tabix/categorical-41200-both_sexes-H482.tsv.bgz.tbi	9afaebd1940164de61ec5202573dc203	1065850955	66798419b1c6bc499ccc831274dc465e	1921710
categorical	41200	both_sexes	H488		Operative procedures - main OPCS4	This field is a summary of the main operation and procedure codes a participant has had recorded across all their hospital inpatient records. Operative procedures are coded according to the Office of Population Censuses and Surveys Classification of Interventions and Procedures, version 4 (OPCS-4). The corresponding date when each main procedure was first recorded in the inpatient data can be found in ~F41260~.	H48.8 Other specified excision of lesion of anus	Health-related outcomes > Hospital inpatient > Summary Operations	150	0	92	NA	NA	NA	EUR	1		0	NA	NA	NA	NA	150	NA	NA	NA	NA	NA	420381	NA	NA	NA	NA	NA	2.2000e-03	NA	NA	NA	NA	NA	2.3000e-03	NA	NA	NA	NA	NA	4.6470e-01	NA	NA	NA	NA	NA	4.8582e-01	NA	NA	NA	NA	NA	9.5652e-01	NA	NA	NA	NA	NA	9.7909e-01	NA	NA	NA	NA	NA	h2_z_insignificant	NA	false	categorical-41200-both_sexes-H488.tsv.bgz	categorical-41200-both_sexes-H488.tsv.bgz.tbi	s3://pan-ukb-us-east-1/sumstats_flat_files/categorical-41200-both_sexes-H488.tsv.bgz	s3://pan-ukb-us-east-1/sumstats_flat_files_tabix/categorical-41200-both_sexes-H488.tsv.bgz.tbi	20c1f931cb4cdb3f11d7e88d2ae32cc4	515100785	a1e4aa5d5ed083c9eb1f156c297e2eb0	1749752
categorical	41200	both_sexes	H511		Operative procedures - main OPCS4	This field is a summary of the main operation and procedure codes a participant has had recorded across all their hospital inpatient records. Operative procedures are coded according to the Office of Population Censuses and Surveys Classification of Interventions and Procedures, version 4 (OPCS-4). The corresponding date when each main procedure was first recorded in the inpatient data can be found in ~F41260~.	H51.1 Haemorrhoidectomy	Health-related outcomes > Hospital inpatient > Summary Operations	2746	1321	1425	NA	NA	NA	AFR,CSA,EUR	3		0	83	NA	64	NA	2599	NA	6553	NA	8812	NA	417932	NA	-1.0252e-01	NA	1.1513e-01	NA	1.1200e-02	NA	8.1842e-02	NA	4.1631e-02	NA	2.1000e-03	NA	-1.2081e+00	NA	2.0597e+00	NA	2.2579e-01	NA	9.6439e-01	NA	7.4482e-01	NA	4.2335e-02	NA	-1.2527e+00	NA	2.7654e+00	NA	5.3333e+00	NA	9.9751e-01	NA	1.0129e+00	NA	1.0521e+00	NA	h2_z_insignificant	NA	h2_z_insignificant	NA	not_EUR_plus_1	NA	false	categorical-41200-both_sexes-H511.tsv.bgz	categorical-41200-both_sexes-H511.tsv.bgz.tbi	s3://pan-ukb-us-east-1/sumstats_flat_files/categorical-41200-both_sexes-H511.tsv.bgz	s3://pan-ukb-us-east-1/sumstats_flat_files_tabix/categorical-41200-both_sexes-H511.tsv.bgz.tbi	4f8d34f1a74c19274a9a4d2fbc51b3fd	1566739309	0cd6a561fbee7750ce96348a01504486	2043603
categorical	41200	both_sexes	H513		Operative procedures - main OPCS4	This field is a summary of the main operation and procedure codes a participant has had recorded across all their hospital inpatient records. Operative procedures are coded according to the Office of Population Censuses and Surveys Classification of Interventions and Procedures, version 4 (OPCS-4). The corresponding date when each main procedure was first recorded in the inpatient data can be found in ~F41260~.	H51.3 Stapled haemorrhoidectomy	Health-related outcomes > Hospital inpatient > Summary Operations	335	158	177	NA	NA	NA	EUR	1		0	NA	NA	NA	NA	335	NA	NA	NA	NA	NA	420196	NA	NA	NA	NA	NA	7.1000e-03	NA	NA	NA	NA	NA	2.3000e-03	NA	NA	NA	NA	NA	7.5717e-01	NA	NA	NA	NA	NA	2.4528e-01	NA	NA	NA	NA	NA	3.0870e+00	NA	NA	NA	NA	NA	1.0159e+00	NA	NA	NA	NA	NA	h2_z_insignificant	NA	false	categorical-41200-both_sexes-H513.tsv.bgz	categorical-41200-both_sexes-H513.tsv.bgz.tbi	s3://pan-ukb-us-east-1/sumstats_flat_files/categorical-41200-both_sexes-H513.tsv.bgz	s3://pan-ukb-us-east-1/sumstats_flat_files_tabix/categorical-41200-both_sexes-H513.tsv.bgz.tbi	a9e2e85f4b27c253828cca9b88693acb	527426012	7165f988789715c438d8edd61da08413	1750400
categorical	41200	both_sexes	H523		Operative procedures - main OPCS4	This field is a summary of the main operation and procedure codes a participant has had recorded across all their hospital inpatient records. Operative procedures are coded according to the Office of Population Censuses and Surveys Classification of Interventions and Procedures, version 4 (OPCS-4). The corresponding date when each main procedure was first recorded in the inpatient data can be found in ~F41260~.	H52.3 Injection of sclerosing substance into haemorrhoid	Health-related outcomes > Hospital inpatient > Summary Operations	779	371	407	NA	NA	NA	EUR	1		0	NA	NA	NA	NA	779	NA	NA	NA	NA	NA	419752	NA	NA	NA	NA	NA	2.7000e-03	NA	NA	NA	NA	NA	2.2000e-03	NA	NA	NA	NA	NA	1.4275e-01	NA	NA	NA	NA	NA	1.1632e-01	NA	NA	NA	NA	NA	1.2273e+00	NA	NA	NA	NA	NA	1.0212e+00	NA	NA	NA	NA	NA	h2_z_insignificant	NA	false	categorical-41200-both_sexes-H523.tsv.bgz	categorical-41200-both_sexes-H523.tsv.bgz.tbi	s3://pan-ukb-us-east-1/sumstats_flat_files/categorical-41200-both_sexes-H523.tsv.bgz	s3://pan-ukb-us-east-1/sumstats_flat_files_tabix/categorical-41200-both_sexes-H523.tsv.bgz.tbi	97eb3713947dbaabb6d231c472ec6b33	536304157	4a69e6466bbfb4bdee0f4f7903c4cbb8	1750939
categorical	41200	both_sexes	H524		Operative procedures - main OPCS4	This field is a summary of the main operation and procedure codes a participant has had recorded across all their hospital inpatient records. Operative procedures are coded according to the Office of Population Censuses and Surveys Classification of Interventions and Procedures, version 4 (OPCS-4). The corresponding date when each main procedure was first recorded in the inpatient data can be found in ~F41260~.	H52.4 Rubber band ligation of haemorrhoid	Health-related outcomes > Hospital inpatient > Summary Operations	4679	2130	2549	NA	NA	NA	AFR,CSA,EUR	3		0	74	NA	123	NA	4482	NA	6562	NA	8753	NA	416049	NA	-2.3323e-02	NA	1.3212e-01	NA	4.2000e-03	NA	8.4194e-02	NA	4.5978e-02	NA	2.0000e-03	NA	-2.9944e-01	NA	1.4429e+00	NA	5.5789e-02	NA	1.0810e+00	NA	5.0213e-01	NA	2.6566e-02	NA	-2.7701e-01	NA	2.8736e+00	NA	2.1000e+00	NA	9.8247e-01	NA	1.0016e+00	NA	1.0284e+00	NA	h2_z_insignificant	NA	h2_z_insignificant	NA	h2_z_insignificant	NA	false	categorical-41200-both_sexes-H524.tsv.bgz	categorical-41200-both_sexes-H524.tsv.bgz.tbi	s3://pan-ukb-us-east-1/sumstats_flat_files/categorical-41200-both_sexes-H524.tsv.bgz	s3://pan-ukb-us-east-1/sumstats_flat_files_tabix/categorical-41200-both_sexes-H524.tsv.bgz.tbi	0125fb9fd929c25b94147683b917ed26	1585229775	5d6f6500a2bec0891050169db9063c7a	2046159
categorical	41200	both_sexes	H528		Operative procedures - main OPCS4	This field is a summary of the main operation and procedure codes a participant has had recorded across all their hospital inpatient records. Operative procedures are coded according to the Office of Population Censuses and Surveys Classification of Interventions and Procedures, version 4 (OPCS-4). The corresponding date when each main procedure was first recorded in the inpatient data can be found in ~F41260~.	H52.8 Other specified destruction of haemorrhoid	Health-related outcomes > Hospital inpatient > Summary Operations	120	0	0	NA	NA	NA	EUR	1		0	NA	NA	NA	NA	120	NA	NA	NA	NA	NA	420411	NA	NA	NA	NA	NA	1.5000e-03	NA	NA	NA	NA	NA	2.1000e-03	NA	NA	NA	NA	NA	3.8393e-01	NA	NA	NA	NA	NA	5.3750e-01	NA	NA	NA	NA	NA	7.1429e-01	NA	NA	NA	NA	NA	9.5403e-01	NA	NA	NA	NA	NA	h2_z_insignificant	NA	false	categorical-41200-both_sexes-H528.tsv.bgz	categorical-41200-both_sexes-H528.tsv.bgz.tbi	s3://pan-ukb-us-east-1/sumstats_flat_files/categorical-41200-both_sexes-H528.tsv.bgz	s3://pan-ukb-us-east-1/sumstats_flat_files_tabix/categorical-41200-both_sexes-H528.tsv.bgz.tbi	5d817e7869e455aa6bbf523f0f40cf56	512564784	7bee61fbcf22f843fc42383d84edd0fd	1749807
categorical	41200	both_sexes	H531		Operative procedures - main OPCS4	This field is a summary of the main operation and procedure codes a participant has had recorded across all their hospital inpatient records. Operative procedures are coded according to the Office of Population Censuses and Surveys Classification of Interventions and Procedures, version 4 (OPCS-4). The corresponding date when each main procedure was first recorded in the inpatient data can be found in ~F41260~.	H53.1 Evacuation of perianal haematoma	Health-related outcomes > Hospital inpatient > Summary Operations	119	0	0	NA	NA	NA	EUR	1		0	NA	NA	NA	NA	119	NA	NA	NA	NA	NA	420412	NA	NA	NA	NA	NA	1.0000e-03	NA	NA	NA	NA	NA	2.3000e-03	NA	NA	NA	NA	NA	2.5781e-01	NA	NA	NA	NA	NA	5.9295e-01	NA	NA	NA	NA	NA	4.3478e-01	NA	NA	NA	NA	NA	9.8867e-01	NA	NA	NA	NA	NA	h2_z_insignificant	NA	false	categorical-41200-both_sexes-H531.tsv.bgz	categorical-41200-both_sexes-H531.tsv.bgz.tbi	s3://pan-ukb-us-east-1/sumstats_flat_files/categorical-41200-both_sexes-H531.tsv.bgz	s3://pan-ukb-us-east-1/sumstats_flat_files_tabix/categorical-41200-both_sexes-H531.tsv.bgz.tbi	0a0ee05b0bdbb62dfda3bf68137ea947	512513798	1a2f3992b0af41e57117258ed02979cf	1749623
categorical	41200	both_sexes	H541		Operative procedures - main OPCS4	This field is a summary of the main operation and procedure codes a participant has had recorded across all their hospital inpatient records. Operative procedures are coded according to the Office of Population Censuses and Surveys Classification of Interventions and Procedures, version 4 (OPCS-4). The corresponding date when each main procedure was first recorded in the inpatient data can be found in ~F41260~.	H54.1 Anorectal stretch	Health-related outcomes > Hospital inpatient > Summary Operations	280	146	134	NA	NA	NA	EUR	1		0	NA	NA	NA	NA	280	NA	NA	NA	NA	NA	420251	NA	NA	NA	NA	NA	-1.0000e-03	NA	NA	NA	NA	NA	2.0000e-03	NA	NA	NA	NA	NA	-1.2407e-01	NA	NA	NA	NA	NA	2.4814e-01	NA	NA	NA	NA	NA	-5.0000e-01	NA	NA	NA	NA	NA	9.9752e-01	NA	NA	NA	NA	NA	h2_z_insignificant	NA	false	categorical-41200-both_sexes-H541.tsv.bgz	categorical-41200-both_sexes-H541.tsv.bgz.tbi	s3://pan-ukb-us-east-1/sumstats_flat_files/categorical-41200-both_sexes-H541.tsv.bgz	s3://pan-ukb-us-east-1/sumstats_flat_files_tabix/categorical-41200-both_sexes-H541.tsv.bgz.tbi	9066e6e412d369761c881605ab9e78bd	524768208	6ee278d36c1ba01971f4f730bf3cb4c3	1750545
categorical	41200	both_sexes	H551		Operative procedures - main OPCS4	This field is a summary of the main operation and procedure codes a participant has had recorded across all their hospital inpatient records. Operative procedures are coded according to the Office of Population Censuses and Surveys Classification of Interventions and Procedures, version 4 (OPCS-4). The corresponding date when each main procedure was first recorded in the inpatient data can be found in ~F41260~.	H55.1 Laying open of low anal fistula	Health-related outcomes > Hospital inpatient > Summary Operations	256	84	172	NA	NA	NA	EUR	1		0	NA	NA	NA	NA	256	NA	NA	NA	NA	NA	420275	NA	NA	NA	NA	NA	-1.0000e-03	NA	NA	NA	NA	NA	2.0000e-03	NA	NA	NA	NA	NA	-1.3385e-01	NA	NA	NA	NA	NA	2.6771e-01	NA	NA	NA	NA	NA	-5.0000e-01	NA	NA	NA	NA	NA	9.8731e-01	NA	NA	NA	NA	NA	h2_z_insignificant	NA	false	categorical-41200-both_sexes-H551.tsv.bgz	categorical-41200-both_sexes-H551.tsv.bgz.tbi	s3://pan-ukb-us-east-1/sumstats_flat_files/categorical-41200-both_sexes-H551.tsv.bgz	s3://pan-ukb-us-east-1/sumstats_flat_files_tabix/categorical-41200-both_sexes-H551.tsv.bgz.tbi	f02d770a4c85444adff082df32b1c2bf	523967377	3b5d60f6a3460691a05ac95f5f4778a8	1750155
categorical	41200	both_sexes	H553		Operative procedures - main OPCS4	This field is a summary of the main operation and procedure codes a participant has had recorded across all their hospital inpatient records. Operative procedures are coded according to the Office of Population Censuses and Surveys Classification of Interventions and Procedures, version 4 (OPCS-4). The corresponding date when each main procedure was first recorded in the inpatient data can be found in ~F41260~.	H55.3 Laying open of anal fistula NEC	Health-related outcomes > Hospital inpatient > Summary Operations	621	172	449	NA	NA	NA	EUR	1		0	NA	NA	NA	NA	621	NA	NA	NA	NA	NA	419910	NA	NA	NA	NA	NA	7.4000e-03	NA	NA	NA	NA	NA	2.2000e-03	NA	NA	NA	NA	NA	4.7152e-01	NA	NA	NA	NA	NA	1.4018e-01	NA	NA	NA	NA	NA	3.3636e+00	NA	NA	NA	NA	NA	9.7692e-01	NA	NA	NA	NA	NA	h2_z_insignificant	NA	false	categorical-41200-both_sexes-H553.tsv.bgz	categorical-41200-both_sexes-H553.tsv.bgz.tbi	s3://pan-ukb-us-east-1/sumstats_flat_files/categorical-41200-both_sexes-H553.tsv.bgz	s3://pan-ukb-us-east-1/sumstats_flat_files_tabix/categorical-41200-both_sexes-H553.tsv.bgz.tbi	58c7d1317beac02846a991efb3d338be	534116085	df5bd8e242f491b80fdb7bec740da6d6	1750397
categorical	41200	both_sexes	H554		Operative procedures - main OPCS4	This field is a summary of the main operation and procedure codes a participant has had recorded across all their hospital inpatient records. Operative procedures are coded according to the Office of Population Censuses and Surveys Classification of Interventions and Procedures, version 4 (OPCS-4). The corresponding date when each main procedure was first recorded in the inpatient data can be found in ~F41260~.	H55.4 Insertion of seton into high anal fistula and partial laying open of track HFQ	Health-related outcomes > Hospital inpatient > Summary Operations	321	95	226	NA	NA	NA	EUR	1		0	NA	NA	NA	NA	321	NA	NA	NA	NA	NA	420210	NA	NA	NA	NA	NA	1.8000e-03	NA	NA	NA	NA	NA	2.1000e-03	NA	NA	NA	NA	NA	1.9899e-01	NA	NA	NA	NA	NA	2.3215e-01	NA	NA	NA	NA	NA	8.5714e-01	NA	NA	NA	NA	NA	9.9369e-01	NA	NA	NA	NA	NA	h2_z_insignificant	NA	false	categorical-41200-both_sexes-H554.tsv.bgz	categorical-41200-both_sexes-H554.tsv.bgz.tbi	s3://pan-ukb-us-east-1/sumstats_flat_files/categorical-41200-both_sexes-H554.tsv.bgz	s3://pan-ukb-us-east-1/sumstats_flat_files_tabix/categorical-41200-both_sexes-H554.tsv.bgz.tbi	8ea1e3fdaa746b102917e313621638ba	526878250	5abc360a1a913808472a9f98f9548080	1750488
categorical	41200	both_sexes	H558		Operative procedures - main OPCS4	This field is a summary of the main operation and procedure codes a participant has had recorded across all their hospital inpatient records. Operative procedures are coded according to the Office of Population Censuses and Surveys Classification of Interventions and Procedures, version 4 (OPCS-4). The corresponding date when each main procedure was first recorded in the inpatient data can be found in ~F41260~.	H55.8 Other specified other operations on perianal region	Health-related outcomes > Hospital inpatient > Summary Operations	390	143	247	NA	NA	NA	EUR	1		0	NA	NA	NA	NA	390	NA	NA	NA	NA	NA	420141	NA	NA	NA	NA	NA	3.3000e-03	NA	NA	NA	NA	NA	2.1000e-03	NA	NA	NA	NA	NA	3.0973e-01	NA	NA	NA	NA	NA	1.9710e-01	NA	NA	NA	NA	NA	1.5714e+00	NA	NA	NA	NA	NA	1.0117e+00	NA	NA	NA	NA	NA	h2_z_insignificant	NA	false	categorical-41200-both_sexes-H558.tsv.bgz	categorical-41200-both_sexes-H558.tsv.bgz.tbi	s3://pan-ukb-us-east-1/sumstats_flat_files/categorical-41200-both_sexes-H558.tsv.bgz	s3://pan-ukb-us-east-1/sumstats_flat_files_tabix/categorical-41200-both_sexes-H558.tsv.bgz.tbi	1ae7ffdb3247e5f1410c7f736bfe161f	529191116	19216957595b4001ebef1836b1e87ab9	1750324
categorical	41200	both_sexes	H561		Operative procedures - main OPCS4	This field is a summary of the main operation and procedure codes a participant has had recorded across all their hospital inpatient records. Operative procedures are coded according to the Office of Population Censuses and Surveys Classification of Interventions and Procedures, version 4 (OPCS-4). The corresponding date when each main procedure was first recorded in the inpatient data can be found in ~F41260~.	H56.1 Biopsy of lesion of anus	Health-related outcomes > Hospital inpatient > Summary Operations	230	123	107	NA	NA	NA	EUR	1		0	NA	NA	NA	NA	230	NA	NA	NA	NA	NA	420301	NA	NA	NA	NA	NA	3.5000e-03	NA	NA	NA	NA	NA	2.0000e-03	NA	NA	NA	NA	NA	5.1309e-01	NA	NA	NA	NA	NA	2.9319e-01	NA	NA	NA	NA	NA	1.7500e+00	NA	NA	NA	NA	NA	1.0068e+00	NA	NA	NA	NA	NA	h2_z_insignificant	NA	false	categorical-41200-both_sexes-H561.tsv.bgz	categorical-41200-both_sexes-H561.tsv.bgz.tbi	s3://pan-ukb-us-east-1/sumstats_flat_files/categorical-41200-both_sexes-H561.tsv.bgz	s3://pan-ukb-us-east-1/sumstats_flat_files_tabix/categorical-41200-both_sexes-H561.tsv.bgz.tbi	32c76550e52c9d7a53d94d5c8389f46f	522319582	2cd06509df5f487d065b61d57d0f19ff	1750132
categorical	41200	both_sexes	H562		Operative procedures - main OPCS4	This field is a summary of the main operation and procedure codes a participant has had recorded across all their hospital inpatient records. Operative procedures are coded according to the Office of Population Censuses and Surveys Classification of Interventions and Procedures, version 4 (OPCS-4). The corresponding date when each main procedure was first recorded in the inpatient data can be found in ~F41260~.	H56.2 Lateral sphincterotomy of anus	Health-related outcomes > Hospital inpatient > Summary Operations	613	272	341	NA	NA	NA	EUR	1		0	NA	NA	NA	NA	613	NA	NA	NA	NA	NA	419918	NA	NA	NA	NA	NA	5.8000e-03	NA	NA	NA	NA	NA	2.1000e-03	NA	NA	NA	NA	NA	3.7355e-01	NA	NA	NA	NA	NA	1.3525e-01	NA	NA	NA	NA	NA	2.7619e+00	NA	NA	NA	NA	NA	1.0124e+00	NA	NA	NA	NA	NA	h2_z_insignificant	NA	false	categorical-41200-both_sexes-H562.tsv.bgz	categorical-41200-both_sexes-H562.tsv.bgz.tbi	s3://pan-ukb-us-east-1/sumstats_flat_files/categorical-41200-both_sexes-H562.tsv.bgz	s3://pan-ukb-us-east-1/sumstats_flat_files_tabix/categorical-41200-both_sexes-H562.tsv.bgz.tbi	5d1d0816904cfb87507dba251df736c8	534255642	6655d5887132c10789380121dbf0ff85	1750725
categorical	41200	both_sexes	H564		Operative procedures - main OPCS4	This field is a summary of the main operation and procedure codes a participant has had recorded across all their hospital inpatient records. Operative procedures are coded according to the Office of Population Censuses and Surveys Classification of Interventions and Procedures, version 4 (OPCS-4). The corresponding date when each main procedure was first recorded in the inpatient data can be found in ~F41260~.	H56.4 Excision of anal fissure	Health-related outcomes > Hospital inpatient > Summary Operations	129	0	0	NA	NA	NA	EUR	1		0	NA	NA	NA	NA	129	NA	NA	NA	NA	NA	420402	NA	NA	NA	NA	NA	1.1000e-03	NA	NA	NA	NA	NA	2.3000e-03	NA	NA	NA	NA	NA	2.6453e-01	NA	NA	NA	NA	NA	5.5311e-01	NA	NA	NA	NA	NA	4.7826e-01	NA	NA	NA	NA	NA	9.8041e-01	NA	NA	NA	NA	NA	h2_z_insignificant	NA	false	categorical-41200-both_sexes-H564.tsv.bgz	categorical-41200-both_sexes-H564.tsv.bgz.tbi	s3://pan-ukb-us-east-1/sumstats_flat_files/categorical-41200-both_sexes-H564.tsv.bgz	s3://pan-ukb-us-east-1/sumstats_flat_files_tabix/categorical-41200-both_sexes-H564.tsv.bgz.tbi	5fc8caa3c41354afc1472119f259a8e7	513548220	5c7dac89e3079704981fb1dd53938613	1749997
categorical	41200	both_sexes	H568		Operative procedures - main OPCS4	This field is a summary of the main operation and procedure codes a participant has had recorded across all their hospital inpatient records. Operative procedures are coded according to the Office of Population Censuses and Surveys Classification of Interventions and Procedures, version 4 (OPCS-4). The corresponding date when each main procedure was first recorded in the inpatient data can be found in ~F41260~.	H56.8 Other specified other operations on anus	Health-related outcomes > Hospital inpatient > Summary Operations	715	420	295	NA	NA	NA	EUR	1		0	NA	NA	NA	NA	715	NA	NA	NA	NA	NA	419816	NA	NA	NA	NA	NA	2.0000e-03	NA	NA	NA	NA	NA	2.2000e-03	NA	NA	NA	NA	NA	1.1346e-01	NA	NA	NA	NA	NA	1.2480e-01	NA	NA	NA	NA	NA	9.0909e-01	NA	NA	NA	NA	NA	1.0066e+00	NA	NA	NA	NA	NA	h2_z_insignificant	NA	false	categorical-41200-both_sexes-H568.tsv.bgz	categorical-41200-both_sexes-H568.tsv.bgz.tbi	s3://pan-ukb-us-east-1/sumstats_flat_files/categorical-41200-both_sexes-H568.tsv.bgz	s3://pan-ukb-us-east-1/sumstats_flat_files_tabix/categorical-41200-both_sexes-H568.tsv.bgz.tbi	b3f6113608dbf150f2faf7a022bbea6f	535401251	76dcb2a57de3e2f7036e6572c6bfa7b0	1750759
categorical	41200	both_sexes	H581		Operative procedures - main OPCS4	This field is a summary of the main operation and procedure codes a participant has had recorded across all their hospital inpatient records. Operative procedures are coded according to the Office of Population Censuses and Surveys Classification of Interventions and Procedures, version 4 (OPCS-4). The corresponding date when each main procedure was first recorded in the inpatient data can be found in ~F41260~.	H58.1 Drainage of ischiorectal abscess	Health-related outcomes > Hospital inpatient > Summary Operations	185	0	121	NA	NA	NA	EUR	1		0	NA	NA	NA	NA	185	NA	NA	NA	NA	NA	420346	NA	NA	NA	NA	NA	6.8000e-03	NA	NA	NA	NA	NA	2.4000e-03	NA	NA	NA	NA	NA	1.2001e+00	NA	NA	NA	NA	NA	4.2358e-01	NA	NA	NA	NA	NA	2.8333e+00	NA	NA	NA	NA	NA	1.0142e+00	NA	NA	NA	NA	NA	h2_z_insignificant	NA	false	categorical-41200-both_sexes-H581.tsv.bgz	categorical-41200-both_sexes-H581.tsv.bgz.tbi	s3://pan-ukb-us-east-1/sumstats_flat_files/categorical-41200-both_sexes-H581.tsv.bgz	s3://pan-ukb-us-east-1/sumstats_flat_files_tabix/categorical-41200-both_sexes-H581.tsv.bgz.tbi	c3495563fb8e1462a9665ef97c228cac	517931552	02e9bb1afe5b2c3d840fc7724eacc344	1750251
categorical	41200	both_sexes	H582		Operative procedures - main OPCS4	This field is a summary of the main operation and procedure codes a participant has had recorded across all their hospital inpatient records. Operative procedures are coded according to the Office of Population Censuses and Surveys Classification of Interventions and Procedures, version 4 (OPCS-4). The corresponding date when each main procedure was first recorded in the inpatient data can be found in ~F41260~.	H58.2 Drainage of perianal abscess	Health-related outcomes > Hospital inpatient > Summary Operations	1012	317	695	NA	NA	NA	EUR	1		0	NA	NA	NA	NA	1012	NA	NA	NA	NA	NA	419519	NA	NA	NA	NA	NA	-1.0000e-04	NA	NA	NA	NA	NA	1.9000e-03	NA	NA	NA	NA	NA	-4.2704e-03	NA	NA	NA	NA	NA	8.1137e-02	NA	NA	NA	NA	NA	-5.2632e-02	NA	NA	NA	NA	NA	1.0316e+00	NA	NA	NA	NA	NA	h2_z_insignificant	NA	false	categorical-41200-both_sexes-H582.tsv.bgz	categorical-41200-both_sexes-H582.tsv.bgz.tbi	s3://pan-ukb-us-east-1/sumstats_flat_files/categorical-41200-both_sexes-H582.tsv.bgz	s3://pan-ukb-us-east-1/sumstats_flat_files_tabix/categorical-41200-both_sexes-H582.tsv.bgz.tbi	11679fdc8fa326f5edf843dd475221cb	538491946	3a982e5b0e4505450ff64d37045cf870	1750842
categorical	41200	both_sexes	H594		Operative procedures - main OPCS4	This field is a summary of the main operation and procedure codes a participant has had recorded across all their hospital inpatient records. Operative procedures are coded according to the Office of Population Censuses and Surveys Classification of Interventions and Procedures, version 4 (OPCS-4). The corresponding date when each main procedure was first recorded in the inpatient data can be found in ~F41260~.	H59.4 Excision of pilonidal sinus and suture HFQ	Health-related outcomes > Hospital inpatient > Summary Operations	134	0	105	NA	NA	NA	EUR	1		0	NA	NA	NA	NA	134	NA	NA	NA	NA	NA	420397	NA	NA	NA	NA	NA	1.2000e-03	NA	NA	NA	NA	NA	2.3000e-03	NA	NA	NA	NA	NA	2.7928e-01	NA	NA	NA	NA	NA	5.3529e-01	NA	NA	NA	NA	NA	5.2174e-01	NA	NA	NA	NA	NA	9.7726e-01	NA	NA	NA	NA	NA	h2_z_insignificant	NA	false	categorical-41200-both_sexes-H594.tsv.bgz	categorical-41200-both_sexes-H594.tsv.bgz.tbi	s3://pan-ukb-us-east-1/sumstats_flat_files/categorical-41200-both_sexes-H594.tsv.bgz	s3://pan-ukb-us-east-1/sumstats_flat_files_tabix/categorical-41200-both_sexes-H594.tsv.bgz.tbi	f909ba0d63809618fde879f676202d72	514755133	e58816016a493c1f3fa8242ddfc5a1df	1749717
categorical	41200	both_sexes	H599		Operative procedures - main OPCS4	This field is a summary of the main operation and procedure codes a participant has had recorded across all their hospital inpatient records. Operative procedures are coded according to the Office of Population Censuses and Surveys Classification of Interventions and Procedures, version 4 (OPCS-4). The corresponding date when each main procedure was first recorded in the inpatient data can be found in ~F41260~.	H59.9 Unspecified excision of pilonidal sinus	Health-related outcomes > Hospital inpatient > Summary Operations	116	0	82	NA	NA	NA	EUR	1		0	NA	NA	NA	NA	116	NA	NA	NA	NA	NA	420415	NA	NA	NA	NA	NA	7.0000e-04	NA	NA	NA	NA	NA	2.1000e-03	NA	NA	NA	NA	NA	1.8448e-01	NA	NA	NA	NA	NA	5.5345e-01	NA	NA	NA	NA	NA	3.3333e-01	NA	NA	NA	NA	NA	9.8942e-01	NA	NA	NA	NA	NA	h2_z_insignificant	NA	false	categorical-41200-both_sexes-H599.tsv.bgz	categorical-41200-both_sexes-H599.tsv.bgz.tbi	s3://pan-ukb-us-east-1/sumstats_flat_files/categorical-41200-both_sexes-H599.tsv.bgz	s3://pan-ukb-us-east-1/sumstats_flat_files_tabix/categorical-41200-both_sexes-H599.tsv.bgz.tbi	980f2b41d4c4cd1886c7e1cb80ce9879	512471036	62319c6d49f03d82b677868c57987b5f	1749698
categorical	41200	both_sexes	H603		Operative procedures - main OPCS4	This field is a summary of the main operation and procedure codes a participant has had recorded across all their hospital inpatient records. Operative procedures are coded according to the Office of Population Censuses and Surveys Classification of Interventions and Procedures, version 4 (OPCS-4). The corresponding date when each main procedure was first recorded in the inpatient data can be found in ~F41260~.	H60.3 Drainage of pilonidal sinus	Health-related outcomes > Hospital inpatient > Summary Operations	175	0	129	NA	NA	NA	EUR	1		0	NA	NA	NA	NA	175	NA	NA	NA	NA	NA	420356	NA	NA	NA	NA	NA	2.1000e-03	NA	NA	NA	NA	NA	2.2000e-03	NA	NA	NA	NA	NA	3.8867e-01	NA	NA	NA	NA	NA	4.0718e-01	NA	NA	NA	NA	NA	9.5455e-01	NA	NA	NA	NA	NA	9.9801e-01	NA	NA	NA	NA	NA	h2_z_insignificant	NA	false	categorical-41200-both_sexes-H603.tsv.bgz	categorical-41200-both_sexes-H603.tsv.bgz.tbi	s3://pan-ukb-us-east-1/sumstats_flat_files/categorical-41200-both_sexes-H603.tsv.bgz	s3://pan-ukb-us-east-1/sumstats_flat_files_tabix/categorical-41200-both_sexes-H603.tsv.bgz.tbi	b35a8886cfed8819c4155ad9bb599ffc	517006201	b3dbd45efe60a7b3ed0cd9ca1949c861	1749799
categorical	41200	both_sexes	J023		Operative procedures - main OPCS4	This field is a summary of the main operation and procedure codes a participant has had recorded across all their hospital inpatient records. Operative procedures are coded according to the Office of Population Censuses and Surveys Classification of Interventions and Procedures, version 4 (OPCS-4). The corresponding date when each main procedure was first recorded in the inpatient data can be found in ~F41260~.	J02.3 Resection of segment of liver	Health-related outcomes > Hospital inpatient > Summary Operations	214	95	119	NA	NA	NA	EUR	1		0	NA	NA	NA	NA	214	NA	NA	NA	NA	NA	420317	NA	NA	NA	NA	NA	-1.7000e-03	NA	NA	NA	NA	NA	2.1000e-03	NA	NA	NA	NA	NA	-2.6498e-01	NA	NA	NA	NA	NA	3.2733e-01	NA	NA	NA	NA	NA	-8.0952e-01	NA	NA	NA	NA	NA	9.7522e-01	NA	NA	NA	NA	NA	h2_z_insignificant	NA	false	categorical-41200-both_sexes-J023.tsv.bgz	categorical-41200-both_sexes-J023.tsv.bgz.tbi	s3://pan-ukb-us-east-1/sumstats_flat_files/categorical-41200-both_sexes-J023.tsv.bgz	s3://pan-ukb-us-east-1/sumstats_flat_files_tabix/categorical-41200-both_sexes-J023.tsv.bgz.tbi	82299783628ce24d91fa64dd0c9e9426	520929698	240fc3df93838de739208e519dd69270	1750058
categorical	41200	both_sexes	J121		Operative procedures - main OPCS4	This field is a summary of the main operation and procedure codes a participant has had recorded across all their hospital inpatient records. Operative procedures are coded according to the Office of Population Censuses and Surveys Classification of Interventions and Procedures, version 4 (OPCS-4). The corresponding date when each main procedure was first recorded in the inpatient data can be found in ~F41260~.	J12.1 Percutaneous drainage of liver	Health-related outcomes > Hospital inpatient > Summary Operations	108	0	0	NA	NA	NA	EUR	1		0	NA	NA	NA	NA	108	NA	NA	NA	NA	NA	420423	NA	NA	NA	NA	NA	-5.0000e-04	NA	NA	NA	NA	NA	2.1000e-03	NA	NA	NA	NA	NA	-1.4017e-01	NA	NA	NA	NA	NA	5.8870e-01	NA	NA	NA	NA	NA	-2.3810e-01	NA	NA	NA	NA	NA	9.9232e-01	NA	NA	NA	NA	NA	h2_z_insignificant	NA	false	categorical-41200-both_sexes-J121.tsv.bgz	categorical-41200-both_sexes-J121.tsv.bgz.tbi	s3://pan-ukb-us-east-1/sumstats_flat_files/categorical-41200-both_sexes-J121.tsv.bgz	s3://pan-ukb-us-east-1/sumstats_flat_files_tabix/categorical-41200-both_sexes-J121.tsv.bgz.tbi	62d9614eb46e7810ccb2bfbbf0708d20	511875264	105d55b8e12f0d715746503b160b86a9	1749507
categorical	41200	both_sexes	J131		Operative procedures - main OPCS4	This field is a summary of the main operation and procedure codes a participant has had recorded across all their hospital inpatient records. Operative procedures are coded according to the Office of Population Censuses and Surveys Classification of Interventions and Procedures, version 4 (OPCS-4). The corresponding date when each main procedure was first recorded in the inpatient data can be found in ~F41260~.	J13.1 Percutaneous transvascular biopsy of lesion of liver	Health-related outcomes > Hospital inpatient > Summary Operations	166	0	101	NA	NA	NA	EUR	1		0	NA	NA	NA	NA	166	NA	NA	NA	NA	NA	420365	NA	NA	NA	NA	NA	2.4000e-03	NA	NA	NA	NA	NA	1.9000e-03	NA	NA	NA	NA	NA	4.6474e-01	NA	NA	NA	NA	NA	3.6792e-01	NA	NA	NA	NA	NA	1.2632e+00	NA	NA	NA	NA	NA	9.8755e-01	NA	NA	NA	NA	NA	h2_z_insignificant	NA	false	categorical-41200-both_sexes-J131.tsv.bgz	categorical-41200-both_sexes-J131.tsv.bgz.tbi	s3://pan-ukb-us-east-1/sumstats_flat_files/categorical-41200-both_sexes-J131.tsv.bgz	s3://pan-ukb-us-east-1/sumstats_flat_files_tabix/categorical-41200-both_sexes-J131.tsv.bgz.tbi	eac7aece6eb3d9899e3eb875f967ea61	516417780	ca2986bafeaf98f9d4fa153d2b0cb26d	1749821
categorical	41200	both_sexes	J132		Operative procedures - main OPCS4	This field is a summary of the main operation and procedure codes a participant has had recorded across all their hospital inpatient records. Operative procedures are coded according to the Office of Population Censuses and Surveys Classification of Interventions and Procedures, version 4 (OPCS-4). The corresponding date when each main procedure was first recorded in the inpatient data can be found in ~F41260~.	J13.2 Percutaneous biopsy of lesion of liver NEC	Health-related outcomes > Hospital inpatient > Summary Operations	1980	1006	974	NA	NA	NA	EUR	1		0	NA	NA	NA	NA	1980	NA	NA	NA	NA	NA	418551	NA	NA	NA	NA	NA	8.0000e-04	NA	NA	NA	NA	NA	2.2000e-03	NA	NA	NA	NA	NA	1.9958e-02	NA	NA	NA	NA	NA	5.4885e-02	NA	NA	NA	NA	NA	3.6364e-01	NA	NA	NA	NA	NA	1.0111e+00	NA	NA	NA	NA	NA	h2_z_insignificant	NA	false	categorical-41200-both_sexes-J132.tsv.bgz	categorical-41200-both_sexes-J132.tsv.bgz.tbi	s3://pan-ukb-us-east-1/sumstats_flat_files/categorical-41200-both_sexes-J132.tsv.bgz	s3://pan-ukb-us-east-1/sumstats_flat_files_tabix/categorical-41200-both_sexes-J132.tsv.bgz.tbi	6e5e954ccdb44cb2362c97eb52e971da	543037614	503050f92f876c01b212becb0ecb016d	1751389
categorical	41200	both_sexes	J141		Operative procedures - main OPCS4	This field is a summary of the main operation and procedure codes a participant has had recorded across all their hospital inpatient records. Operative procedures are coded according to the Office of Population Censuses and Surveys Classification of Interventions and Procedures, version 4 (OPCS-4). The corresponding date when each main procedure was first recorded in the inpatient data can be found in ~F41260~.	J14.1 Biopsy of liver NEC	Health-related outcomes > Hospital inpatient > Summary Operations	380	182	198	NA	NA	NA	EUR	1		0	NA	NA	NA	NA	380	NA	NA	NA	NA	NA	420151	NA	NA	NA	NA	NA	-2.4000e-03	NA	NA	NA	NA	NA	2.1000e-03	NA	NA	NA	NA	NA	-2.3022e-01	NA	NA	NA	NA	NA	2.0144e-01	NA	NA	NA	NA	NA	-1.1429e+00	NA	NA	NA	NA	NA	1.0327e+00	NA	NA	NA	NA	NA	h2_z_insignificant	NA	false	categorical-41200-both_sexes-J141.tsv.bgz	categorical-41200-both_sexes-J141.tsv.bgz.tbi	s3://pan-ukb-us-east-1/sumstats_flat_files/categorical-41200-both_sexes-J141.tsv.bgz	s3://pan-ukb-us-east-1/sumstats_flat_files_tabix/categorical-41200-both_sexes-J141.tsv.bgz.tbi	c12e68572d08d2aa58c3dc87ad511ee9	528745368	9ddfbc5ba01202b4a303ebfcc4317bf4	1750527
categorical	41200	both_sexes	J182		Operative procedures - main OPCS4	This field is a summary of the main operation and procedure codes a participant has had recorded across all their hospital inpatient records. Operative procedures are coded according to the Office of Population Censuses and Surveys Classification of Interventions and Procedures, version 4 (OPCS-4). The corresponding date when each main procedure was first recorded in the inpatient data can be found in ~F41260~.	J18.2 Total cholecystectomy and exploration of common bile duct	Health-related outcomes > Hospital inpatient > Summary Operations	300	206	94	NA	NA	NA	EUR	1		0	NA	NA	NA	NA	300	NA	NA	NA	NA	NA	420231	NA	NA	NA	NA	NA	-2.8346e-05	NA	NA	NA	NA	NA	2.1000e-03	NA	NA	NA	NA	NA	-3.3177e-03	NA	NA	NA	NA	NA	2.4579e-01	NA	NA	NA	NA	NA	-1.3498e-02	NA	NA	NA	NA	NA	9.8416e-01	NA	NA	NA	NA	NA	h2_z_insignificant	NA	false	categorical-41200-both_sexes-J182.tsv.bgz	categorical-41200-both_sexes-J182.tsv.bgz.tbi	s3://pan-ukb-us-east-1/sumstats_flat_files/categorical-41200-both_sexes-J182.tsv.bgz	s3://pan-ukb-us-east-1/sumstats_flat_files_tabix/categorical-41200-both_sexes-J182.tsv.bgz.tbi	3ddbd21c9b5f39c491cf83b46bea55c9	526073080	5d9139aab6fd4521cb233630d99c8ff7	1750350
categorical	41200	both_sexes	J183		Operative procedures - main OPCS4	This field is a summary of the main operation and procedure codes a participant has had recorded across all their hospital inpatient records. Operative procedures are coded according to the Office of Population Censuses and Surveys Classification of Interventions and Procedures, version 4 (OPCS-4). The corresponding date when each main procedure was first recorded in the inpatient data can be found in ~F41260~.	J18.3 Total cholecystectomy NEC	Health-related outcomes > Hospital inpatient > Summary Operations	14411	10572	3839	14266	10457	3809	AFR,CSA,EAS,EUR	4	CSA,EUR	2	91	NA	201	54	14065	NA	6545	NA	8675	2655	406466	NA	-2.5041e-01	NA	2.2830e-01	6.0947e-01	1.4900e-02	NA	8.7818e-02	NA	4.7189e-02	1.7474e-01	2.7000e-03	NA	-2.7560e+00	NA	1.7470e+00	5.1078e+00	8.6929e-02	NA	9.6653e-01	NA	3.6109e-01	1.4644e+00	1.5752e-02	NA	-2.8515e+00	NA	4.8381e+00	3.4880e+00	5.5185e+00	NA	9.8803e-01	NA	9.9447e-01	1.0189e+00	1.0529e+00	NA	h2_z_insignificant	NA	PASS	h2_z_insignificant	PASS	NA	false	categorical-41200-both_sexes-J183.tsv.bgz	categorical-41200-both_sexes-J183.tsv.bgz.tbi	s3://pan-ukb-us-east-1/sumstats_flat_files/categorical-41200-both_sexes-J183.tsv.bgz	s3://pan-ukb-us-east-1/sumstats_flat_files_tabix/categorical-41200-both_sexes-J183.tsv.bgz.tbi	7814e999d3f06d6ec36e22e43f8ebc0d	2063492340	222026474c7069841ce7dd2750049cce	2195432
categorical	41200	both_sexes	J185		Operative procedures - main OPCS4	This field is a summary of the main operation and procedure codes a participant has had recorded across all their hospital inpatient records. Operative procedures are coded according to the Office of Population Censuses and Surveys Classification of Interventions and Procedures, version 4 (OPCS-4). The corresponding date when each main procedure was first recorded in the inpatient data can be found in ~F41260~.	J18.5 Partial cholecystectomy NEC	Health-related outcomes > Hospital inpatient > Summary Operations	228	119	109	NA	NA	NA	EUR	1		0	NA	NA	NA	NA	228	NA	NA	NA	NA	NA	420303	NA	NA	NA	NA	NA	3.9000e-03	NA	NA	NA	NA	NA	2.1000e-03	NA	NA	NA	NA	NA	5.7599e-01	NA	NA	NA	NA	NA	3.1015e-01	NA	NA	NA	NA	NA	1.8571e+00	NA	NA	NA	NA	NA	1.0018e+00	NA	NA	NA	NA	NA	h2_z_insignificant	NA	false	categorical-41200-both_sexes-J185.tsv.bgz	categorical-41200-both_sexes-J185.tsv.bgz.tbi	s3://pan-ukb-us-east-1/sumstats_flat_files/categorical-41200-both_sexes-J185.tsv.bgz	s3://pan-ukb-us-east-1/sumstats_flat_files_tabix/categorical-41200-both_sexes-J185.tsv.bgz.tbi	3e9a7f61c908988f55424259854e6aa9	522048887	330b96657c5c015f72f11d8181ea0d04	1750271
categorical	41200	both_sexes	J381		Operative procedures - main OPCS4	This field is a summary of the main operation and procedure codes a participant has had recorded across all their hospital inpatient records. Operative procedures are coded according to the Office of Population Censuses and Surveys Classification of Interventions and Procedures, version 4 (OPCS-4). The corresponding date when each main procedure was first recorded in the inpatient data can be found in ~F41260~.	J38.1 Endoscopic sphincterotomy of sphincter of Oddi and removal of calculus HFQ	Health-related outcomes > Hospital inpatient > Summary Operations	1576	895	681	NA	NA	NA	EUR	1		0	NA	NA	NA	NA	1576	NA	NA	NA	NA	NA	418955	NA	NA	NA	NA	NA	2.1000e-03	NA	NA	NA	NA	NA	2.0000e-03	NA	NA	NA	NA	NA	6.2784e-02	NA	NA	NA	NA	NA	5.9794e-02	NA	NA	NA	NA	NA	1.0500e+00	NA	NA	NA	NA	NA	1.0209e+00	NA	NA	NA	NA	NA	h2_z_insignificant	NA	false	categorical-41200-both_sexes-J381.tsv.bgz	categorical-41200-both_sexes-J381.tsv.bgz.tbi	s3://pan-ukb-us-east-1/sumstats_flat_files/categorical-41200-both_sexes-J381.tsv.bgz	s3://pan-ukb-us-east-1/sumstats_flat_files_tabix/categorical-41200-both_sexes-J381.tsv.bgz.tbi	2de3c028b02a0165c3ece82bda51a2e8	541885683	1192fb91dff088867f4bb8e6051c7fdc	1751147
categorical	41200	both_sexes	J382		Operative procedures - main OPCS4	This field is a summary of the main operation and procedure codes a participant has had recorded across all their hospital inpatient records. Operative procedures are coded according to the Office of Population Censuses and Surveys Classification of Interventions and Procedures, version 4 (OPCS-4). The corresponding date when each main procedure was first recorded in the inpatient data can be found in ~F41260~.	J38.2 Endoscopic sphincterotomy of sphincter of Oddi and insertion of tubal prosthesis into bile duct	Health-related outcomes > Hospital inpatient > Summary Operations	409	208	201	NA	NA	NA	EUR	1		0	NA	NA	NA	NA	409	NA	NA	NA	NA	NA	420122	NA	NA	NA	NA	NA	1.0000e-04	NA	NA	NA	NA	NA	2.1000e-03	NA	NA	NA	NA	NA	9.0191e-03	NA	NA	NA	NA	NA	1.8940e-01	NA	NA	NA	NA	NA	4.7619e-02	NA	NA	NA	NA	NA	9.8880e-01	NA	NA	NA	NA	NA	h2_z_insignificant	NA	false	categorical-41200-both_sexes-J382.tsv.bgz	categorical-41200-both_sexes-J382.tsv.bgz.tbi	s3://pan-ukb-us-east-1/sumstats_flat_files/categorical-41200-both_sexes-J382.tsv.bgz	s3://pan-ukb-us-east-1/sumstats_flat_files_tabix/categorical-41200-both_sexes-J382.tsv.bgz.tbi	bcd830f099cf851941bb9d03a1673ab5	529813958	d38352b61f4ba8f1a0e470a047ed6750	1750325
categorical	41200	both_sexes	J388		Operative procedures - main OPCS4	This field is a summary of the main operation and procedure codes a participant has had recorded across all their hospital inpatient records. Operative procedures are coded according to the Office of Population Censuses and Surveys Classification of Interventions and Procedures, version 4 (OPCS-4). The corresponding date when each main procedure was first recorded in the inpatient data can be found in ~F41260~.	J38.8 Other specified endoscopic incision of sphincter of Oddi	Health-related outcomes > Hospital inpatient > Summary Operations	115	0	0	NA	NA	NA	EUR	1		0	NA	NA	NA	NA	115	NA	NA	NA	NA	NA	420416	NA	NA	NA	NA	NA	6.1000e-03	NA	NA	NA	NA	NA	2.2000e-03	NA	NA	NA	NA	NA	1.6197e+00	NA	NA	NA	NA	NA	5.8416e-01	NA	NA	NA	NA	NA	2.7727e+00	NA	NA	NA	NA	NA	1.0243e+00	NA	NA	NA	NA	NA	h2_z_insignificant	NA	false	categorical-41200-both_sexes-J388.tsv.bgz	categorical-41200-both_sexes-J388.tsv.bgz.tbi	s3://pan-ukb-us-east-1/sumstats_flat_files/categorical-41200-both_sexes-J388.tsv.bgz	s3://pan-ukb-us-east-1/sumstats_flat_files_tabix/categorical-41200-both_sexes-J388.tsv.bgz.tbi	e0b362cccdc3fec8c60e80e539f2a507	512637784	6b9f5649352659bf2b690aed3071a197	1749872
categorical	41200	both_sexes	J389		Operative procedures - main OPCS4	This field is a summary of the main operation and procedure codes a participant has had recorded across all their hospital inpatient records. Operative procedures are coded according to the Office of Population Censuses and Surveys Classification of Interventions and Procedures, version 4 (OPCS-4). The corresponding date when each main procedure was first recorded in the inpatient data can be found in ~F41260~.	J38.9 Unspecified endoscopic incision of sphincter of Oddi	Health-related outcomes > Hospital inpatient > Summary Operations	341	222	119	NA	NA	NA	EUR	1		0	NA	NA	NA	NA	341	NA	NA	NA	NA	NA	420190	NA	NA	NA	NA	NA	-1.0000e-03	NA	NA	NA	NA	NA	2.0000e-03	NA	NA	NA	NA	NA	-1.0506e-01	NA	NA	NA	NA	NA	2.1013e-01	NA	NA	NA	NA	NA	-5.0000e-01	NA	NA	NA	NA	NA	1.0155e+00	NA	NA	NA	NA	NA	h2_z_insignificant	NA	false	categorical-41200-both_sexes-J389.tsv.bgz	categorical-41200-both_sexes-J389.tsv.bgz.tbi	s3://pan-ukb-us-east-1/sumstats_flat_files/categorical-41200-both_sexes-J389.tsv.bgz	s3://pan-ukb-us-east-1/sumstats_flat_files_tabix/categorical-41200-both_sexes-J389.tsv.bgz.tbi	3e45d23ae2a01ae155779826ac95d3fe	527383418	d3eee3baab9d8d45a32aabfb2a538631	1750358
categorical	41200	both_sexes	J402		Operative procedures - main OPCS4	This field is a summary of the main operation and procedure codes a participant has had recorded across all their hospital inpatient records. Operative procedures are coded according to the Office of Population Censuses and Surveys Classification of Interventions and Procedures, version 4 (OPCS-4). The corresponding date when each main procedure was first recorded in the inpatient data can be found in ~F41260~.	J40.2 Endoscopic retrograde insertion of tubal prosthesis into bile duct NEC	Health-related outcomes > Hospital inpatient > Summary Operations	308	129	179	NA	NA	NA	EUR	1		0	NA	NA	NA	NA	308	NA	NA	NA	NA	NA	420223	NA	NA	NA	NA	NA	5.5000e-03	NA	NA	NA	NA	NA	2.0000e-03	NA	NA	NA	NA	NA	6.2960e-01	NA	NA	NA	NA	NA	2.2894e-01	NA	NA	NA	NA	NA	2.7500e+00	NA	NA	NA	NA	NA	9.7169e-01	NA	NA	NA	NA	NA	h2_z_insignificant	NA	false	categorical-41200-both_sexes-J402.tsv.bgz	categorical-41200-both_sexes-J402.tsv.bgz.tbi	s3://pan-ukb-us-east-1/sumstats_flat_files/categorical-41200-both_sexes-J402.tsv.bgz	s3://pan-ukb-us-east-1/sumstats_flat_files_tabix/categorical-41200-both_sexes-J402.tsv.bgz.tbi	b871e9e2c41f8fc56becb0077986b54d	526325319	d0e76572cdaa760b756d937a13cb9093	1750339
categorical	41200	both_sexes	J403		Operative procedures - main OPCS4	This field is a summary of the main operation and procedure codes a participant has had recorded across all their hospital inpatient records. Operative procedures are coded according to the Office of Population Censuses and Surveys Classification of Interventions and Procedures, version 4 (OPCS-4). The corresponding date when each main procedure was first recorded in the inpatient data can be found in ~F41260~.	J40.3 Endoscopic retrograde renewal of tubal prosthesis in bile duct NEC	Health-related outcomes > Hospital inpatient > Summary Operations	108	0	0	NA	NA	NA	EUR	1		0	NA	NA	NA	NA	108	NA	NA	NA	NA	NA	420423	NA	NA	NA	NA	NA	6.0000e-04	NA	NA	NA	NA	NA	2.1000e-03	NA	NA	NA	NA	NA	1.6820e-01	NA	NA	NA	NA	NA	5.8870e-01	NA	NA	NA	NA	NA	2.8571e-01	NA	NA	NA	NA	NA	9.7559e-01	NA	NA	NA	NA	NA	h2_z_insignificant	NA	false	categorical-41200-both_sexes-J403.tsv.bgz	categorical-41200-both_sexes-J403.tsv.bgz.tbi	s3://pan-ukb-us-east-1/sumstats_flat_files/categorical-41200-both_sexes-J403.tsv.bgz	s3://pan-ukb-us-east-1/sumstats_flat_files_tabix/categorical-41200-both_sexes-J403.tsv.bgz.tbi	e9ad404f91e68e9dfd6a7c9c456f8eef	511635124	015c6b9e26962e504b2111689d596537	1749907
categorical	41200	both_sexes	J404		Operative procedures - main OPCS4	This field is a summary of the main operation and procedure codes a participant has had recorded across all their hospital inpatient records. Operative procedures are coded according to the Office of Population Censuses and Surveys Classification of Interventions and Procedures, version 4 (OPCS-4). The corresponding date when each main procedure was first recorded in the inpatient data can be found in ~F41260~.	J40.4 Endoscopic retrograde removal of tubal prosthesis from bile duct	Health-related outcomes > Hospital inpatient > Summary Operations	197	95	102	NA	NA	NA	EUR	1		0	NA	NA	NA	NA	197	NA	NA	NA	NA	NA	420334	NA	NA	NA	NA	NA	9.0000e-04	NA	NA	NA	NA	NA	2.3000e-03	NA	NA	NA	NA	NA	1.5054e-01	NA	NA	NA	NA	NA	3.8472e-01	NA	NA	NA	NA	NA	3.9130e-01	NA	NA	NA	NA	NA	9.8136e-01	NA	NA	NA	NA	NA	h2_z_insignificant	NA	false	categorical-41200-both_sexes-J404.tsv.bgz	categorical-41200-both_sexes-J404.tsv.bgz.tbi	s3://pan-ukb-us-east-1/sumstats_flat_files/categorical-41200-both_sexes-J404.tsv.bgz	s3://pan-ukb-us-east-1/sumstats_flat_files_tabix/categorical-41200-both_sexes-J404.tsv.bgz.tbi	c3be265ac54d73b4f83d74a86f61a974	518632675	1a4608ca93c9c564410c50f0fe8db783	1749766
categorical	41200	both_sexes	J411		Operative procedures - main OPCS4	This field is a summary of the main operation and procedure codes a participant has had recorded across all their hospital inpatient records. Operative procedures are coded according to the Office of Population Censuses and Surveys Classification of Interventions and Procedures, version 4 (OPCS-4). The corresponding date when each main procedure was first recorded in the inpatient data can be found in ~F41260~.	J41.1 Endoscopic retrograde extraction of calculus from bile duct	Health-related outcomes > Hospital inpatient > Summary Operations	226	125	101	NA	NA	NA	EUR	1		0	NA	NA	NA	NA	226	NA	NA	NA	NA	NA	420305	NA	NA	NA	NA	NA	3.1000e-03	NA	NA	NA	NA	NA	2.1000e-03	NA	NA	NA	NA	NA	4.6128e-01	NA	NA	NA	NA	NA	3.1248e-01	NA	NA	NA	NA	NA	1.4762e+00	NA	NA	NA	NA	NA	9.9810e-01	NA	NA	NA	NA	NA	h2_z_insignificant	NA	false	categorical-41200-both_sexes-J411.tsv.bgz	categorical-41200-both_sexes-J411.tsv.bgz.tbi	s3://pan-ukb-us-east-1/sumstats_flat_files/categorical-41200-both_sexes-J411.tsv.bgz	s3://pan-ukb-us-east-1/sumstats_flat_files_tabix/categorical-41200-both_sexes-J411.tsv.bgz.tbi	e53615007914840a3b2c9c4e5e7ad7be	521821021	225223fa2c21db4834f1709fd3605518	1750296
categorical	41200	both_sexes	J439		Operative procedures - main OPCS4	This field is a summary of the main operation and procedure codes a participant has had recorded across all their hospital inpatient records. Operative procedures are coded according to the Office of Population Censuses and Surveys Classification of Interventions and Procedures, version 4 (OPCS-4). The corresponding date when each main procedure was first recorded in the inpatient data can be found in ~F41260~.	J43.9 Unspecified diagnostic endoscopic retrograde examination of bile duct and pancreatic duct	Health-related outcomes > Hospital inpatient > Summary Operations	1123	710	413	NA	NA	NA	EUR	1		0	NA	NA	NA	NA	1123	NA	NA	NA	NA	NA	419408	NA	NA	NA	NA	NA	2.4000e-03	NA	NA	NA	NA	NA	2.0000e-03	NA	NA	NA	NA	NA	9.4198e-02	NA	NA	NA	NA	NA	7.8499e-02	NA	NA	NA	NA	NA	1.2000e+00	NA	NA	NA	NA	NA	1.0235e+00	NA	NA	NA	NA	NA	h2_z_insignificant	NA	false	categorical-41200-both_sexes-J439.tsv.bgz	categorical-41200-both_sexes-J439.tsv.bgz.tbi	s3://pan-ukb-us-east-1/sumstats_flat_files/categorical-41200-both_sexes-J439.tsv.bgz	s3://pan-ukb-us-east-1/sumstats_flat_files_tabix/categorical-41200-both_sexes-J439.tsv.bgz.tbi	502794a62e4d86dd3a1e554856923e60	539373552	5c230304215e6779aab5529274e8ab44	1750692
categorical	41200	both_sexes	J475		Operative procedures - main OPCS4	This field is a summary of the main operation and procedure codes a participant has had recorded across all their hospital inpatient records. Operative procedures are coded according to the Office of Population Censuses and Surveys Classification of Interventions and Procedures, version 4 (OPCS-4). The corresponding date when each main procedure was first recorded in the inpatient data can be found in ~F41260~.	J47.5 Percutaneous insertion of tubal prosthesis into common bile duct	Health-related outcomes > Hospital inpatient > Summary Operations	101	0	0	NA	NA	NA	EUR	1		0	NA	NA	NA	NA	101	NA	NA	NA	NA	NA	420430	NA	NA	NA	NA	NA	-3.3000e-03	NA	NA	NA	NA	NA	2.3000e-03	NA	NA	NA	NA	NA	-9.8031e-01	NA	NA	NA	NA	NA	6.8325e-01	NA	NA	NA	NA	NA	-1.4348e+00	NA	NA	NA	NA	NA	9.5934e-01	NA	NA	NA	NA	NA	h2_z_insignificant	NA	false	categorical-41200-both_sexes-J475.tsv.bgz	categorical-41200-both_sexes-J475.tsv.bgz.tbi	s3://pan-ukb-us-east-1/sumstats_flat_files/categorical-41200-both_sexes-J475.tsv.bgz	s3://pan-ukb-us-east-1/sumstats_flat_files_tabix/categorical-41200-both_sexes-J475.tsv.bgz.tbi	86dbf7f6527d8a81d853ef080d6134ac	510912675	30a8b611d960f23e1443cd51d1ab558b	1749371
categorical	41200	both_sexes	J539		Operative procedures - main OPCS4	This field is a summary of the main operation and procedure codes a participant has had recorded across all their hospital inpatient records. Operative procedures are coded according to the Office of Population Censuses and Surveys Classification of Interventions and Procedures, version 4 (OPCS-4). The corresponding date when each main procedure was first recorded in the inpatient data can be found in ~F41260~.	J53.9 Unspecified endoscopic ultrasound examination of bile duct	Health-related outcomes > Hospital inpatient > Summary Operations	216	142	0	NA	NA	NA	EUR	1		0	NA	NA	NA	NA	216	NA	NA	NA	NA	NA	420315	NA	NA	NA	NA	NA	2.3000e-03	NA	NA	NA	NA	NA	2.3000e-03	NA	NA	NA	NA	NA	3.5568e-01	NA	NA	NA	NA	NA	3.5568e-01	NA	NA	NA	NA	NA	1.0000e+00	NA	NA	NA	NA	NA	9.7302e-01	NA	NA	NA	NA	NA	h2_z_insignificant	NA	false	categorical-41200-both_sexes-J539.tsv.bgz	categorical-41200-both_sexes-J539.tsv.bgz.tbi	s3://pan-ukb-us-east-1/sumstats_flat_files/categorical-41200-both_sexes-J539.tsv.bgz	s3://pan-ukb-us-east-1/sumstats_flat_files_tabix/categorical-41200-both_sexes-J539.tsv.bgz.tbi	e173957c08d4963855803f5a62dc0b7b	521350753	16c6fd666b0ec4238ceeaa94b7d721b6	1750197
categorical	41200	both_sexes	J562		Operative procedures - main OPCS4	This field is a summary of the main operation and procedure codes a participant has had recorded across all their hospital inpatient records. Operative procedures are coded according to the Office of Population Censuses and Surveys Classification of Interventions and Procedures, version 4 (OPCS-4). The corresponding date when each main procedure was first recorded in the inpatient data can be found in ~F41260~.	J56.2 Pancreaticoduodenectomy and resection of antrum of stomach	Health-related outcomes > Hospital inpatient > Summary Operations	132	0	0	NA	NA	NA	EUR	1		0	NA	NA	NA	NA	132	NA	NA	NA	NA	NA	420399	NA	NA	NA	NA	NA	4.0000e-03	NA	NA	NA	NA	NA	2.1000e-03	NA	NA	NA	NA	NA	9.4307e-01	NA	NA	NA	NA	NA	4.9511e-01	NA	NA	NA	NA	NA	1.9048e+00	NA	NA	NA	NA	NA	9.5056e-01	NA	NA	NA	NA	NA	h2_z_insignificant	NA	false	categorical-41200-both_sexes-J562.tsv.bgz	categorical-41200-both_sexes-J562.tsv.bgz.tbi	s3://pan-ukb-us-east-1/sumstats_flat_files/categorical-41200-both_sexes-J562.tsv.bgz	s3://pan-ukb-us-east-1/sumstats_flat_files_tabix/categorical-41200-both_sexes-J562.tsv.bgz.tbi	13aa63d34451945ac4a6aade9df51711	513940263	a01b1a0b99c008e25f7b2d673bb84b79	1749688
categorical	41200	both_sexes	J741		Operative procedures - main OPCS4	This field is a summary of the main operation and procedure codes a participant has had recorded across all their hospital inpatient records. Operative procedures are coded according to the Office of Population Censuses and Surveys Classification of Interventions and Procedures, version 4 (OPCS-4). The corresponding date when each main procedure was first recorded in the inpatient data can be found in ~F41260~.	J74.1 Endoscopic ultrasound examination of pancreas and biopsy of lesion of pancreas	Health-related outcomes > Hospital inpatient > Summary Operations	367	188	179	NA	NA	NA	EUR	1		0	NA	NA	NA	NA	367	NA	NA	NA	NA	NA	420164	NA	NA	NA	NA	NA	-1.8000e-03	NA	NA	NA	NA	NA	2.3000e-03	NA	NA	NA	NA	NA	-1.7778e-01	NA	NA	NA	NA	NA	2.2717e-01	NA	NA	NA	NA	NA	-7.8261e-01	NA	NA	NA	NA	NA	9.7548e-01	NA	NA	NA	NA	NA	h2_z_insignificant	NA	false	categorical-41200-both_sexes-J741.tsv.bgz	categorical-41200-both_sexes-J741.tsv.bgz.tbi	s3://pan-ukb-us-east-1/sumstats_flat_files/categorical-41200-both_sexes-J741.tsv.bgz	s3://pan-ukb-us-east-1/sumstats_flat_files_tabix/categorical-41200-both_sexes-J741.tsv.bgz.tbi	da12d878f95f334d4f6f7a344b2d07e9	528566237	02dac85d75c192998f83198e54fc3013	1750542
categorical	41200	both_sexes	J749		Operative procedures - main OPCS4	This field is a summary of the main operation and procedure codes a participant has had recorded across all their hospital inpatient records. Operative procedures are coded according to the Office of Population Censuses and Surveys Classification of Interventions and Procedures, version 4 (OPCS-4). The corresponding date when each main procedure was first recorded in the inpatient data can be found in ~F41260~.	J74.9 Unspecified endoscopic ultrasound examination of pancreas	Health-related outcomes > Hospital inpatient > Summary Operations	464	273	191	NA	NA	NA	EUR	1		0	NA	NA	NA	NA	464	NA	NA	NA	NA	NA	420067	NA	NA	NA	NA	NA	-1.3000e-03	NA	NA	NA	NA	NA	2.0000e-03	NA	NA	NA	NA	NA	-1.0551e-01	NA	NA	NA	NA	NA	1.6233e-01	NA	NA	NA	NA	NA	-6.5000e-01	NA	NA	NA	NA	NA	9.9381e-01	NA	NA	NA	NA	NA	h2_z_insignificant	NA	false	categorical-41200-both_sexes-J749.tsv.bgz	categorical-41200-both_sexes-J749.tsv.bgz.tbi	s3://pan-ukb-us-east-1/sumstats_flat_files/categorical-41200-both_sexes-J749.tsv.bgz	s3://pan-ukb-us-east-1/sumstats_flat_files_tabix/categorical-41200-both_sexes-J749.tsv.bgz.tbi	fdc234b93a8519c2b7ae303e5e235045	531040118	9e01d6d4ce40b9242c3839960835a6fe	1750497
categorical	41200	both_sexes	K165		Operative procedures - main OPCS4	This field is a summary of the main operation and procedure codes a participant has had recorded across all their hospital inpatient records. Operative procedures are coded according to the Office of Population Censuses and Surveys Classification of Interventions and Procedures, version 4 (OPCS-4). The corresponding date when each main procedure was first recorded in the inpatient data can be found in ~F41260~.	K16.5 Percutaneous transluminal closure of patent oval foramen with prosthesis	Health-related outcomes > Hospital inpatient > Summary Operations	107	0	0	NA	NA	NA	EUR	1		0	NA	NA	NA	NA	107	NA	NA	NA	NA	NA	420424	NA	NA	NA	NA	NA	6.0000e-04	NA	NA	NA	NA	NA	2.4000e-03	NA	NA	NA	NA	NA	1.6956e-01	NA	NA	NA	NA	NA	6.7823e-01	NA	NA	NA	NA	NA	2.5000e-01	NA	NA	NA	NA	NA	9.4930e-01	NA	NA	NA	NA	NA	h2_z_insignificant	NA	false	categorical-41200-both_sexes-K165.tsv.bgz	categorical-41200-both_sexes-K165.tsv.bgz.tbi	s3://pan-ukb-us-east-1/sumstats_flat_files/categorical-41200-both_sexes-K165.tsv.bgz	s3://pan-ukb-us-east-1/sumstats_flat_files_tabix/categorical-41200-both_sexes-K165.tsv.bgz.tbi	a35baa6e045e3d7c524554975db88da9	511776551	80d1465622bd5bcc86274edb1baaa823	1749629
categorical	41200	both_sexes	K253		Operative procedures - main OPCS4	This field is a summary of the main operation and procedure codes a participant has had recorded across all their hospital inpatient records. Operative procedures are coded according to the Office of Population Censuses and Surveys Classification of Interventions and Procedures, version 4 (OPCS-4). The corresponding date when each main procedure was first recorded in the inpatient data can be found in ~F41260~.	K25.3 Prosthetic replacement of mitral valve	Health-related outcomes > Hospital inpatient > Summary Operations	186	90	96	NA	NA	NA	EUR	1		0	NA	NA	NA	NA	186	NA	NA	NA	NA	NA	420345	NA	NA	NA	NA	NA	3.2000e-03	NA	NA	NA	NA	NA	1.9000e-03	NA	NA	NA	NA	NA	5.6218e-01	NA	NA	NA	NA	NA	3.3379e-01	NA	NA	NA	NA	NA	1.6842e+00	NA	NA	NA	NA	NA	9.8301e-01	NA	NA	NA	NA	NA	h2_z_insignificant	NA	false	categorical-41200-both_sexes-K253.tsv.bgz	categorical-41200-both_sexes-K253.tsv.bgz.tbi	s3://pan-ukb-us-east-1/sumstats_flat_files/categorical-41200-both_sexes-K253.tsv.bgz	s3://pan-ukb-us-east-1/sumstats_flat_files_tabix/categorical-41200-both_sexes-K253.tsv.bgz.tbi	7262e733292730e0d3af4145ebe2388a	517792894	f5eb042c63f4a6bf60c85df050a26e17	1750061
categorical	41200	both_sexes	K255		Operative procedures - main OPCS4	This field is a summary of the main operation and procedure codes a participant has had recorded across all their hospital inpatient records. Operative procedures are coded according to the Office of Population Censuses and Surveys Classification of Interventions and Procedures, version 4 (OPCS-4). The corresponding date when each main procedure was first recorded in the inpatient data can be found in ~F41260~.	K25.5 Mitral valve repair NEC	Health-related outcomes > Hospital inpatient > Summary Operations	295	104	191	NA	NA	NA	EUR	1		0	NA	NA	NA	NA	295	NA	NA	NA	NA	NA	420236	NA	NA	NA	NA	NA	3.0000e-04	NA	NA	NA	NA	NA	2.0000e-03	NA	NA	NA	NA	NA	3.5615e-02	NA	NA	NA	NA	NA	2.3743e-01	NA	NA	NA	NA	NA	1.5000e-01	NA	NA	NA	NA	NA	9.8601e-01	NA	NA	NA	NA	NA	h2_z_insignificant	NA	false	categorical-41200-both_sexes-K255.tsv.bgz	categorical-41200-both_sexes-K255.tsv.bgz.tbi	s3://pan-ukb-us-east-1/sumstats_flat_files/categorical-41200-both_sexes-K255.tsv.bgz	s3://pan-ukb-us-east-1/sumstats_flat_files_tabix/categorical-41200-both_sexes-K255.tsv.bgz.tbi	10c52140cb16fcd555c4f66a9a14f147	525794979	4a8460bc02e7c34df408568a6cb618f0	1750478
categorical	41200	both_sexes	K262		Operative procedures - main OPCS4	This field is a summary of the main operation and procedure codes a participant has had recorded across all their hospital inpatient records. Operative procedures are coded according to the Office of Population Censuses and Surveys Classification of Interventions and Procedures, version 4 (OPCS-4). The corresponding date when each main procedure was first recorded in the inpatient data can be found in ~F41260~.	K26.2 Xenograft replacement of aortic valve	Health-related outcomes > Hospital inpatient > Summary Operations	568	217	351	NA	NA	NA	EUR	1		0	NA	NA	NA	NA	568	NA	NA	NA	NA	NA	419963	NA	NA	NA	NA	NA	1.0000e-03	NA	NA	NA	NA	NA	2.1000e-03	NA	NA	NA	NA	NA	6.8602e-02	NA	NA	NA	NA	NA	1.4406e-01	NA	NA	NA	NA	NA	4.7619e-01	NA	NA	NA	NA	NA	9.6997e-01	NA	NA	NA	NA	NA	h2_z_insignificant	NA	false	categorical-41200-both_sexes-K262.tsv.bgz	categorical-41200-both_sexes-K262.tsv.bgz.tbi	s3://pan-ukb-us-east-1/sumstats_flat_files/categorical-41200-both_sexes-K262.tsv.bgz	s3://pan-ukb-us-east-1/sumstats_flat_files_tabix/categorical-41200-both_sexes-K262.tsv.bgz.tbi	ee5e068bd31a6231e714975484eb014e	533214562	20970e373d17a35444aee3ab9b4374e6	1750958
categorical	41200	both_sexes	K263		Operative procedures - main OPCS4	This field is a summary of the main operation and procedure codes a participant has had recorded across all their hospital inpatient records. Operative procedures are coded according to the Office of Population Censuses and Surveys Classification of Interventions and Procedures, version 4 (OPCS-4). The corresponding date when each main procedure was first recorded in the inpatient data can be found in ~F41260~.	K26.3 Prosthetic replacement of aortic valve	Health-related outcomes > Hospital inpatient > Summary Operations	377	110	267	NA	NA	NA	EUR	1		0	NA	NA	NA	NA	377	NA	NA	NA	NA	NA	420154	NA	NA	NA	NA	NA	-3.0000e-04	NA	NA	NA	NA	NA	2.4000e-03	NA	NA	NA	NA	NA	-2.8969e-02	NA	NA	NA	NA	NA	2.3176e-01	NA	NA	NA	NA	NA	-1.2500e-01	NA	NA	NA	NA	NA	1.0046e+00	NA	NA	NA	NA	NA	h2_z_insignificant	NA	false	categorical-41200-both_sexes-K263.tsv.bgz	categorical-41200-both_sexes-K263.tsv.bgz.tbi	s3://pan-ukb-us-east-1/sumstats_flat_files/categorical-41200-both_sexes-K263.tsv.bgz	s3://pan-ukb-us-east-1/sumstats_flat_files_tabix/categorical-41200-both_sexes-K263.tsv.bgz.tbi	d0478293b245c7498b0e91b7d6327578	528675090	2ded9ea36ff7fa6269358e595d751a88	1750795
categorical	41200	both_sexes	K401		Operative procedures - main OPCS4	This field is a summary of the main operation and procedure codes a participant has had recorded across all their hospital inpatient records. Operative procedures are coded according to the Office of Population Censuses and Surveys Classification of Interventions and Procedures, version 4 (OPCS-4). The corresponding date when each main procedure was first recorded in the inpatient data can be found in ~F41260~.	K40.1 Saphenous vein graft replacement of one coronary artery	Health-related outcomes > Hospital inpatient > Summary Operations	293	0	233	NA	NA	NA	EUR	1		0	NA	NA	NA	NA	293	NA	NA	NA	NA	NA	420238	NA	NA	NA	NA	NA	1.0000e-03	NA	NA	NA	NA	NA	2.1000e-03	NA	NA	NA	NA	NA	1.1940e-01	NA	NA	NA	NA	NA	2.5074e-01	NA	NA	NA	NA	NA	4.7619e-01	NA	NA	NA	NA	NA	9.9195e-01	NA	NA	NA	NA	NA	h2_z_insignificant	NA	false	categorical-41200-both_sexes-K401.tsv.bgz	categorical-41200-both_sexes-K401.tsv.bgz.tbi	s3://pan-ukb-us-east-1/sumstats_flat_files/categorical-41200-both_sexes-K401.tsv.bgz	s3://pan-ukb-us-east-1/sumstats_flat_files_tabix/categorical-41200-both_sexes-K401.tsv.bgz.tbi	d5cd4749016c4b8146f2227ddd02c23d	525448285	2b84f5838b6eaeeb597217085f540f0f	1750205
categorical	41200	both_sexes	K402		Operative procedures - main OPCS4	This field is a summary of the main operation and procedure codes a participant has had recorded across all their hospital inpatient records. Operative procedures are coded according to the Office of Population Censuses and Surveys Classification of Interventions and Procedures, version 4 (OPCS-4). The corresponding date when each main procedure was first recorded in the inpatient data can be found in ~F41260~.	K40.2 Saphenous vein graft replacement of two coronary arteries	Health-related outcomes > Hospital inpatient > Summary Operations	330	0	283	NA	NA	NA	EUR	1		0	NA	NA	NA	NA	330	NA	NA	NA	NA	NA	420201	NA	NA	NA	NA	NA	-6.2262e-05	NA	NA	NA	NA	NA	2.2000e-03	NA	NA	NA	NA	NA	-6.7245e-03	NA	NA	NA	NA	NA	2.3761e-01	NA	NA	NA	NA	NA	-2.8301e-02	NA	NA	NA	NA	NA	9.7258e-01	NA	NA	NA	NA	NA	h2_z_insignificant	NA	false	categorical-41200-both_sexes-K402.tsv.bgz	categorical-41200-both_sexes-K402.tsv.bgz.tbi	s3://pan-ukb-us-east-1/sumstats_flat_files/categorical-41200-both_sexes-K402.tsv.bgz	s3://pan-ukb-us-east-1/sumstats_flat_files_tabix/categorical-41200-both_sexes-K402.tsv.bgz.tbi	93fa5e4e0358db65650aee73dd9db8a0	527337432	ca24077ec38c821bb94805e0d62ab99a	1750379
categorical	41200	both_sexes	K403		Operative procedures - main OPCS4	This field is a summary of the main operation and procedure codes a participant has had recorded across all their hospital inpatient records. Operative procedures are coded according to the Office of Population Censuses and Surveys Classification of Interventions and Procedures, version 4 (OPCS-4). The corresponding date when each main procedure was first recorded in the inpatient data can be found in ~F41260~.	K40.3 Saphenous vein graft replacement of three coronary arteries	Health-related outcomes > Hospital inpatient > Summary Operations	183	0	162	NA	NA	NA	EUR	1		0	NA	NA	NA	NA	183	NA	NA	NA	NA	NA	420348	NA	NA	NA	NA	NA	1.6000e-03	NA	NA	NA	NA	NA	2.1000e-03	NA	NA	NA	NA	NA	2.8502e-01	NA	NA	NA	NA	NA	3.7409e-01	NA	NA	NA	NA	NA	7.6190e-01	NA	NA	NA	NA	NA	9.8455e-01	NA	NA	NA	NA	NA	h2_z_insignificant	NA	false	categorical-41200-both_sexes-K403.tsv.bgz	categorical-41200-both_sexes-K403.tsv.bgz.tbi	s3://pan-ukb-us-east-1/sumstats_flat_files/categorical-41200-both_sexes-K403.tsv.bgz	s3://pan-ukb-us-east-1/sumstats_flat_files_tabix/categorical-41200-both_sexes-K403.tsv.bgz.tbi	262b36fb8815c1135e218a6dc6421754	517481250	8e874d1c5785ba2760fcb4a93b240911	1750036
categorical	41200	both_sexes	K451		Operative procedures - main OPCS4	This field is a summary of the main operation and procedure codes a participant has had recorded across all their hospital inpatient records. Operative procedures are coded according to the Office of Population Censuses and Surveys Classification of Interventions and Procedures, version 4 (OPCS-4). The corresponding date when each main procedure was first recorded in the inpatient data can be found in ~F41260~.	K45.1 Double anastomosis of mammary arteries to coronary arteries	Health-related outcomes > Hospital inpatient > Summary Operations	185	0	161	NA	NA	NA	EUR	1		0	NA	NA	NA	NA	185	NA	NA	NA	NA	NA	420346	NA	NA	NA	NA	NA	-3.0000e-04	NA	NA	NA	NA	NA	2.1000e-03	NA	NA	NA	NA	NA	-5.2948e-02	NA	NA	NA	NA	NA	3.7063e-01	NA	NA	NA	NA	NA	-1.4286e-01	NA	NA	NA	NA	NA	9.8944e-01	NA	NA	NA	NA	NA	h2_z_insignificant	NA	false	categorical-41200-both_sexes-K451.tsv.bgz	categorical-41200-both_sexes-K451.tsv.bgz.tbi	s3://pan-ukb-us-east-1/sumstats_flat_files/categorical-41200-both_sexes-K451.tsv.bgz	s3://pan-ukb-us-east-1/sumstats_flat_files_tabix/categorical-41200-both_sexes-K451.tsv.bgz.tbi	688a29521f2371915dbdddca25291018	518175390	344f73645bde2642aeac11eb15149bba	1750065
categorical	41200	both_sexes	K453		Operative procedures - main OPCS4	This field is a summary of the main operation and procedure codes a participant has had recorded across all their hospital inpatient records. Operative procedures are coded according to the Office of Population Censuses and Surveys Classification of Interventions and Procedures, version 4 (OPCS-4). The corresponding date when each main procedure was first recorded in the inpatient data can be found in ~F41260~.	K45.3 Anastomosis of mammary artery to left anterior descending coronary artery	Health-related outcomes > Hospital inpatient > Summary Operations	3599	479	3120	NA	NA	NA	CSA,EUR	2		0	NA	NA	155	NA	3444	NA	NA	NA	8721	NA	417087	NA	NA	NA	1.0344e-01	NA	1.0100e-02	NA	NA	NA	3.6376e-02	NA	2.3000e-03	NA	NA	NA	9.5372e-01	NA	1.6386e-01	NA	NA	NA	3.3539e-01	NA	3.7314e-02	NA	NA	NA	2.8436e+00	NA	4.3913e+00	NA	NA	NA	1.0069e+00	NA	1.0584e+00	NA	NA	NA	h2_z_insignificant	NA	not_EUR_plus_1	NA	false	categorical-41200-both_sexes-K453.tsv.bgz	categorical-41200-both_sexes-K453.tsv.bgz.tbi	s3://pan-ukb-us-east-1/sumstats_flat_files/categorical-41200-both_sexes-K453.tsv.bgz	s3://pan-ukb-us-east-1/sumstats_flat_files_tabix/categorical-41200-both_sexes-K453.tsv.bgz.tbi	3d114ceae772ff035d7cf30635535032	1114147835	85c0cb45c6e6bf2b71073f28396629e6	1929324
categorical	41200	both_sexes	K454		Operative procedures - main OPCS4	This field is a summary of the main operation and procedure codes a participant has had recorded across all their hospital inpatient records. Operative procedures are coded according to the Office of Population Censuses and Surveys Classification of Interventions and Procedures, version 4 (OPCS-4). The corresponding date when each main procedure was first recorded in the inpatient data can be found in ~F41260~.	K45.4 Anastomosis of mammary artery to coronary artery NEC	Health-related outcomes > Hospital inpatient > Summary Operations	102	0	0	NA	NA	NA	EUR	1		0	NA	NA	NA	NA	102	NA	NA	NA	NA	NA	420429	NA	NA	NA	NA	NA	2.9000e-03	NA	NA	NA	NA	NA	2.0000e-03	NA	NA	NA	NA	NA	8.5417e-01	NA	NA	NA	NA	NA	5.8908e-01	NA	NA	NA	NA	NA	1.4500e+00	NA	NA	NA	NA	NA	9.8757e-01	NA	NA	NA	NA	NA	h2_z_insignificant	NA	false	categorical-41200-both_sexes-K454.tsv.bgz	categorical-41200-both_sexes-K454.tsv.bgz.tbi	s3://pan-ukb-us-east-1/sumstats_flat_files/categorical-41200-both_sexes-K454.tsv.bgz	s3://pan-ukb-us-east-1/sumstats_flat_files_tabix/categorical-41200-both_sexes-K454.tsv.bgz.tbi	990efba24e7efcb45e2e66181478243b	510541729	27cd2dd4be12edf618b6872b9b466ae7	1749635
categorical	41200	both_sexes	K491		Operative procedures - main OPCS4	This field is a summary of the main operation and procedure codes a participant has had recorded across all their hospital inpatient records. Operative procedures are coded according to the Office of Population Censuses and Surveys Classification of Interventions and Procedures, version 4 (OPCS-4). The corresponding date when each main procedure was first recorded in the inpatient data can be found in ~F41260~.	K49.1 Percutaneous transluminal balloon angioplasty of one coronary artery	Health-related outcomes > Hospital inpatient > Summary Operations	2455	455	2000	NA	NA	NA	CSA,EUR	2		0	NA	NA	123	NA	2332	NA	NA	NA	8753	NA	418199	NA	NA	NA	1.8758e-01	NA	7.1000e-03	NA	NA	NA	4.7415e-02	NA	2.1000e-03	NA	NA	NA	2.0485e+00	NA	1.5576e-01	NA	NA	NA	5.1782e-01	NA	4.6071e-02	NA	NA	NA	3.9561e+00	NA	3.3810e+00	NA	NA	NA	9.9894e-01	NA	1.0651e+00	NA	NA	NA	h2_z_insignificant	NA	h2_z_insignificant	NA	false	categorical-41200-both_sexes-K491.tsv.bgz	categorical-41200-both_sexes-K491.tsv.bgz.tbi	s3://pan-ukb-us-east-1/sumstats_flat_files/categorical-41200-both_sexes-K491.tsv.bgz	s3://pan-ukb-us-east-1/sumstats_flat_files_tabix/categorical-41200-both_sexes-K491.tsv.bgz.tbi	5c45894f1c83db935d518620da2e455b	1097659715	c958a9663aa12c207a919c39cd0cc524	1926484
categorical	41200	both_sexes	K492		Operative procedures - main OPCS4	This field is a summary of the main operation and procedure codes a participant has had recorded across all their hospital inpatient records. Operative procedures are coded according to the Office of Population Censuses and Surveys Classification of Interventions and Procedures, version 4 (OPCS-4). The corresponding date when each main procedure was first recorded in the inpatient data can be found in ~F41260~.	K49.2 Percutaneous transluminal balloon angioplasty of multiple coronary arteries	Health-related outcomes > Hospital inpatient > Summary Operations	448	0	375	NA	NA	NA	EUR	1		0	NA	NA	NA	NA	448	NA	NA	NA	NA	NA	420083	NA	NA	NA	NA	NA	9.0000e-04	NA	NA	NA	NA	NA	2.0000e-03	NA	NA	NA	NA	NA	7.5220e-02	NA	NA	NA	NA	NA	1.6715e-01	NA	NA	NA	NA	NA	4.5000e-01	NA	NA	NA	NA	NA	1.0387e+00	NA	NA	NA	NA	NA	h2_z_insignificant	NA	false	categorical-41200-both_sexes-K492.tsv.bgz	categorical-41200-both_sexes-K492.tsv.bgz.tbi	s3://pan-ukb-us-east-1/sumstats_flat_files/categorical-41200-both_sexes-K492.tsv.bgz	s3://pan-ukb-us-east-1/sumstats_flat_files_tabix/categorical-41200-both_sexes-K492.tsv.bgz.tbi	088475b404851e8b7c61dee002e771ec	530309567	ba54e48279f86243878cf38727e2054b	1750470
categorical	41200	both_sexes	K498		Operative procedures - main OPCS4	This field is a summary of the main operation and procedure codes a participant has had recorded across all their hospital inpatient records. Operative procedures are coded according to the Office of Population Censuses and Surveys Classification of Interventions and Procedures, version 4 (OPCS-4). The corresponding date when each main procedure was first recorded in the inpatient data can be found in ~F41260~.	K49.8 Other specified transluminal balloon angioplasty of coronary artery	Health-related outcomes > Hospital inpatient > Summary Operations	470	88	382	NA	NA	NA	EUR	1		0	NA	NA	NA	NA	470	NA	NA	NA	NA	NA	420061	NA	NA	NA	NA	NA	3.0000e-04	NA	NA	NA	NA	NA	2.2000e-03	NA	NA	NA	NA	NA	2.4090e-02	NA	NA	NA	NA	NA	1.7666e-01	NA	NA	NA	NA	NA	1.3636e-01	NA	NA	NA	NA	NA	9.9996e-01	NA	NA	NA	NA	NA	h2_z_insignificant	NA	false	categorical-41200-both_sexes-K498.tsv.bgz	categorical-41200-both_sexes-K498.tsv.bgz.tbi	s3://pan-ukb-us-east-1/sumstats_flat_files/categorical-41200-both_sexes-K498.tsv.bgz	s3://pan-ukb-us-east-1/sumstats_flat_files_tabix/categorical-41200-both_sexes-K498.tsv.bgz.tbi	9e23dd8f75bde92ce68c824c81a01cd6	530923973	913baaccd81482ce12e778cd9ec0656c	1750699
categorical	41200	both_sexes	K508		Operative procedures - main OPCS4	This field is a summary of the main operation and procedure codes a participant has had recorded across all their hospital inpatient records. Operative procedures are coded according to the Office of Population Censuses and Surveys Classification of Interventions and Procedures, version 4 (OPCS-4). The corresponding date when each main procedure was first recorded in the inpatient data can be found in ~F41260~.	K50.8 Other specified other therapeutic transluminal operations on coronary artery	Health-related outcomes > Hospital inpatient > Summary Operations	115	0	95	NA	NA	NA	EUR	1		0	NA	NA	NA	NA	115	NA	NA	NA	NA	NA	420416	NA	NA	NA	NA	NA	6.7000e-03	NA	NA	NA	NA	NA	2.4000e-03	NA	NA	NA	NA	NA	1.7790e+00	NA	NA	NA	NA	NA	6.3726e-01	NA	NA	NA	NA	NA	2.7917e+00	NA	NA	NA	NA	NA	9.9487e-01	NA	NA	NA	NA	NA	h2_z_insignificant	NA	false	categorical-41200-both_sexes-K508.tsv.bgz	categorical-41200-both_sexes-K508.tsv.bgz.tbi	s3://pan-ukb-us-east-1/sumstats_flat_files/categorical-41200-both_sexes-K508.tsv.bgz	s3://pan-ukb-us-east-1/sumstats_flat_files_tabix/categorical-41200-both_sexes-K508.tsv.bgz.tbi	db5d7858b3052bce76afc95eb19b0fe0	512493175	edefb4602f0904e3a89ab0a50f2697fc	1750006
categorical	41200	both_sexes	K518		Operative procedures - main OPCS4	This field is a summary of the main operation and procedure codes a participant has had recorded across all their hospital inpatient records. Operative procedures are coded according to the Office of Population Censuses and Surveys Classification of Interventions and Procedures, version 4 (OPCS-4). The corresponding date when each main procedure was first recorded in the inpatient data can be found in ~F41260~.	K51.8 Other specified diagnostic transluminal operations on coronary artery	Health-related outcomes > Hospital inpatient > Summary Operations	191	0	122	NA	NA	NA	EUR	1		0	NA	NA	NA	NA	191	NA	NA	NA	NA	NA	420340	NA	NA	NA	NA	NA	4.0000e-04	NA	NA	NA	NA	NA	2.0000e-03	NA	NA	NA	NA	NA	6.8698e-02	NA	NA	NA	NA	NA	3.4349e-01	NA	NA	NA	NA	NA	2.0000e-01	NA	NA	NA	NA	NA	9.8772e-01	NA	NA	NA	NA	NA	h2_z_insignificant	NA	false	categorical-41200-both_sexes-K518.tsv.bgz	categorical-41200-both_sexes-K518.tsv.bgz.tbi	s3://pan-ukb-us-east-1/sumstats_flat_files/categorical-41200-both_sexes-K518.tsv.bgz	s3://pan-ukb-us-east-1/sumstats_flat_files_tabix/categorical-41200-both_sexes-K518.tsv.bgz.tbi	a9a81f32c6014b1f87c1ba7d15b52785	517911456	73ec42fc1bbd47a2f60b1770eb3d82d8	1750144
categorical	41200	both_sexes	K571		Operative procedures - main OPCS4	This field is a summary of the main operation and procedure codes a participant has had recorded across all their hospital inpatient records. Operative procedures are coded according to the Office of Population Censuses and Surveys Classification of Interventions and Procedures, version 4 (OPCS-4). The corresponding date when each main procedure was first recorded in the inpatient data can be found in ~F41260~.	K57.1 Percutaneous transluminal ablation of atrioventricular node	Health-related outcomes > Hospital inpatient > Summary Operations	372	178	194	NA	NA	NA	EUR	1		0	NA	NA	NA	NA	372	NA	NA	NA	NA	NA	420159	NA	NA	NA	NA	NA	-9.1507e-05	NA	NA	NA	NA	NA	2.3000e-03	NA	NA	NA	NA	NA	-8.9359e-03	NA	NA	NA	NA	NA	2.2460e-01	NA	NA	NA	NA	NA	-3.9786e-02	NA	NA	NA	NA	NA	9.6450e-01	NA	NA	NA	NA	NA	h2_z_insignificant	NA	false	categorical-41200-both_sexes-K571.tsv.bgz	categorical-41200-both_sexes-K571.tsv.bgz.tbi	s3://pan-ukb-us-east-1/sumstats_flat_files/categorical-41200-both_sexes-K571.tsv.bgz	s3://pan-ukb-us-east-1/sumstats_flat_files_tabix/categorical-41200-both_sexes-K571.tsv.bgz.tbi	1290d34bf5a77498dfb218949cc3cec4	528723146	91cd65e03f4ba5692c3f1c5cf245a455	1750531
categorical	41200	both_sexes	K572		Operative procedures - main OPCS4	This field is a summary of the main operation and procedure codes a participant has had recorded across all their hospital inpatient records. Operative procedures are coded according to the Office of Population Censuses and Surveys Classification of Interventions and Procedures, version 4 (OPCS-4). The corresponding date when each main procedure was first recorded in the inpatient data can be found in ~F41260~.	K57.2 Percutaneous transluminal ablation of conducting system of heart NEC	Health-related outcomes > Hospital inpatient > Summary Operations	713	332	381	NA	NA	NA	EUR	1		0	NA	NA	NA	NA	713	NA	NA	NA	NA	NA	419818	NA	NA	NA	NA	NA	3.0000e-03	NA	NA	NA	NA	NA	2.3000e-03	NA	NA	NA	NA	NA	1.7058e-01	NA	NA	NA	NA	NA	1.3078e-01	NA	NA	NA	NA	NA	1.3043e+00	NA	NA	NA	NA	NA	1.0571e+00	NA	NA	NA	NA	NA	h2_z_insignificant	NA	false	categorical-41200-both_sexes-K572.tsv.bgz	categorical-41200-both_sexes-K572.tsv.bgz.tbi	s3://pan-ukb-us-east-1/sumstats_flat_files/categorical-41200-both_sexes-K572.tsv.bgz	s3://pan-ukb-us-east-1/sumstats_flat_files_tabix/categorical-41200-both_sexes-K572.tsv.bgz.tbi	50027959542fd0d66466512721d7115a	535011239	62c6d66db0a292077cabd6158bde488a	1750653
categorical	41200	both_sexes	K574		Operative procedures - main OPCS4	This field is a summary of the main operation and procedure codes a participant has had recorded across all their hospital inpatient records. Operative procedures are coded according to the Office of Population Censuses and Surveys Classification of Interventions and Procedures, version 4 (OPCS-4). The corresponding date when each main procedure was first recorded in the inpatient data can be found in ~F41260~.	K57.4 Percutaneous transluminal ablation of accessory pathway	Health-related outcomes > Hospital inpatient > Summary Operations	141	0	0	NA	NA	NA	EUR	1		0	NA	NA	NA	NA	141	NA	NA	NA	NA	NA	420390	NA	NA	NA	NA	NA	5.0000e-04	NA	NA	NA	NA	NA	2.1000e-03	NA	NA	NA	NA	NA	1.1138e-01	NA	NA	NA	NA	NA	4.6780e-01	NA	NA	NA	NA	NA	2.3810e-01	NA	NA	NA	NA	NA	9.7298e-01	NA	NA	NA	NA	NA	h2_z_insignificant	NA	false	categorical-41200-both_sexes-K574.tsv.bgz	categorical-41200-both_sexes-K574.tsv.bgz.tbi	s3://pan-ukb-us-east-1/sumstats_flat_files/categorical-41200-both_sexes-K574.tsv.bgz	s3://pan-ukb-us-east-1/sumstats_flat_files_tabix/categorical-41200-both_sexes-K574.tsv.bgz.tbi	e38d09030d41b3b7eaf561080034af37	514987520	8b03bb6ba1433fe908d169b3552f0013	1750025
categorical	41200	both_sexes	K575		Operative procedures - main OPCS4	This field is a summary of the main operation and procedure codes a participant has had recorded across all their hospital inpatient records. Operative procedures are coded according to the Office of Population Censuses and Surveys Classification of Interventions and Procedures, version 4 (OPCS-4). The corresponding date when each main procedure was first recorded in the inpatient data can be found in ~F41260~.	K57.5 Percutaneous transluminal ablation of atrial wall NEC	Health-related outcomes > Hospital inpatient > Summary Operations	352	124	228	NA	NA	NA	EUR	1		0	NA	NA	NA	NA	352	NA	NA	NA	NA	NA	420179	NA	NA	NA	NA	NA	-2.1000e-03	NA	NA	NA	NA	NA	2.1000e-03	NA	NA	NA	NA	NA	-2.1482e-01	NA	NA	NA	NA	NA	2.1482e-01	NA	NA	NA	NA	NA	-1.0000e+00	NA	NA	NA	NA	NA	1.0125e+00	NA	NA	NA	NA	NA	h2_z_insignificant	NA	false	categorical-41200-both_sexes-K575.tsv.bgz	categorical-41200-both_sexes-K575.tsv.bgz.tbi	s3://pan-ukb-us-east-1/sumstats_flat_files/categorical-41200-both_sexes-K575.tsv.bgz	s3://pan-ukb-us-east-1/sumstats_flat_files_tabix/categorical-41200-both_sexes-K575.tsv.bgz.tbi	04d1b8ddb4f168bdc0b56a00bb642038	527665807	17fc817f8cbd283a02af60c2c6ade6f2	1750455
categorical	41200	both_sexes	K582		Operative procedures - main OPCS4	This field is a summary of the main operation and procedure codes a participant has had recorded across all their hospital inpatient records. Operative procedures are coded according to the Office of Population Censuses and Surveys Classification of Interventions and Procedures, version 4 (OPCS-4). The corresponding date when each main procedure was first recorded in the inpatient data can be found in ~F41260~.	K58.2 Percutaneous transluminal electrophysiological studies on conducting system of heart	Health-related outcomes > Hospital inpatient > Summary Operations	465	206	259	NA	NA	NA	EUR	1		0	NA	NA	NA	NA	465	NA	NA	NA	NA	NA	420066	NA	NA	NA	NA	NA	-4.0000e-04	NA	NA	NA	NA	NA	2.1000e-03	NA	NA	NA	NA	NA	-3.2408e-02	NA	NA	NA	NA	NA	1.7014e-01	NA	NA	NA	NA	NA	-1.9048e-01	NA	NA	NA	NA	NA	1.0181e+00	NA	NA	NA	NA	NA	h2_z_insignificant	NA	false	categorical-41200-both_sexes-K582.tsv.bgz	categorical-41200-both_sexes-K582.tsv.bgz.tbi	s3://pan-ukb-us-east-1/sumstats_flat_files/categorical-41200-both_sexes-K582.tsv.bgz	s3://pan-ukb-us-east-1/sumstats_flat_files_tabix/categorical-41200-both_sexes-K582.tsv.bgz.tbi	50ad2ca22278eb7d84c7ef9aaf21860c	531078398	2a8e2bfddabe5a924673f5142c36d39c	1750564
categorical	41200	both_sexes	K591		Operative procedures - main OPCS4	This field is a summary of the main operation and procedure codes a participant has had recorded across all their hospital inpatient records. Operative procedures are coded according to the Office of Population Censuses and Surveys Classification of Interventions and Procedures, version 4 (OPCS-4). The corresponding date when each main procedure was first recorded in the inpatient data can be found in ~F41260~.	K59.1 Implantation of cardioverter defibrillator using one electrode lead	Health-related outcomes > Hospital inpatient > Summary Operations	170	0	144	NA	NA	NA	EUR	1		0	NA	NA	NA	NA	170	NA	NA	NA	NA	NA	420361	NA	NA	NA	NA	NA	-1.3000e-03	NA	NA	NA	NA	NA	2.1000e-03	NA	NA	NA	NA	NA	-2.4665e-01	NA	NA	NA	NA	NA	3.9844e-01	NA	NA	NA	NA	NA	-6.1905e-01	NA	NA	NA	NA	NA	9.0106e-01	NA	NA	NA	NA	NA	h2_z_insignificant	NA	false	categorical-41200-both_sexes-K591.tsv.bgz	categorical-41200-both_sexes-K591.tsv.bgz.tbi	s3://pan-ukb-us-east-1/sumstats_flat_files/categorical-41200-both_sexes-K591.tsv.bgz	s3://pan-ukb-us-east-1/sumstats_flat_files_tabix/categorical-41200-both_sexes-K591.tsv.bgz.tbi	074a1cb204ad3a9a23276e4c0ba73d33	519033591	c0ed782a9b6b73409f0bdf5082a3a563	1750051
categorical	41200	both_sexes	K592		Operative procedures - main OPCS4	This field is a summary of the main operation and procedure codes a participant has had recorded across all their hospital inpatient records. Operative procedures are coded according to the Office of Population Censuses and Surveys Classification of Interventions and Procedures, version 4 (OPCS-4). The corresponding date when each main procedure was first recorded in the inpatient data can be found in ~F41260~.	K59.2 Implantation of cardioverter defibrillator using two electrode leads	Health-related outcomes > Hospital inpatient > Summary Operations	274	0	226	NA	NA	NA	EUR	1		0	NA	NA	NA	NA	274	NA	NA	NA	NA	NA	420257	NA	NA	NA	NA	NA	5.0000e-04	NA	NA	NA	NA	NA	2.0000e-03	NA	NA	NA	NA	NA	6.3183e-02	NA	NA	NA	NA	NA	2.5273e-01	NA	NA	NA	NA	NA	2.5000e-01	NA	NA	NA	NA	NA	9.9576e-01	NA	NA	NA	NA	NA	h2_z_insignificant	NA	false	categorical-41200-both_sexes-K592.tsv.bgz	categorical-41200-both_sexes-K592.tsv.bgz.tbi	s3://pan-ukb-us-east-1/sumstats_flat_files/categorical-41200-both_sexes-K592.tsv.bgz	s3://pan-ukb-us-east-1/sumstats_flat_files_tabix/categorical-41200-both_sexes-K592.tsv.bgz.tbi	0a7d58eecf8b54e67576a8afbc284048	524522789	204a8eb65a8e98ba7ab8da69bcce210f	1750259
categorical	41200	both_sexes	K594		Operative procedures - main OPCS4	This field is a summary of the main operation and procedure codes a participant has had recorded across all their hospital inpatient records. Operative procedures are coded according to the Office of Population Censuses and Surveys Classification of Interventions and Procedures, version 4 (OPCS-4). The corresponding date when each main procedure was first recorded in the inpatient data can be found in ~F41260~.	K59.4 Renewal of cardioverter defibrillator	Health-related outcomes > Hospital inpatient > Summary Operations	265	0	232	NA	NA	NA	EUR	1		0	NA	NA	NA	NA	265	NA	NA	NA	NA	NA	420266	NA	NA	NA	NA	NA	-2.9000e-03	NA	NA	NA	NA	NA	2.3000e-03	NA	NA	NA	NA	NA	-3.7698e-01	NA	NA	NA	NA	NA	2.9898e-01	NA	NA	NA	NA	NA	-1.2609e+00	NA	NA	NA	NA	NA	9.7840e-01	NA	NA	NA	NA	NA	h2_z_insignificant	NA	false	categorical-41200-both_sexes-K594.tsv.bgz	categorical-41200-both_sexes-K594.tsv.bgz.tbi	s3://pan-ukb-us-east-1/sumstats_flat_files/categorical-41200-both_sexes-K594.tsv.bgz	s3://pan-ukb-us-east-1/sumstats_flat_files_tabix/categorical-41200-both_sexes-K594.tsv.bgz.tbi	0d41f74cab6e358128c7c2f23cb1f475	524126579	bff68faf0ea93a99a02833a0020a9dfe	1750646
categorical	41200	both_sexes	K596		Operative procedures - main OPCS4	This field is a summary of the main operation and procedure codes a participant has had recorded across all their hospital inpatient records. Operative procedures are coded according to the Office of Population Censuses and Surveys Classification of Interventions and Procedures, version 4 (OPCS-4). The corresponding date when each main procedure was first recorded in the inpatient data can be found in ~F41260~.	K59.6 Implantation of cardioverter defibrillator using three electrode leads	Health-related outcomes > Hospital inpatient > Summary Operations	328	0	266	NA	NA	NA	EUR	1		0	NA	NA	NA	NA	328	NA	NA	NA	NA	NA	420203	NA	NA	NA	NA	NA	-1.1000e-03	NA	NA	NA	NA	NA	2.2000e-03	NA	NA	NA	NA	NA	-1.1941e-01	NA	NA	NA	NA	NA	2.3883e-01	NA	NA	NA	NA	NA	-5.0000e-01	NA	NA	NA	NA	NA	1.0081e+00	NA	NA	NA	NA	NA	h2_z_insignificant	NA	false	categorical-41200-both_sexes-K596.tsv.bgz	categorical-41200-both_sexes-K596.tsv.bgz.tbi	s3://pan-ukb-us-east-1/sumstats_flat_files/categorical-41200-both_sexes-K596.tsv.bgz	s3://pan-ukb-us-east-1/sumstats_flat_files_tabix/categorical-41200-both_sexes-K596.tsv.bgz.tbi	817ae87290396646495834494c3f2a56	526998960	eaccdccb956686c26c53fafc65cfbd09	1750526
categorical	41200	both_sexes	K601		Operative procedures - main OPCS4	This field is a summary of the main operation and procedure codes a participant has had recorded across all their hospital inpatient records. Operative procedures are coded according to the Office of Population Censuses and Surveys Classification of Interventions and Procedures, version 4 (OPCS-4). The corresponding date when each main procedure was first recorded in the inpatient data can be found in ~F41260~.	K60.1 Implantation of intravenous cardiac pacemaker system NEC	Health-related outcomes > Hospital inpatient > Summary Operations	703	226	477	NA	NA	NA	EUR	1		0	NA	NA	NA	NA	703	NA	NA	NA	NA	NA	419828	NA	NA	NA	NA	NA	2.0299e-05	NA	NA	NA	NA	NA	2.2000e-03	NA	NA	NA	NA	NA	1.1677e-03	NA	NA	NA	NA	NA	1.2655e-01	NA	NA	NA	NA	NA	9.2268e-03	NA	NA	NA	NA	NA	1.0151e+00	NA	NA	NA	NA	NA	h2_z_insignificant	NA	false	categorical-41200-both_sexes-K601.tsv.bgz	categorical-41200-both_sexes-K601.tsv.bgz.tbi	s3://pan-ukb-us-east-1/sumstats_flat_files/categorical-41200-both_sexes-K601.tsv.bgz	s3://pan-ukb-us-east-1/sumstats_flat_files_tabix/categorical-41200-both_sexes-K601.tsv.bgz.tbi	5e340a921668fd882aff75f28d0c3cfe	535072265	465b06100bafd94a083bf8b2593906a1	1750487
categorical	41200	both_sexes	K603		Operative procedures - main OPCS4	This field is a summary of the main operation and procedure codes a participant has had recorded across all their hospital inpatient records. Operative procedures are coded according to the Office of Population Censuses and Surveys Classification of Interventions and Procedures, version 4 (OPCS-4). The corresponding date when each main procedure was first recorded in the inpatient data can be found in ~F41260~.	K60.3 Renewal of intravenous cardiac pacemaker system	Health-related outcomes > Hospital inpatient > Summary Operations	696	223	473	NA	NA	NA	EUR	1		0	NA	NA	NA	NA	696	NA	NA	NA	NA	NA	419835	NA	NA	NA	NA	NA	2.3000e-03	NA	NA	NA	NA	NA	2.0000e-03	NA	NA	NA	NA	NA	1.3340e-01	NA	NA	NA	NA	NA	1.1600e-01	NA	NA	NA	NA	NA	1.1500e+00	NA	NA	NA	NA	NA	1.0237e+00	NA	NA	NA	NA	NA	h2_z_insignificant	NA	false	categorical-41200-both_sexes-K603.tsv.bgz	categorical-41200-both_sexes-K603.tsv.bgz.tbi	s3://pan-ukb-us-east-1/sumstats_flat_files/categorical-41200-both_sexes-K603.tsv.bgz	s3://pan-ukb-us-east-1/sumstats_flat_files_tabix/categorical-41200-both_sexes-K603.tsv.bgz.tbi	c7e2b0f1cfc67b49fb2df2ceeca8fbc9	534934940	c837821c35eaee4b00ad6b6c78f53f93	1750860
categorical	41200	both_sexes	K605		Operative procedures - main OPCS4	This field is a summary of the main operation and procedure codes a participant has had recorded across all their hospital inpatient records. Operative procedures are coded according to the Office of Population Censuses and Surveys Classification of Interventions and Procedures, version 4 (OPCS-4). The corresponding date when each main procedure was first recorded in the inpatient data can be found in ~F41260~.	K60.5 Implantation of intravenous single chamber cardiac pacemaker system	Health-related outcomes > Hospital inpatient > Summary Operations	304	96	208	NA	NA	NA	EUR	1		0	NA	NA	NA	NA	304	NA	NA	NA	NA	NA	420227	NA	NA	NA	NA	NA	7.0000e-04	NA	NA	NA	NA	NA	2.1000e-03	NA	NA	NA	NA	NA	8.1019e-02	NA	NA	NA	NA	NA	2.4306e-01	NA	NA	NA	NA	NA	3.3333e-01	NA	NA	NA	NA	NA	9.9443e-01	NA	NA	NA	NA	NA	h2_z_insignificant	NA	false	categorical-41200-both_sexes-K605.tsv.bgz	categorical-41200-both_sexes-K605.tsv.bgz.tbi	s3://pan-ukb-us-east-1/sumstats_flat_files/categorical-41200-both_sexes-K605.tsv.bgz	s3://pan-ukb-us-east-1/sumstats_flat_files_tabix/categorical-41200-both_sexes-K605.tsv.bgz.tbi	724e51168dd9fa974ca42855e62cbea1	526034109	82834ba4f3a5fc5d5c965db1e15ed4ee	1750403
categorical	41200	both_sexes	K606		Operative procedures - main OPCS4	This field is a summary of the main operation and procedure codes a participant has had recorded across all their hospital inpatient records. Operative procedures are coded according to the Office of Population Censuses and Surveys Classification of Interventions and Procedures, version 4 (OPCS-4). The corresponding date when each main procedure was first recorded in the inpatient data can be found in ~F41260~.	K60.6 Implantation of intravenous dual chamber cardiac pacemaker system	Health-related outcomes > Hospital inpatient > Summary Operations	1621	573	1048	NA	NA	NA	EUR	1		0	NA	NA	NA	NA	1621	NA	NA	NA	NA	NA	418910	NA	NA	NA	NA	NA	-8.2304e-05	NA	NA	NA	NA	NA	2.2000e-03	NA	NA	NA	NA	NA	-2.4061e-03	NA	NA	NA	NA	NA	6.4315e-02	NA	NA	NA	NA	NA	-3.7411e-02	NA	NA	NA	NA	NA	1.0192e+00	NA	NA	NA	NA	NA	h2_z_insignificant	NA	false	categorical-41200-both_sexes-K606.tsv.bgz	categorical-41200-both_sexes-K606.tsv.bgz.tbi	s3://pan-ukb-us-east-1/sumstats_flat_files/categorical-41200-both_sexes-K606.tsv.bgz	s3://pan-ukb-us-east-1/sumstats_flat_files_tabix/categorical-41200-both_sexes-K606.tsv.bgz.tbi	2bf863a852b040767f98b52d4df482e9	541983125	fa2c9dda7d68160f8ba659cc377b2eec	1751377
categorical	41200	both_sexes	K607		Operative procedures - main OPCS4	This field is a summary of the main operation and procedure codes a participant has had recorded across all their hospital inpatient records. Operative procedures are coded according to the Office of Population Censuses and Surveys Classification of Interventions and Procedures, version 4 (OPCS-4). The corresponding date when each main procedure was first recorded in the inpatient data can be found in ~F41260~.	K60.7 Implantation of intravenous biventricular cardiac pacemaker system	Health-related outcomes > Hospital inpatient > Summary Operations	229	0	164	NA	NA	NA	EUR	1		0	NA	NA	NA	NA	229	NA	NA	NA	NA	NA	420302	NA	NA	NA	NA	NA	3.5000e-03	NA	NA	NA	NA	NA	2.2000e-03	NA	NA	NA	NA	NA	5.1499e-01	NA	NA	NA	NA	NA	3.2371e-01	NA	NA	NA	NA	NA	1.5909e+00	NA	NA	NA	NA	NA	1.0063e+00	NA	NA	NA	NA	NA	h2_z_insignificant	NA	false	categorical-41200-both_sexes-K607.tsv.bgz	categorical-41200-both_sexes-K607.tsv.bgz.tbi	s3://pan-ukb-us-east-1/sumstats_flat_files/categorical-41200-both_sexes-K607.tsv.bgz	s3://pan-ukb-us-east-1/sumstats_flat_files_tabix/categorical-41200-both_sexes-K607.tsv.bgz.tbi	7af011900ee768a661a652cafeb44af7	521900709	486d9410e96bc82bf468fe3784f48db8	1750149
categorical	41200	both_sexes	K611		Operative procedures - main OPCS4	This field is a summary of the main operation and procedure codes a participant has had recorded across all their hospital inpatient records. Operative procedures are coded according to the Office of Population Censuses and Surveys Classification of Interventions and Procedures, version 4 (OPCS-4). The corresponding date when each main procedure was first recorded in the inpatient data can be found in ~F41260~.	K61.1 Implantation of cardiac pacemaker system NEC	Health-related outcomes > Hospital inpatient > Summary Operations	121	0	0	NA	NA	NA	EUR	1		0	NA	NA	NA	NA	121	NA	NA	NA	NA	NA	420410	NA	NA	NA	NA	NA	3.3000e-03	NA	NA	NA	NA	NA	2.0000e-03	NA	NA	NA	NA	NA	8.3861e-01	NA	NA	NA	NA	NA	5.0825e-01	NA	NA	NA	NA	NA	1.6500e+00	NA	NA	NA	NA	NA	9.8987e-01	NA	NA	NA	NA	NA	h2_z_insignificant	NA	false	categorical-41200-both_sexes-K611.tsv.bgz	categorical-41200-both_sexes-K611.tsv.bgz.tbi	s3://pan-ukb-us-east-1/sumstats_flat_files/categorical-41200-both_sexes-K611.tsv.bgz	s3://pan-ukb-us-east-1/sumstats_flat_files_tabix/categorical-41200-both_sexes-K611.tsv.bgz.tbi	f4b7db769d363b4562a493d3dd7d81a7	512992222	4979ede6a5d2cb0101e12b86dedc813a	1749587
categorical	41200	both_sexes	K613		Operative procedures - main OPCS4	This field is a summary of the main operation and procedure codes a participant has had recorded across all their hospital inpatient records. Operative procedures are coded according to the Office of Population Censuses and Surveys Classification of Interventions and Procedures, version 4 (OPCS-4). The corresponding date when each main procedure was first recorded in the inpatient data can be found in ~F41260~.	K61.3 Renewal of cardiac pacemaker system NEC	Health-related outcomes > Hospital inpatient > Summary Operations	123	0	0	NA	NA	NA	EUR	1		0	NA	NA	NA	NA	123	NA	NA	NA	NA	NA	420408	NA	NA	NA	NA	NA	1.3000e-03	NA	NA	NA	NA	NA	2.2000e-03	NA	NA	NA	NA	NA	3.2572e-01	NA	NA	NA	NA	NA	5.5123e-01	NA	NA	NA	NA	NA	5.9091e-01	NA	NA	NA	NA	NA	8.4418e-01	NA	NA	NA	NA	NA	h2_z_insignificant	NA	false	categorical-41200-both_sexes-K613.tsv.bgz	categorical-41200-both_sexes-K613.tsv.bgz.tbi	s3://pan-ukb-us-east-1/sumstats_flat_files/categorical-41200-both_sexes-K613.tsv.bgz	s3://pan-ukb-us-east-1/sumstats_flat_files_tabix/categorical-41200-both_sexes-K613.tsv.bgz.tbi	cb7c9a4639773e36d8fe2b05e12fc199	516331000	8880100afd8aa17812443af2615deb67	1749981
categorical	41200	both_sexes	K621		Operative procedures - main OPCS4	This field is a summary of the main operation and procedure codes a participant has had recorded across all their hospital inpatient records. Operative procedures are coded according to the Office of Population Censuses and Surveys Classification of Interventions and Procedures, version 4 (OPCS-4). The corresponding date when each main procedure was first recorded in the inpatient data can be found in ~F41260~.	K62.1 Percutaneous transluminal ablation of pulmonary vein to left atrium conducting system	Health-related outcomes > Hospital inpatient > Summary Operations	633	217	416	NA	NA	NA	EUR	1		0	NA	NA	NA	NA	633	NA	NA	NA	NA	NA	419898	NA	NA	NA	NA	NA	4.0000e-03	NA	NA	NA	NA	NA	2.4000e-03	NA	NA	NA	NA	NA	2.5088e-01	NA	NA	NA	NA	NA	1.5053e-01	NA	NA	NA	NA	NA	1.6667e+00	NA	NA	NA	NA	NA	9.7754e-01	NA	NA	NA	NA	NA	h2_z_insignificant	NA	false	categorical-41200-both_sexes-K621.tsv.bgz	categorical-41200-both_sexes-K621.tsv.bgz.tbi	s3://pan-ukb-us-east-1/sumstats_flat_files/categorical-41200-both_sexes-K621.tsv.bgz	s3://pan-ukb-us-east-1/sumstats_flat_files_tabix/categorical-41200-both_sexes-K621.tsv.bgz.tbi	2442cbd317fb633dc737af340ca19b74	534506282	893ff33cee4834c48ae547f01a8637a8	1750879
categorical	41200	both_sexes	K622		Operative procedures - main OPCS4	This field is a summary of the main operation and procedure codes a participant has had recorded across all their hospital inpatient records. Operative procedures are coded according to the Office of Population Censuses and Surveys Classification of Interventions and Procedures, version 4 (OPCS-4). The corresponding date when each main procedure was first recorded in the inpatient data can be found in ~F41260~.	K62.2 Percutaneous transluminal ablation of atrial wall for atrial flutter	Health-related outcomes > Hospital inpatient > Summary Operations	419	96	323	NA	NA	NA	EUR	1		0	NA	NA	NA	NA	419	NA	NA	NA	NA	NA	420112	NA	NA	NA	NA	NA	1.6000e-03	NA	NA	NA	NA	NA	2.1000e-03	NA	NA	NA	NA	NA	1.4142e-01	NA	NA	NA	NA	NA	1.8561e-01	NA	NA	NA	NA	NA	7.6190e-01	NA	NA	NA	NA	NA	9.8995e-01	NA	NA	NA	NA	NA	h2_z_insignificant	NA	false	categorical-41200-both_sexes-K622.tsv.bgz	categorical-41200-both_sexes-K622.tsv.bgz.tbi	s3://pan-ukb-us-east-1/sumstats_flat_files/categorical-41200-both_sexes-K622.tsv.bgz	s3://pan-ukb-us-east-1/sumstats_flat_files_tabix/categorical-41200-both_sexes-K622.tsv.bgz.tbi	daf8660c4dc021bbef2065df68911baa	529988010	1948298b9a45bc95e9eadab57535da64	1750292
categorical	41200	both_sexes	K623		Operative procedures - main OPCS4	This field is a summary of the main operation and procedure codes a participant has had recorded across all their hospital inpatient records. Operative procedures are coded according to the Office of Population Censuses and Surveys Classification of Interventions and Procedures, version 4 (OPCS-4). The corresponding date when each main procedure was first recorded in the inpatient data can be found in ~F41260~.	K62.3 Percutaneous transluminal ablation of conducting system of heart for atrial flutter NEC	Health-related outcomes > Hospital inpatient > Summary Operations	177	0	139	NA	NA	NA	EUR	1		0	NA	NA	NA	NA	177	NA	NA	NA	NA	NA	420354	NA	NA	NA	NA	NA	-6.7603e-05	NA	NA	NA	NA	NA	2.2000e-03	NA	NA	NA	NA	NA	-1.2391e-02	NA	NA	NA	NA	NA	4.0324e-01	NA	NA	NA	NA	NA	-3.0729e-02	NA	NA	NA	NA	NA	9.8603e-01	NA	NA	NA	NA	NA	h2_z_insignificant	NA	false	categorical-41200-both_sexes-K623.tsv.bgz	categorical-41200-both_sexes-K623.tsv.bgz.tbi	s3://pan-ukb-us-east-1/sumstats_flat_files/categorical-41200-both_sexes-K623.tsv.bgz	s3://pan-ukb-us-east-1/sumstats_flat_files_tabix/categorical-41200-both_sexes-K623.tsv.bgz.tbi	43357ba0f4f6351d40e6f575f2575c80	517530008	bfd7f17d2d81a58531ad15e17b2b2e22	1749836
categorical	41200	both_sexes	K631		Operative procedures - main OPCS4	This field is a summary of the main operation and procedure codes a participant has had recorded across all their hospital inpatient records. Operative procedures are coded according to the Office of Population Censuses and Surveys Classification of Interventions and Procedures, version 4 (OPCS-4). The corresponding date when each main procedure was first recorded in the inpatient data can be found in ~F41260~.	K63.1 Angiocardiography of combination of right and left side of heart	Health-related outcomes > Hospital inpatient > Summary Operations	1306	472	834	NA	NA	NA	CSA,EUR	2		0	NA	NA	53	NA	1253	NA	NA	NA	8823	NA	419278	NA	NA	NA	1.3050e-01	NA	-1.1000e-03	NA	NA	NA	4.9567e-02	NA	2.0000e-03	NA	NA	NA	2.7023e+00	NA	-3.9521e-02	NA	NA	NA	1.0264e+00	NA	7.1857e-02	NA	NA	NA	2.6328e+00	NA	-5.5000e-01	NA	NA	NA	1.0124e+00	NA	1.0311e+00	NA	NA	NA	h2_z_insignificant	NA	h2_z_insignificant	NA	false	categorical-41200-both_sexes-K631.tsv.bgz	categorical-41200-both_sexes-K631.tsv.bgz.tbi	s3://pan-ukb-us-east-1/sumstats_flat_files/categorical-41200-both_sexes-K631.tsv.bgz	s3://pan-ukb-us-east-1/sumstats_flat_files_tabix/categorical-41200-both_sexes-K631.tsv.bgz.tbi	5489675ebb5d93f5ef379f0f5d3d6aab	1063333811	f0fdb71fb86eed61570c0a88ca8dd692	1921271
categorical	41200	both_sexes	K632		Operative procedures - main OPCS4	This field is a summary of the main operation and procedure codes a participant has had recorded across all their hospital inpatient records. Operative procedures are coded according to the Office of Population Censuses and Surveys Classification of Interventions and Procedures, version 4 (OPCS-4). The corresponding date when each main procedure was first recorded in the inpatient data can be found in ~F41260~.	K63.2 Angiocardiography of right side of heart NEC	Health-related outcomes > Hospital inpatient > Summary Operations	250	89	161	NA	NA	NA	EUR	1		0	NA	NA	NA	NA	250	NA	NA	NA	NA	NA	420281	NA	NA	NA	NA	NA	5.3000e-03	NA	NA	NA	NA	NA	2.0000e-03	NA	NA	NA	NA	NA	7.2385e-01	NA	NA	NA	NA	NA	2.7315e-01	NA	NA	NA	NA	NA	2.6500e+00	NA	NA	NA	NA	NA	9.8382e-01	NA	NA	NA	NA	NA	h2_z_insignificant	NA	false	categorical-41200-both_sexes-K632.tsv.bgz	categorical-41200-both_sexes-K632.tsv.bgz.tbi	s3://pan-ukb-us-east-1/sumstats_flat_files/categorical-41200-both_sexes-K632.tsv.bgz	s3://pan-ukb-us-east-1/sumstats_flat_files_tabix/categorical-41200-both_sexes-K632.tsv.bgz.tbi	81bbe4ee33b7832dcad6aad7e58989a5	523159251	36a53fea76b8249fb92183fa03ca9581	1750269
categorical	41200	both_sexes	K633		Operative procedures - main OPCS4	This field is a summary of the main operation and procedure codes a participant has had recorded across all their hospital inpatient records. Operative procedures are coded according to the Office of Population Censuses and Surveys Classification of Interventions and Procedures, version 4 (OPCS-4). The corresponding date when each main procedure was first recorded in the inpatient data can be found in ~F41260~.	K63.3 Angiocardiography of left side of heart NEC	Health-related outcomes > Hospital inpatient > Summary Operations	9480	3149	6331	NA	NA	NA	AFR,CSA,EUR	3		0	124	NA	427	NA	8929	NA	6512	NA	8449	NA	411602	NA	1.6746e-01	NA	1.7390e-01	NA	1.0700e-02	NA	7.9476e-02	NA	4.6927e-02	NA	2.4000e-03	NA	1.4702e+00	NA	7.9624e-01	NA	8.5713e-02	NA	6.9775e-01	NA	2.1487e-01	NA	1.9225e-02	NA	2.1070e+00	NA	3.7057e+00	NA	4.4583e+00	NA	1.0102e+00	NA	1.0161e+00	NA	1.0356e+00	NA	h2_z_insignificant	NA	h2_z_insignificant	NA	not_EUR_plus_1	NA	false	categorical-41200-both_sexes-K633.tsv.bgz	categorical-41200-both_sexes-K633.tsv.bgz.tbi	s3://pan-ukb-us-east-1/sumstats_flat_files/categorical-41200-both_sexes-K633.tsv.bgz	s3://pan-ukb-us-east-1/sumstats_flat_files_tabix/categorical-41200-both_sexes-K633.tsv.bgz.tbi	d9dbb98ff3cd1d6003c8f1b83165f57c	1642605487	bfbfadbf44bddda4274097689d097bab	2055039
categorical	41200	both_sexes	K634		Operative procedures - main OPCS4	This field is a summary of the main operation and procedure codes a participant has had recorded across all their hospital inpatient records. Operative procedures are coded according to the Office of Population Censuses and Surveys Classification of Interventions and Procedures, version 4 (OPCS-4). The corresponding date when each main procedure was first recorded in the inpatient data can be found in ~F41260~.	K63.4 Coronary arteriography using two catheters	Health-related outcomes > Hospital inpatient > Summary Operations	10024	3722	6301	NA	NA	NA	AFR,CSA,EUR,MID	4		0	139	NA	506	NA	9317	62	6497	NA	8370	NA	411214	1537	2.7820e-02	NA	1.7053e-01	NA	7.6000e-03	3.0283e-01	8.7117e-02	NA	4.4258e-02	NA	2.0000e-03	1.1397e-01	2.2503e-01	NA	7.0005e-01	NA	5.9064e-02	1.5989e+00	7.0465e-01	NA	1.8169e-01	NA	1.5543e-02	6.0174e-01	3.1934e-01	NA	3.8530e+00	NA	3.8000e+00	2.6571e+00	9.8368e-01	NA	9.8593e-01	NA	1.0742e+00	1.0354e+00	h2_z_insignificant	NA	h2_z_insignificant	NA	h2_z_insignificant	h2_z_insignificant	false	categorical-41200-both_sexes-K634.tsv.bgz	categorical-41200-both_sexes-K634.tsv.bgz.tbi	s3://pan-ukb-us-east-1/sumstats_flat_files/categorical-41200-both_sexes-K634.tsv.bgz	s3://pan-ukb-us-east-1/sumstats_flat_files_tabix/categorical-41200-both_sexes-K634.tsv.bgz.tbi	fee2495f0078a466542d3de4e342e1b3	1900611134	32d8a3b56b0d8e5e7e071985df109016	2128923
categorical	41200	both_sexes	K635		Operative procedures - main OPCS4	This field is a summary of the main operation and procedure codes a participant has had recorded across all their hospital inpatient records. Operative procedures are coded according to the Office of Population Censuses and Surveys Classification of Interventions and Procedures, version 4 (OPCS-4). The corresponding date when each main procedure was first recorded in the inpatient data can be found in ~F41260~.	K63.5 Coronary arteriography using single catheter	Health-related outcomes > Hospital inpatient > Summary Operations	1128	440	688	NA	NA	NA	EUR	1		0	NA	NA	NA	NA	1128	NA	NA	NA	NA	NA	419403	NA	NA	NA	NA	NA	1.2000e-03	NA	NA	NA	NA	NA	2.1000e-03	NA	NA	NA	NA	NA	4.6930e-02	NA	NA	NA	NA	NA	8.2128e-02	NA	NA	NA	NA	NA	5.7143e-01	NA	NA	NA	NA	NA	1.0149e+00	NA	NA	NA	NA	NA	h2_z_insignificant	NA	false	categorical-41200-both_sexes-K635.tsv.bgz	categorical-41200-both_sexes-K635.tsv.bgz.tbi	s3://pan-ukb-us-east-1/sumstats_flat_files/categorical-41200-both_sexes-K635.tsv.bgz	s3://pan-ukb-us-east-1/sumstats_flat_files_tabix/categorical-41200-both_sexes-K635.tsv.bgz.tbi	b99406197fa21d09cbf55105c6bf7414	539339255	1119c8840163340f9d23c0aebb88eed0	1750925
categorical	41200	both_sexes	K636		Operative procedures - main OPCS4	This field is a summary of the main operation and procedure codes a participant has had recorded across all their hospital inpatient records. Operative procedures are coded according to the Office of Population Censuses and Surveys Classification of Interventions and Procedures, version 4 (OPCS-4). The corresponding date when each main procedure was first recorded in the inpatient data can be found in ~F41260~.	K63.6 Coronary arteriography NEC	Health-related outcomes > Hospital inpatient > Summary Operations	7289	2603	4686	NA	NA	NA	AFR,CSA,EUR	3		0	74	NA	229	NA	6986	NA	6562	NA	8647	NA	413545	NA	-2.5038e-02	NA	1.1744e-01	NA	1.4000e-03	NA	7.6440e-02	NA	4.1651e-02	NA	2.3000e-03	NA	-3.2147e-01	NA	8.1971e-01	NA	1.3385e-02	NA	9.8141e-01	NA	2.9072e-01	NA	2.1990e-02	NA	-3.2755e-01	NA	2.8196e+00	NA	6.0870e-01	NA	1.0154e+00	NA	1.0409e+00	NA	1.0397e+00	NA	h2_z_insignificant	NA	h2_z_insignificant	NA	h2_z_insignificant	NA	false	categorical-41200-both_sexes-K636.tsv.bgz	categorical-41200-both_sexes-K636.tsv.bgz.tbi	s3://pan-ukb-us-east-1/sumstats_flat_files/categorical-41200-both_sexes-K636.tsv.bgz	s3://pan-ukb-us-east-1/sumstats_flat_files_tabix/categorical-41200-both_sexes-K636.tsv.bgz.tbi	7e0a98639d07d1607721341ee0a07716	1607476033	c6f52cd148479474899c54bd524fab87	2049319
categorical	41200	both_sexes	K639		Operative procedures - main OPCS4	This field is a summary of the main operation and procedure codes a participant has had recorded across all their hospital inpatient records. Operative procedures are coded according to the Office of Population Censuses and Surveys Classification of Interventions and Procedures, version 4 (OPCS-4). The corresponding date when each main procedure was first recorded in the inpatient data can be found in ~F41260~.	K63.9 Unspecified contrast radiology of heart	Health-related outcomes > Hospital inpatient > Summary Operations	117	0	0	NA	NA	NA	EUR	1		0	NA	NA	NA	NA	117	NA	NA	NA	NA	NA	420414	NA	NA	NA	NA	NA	1.1000e-03	NA	NA	NA	NA	NA	2.2000e-03	NA	NA	NA	NA	NA	2.8776e-01	NA	NA	NA	NA	NA	5.7553e-01	NA	NA	NA	NA	NA	5.0000e-01	NA	NA	NA	NA	NA	1.0009e+00	NA	NA	NA	NA	NA	h2_z_insignificant	NA	false	categorical-41200-both_sexes-K639.tsv.bgz	categorical-41200-both_sexes-K639.tsv.bgz.tbi	s3://pan-ukb-us-east-1/sumstats_flat_files/categorical-41200-both_sexes-K639.tsv.bgz	s3://pan-ukb-us-east-1/sumstats_flat_files_tabix/categorical-41200-both_sexes-K639.tsv.bgz.tbi	07c21b7c0312f68b7c5448d8cf12bde3	512673939	10729940c5d97979e81f278665c19a07	1749939
categorical	41200	both_sexes	K651		Operative procedures - main OPCS4	This field is a summary of the main operation and procedure codes a participant has had recorded across all their hospital inpatient records. Operative procedures are coded according to the Office of Population Censuses and Surveys Classification of Interventions and Procedures, version 4 (OPCS-4). The corresponding date when each main procedure was first recorded in the inpatient data can be found in ~F41260~.	K65.1 Catheterisation of combination of right and left side of heart NEC	Health-related outcomes > Hospital inpatient > Summary Operations	103	0	0	NA	NA	NA	EUR	1		0	NA	NA	NA	NA	103	NA	NA	NA	NA	NA	420428	NA	NA	NA	NA	NA	-1.6000e-03	NA	NA	NA	NA	NA	2.1000e-03	NA	NA	NA	NA	NA	-4.6730e-01	NA	NA	NA	NA	NA	6.1333e-01	NA	NA	NA	NA	NA	-7.6190e-01	NA	NA	NA	NA	NA	9.4067e-01	NA	NA	NA	NA	NA	h2_z_insignificant	NA	false	categorical-41200-both_sexes-K651.tsv.bgz	categorical-41200-both_sexes-K651.tsv.bgz.tbi	s3://pan-ukb-us-east-1/sumstats_flat_files/categorical-41200-both_sexes-K651.tsv.bgz	s3://pan-ukb-us-east-1/sumstats_flat_files_tabix/categorical-41200-both_sexes-K651.tsv.bgz.tbi	6d1802aeeb164a06667c369d43c65283	511539524	b2e9f9e1f88c88386290c3fd763d9857	1749630
categorical	41200	both_sexes	K652		Operative procedures - main OPCS4	This field is a summary of the main operation and procedure codes a participant has had recorded across all their hospital inpatient records. Operative procedures are coded according to the Office of Population Censuses and Surveys Classification of Interventions and Procedures, version 4 (OPCS-4). The corresponding date when each main procedure was first recorded in the inpatient data can be found in ~F41260~.	K65.2 Catheterisation of right side of heart NEC	Health-related outcomes > Hospital inpatient > Summary Operations	187	0	101	NA	NA	NA	EUR	1		0	NA	NA	NA	NA	187	NA	NA	NA	NA	NA	420344	NA	NA	NA	NA	NA	4.6000e-03	NA	NA	NA	NA	NA	2.1000e-03	NA	NA	NA	NA	NA	8.0444e-01	NA	NA	NA	NA	NA	3.6724e-01	NA	NA	NA	NA	NA	2.1905e+00	NA	NA	NA	NA	NA	9.7620e-01	NA	NA	NA	NA	NA	h2_z_insignificant	NA	false	categorical-41200-both_sexes-K652.tsv.bgz	categorical-41200-both_sexes-K652.tsv.bgz.tbi	s3://pan-ukb-us-east-1/sumstats_flat_files/categorical-41200-both_sexes-K652.tsv.bgz	s3://pan-ukb-us-east-1/sumstats_flat_files_tabix/categorical-41200-both_sexes-K652.tsv.bgz.tbi	035f42600e36ed16dff2e1a9fbe0bfee	518236900	897c13e7a336b710e638d2dbe4fade21	1750187
categorical	41200	both_sexes	K653		Operative procedures - main OPCS4	This field is a summary of the main operation and procedure codes a participant has had recorded across all their hospital inpatient records. Operative procedures are coded according to the Office of Population Censuses and Surveys Classification of Interventions and Procedures, version 4 (OPCS-4). The corresponding date when each main procedure was first recorded in the inpatient data can be found in ~F41260~.	K65.3 Catheterisation of left side of heart NEC	Health-related outcomes > Hospital inpatient > Summary Operations	218	0	158	NA	NA	NA	EUR	1		0	NA	NA	NA	NA	218	NA	NA	NA	NA	NA	420313	NA	NA	NA	NA	NA	1.6000e-03	NA	NA	NA	NA	NA	2.4000e-03	NA	NA	NA	NA	NA	2.4550e-01	NA	NA	NA	NA	NA	3.6824e-01	NA	NA	NA	NA	NA	6.6667e-01	NA	NA	NA	NA	NA	1.0047e+00	NA	NA	NA	NA	NA	h2_z_insignificant	NA	false	categorical-41200-both_sexes-K653.tsv.bgz	categorical-41200-both_sexes-K653.tsv.bgz.tbi	s3://pan-ukb-us-east-1/sumstats_flat_files/categorical-41200-both_sexes-K653.tsv.bgz	s3://pan-ukb-us-east-1/sumstats_flat_files_tabix/categorical-41200-both_sexes-K653.tsv.bgz.tbi	3353284a3f9f6219465530ac9f1b945e	521116147	beefc2ecf276336d2500c52433ea3ae2	1750358
categorical	41200	both_sexes	K668		Operative procedures - main OPCS4	This field is a summary of the main operation and procedure codes a participant has had recorded across all their hospital inpatient records. Operative procedures are coded according to the Office of Population Censuses and Surveys Classification of Interventions and Procedures, version 4 (OPCS-4). The corresponding date when each main procedure was first recorded in the inpatient data can be found in ~F41260~.	K66.8 Other specified other operations on heart	Health-related outcomes > Hospital inpatient > Summary Operations	584	257	327	NA	NA	NA	EUR	1		0	NA	NA	NA	NA	584	NA	NA	NA	NA	NA	419947	NA	NA	NA	NA	NA	-2.1000e-03	NA	NA	NA	NA	NA	2.3000e-03	NA	NA	NA	NA	NA	-1.4079e-01	NA	NA	NA	NA	NA	1.5419e-01	NA	NA	NA	NA	NA	-9.1304e-01	NA	NA	NA	NA	NA	9.8781e-01	NA	NA	NA	NA	NA	h2_z_insignificant	NA	false	categorical-41200-both_sexes-K668.tsv.bgz	categorical-41200-both_sexes-K668.tsv.bgz.tbi	s3://pan-ukb-us-east-1/sumstats_flat_files/categorical-41200-both_sexes-K668.tsv.bgz	s3://pan-ukb-us-east-1/sumstats_flat_files_tabix/categorical-41200-both_sexes-K668.tsv.bgz.tbi	a050515c171349e93fab18cf4f34901f	533518071	99792f9e32fe8c04e3e7f9f9749af5c8	1750712
categorical	41200	both_sexes	K751		Operative procedures - main OPCS4	This field is a summary of the main operation and procedure codes a participant has had recorded across all their hospital inpatient records. Operative procedures are coded according to the Office of Population Censuses and Surveys Classification of Interventions and Procedures, version 4 (OPCS-4). The corresponding date when each main procedure was first recorded in the inpatient data can be found in ~F41260~.	K75.1 Percutaneous transluminal balloon angioplasty and insertion of 1-2 drug-eluting stents into coronary artery	Health-related outcomes > Hospital inpatient > Summary Operations	5598	1288	4310	NA	NA	NA	EUR	1		0	NA	NA	NA	NA	5598	NA	NA	NA	NA	NA	414933	NA	NA	NA	NA	NA	9.9000e-03	NA	NA	NA	NA	NA	2.6000e-03	NA	NA	NA	NA	NA	1.1138e-01	NA	NA	NA	NA	NA	2.9252e-02	NA	NA	NA	NA	NA	3.8077e+00	NA	NA	NA	NA	NA	1.0676e+00	NA	NA	NA	NA	NA	h2_z_insignificant	NA	false	categorical-41200-both_sexes-K751.tsv.bgz	categorical-41200-both_sexes-K751.tsv.bgz.tbi	s3://pan-ukb-us-east-1/sumstats_flat_files/categorical-41200-both_sexes-K751.tsv.bgz	s3://pan-ukb-us-east-1/sumstats_flat_files_tabix/categorical-41200-both_sexes-K751.tsv.bgz.tbi	3e828cd270964abf2086ab4d3eedb0fa	548007597	63a9dc18ff61bf752c79d74fa8abab3f	1751379
categorical	41200	both_sexes	K752		Operative procedures - main OPCS4	This field is a summary of the main operation and procedure codes a participant has had recorded across all their hospital inpatient records. Operative procedures are coded according to the Office of Population Censuses and Surveys Classification of Interventions and Procedures, version 4 (OPCS-4). The corresponding date when each main procedure was first recorded in the inpatient data can be found in ~F41260~.	K75.2 Percutaneous transluminal balloon angioplasty and insertion of 3 or more drug-eluting stents into coronary artery	Health-related outcomes > Hospital inpatient > Summary Operations	1115	226	889	NA	NA	NA	CSA,EUR	2		0	NA	NA	64	NA	1051	NA	NA	NA	8812	NA	419480	NA	NA	NA	1.2366e-01	NA	-1.2000e-03	NA	NA	NA	4.6507e-02	NA	2.2000e-03	NA	NA	NA	2.2123e+00	NA	-4.9696e-02	NA	NA	NA	8.3204e-01	NA	9.1109e-02	NA	NA	NA	2.6589e+00	NA	-5.4545e-01	NA	NA	NA	1.0308e+00	NA	1.0296e+00	NA	NA	NA	h2_z_insignificant	NA	h2_z_insignificant	NA	false	categorical-41200-both_sexes-K752.tsv.bgz	categorical-41200-both_sexes-K752.tsv.bgz.tbi	s3://pan-ukb-us-east-1/sumstats_flat_files/categorical-41200-both_sexes-K752.tsv.bgz	s3://pan-ukb-us-east-1/sumstats_flat_files_tabix/categorical-41200-both_sexes-K752.tsv.bgz.tbi	20253fa8fd3dd8371062c78a9ca85874	1061000095	41c1a4f743524d9430da84ebebbcd584	1920549
categorical	41200	both_sexes	K753		Operative procedures - main OPCS4	This field is a summary of the main operation and procedure codes a participant has had recorded across all their hospital inpatient records. Operative procedures are coded according to the Office of Population Censuses and Surveys Classification of Interventions and Procedures, version 4 (OPCS-4). The corresponding date when each main procedure was first recorded in the inpatient data can be found in ~F41260~.	K75.3 Percutaneous transluminal balloon angioplasty and insertion of 1-2 stents into coronary artery	Health-related outcomes > Hospital inpatient > Summary Operations	1479	279	1200	NA	NA	NA	CSA,EUR	2		0	NA	NA	50	NA	1429	NA	NA	NA	8826	NA	419102	NA	NA	NA	7.7932e-02	NA	3.2000e-03	NA	NA	NA	4.4930e-02	NA	2.5000e-03	NA	NA	NA	1.6888e+00	NA	1.0346e-01	NA	NA	NA	9.7367e-01	NA	8.0825e-02	NA	NA	NA	1.7345e+00	NA	1.2800e+00	NA	NA	NA	9.9778e-01	NA	1.0094e+00	NA	NA	NA	h2_z_insignificant	NA	h2_z_insignificant	NA	false	categorical-41200-both_sexes-K753.tsv.bgz	categorical-41200-both_sexes-K753.tsv.bgz.tbi	s3://pan-ukb-us-east-1/sumstats_flat_files/categorical-41200-both_sexes-K753.tsv.bgz	s3://pan-ukb-us-east-1/sumstats_flat_files_tabix/categorical-41200-both_sexes-K753.tsv.bgz.tbi	8ff6301beea2037b81f2098eb9394cfe	1066044041	cddddaa45025f2c23e2394a9dd9318d6	1921666
categorical	41200	both_sexes	K754		Operative procedures - main OPCS4	This field is a summary of the main operation and procedure codes a participant has had recorded across all their hospital inpatient records. Operative procedures are coded according to the Office of Population Censuses and Surveys Classification of Interventions and Procedures, version 4 (OPCS-4). The corresponding date when each main procedure was first recorded in the inpatient data can be found in ~F41260~.	K75.4 Percutaneous transluminal balloon angioplasty and insertion of 3 or more stents into coronary artery NEC	Health-related outcomes > Hospital inpatient > Summary Operations	129	0	100	NA	NA	NA	EUR	1		0	NA	NA	NA	NA	129	NA	NA	NA	NA	NA	420402	NA	NA	NA	NA	NA	4.8000e-03	NA	NA	NA	NA	NA	2.1000e-03	NA	NA	NA	NA	NA	1.1543e+00	NA	NA	NA	NA	NA	5.0501e-01	NA	NA	NA	NA	NA	2.2857e+00	NA	NA	NA	NA	NA	9.6951e-01	NA	NA	NA	NA	NA	h2_z_insignificant	NA	false	categorical-41200-both_sexes-K754.tsv.bgz	categorical-41200-both_sexes-K754.tsv.bgz.tbi	s3://pan-ukb-us-east-1/sumstats_flat_files/categorical-41200-both_sexes-K754.tsv.bgz	s3://pan-ukb-us-east-1/sumstats_flat_files_tabix/categorical-41200-both_sexes-K754.tsv.bgz.tbi	27a853e88447f4dc3b62210036811618	513767745	6afb53a76e71f5b81a216e48ff702523	1749467
categorical	41200	both_sexes	L133		Operative procedures - main OPCS4	This field is a summary of the main operation and procedure codes a participant has had recorded across all their hospital inpatient records. Operative procedures are coded according to the Office of Population Censuses and Surveys Classification of Interventions and Procedures, version 4 (OPCS-4). The corresponding date when each main procedure was first recorded in the inpatient data can be found in ~F41260~.	L13.3 Arteriography of pulmonary artery	Health-related outcomes > Hospital inpatient > Summary Operations	348	178	170	NA	NA	NA	EUR	1		0	NA	NA	NA	NA	348	NA	NA	NA	NA	NA	420183	NA	NA	NA	NA	NA	1.1000e-03	NA	NA	NA	NA	NA	2.2000e-03	NA	NA	NA	NA	NA	1.1361e-01	NA	NA	NA	NA	NA	2.2722e-01	NA	NA	NA	NA	NA	5.0000e-01	NA	NA	NA	NA	NA	9.8533e-01	NA	NA	NA	NA	NA	h2_z_insignificant	NA	false	categorical-41200-both_sexes-L133.tsv.bgz	categorical-41200-both_sexes-L133.tsv.bgz.tbi	s3://pan-ukb-us-east-1/sumstats_flat_files/categorical-41200-both_sexes-L133.tsv.bgz	s3://pan-ukb-us-east-1/sumstats_flat_files_tabix/categorical-41200-both_sexes-L133.tsv.bgz.tbi	dd8945d2f538a7139a535653517f8099	527422331	3835cb71340b8e7d52a415f579e64ba5	1750529
categorical	41200	both_sexes	L194		Operative procedures - main OPCS4	This field is a summary of the main operation and procedure codes a participant has had recorded across all their hospital inpatient records. Operative procedures are coded according to the Office of Population Censuses and Surveys Classification of Interventions and Procedures, version 4 (OPCS-4). The corresponding date when each main procedure was first recorded in the inpatient data can be found in ~F41260~.	L19.4 Replacement of aneurysmal segment of infrarenal abdominal aorta by anastomosis of aorta to aorta NEC	Health-related outcomes > Hospital inpatient > Summary Operations	118	0	113	NA	NA	NA	EUR	1		0	NA	NA	NA	NA	118	NA	NA	NA	NA	NA	420413	NA	NA	NA	NA	NA	8.0000e-04	NA	NA	NA	NA	NA	2.3000e-03	NA	NA	NA	NA	NA	2.0775e-01	NA	NA	NA	NA	NA	5.9729e-01	NA	NA	NA	NA	NA	3.4783e-01	NA	NA	NA	NA	NA	9.5412e-01	NA	NA	NA	NA	NA	h2_z_insignificant	NA	false	categorical-41200-both_sexes-L194.tsv.bgz	categorical-41200-both_sexes-L194.tsv.bgz.tbi	s3://pan-ukb-us-east-1/sumstats_flat_files/categorical-41200-both_sexes-L194.tsv.bgz	s3://pan-ukb-us-east-1/sumstats_flat_files_tabix/categorical-41200-both_sexes-L194.tsv.bgz.tbi	5b9b8fed46957bc9aec78e8bf722ddb7	512479385	16e37597367966919333562704a05ebb	1750189
categorical	41200	both_sexes	L264		Operative procedures - main OPCS4	This field is a summary of the main operation and procedure codes a participant has had recorded across all their hospital inpatient records. Operative procedures are coded according to the Office of Population Censuses and Surveys Classification of Interventions and Procedures, version 4 (OPCS-4). The corresponding date when each main procedure was first recorded in the inpatient data can be found in ~F41260~.	L26.4 Aortography	Health-related outcomes > Hospital inpatient > Summary Operations	242	0	165	NA	NA	NA	EUR	1		0	NA	NA	NA	NA	242	NA	NA	NA	NA	NA	420289	NA	NA	NA	NA	NA	2.8000e-03	NA	NA	NA	NA	NA	2.3000e-03	NA	NA	NA	NA	NA	3.9311e-01	NA	NA	NA	NA	NA	3.2291e-01	NA	NA	NA	NA	NA	1.2174e+00	NA	NA	NA	NA	NA	9.9028e-01	NA	NA	NA	NA	NA	h2_z_insignificant	NA	false	categorical-41200-both_sexes-L264.tsv.bgz	categorical-41200-both_sexes-L264.tsv.bgz.tbi	s3://pan-ukb-us-east-1/sumstats_flat_files/categorical-41200-both_sexes-L264.tsv.bgz	s3://pan-ukb-us-east-1/sumstats_flat_files_tabix/categorical-41200-both_sexes-L264.tsv.bgz.tbi	262254c5a489fb2521e905e7281cdea3	523002806	f420deccd95b6534003e04f28cdbe7fa	1750188
categorical	41200	both_sexes	L271		Operative procedures - main OPCS4	This field is a summary of the main operation and procedure codes a participant has had recorded across all their hospital inpatient records. Operative procedures are coded according to the Office of Population Censuses and Surveys Classification of Interventions and Procedures, version 4 (OPCS-4). The corresponding date when each main procedure was first recorded in the inpatient data can be found in ~F41260~.	L27.1 Endovascular insertion of stent graft for infrarenal abdominal aortic aneurysm	Health-related outcomes > Hospital inpatient > Summary Operations	177	0	168	NA	NA	NA	EUR	1		0	NA	NA	NA	NA	177	NA	NA	NA	NA	NA	420354	NA	NA	NA	NA	NA	3.8000e-03	NA	NA	NA	NA	NA	2.2000e-03	NA	NA	NA	NA	NA	6.9651e-01	NA	NA	NA	NA	NA	4.0324e-01	NA	NA	NA	NA	NA	1.7273e+00	NA	NA	NA	NA	NA	9.8272e-01	NA	NA	NA	NA	NA	h2_z_insignificant	NA	false	categorical-41200-both_sexes-L271.tsv.bgz	categorical-41200-both_sexes-L271.tsv.bgz.tbi	s3://pan-ukb-us-east-1/sumstats_flat_files/categorical-41200-both_sexes-L271.tsv.bgz	s3://pan-ukb-us-east-1/sumstats_flat_files_tabix/categorical-41200-both_sexes-L271.tsv.bgz.tbi	2fc1074a503380e5bc151cbd0d283529	517361197	ad29115ac518e5154a163bc22082f7db	1749892
categorical	41200	both_sexes	L294		Operative procedures - main OPCS4	This field is a summary of the main operation and procedure codes a participant has had recorded across all their hospital inpatient records. Operative procedures are coded according to the Office of Population Censuses and Surveys Classification of Interventions and Procedures, version 4 (OPCS-4). The corresponding date when each main procedure was first recorded in the inpatient data can be found in ~F41260~.	L29.4 Endarterectomy of carotid artery and patch repair of carotid artery	Health-related outcomes > Hospital inpatient > Summary Operations	415	137	278	NA	NA	NA	EUR	1		0	NA	NA	NA	NA	415	NA	NA	NA	NA	NA	420116	NA	NA	NA	NA	NA	4.0000e-04	NA	NA	NA	NA	NA	2.1000e-03	NA	NA	NA	NA	NA	3.5639e-02	NA	NA	NA	NA	NA	1.8711e-01	NA	NA	NA	NA	NA	1.9048e-01	NA	NA	NA	NA	NA	9.9891e-01	NA	NA	NA	NA	NA	h2_z_insignificant	NA	false	categorical-41200-both_sexes-L294.tsv.bgz	categorical-41200-both_sexes-L294.tsv.bgz.tbi	s3://pan-ukb-us-east-1/sumstats_flat_files/categorical-41200-both_sexes-L294.tsv.bgz	s3://pan-ukb-us-east-1/sumstats_flat_files_tabix/categorical-41200-both_sexes-L294.tsv.bgz.tbi	88fa10bd54388e77004c8da1946488d6	529577042	3815b21dcd62e8b96664dc054b44637e	1750664
categorical	41200	both_sexes	L295		Operative procedures - main OPCS4	This field is a summary of the main operation and procedure codes a participant has had recorded across all their hospital inpatient records. Operative procedures are coded according to the Office of Population Censuses and Surveys Classification of Interventions and Procedures, version 4 (OPCS-4). The corresponding date when each main procedure was first recorded in the inpatient data can be found in ~F41260~.	L29.5 Endarterectomy of carotid artery NEC	Health-related outcomes > Hospital inpatient > Summary Operations	221	0	157	NA	NA	NA	EUR	1		0	NA	NA	NA	NA	221	NA	NA	NA	NA	NA	420310	NA	NA	NA	NA	NA	4.3000e-03	NA	NA	NA	NA	NA	2.0000e-03	NA	NA	NA	NA	NA	6.5214e-01	NA	NA	NA	NA	NA	3.0332e-01	NA	NA	NA	NA	NA	2.1500e+00	NA	NA	NA	NA	NA	1.0086e+00	NA	NA	NA	NA	NA	h2_z_insignificant	NA	false	categorical-41200-both_sexes-L295.tsv.bgz	categorical-41200-both_sexes-L295.tsv.bgz.tbi	s3://pan-ukb-us-east-1/sumstats_flat_files/categorical-41200-both_sexes-L295.tsv.bgz	s3://pan-ukb-us-east-1/sumstats_flat_files_tabix/categorical-41200-both_sexes-L295.tsv.bgz.tbi	678a777f08c81d5372457a497158b003	521516248	6490760f69cfb8c65866cf8c3feea168	1750059
categorical	41200	both_sexes	L312		Operative procedures - main OPCS4	This field is a summary of the main operation and procedure codes a participant has had recorded across all their hospital inpatient records. Operative procedures are coded according to the Office of Population Censuses and Surveys Classification of Interventions and Procedures, version 4 (OPCS-4). The corresponding date when each main procedure was first recorded in the inpatient data can be found in ~F41260~.	L31.2 Arteriography of carotid artery	Health-related outcomes > Hospital inpatient > Summary Operations	122	0	0	NA	NA	NA	EUR	1		0	NA	NA	NA	NA	122	NA	NA	NA	NA	NA	420409	NA	NA	NA	NA	NA	-9.8411e-05	NA	NA	NA	NA	NA	2.0000e-03	NA	NA	NA	NA	NA	-2.4832e-02	NA	NA	NA	NA	NA	5.0465e-01	NA	NA	NA	NA	NA	-4.9206e-02	NA	NA	NA	NA	NA	9.8083e-01	NA	NA	NA	NA	NA	h2_z_insignificant	NA	false	categorical-41200-both_sexes-L312.tsv.bgz	categorical-41200-both_sexes-L312.tsv.bgz.tbi	s3://pan-ukb-us-east-1/sumstats_flat_files/categorical-41200-both_sexes-L312.tsv.bgz	s3://pan-ukb-us-east-1/sumstats_flat_files_tabix/categorical-41200-both_sexes-L312.tsv.bgz.tbi	bb90ee55733188e6a7839a34c87523c3	513192845	745051f3057638b6bfb4685e006738ce	1750216
categorical	41200	both_sexes	L332		Operative procedures - main OPCS4	This field is a summary of the main operation and procedure codes a participant has had recorded across all their hospital inpatient records. Operative procedures are coded according to the Office of Population Censuses and Surveys Classification of Interventions and Procedures, version 4 (OPCS-4). The corresponding date when each main procedure was first recorded in the inpatient data can be found in ~F41260~.	L33.2 Clipping of aneurysm of cerebral artery	Health-related outcomes > Hospital inpatient > Summary Operations	188	129	0	NA	NA	NA	EUR	1		0	NA	NA	NA	NA	188	NA	NA	NA	NA	NA	420343	NA	NA	NA	NA	NA	4.9000e-03	NA	NA	NA	NA	NA	2.1000e-03	NA	NA	NA	NA	NA	8.5301e-01	NA	NA	NA	NA	NA	3.6558e-01	NA	NA	NA	NA	NA	2.3333e+00	NA	NA	NA	NA	NA	9.6917e-01	NA	NA	NA	NA	NA	h2_z_insignificant	NA	false	categorical-41200-both_sexes-L332.tsv.bgz	categorical-41200-both_sexes-L332.tsv.bgz.tbi	s3://pan-ukb-us-east-1/sumstats_flat_files/categorical-41200-both_sexes-L332.tsv.bgz	s3://pan-ukb-us-east-1/sumstats_flat_files_tabix/categorical-41200-both_sexes-L332.tsv.bgz.tbi	48caa186703974d61aff882c4eacfac4	518304379	72ef89c6b65db3e4545f9d4129b760db	1750291
categorical	41200	both_sexes	L351		Operative procedures - main OPCS4	This field is a summary of the main operation and procedure codes a participant has had recorded across all their hospital inpatient records. Operative procedures are coded according to the Office of Population Censuses and Surveys Classification of Interventions and Procedures, version 4 (OPCS-4). The corresponding date when each main procedure was first recorded in the inpatient data can be found in ~F41260~.	L35.1 Percutaneous transluminal embolisation of cerebral artery	Health-related outcomes > Hospital inpatient > Summary Operations	109	0	0	NA	NA	NA	EUR	1		0	NA	NA	NA	NA	109	NA	NA	NA	NA	NA	420422	NA	NA	NA	NA	NA	2.8000e-03	NA	NA	NA	NA	NA	2.4000e-03	NA	NA	NA	NA	NA	7.7870e-01	NA	NA	NA	NA	NA	6.6746e-01	NA	NA	NA	NA	NA	1.1667e+00	NA	NA	NA	NA	NA	9.8129e-01	NA	NA	NA	NA	NA	h2_z_insignificant	NA	false	categorical-41200-both_sexes-L351.tsv.bgz	categorical-41200-both_sexes-L351.tsv.bgz.tbi	s3://pan-ukb-us-east-1/sumstats_flat_files/categorical-41200-both_sexes-L351.tsv.bgz	s3://pan-ukb-us-east-1/sumstats_flat_files_tabix/categorical-41200-both_sexes-L351.tsv.bgz.tbi	b9afdabea504400ea129334387d8d0a7	511903687	de7774dad823366a48040a1ea6e59890	1749850
categorical	41200	both_sexes	L352		Operative procedures - main OPCS4	This field is a summary of the main operation and procedure codes a participant has had recorded across all their hospital inpatient records. Operative procedures are coded according to the Office of Population Censuses and Surveys Classification of Interventions and Procedures, version 4 (OPCS-4). The corresponding date when each main procedure was first recorded in the inpatient data can be found in ~F41260~.	L35.2 Arteriography of cerebral artery	Health-related outcomes > Hospital inpatient > Summary Operations	953	511	442	NA	NA	NA	EUR	1		0	NA	NA	NA	NA	953	NA	NA	NA	NA	NA	419578	NA	NA	NA	NA	NA	-1.5000e-03	NA	NA	NA	NA	NA	2.3000e-03	NA	NA	NA	NA	NA	-6.7262e-02	NA	NA	NA	NA	NA	1.0314e-01	NA	NA	NA	NA	NA	-6.5217e-01	NA	NA	NA	NA	NA	1.0074e+00	NA	NA	NA	NA	NA	h2_z_insignificant	NA	false	categorical-41200-both_sexes-L352.tsv.bgz	categorical-41200-both_sexes-L352.tsv.bgz.tbi	s3://pan-ukb-us-east-1/sumstats_flat_files/categorical-41200-both_sexes-L352.tsv.bgz	s3://pan-ukb-us-east-1/sumstats_flat_files_tabix/categorical-41200-both_sexes-L352.tsv.bgz.tbi	15d46e2bca414c618f9af6dc5893c4e1	538012265	0f6a7ee25f1d4cc4c72ddbec7a76c165	1750936
categorical	41200	both_sexes	L434		Operative procedures - main OPCS4	This field is a summary of the main operation and procedure codes a participant has had recorded across all their hospital inpatient records. Operative procedures are coded according to the Office of Population Censuses and Surveys Classification of Interventions and Procedures, version 4 (OPCS-4). The corresponding date when each main procedure was first recorded in the inpatient data can be found in ~F41260~.	L43.4 Arteriography of renal artery	Health-related outcomes > Hospital inpatient > Summary Operations	147	0	0	NA	NA	NA	EUR	1		0	NA	NA	NA	NA	147	NA	NA	NA	NA	NA	420384	NA	NA	NA	NA	NA	2.9000e-03	NA	NA	NA	NA	NA	2.2000e-03	NA	NA	NA	NA	NA	6.2328e-01	NA	NA	NA	NA	NA	4.7283e-01	NA	NA	NA	NA	NA	1.3182e+00	NA	NA	NA	NA	NA	9.7887e-01	NA	NA	NA	NA	NA	h2_z_insignificant	NA	false	categorical-41200-both_sexes-L434.tsv.bgz	categorical-41200-both_sexes-L434.tsv.bgz.tbi	s3://pan-ukb-us-east-1/sumstats_flat_files/categorical-41200-both_sexes-L434.tsv.bgz	s3://pan-ukb-us-east-1/sumstats_flat_files_tabix/categorical-41200-both_sexes-L434.tsv.bgz.tbi	73045f462009b9ed95af14a5fe5b0257	515371217	4e046ac164b753f33f645e6ce81b1416	1749882
categorical	41200	both_sexes	L541		Operative procedures - main OPCS4	This field is a summary of the main operation and procedure codes a participant has had recorded across all their hospital inpatient records. Operative procedures are coded according to the Office of Population Censuses and Surveys Classification of Interventions and Procedures, version 4 (OPCS-4). The corresponding date when each main procedure was first recorded in the inpatient data can be found in ~F41260~.	L54.1 Percutaneous transluminal angioplasty of iliac artery	Health-related outcomes > Hospital inpatient > Summary Operations	360	94	266	NA	NA	NA	EUR	1		0	NA	NA	NA	NA	360	NA	NA	NA	NA	NA	420171	NA	NA	NA	NA	NA	4.4163e-06	NA	NA	NA	NA	NA	2.3000e-03	NA	NA	NA	NA	NA	4.4331e-04	NA	NA	NA	NA	NA	2.3087e-01	NA	NA	NA	NA	NA	1.9201e-03	NA	NA	NA	NA	NA	1.0171e+00	NA	NA	NA	NA	NA	h2_z_insignificant	NA	false	categorical-41200-both_sexes-L541.tsv.bgz	categorical-41200-both_sexes-L541.tsv.bgz.tbi	s3://pan-ukb-us-east-1/sumstats_flat_files/categorical-41200-both_sexes-L541.tsv.bgz	s3://pan-ukb-us-east-1/sumstats_flat_files_tabix/categorical-41200-both_sexes-L541.tsv.bgz.tbi	02cd2665d07cd3f07b76fc4ea9b2e3a4	528133143	5e5daa9a9fbe8510452a8d5bac303ea6	1750312
categorical	41200	both_sexes	L544		Operative procedures - main OPCS4	This field is a summary of the main operation and procedure codes a participant has had recorded across all their hospital inpatient records. Operative procedures are coded according to the Office of Population Censuses and Surveys Classification of Interventions and Procedures, version 4 (OPCS-4). The corresponding date when each main procedure was first recorded in the inpatient data can be found in ~F41260~.	L54.4 Percutaneous transluminal insertion of stent into iliac artery	Health-related outcomes > Hospital inpatient > Summary Operations	273	0	203	NA	NA	NA	EUR	1		0	NA	NA	NA	NA	273	NA	NA	NA	NA	NA	420258	NA	NA	NA	NA	NA	1.5000e-03	NA	NA	NA	NA	NA	2.1000e-03	NA	NA	NA	NA	NA	1.9014e-01	NA	NA	NA	NA	NA	2.6619e-01	NA	NA	NA	NA	NA	7.1429e-01	NA	NA	NA	NA	NA	9.8944e-01	NA	NA	NA	NA	NA	h2_z_insignificant	NA	false	categorical-41200-both_sexes-L544.tsv.bgz	categorical-41200-both_sexes-L544.tsv.bgz.tbi	s3://pan-ukb-us-east-1/sumstats_flat_files/categorical-41200-both_sexes-L544.tsv.bgz	s3://pan-ukb-us-east-1/sumstats_flat_files_tabix/categorical-41200-both_sexes-L544.tsv.bgz.tbi	22ff737ec729e6dd092eab58a329b7a2	524508895	35ae560f63a5e35f1e8eb4956a842f42	1750385
categorical	41200	both_sexes	L593		Operative procedures - main OPCS4	This field is a summary of the main operation and procedure codes a participant has had recorded across all their hospital inpatient records. Operative procedures are coded according to the Office of Population Censuses and Surveys Classification of Interventions and Procedures, version 4 (OPCS-4). The corresponding date when each main procedure was first recorded in the inpatient data can be found in ~F41260~.	L59.3 Bypass of femoral artery by anastomosis of femoral artery to popliteal artery using vein graft NEC	Health-related outcomes > Hospital inpatient > Summary Operations	158	0	126	NA	NA	NA	EUR	1		0	NA	NA	NA	NA	158	NA	NA	NA	NA	NA	420373	NA	NA	NA	NA	NA	6.0000e-04	NA	NA	NA	NA	NA	2.2000e-03	NA	NA	NA	NA	NA	1.2121e-01	NA	NA	NA	NA	NA	4.4443e-01	NA	NA	NA	NA	NA	2.7273e-01	NA	NA	NA	NA	NA	9.6887e-01	NA	NA	NA	NA	NA	h2_z_insignificant	NA	false	categorical-41200-both_sexes-L593.tsv.bgz	categorical-41200-both_sexes-L593.tsv.bgz.tbi	s3://pan-ukb-us-east-1/sumstats_flat_files/categorical-41200-both_sexes-L593.tsv.bgz	s3://pan-ukb-us-east-1/sumstats_flat_files_tabix/categorical-41200-both_sexes-L593.tsv.bgz.tbi	80f1927b7090bdc11676fac9370a8d49	515914262	202b83438d7fa0f12598cf1ab218bcf9	1749576
categorical	41200	both_sexes	L601		Operative procedures - main OPCS4	This field is a summary of the main operation and procedure codes a participant has had recorded across all their hospital inpatient records. Operative procedures are coded according to the Office of Population Censuses and Surveys Classification of Interventions and Procedures, version 4 (OPCS-4). The corresponding date when each main procedure was first recorded in the inpatient data can be found in ~F41260~.	L60.1 Endarterectomy of femoral artery and patch repair of femoral artery	Health-related outcomes > Hospital inpatient > Summary Operations	194	0	160	NA	NA	NA	EUR	1		0	NA	NA	NA	NA	194	NA	NA	NA	NA	NA	420337	NA	NA	NA	NA	NA	2.6000e-03	NA	NA	NA	NA	NA	1.9000e-03	NA	NA	NA	NA	NA	4.4064e-01	NA	NA	NA	NA	NA	3.2200e-01	NA	NA	NA	NA	NA	1.3684e+00	NA	NA	NA	NA	NA	9.9481e-01	NA	NA	NA	NA	NA	h2_z_insignificant	NA	false	categorical-41200-both_sexes-L601.tsv.bgz	categorical-41200-both_sexes-L601.tsv.bgz.tbi	s3://pan-ukb-us-east-1/sumstats_flat_files/categorical-41200-both_sexes-L601.tsv.bgz	s3://pan-ukb-us-east-1/sumstats_flat_files_tabix/categorical-41200-both_sexes-L601.tsv.bgz.tbi	f39e74185f71f2e783f7a78fde637525	518321419	4b72efa0bc506b90d6278490987c869a	1750335
categorical	41200	both_sexes	L631		Operative procedures - main OPCS4	This field is a summary of the main operation and procedure codes a participant has had recorded across all their hospital inpatient records. Operative procedures are coded according to the Office of Population Censuses and Surveys Classification of Interventions and Procedures, version 4 (OPCS-4). The corresponding date when each main procedure was first recorded in the inpatient data can be found in ~F41260~.	L63.1 Percutaneous transluminal angioplasty of femoral artery	Health-related outcomes > Hospital inpatient > Summary Operations	669	165	504	NA	NA	NA	EUR	1		0	NA	NA	NA	NA	669	NA	NA	NA	NA	NA	419862	NA	NA	NA	NA	NA	2.0000e-03	NA	NA	NA	NA	NA	2.1000e-03	NA	NA	NA	NA	NA	1.1984e-01	NA	NA	NA	NA	NA	1.2583e-01	NA	NA	NA	NA	NA	9.5238e-01	NA	NA	NA	NA	NA	9.9573e-01	NA	NA	NA	NA	NA	h2_z_insignificant	NA	false	categorical-41200-both_sexes-L631.tsv.bgz	categorical-41200-both_sexes-L631.tsv.bgz.tbi	s3://pan-ukb-us-east-1/sumstats_flat_files/categorical-41200-both_sexes-L631.tsv.bgz	s3://pan-ukb-us-east-1/sumstats_flat_files_tabix/categorical-41200-both_sexes-L631.tsv.bgz.tbi	c962c8e6d64969428b365ad9a8a85099	534746149	845b807dc82804ec03ba4a1d6ddc2cf9	1750894
categorical	41200	both_sexes	L634		Operative procedures - main OPCS4	This field is a summary of the main operation and procedure codes a participant has had recorded across all their hospital inpatient records. Operative procedures are coded according to the Office of Population Censuses and Surveys Classification of Interventions and Procedures, version 4 (OPCS-4). The corresponding date when each main procedure was first recorded in the inpatient data can be found in ~F41260~.	L63.4 Arteriography of femoral artery	Health-related outcomes > Hospital inpatient > Summary Operations	577	154	423	NA	NA	NA	EUR	1		0	NA	NA	NA	NA	577	NA	NA	NA	NA	NA	419954	NA	NA	NA	NA	NA	3.4000e-03	NA	NA	NA	NA	NA	2.1000e-03	NA	NA	NA	NA	NA	2.3023e-01	NA	NA	NA	NA	NA	1.4220e-01	NA	NA	NA	NA	NA	1.6190e+00	NA	NA	NA	NA	NA	9.8229e-01	NA	NA	NA	NA	NA	h2_z_insignificant	NA	false	categorical-41200-both_sexes-L634.tsv.bgz	categorical-41200-both_sexes-L634.tsv.bgz.tbi	s3://pan-ukb-us-east-1/sumstats_flat_files/categorical-41200-both_sexes-L634.tsv.bgz	s3://pan-ukb-us-east-1/sumstats_flat_files_tabix/categorical-41200-both_sexes-L634.tsv.bgz.tbi	eeba74acc40fbc3f0ed8c62bcc89ec98	533253674	305431e258ea62c48351b8c51f220d35	1751025
categorical	41200	both_sexes	L635		Operative procedures - main OPCS4	This field is a summary of the main operation and procedure codes a participant has had recorded across all their hospital inpatient records. Operative procedures are coded according to the Office of Population Censuses and Surveys Classification of Interventions and Procedures, version 4 (OPCS-4). The corresponding date when each main procedure was first recorded in the inpatient data can be found in ~F41260~.	L63.5 Percutaneous transluminal insertion of stent into femoral artery	Health-related outcomes > Hospital inpatient > Summary Operations	122	0	96	NA	NA	NA	EUR	1		0	NA	NA	NA	NA	122	NA	NA	NA	NA	NA	420409	NA	NA	NA	NA	NA	2.3000e-03	NA	NA	NA	NA	NA	2.1000e-03	NA	NA	NA	NA	NA	5.8035e-01	NA	NA	NA	NA	NA	5.2989e-01	NA	NA	NA	NA	NA	1.0952e+00	NA	NA	NA	NA	NA	9.8080e-01	NA	NA	NA	NA	NA	h2_z_insignificant	NA	false	categorical-41200-both_sexes-L635.tsv.bgz	categorical-41200-both_sexes-L635.tsv.bgz.tbi	s3://pan-ukb-us-east-1/sumstats_flat_files/categorical-41200-both_sexes-L635.tsv.bgz	s3://pan-ukb-us-east-1/sumstats_flat_files_tabix/categorical-41200-both_sexes-L635.tsv.bgz.tbi	18ee2aae91263aaf0f92eee8eda931b5	512895129	12ac4dea0c45c4fec1993ab34e9fcfdb	1750047
categorical	41200	both_sexes	L665		Operative procedures - main OPCS4	This field is a summary of the main operation and procedure codes a participant has had recorded across all their hospital inpatient records. Operative procedures are coded according to the Office of Population Censuses and Surveys Classification of Interventions and Procedures, version 4 (OPCS-4). The corresponding date when each main procedure was first recorded in the inpatient data can be found in ~F41260~.	L66.5 Percutaneous transluminal balloon angioplasty of artery	Health-related outcomes > Hospital inpatient > Summary Operations	162	0	126	NA	NA	NA	EUR	1		0	NA	NA	NA	NA	162	NA	NA	NA	NA	NA	420369	NA	NA	NA	NA	NA	2.5000e-03	NA	NA	NA	NA	NA	2.1000e-03	NA	NA	NA	NA	NA	4.9433e-01	NA	NA	NA	NA	NA	4.1523e-01	NA	NA	NA	NA	NA	1.1905e+00	NA	NA	NA	NA	NA	9.2240e-01	NA	NA	NA	NA	NA	h2_z_insignificant	NA	false	categorical-41200-both_sexes-L665.tsv.bgz	categorical-41200-both_sexes-L665.tsv.bgz.tbi	s3://pan-ukb-us-east-1/sumstats_flat_files/categorical-41200-both_sexes-L665.tsv.bgz	s3://pan-ukb-us-east-1/sumstats_flat_files_tabix/categorical-41200-both_sexes-L665.tsv.bgz.tbi	3f09185d1bc823878e521c7237d6af5b	518062327	6f2779aaeb9df52aaa88a8457fbaf5b5	1749945
categorical	41200	both_sexes	L671		Operative procedures - main OPCS4	This field is a summary of the main operation and procedure codes a participant has had recorded across all their hospital inpatient records. Operative procedures are coded according to the Office of Population Censuses and Surveys Classification of Interventions and Procedures, version 4 (OPCS-4). The corresponding date when each main procedure was first recorded in the inpatient data can be found in ~F41260~.	L67.1 Biopsy of artery NEC	Health-related outcomes > Hospital inpatient > Summary Operations	702	491	211	NA	NA	NA	EUR	1		0	NA	NA	NA	NA	702	NA	NA	NA	NA	NA	419829	NA	NA	NA	NA	NA	-2.7000e-03	NA	NA	NA	NA	NA	2.4000e-03	NA	NA	NA	NA	NA	-1.5550e-01	NA	NA	NA	NA	NA	1.3822e-01	NA	NA	NA	NA	NA	-1.1250e+00	NA	NA	NA	NA	NA	1.0152e+00	NA	NA	NA	NA	NA	h2_z_insignificant	NA	false	categorical-41200-both_sexes-L671.tsv.bgz	categorical-41200-both_sexes-L671.tsv.bgz.tbi	s3://pan-ukb-us-east-1/sumstats_flat_files/categorical-41200-both_sexes-L671.tsv.bgz	s3://pan-ukb-us-east-1/sumstats_flat_files_tabix/categorical-41200-both_sexes-L671.tsv.bgz.tbi	dc75db278ef6c1a7888354f797f52764	535493659	06a72be2be51995129e14e17da4523fb	1750756
categorical	41200	both_sexes	L703		Operative procedures - main OPCS4	This field is a summary of the main operation and procedure codes a participant has had recorded across all their hospital inpatient records. Operative procedures are coded according to the Office of Population Censuses and Surveys Classification of Interventions and Procedures, version 4 (OPCS-4). The corresponding date when each main procedure was first recorded in the inpatient data can be found in ~F41260~.	L70.3 Ligation of artery NEC	Health-related outcomes > Hospital inpatient > Summary Operations	347	152	195	NA	NA	NA	EUR	1		0	NA	NA	NA	NA	347	NA	NA	NA	NA	NA	420184	NA	NA	NA	NA	NA	-6.9728e-05	NA	NA	NA	NA	NA	2.4000e-03	NA	NA	NA	NA	NA	-7.2191e-03	NA	NA	NA	NA	NA	2.4848e-01	NA	NA	NA	NA	NA	-2.9053e-02	NA	NA	NA	NA	NA	1.0102e+00	NA	NA	NA	NA	NA	h2_z_insignificant	NA	false	categorical-41200-both_sexes-L703.tsv.bgz	categorical-41200-both_sexes-L703.tsv.bgz.tbi	s3://pan-ukb-us-east-1/sumstats_flat_files/categorical-41200-both_sexes-L703.tsv.bgz	s3://pan-ukb-us-east-1/sumstats_flat_files_tabix/categorical-41200-both_sexes-L703.tsv.bgz.tbi	85b20e3a20babec6e097e411fbb24931	527849806	a85b426faf1cc3233b36671fd8caffc7	1750767
categorical	41200	both_sexes	L713		Operative procedures - main OPCS4	This field is a summary of the main operation and procedure codes a participant has had recorded across all their hospital inpatient records. Operative procedures are coded according to the Office of Population Censuses and Surveys Classification of Interventions and Procedures, version 4 (OPCS-4). The corresponding date when each main procedure was first recorded in the inpatient data can be found in ~F41260~.	L71.3 Percutaneous transluminal embolisation of artery	Health-related outcomes > Hospital inpatient > Summary Operations	395	341	0	NA	NA	NA	AFR,EUR	2		0	75	NA	NA	NA	320	NA	6561	NA	NA	NA	420211	NA	2.7397e-01	NA	NA	NA	-6.0000e-04	NA	8.8191e-02	NA	NA	NA	2.1000e-03	NA	3.4823e+00	NA	NA	NA	-6.6504e-02	NA	1.1209e+00	NA	NA	NA	2.3276e-01	NA	3.1065e+00	NA	NA	NA	-2.8571e-01	NA	1.0102e+00	NA	NA	NA	1.0192e+00	NA	h2_z_insignificant	NA	NA	NA	h2_z_insignificant	NA	false	categorical-41200-both_sexes-L713.tsv.bgz	categorical-41200-both_sexes-L713.tsv.bgz.tbi	s3://pan-ukb-us-east-1/sumstats_flat_files/categorical-41200-both_sexes-L713.tsv.bgz	s3://pan-ukb-us-east-1/sumstats_flat_files_tabix/categorical-41200-both_sexes-L713.tsv.bgz.tbi	bed3a4e99001e53544b4ddce6284aab8	1192554178	1fa98b6f5cd9bf0ff15b69650181da8f	1947885
categorical	41200	both_sexes	L714		Operative procedures - main OPCS4	This field is a summary of the main operation and procedure codes a participant has had recorded across all their hospital inpatient records. Operative procedures are coded according to the Office of Population Censuses and Surveys Classification of Interventions and Procedures, version 4 (OPCS-4). The corresponding date when each main procedure was first recorded in the inpatient data can be found in ~F41260~.	L71.4 Percutaneous transluminal cannulation of artery	Health-related outcomes > Hospital inpatient > Summary Operations	116	0	0	NA	NA	NA	EUR	1		0	NA	NA	NA	NA	116	NA	NA	NA	NA	NA	420415	NA	NA	NA	NA	NA	4.0000e-04	NA	NA	NA	NA	NA	2.3000e-03	NA	NA	NA	NA	NA	1.0542e-01	NA	NA	NA	NA	NA	6.0616e-01	NA	NA	NA	NA	NA	1.7391e-01	NA	NA	NA	NA	NA	1.0047e+00	NA	NA	NA	NA	NA	h2_z_insignificant	NA	false	categorical-41200-both_sexes-L714.tsv.bgz	categorical-41200-both_sexes-L714.tsv.bgz.tbi	s3://pan-ukb-us-east-1/sumstats_flat_files/categorical-41200-both_sexes-L714.tsv.bgz	s3://pan-ukb-us-east-1/sumstats_flat_files_tabix/categorical-41200-both_sexes-L714.tsv.bgz.tbi	d12ed0f23b750a08021dc5aa0463e589	512580723	dd4d19a665969f38cc3257905ad15421	1749626
categorical	41200	both_sexes	L721		Operative procedures - main OPCS4	This field is a summary of the main operation and procedure codes a participant has had recorded across all their hospital inpatient records. Operative procedures are coded according to the Office of Population Censuses and Surveys Classification of Interventions and Procedures, version 4 (OPCS-4). The corresponding date when each main procedure was first recorded in the inpatient data can be found in ~F41260~.	L72.1 Arteriography NEC	Health-related outcomes > Hospital inpatient > Summary Operations	161	0	116	NA	NA	NA	EUR	1		0	NA	NA	NA	NA	161	NA	NA	NA	NA	NA	420370	NA	NA	NA	NA	NA	4.2000e-03	NA	NA	NA	NA	NA	2.0000e-03	NA	NA	NA	NA	NA	8.3489e-01	NA	NA	NA	NA	NA	3.9757e-01	NA	NA	NA	NA	NA	2.1000e+00	NA	NA	NA	NA	NA	9.7057e-01	NA	NA	NA	NA	NA	h2_z_insignificant	NA	false	categorical-41200-both_sexes-L721.tsv.bgz	categorical-41200-both_sexes-L721.tsv.bgz.tbi	s3://pan-ukb-us-east-1/sumstats_flat_files/categorical-41200-both_sexes-L721.tsv.bgz	s3://pan-ukb-us-east-1/sumstats_flat_files_tabix/categorical-41200-both_sexes-L721.tsv.bgz.tbi	a4b0fb135c108b6523d968ef4c6e2b35	517036584	04f31180dc7df3cbfadd968c63c30baf	1749902
categorical	41200	both_sexes	L742		Operative procedures - main OPCS4	This field is a summary of the main operation and procedure codes a participant has had recorded across all their hospital inpatient records. Operative procedures are coded according to the Office of Population Censuses and Surveys Classification of Interventions and Procedures, version 4 (OPCS-4). The corresponding date when each main procedure was first recorded in the inpatient data can be found in ~F41260~.	L74.2 Creation of arteriovenous fistula NEC	Health-related outcomes > Hospital inpatient > Summary Operations	349	114	235	NA	NA	NA	EUR	1		0	NA	NA	NA	NA	349	NA	NA	NA	NA	NA	420182	NA	NA	NA	NA	NA	2.1000e-03	NA	NA	NA	NA	NA	2.1000e-03	NA	NA	NA	NA	NA	2.1637e-01	NA	NA	NA	NA	NA	2.1637e-01	NA	NA	NA	NA	NA	1.0000e+00	NA	NA	NA	NA	NA	1.0143e+00	NA	NA	NA	NA	NA	h2_z_insignificant	NA	false	categorical-41200-both_sexes-L742.tsv.bgz	categorical-41200-both_sexes-L742.tsv.bgz.tbi	s3://pan-ukb-us-east-1/sumstats_flat_files/categorical-41200-both_sexes-L742.tsv.bgz	s3://pan-ukb-us-east-1/sumstats_flat_files_tabix/categorical-41200-both_sexes-L742.tsv.bgz.tbi	cf4288c252dea87beb67be0751a9ce72	527670926	d9af665ebc9c5077b60bbc0f2b0b6b43	1750301
categorical	41200	both_sexes	L743		Operative procedures - main OPCS4	This field is a summary of the main operation and procedure codes a participant has had recorded across all their hospital inpatient records. Operative procedures are coded according to the Office of Population Censuses and Surveys Classification of Interventions and Procedures, version 4 (OPCS-4). The corresponding date when each main procedure was first recorded in the inpatient data can be found in ~F41260~.	L74.3 Attention to arteriovenous shunt	Health-related outcomes > Hospital inpatient > Summary Operations	131	0	0	NA	NA	NA	EUR	1		0	NA	NA	NA	NA	131	NA	NA	NA	NA	NA	420400	NA	NA	NA	NA	NA	2.3000e-03	NA	NA	NA	NA	NA	1.9000e-03	NA	NA	NA	NA	NA	5.4583e-01	NA	NA	NA	NA	NA	4.5090e-01	NA	NA	NA	NA	NA	1.2105e+00	NA	NA	NA	NA	NA	9.9482e-01	NA	NA	NA	NA	NA	h2_z_insignificant	NA	false	categorical-41200-both_sexes-L743.tsv.bgz	categorical-41200-both_sexes-L743.tsv.bgz.tbi	s3://pan-ukb-us-east-1/sumstats_flat_files/categorical-41200-both_sexes-L743.tsv.bgz	s3://pan-ukb-us-east-1/sumstats_flat_files_tabix/categorical-41200-both_sexes-L743.tsv.bgz.tbi	4e3e9cbc0501e0146d212857bdc9cfca	514051439	d122ee3429632e339b57a947985ad2dc	1749883
categorical	41200	both_sexes	L791		Operative procedures - main OPCS4	This field is a summary of the main operation and procedure codes a participant has had recorded across all their hospital inpatient records. Operative procedures are coded according to the Office of Population Censuses and Surveys Classification of Interventions and Procedures, version 4 (OPCS-4). The corresponding date when each main procedure was first recorded in the inpatient data can be found in ~F41260~.	L79.1 Insertion of filter into vena cava	Health-related outcomes > Hospital inpatient > Summary Operations	131	0	0	NA	NA	NA	EUR	1		0	NA	NA	NA	NA	131	NA	NA	NA	NA	NA	420400	NA	NA	NA	NA	NA	-4.0000e-04	NA	NA	NA	NA	NA	1.7000e-03	NA	NA	NA	NA	NA	-9.4926e-02	NA	NA	NA	NA	NA	4.0344e-01	NA	NA	NA	NA	NA	-2.3529e-01	NA	NA	NA	NA	NA	8.7951e-01	NA	NA	NA	NA	NA	h2_z_insignificant	NA	false	categorical-41200-both_sexes-L791.tsv.bgz	categorical-41200-both_sexes-L791.tsv.bgz.tbi	s3://pan-ukb-us-east-1/sumstats_flat_files/categorical-41200-both_sexes-L791.tsv.bgz	s3://pan-ukb-us-east-1/sumstats_flat_files_tabix/categorical-41200-both_sexes-L791.tsv.bgz.tbi	06fbe41194b2c4d76fc39f480e5c0bf9	517079878	f940f224e62b5b7b7c00c51389dd816d	1749668
categorical	41200	both_sexes	L841		Operative procedures - main OPCS4	This field is a summary of the main operation and procedure codes a participant has had recorded across all their hospital inpatient records. Operative procedures are coded according to the Office of Population Censuses and Surveys Classification of Interventions and Procedures, version 4 (OPCS-4). The corresponding date when each main procedure was first recorded in the inpatient data can be found in ~F41260~.	L84.1 Combined operations on primary long saphenous vein	Health-related outcomes > Hospital inpatient > Summary Operations	1322	792	530	NA	NA	NA	EUR	1		0	NA	NA	NA	NA	1322	NA	NA	NA	NA	NA	419209	NA	NA	NA	NA	NA	1.9000e-03	NA	NA	NA	NA	NA	2.4000e-03	NA	NA	NA	NA	NA	6.5384e-02	NA	NA	NA	NA	NA	8.2590e-02	NA	NA	NA	NA	NA	7.9167e-01	NA	NA	NA	NA	NA	1.0377e+00	NA	NA	NA	NA	NA	h2_z_insignificant	NA	false	categorical-41200-both_sexes-L841.tsv.bgz	categorical-41200-both_sexes-L841.tsv.bgz.tbi	s3://pan-ukb-us-east-1/sumstats_flat_files/categorical-41200-both_sexes-L841.tsv.bgz	s3://pan-ukb-us-east-1/sumstats_flat_files_tabix/categorical-41200-both_sexes-L841.tsv.bgz.tbi	40cc93b71419afade21893898cd927bb	540432657	029aef954da417f5d8c16579838bb73e	1751180
categorical	41200	both_sexes	L842		Operative procedures - main OPCS4	This field is a summary of the main operation and procedure codes a participant has had recorded across all their hospital inpatient records. Operative procedures are coded according to the Office of Population Censuses and Surveys Classification of Interventions and Procedures, version 4 (OPCS-4). The corresponding date when each main procedure was first recorded in the inpatient data can be found in ~F41260~.	L84.2 Combined operations on primary short saphenous vein	Health-related outcomes > Hospital inpatient > Summary Operations	162	104	0	NA	NA	NA	EUR	1		0	NA	NA	NA	NA	162	NA	NA	NA	NA	NA	420369	NA	NA	NA	NA	NA	4.0000e-03	NA	NA	NA	NA	NA	2.2000e-03	NA	NA	NA	NA	NA	7.9092e-01	NA	NA	NA	NA	NA	4.3501e-01	NA	NA	NA	NA	NA	1.8182e+00	NA	NA	NA	NA	NA	9.8813e-01	NA	NA	NA	NA	NA	h2_z_insignificant	NA	false	categorical-41200-both_sexes-L842.tsv.bgz	categorical-41200-both_sexes-L842.tsv.bgz.tbi	s3://pan-ukb-us-east-1/sumstats_flat_files/categorical-41200-both_sexes-L842.tsv.bgz	s3://pan-ukb-us-east-1/sumstats_flat_files_tabix/categorical-41200-both_sexes-L842.tsv.bgz.tbi	b3f2a25160521ab2dbab8d14a94b6047	517006733	953feac05a845303747aba2b4f4f2822	1750393
categorical	41200	both_sexes	L844		Operative procedures - main OPCS4	This field is a summary of the main operation and procedure codes a participant has had recorded across all their hospital inpatient records. Operative procedures are coded according to the Office of Population Censuses and Surveys Classification of Interventions and Procedures, version 4 (OPCS-4). The corresponding date when each main procedure was first recorded in the inpatient data can be found in ~F41260~.	L84.4 Combined operations on recurrent long saphenous vein	Health-related outcomes > Hospital inpatient > Summary Operations	266	171	95	NA	NA	NA	EUR	1		0	NA	NA	NA	NA	266	NA	NA	NA	NA	NA	420265	NA	NA	NA	NA	NA	3.8000e-03	NA	NA	NA	NA	NA	2.2000e-03	NA	NA	NA	NA	NA	4.9240e-01	NA	NA	NA	NA	NA	2.8507e-01	NA	NA	NA	NA	NA	1.7273e+00	NA	NA	NA	NA	NA	1.0076e+00	NA	NA	NA	NA	NA	h2_z_insignificant	NA	false	categorical-41200-both_sexes-L844.tsv.bgz	categorical-41200-both_sexes-L844.tsv.bgz.tbi	s3://pan-ukb-us-east-1/sumstats_flat_files/categorical-41200-both_sexes-L844.tsv.bgz	s3://pan-ukb-us-east-1/sumstats_flat_files_tabix/categorical-41200-both_sexes-L844.tsv.bgz.tbi	9f5b46470e8c3321b0b0cc5441217b4d	524267734	24209a7854a44c3e498a65c668a8dab4	1750381
categorical	41200	both_sexes	L851		Operative procedures - main OPCS4	This field is a summary of the main operation and procedure codes a participant has had recorded across all their hospital inpatient records. Operative procedures are coded according to the Office of Population Censuses and Surveys Classification of Interventions and Procedures, version 4 (OPCS-4). The corresponding date when each main procedure was first recorded in the inpatient data can be found in ~F41260~.	L85.1 Ligation of long saphenous vein	Health-related outcomes > Hospital inpatient > Summary Operations	4819	3270	1549	NA	NA	NA	EUR	1		0	NA	NA	NA	NA	4819	NA	NA	NA	NA	NA	415712	NA	NA	NA	NA	NA	9.9000e-03	NA	NA	NA	NA	NA	3.1000e-03	NA	NA	NA	NA	NA	1.2454e-01	NA	NA	NA	NA	NA	3.8996e-02	NA	NA	NA	NA	NA	3.1935e+00	NA	NA	NA	NA	NA	1.0797e+00	NA	NA	NA	NA	NA	h2_z_insignificant	NA	false	categorical-41200-both_sexes-L851.tsv.bgz	categorical-41200-both_sexes-L851.tsv.bgz.tbi	s3://pan-ukb-us-east-1/sumstats_flat_files/categorical-41200-both_sexes-L851.tsv.bgz	s3://pan-ukb-us-east-1/sumstats_flat_files_tabix/categorical-41200-both_sexes-L851.tsv.bgz.tbi	f6f5161d22da5e193446af8a7682e383	547526052	334688c89436a63be9c5d72503d98580	1751356
categorical	41200	both_sexes	L852		Operative procedures - main OPCS4	This field is a summary of the main operation and procedure codes a participant has had recorded across all their hospital inpatient records. Operative procedures are coded according to the Office of Population Censuses and Surveys Classification of Interventions and Procedures, version 4 (OPCS-4). The corresponding date when each main procedure was first recorded in the inpatient data can be found in ~F41260~.	L85.2 Ligation of short saphenous vein	Health-related outcomes > Hospital inpatient > Summary Operations	557	377	180	NA	NA	NA	EUR	1		0	NA	NA	NA	NA	557	NA	NA	NA	NA	NA	419974	NA	NA	NA	NA	NA	5.2000e-03	NA	NA	NA	NA	NA	2.4000e-03	NA	NA	NA	NA	NA	3.6256e-01	NA	NA	NA	NA	NA	1.6734e-01	NA	NA	NA	NA	NA	2.1667e+00	NA	NA	NA	NA	NA	1.0131e+00	NA	NA	NA	NA	NA	h2_z_insignificant	NA	false	categorical-41200-both_sexes-L852.tsv.bgz	categorical-41200-both_sexes-L852.tsv.bgz.tbi	s3://pan-ukb-us-east-1/sumstats_flat_files/categorical-41200-both_sexes-L852.tsv.bgz	s3://pan-ukb-us-east-1/sumstats_flat_files_tabix/categorical-41200-both_sexes-L852.tsv.bgz.tbi	fae8ff1e8689c040aeea6ac137948fde	533239059	9fd4ec974e7e039b689aa1fc42c83ba0	1750758
categorical	41200	both_sexes	L853		Operative procedures - main OPCS4	This field is a summary of the main operation and procedure codes a participant has had recorded across all their hospital inpatient records. Operative procedures are coded according to the Office of Population Censuses and Surveys Classification of Interventions and Procedures, version 4 (OPCS-4). The corresponding date when each main procedure was first recorded in the inpatient data can be found in ~F41260~.	L85.3 Ligation of recurrent varicose vein of leg	Health-related outcomes > Hospital inpatient > Summary Operations	601	459	142	NA	NA	NA	EUR	1		0	NA	NA	NA	NA	601	NA	NA	NA	NA	NA	419930	NA	NA	NA	NA	NA	-1.9000e-03	NA	NA	NA	NA	NA	2.1000e-03	NA	NA	NA	NA	NA	-1.2439e-01	NA	NA	NA	NA	NA	1.3748e-01	NA	NA	NA	NA	NA	-9.0476e-01	NA	NA	NA	NA	NA	1.0253e+00	NA	NA	NA	NA	NA	h2_z_insignificant	NA	false	categorical-41200-both_sexes-L853.tsv.bgz	categorical-41200-both_sexes-L853.tsv.bgz.tbi	s3://pan-ukb-us-east-1/sumstats_flat_files/categorical-41200-both_sexes-L853.tsv.bgz	s3://pan-ukb-us-east-1/sumstats_flat_files_tabix/categorical-41200-both_sexes-L853.tsv.bgz.tbi	29e6591bb394f84a1c888e17971876e2	534012429	6e2a9f86eaa0d0e9fceabbf037cc799e	1750916
categorical	41200	both_sexes	L858		Operative procedures - main OPCS4	This field is a summary of the main operation and procedure codes a participant has had recorded across all their hospital inpatient records. Operative procedures are coded according to the Office of Population Censuses and Surveys Classification of Interventions and Procedures, version 4 (OPCS-4). The corresponding date when each main procedure was first recorded in the inpatient data can be found in ~F41260~.	L85.8 Other specified ligation of varicose vein of leg	Health-related outcomes > Hospital inpatient > Summary Operations	113	0	0	NA	NA	NA	EUR	1		0	NA	NA	NA	NA	113	NA	NA	NA	NA	NA	420418	NA	NA	NA	NA	NA	9.0000e-04	NA	NA	NA	NA	NA	2.1000e-03	NA	NA	NA	NA	NA	2.4262e-01	NA	NA	NA	NA	NA	5.6612e-01	NA	NA	NA	NA	NA	4.2857e-01	NA	NA	NA	NA	NA	9.2304e-01	NA	NA	NA	NA	NA	h2_z_insignificant	NA	false	categorical-41200-both_sexes-L858.tsv.bgz	categorical-41200-both_sexes-L858.tsv.bgz.tbi	s3://pan-ukb-us-east-1/sumstats_flat_files/categorical-41200-both_sexes-L858.tsv.bgz	s3://pan-ukb-us-east-1/sumstats_flat_files_tabix/categorical-41200-both_sexes-L858.tsv.bgz.tbi	b7037a140f28a4bf7049d110bbd8eb3c	514112167	758cdcbea57f3799a60eb4432781a0ef	1749883
categorical	41200	both_sexes	L859		Operative procedures - main OPCS4	This field is a summary of the main operation and procedure codes a participant has had recorded across all their hospital inpatient records. Operative procedures are coded according to the Office of Population Censuses and Surveys Classification of Interventions and Procedures, version 4 (OPCS-4). The corresponding date when each main procedure was first recorded in the inpatient data can be found in ~F41260~.	L85.9 Unspecified ligation of varicose vein of leg	Health-related outcomes > Hospital inpatient > Summary Operations	260	186	0	NA	NA	NA	EUR	1		0	NA	NA	NA	NA	260	NA	NA	NA	NA	NA	420271	NA	NA	NA	NA	NA	7.1000e-03	NA	NA	NA	NA	NA	2.2000e-03	NA	NA	NA	NA	NA	9.3796e-01	NA	NA	NA	NA	NA	2.9064e-01	NA	NA	NA	NA	NA	3.2273e+00	NA	NA	NA	NA	NA	9.9659e-01	NA	NA	NA	NA	NA	h2_z_insignificant	NA	false	categorical-41200-both_sexes-L859.tsv.bgz	categorical-41200-both_sexes-L859.tsv.bgz.tbi	s3://pan-ukb-us-east-1/sumstats_flat_files/categorical-41200-both_sexes-L859.tsv.bgz	s3://pan-ukb-us-east-1/sumstats_flat_files_tabix/categorical-41200-both_sexes-L859.tsv.bgz.tbi	e4e242cb76f7a4c2e55218f460eacd13	524158795	a841f661280c45df2a735f5f60c70c70	1750382
categorical	41200	both_sexes	L861		Operative procedures - main OPCS4	This field is a summary of the main operation and procedure codes a participant has had recorded across all their hospital inpatient records. Operative procedures are coded according to the Office of Population Censuses and Surveys Classification of Interventions and Procedures, version 4 (OPCS-4). The corresponding date when each main procedure was first recorded in the inpatient data can be found in ~F41260~.	L86.1 Injection of sclerosing substance into varicose vein of leg NEC	Health-related outcomes > Hospital inpatient > Summary Operations	411	350	0	NA	NA	NA	EUR	1		0	NA	NA	NA	NA	411	NA	NA	NA	NA	NA	420120	NA	NA	NA	NA	NA	2.4000e-03	NA	NA	NA	NA	NA	2.2000e-03	NA	NA	NA	NA	NA	2.1558e-01	NA	NA	NA	NA	NA	1.9761e-01	NA	NA	NA	NA	NA	1.0909e+00	NA	NA	NA	NA	NA	1.0048e+00	NA	NA	NA	NA	NA	h2_z_insignificant	NA	false	categorical-41200-both_sexes-L861.tsv.bgz	categorical-41200-both_sexes-L861.tsv.bgz.tbi	s3://pan-ukb-us-east-1/sumstats_flat_files/categorical-41200-both_sexes-L861.tsv.bgz	s3://pan-ukb-us-east-1/sumstats_flat_files_tabix/categorical-41200-both_sexes-L861.tsv.bgz.tbi	84e1d4601091ae1e9e1b3756932e7351	529299666	f33b8062fedf488c70127773a4cbc772	1750601
categorical	41200	both_sexes	L862		Operative procedures - main OPCS4	This field is a summary of the main operation and procedure codes a participant has had recorded across all their hospital inpatient records. Operative procedures are coded according to the Office of Population Censuses and Surveys Classification of Interventions and Procedures, version 4 (OPCS-4). The corresponding date when each main procedure was first recorded in the inpatient data can be found in ~F41260~.	L86.2 Ultrasound guided foam sclerotherapy for varicose vein of leg	Health-related outcomes > Hospital inpatient > Summary Operations	553	370	183	NA	NA	NA	EUR	1		0	NA	NA	NA	NA	553	NA	NA	NA	NA	NA	419978	NA	NA	NA	NA	NA	-2.0000e-04	NA	NA	NA	NA	NA	2.2000e-03	NA	NA	NA	NA	NA	-1.4028e-02	NA	NA	NA	NA	NA	1.5431e-01	NA	NA	NA	NA	NA	-9.0909e-02	NA	NA	NA	NA	NA	1.0061e+00	NA	NA	NA	NA	NA	h2_z_insignificant	NA	false	categorical-41200-both_sexes-L862.tsv.bgz	categorical-41200-both_sexes-L862.tsv.bgz.tbi	s3://pan-ukb-us-east-1/sumstats_flat_files/categorical-41200-both_sexes-L862.tsv.bgz	s3://pan-ukb-us-east-1/sumstats_flat_files_tabix/categorical-41200-both_sexes-L862.tsv.bgz.tbi	e8b0a78165387731b0b0e9476ba7e858	532892151	33d446756829aaf7d3a282614215336f	1750677
categorical	41200	both_sexes	L871		Operative procedures - main OPCS4	This field is a summary of the main operation and procedure codes a participant has had recorded across all their hospital inpatient records. Operative procedures are coded according to the Office of Population Censuses and Surveys Classification of Interventions and Procedures, version 4 (OPCS-4). The corresponding date when each main procedure was first recorded in the inpatient data can be found in ~F41260~.	L87.1 Stripping of long saphenous vein	Health-related outcomes > Hospital inpatient > Summary Operations	352	242	110	NA	NA	NA	EUR	1		0	NA	NA	NA	NA	352	NA	NA	NA	NA	NA	420179	NA	NA	NA	NA	NA	2.5000e-03	NA	NA	NA	NA	NA	2.2000e-03	NA	NA	NA	NA	NA	2.5573e-01	NA	NA	NA	NA	NA	2.2505e-01	NA	NA	NA	NA	NA	1.1364e+00	NA	NA	NA	NA	NA	9.7133e-01	NA	NA	NA	NA	NA	h2_z_insignificant	NA	false	categorical-41200-both_sexes-L871.tsv.bgz	categorical-41200-both_sexes-L871.tsv.bgz.tbi	s3://pan-ukb-us-east-1/sumstats_flat_files/categorical-41200-both_sexes-L871.tsv.bgz	s3://pan-ukb-us-east-1/sumstats_flat_files_tabix/categorical-41200-both_sexes-L871.tsv.bgz.tbi	ee4a03b6ed2c6f0eb88b849a39e1b833	528179517	f15a9eecc91b8df1b8238666d2363e3c	1750594
categorical	41200	both_sexes	L873		Operative procedures - main OPCS4	This field is a summary of the main operation and procedure codes a participant has had recorded across all their hospital inpatient records. Operative procedures are coded according to the Office of Population Censuses and Surveys Classification of Interventions and Procedures, version 4 (OPCS-4). The corresponding date when each main procedure was first recorded in the inpatient data can be found in ~F41260~.	L87.3 Stripping of varicose vein of leg NEC	Health-related outcomes > Hospital inpatient > Summary Operations	129	0	0	NA	NA	NA	EUR	1		0	NA	NA	NA	NA	129	NA	NA	NA	NA	NA	420402	NA	NA	NA	NA	NA	3.8000e-03	NA	NA	NA	NA	NA	2.2000e-03	NA	NA	NA	NA	NA	9.1383e-01	NA	NA	NA	NA	NA	5.2906e-01	NA	NA	NA	NA	NA	1.7273e+00	NA	NA	NA	NA	NA	9.6242e-01	NA	NA	NA	NA	NA	h2_z_insignificant	NA	false	categorical-41200-both_sexes-L873.tsv.bgz	categorical-41200-both_sexes-L873.tsv.bgz.tbi	s3://pan-ukb-us-east-1/sumstats_flat_files/categorical-41200-both_sexes-L873.tsv.bgz	s3://pan-ukb-us-east-1/sumstats_flat_files_tabix/categorical-41200-both_sexes-L873.tsv.bgz.tbi	5eefd961dd3d32632655d00914717e09	514109439	d8d2a2e06fba1ea942d6ce04597b640c	1749865
categorical	41200	both_sexes	L874		Operative procedures - main OPCS4	This field is a summary of the main operation and procedure codes a participant has had recorded across all their hospital inpatient records. Operative procedures are coded according to the Office of Population Censuses and Surveys Classification of Interventions and Procedures, version 4 (OPCS-4). The corresponding date when each main procedure was first recorded in the inpatient data can be found in ~F41260~.	L87.4 Avulsion of varicose vein of leg	Health-related outcomes > Hospital inpatient > Summary Operations	1145	904	241	NA	NA	NA	EUR	1		0	NA	NA	NA	NA	1145	NA	NA	NA	NA	NA	419386	NA	NA	NA	NA	NA	4.3000e-03	NA	NA	NA	NA	NA	2.5000e-03	NA	NA	NA	NA	NA	1.6615e-01	NA	NA	NA	NA	NA	9.6596e-02	NA	NA	NA	NA	NA	1.7200e+00	NA	NA	NA	NA	NA	1.0271e+00	NA	NA	NA	NA	NA	h2_z_insignificant	NA	false	categorical-41200-both_sexes-L874.tsv.bgz	categorical-41200-both_sexes-L874.tsv.bgz.tbi	s3://pan-ukb-us-east-1/sumstats_flat_files/categorical-41200-both_sexes-L874.tsv.bgz	s3://pan-ukb-us-east-1/sumstats_flat_files_tabix/categorical-41200-both_sexes-L874.tsv.bgz.tbi	8917b4c0c0ef5002a7b1583e315f6537	538968994	e8147552f8efd4c2ce2d286380c8ec39	1751063
categorical	41200	both_sexes	L881		Operative procedures - main OPCS4	This field is a summary of the main operation and procedure codes a participant has had recorded across all their hospital inpatient records. Operative procedures are coded according to the Office of Population Censuses and Surveys Classification of Interventions and Procedures, version 4 (OPCS-4). The corresponding date when each main procedure was first recorded in the inpatient data can be found in ~F41260~.	L88.1 Percutaneous transluminal laser ablation of long saphenous vein	Health-related outcomes > Hospital inpatient > Summary Operations	630	386	244	NA	NA	NA	EUR	1		0	NA	NA	NA	NA	630	NA	NA	NA	NA	NA	419901	NA	NA	NA	NA	NA	5.5000e-03	NA	NA	NA	NA	NA	2.3000e-03	NA	NA	NA	NA	NA	3.4631e-01	NA	NA	NA	NA	NA	1.4482e-01	NA	NA	NA	NA	NA	2.3913e+00	NA	NA	NA	NA	NA	1.0045e+00	NA	NA	NA	NA	NA	h2_z_insignificant	NA	false	categorical-41200-both_sexes-L881.tsv.bgz	categorical-41200-both_sexes-L881.tsv.bgz.tbi	s3://pan-ukb-us-east-1/sumstats_flat_files/categorical-41200-both_sexes-L881.tsv.bgz	s3://pan-ukb-us-east-1/sumstats_flat_files_tabix/categorical-41200-both_sexes-L881.tsv.bgz.tbi	19275dfbe1d7224f261bf597e988afc9	534412294	9f20df7e14b6242891149f2b3aa25330	1750809
categorical	41200	both_sexes	L882		Operative procedures - main OPCS4	This field is a summary of the main operation and procedure codes a participant has had recorded across all their hospital inpatient records. Operative procedures are coded according to the Office of Population Censuses and Surveys Classification of Interventions and Procedures, version 4 (OPCS-4). The corresponding date when each main procedure was first recorded in the inpatient data can be found in ~F41260~.	L88.2 Radiofrequency ablation of varicose vein of leg	Health-related outcomes > Hospital inpatient > Summary Operations	899	546	353	NA	NA	NA	EUR	1		0	NA	NA	NA	NA	899	NA	NA	NA	NA	NA	419632	NA	NA	NA	NA	NA	6.1514e-05	NA	NA	NA	NA	NA	2.3000e-03	NA	NA	NA	NA	NA	2.8927e-03	NA	NA	NA	NA	NA	1.0816e-01	NA	NA	NA	NA	NA	2.6745e-02	NA	NA	NA	NA	NA	1.0311e+00	NA	NA	NA	NA	NA	h2_z_insignificant	NA	false	categorical-41200-both_sexes-L882.tsv.bgz	categorical-41200-both_sexes-L882.tsv.bgz.tbi	s3://pan-ukb-us-east-1/sumstats_flat_files/categorical-41200-both_sexes-L882.tsv.bgz	s3://pan-ukb-us-east-1/sumstats_flat_files_tabix/categorical-41200-both_sexes-L882.tsv.bgz.tbi	f5e300b3cb2ece18c0553597a72ecb58	537377563	6d67c7b4e54fbad3f084a966b366cdcd	1751199
categorical	41200	both_sexes	L883		Operative procedures - main OPCS4	This field is a summary of the main operation and procedure codes a participant has had recorded across all their hospital inpatient records. Operative procedures are coded according to the Office of Population Censuses and Surveys Classification of Interventions and Procedures, version 4 (OPCS-4). The corresponding date when each main procedure was first recorded in the inpatient data can be found in ~F41260~.	L88.3 Percutaneous transluminal laser ablation of varicose vein of leg NEC	Health-related outcomes > Hospital inpatient > Summary Operations	163	99	0	NA	NA	NA	EUR	1		0	NA	NA	NA	NA	163	NA	NA	NA	NA	NA	420368	NA	NA	NA	NA	NA	2.2000e-03	NA	NA	NA	NA	NA	2.2000e-03	NA	NA	NA	NA	NA	4.3272e-01	NA	NA	NA	NA	NA	4.3272e-01	NA	NA	NA	NA	NA	1.0000e+00	NA	NA	NA	NA	NA	9.9716e-01	NA	NA	NA	NA	NA	h2_z_insignificant	NA	false	categorical-41200-both_sexes-L883.tsv.bgz	categorical-41200-both_sexes-L883.tsv.bgz.tbi	s3://pan-ukb-us-east-1/sumstats_flat_files/categorical-41200-both_sexes-L883.tsv.bgz	s3://pan-ukb-us-east-1/sumstats_flat_files_tabix/categorical-41200-both_sexes-L883.tsv.bgz.tbi	84a5e07745873cd8a3a6055a49319ba2	516511116	c26cea226318fb512776050aed1e9300	1749488
categorical	41200	both_sexes	L911		Operative procedures - main OPCS4	This field is a summary of the main operation and procedure codes a participant has had recorded across all their hospital inpatient records. Operative procedures are coded according to the Office of Population Censuses and Surveys Classification of Interventions and Procedures, version 4 (OPCS-4). The corresponding date when each main procedure was first recorded in the inpatient data can be found in ~F41260~.	L91.1 Open insertion of central venous catheter	Health-related outcomes > Hospital inpatient > Summary Operations	289	132	157	NA	NA	NA	EUR	1		0	NA	NA	NA	NA	289	NA	NA	NA	NA	NA	420242	NA	NA	NA	NA	NA	2.2000e-03	NA	NA	NA	NA	NA	2.1000e-03	NA	NA	NA	NA	NA	2.6575e-01	NA	NA	NA	NA	NA	2.5367e-01	NA	NA	NA	NA	NA	1.0476e+00	NA	NA	NA	NA	NA	9.8231e-01	NA	NA	NA	NA	NA	h2_z_insignificant	NA	false	categorical-41200-both_sexes-L911.tsv.bgz	categorical-41200-both_sexes-L911.tsv.bgz.tbi	s3://pan-ukb-us-east-1/sumstats_flat_files/categorical-41200-both_sexes-L911.tsv.bgz	s3://pan-ukb-us-east-1/sumstats_flat_files_tabix/categorical-41200-both_sexes-L911.tsv.bgz.tbi	1a883517753f39cebca14fcadc0f27f9	525668309	d213005fb54adae395cb4905dc52985b	1750302
categorical	41200	both_sexes	L912		Operative procedures - main OPCS4	This field is a summary of the main operation and procedure codes a participant has had recorded across all their hospital inpatient records. Operative procedures are coded according to the Office of Population Censuses and Surveys Classification of Interventions and Procedures, version 4 (OPCS-4). The corresponding date when each main procedure was first recorded in the inpatient data can be found in ~F41260~.	L91.2 Insertion of central venous catheter NEC	Health-related outcomes > Hospital inpatient > Summary Operations	1568	774	794	NA	NA	NA	EUR	1		0	NA	NA	NA	NA	1568	NA	NA	NA	NA	NA	418963	NA	NA	NA	NA	NA	3.0000e-04	NA	NA	NA	NA	NA	2.0000e-03	NA	NA	NA	NA	NA	9.0056e-03	NA	NA	NA	NA	NA	6.0037e-02	NA	NA	NA	NA	NA	1.5000e-01	NA	NA	NA	NA	NA	1.0134e+00	NA	NA	NA	NA	NA	h2_z_insignificant	NA	false	categorical-41200-both_sexes-L912.tsv.bgz	categorical-41200-both_sexes-L912.tsv.bgz.tbi	s3://pan-ukb-us-east-1/sumstats_flat_files/categorical-41200-both_sexes-L912.tsv.bgz	s3://pan-ukb-us-east-1/sumstats_flat_files_tabix/categorical-41200-both_sexes-L912.tsv.bgz.tbi	5923c344c527bf4535f6b38f2b118304	540784507	383eed4b7e07f0ec5c5854800ca7f8ea	1751112
categorical	41200	both_sexes	L913		Operative procedures - main OPCS4	This field is a summary of the main operation and procedure codes a participant has had recorded across all their hospital inpatient records. Operative procedures are coded according to the Office of Population Censuses and Surveys Classification of Interventions and Procedures, version 4 (OPCS-4). The corresponding date when each main procedure was first recorded in the inpatient data can be found in ~F41260~.	L91.3 Attention to central venous catheter NEC	Health-related outcomes > Hospital inpatient > Summary Operations	1347	781	566	NA	NA	NA	EUR	1		0	NA	NA	NA	NA	1347	NA	NA	NA	NA	NA	419184	NA	NA	NA	NA	NA	7.0000e-04	NA	NA	NA	NA	NA	2.3000e-03	NA	NA	NA	NA	NA	2.3729e-02	NA	NA	NA	NA	NA	7.7967e-02	NA	NA	NA	NA	NA	3.0435e-01	NA	NA	NA	NA	NA	1.0444e+00	NA	NA	NA	NA	NA	h2_z_insignificant	NA	false	categorical-41200-both_sexes-L913.tsv.bgz	categorical-41200-both_sexes-L913.tsv.bgz.tbi	s3://pan-ukb-us-east-1/sumstats_flat_files/categorical-41200-both_sexes-L913.tsv.bgz	s3://pan-ukb-us-east-1/sumstats_flat_files_tabix/categorical-41200-both_sexes-L913.tsv.bgz.tbi	b69e1c73a453b04d14732b9605b18b45	540642398	221c894672db05be15d9e986de55ae77	1751195
categorical	41200	both_sexes	L914		Operative procedures - main OPCS4	This field is a summary of the main operation and procedure codes a participant has had recorded across all their hospital inpatient records. Operative procedures are coded according to the Office of Population Censuses and Surveys Classification of Interventions and Procedures, version 4 (OPCS-4). The corresponding date when each main procedure was first recorded in the inpatient data can be found in ~F41260~.	L91.4 Removal of central venous catheter	Health-related outcomes > Hospital inpatient > Summary Operations	1221	627	594	NA	NA	NA	EUR	1		0	NA	NA	NA	NA	1221	NA	NA	NA	NA	NA	419310	NA	NA	NA	NA	NA	2.1000e-03	NA	NA	NA	NA	NA	2.3000e-03	NA	NA	NA	NA	NA	7.7039e-02	NA	NA	NA	NA	NA	8.4376e-02	NA	NA	NA	NA	NA	9.1304e-01	NA	NA	NA	NA	NA	1.0236e+00	NA	NA	NA	NA	NA	h2_z_insignificant	NA	false	categorical-41200-both_sexes-L914.tsv.bgz	categorical-41200-both_sexes-L914.tsv.bgz.tbi	s3://pan-ukb-us-east-1/sumstats_flat_files/categorical-41200-both_sexes-L914.tsv.bgz	s3://pan-ukb-us-east-1/sumstats_flat_files_tabix/categorical-41200-both_sexes-L914.tsv.bgz.tbi	c004dd356dc4e605adee65a298a732d1	539952985	5fe62210224242c20b55353b6f4a7f19	1751136
categorical	41200	both_sexes	L915		Operative procedures - main OPCS4	This field is a summary of the main operation and procedure codes a participant has had recorded across all their hospital inpatient records. Operative procedures are coded according to the Office of Population Censuses and Surveys Classification of Interventions and Procedures, version 4 (OPCS-4). The corresponding date when each main procedure was first recorded in the inpatient data can be found in ~F41260~.	L91.5 Insertion of tunnelled venous catheter	Health-related outcomes > Hospital inpatient > Summary Operations	648	313	335	NA	NA	NA	EUR	1		0	NA	NA	NA	NA	648	NA	NA	NA	NA	NA	419883	NA	NA	NA	NA	NA	-1.7000e-03	NA	NA	NA	NA	NA	2.1000e-03	NA	NA	NA	NA	NA	-1.0458e-01	NA	NA	NA	NA	NA	1.2919e-01	NA	NA	NA	NA	NA	-8.0952e-01	NA	NA	NA	NA	NA	9.9201e-01	NA	NA	NA	NA	NA	h2_z_insignificant	NA	false	categorical-41200-both_sexes-L915.tsv.bgz	categorical-41200-both_sexes-L915.tsv.bgz.tbi	s3://pan-ukb-us-east-1/sumstats_flat_files/categorical-41200-both_sexes-L915.tsv.bgz	s3://pan-ukb-us-east-1/sumstats_flat_files_tabix/categorical-41200-both_sexes-L915.tsv.bgz.tbi	d41afb1c600da3950f6aa9d3c3b80caa	534635001	b1a6f8e92a557bf3ed9eb45c34506baf	1750753
categorical	41200	both_sexes	L918		Operative procedures - main OPCS4	This field is a summary of the main operation and procedure codes a participant has had recorded across all their hospital inpatient records. Operative procedures are coded according to the Office of Population Censuses and Surveys Classification of Interventions and Procedures, version 4 (OPCS-4). The corresponding date when each main procedure was first recorded in the inpatient data can be found in ~F41260~.	L91.8 Other specified other vein related operations	Health-related outcomes > Hospital inpatient > Summary Operations	141	86	0	NA	NA	NA	EUR	1		0	NA	NA	NA	NA	141	NA	NA	NA	NA	NA	420390	NA	NA	NA	NA	NA	5.3000e-03	NA	NA	NA	NA	NA	2.3000e-03	NA	NA	NA	NA	NA	1.1806e+00	NA	NA	NA	NA	NA	5.1235e-01	NA	NA	NA	NA	NA	2.3043e+00	NA	NA	NA	NA	NA	9.9216e-01	NA	NA	NA	NA	NA	h2_z_insignificant	NA	false	categorical-41200-both_sexes-L918.tsv.bgz	categorical-41200-both_sexes-L918.tsv.bgz.tbi	s3://pan-ukb-us-east-1/sumstats_flat_files/categorical-41200-both_sexes-L918.tsv.bgz	s3://pan-ukb-us-east-1/sumstats_flat_files_tabix/categorical-41200-both_sexes-L918.tsv.bgz.tbi	625aef2558b015dc32dff42dc2b93e33	514767768	4d8b8b5a4e0618bf9d2497daf56e29db	1749740
categorical	41200	both_sexes	L943		Operative procedures - main OPCS4	This field is a summary of the main operation and procedure codes a participant has had recorded across all their hospital inpatient records. Operative procedures are coded according to the Office of Population Censuses and Surveys Classification of Interventions and Procedures, version 4 (OPCS-4). The corresponding date when each main procedure was first recorded in the inpatient data can be found in ~F41260~.	L94.3 Percutaneous transluminal insertion of subcutaneous port	Health-related outcomes > Hospital inpatient > Summary Operations	152	116	0	NA	NA	NA	EUR	1		0	NA	NA	NA	NA	152	NA	NA	NA	NA	NA	420379	NA	NA	NA	NA	NA	3.8000e-03	NA	NA	NA	NA	NA	2.4000e-03	NA	NA	NA	NA	NA	7.9359e-01	NA	NA	NA	NA	NA	5.0121e-01	NA	NA	NA	NA	NA	1.5833e+00	NA	NA	NA	NA	NA	9.7322e-01	NA	NA	NA	NA	NA	h2_z_insignificant	NA	false	categorical-41200-both_sexes-L943.tsv.bgz	categorical-41200-both_sexes-L943.tsv.bgz.tbi	s3://pan-ukb-us-east-1/sumstats_flat_files/categorical-41200-both_sexes-L943.tsv.bgz	s3://pan-ukb-us-east-1/sumstats_flat_files_tabix/categorical-41200-both_sexes-L943.tsv.bgz.tbi	ed15f8ddb3165752441492ab93b05413	515774316	b01d0f9dbf8f7a7410b68302379a8990	1750083
categorical	41200	both_sexes	L948		Operative procedures - main OPCS4	This field is a summary of the main operation and procedure codes a participant has had recorded across all their hospital inpatient records. Operative procedures are coded according to the Office of Population Censuses and Surveys Classification of Interventions and Procedures, version 4 (OPCS-4). The corresponding date when each main procedure was first recorded in the inpatient data can be found in ~F41260~.	L94.8 Other specified therapeutic transluminal operations on vein	Health-related outcomes > Hospital inpatient > Summary Operations	159	86	0	NA	NA	NA	EUR	1		0	NA	NA	NA	NA	159	NA	NA	NA	NA	NA	420372	NA	NA	NA	NA	NA	-4.0000e-04	NA	NA	NA	NA	NA	2.1000e-03	NA	NA	NA	NA	NA	-8.0370e-02	NA	NA	NA	NA	NA	4.2194e-01	NA	NA	NA	NA	NA	-1.9048e-01	NA	NA	NA	NA	NA	1.0316e+00	NA	NA	NA	NA	NA	h2_z_insignificant	NA	false	categorical-41200-both_sexes-L948.tsv.bgz	categorical-41200-both_sexes-L948.tsv.bgz.tbi	s3://pan-ukb-us-east-1/sumstats_flat_files/categorical-41200-both_sexes-L948.tsv.bgz	s3://pan-ukb-us-east-1/sumstats_flat_files_tabix/categorical-41200-both_sexes-L948.tsv.bgz.tbi	72ed5e47f83f0b82544afac25ff5acc2	516058548	5990e8573ab2ee80648503aca91faddb	1749890
categorical	41200	both_sexes	L951		Operative procedures - main OPCS4	This field is a summary of the main operation and procedure codes a participant has had recorded across all their hospital inpatient records. Operative procedures are coded according to the Office of Population Censuses and Surveys Classification of Interventions and Procedures, version 4 (OPCS-4). The corresponding date when each main procedure was first recorded in the inpatient data can be found in ~F41260~.	L95.1 Venography	Health-related outcomes > Hospital inpatient > Summary Operations	846	450	396	NA	NA	NA	EUR	1		0	NA	NA	NA	NA	846	NA	NA	NA	NA	NA	419685	NA	NA	NA	NA	NA	-1.7000e-03	NA	NA	NA	NA	NA	2.0000e-03	NA	NA	NA	NA	NA	-8.4009e-02	NA	NA	NA	NA	NA	9.8834e-02	NA	NA	NA	NA	NA	-8.5000e-01	NA	NA	NA	NA	NA	1.0281e+00	NA	NA	NA	NA	NA	h2_z_insignificant	NA	false	categorical-41200-both_sexes-L951.tsv.bgz	categorical-41200-both_sexes-L951.tsv.bgz.tbi	s3://pan-ukb-us-east-1/sumstats_flat_files/categorical-41200-both_sexes-L951.tsv.bgz	s3://pan-ukb-us-east-1/sumstats_flat_files_tabix/categorical-41200-both_sexes-L951.tsv.bgz.tbi	6bf2e6fb46974b5dbe1444ca91ce02cd	537052551	6e9df8519351aa31cbb9981c237697f7	1750933
categorical	41200	both_sexes	L997		Operative procedures - main OPCS4	This field is a summary of the main operation and procedure codes a participant has had recorded across all their hospital inpatient records. Operative procedures are coded according to the Office of Population Censuses and Surveys Classification of Interventions and Procedures, version 4 (OPCS-4). The corresponding date when each main procedure was first recorded in the inpatient data can be found in ~F41260~.	L99.7 Percutaneous transluminal peripheral insertion of central catheter	Health-related outcomes > Hospital inpatient > Summary Operations	1392	804	588	NA	NA	NA	EUR	1		0	NA	NA	NA	NA	1392	NA	NA	NA	NA	NA	419139	NA	NA	NA	NA	NA	-4.0000e-04	NA	NA	NA	NA	NA	2.2000e-03	NA	NA	NA	NA	NA	-1.3207e-02	NA	NA	NA	NA	NA	7.2637e-02	NA	NA	NA	NA	NA	-1.8182e-01	NA	NA	NA	NA	NA	1.0246e+00	NA	NA	NA	NA	NA	h2_z_insignificant	NA	false	categorical-41200-both_sexes-L997.tsv.bgz	categorical-41200-both_sexes-L997.tsv.bgz.tbi	s3://pan-ukb-us-east-1/sumstats_flat_files/categorical-41200-both_sexes-L997.tsv.bgz	s3://pan-ukb-us-east-1/sumstats_flat_files_tabix/categorical-41200-both_sexes-L997.tsv.bgz.tbi	bc740108a596f60f5c48992a4c4dbb8a	540628510	d7f43441d688f57feb95de3be3df6505	1751116
categorical	41200	both_sexes	M012		Operative procedures - main OPCS4	This field is a summary of the main operation and procedure codes a participant has had recorded across all their hospital inpatient records. Operative procedures are coded according to the Office of Population Censuses and Surveys Classification of Interventions and Procedures, version 4 (OPCS-4). The corresponding date when each main procedure was first recorded in the inpatient data can be found in ~F41260~.	M01.2 Allotransplantation of kidney from live donor	Health-related outcomes > Hospital inpatient > Summary Operations	102	0	0	NA	NA	NA	EUR	1		0	NA	NA	NA	NA	102	NA	NA	NA	NA	NA	420429	NA	NA	NA	NA	NA	6.0000e-04	NA	NA	NA	NA	NA	2.1000e-03	NA	NA	NA	NA	NA	1.7672e-01	NA	NA	NA	NA	NA	6.1854e-01	NA	NA	NA	NA	NA	2.8571e-01	NA	NA	NA	NA	NA	9.5822e-01	NA	NA	NA	NA	NA	h2_z_insignificant	NA	false	categorical-41200-both_sexes-M012.tsv.bgz	categorical-41200-both_sexes-M012.tsv.bgz.tbi	s3://pan-ukb-us-east-1/sumstats_flat_files/categorical-41200-both_sexes-M012.tsv.bgz	s3://pan-ukb-us-east-1/sumstats_flat_files_tabix/categorical-41200-both_sexes-M012.tsv.bgz.tbi	b193a6627e7d0720eccabdaef6a8db41	510973392	41ff9188af04c36fb0baa4029104f5c0	1749516
categorical	41200	both_sexes	M013		Operative procedures - main OPCS4	This field is a summary of the main operation and procedure codes a participant has had recorded across all their hospital inpatient records. Operative procedures are coded according to the Office of Population Censuses and Surveys Classification of Interventions and Procedures, version 4 (OPCS-4). The corresponding date when each main procedure was first recorded in the inpatient data can be found in ~F41260~.	M01.3 Allotransplantation of kidney from cadaver NEC	Health-related outcomes > Hospital inpatient > Summary Operations	149	0	95	NA	NA	NA	EUR	1		0	NA	NA	NA	NA	149	NA	NA	NA	NA	NA	420382	NA	NA	NA	NA	NA	3.9000e-03	NA	NA	NA	NA	NA	2.3000e-03	NA	NA	NA	NA	NA	8.2853e-01	NA	NA	NA	NA	NA	4.8862e-01	NA	NA	NA	NA	NA	1.6957e+00	NA	NA	NA	NA	NA	9.8324e-01	NA	NA	NA	NA	NA	h2_z_insignificant	NA	false	categorical-41200-both_sexes-M013.tsv.bgz	categorical-41200-both_sexes-M013.tsv.bgz.tbi	s3://pan-ukb-us-east-1/sumstats_flat_files/categorical-41200-both_sexes-M013.tsv.bgz	s3://pan-ukb-us-east-1/sumstats_flat_files_tabix/categorical-41200-both_sexes-M013.tsv.bgz.tbi	63eaefd590d04e994a86ddb2e85efa23	515076728	8c4f5afed0b97e0764c8610c7b5d4cf1	1749722
categorical	41200	both_sexes	M021		Operative procedures - main OPCS4	This field is a summary of the main operation and procedure codes a participant has had recorded across all their hospital inpatient records. Operative procedures are coded according to the Office of Population Censuses and Surveys Classification of Interventions and Procedures, version 4 (OPCS-4). The corresponding date when each main procedure was first recorded in the inpatient data can be found in ~F41260~.	M02.1 Nephrectomy and excision of perirenal tissue	Health-related outcomes > Hospital inpatient > Summary Operations	480	173	307	NA	NA	NA	EUR	1		0	NA	NA	NA	NA	480	NA	NA	NA	NA	NA	420051	NA	NA	NA	NA	NA	-2.0000e-04	NA	NA	NA	NA	NA	2.4000e-03	NA	NA	NA	NA	NA	-1.5781e-02	NA	NA	NA	NA	NA	1.8937e-01	NA	NA	NA	NA	NA	-8.3333e-02	NA	NA	NA	NA	NA	1.0175e+00	NA	NA	NA	NA	NA	h2_z_insignificant	NA	false	categorical-41200-both_sexes-M021.tsv.bgz	categorical-41200-both_sexes-M021.tsv.bgz.tbi	s3://pan-ukb-us-east-1/sumstats_flat_files/categorical-41200-both_sexes-M021.tsv.bgz	s3://pan-ukb-us-east-1/sumstats_flat_files_tabix/categorical-41200-both_sexes-M021.tsv.bgz.tbi	b31dfae80abee1dab709b61306dd00c5	531262061	4a5c6a50176bae21a449b7dfea05f22f	1750511
categorical	41200	both_sexes	M022		Operative procedures - main OPCS4	This field is a summary of the main operation and procedure codes a participant has had recorded across all their hospital inpatient records. Operative procedures are coded according to the Office of Population Censuses and Surveys Classification of Interventions and Procedures, version 4 (OPCS-4). The corresponding date when each main procedure was first recorded in the inpatient data can be found in ~F41260~.	M02.2 Nephroureterectomy NEC	Health-related outcomes > Hospital inpatient > Summary Operations	215	0	130	NA	NA	NA	EUR	1		0	NA	NA	NA	NA	215	NA	NA	NA	NA	NA	420316	NA	NA	NA	NA	NA	2.2000e-03	NA	NA	NA	NA	NA	2.2000e-03	NA	NA	NA	NA	NA	3.4156e-01	NA	NA	NA	NA	NA	3.4156e-01	NA	NA	NA	NA	NA	1.0000e+00	NA	NA	NA	NA	NA	9.8958e-01	NA	NA	NA	NA	NA	h2_z_insignificant	NA	false	categorical-41200-both_sexes-M022.tsv.bgz	categorical-41200-both_sexes-M022.tsv.bgz.tbi	s3://pan-ukb-us-east-1/sumstats_flat_files/categorical-41200-both_sexes-M022.tsv.bgz	s3://pan-ukb-us-east-1/sumstats_flat_files_tabix/categorical-41200-both_sexes-M022.tsv.bgz.tbi	3074cb9c352832dcf8e07ced56c2a093	520941830	cee5677adc2516b5437ee91c4dd7b5a2	1750060
categorical	41200	both_sexes	M025		Operative procedures - main OPCS4	This field is a summary of the main operation and procedure codes a participant has had recorded across all their hospital inpatient records. Operative procedures are coded according to the Office of Population Censuses and Surveys Classification of Interventions and Procedures, version 4 (OPCS-4). The corresponding date when each main procedure was first recorded in the inpatient data can be found in ~F41260~.	M02.5 Nephrectomy NEC	Health-related outcomes > Hospital inpatient > Summary Operations	616	302	314	NA	NA	NA	EUR	1		0	NA	NA	NA	NA	616	NA	NA	NA	NA	NA	419915	NA	NA	NA	NA	NA	1.0000e-03	NA	NA	NA	NA	NA	2.0000e-03	NA	NA	NA	NA	NA	6.4146e-02	NA	NA	NA	NA	NA	1.2829e-01	NA	NA	NA	NA	NA	5.0000e-01	NA	NA	NA	NA	NA	9.9820e-01	NA	NA	NA	NA	NA	h2_z_insignificant	NA	false	categorical-41200-both_sexes-M025.tsv.bgz	categorical-41200-both_sexes-M025.tsv.bgz.tbi	s3://pan-ukb-us-east-1/sumstats_flat_files/categorical-41200-both_sexes-M025.tsv.bgz	s3://pan-ukb-us-east-1/sumstats_flat_files_tabix/categorical-41200-both_sexes-M025.tsv.bgz.tbi	7f44a99a65662e5faea2014bde7cb145	534249645	59bded521d71110a95690f05434b3aae	1751060
categorical	41200	both_sexes	M039		Operative procedures - main OPCS4	This field is a summary of the main operation and procedure codes a participant has had recorded across all their hospital inpatient records. Operative procedures are coded according to the Office of Population Censuses and Surveys Classification of Interventions and Procedures, version 4 (OPCS-4). The corresponding date when each main procedure was first recorded in the inpatient data can be found in ~F41260~.	M03.9 Unspecified partial excision of kidney	Health-related outcomes > Hospital inpatient > Summary Operations	231	84	147	NA	NA	NA	EUR	1		0	NA	NA	NA	NA	231	NA	NA	NA	NA	NA	420300	NA	NA	NA	NA	NA	1.4000e-03	NA	NA	NA	NA	NA	2.2000e-03	NA	NA	NA	NA	NA	2.0448e-01	NA	NA	NA	NA	NA	3.2133e-01	NA	NA	NA	NA	NA	6.3636e-01	NA	NA	NA	NA	NA	9.8656e-01	NA	NA	NA	NA	NA	h2_z_insignificant	NA	false	categorical-41200-both_sexes-M039.tsv.bgz	categorical-41200-both_sexes-M039.tsv.bgz.tbi	s3://pan-ukb-us-east-1/sumstats_flat_files/categorical-41200-both_sexes-M039.tsv.bgz	s3://pan-ukb-us-east-1/sumstats_flat_files_tabix/categorical-41200-both_sexes-M039.tsv.bgz.tbi	4b92e2052bf5e7d5fb03413ff1489cd2	522153309	89f8fb4e793f661e8e6f32a64b698c68	1750043
categorical	41200	both_sexes	M093		Operative procedures - main OPCS4	This field is a summary of the main operation and procedure codes a participant has had recorded across all their hospital inpatient records. Operative procedures are coded according to the Office of Population Censuses and Surveys Classification of Interventions and Procedures, version 4 (OPCS-4). The corresponding date when each main procedure was first recorded in the inpatient data can be found in ~F41260~.	M09.3 Endoscopic laser fragmentation of calculus of kidney	Health-related outcomes > Hospital inpatient > Summary Operations	304	99	205	NA	NA	NA	EUR	1		0	NA	NA	NA	NA	304	NA	NA	NA	NA	NA	420227	NA	NA	NA	NA	NA	3.3000e-03	NA	NA	NA	NA	NA	2.0000e-03	NA	NA	NA	NA	NA	3.8195e-01	NA	NA	NA	NA	NA	2.3148e-01	NA	NA	NA	NA	NA	1.6500e+00	NA	NA	NA	NA	NA	9.9687e-01	NA	NA	NA	NA	NA	h2_z_insignificant	NA	false	categorical-41200-both_sexes-M093.tsv.bgz	categorical-41200-both_sexes-M093.tsv.bgz.tbi	s3://pan-ukb-us-east-1/sumstats_flat_files/categorical-41200-both_sexes-M093.tsv.bgz	s3://pan-ukb-us-east-1/sumstats_flat_files_tabix/categorical-41200-both_sexes-M093.tsv.bgz.tbi	0c127f965bb44343c64bcd3fe966685c	525999462	e17f995f06343fd676491b4f61cc6550	1750281
categorical	41200	both_sexes	M094		Operative procedures - main OPCS4	This field is a summary of the main operation and procedure codes a participant has had recorded across all their hospital inpatient records. Operative procedures are coded according to the Office of Population Censuses and Surveys Classification of Interventions and Procedures, version 4 (OPCS-4). The corresponding date when each main procedure was first recorded in the inpatient data can be found in ~F41260~.	M09.4 Endoscopic extraction of calculus of kidney NEC	Health-related outcomes > Hospital inpatient > Summary Operations	192	0	122	NA	NA	NA	EUR	1		0	NA	NA	NA	NA	192	NA	NA	NA	NA	NA	420339	NA	NA	NA	NA	NA	5.3000e-03	NA	NA	NA	NA	NA	2.2000e-03	NA	NA	NA	NA	NA	9.0620e-01	NA	NA	NA	NA	NA	3.7616e-01	NA	NA	NA	NA	NA	2.4091e+00	NA	NA	NA	NA	NA	9.9449e-01	NA	NA	NA	NA	NA	h2_z_insignificant	NA	false	categorical-41200-both_sexes-M094.tsv.bgz	categorical-41200-both_sexes-M094.tsv.bgz.tbi	s3://pan-ukb-us-east-1/sumstats_flat_files/categorical-41200-both_sexes-M094.tsv.bgz	s3://pan-ukb-us-east-1/sumstats_flat_files_tabix/categorical-41200-both_sexes-M094.tsv.bgz.tbi	69da28170fdd131a1f3a5ffa524793b6	518305131	4d5027266ccb2d1497ac4f9717682761	1750391
categorical	41200	both_sexes	M131		Operative procedures - main OPCS4	This field is a summary of the main operation and procedure codes a participant has had recorded across all their hospital inpatient records. Operative procedures are coded according to the Office of Population Censuses and Surveys Classification of Interventions and Procedures, version 4 (OPCS-4). The corresponding date when each main procedure was first recorded in the inpatient data can be found in ~F41260~.	M13.1 Percutaneous needle biopsy of lesion of kidney	Health-related outcomes > Hospital inpatient > Summary Operations	1165	431	734	NA	NA	NA	CSA,EUR	2		0	NA	NA	54	NA	1111	NA	NA	NA	8822	NA	419420	NA	NA	NA	6.5572e-02	NA	-1.0000e-03	NA	NA	NA	4.2800e-02	NA	2.4000e-03	NA	NA	NA	1.3382e+00	NA	-3.9592e-02	NA	NA	NA	8.7347e-01	NA	9.5021e-02	NA	NA	NA	1.5320e+00	NA	-4.1667e-01	NA	NA	NA	1.0096e+00	NA	1.0110e+00	NA	NA	NA	h2_z_insignificant	NA	h2_z_insignificant	NA	false	categorical-41200-both_sexes-M131.tsv.bgz	categorical-41200-both_sexes-M131.tsv.bgz.tbi	s3://pan-ukb-us-east-1/sumstats_flat_files/categorical-41200-both_sexes-M131.tsv.bgz	s3://pan-ukb-us-east-1/sumstats_flat_files_tabix/categorical-41200-both_sexes-M131.tsv.bgz.tbi	a3da548ee3e4d2f20ece0c7a06ab9405	1060368508	ae5d0298766052bf15e1401303bcb262	1920661
categorical	41200	both_sexes	M132		Operative procedures - main OPCS4	This field is a summary of the main operation and procedure codes a participant has had recorded across all their hospital inpatient records. Operative procedures are coded according to the Office of Population Censuses and Surveys Classification of Interventions and Procedures, version 4 (OPCS-4). The corresponding date when each main procedure was first recorded in the inpatient data can be found in ~F41260~.	M13.2 Percutaneous drainage of kidney	Health-related outcomes > Hospital inpatient > Summary Operations	184	0	106	NA	NA	NA	EUR	1		0	NA	NA	NA	NA	184	NA	NA	NA	NA	NA	420347	NA	NA	NA	NA	NA	2.2000e-03	NA	NA	NA	NA	NA	2.0000e-03	NA	NA	NA	NA	NA	3.9009e-01	NA	NA	NA	NA	NA	3.5462e-01	NA	NA	NA	NA	NA	1.1000e+00	NA	NA	NA	NA	NA	9.7528e-01	NA	NA	NA	NA	NA	h2_z_insignificant	NA	false	categorical-41200-both_sexes-M132.tsv.bgz	categorical-41200-both_sexes-M132.tsv.bgz.tbi	s3://pan-ukb-us-east-1/sumstats_flat_files/categorical-41200-both_sexes-M132.tsv.bgz	s3://pan-ukb-us-east-1/sumstats_flat_files_tabix/categorical-41200-both_sexes-M132.tsv.bgz.tbi	027ac4eee3724b5ccd8a1301d385ab37	517862312	4f22a8f94c586eeb11b89a7e9eb611c1	1749913
categorical	41200	both_sexes	M136		Operative procedures - main OPCS4	This field is a summary of the main operation and procedure codes a participant has had recorded across all their hospital inpatient records. Operative procedures are coded according to the Office of Population Censuses and Surveys Classification of Interventions and Procedures, version 4 (OPCS-4). The corresponding date when each main procedure was first recorded in the inpatient data can be found in ~F41260~.	M13.6 Percutaneous insertion of nephrostomy tube	Health-related outcomes > Hospital inpatient > Summary Operations	316	146	170	NA	NA	NA	EUR	1		0	NA	NA	NA	NA	316	NA	NA	NA	NA	NA	420215	NA	NA	NA	NA	NA	-2.0000e-04	NA	NA	NA	NA	NA	2.2000e-03	NA	NA	NA	NA	NA	-2.2404e-02	NA	NA	NA	NA	NA	2.4645e-01	NA	NA	NA	NA	NA	-9.0909e-02	NA	NA	NA	NA	NA	9.7921e-01	NA	NA	NA	NA	NA	h2_z_insignificant	NA	false	categorical-41200-both_sexes-M136.tsv.bgz	categorical-41200-both_sexes-M136.tsv.bgz.tbi	s3://pan-ukb-us-east-1/sumstats_flat_files/categorical-41200-both_sexes-M136.tsv.bgz	s3://pan-ukb-us-east-1/sumstats_flat_files_tabix/categorical-41200-both_sexes-M136.tsv.bgz.tbi	5df65a9d10c521d62d756483eb797091	526760271	db277a7cbb41951ff7ee6e158f2511b9	1750442
categorical	41200	both_sexes	M141		Operative procedures - main OPCS4	This field is a summary of the main operation and procedure codes a participant has had recorded across all their hospital inpatient records. Operative procedures are coded according to the Office of Population Censuses and Surveys Classification of Interventions and Procedures, version 4 (OPCS-4). The corresponding date when each main procedure was first recorded in the inpatient data can be found in ~F41260~.	M14.1 Extracorporeal shock wave lithotripsy of calculus of kidney	Health-related outcomes > Hospital inpatient > Summary Operations	1684	515	1169	NA	NA	NA	CSA,EUR	2		0	NA	NA	52	NA	1632	NA	NA	NA	8824	NA	418899	NA	NA	NA	1.0414e-01	NA	7.4000e-03	NA	NA	NA	4.3399e-02	NA	2.1000e-03	NA	NA	NA	2.1888e+00	NA	2.1517e-01	NA	NA	NA	9.1212e-01	NA	6.1062e-02	NA	NA	NA	2.3997e+00	NA	3.5238e+00	NA	NA	NA	9.9975e-01	NA	1.0492e+00	NA	NA	NA	h2_z_insignificant	NA	h2_z_insignificant	NA	false	categorical-41200-both_sexes-M141.tsv.bgz	categorical-41200-both_sexes-M141.tsv.bgz.tbi	s3://pan-ukb-us-east-1/sumstats_flat_files/categorical-41200-both_sexes-M141.tsv.bgz	s3://pan-ukb-us-east-1/sumstats_flat_files_tabix/categorical-41200-both_sexes-M141.tsv.bgz.tbi	bed7f3628f70ee71eb0a2294ebf36e2e	1071855871	e43a58440d3bcf090dfd0005fdb22145	1922801
categorical	41200	both_sexes	M164		Operative procedures - main OPCS4	This field is a summary of the main operation and procedure codes a participant has had recorded across all their hospital inpatient records. Operative procedures are coded according to the Office of Population Censuses and Surveys Classification of Interventions and Procedures, version 4 (OPCS-4). The corresponding date when each main procedure was first recorded in the inpatient data can be found in ~F41260~.	M16.4 Percutaneous nephrolithotomy NEC	Health-related outcomes > Hospital inpatient > Summary Operations	148	0	0	NA	NA	NA	EUR	1		0	NA	NA	NA	NA	148	NA	NA	NA	NA	NA	420383	NA	NA	NA	NA	NA	6.6000e-03	NA	NA	NA	NA	NA	2.3000e-03	NA	NA	NA	NA	NA	1.4103e+00	NA	NA	NA	NA	NA	4.9145e-01	NA	NA	NA	NA	NA	2.8696e+00	NA	NA	NA	NA	NA	9.9111e-01	NA	NA	NA	NA	NA	h2_z_insignificant	NA	false	categorical-41200-both_sexes-M164.tsv.bgz	categorical-41200-both_sexes-M164.tsv.bgz.tbi	s3://pan-ukb-us-east-1/sumstats_flat_files/categorical-41200-both_sexes-M164.tsv.bgz	s3://pan-ukb-us-east-1/sumstats_flat_files_tabix/categorical-41200-both_sexes-M164.tsv.bgz.tbi	7f0fbd54187b0c3622ab94c83fced07e	515599788	3e8faf831e717069b5ab7adf55aec13f	1749851
categorical	41200	both_sexes	M271		Operative procedures - main OPCS4	This field is a summary of the main operation and procedure codes a participant has had recorded across all their hospital inpatient records. Operative procedures are coded according to the Office of Population Censuses and Surveys Classification of Interventions and Procedures, version 4 (OPCS-4). The corresponding date when each main procedure was first recorded in the inpatient data can be found in ~F41260~.	M27.1 Ureteroscopic laser fragmentation of calculus of ureter	Health-related outcomes > Hospital inpatient > Summary Operations	672	167	505	NA	NA	NA	EUR	1		0	NA	NA	NA	NA	672	NA	NA	NA	NA	NA	419859	NA	NA	NA	NA	NA	4.0000e-03	NA	NA	NA	NA	NA	2.1000e-03	NA	NA	NA	NA	NA	2.3880e-01	NA	NA	NA	NA	NA	1.2537e-01	NA	NA	NA	NA	NA	1.9048e+00	NA	NA	NA	NA	NA	9.9605e-01	NA	NA	NA	NA	NA	h2_z_insignificant	NA	false	categorical-41200-both_sexes-M271.tsv.bgz	categorical-41200-both_sexes-M271.tsv.bgz.tbi	s3://pan-ukb-us-east-1/sumstats_flat_files/categorical-41200-both_sexes-M271.tsv.bgz	s3://pan-ukb-us-east-1/sumstats_flat_files_tabix/categorical-41200-both_sexes-M271.tsv.bgz.tbi	df36bc787e59f1459d1d062c63b857bc	534855613	3fbc7bf24aa1f37347e0545f78f56056	1750693
categorical	41200	both_sexes	M272		Operative procedures - main OPCS4	This field is a summary of the main operation and procedure codes a participant has had recorded across all their hospital inpatient records. Operative procedures are coded according to the Office of Population Censuses and Surveys Classification of Interventions and Procedures, version 4 (OPCS-4). The corresponding date when each main procedure was first recorded in the inpatient data can be found in ~F41260~.	M27.2 Ureteroscopic fragmentation of calculus of ureter NEC	Health-related outcomes > Hospital inpatient > Summary Operations	210	0	162	NA	NA	NA	EUR	1		0	NA	NA	NA	NA	210	NA	NA	NA	NA	NA	420321	NA	NA	NA	NA	NA	1.5000e-03	NA	NA	NA	NA	NA	2.1000e-03	NA	NA	NA	NA	NA	2.3760e-01	NA	NA	NA	NA	NA	3.3264e-01	NA	NA	NA	NA	NA	7.1429e-01	NA	NA	NA	NA	NA	9.9911e-01	NA	NA	NA	NA	NA	h2_z_insignificant	NA	false	categorical-41200-both_sexes-M272.tsv.bgz	categorical-41200-both_sexes-M272.tsv.bgz.tbi	s3://pan-ukb-us-east-1/sumstats_flat_files/categorical-41200-both_sexes-M272.tsv.bgz	s3://pan-ukb-us-east-1/sumstats_flat_files_tabix/categorical-41200-both_sexes-M272.tsv.bgz.tbi	325c5459ddadf5628bc1cbbd67ec179c	520932618	853f433cebd163925552a8b536d34bab	1750030
categorical	41200	both_sexes	M273		Operative procedures - main OPCS4	This field is a summary of the main operation and procedure codes a participant has had recorded across all their hospital inpatient records. Operative procedures are coded according to the Office of Population Censuses and Surveys Classification of Interventions and Procedures, version 4 (OPCS-4). The corresponding date when each main procedure was first recorded in the inpatient data can be found in ~F41260~.	M27.3 Ureteroscopic extraction of calculus of ureter	Health-related outcomes > Hospital inpatient > Summary Operations	305	0	229	NA	NA	NA	EUR	1		0	NA	NA	NA	NA	305	NA	NA	NA	NA	NA	420226	NA	NA	NA	NA	NA	3.9000e-03	NA	NA	NA	NA	NA	2.0000e-03	NA	NA	NA	NA	NA	4.5014e-01	NA	NA	NA	NA	NA	2.3084e-01	NA	NA	NA	NA	NA	1.9500e+00	NA	NA	NA	NA	NA	1.0041e+00	NA	NA	NA	NA	NA	h2_z_insignificant	NA	false	categorical-41200-both_sexes-M273.tsv.bgz	categorical-41200-both_sexes-M273.tsv.bgz.tbi	s3://pan-ukb-us-east-1/sumstats_flat_files/categorical-41200-both_sexes-M273.tsv.bgz	s3://pan-ukb-us-east-1/sumstats_flat_files_tabix/categorical-41200-both_sexes-M273.tsv.bgz.tbi	dba732612fd7729c6bf5ceacf45701cd	526151344	899e50781d07fa6bd25d6cc42face609	1750698
categorical	41200	both_sexes	M274		Operative procedures - main OPCS4	This field is a summary of the main operation and procedure codes a participant has had recorded across all their hospital inpatient records. Operative procedures are coded according to the Office of Population Censuses and Surveys Classification of Interventions and Procedures, version 4 (OPCS-4). The corresponding date when each main procedure was first recorded in the inpatient data can be found in ~F41260~.	M27.4 Ureteroscopic insertion of ureteric stent	Health-related outcomes > Hospital inpatient > Summary Operations	303	114	189	NA	NA	NA	EUR	1		0	NA	NA	NA	NA	303	NA	NA	NA	NA	NA	420228	NA	NA	NA	NA	NA	3.4000e-03	NA	NA	NA	NA	NA	2.2000e-03	NA	NA	NA	NA	NA	3.9462e-01	NA	NA	NA	NA	NA	2.5534e-01	NA	NA	NA	NA	NA	1.5455e+00	NA	NA	NA	NA	NA	9.7469e-01	NA	NA	NA	NA	NA	h2_z_insignificant	NA	false	categorical-41200-both_sexes-M274.tsv.bgz	categorical-41200-both_sexes-M274.tsv.bgz.tbi	s3://pan-ukb-us-east-1/sumstats_flat_files/categorical-41200-both_sexes-M274.tsv.bgz	s3://pan-ukb-us-east-1/sumstats_flat_files_tabix/categorical-41200-both_sexes-M274.tsv.bgz.tbi	c95238e9f8f5acce461cb537e9060523	526245133	deda6e176fd54de6fd4c288f4048dde5	1750152
categorical	41200	both_sexes	M275		Operative procedures - main OPCS4	This field is a summary of the main operation and procedure codes a participant has had recorded across all their hospital inpatient records. Operative procedures are coded according to the Office of Population Censuses and Surveys Classification of Interventions and Procedures, version 4 (OPCS-4). The corresponding date when each main procedure was first recorded in the inpatient data can be found in ~F41260~.	M27.5 Ureteroscopic removal of ureteric stent	Health-related outcomes > Hospital inpatient > Summary Operations	201	0	126	NA	NA	NA	EUR	1		0	NA	NA	NA	NA	201	NA	NA	NA	NA	NA	420330	NA	NA	NA	NA	NA	4.1000e-03	NA	NA	NA	NA	NA	2.1000e-03	NA	NA	NA	NA	NA	6.7415e-01	NA	NA	NA	NA	NA	3.4529e-01	NA	NA	NA	NA	NA	1.9524e+00	NA	NA	NA	NA	NA	1.0057e+00	NA	NA	NA	NA	NA	h2_z_insignificant	NA	false	categorical-41200-both_sexes-M275.tsv.bgz	categorical-41200-both_sexes-M275.tsv.bgz.tbi	s3://pan-ukb-us-east-1/sumstats_flat_files/categorical-41200-both_sexes-M275.tsv.bgz	s3://pan-ukb-us-east-1/sumstats_flat_files_tabix/categorical-41200-both_sexes-M275.tsv.bgz.tbi	a88cffb231f409aa291419a8aae45a57	518886441	3010c189f8be42b01886294e605a4cde	1750371
categorical	41200	both_sexes	M292		Operative procedures - main OPCS4	This field is a summary of the main operation and procedure codes a participant has had recorded across all their hospital inpatient records. Operative procedures are coded according to the Office of Population Censuses and Surveys Classification of Interventions and Procedures, version 4 (OPCS-4). The corresponding date when each main procedure was first recorded in the inpatient data can be found in ~F41260~.	M29.2 Endoscopic insertion of tubal prosthesis into ureter NEC	Health-related outcomes > Hospital inpatient > Summary Operations	867	334	533	NA	NA	NA	EUR	1		0	NA	NA	NA	NA	867	NA	NA	NA	NA	NA	419664	NA	NA	NA	NA	NA	1.3000e-03	NA	NA	NA	NA	NA	2.3000e-03	NA	NA	NA	NA	NA	6.2968e-02	NA	NA	NA	NA	NA	1.1140e-01	NA	NA	NA	NA	NA	5.6522e-01	NA	NA	NA	NA	NA	9.9983e-01	NA	NA	NA	NA	NA	h2_z_insignificant	NA	false	categorical-41200-both_sexes-M292.tsv.bgz	categorical-41200-both_sexes-M292.tsv.bgz.tbi	s3://pan-ukb-us-east-1/sumstats_flat_files/categorical-41200-both_sexes-M292.tsv.bgz	s3://pan-ukb-us-east-1/sumstats_flat_files_tabix/categorical-41200-both_sexes-M292.tsv.bgz.tbi	c9b06bd1a6927289088217e031cb67dc	537210773	496d005c62d9884f2d13d678e8a6efcf	1750684
categorical	41200	both_sexes	M293		Operative procedures - main OPCS4	This field is a summary of the main operation and procedure codes a participant has had recorded across all their hospital inpatient records. Operative procedures are coded according to the Office of Population Censuses and Surveys Classification of Interventions and Procedures, version 4 (OPCS-4). The corresponding date when each main procedure was first recorded in the inpatient data can be found in ~F41260~.	M29.3 Endoscopic removal of tubal prosthesis from ureter	Health-related outcomes > Hospital inpatient > Summary Operations	1376	508	868	NA	NA	NA	EUR	1		0	NA	NA	NA	NA	1376	NA	NA	NA	NA	NA	419155	NA	NA	NA	NA	NA	-7.0000e-04	NA	NA	NA	NA	NA	1.9000e-03	NA	NA	NA	NA	NA	-2.3327e-02	NA	NA	NA	NA	NA	6.3316e-02	NA	NA	NA	NA	NA	-3.6842e-01	NA	NA	NA	NA	NA	1.0302e+00	NA	NA	NA	NA	NA	h2_z_insignificant	NA	false	categorical-41200-both_sexes-M293.tsv.bgz	categorical-41200-both_sexes-M293.tsv.bgz.tbi	s3://pan-ukb-us-east-1/sumstats_flat_files/categorical-41200-both_sexes-M293.tsv.bgz	s3://pan-ukb-us-east-1/sumstats_flat_files_tabix/categorical-41200-both_sexes-M293.tsv.bgz.tbi	02f1ae80894664880c0ea7afc171f1f4	540633821	085d9471af2ed77ea6b1b1774a5f11c1	1751119
categorical	41200	both_sexes	M295		Operative procedures - main OPCS4	This field is a summary of the main operation and procedure codes a participant has had recorded across all their hospital inpatient records. Operative procedures are coded according to the Office of Population Censuses and Surveys Classification of Interventions and Procedures, version 4 (OPCS-4). The corresponding date when each main procedure was first recorded in the inpatient data can be found in ~F41260~.	M29.5 Endoscopic renewal of tubal prosthesis into ureter	Health-related outcomes > Hospital inpatient > Summary Operations	210	85	125	NA	NA	NA	EUR	1		0	NA	NA	NA	NA	210	NA	NA	NA	NA	NA	420321	NA	NA	NA	NA	NA	1.8000e-03	NA	NA	NA	NA	NA	2.0000e-03	NA	NA	NA	NA	NA	2.8512e-01	NA	NA	NA	NA	NA	3.1680e-01	NA	NA	NA	NA	NA	9.0000e-01	NA	NA	NA	NA	NA	9.9242e-01	NA	NA	NA	NA	NA	h2_z_insignificant	NA	false	categorical-41200-both_sexes-M295.tsv.bgz	categorical-41200-both_sexes-M295.tsv.bgz.tbi	s3://pan-ukb-us-east-1/sumstats_flat_files/categorical-41200-both_sexes-M295.tsv.bgz	s3://pan-ukb-us-east-1/sumstats_flat_files_tabix/categorical-41200-both_sexes-M295.tsv.bgz.tbi	db3c10b2cf571c48711f4fc861a3ff93	520629295	6a0b6744179be35963371e9fd331839b	1749784
categorical	41200	both_sexes	M301		Operative procedures - main OPCS4	This field is a summary of the main operation and procedure codes a participant has had recorded across all their hospital inpatient records. Operative procedures are coded according to the Office of Population Censuses and Surveys Classification of Interventions and Procedures, version 4 (OPCS-4). The corresponding date when each main procedure was first recorded in the inpatient data can be found in ~F41260~.	M30.1 Endoscopic retrograde pyelography	Health-related outcomes > Hospital inpatient > Summary Operations	260	101	159	NA	NA	NA	EUR	1		0	NA	NA	NA	NA	260	NA	NA	NA	NA	NA	420271	NA	NA	NA	NA	NA	1.2000e-03	NA	NA	NA	NA	NA	2.1000e-03	NA	NA	NA	NA	NA	1.5853e-01	NA	NA	NA	NA	NA	2.7742e-01	NA	NA	NA	NA	NA	5.7143e-01	NA	NA	NA	NA	NA	1.0117e+00	NA	NA	NA	NA	NA	h2_z_insignificant	NA	false	categorical-41200-both_sexes-M301.tsv.bgz	categorical-41200-both_sexes-M301.tsv.bgz.tbi	s3://pan-ukb-us-east-1/sumstats_flat_files/categorical-41200-both_sexes-M301.tsv.bgz	s3://pan-ukb-us-east-1/sumstats_flat_files_tabix/categorical-41200-both_sexes-M301.tsv.bgz.tbi	54228b2d9def4868fcc04c206cb90e83	524204604	cdf9d666f2632b8b7042f0fa780c4fcd	1750282
categorical	41200	both_sexes	M309		Operative procedures - main OPCS4	This field is a summary of the main operation and procedure codes a participant has had recorded across all their hospital inpatient records. Operative procedures are coded according to the Office of Population Censuses and Surveys Classification of Interventions and Procedures, version 4 (OPCS-4). The corresponding date when each main procedure was first recorded in the inpatient data can be found in ~F41260~.	M30.9 Unspecified diagnostic endoscopic examination of ureter	Health-related outcomes > Hospital inpatient > Summary Operations	231	0	154	NA	NA	NA	EUR	1		0	NA	NA	NA	NA	231	NA	NA	NA	NA	NA	420300	NA	NA	NA	NA	NA	4.9000e-03	NA	NA	NA	NA	NA	2.4000e-03	NA	NA	NA	NA	NA	7.1568e-01	NA	NA	NA	NA	NA	3.5054e-01	NA	NA	NA	NA	NA	2.0417e+00	NA	NA	NA	NA	NA	9.8660e-01	NA	NA	NA	NA	NA	h2_z_insignificant	NA	false	categorical-41200-both_sexes-M309.tsv.bgz	categorical-41200-both_sexes-M309.tsv.bgz.tbi	s3://pan-ukb-us-east-1/sumstats_flat_files/categorical-41200-both_sexes-M309.tsv.bgz	s3://pan-ukb-us-east-1/sumstats_flat_files_tabix/categorical-41200-both_sexes-M309.tsv.bgz.tbi	a4a8ff72be72ced9256a0797372fc3e2	522199335	473b7828c4f78e7171e8a0df58de4385	1750161
categorical	41200	both_sexes	M311		Operative procedures - main OPCS4	This field is a summary of the main operation and procedure codes a participant has had recorded across all their hospital inpatient records. Operative procedures are coded according to the Office of Population Censuses and Surveys Classification of Interventions and Procedures, version 4 (OPCS-4). The corresponding date when each main procedure was first recorded in the inpatient data can be found in ~F41260~.	M31.1 Extracorporeal shockwave lithotripsy of calculus of ureter	Health-related outcomes > Hospital inpatient > Summary Operations	664	145	519	NA	NA	NA	EUR	1		0	NA	NA	NA	NA	664	NA	NA	NA	NA	NA	419867	NA	NA	NA	NA	NA	4.8000e-03	NA	NA	NA	NA	NA	2.4000e-03	NA	NA	NA	NA	NA	2.8941e-01	NA	NA	NA	NA	NA	1.4470e-01	NA	NA	NA	NA	NA	2.0000e+00	NA	NA	NA	NA	NA	1.0146e+00	NA	NA	NA	NA	NA	h2_z_insignificant	NA	false	categorical-41200-both_sexes-M311.tsv.bgz	categorical-41200-both_sexes-M311.tsv.bgz.tbi	s3://pan-ukb-us-east-1/sumstats_flat_files/categorical-41200-both_sexes-M311.tsv.bgz	s3://pan-ukb-us-east-1/sumstats_flat_files_tabix/categorical-41200-both_sexes-M311.tsv.bgz.tbi	2e32205d722364ba330d78604265ac58	534872441	63e66fbc3421a92c8274dfdd85257aae	1750706
categorical	41200	both_sexes	M341		Operative procedures - main OPCS4	This field is a summary of the main operation and procedure codes a participant has had recorded across all their hospital inpatient records. Operative procedures are coded according to the Office of Population Censuses and Surveys Classification of Interventions and Procedures, version 4 (OPCS-4). The corresponding date when each main procedure was first recorded in the inpatient data can be found in ~F41260~.	M34.1 Cystoprostatectomy	Health-related outcomes > Hospital inpatient > Summary Operations	224	0	224	NA	NA	NA	EUR	1		0	NA	NA	NA	NA	224	NA	NA	NA	NA	NA	420307	NA	NA	NA	NA	NA	5.5000e-03	NA	NA	NA	NA	NA	2.1000e-03	NA	NA	NA	NA	NA	8.2462e-01	NA	NA	NA	NA	NA	3.1485e-01	NA	NA	NA	NA	NA	2.6190e+00	NA	NA	NA	NA	NA	1.0196e+00	NA	NA	NA	NA	NA	h2_z_insignificant	NA	false	categorical-41200-both_sexes-M341.tsv.bgz	categorical-41200-both_sexes-M341.tsv.bgz.tbi	s3://pan-ukb-us-east-1/sumstats_flat_files/categorical-41200-both_sexes-M341.tsv.bgz	s3://pan-ukb-us-east-1/sumstats_flat_files_tabix/categorical-41200-both_sexes-M341.tsv.bgz.tbi	eaff39e7f98861f81c83021542b4ecd8	521029403	05bc6d444b8972ddec1e22b3217cbd8c	1750148
categorical	41200	both_sexes	M343		Operative procedures - main OPCS4	This field is a summary of the main operation and procedure codes a participant has had recorded across all their hospital inpatient records. Operative procedures are coded according to the Office of Population Censuses and Surveys Classification of Interventions and Procedures, version 4 (OPCS-4). The corresponding date when each main procedure was first recorded in the inpatient data can be found in ~F41260~.	M34.3 Cystectomy NEC	Health-related outcomes > Hospital inpatient > Summary Operations	105	0	0	NA	NA	NA	EUR	1		0	NA	NA	NA	NA	105	NA	NA	NA	NA	NA	420426	NA	NA	NA	NA	NA	-3.0000e-04	NA	NA	NA	NA	NA	2.4000e-03	NA	NA	NA	NA	NA	-8.6173e-02	NA	NA	NA	NA	NA	6.8939e-01	NA	NA	NA	NA	NA	-1.2500e-01	NA	NA	NA	NA	NA	9.7937e-01	NA	NA	NA	NA	NA	h2_z_insignificant	NA	false	categorical-41200-both_sexes-M343.tsv.bgz	categorical-41200-both_sexes-M343.tsv.bgz.tbi	s3://pan-ukb-us-east-1/sumstats_flat_files/categorical-41200-both_sexes-M343.tsv.bgz	s3://pan-ukb-us-east-1/sumstats_flat_files_tabix/categorical-41200-both_sexes-M343.tsv.bgz.tbi	8acd7f4749cb35b31e5fa44920fc9c2a	511275194	db1756cb6510806d763fbaf00520a43d	1749915
categorical	41200	both_sexes	M382		Operative procedures - main OPCS4	This field is a summary of the main operation and procedure codes a participant has had recorded across all their hospital inpatient records. Operative procedures are coded according to the Office of Population Censuses and Surveys Classification of Interventions and Procedures, version 4 (OPCS-4). The corresponding date when each main procedure was first recorded in the inpatient data can be found in ~F41260~.	M38.2 Cystostomy and insertion of suprapubic tube into bladder	Health-related outcomes > Hospital inpatient > Summary Operations	335	138	197	NA	NA	NA	EUR	1		0	NA	NA	NA	NA	335	NA	NA	NA	NA	NA	420196	NA	NA	NA	NA	NA	2.0000e-04	NA	NA	NA	NA	NA	2.1000e-03	NA	NA	NA	NA	NA	2.1329e-02	NA	NA	NA	NA	NA	2.2395e-01	NA	NA	NA	NA	NA	9.5238e-02	NA	NA	NA	NA	NA	1.0071e+00	NA	NA	NA	NA	NA	h2_z_insignificant	NA	false	categorical-41200-both_sexes-M382.tsv.bgz	categorical-41200-both_sexes-M382.tsv.bgz.tbi	s3://pan-ukb-us-east-1/sumstats_flat_files/categorical-41200-both_sexes-M382.tsv.bgz	s3://pan-ukb-us-east-1/sumstats_flat_files_tabix/categorical-41200-both_sexes-M382.tsv.bgz.tbi	18d02064f8ed411c0b60508a9f1f44b7	527530638	a971be524a443cbe637e25cc6a0d0cfb	1750503
categorical	41200	both_sexes	M421		Operative procedures - main OPCS4	This field is a summary of the main operation and procedure codes a participant has had recorded across all their hospital inpatient records. Operative procedures are coded according to the Office of Population Censuses and Surveys Classification of Interventions and Procedures, version 4 (OPCS-4). The corresponding date when each main procedure was first recorded in the inpatient data can be found in ~F41260~.	M42.1 Endoscopic resection of lesion of bladder	Health-related outcomes > Hospital inpatient > Summary Operations	2374	581	1793	NA	NA	NA	EUR	1		0	NA	NA	NA	NA	2374	NA	NA	NA	NA	NA	418157	NA	NA	NA	NA	NA	2.3000e-03	NA	NA	NA	NA	NA	2.3000e-03	NA	NA	NA	NA	NA	4.9759e-02	NA	NA	NA	NA	NA	4.9759e-02	NA	NA	NA	NA	NA	1.0000e+00	NA	NA	NA	NA	NA	1.0371e+00	NA	NA	NA	NA	NA	h2_z_insignificant	NA	false	categorical-41200-both_sexes-M421.tsv.bgz	categorical-41200-both_sexes-M421.tsv.bgz.tbi	s3://pan-ukb-us-east-1/sumstats_flat_files/categorical-41200-both_sexes-M421.tsv.bgz	s3://pan-ukb-us-east-1/sumstats_flat_files_tabix/categorical-41200-both_sexes-M421.tsv.bgz.tbi	90d30793564f8f3379444c50025352ba	544384865	0e5a05f32dd14395681c7d2ca8395393	1751303
categorical	41200	both_sexes	M422		Operative procedures - main OPCS4	This field is a summary of the main operation and procedure codes a participant has had recorded across all their hospital inpatient records. Operative procedures are coded according to the Office of Population Censuses and Surveys Classification of Interventions and Procedures, version 4 (OPCS-4). The corresponding date when each main procedure was first recorded in the inpatient data can be found in ~F41260~.	M42.2 Endoscopic cauterisation of lesion of bladder	Health-related outcomes > Hospital inpatient > Summary Operations	1260	413	847	NA	NA	NA	EUR	1		0	NA	NA	NA	NA	1260	NA	NA	NA	NA	NA	419271	NA	NA	NA	NA	NA	2.0000e-04	NA	NA	NA	NA	NA	2.4000e-03	NA	NA	NA	NA	NA	7.1536e-03	NA	NA	NA	NA	NA	8.5843e-02	NA	NA	NA	NA	NA	8.3333e-02	NA	NA	NA	NA	NA	1.0221e+00	NA	NA	NA	NA	NA	h2_z_insignificant	NA	false	categorical-41200-both_sexes-M422.tsv.bgz	categorical-41200-both_sexes-M422.tsv.bgz.tbi	s3://pan-ukb-us-east-1/sumstats_flat_files/categorical-41200-both_sexes-M422.tsv.bgz	s3://pan-ukb-us-east-1/sumstats_flat_files_tabix/categorical-41200-both_sexes-M422.tsv.bgz.tbi	0febcd91291baa33a1bb9b23e036a936	540149543	a816f174f923121070a7248f75704fa4	1751141
categorical	41200	both_sexes	M432		Operative procedures - main OPCS4	This field is a summary of the main operation and procedure codes a participant has had recorded across all their hospital inpatient records. Operative procedures are coded according to the Office of Population Censuses and Surveys Classification of Interventions and Procedures, version 4 (OPCS-4). The corresponding date when each main procedure was first recorded in the inpatient data can be found in ~F41260~.	M43.2 Endoscopic hydrostatic distension of bladder	Health-related outcomes > Hospital inpatient > Summary Operations	457	364	93	NA	NA	NA	EUR	1		0	NA	NA	NA	NA	457	NA	NA	NA	NA	NA	420074	NA	NA	NA	NA	NA	9.0000e-04	NA	NA	NA	NA	NA	2.1000e-03	NA	NA	NA	NA	NA	7.3981e-02	NA	NA	NA	NA	NA	1.7262e-01	NA	NA	NA	NA	NA	4.2857e-01	NA	NA	NA	NA	NA	9.8783e-01	NA	NA	NA	NA	NA	h2_z_insignificant	NA	false	categorical-41200-both_sexes-M432.tsv.bgz	categorical-41200-both_sexes-M432.tsv.bgz.tbi	s3://pan-ukb-us-east-1/sumstats_flat_files/categorical-41200-both_sexes-M432.tsv.bgz	s3://pan-ukb-us-east-1/sumstats_flat_files_tabix/categorical-41200-both_sexes-M432.tsv.bgz.tbi	83993ef521e043f9fb698ccbe0d76bae	530844527	28c167886099b96289efe1af396c9cd4	1750894
categorical	41200	both_sexes	M433		Operative procedures - main OPCS4	This field is a summary of the main operation and procedure codes a participant has had recorded across all their hospital inpatient records. Operative procedures are coded according to the Office of Population Censuses and Surveys Classification of Interventions and Procedures, version 4 (OPCS-4). The corresponding date when each main procedure was first recorded in the inpatient data can be found in ~F41260~.	M43.3 Endoscopic overdistension of bladder NEC	Health-related outcomes > Hospital inpatient > Summary Operations	239	194	0	NA	NA	NA	EUR	1		0	NA	NA	NA	NA	239	NA	NA	NA	NA	NA	420292	NA	NA	NA	NA	NA	2.1000e-03	NA	NA	NA	NA	NA	2.2000e-03	NA	NA	NA	NA	NA	2.9797e-01	NA	NA	NA	NA	NA	3.1216e-01	NA	NA	NA	NA	NA	9.5455e-01	NA	NA	NA	NA	NA	9.6768e-01	NA	NA	NA	NA	NA	h2_z_insignificant	NA	false	categorical-41200-both_sexes-M433.tsv.bgz	categorical-41200-both_sexes-M433.tsv.bgz.tbi	s3://pan-ukb-us-east-1/sumstats_flat_files/categorical-41200-both_sexes-M433.tsv.bgz	s3://pan-ukb-us-east-1/sumstats_flat_files_tabix/categorical-41200-both_sexes-M433.tsv.bgz.tbi	0170e98a3a186a1f219994a3f434d194	523151468	439ce72cd8db47e49a0a5d480a8228df	1750161
categorical	41200	both_sexes	M434		Operative procedures - main OPCS4	This field is a summary of the main operation and procedure codes a participant has had recorded across all their hospital inpatient records. Operative procedures are coded according to the Office of Population Censuses and Surveys Classification of Interventions and Procedures, version 4 (OPCS-4). The corresponding date when each main procedure was first recorded in the inpatient data can be found in ~F41260~.	M43.4 Endoscopic injection of neurolytic substance into nerve of bladder	Health-related outcomes > Hospital inpatient > Summary Operations	579	455	124	NA	NA	NA	EUR	1		0	NA	NA	NA	NA	579	NA	NA	NA	NA	NA	419952	NA	NA	NA	NA	NA	-3.1000e-03	NA	NA	NA	NA	NA	2.2000e-03	NA	NA	NA	NA	NA	-2.0931e-01	NA	NA	NA	NA	NA	1.4854e-01	NA	NA	NA	NA	NA	-1.4091e+00	NA	NA	NA	NA	NA	9.8856e-01	NA	NA	NA	NA	NA	h2_z_insignificant	NA	false	categorical-41200-both_sexes-M434.tsv.bgz	categorical-41200-both_sexes-M434.tsv.bgz.tbi	s3://pan-ukb-us-east-1/sumstats_flat_files/categorical-41200-both_sexes-M434.tsv.bgz	s3://pan-ukb-us-east-1/sumstats_flat_files_tabix/categorical-41200-both_sexes-M434.tsv.bgz.tbi	246d1e58326f018c9b906817846a44e2	533558286	59255e878f7364555dfda67d6e18f59d	1750663
categorical	41200	both_sexes	M441		Operative procedures - main OPCS4	This field is a summary of the main operation and procedure codes a participant has had recorded across all their hospital inpatient records. Operative procedures are coded according to the Office of Population Censuses and Surveys Classification of Interventions and Procedures, version 4 (OPCS-4). The corresponding date when each main procedure was first recorded in the inpatient data can be found in ~F41260~.	M44.1 Endoscopic lithopaxy	Health-related outcomes > Hospital inpatient > Summary Operations	338	0	289	NA	NA	NA	EUR	1		0	NA	NA	NA	NA	338	NA	NA	NA	NA	NA	420193	NA	NA	NA	NA	NA	2.5000e-03	NA	NA	NA	NA	NA	2.1000e-03	NA	NA	NA	NA	NA	2.6462e-01	NA	NA	NA	NA	NA	2.2228e-01	NA	NA	NA	NA	NA	1.1905e+00	NA	NA	NA	NA	NA	9.9083e-01	NA	NA	NA	NA	NA	h2_z_insignificant	NA	false	categorical-41200-both_sexes-M441.tsv.bgz	categorical-41200-both_sexes-M441.tsv.bgz.tbi	s3://pan-ukb-us-east-1/sumstats_flat_files/categorical-41200-both_sexes-M441.tsv.bgz	s3://pan-ukb-us-east-1/sumstats_flat_files_tabix/categorical-41200-both_sexes-M441.tsv.bgz.tbi	053bf0ace5287b4edfa42db339fea447	527289663	c33a7a4723e52ced5a25ecc204e1846d	1750230
categorical	41200	both_sexes	M442		Operative procedures - main OPCS4	This field is a summary of the main operation and procedure codes a participant has had recorded across all their hospital inpatient records. Operative procedures are coded according to the Office of Population Censuses and Surveys Classification of Interventions and Procedures, version 4 (OPCS-4). The corresponding date when each main procedure was first recorded in the inpatient data can be found in ~F41260~.	M44.2 Endoscopic extraction of calculus of bladder NEC	Health-related outcomes > Hospital inpatient > Summary Operations	100	0	0	NA	NA	NA	EUR	1		0	NA	NA	NA	NA	100	NA	NA	NA	NA	NA	420431	NA	NA	NA	NA	NA	4.1000e-03	NA	NA	NA	NA	NA	2.5000e-03	NA	NA	NA	NA	NA	1.2285e+00	NA	NA	NA	NA	NA	7.4908e-01	NA	NA	NA	NA	NA	1.6400e+00	NA	NA	NA	NA	NA	9.7466e-01	NA	NA	NA	NA	NA	h2_z_insignificant	NA	false	categorical-41200-both_sexes-M442.tsv.bgz	categorical-41200-both_sexes-M442.tsv.bgz.tbi	s3://pan-ukb-us-east-1/sumstats_flat_files/categorical-41200-both_sexes-M442.tsv.bgz	s3://pan-ukb-us-east-1/sumstats_flat_files_tabix/categorical-41200-both_sexes-M442.tsv.bgz.tbi	59f5287181f067a366605e71ceebfb60	510242444	ac37de1868494a87ff4b25b8a473400e	1749779
categorical	41200	both_sexes	M448		Operative procedures - main OPCS4	This field is a summary of the main operation and procedure codes a participant has had recorded across all their hospital inpatient records. Operative procedures are coded according to the Office of Population Censuses and Surveys Classification of Interventions and Procedures, version 4 (OPCS-4). The corresponding date when each main procedure was first recorded in the inpatient data can be found in ~F41260~.	M44.8 Other specified other therapeutic endoscopic operations on bladder	Health-related outcomes > Hospital inpatient > Summary Operations	107	0	0	NA	NA	NA	EUR	1		0	NA	NA	NA	NA	107	NA	NA	NA	NA	NA	420424	NA	NA	NA	NA	NA	4.1000e-03	NA	NA	NA	NA	NA	2.2000e-03	NA	NA	NA	NA	NA	1.1586e+00	NA	NA	NA	NA	NA	6.2171e-01	NA	NA	NA	NA	NA	1.8636e+00	NA	NA	NA	NA	NA	9.8191e-01	NA	NA	NA	NA	NA	h2_z_insignificant	NA	false	categorical-41200-both_sexes-M448.tsv.bgz	categorical-41200-both_sexes-M448.tsv.bgz.tbi	s3://pan-ukb-us-east-1/sumstats_flat_files/categorical-41200-both_sexes-M448.tsv.bgz	s3://pan-ukb-us-east-1/sumstats_flat_files_tabix/categorical-41200-both_sexes-M448.tsv.bgz.tbi	f22240eedb9f24c44bfccb9b308b19df	511676330	ebd788161eb2349c263d4dfcae981b20	1749708
categorical	41200	both_sexes	M451		Operative procedures - main OPCS4	This field is a summary of the main operation and procedure codes a participant has had recorded across all their hospital inpatient records. Operative procedures are coded according to the Office of Population Censuses and Surveys Classification of Interventions and Procedures, version 4 (OPCS-4). The corresponding date when each main procedure was first recorded in the inpatient data can be found in ~F41260~.	M45.1 Diagnostic endoscopic examination of bladder and biopsy of lesion of bladder NEC	Health-related outcomes > Hospital inpatient > Summary Operations	2456	1135	1321	NA	NA	NA	EUR	1		0	NA	NA	NA	NA	2456	NA	NA	NA	NA	NA	418075	NA	NA	NA	NA	NA	4.0000e-04	NA	NA	NA	NA	NA	2.3000e-03	NA	NA	NA	NA	NA	8.4273e-03	NA	NA	NA	NA	NA	4.8457e-02	NA	NA	NA	NA	NA	1.7391e-01	NA	NA	NA	NA	NA	1.0540e+00	NA	NA	NA	NA	NA	h2_z_insignificant	NA	false	categorical-41200-both_sexes-M451.tsv.bgz	categorical-41200-both_sexes-M451.tsv.bgz.tbi	s3://pan-ukb-us-east-1/sumstats_flat_files/categorical-41200-both_sexes-M451.tsv.bgz	s3://pan-ukb-us-east-1/sumstats_flat_files_tabix/categorical-41200-both_sexes-M451.tsv.bgz.tbi	5612db9fb1a300502bc48991f8a7124e	544708150	0651eb79e0f4ca82f1abbae32383ce3c	1751221
categorical	41200	both_sexes	M453		Operative procedures - main OPCS4	This field is a summary of the main operation and procedure codes a participant has had recorded across all their hospital inpatient records. Operative procedures are coded according to the Office of Population Censuses and Surveys Classification of Interventions and Procedures, version 4 (OPCS-4). The corresponding date when each main procedure was first recorded in the inpatient data can be found in ~F41260~.	M45.3 Diagnostic endoscopic examination of bladder and biopsy of lesion of bladder using rigid cystoscope	Health-related outcomes > Hospital inpatient > Summary Operations	438	152	286	NA	NA	NA	EUR	1		0	NA	NA	NA	NA	438	NA	NA	NA	NA	NA	420093	NA	NA	NA	NA	NA	-2.2000e-03	NA	NA	NA	NA	NA	2.2000e-03	NA	NA	NA	NA	NA	-1.8737e-01	NA	NA	NA	NA	NA	1.8737e-01	NA	NA	NA	NA	NA	-1.0000e+00	NA	NA	NA	NA	NA	9.8669e-01	NA	NA	NA	NA	NA	h2_z_insignificant	NA	false	categorical-41200-both_sexes-M453.tsv.bgz	categorical-41200-both_sexes-M453.tsv.bgz.tbi	s3://pan-ukb-us-east-1/sumstats_flat_files/categorical-41200-both_sexes-M453.tsv.bgz	s3://pan-ukb-us-east-1/sumstats_flat_files_tabix/categorical-41200-both_sexes-M453.tsv.bgz.tbi	da1c5094b264188541bd6c69c0f51dec	530527631	d64ee58ba14c549afd387309122281a6	1750368
categorical	41200	both_sexes	M455		Operative procedures - main OPCS4	This field is a summary of the main operation and procedure codes a participant has had recorded across all their hospital inpatient records. Operative procedures are coded according to the Office of Population Censuses and Surveys Classification of Interventions and Procedures, version 4 (OPCS-4). The corresponding date when each main procedure was first recorded in the inpatient data can be found in ~F41260~.	M45.5 Diagnostic endoscopic examination of bladder using rigid cystoscope	Health-related outcomes > Hospital inpatient > Summary Operations	605	270	335	NA	NA	NA	EUR	1		0	NA	NA	NA	NA	605	NA	NA	NA	NA	NA	419926	NA	NA	NA	NA	NA	1.7000e-03	NA	NA	NA	NA	NA	2.3000e-03	NA	NA	NA	NA	NA	1.1069e-01	NA	NA	NA	NA	NA	1.4975e-01	NA	NA	NA	NA	NA	7.3913e-01	NA	NA	NA	NA	NA	9.7250e-01	NA	NA	NA	NA	NA	h2_z_insignificant	NA	false	categorical-41200-both_sexes-M455.tsv.bgz	categorical-41200-both_sexes-M455.tsv.bgz.tbi	s3://pan-ukb-us-east-1/sumstats_flat_files/categorical-41200-both_sexes-M455.tsv.bgz	s3://pan-ukb-us-east-1/sumstats_flat_files_tabix/categorical-41200-both_sexes-M455.tsv.bgz.tbi	79eefeb9420cc08221885f23aace8338	534008574	f069645d82fdd91f8c9146b45b4892d7	1750769
categorical	41200	both_sexes	M458		Operative procedures - main OPCS4	This field is a summary of the main operation and procedure codes a participant has had recorded across all their hospital inpatient records. Operative procedures are coded according to the Office of Population Censuses and Surveys Classification of Interventions and Procedures, version 4 (OPCS-4). The corresponding date when each main procedure was first recorded in the inpatient data can be found in ~F41260~.	M45.8 Other specified diagnostic endoscopic examination of bladder	Health-related outcomes > Hospital inpatient > Summary Operations	1118	387	731	NA	NA	NA	EUR	1		0	NA	NA	NA	NA	1118	NA	NA	NA	NA	NA	419413	NA	NA	NA	NA	NA	-8.0000e-04	NA	NA	NA	NA	NA	2.0000e-03	NA	NA	NA	NA	NA	-3.1513e-02	NA	NA	NA	NA	NA	7.8783e-02	NA	NA	NA	NA	NA	-4.0000e-01	NA	NA	NA	NA	NA	1.0272e+00	NA	NA	NA	NA	NA	h2_z_insignificant	NA	false	categorical-41200-both_sexes-M458.tsv.bgz	categorical-41200-both_sexes-M458.tsv.bgz.tbi	s3://pan-ukb-us-east-1/sumstats_flat_files/categorical-41200-both_sexes-M458.tsv.bgz	s3://pan-ukb-us-east-1/sumstats_flat_files_tabix/categorical-41200-both_sexes-M458.tsv.bgz.tbi	67dc7edcbc62ff113c0246369c5358b7	539222386	748dd39c248642f522f9082173f18a51	1750696
categorical	41200	both_sexes	M459		Operative procedures - main OPCS4	This field is a summary of the main operation and procedure codes a participant has had recorded across all their hospital inpatient records. Operative procedures are coded according to the Office of Population Censuses and Surveys Classification of Interventions and Procedures, version 4 (OPCS-4). The corresponding date when each main procedure was first recorded in the inpatient data can be found in ~F41260~.	M45.9 Unspecified diagnostic endoscopic examination of bladder	Health-related outcomes > Hospital inpatient > Summary Operations	29902	12175	17727	NA	NA	NA	AFR,AMR,EAS,EUR,MID	5		0	428	61	NA	125	29139	149	6208	919	NA	2584	391392	1450	1.2252e-01	3.9053e-02	NA	3.6705e-01	1.6900e-02	1.9671e-01	8.2504e-02	2.6086e-01	NA	1.0601e-01	4.1000e-03	1.4090e-01	4.6541e-01	1.5168e-01	NA	1.7271e+00	6.1410e-02	5.9866e-01	3.1340e-01	1.0131e+00	NA	4.9882e-01	1.4898e-02	4.2882e-01	1.4850e+00	1.4971e-01	NA	3.4623e+00	4.1220e+00	1.3961e+00	1.0001e+00	1.0229e+00	NA	1.0326e+00	1.0401e+00	1.0114e+00	h2_z_insignificant	n_too_low	NA	h2_z_insignificant	not_EUR_plus_1	h2_z_insignificant	false	categorical-41200-both_sexes-M459.tsv.bgz	categorical-41200-both_sexes-M459.tsv.bgz.tbi	s3://pan-ukb-us-east-1/sumstats_flat_files/categorical-41200-both_sexes-M459.tsv.bgz	s3://pan-ukb-us-east-1/sumstats_flat_files_tabix/categorical-41200-both_sexes-M459.tsv.bgz.tbi	639572a369093d53a194ee991e206c50	2068315120	768f0a7c5b9911398bba7fe79ce92cea	2182553
categorical	41200	both_sexes	M471		Operative procedures - main OPCS4	This field is a summary of the main operation and procedure codes a participant has had recorded across all their hospital inpatient records. Operative procedures are coded according to the Office of Population Censuses and Surveys Classification of Interventions and Procedures, version 4 (OPCS-4). The corresponding date when each main procedure was first recorded in the inpatient data can be found in ~F41260~.	M47.1 Urethral irrigation of bladder	Health-related outcomes > Hospital inpatient > Summary Operations	528	0	458	NA	NA	NA	EUR	1		0	NA	NA	NA	NA	528	NA	NA	NA	NA	NA	420003	NA	NA	NA	NA	NA	-2.2000e-03	NA	NA	NA	NA	NA	2.4000e-03	NA	NA	NA	NA	NA	-1.6035e-01	NA	NA	NA	NA	NA	1.7493e-01	NA	NA	NA	NA	NA	-9.1667e-01	NA	NA	NA	NA	NA	9.9970e-01	NA	NA	NA	NA	NA	h2_z_insignificant	NA	false	categorical-41200-both_sexes-M471.tsv.bgz	categorical-41200-both_sexes-M471.tsv.bgz.tbi	s3://pan-ukb-us-east-1/sumstats_flat_files/categorical-41200-both_sexes-M471.tsv.bgz	s3://pan-ukb-us-east-1/sumstats_flat_files_tabix/categorical-41200-both_sexes-M471.tsv.bgz.tbi	2dd588b93fc78b1ad2d898c38fc6acf6	532529152	d345132e3ecc651eb1f9290620d719d1	1750678
categorical	41200	both_sexes	M472		Operative procedures - main OPCS4	This field is a summary of the main operation and procedure codes a participant has had recorded across all their hospital inpatient records. Operative procedures are coded according to the Office of Population Censuses and Surveys Classification of Interventions and Procedures, version 4 (OPCS-4). The corresponding date when each main procedure was first recorded in the inpatient data can be found in ~F41260~.	M47.2 Change of urethral catheter into bladder	Health-related outcomes > Hospital inpatient > Summary Operations	397	0	331	NA	NA	NA	EUR	1		0	NA	NA	NA	NA	397	NA	NA	NA	NA	NA	420134	NA	NA	NA	NA	NA	-3.4000e-03	NA	NA	NA	NA	NA	2.3000e-03	NA	NA	NA	NA	NA	-3.1439e-01	NA	NA	NA	NA	NA	2.1268e-01	NA	NA	NA	NA	NA	-1.4783e+00	NA	NA	NA	NA	NA	9.9562e-01	NA	NA	NA	NA	NA	h2_z_insignificant	NA	false	categorical-41200-both_sexes-M472.tsv.bgz	categorical-41200-both_sexes-M472.tsv.bgz.tbi	s3://pan-ukb-us-east-1/sumstats_flat_files/categorical-41200-both_sexes-M472.tsv.bgz	s3://pan-ukb-us-east-1/sumstats_flat_files_tabix/categorical-41200-both_sexes-M472.tsv.bgz.tbi	28dc1deddc91e501fd40ae4ecbf3f9ec	529155985	41d36b81ea8debc501b1449d69335732	1750395
categorical	41200	both_sexes	M473		Operative procedures - main OPCS4	This field is a summary of the main operation and procedure codes a participant has had recorded across all their hospital inpatient records. Operative procedures are coded according to the Office of Population Censuses and Surveys Classification of Interventions and Procedures, version 4 (OPCS-4). The corresponding date when each main procedure was first recorded in the inpatient data can be found in ~F41260~.	M47.3 Removal of urethral catheter from bladder	Health-related outcomes > Hospital inpatient > Summary Operations	4354	565	3789	NA	NA	NA	AFR,CSA,EUR	3		0	63	NA	59	NA	4232	NA	6573	NA	8817	NA	416299	NA	-4.1026e-02	NA	1.6660e-01	NA	4.6000e-03	NA	8.4020e-02	NA	4.1397e-02	NA	2.5000e-03	NA	-5.9472e-01	NA	3.1740e+00	NA	6.3805e-02	NA	1.2180e+00	NA	7.8868e-01	NA	3.4676e-02	NA	-4.8829e-01	NA	4.0244e+00	NA	1.8400e+00	NA	9.9718e-01	NA	1.0050e+00	NA	1.0313e+00	NA	h2_z_insignificant	NA	not_EUR_plus_1	NA	h2_z_insignificant	NA	false	categorical-41200-both_sexes-M473.tsv.bgz	categorical-41200-both_sexes-M473.tsv.bgz.tbi	s3://pan-ukb-us-east-1/sumstats_flat_files/categorical-41200-both_sexes-M473.tsv.bgz	s3://pan-ukb-us-east-1/sumstats_flat_files_tabix/categorical-41200-both_sexes-M473.tsv.bgz.tbi	59cce1cc5018e8ea33a70745014705c7	1567441991	2b2983548d32a63015422426baa85dd6	2043743
categorical	41200	both_sexes	M474		Operative procedures - main OPCS4	This field is a summary of the main operation and procedure codes a participant has had recorded across all their hospital inpatient records. Operative procedures are coded according to the Office of Population Censuses and Surveys Classification of Interventions and Procedures, version 4 (OPCS-4). The corresponding date when each main procedure was first recorded in the inpatient data can be found in ~F41260~.	M47.4 Urodynamic studies using catheter	Health-related outcomes > Hospital inpatient > Summary Operations	1744	1140	604	NA	NA	NA	EUR	1		0	NA	NA	NA	NA	1744	NA	NA	NA	NA	NA	418787	NA	NA	NA	NA	NA	3.0000e-04	NA	NA	NA	NA	NA	2.1000e-03	NA	NA	NA	NA	NA	8.2748e-03	NA	NA	NA	NA	NA	5.7924e-02	NA	NA	NA	NA	NA	1.4286e-01	NA	NA	NA	NA	NA	1.0089e+00	NA	NA	NA	NA	NA	h2_z_insignificant	NA	false	categorical-41200-both_sexes-M474.tsv.bgz	categorical-41200-both_sexes-M474.tsv.bgz.tbi	s3://pan-ukb-us-east-1/sumstats_flat_files/categorical-41200-both_sexes-M474.tsv.bgz	s3://pan-ukb-us-east-1/sumstats_flat_files_tabix/categorical-41200-both_sexes-M474.tsv.bgz.tbi	b2accece9304be73fd8f89328de96be1	542602372	63d000909ba9199a7eacf0519dac3499	1751332
categorical	41200	both_sexes	M478		Operative procedures - main OPCS4	This field is a summary of the main operation and procedure codes a participant has had recorded across all their hospital inpatient records. Operative procedures are coded according to the Office of Population Censuses and Surveys Classification of Interventions and Procedures, version 4 (OPCS-4). The corresponding date when each main procedure was first recorded in the inpatient data can be found in ~F41260~.	M47.8 Other specified urethral catheterisation of bladder	Health-related outcomes > Hospital inpatient > Summary Operations	2287	1687	600	NA	NA	NA	EUR	1		0	NA	NA	NA	NA	2287	NA	NA	NA	NA	NA	418244	NA	NA	NA	NA	NA	2.2000e-03	NA	NA	NA	NA	NA	2.1000e-03	NA	NA	NA	NA	NA	4.9006e-02	NA	NA	NA	NA	NA	4.6779e-02	NA	NA	NA	NA	NA	1.0476e+00	NA	NA	NA	NA	NA	1.0449e+00	NA	NA	NA	NA	NA	h2_z_insignificant	NA	false	categorical-41200-both_sexes-M478.tsv.bgz	categorical-41200-both_sexes-M478.tsv.bgz.tbi	s3://pan-ukb-us-east-1/sumstats_flat_files/categorical-41200-both_sexes-M478.tsv.bgz	s3://pan-ukb-us-east-1/sumstats_flat_files_tabix/categorical-41200-both_sexes-M478.tsv.bgz.tbi	0dbe8657eae915b092a5f15eb88af880	544068645	332f6e9d92b127e31350fdfd2cd3fdbf	1751050
categorical	41200	both_sexes	M479		Operative procedures - main OPCS4	This field is a summary of the main operation and procedure codes a participant has had recorded across all their hospital inpatient records. Operative procedures are coded according to the Office of Population Censuses and Surveys Classification of Interventions and Procedures, version 4 (OPCS-4). The corresponding date when each main procedure was first recorded in the inpatient data can be found in ~F41260~.	M47.9 Unspecified urethral catheterisation of bladder	Health-related outcomes > Hospital inpatient > Summary Operations	3416	661	2755	NA	NA	NA	CSA,EUR	2		0	NA	NA	54	NA	3362	NA	NA	NA	8822	NA	417169	NA	NA	NA	2.3276e-01	NA	-6.0000e-04	NA	NA	NA	4.4205e-02	NA	2.2000e-03	NA	NA	NA	4.7501e+00	NA	-9.9154e-03	NA	NA	NA	9.0213e-01	NA	3.6357e-02	NA	NA	NA	5.2655e+00	NA	-2.7273e-01	NA	NA	NA	9.8948e-01	NA	1.0288e+00	NA	NA	NA	not_EUR_plus_1	NA	h2_z_insignificant	NA	false	categorical-41200-both_sexes-M479.tsv.bgz	categorical-41200-both_sexes-M479.tsv.bgz.tbi	s3://pan-ukb-us-east-1/sumstats_flat_files/categorical-41200-both_sexes-M479.tsv.bgz	s3://pan-ukb-us-east-1/sumstats_flat_files_tabix/categorical-41200-both_sexes-M479.tsv.bgz.tbi	367ff37472e22d5b99a55c34b7a7c28b	1097507818	326cf201af67a85bada36c66357e85b7	1927451
categorical	41200	both_sexes	M492		Operative procedures - main OPCS4	This field is a summary of the main operation and procedure codes a participant has had recorded across all their hospital inpatient records. Operative procedures are coded according to the Office of Population Censuses and Surveys Classification of Interventions and Procedures, version 4 (OPCS-4). The corresponding date when each main procedure was first recorded in the inpatient data can be found in ~F41260~.	M49.2 Change of suprapubic tube into bladder	Health-related outcomes > Hospital inpatient > Summary Operations	179	90	0	NA	NA	NA	EUR	1		0	NA	NA	NA	NA	179	NA	NA	NA	NA	NA	420352	NA	NA	NA	NA	NA	6.7000e-03	NA	NA	NA	NA	NA	2.2000e-03	NA	NA	NA	NA	NA	1.2163e+00	NA	NA	NA	NA	NA	3.9938e-01	NA	NA	NA	NA	NA	3.0455e+00	NA	NA	NA	NA	NA	9.7863e-01	NA	NA	NA	NA	NA	h2_z_insignificant	NA	false	categorical-41200-both_sexes-M492.tsv.bgz	categorical-41200-both_sexes-M492.tsv.bgz.tbi	s3://pan-ukb-us-east-1/sumstats_flat_files/categorical-41200-both_sexes-M492.tsv.bgz	s3://pan-ukb-us-east-1/sumstats_flat_files_tabix/categorical-41200-both_sexes-M492.tsv.bgz.tbi	67e27a6b0645f4f383346316e65260d4	517687207	df509f0917d66034f7aeadd465179eb6	1749793
categorical	41200	both_sexes	M493		Operative procedures - main OPCS4	This field is a summary of the main operation and procedure codes a participant has had recorded across all their hospital inpatient records. Operative procedures are coded according to the Office of Population Censuses and Surveys Classification of Interventions and Procedures, version 4 (OPCS-4). The corresponding date when each main procedure was first recorded in the inpatient data can be found in ~F41260~.	M49.3 Removal of suprapubic tube from bladder	Health-related outcomes > Hospital inpatient > Summary Operations	107	0	0	NA	NA	NA	EUR	1		0	NA	NA	NA	NA	107	NA	NA	NA	NA	NA	420424	NA	NA	NA	NA	NA	-1.3000e-03	NA	NA	NA	NA	NA	2.4000e-03	NA	NA	NA	NA	NA	-3.6737e-01	NA	NA	NA	NA	NA	6.7823e-01	NA	NA	NA	NA	NA	-5.4167e-01	NA	NA	NA	NA	NA	9.9209e-01	NA	NA	NA	NA	NA	h2_z_insignificant	NA	false	categorical-41200-both_sexes-M493.tsv.bgz	categorical-41200-both_sexes-M493.tsv.bgz.tbi	s3://pan-ukb-us-east-1/sumstats_flat_files/categorical-41200-both_sexes-M493.tsv.bgz	s3://pan-ukb-us-east-1/sumstats_flat_files_tabix/categorical-41200-both_sexes-M493.tsv.bgz.tbi	83ac448ef98c9b095a58735b0ebfa5f2	511491274	caeb4a9e6921a1ad169118622fcf13da	1749607
categorical	41200	both_sexes	M494		Operative procedures - main OPCS4	This field is a summary of the main operation and procedure codes a participant has had recorded across all their hospital inpatient records. Operative procedures are coded according to the Office of Population Censuses and Surveys Classification of Interventions and Procedures, version 4 (OPCS-4). The corresponding date when each main procedure was first recorded in the inpatient data can be found in ~F41260~.	M49.4 Introduction of therapeutic substance into bladder	Health-related outcomes > Hospital inpatient > Summary Operations	758	312	446	NA	NA	NA	EUR	1		0	NA	NA	NA	NA	758	NA	NA	NA	NA	NA	419773	NA	NA	NA	NA	NA	-1.4000e-03	NA	NA	NA	NA	NA	2.1000e-03	NA	NA	NA	NA	NA	-7.5698e-02	NA	NA	NA	NA	NA	1.1355e-01	NA	NA	NA	NA	NA	-6.6667e-01	NA	NA	NA	NA	NA	1.0053e+00	NA	NA	NA	NA	NA	h2_z_insignificant	NA	false	categorical-41200-both_sexes-M494.tsv.bgz	categorical-41200-both_sexes-M494.tsv.bgz.tbi	s3://pan-ukb-us-east-1/sumstats_flat_files/categorical-41200-both_sexes-M494.tsv.bgz	s3://pan-ukb-us-east-1/sumstats_flat_files_tabix/categorical-41200-both_sexes-M494.tsv.bgz.tbi	def5683d893faa8a98bc0de546d11470	536150393	5282aeb4fda367bbcffac728588fbdcc	1750645
categorical	41200	both_sexes	M495		Operative procedures - main OPCS4	This field is a summary of the main operation and procedure codes a participant has had recorded across all their hospital inpatient records. Operative procedures are coded according to the Office of Population Censuses and Surveys Classification of Interventions and Procedures, version 4 (OPCS-4). The corresponding date when each main procedure was first recorded in the inpatient data can be found in ~F41260~.	M49.5 Injection of therapeutic substance into bladder wall	Health-related outcomes > Hospital inpatient > Summary Operations	141	114	0	NA	NA	NA	EUR	1		0	NA	NA	NA	NA	141	NA	NA	NA	NA	NA	420390	NA	NA	NA	NA	NA	-1.7000e-03	NA	NA	NA	NA	NA	2.2000e-03	NA	NA	NA	NA	NA	-3.7869e-01	NA	NA	NA	NA	NA	4.9007e-01	NA	NA	NA	NA	NA	-7.7273e-01	NA	NA	NA	NA	NA	9.9292e-01	NA	NA	NA	NA	NA	h2_z_insignificant	NA	false	categorical-41200-both_sexes-M495.tsv.bgz	categorical-41200-both_sexes-M495.tsv.bgz.tbi	s3://pan-ukb-us-east-1/sumstats_flat_files/categorical-41200-both_sexes-M495.tsv.bgz	s3://pan-ukb-us-east-1/sumstats_flat_files_tabix/categorical-41200-both_sexes-M495.tsv.bgz.tbi	d973a46e697dec029436abb634cba66b	514959167	7fc49f2e21897ff6f6724d81031cd764	1749806
categorical	41200	both_sexes	M498		Operative procedures - main OPCS4	This field is a summary of the main operation and procedure codes a participant has had recorded across all their hospital inpatient records. Operative procedures are coded according to the Office of Population Censuses and Surveys Classification of Interventions and Procedures, version 4 (OPCS-4). The corresponding date when each main procedure was first recorded in the inpatient data can be found in ~F41260~.	M49.8 Other specified other operations on bladder	Health-related outcomes > Hospital inpatient > Summary Operations	131	0	0	NA	NA	NA	EUR	1		0	NA	NA	NA	NA	131	NA	NA	NA	NA	NA	420400	NA	NA	NA	NA	NA	1.7000e-03	NA	NA	NA	NA	NA	2.2000e-03	NA	NA	NA	NA	NA	4.0344e-01	NA	NA	NA	NA	NA	5.2209e-01	NA	NA	NA	NA	NA	7.7273e-01	NA	NA	NA	NA	NA	1.0074e+00	NA	NA	NA	NA	NA	h2_z_insignificant	NA	false	categorical-41200-both_sexes-M498.tsv.bgz	categorical-41200-both_sexes-M498.tsv.bgz.tbi	s3://pan-ukb-us-east-1/sumstats_flat_files/categorical-41200-both_sexes-M498.tsv.bgz	s3://pan-ukb-us-east-1/sumstats_flat_files_tabix/categorical-41200-both_sexes-M498.tsv.bgz.tbi	e9b0521aa9218cba470351556e563085	514201515	5119f22a67b26fad8302f814c66b4ded	1749830
categorical	41200	both_sexes	M521		Operative procedures - main OPCS4	This field is a summary of the main operation and procedure codes a participant has had recorded across all their hospital inpatient records. Operative procedures are coded according to the Office of Population Censuses and Surveys Classification of Interventions and Procedures, version 4 (OPCS-4). The corresponding date when each main procedure was first recorded in the inpatient data can be found in ~F41260~.	M52.1 Suprapubic sling operation	Health-related outcomes > Hospital inpatient > Summary Operations	104	104	0	NA	NA	NA	EUR	1		0	NA	NA	NA	NA	104	NA	NA	NA	NA	NA	420427	NA	NA	NA	NA	NA	1.8000e-03	NA	NA	NA	NA	NA	2.1000e-03	NA	NA	NA	NA	NA	5.2134e-01	NA	NA	NA	NA	NA	6.0823e-01	NA	NA	NA	NA	NA	8.5714e-01	NA	NA	NA	NA	NA	9.7532e-01	NA	NA	NA	NA	NA	h2_z_insignificant	NA	false	categorical-41200-both_sexes-M521.tsv.bgz	categorical-41200-both_sexes-M521.tsv.bgz.tbi	s3://pan-ukb-us-east-1/sumstats_flat_files/categorical-41200-both_sexes-M521.tsv.bgz	s3://pan-ukb-us-east-1/sumstats_flat_files_tabix/categorical-41200-both_sexes-M521.tsv.bgz.tbi	308874e700c3d3fa7fbef85efc036ab0	511099352	f93af30e5856ccecfb60fd3924c5c0d4	1749735
categorical	41200	both_sexes	M523		Operative procedures - main OPCS4	This field is a summary of the main operation and procedure codes a participant has had recorded across all their hospital inpatient records. Operative procedures are coded according to the Office of Population Censuses and Surveys Classification of Interventions and Procedures, version 4 (OPCS-4). The corresponding date when each main procedure was first recorded in the inpatient data can be found in ~F41260~.	M52.3 Colposuspension of neck of bladder	Health-related outcomes > Hospital inpatient > Summary Operations	743	743	0	NA	NA	NA	EUR	1		0	NA	NA	NA	NA	743	NA	NA	NA	NA	NA	419788	NA	NA	NA	NA	NA	3.7000e-03	NA	NA	NA	NA	NA	2.2000e-03	NA	NA	NA	NA	NA	2.0337e-01	NA	NA	NA	NA	NA	1.2092e-01	NA	NA	NA	NA	NA	1.6818e+00	NA	NA	NA	NA	NA	1.0012e+00	NA	NA	NA	NA	NA	h2_z_insignificant	NA	false	categorical-41200-both_sexes-M523.tsv.bgz	categorical-41200-both_sexes-M523.tsv.bgz.tbi	s3://pan-ukb-us-east-1/sumstats_flat_files/categorical-41200-both_sexes-M523.tsv.bgz	s3://pan-ukb-us-east-1/sumstats_flat_files_tabix/categorical-41200-both_sexes-M523.tsv.bgz.tbi	b71da0a440dd5d693bf945c38e1cb475	535614508	1d50fc223ba0246d5d051c34c2af56b6	1750904
categorical	41200	both_sexes	M533		Operative procedures - main OPCS4	This field is a summary of the main operation and procedure codes a participant has had recorded across all their hospital inpatient records. Operative procedures are coded according to the Office of Population Censuses and Surveys Classification of Interventions and Procedures, version 4 (OPCS-4). The corresponding date when each main procedure was first recorded in the inpatient data can be found in ~F41260~.	M53.3 Introduction of tension-free vaginal tape	Health-related outcomes > Hospital inpatient > Summary Operations	1392	1391	0	NA	NA	NA	EUR	1		0	NA	NA	NA	NA	1392	NA	NA	NA	NA	NA	419139	NA	NA	NA	NA	NA	7.0000e-04	NA	NA	NA	NA	NA	2.3000e-03	NA	NA	NA	NA	NA	2.3112e-02	NA	NA	NA	NA	NA	7.5938e-02	NA	NA	NA	NA	NA	3.0435e-01	NA	NA	NA	NA	NA	1.0530e+00	NA	NA	NA	NA	NA	h2_z_insignificant	NA	false	categorical-41200-both_sexes-M533.tsv.bgz	categorical-41200-both_sexes-M533.tsv.bgz.tbi	s3://pan-ukb-us-east-1/sumstats_flat_files/categorical-41200-both_sexes-M533.tsv.bgz	s3://pan-ukb-us-east-1/sumstats_flat_files_tabix/categorical-41200-both_sexes-M533.tsv.bgz.tbi	5af831728ac5db66e9328a1138857a8c	540409351	8560ff0fadc4f33fabaca83b2dc9d992	1751268
categorical	41200	both_sexes	M536		Operative procedures - main OPCS4	This field is a summary of the main operation and procedure codes a participant has had recorded across all their hospital inpatient records. Operative procedures are coded according to the Office of Population Censuses and Surveys Classification of Interventions and Procedures, version 4 (OPCS-4). The corresponding date when each main procedure was first recorded in the inpatient data can be found in ~F41260~.	M53.6 Introduction of transobturator tape	Health-related outcomes > Hospital inpatient > Summary Operations	686	686	0	NA	NA	NA	EUR	1		0	NA	NA	NA	NA	686	NA	NA	NA	NA	NA	419845	NA	NA	NA	NA	NA	-3.4470e-06	NA	NA	NA	NA	NA	2.0000e-03	NA	NA	NA	NA	NA	-2.0232e-04	NA	NA	NA	NA	NA	1.1739e-01	NA	NA	NA	NA	NA	-1.7235e-03	NA	NA	NA	NA	NA	9.9799e-01	NA	NA	NA	NA	NA	h2_z_insignificant	NA	false	categorical-41200-both_sexes-M536.tsv.bgz	categorical-41200-both_sexes-M536.tsv.bgz.tbi	s3://pan-ukb-us-east-1/sumstats_flat_files/categorical-41200-both_sexes-M536.tsv.bgz	s3://pan-ukb-us-east-1/sumstats_flat_files_tabix/categorical-41200-both_sexes-M536.tsv.bgz.tbi	098471379ce3bad0446babe50c8234ee	534771440	c1b3c44cca997b1b5df477cdb4d43daf	1751071
categorical	41200	both_sexes	M538		Operative procedures - main OPCS4	This field is a summary of the main operation and procedure codes a participant has had recorded across all their hospital inpatient records. Operative procedures are coded according to the Office of Population Censuses and Surveys Classification of Interventions and Procedures, version 4 (OPCS-4). The corresponding date when each main procedure was first recorded in the inpatient data can be found in ~F41260~.	M53.8 Other specified vaginal operations to support outlet of female bladder	Health-related outcomes > Hospital inpatient > Summary Operations	966	966	0	NA	NA	NA	EUR	1		0	NA	NA	NA	NA	966	NA	NA	NA	NA	NA	419565	NA	NA	NA	NA	NA	1.6000e-03	NA	NA	NA	NA	NA	2.3000e-03	NA	NA	NA	NA	NA	7.0959e-02	NA	NA	NA	NA	NA	1.0200e-01	NA	NA	NA	NA	NA	6.9565e-01	NA	NA	NA	NA	NA	1.0208e+00	NA	NA	NA	NA	NA	h2_z_insignificant	NA	false	categorical-41200-both_sexes-M538.tsv.bgz	categorical-41200-both_sexes-M538.tsv.bgz.tbi	s3://pan-ukb-us-east-1/sumstats_flat_files/categorical-41200-both_sexes-M538.tsv.bgz	s3://pan-ukb-us-east-1/sumstats_flat_files_tabix/categorical-41200-both_sexes-M538.tsv.bgz.tbi	8a0f31f3bed6d744039fa5d4ec0ba4b3	538013309	5e6d960f6be182acc648eb0180b57bb2	1751059
categorical	41200	both_sexes	M563		Operative procedures - main OPCS4	This field is a summary of the main operation and procedure codes a participant has had recorded across all their hospital inpatient records. Operative procedures are coded according to the Office of Population Censuses and Surveys Classification of Interventions and Procedures, version 4 (OPCS-4). The corresponding date when each main procedure was first recorded in the inpatient data can be found in ~F41260~.	M56.3 Endoscopic injection of inert substance into outlet of female bladder	Health-related outcomes > Hospital inpatient > Summary Operations	268	266	0	NA	NA	NA	EUR	1		0	NA	NA	NA	NA	268	NA	NA	NA	NA	NA	420263	NA	NA	NA	NA	NA	3.4000e-03	NA	NA	NA	NA	NA	1.8000e-03	NA	NA	NA	NA	NA	4.3778e-01	NA	NA	NA	NA	NA	2.3176e-01	NA	NA	NA	NA	NA	1.8889e+00	NA	NA	NA	NA	NA	8.5825e-01	NA	NA	NA	NA	NA	h2_z_insignificant	NA	false	categorical-41200-both_sexes-M563.tsv.bgz	categorical-41200-both_sexes-M563.tsv.bgz.tbi	s3://pan-ukb-us-east-1/sumstats_flat_files/categorical-41200-both_sexes-M563.tsv.bgz	s3://pan-ukb-us-east-1/sumstats_flat_files_tabix/categorical-41200-both_sexes-M563.tsv.bgz.tbi	d1e0c1edb4aeb550d7e14b6206dd458d	527955154	ad4e3f122aab328b79dbb35f726ce20b	1750692
categorical	41200	both_sexes	M582		Operative procedures - main OPCS4	This field is a summary of the main operation and procedure codes a participant has had recorded across all their hospital inpatient records. Operative procedures are coded according to the Office of Population Censuses and Surveys Classification of Interventions and Procedures, version 4 (OPCS-4). The corresponding date when each main procedure was first recorded in the inpatient data can be found in ~F41260~.	M58.2 Dilation of outlet of female bladder	Health-related outcomes > Hospital inpatient > Summary Operations	105	104	0	NA	NA	NA	EUR	1		0	NA	NA	NA	NA	105	NA	NA	NA	NA	NA	420426	NA	NA	NA	NA	NA	3.0000e-04	NA	NA	NA	NA	NA	2.1000e-03	NA	NA	NA	NA	NA	8.6173e-02	NA	NA	NA	NA	NA	6.0321e-01	NA	NA	NA	NA	NA	1.4286e-01	NA	NA	NA	NA	NA	8.4587e-01	NA	NA	NA	NA	NA	h2_z_insignificant	NA	false	categorical-41200-both_sexes-M582.tsv.bgz	categorical-41200-both_sexes-M582.tsv.bgz.tbi	s3://pan-ukb-us-east-1/sumstats_flat_files/categorical-41200-both_sexes-M582.tsv.bgz	s3://pan-ukb-us-east-1/sumstats_flat_files_tabix/categorical-41200-both_sexes-M582.tsv.bgz.tbi	74437db7bfe5b265853aba4130cef8e6	515270236	9545c868950f7ade3157727b3c0260a7	1750218
categorical	41200	both_sexes	M611		Operative procedures - main OPCS4	This field is a summary of the main operation and procedure codes a participant has had recorded across all their hospital inpatient records. Operative procedures are coded according to the Office of Population Censuses and Surveys Classification of Interventions and Procedures, version 4 (OPCS-4). The corresponding date when each main procedure was first recorded in the inpatient data can be found in ~F41260~.	M61.1 Total excision of prostate and capsule of prostate	Health-related outcomes > Hospital inpatient > Summary Operations	2026	0	2026	NA	NA	NA	EUR	1		0	NA	NA	NA	NA	2026	NA	NA	NA	NA	NA	418505	NA	NA	NA	NA	NA	7.4000e-03	NA	NA	NA	NA	NA	2.9000e-03	NA	NA	NA	NA	NA	1.8130e-01	NA	NA	NA	NA	NA	7.1050e-02	NA	NA	NA	NA	NA	2.5517e+00	NA	NA	NA	NA	NA	1.0447e+00	NA	NA	NA	NA	NA	h2_z_insignificant	NA	false	categorical-41200-both_sexes-M611.tsv.bgz	categorical-41200-both_sexes-M611.tsv.bgz.tbi	s3://pan-ukb-us-east-1/sumstats_flat_files/categorical-41200-both_sexes-M611.tsv.bgz	s3://pan-ukb-us-east-1/sumstats_flat_files_tabix/categorical-41200-both_sexes-M611.tsv.bgz.tbi	255cf246d7ffdc370e8472d1f723b064	542741218	305fb6e66fa763a79c517be8be6c49d2	1751154
categorical	41200	both_sexes	M612		Operative procedures - main OPCS4	This field is a summary of the main operation and procedure codes a participant has had recorded across all their hospital inpatient records. Operative procedures are coded according to the Office of Population Censuses and Surveys Classification of Interventions and Procedures, version 4 (OPCS-4). The corresponding date when each main procedure was first recorded in the inpatient data can be found in ~F41260~.	M61.2 Retropubic prostatectomy	Health-related outcomes > Hospital inpatient > Summary Operations	275	0	275	NA	NA	NA	EUR	1		0	NA	NA	NA	NA	275	NA	NA	NA	NA	NA	420256	NA	NA	NA	NA	NA	1.5000e-03	NA	NA	NA	NA	NA	2.3000e-03	NA	NA	NA	NA	NA	1.8897e-01	NA	NA	NA	NA	NA	2.8975e-01	NA	NA	NA	NA	NA	6.5217e-01	NA	NA	NA	NA	NA	1.0077e+00	NA	NA	NA	NA	NA	h2_z_insignificant	NA	false	categorical-41200-both_sexes-M612.tsv.bgz	categorical-41200-both_sexes-M612.tsv.bgz.tbi	s3://pan-ukb-us-east-1/sumstats_flat_files/categorical-41200-both_sexes-M612.tsv.bgz	s3://pan-ukb-us-east-1/sumstats_flat_files_tabix/categorical-41200-both_sexes-M612.tsv.bgz.tbi	d0b13bf9f309d99cb25fc45e8eb5fe48	524500029	d2d5497b99dd77517803c6e8af7b5dea	1750463
categorical	41200	both_sexes	M619		Operative procedures - main OPCS4	This field is a summary of the main operation and procedure codes a participant has had recorded across all their hospital inpatient records. Operative procedures are coded according to the Office of Population Censuses and Surveys Classification of Interventions and Procedures, version 4 (OPCS-4). The corresponding date when each main procedure was first recorded in the inpatient data can be found in ~F41260~.	M61.9 Unspecified open excision of prostate	Health-related outcomes > Hospital inpatient > Summary Operations	324	0	324	NA	NA	NA	EUR	1		0	NA	NA	NA	NA	324	NA	NA	NA	NA	NA	420207	NA	NA	NA	NA	NA	-4.0000e-04	NA	NA	NA	NA	NA	2.2000e-03	NA	NA	NA	NA	NA	-4.3874e-02	NA	NA	NA	NA	NA	2.4131e-01	NA	NA	NA	NA	NA	-1.8182e-01	NA	NA	NA	NA	NA	9.6140e-01	NA	NA	NA	NA	NA	h2_z_insignificant	NA	false	categorical-41200-both_sexes-M619.tsv.bgz	categorical-41200-both_sexes-M619.tsv.bgz.tbi	s3://pan-ukb-us-east-1/sumstats_flat_files/categorical-41200-both_sexes-M619.tsv.bgz	s3://pan-ukb-us-east-1/sumstats_flat_files_tabix/categorical-41200-both_sexes-M619.tsv.bgz.tbi	133f2ad0ad600bee2afc51ae1450e9bf	526621850	f9838eac17e8666f6fbc8b6aa120b558	1750488
categorical	41200	both_sexes	M651		Operative procedures - main OPCS4	This field is a summary of the main operation and procedure codes a participant has had recorded across all their hospital inpatient records. Operative procedures are coded according to the Office of Population Censuses and Surveys Classification of Interventions and Procedures, version 4 (OPCS-4). The corresponding date when each main procedure was first recorded in the inpatient data can be found in ~F41260~.	M65.1 Endoscopic resection of prostate using electrotome	Health-related outcomes > Hospital inpatient > Summary Operations	1490	0	1490	NA	NA	NA	EUR	1		0	NA	NA	NA	NA	1490	NA	NA	NA	NA	NA	419041	NA	NA	NA	NA	NA	1.1000e-03	NA	NA	NA	NA	NA	2.5000e-03	NA	NA	NA	NA	NA	3.4393e-02	NA	NA	NA	NA	NA	7.8167e-02	NA	NA	NA	NA	NA	4.4000e-01	NA	NA	NA	NA	NA	1.0317e+00	NA	NA	NA	NA	NA	h2_z_insignificant	NA	false	categorical-41200-both_sexes-M651.tsv.bgz	categorical-41200-both_sexes-M651.tsv.bgz.tbi	s3://pan-ukb-us-east-1/sumstats_flat_files/categorical-41200-both_sexes-M651.tsv.bgz	s3://pan-ukb-us-east-1/sumstats_flat_files_tabix/categorical-41200-both_sexes-M651.tsv.bgz.tbi	b7618b322c9f183998876ccde43dc472	540446096	b0ceeae030761948de6d1b0d472d85ca	1751199
categorical	41200	both_sexes	M653		Operative procedures - main OPCS4	This field is a summary of the main operation and procedure codes a participant has had recorded across all their hospital inpatient records. Operative procedures are coded according to the Office of Population Censuses and Surveys Classification of Interventions and Procedures, version 4 (OPCS-4). The corresponding date when each main procedure was first recorded in the inpatient data can be found in ~F41260~.	M65.3 Endoscopic resection of prostate NEC	Health-related outcomes > Hospital inpatient > Summary Operations	134	0	134	NA	NA	NA	AFR,CSA	2		0	53	NA	81	NA	NA	NA	6583	NA	8795	NA	NA	NA	-2.6937e-02	NA	9.7767e-02	NA	NA	NA	8.7280e-02	NA	4.2797e-02	NA	NA	NA	-4.4549e-01	NA	1.4604e+00	NA	NA	NA	1.4435e+00	NA	6.3930e-01	NA	NA	NA	-3.0863e-01	NA	2.2844e+00	NA	NA	NA	1.0182e+00	NA	1.0061e+00	NA	NA	NA	h2_z_insignificant	NA	h2_z_insignificant	NA	NA	NA	false	categorical-41200-both_sexes-M653.tsv.bgz	categorical-41200-both_sexes-M653.tsv.bgz.tbi	s3://pan-ukb-us-east-1/sumstats_flat_files/categorical-41200-both_sexes-M653.tsv.bgz	s3://pan-ukb-us-east-1/sumstats_flat_files_tabix/categorical-41200-both_sexes-M653.tsv.bgz.tbi	34bf9307ad64e2a74ba6a9d3477f8335	1025223210	0dd78f31ad3729fc1c5a9686291007c3	1914190
categorical	41200	both_sexes	M654		Operative procedures - main OPCS4	This field is a summary of the main operation and procedure codes a participant has had recorded across all their hospital inpatient records. Operative procedures are coded according to the Office of Population Censuses and Surveys Classification of Interventions and Procedures, version 4 (OPCS-4). The corresponding date when each main procedure was first recorded in the inpatient data can be found in ~F41260~.	M65.4 Endoscopic resection of prostate using laser	Health-related outcomes > Hospital inpatient > Summary Operations	477	0	477	NA	NA	NA	EUR	1		0	NA	NA	NA	NA	477	NA	NA	NA	NA	NA	420054	NA	NA	NA	NA	NA	2.3000e-03	NA	NA	NA	NA	NA	2.1000e-03	NA	NA	NA	NA	NA	1.8243e-01	NA	NA	NA	NA	NA	1.6657e-01	NA	NA	NA	NA	NA	1.0952e+00	NA	NA	NA	NA	NA	9.8777e-01	NA	NA	NA	NA	NA	h2_z_insignificant	NA	false	categorical-41200-both_sexes-M654.tsv.bgz	categorical-41200-both_sexes-M654.tsv.bgz.tbi	s3://pan-ukb-us-east-1/sumstats_flat_files/categorical-41200-both_sexes-M654.tsv.bgz	s3://pan-ukb-us-east-1/sumstats_flat_files_tabix/categorical-41200-both_sexes-M654.tsv.bgz.tbi	71aab097a1a01547bff00f31a524ce2e	530697639	8286e768528c6cd7fa2af8d2c5951adf	1750692
categorical	41200	both_sexes	M655		Operative procedures - main OPCS4	This field is a summary of the main operation and procedure codes a participant has had recorded across all their hospital inpatient records. Operative procedures are coded according to the Office of Population Censuses and Surveys Classification of Interventions and Procedures, version 4 (OPCS-4). The corresponding date when each main procedure was first recorded in the inpatient data can be found in ~F41260~.	M65.5 Endoscopic resection of prostate using vapotrode	Health-related outcomes > Hospital inpatient > Summary Operations	110	0	110	NA	NA	NA	EUR	1		0	NA	NA	NA	NA	110	NA	NA	NA	NA	NA	420421	NA	NA	NA	NA	NA	6.0000e-04	NA	NA	NA	NA	NA	2.2000e-03	NA	NA	NA	NA	NA	1.6555e-01	NA	NA	NA	NA	NA	6.0703e-01	NA	NA	NA	NA	NA	2.7273e-01	NA	NA	NA	NA	NA	9.9218e-01	NA	NA	NA	NA	NA	h2_z_insignificant	NA	false	categorical-41200-both_sexes-M655.tsv.bgz	categorical-41200-both_sexes-M655.tsv.bgz.tbi	s3://pan-ukb-us-east-1/sumstats_flat_files/categorical-41200-both_sexes-M655.tsv.bgz	s3://pan-ukb-us-east-1/sumstats_flat_files_tabix/categorical-41200-both_sexes-M655.tsv.bgz.tbi	aeadb4805fcd6a1b63dbf57edafa15b5	511380150	5c3d24fe89ea17ea031612d048637cee	1749636
categorical	41200	both_sexes	M662		Operative procedures - main OPCS4	This field is a summary of the main operation and procedure codes a participant has had recorded across all their hospital inpatient records. Operative procedures are coded according to the Office of Population Censuses and Surveys Classification of Interventions and Procedures, version 4 (OPCS-4). The corresponding date when each main procedure was first recorded in the inpatient data can be found in ~F41260~.	M66.2 Endoscopic incision of outlet of male bladder NEC	Health-related outcomes > Hospital inpatient > Summary Operations	652	0	652	NA	NA	NA	EUR	1		0	NA	NA	NA	NA	652	NA	NA	NA	NA	NA	419879	NA	NA	NA	NA	NA	3.8000e-03	NA	NA	NA	NA	NA	2.3000e-03	NA	NA	NA	NA	NA	2.3259e-01	NA	NA	NA	NA	NA	1.4078e-01	NA	NA	NA	NA	NA	1.6522e+00	NA	NA	NA	NA	NA	1.0098e+00	NA	NA	NA	NA	NA	h2_z_insignificant	NA	false	categorical-41200-both_sexes-M662.tsv.bgz	categorical-41200-both_sexes-M662.tsv.bgz.tbi	s3://pan-ukb-us-east-1/sumstats_flat_files/categorical-41200-both_sexes-M662.tsv.bgz	s3://pan-ukb-us-east-1/sumstats_flat_files_tabix/categorical-41200-both_sexes-M662.tsv.bgz.tbi	9d2cf9df5a16a5d61a33d82e7d4974e7	534065179	dc5b5c49cbab93acdd75faa0c50adf21	1750919
categorical	41200	both_sexes	M702		Operative procedures - main OPCS4	This field is a summary of the main operation and procedure codes a participant has had recorded across all their hospital inpatient records. Operative procedures are coded according to the Office of Population Censuses and Surveys Classification of Interventions and Procedures, version 4 (OPCS-4). The corresponding date when each main procedure was first recorded in the inpatient data can be found in ~F41260~.	M70.2 Perineal needle biopsy of prostate	Health-related outcomes > Hospital inpatient > Summary Operations	1357	0	1357	NA	NA	NA	EUR	1		0	NA	NA	NA	NA	1357	NA	NA	NA	NA	NA	419174	NA	NA	NA	NA	NA	4.9000e-03	NA	NA	NA	NA	NA	2.4000e-03	NA	NA	NA	NA	NA	1.6512e-01	NA	NA	NA	NA	NA	8.0875e-02	NA	NA	NA	NA	NA	2.0417e+00	NA	NA	NA	NA	NA	1.0290e+00	NA	NA	NA	NA	NA	h2_z_insignificant	NA	false	categorical-41200-both_sexes-M702.tsv.bgz	categorical-41200-both_sexes-M702.tsv.bgz.tbi	s3://pan-ukb-us-east-1/sumstats_flat_files/categorical-41200-both_sexes-M702.tsv.bgz	s3://pan-ukb-us-east-1/sumstats_flat_files_tabix/categorical-41200-both_sexes-M702.tsv.bgz.tbi	56cf3eda3337ed9d20b9e52e76448022	540336959	57e31193f38e8eb4756088af92c13d8c	1751311
categorical	41200	both_sexes	M703		Operative procedures - main OPCS4	This field is a summary of the main operation and procedure codes a participant has had recorded across all their hospital inpatient records. Operative procedures are coded according to the Office of Population Censuses and Surveys Classification of Interventions and Procedures, version 4 (OPCS-4). The corresponding date when each main procedure was first recorded in the inpatient data can be found in ~F41260~.	M70.3 Rectal needle biopsy of prostate	Health-related outcomes > Hospital inpatient > Summary Operations	7033	0	7032	NA	NA	NA	AFR,CSA,EUR	3		0	127	NA	74	NA	6832	NA	6509	NA	8802	NA	413699	NA	-5.3776e-02	NA	1.2181e-01	NA	1.1400e-02	NA	8.4724e-02	NA	4.6014e-02	NA	3.5000e-03	NA	-4.6406e-01	NA	1.9493e+00	NA	1.1078e-01	NA	7.3113e-01	NA	7.3638e-01	NA	3.4011e-02	NA	-6.3472e-01	NA	2.6471e+00	NA	3.2571e+00	NA	9.9198e-01	NA	1.0043e+00	NA	1.0350e+00	NA	h2_z_insignificant	NA	h2_z_insignificant	NA	h2_z_insignificant	NA	false	categorical-41200-both_sexes-M703.tsv.bgz	categorical-41200-both_sexes-M703.tsv.bgz.tbi	s3://pan-ukb-us-east-1/sumstats_flat_files/categorical-41200-both_sexes-M703.tsv.bgz	s3://pan-ukb-us-east-1/sumstats_flat_files_tabix/categorical-41200-both_sexes-M703.tsv.bgz.tbi	0f9a6a273999ebcc020a5747ae49c1e6	1610370792	02120cd98fbd06791a298a9b85cd63c2	2051199
categorical	41200	both_sexes	M705		Operative procedures - main OPCS4	This field is a summary of the main operation and procedure codes a participant has had recorded across all their hospital inpatient records. Operative procedures are coded according to the Office of Population Censuses and Surveys Classification of Interventions and Procedures, version 4 (OPCS-4). The corresponding date when each main procedure was first recorded in the inpatient data can be found in ~F41260~.	M70.5 Massage of prostate	Health-related outcomes > Hospital inpatient > Summary Operations	157	0	157	NA	NA	NA	EUR	1		0	NA	NA	NA	NA	157	NA	NA	NA	NA	NA	420374	NA	NA	NA	NA	NA	1.6000e-03	NA	NA	NA	NA	NA	2.3000e-03	NA	NA	NA	NA	NA	3.2499e-01	NA	NA	NA	NA	NA	4.6717e-01	NA	NA	NA	NA	NA	6.9565e-01	NA	NA	NA	NA	NA	1.0061e+00	NA	NA	NA	NA	NA	h2_z_insignificant	NA	false	categorical-41200-both_sexes-M705.tsv.bgz	categorical-41200-both_sexes-M705.tsv.bgz.tbi	s3://pan-ukb-us-east-1/sumstats_flat_files/categorical-41200-both_sexes-M705.tsv.bgz	s3://pan-ukb-us-east-1/sumstats_flat_files_tabix/categorical-41200-both_sexes-M705.tsv.bgz.tbi	37631c16e130594094295ad8350f02da	515724245	7a9a984505c924a32aae461e56562416	1749967
categorical	41200	both_sexes	M706		Operative procedures - main OPCS4	This field is a summary of the main operation and procedure codes a participant has had recorded across all their hospital inpatient records. Operative procedures are coded according to the Office of Population Censuses and Surveys Classification of Interventions and Procedures, version 4 (OPCS-4). The corresponding date when each main procedure was first recorded in the inpatient data can be found in ~F41260~.	M70.6 Radioactive seed implantation into prostate	Health-related outcomes > Hospital inpatient > Summary Operations	295	0	295	NA	NA	NA	EUR	1		0	NA	NA	NA	NA	295	NA	NA	NA	NA	NA	420236	NA	NA	NA	NA	NA	6.6000e-03	NA	NA	NA	NA	NA	2.0000e-03	NA	NA	NA	NA	NA	7.8353e-01	NA	NA	NA	NA	NA	2.3743e-01	NA	NA	NA	NA	NA	3.3000e+00	NA	NA	NA	NA	NA	9.9314e-01	NA	NA	NA	NA	NA	h2_z_insignificant	NA	false	categorical-41200-both_sexes-M706.tsv.bgz	categorical-41200-both_sexes-M706.tsv.bgz.tbi	s3://pan-ukb-us-east-1/sumstats_flat_files/categorical-41200-both_sexes-M706.tsv.bgz	s3://pan-ukb-us-east-1/sumstats_flat_files_tabix/categorical-41200-both_sexes-M706.tsv.bgz.tbi	2f95b1cdd9b35c970925926a3c886128	525518735	7dfbee51233f370e8bd6f693dd1407ad	1750315
categorical	41200	both_sexes	M708		Operative procedures - main OPCS4	This field is a summary of the main operation and procedure codes a participant has had recorded across all their hospital inpatient records. Operative procedures are coded according to the Office of Population Censuses and Surveys Classification of Interventions and Procedures, version 4 (OPCS-4). The corresponding date when each main procedure was first recorded in the inpatient data can be found in ~F41260~.	M70.8 Other specified other operations on outlet of male bladder	Health-related outcomes > Hospital inpatient > Summary Operations	249	0	249	NA	NA	NA	EUR	1		0	NA	NA	NA	NA	249	NA	NA	NA	NA	NA	420282	NA	NA	NA	NA	NA	5.7000e-03	NA	NA	NA	NA	NA	2.3000e-03	NA	NA	NA	NA	NA	7.8113e-01	NA	NA	NA	NA	NA	3.1519e-01	NA	NA	NA	NA	NA	2.4783e+00	NA	NA	NA	NA	NA	9.9531e-01	NA	NA	NA	NA	NA	h2_z_insignificant	NA	false	categorical-41200-both_sexes-M708.tsv.bgz	categorical-41200-both_sexes-M708.tsv.bgz.tbi	s3://pan-ukb-us-east-1/sumstats_flat_files/categorical-41200-both_sexes-M708.tsv.bgz	s3://pan-ukb-us-east-1/sumstats_flat_files_tabix/categorical-41200-both_sexes-M708.tsv.bgz.tbi	bb1c7cb6882a1e68c80cdc81c4c49ff1	522742153	a4db445b391426a39e1670ede0cc97cb	1750379
categorical	41200	both_sexes	M763		Operative procedures - main OPCS4	This field is a summary of the main operation and procedure codes a participant has had recorded across all their hospital inpatient records. Operative procedures are coded according to the Office of Population Censuses and Surveys Classification of Interventions and Procedures, version 4 (OPCS-4). The corresponding date when each main procedure was first recorded in the inpatient data can be found in ~F41260~.	M76.3 Optical urethrotomy	Health-related outcomes > Hospital inpatient > Summary Operations	662	0	654	NA	NA	NA	EUR	1		0	NA	NA	NA	NA	662	NA	NA	NA	NA	NA	419869	NA	NA	NA	NA	NA	-5.7274e-05	NA	NA	NA	NA	NA	2.3000e-03	NA	NA	NA	NA	NA	-3.4618e-03	NA	NA	NA	NA	NA	1.3902e-01	NA	NA	NA	NA	NA	-2.4902e-02	NA	NA	NA	NA	NA	1.0142e+00	NA	NA	NA	NA	NA	h2_z_insignificant	NA	false	categorical-41200-both_sexes-M763.tsv.bgz	categorical-41200-both_sexes-M763.tsv.bgz.tbi	s3://pan-ukb-us-east-1/sumstats_flat_files/categorical-41200-both_sexes-M763.tsv.bgz	s3://pan-ukb-us-east-1/sumstats_flat_files_tabix/categorical-41200-both_sexes-M763.tsv.bgz.tbi	6e7d63d0ffd9a459a248f7cdf18e7822	534620917	897c9764d59458c3c17a21076c62d0a9	1750891
categorical	41200	both_sexes	M764		Operative procedures - main OPCS4	This field is a summary of the main operation and procedure codes a participant has had recorded across all their hospital inpatient records. Operative procedures are coded according to the Office of Population Censuses and Surveys Classification of Interventions and Procedures, version 4 (OPCS-4). The corresponding date when each main procedure was first recorded in the inpatient data can be found in ~F41260~.	M76.4 Endoscopic dilation of urethra	Health-related outcomes > Hospital inpatient > Summary Operations	1558	1070	488	NA	NA	NA	CSA,EUR	2		0	NA	NA	66	NA	1492	NA	NA	NA	8810	NA	419039	NA	NA	NA	1.0978e-01	NA	2.0000e-04	NA	NA	NA	4.3672e-02	NA	2.2000e-03	NA	NA	NA	1.9181e+00	NA	6.2466e-03	NA	NA	NA	7.6302e-01	NA	6.8713e-02	NA	NA	NA	2.5138e+00	NA	9.0909e-02	NA	NA	NA	1.0150e+00	NA	1.0228e+00	NA	NA	NA	h2_z_insignificant	NA	h2_z_insignificant	NA	false	categorical-41200-both_sexes-M764.tsv.bgz	categorical-41200-both_sexes-M764.tsv.bgz.tbi	s3://pan-ukb-us-east-1/sumstats_flat_files/categorical-41200-both_sexes-M764.tsv.bgz	s3://pan-ukb-us-east-1/sumstats_flat_files_tabix/categorical-41200-both_sexes-M764.tsv.bgz.tbi	97af353fcc8588780e5f54e68f0ff8a9	1073075079	8b807c47189caf058403ac7623f4f48a	1922626
categorical	41200	both_sexes	M779		Operative procedures - main OPCS4	This field is a summary of the main operation and procedure codes a participant has had recorded across all their hospital inpatient records. Operative procedures are coded according to the Office of Population Censuses and Surveys Classification of Interventions and Procedures, version 4 (OPCS-4). The corresponding date when each main procedure was first recorded in the inpatient data can be found in ~F41260~.	M77.9 Unspecified diagnostic endoscopic examination of urethra	Health-related outcomes > Hospital inpatient > Summary Operations	294	0	253	NA	NA	NA	EUR	1		0	NA	NA	NA	NA	294	NA	NA	NA	NA	NA	420237	NA	NA	NA	NA	NA	-2.0000e-04	NA	NA	NA	NA	NA	2.2000e-03	NA	NA	NA	NA	NA	-2.3812e-02	NA	NA	NA	NA	NA	2.6193e-01	NA	NA	NA	NA	NA	-9.0909e-02	NA	NA	NA	NA	NA	9.9558e-01	NA	NA	NA	NA	NA	h2_z_insignificant	NA	false	categorical-41200-both_sexes-M779.tsv.bgz	categorical-41200-both_sexes-M779.tsv.bgz.tbi	s3://pan-ukb-us-east-1/sumstats_flat_files/categorical-41200-both_sexes-M779.tsv.bgz	s3://pan-ukb-us-east-1/sumstats_flat_files_tabix/categorical-41200-both_sexes-M779.tsv.bgz.tbi	d7a18e97bf1379bf40f0afa8e2ed2b22	525406050	f0aadc57b5f153cf076b6fc2463a4464	1750524
categorical	41200	both_sexes	M791		Operative procedures - main OPCS4	This field is a summary of the main operation and procedure codes a participant has had recorded across all their hospital inpatient records. Operative procedures are coded according to the Office of Population Censuses and Surveys Classification of Interventions and Procedures, version 4 (OPCS-4). The corresponding date when each main procedure was first recorded in the inpatient data can be found in ~F41260~.	M79.1 Bouginage of urethra	Health-related outcomes > Hospital inpatient > Summary Operations	158	0	0	NA	NA	NA	EUR	1		0	NA	NA	NA	NA	158	NA	NA	NA	NA	NA	420373	NA	NA	NA	NA	NA	-1.2000e-03	NA	NA	NA	NA	NA	2.2000e-03	NA	NA	NA	NA	NA	-2.4242e-01	NA	NA	NA	NA	NA	4.4443e-01	NA	NA	NA	NA	NA	-5.4545e-01	NA	NA	NA	NA	NA	9.7132e-01	NA	NA	NA	NA	NA	h2_z_insignificant	NA	false	categorical-41200-both_sexes-M791.tsv.bgz	categorical-41200-both_sexes-M791.tsv.bgz.tbi	s3://pan-ukb-us-east-1/sumstats_flat_files/categorical-41200-both_sexes-M791.tsv.bgz	s3://pan-ukb-us-east-1/sumstats_flat_files_tabix/categorical-41200-both_sexes-M791.tsv.bgz.tbi	1b1b49337ea403f833a93ffc018027d0	515843078	5299d1253a4be555068b8e45046a7620	1749895
categorical	41200	both_sexes	M792		Operative procedures - main OPCS4	This field is a summary of the main operation and procedure codes a participant has had recorded across all their hospital inpatient records. Operative procedures are coded according to the Office of Population Censuses and Surveys Classification of Interventions and Procedures, version 4 (OPCS-4). The corresponding date when each main procedure was first recorded in the inpatient data can be found in ~F41260~.	M79.2 Dilation of urethra NEC	Health-related outcomes > Hospital inpatient > Summary Operations	849	591	258	NA	NA	NA	EUR	1		0	NA	NA	NA	NA	849	NA	NA	NA	NA	NA	419682	NA	NA	NA	NA	NA	5.1000e-03	NA	NA	NA	NA	NA	2.1000e-03	NA	NA	NA	NA	NA	2.5130e-01	NA	NA	NA	NA	NA	1.0348e-01	NA	NA	NA	NA	NA	2.4286e+00	NA	NA	NA	NA	NA	1.0188e+00	NA	NA	NA	NA	NA	h2_z_insignificant	NA	false	categorical-41200-both_sexes-M792.tsv.bgz	categorical-41200-both_sexes-M792.tsv.bgz.tbi	s3://pan-ukb-us-east-1/sumstats_flat_files/categorical-41200-both_sexes-M792.tsv.bgz	s3://pan-ukb-us-east-1/sumstats_flat_files_tabix/categorical-41200-both_sexes-M792.tsv.bgz.tbi	92aa2af4a8e6a533e0373af9b12fb645	536892093	3af0a92384a09e6d5010dd8a126b057f	1751065
categorical	41200	both_sexes	M794		Operative procedures - main OPCS4	This field is a summary of the main operation and procedure codes a participant has had recorded across all their hospital inpatient records. Operative procedures are coded according to the Office of Population Censuses and Surveys Classification of Interventions and Procedures, version 4 (OPCS-4). The corresponding date when each main procedure was first recorded in the inpatient data can be found in ~F41260~.	M79.4 Internal urethrotomy NEC	Health-related outcomes > Hospital inpatient > Summary Operations	123	0	0	NA	NA	NA	EUR	1		0	NA	NA	NA	NA	123	NA	NA	NA	NA	NA	420408	NA	NA	NA	NA	NA	3.3000e-03	NA	NA	NA	NA	NA	2.1000e-03	NA	NA	NA	NA	NA	8.2684e-01	NA	NA	NA	NA	NA	5.2617e-01	NA	NA	NA	NA	NA	1.5714e+00	NA	NA	NA	NA	NA	1.0065e+00	NA	NA	NA	NA	NA	h2_z_insignificant	NA	false	categorical-41200-both_sexes-M794.tsv.bgz	categorical-41200-both_sexes-M794.tsv.bgz.tbi	s3://pan-ukb-us-east-1/sumstats_flat_files/categorical-41200-both_sexes-M794.tsv.bgz	s3://pan-ukb-us-east-1/sumstats_flat_files_tabix/categorical-41200-both_sexes-M794.tsv.bgz.tbi	c68b336d102ece5c65e1996e5425066d	513574217	bc14594ec95ed6dc990152b3cc7dba08	1749652
categorical	41200	both_sexes	M814		Operative procedures - main OPCS4	This field is a summary of the main operation and procedure codes a participant has had recorded across all their hospital inpatient records. Operative procedures are coded according to the Office of Population Censuses and Surveys Classification of Interventions and Procedures, version 4 (OPCS-4). The corresponding date when each main procedure was first recorded in the inpatient data can be found in ~F41260~.	M81.4 Dilation of meatus of urethra	Health-related outcomes > Hospital inpatient > Summary Operations	302	0	268	NA	NA	NA	EUR	1		0	NA	NA	NA	NA	302	NA	NA	NA	NA	NA	420229	NA	NA	NA	NA	NA	-1.0000e-04	NA	NA	NA	NA	NA	2.2000e-03	NA	NA	NA	NA	NA	-1.1639e-02	NA	NA	NA	NA	NA	2.5605e-01	NA	NA	NA	NA	NA	-4.5455e-02	NA	NA	NA	NA	NA	9.8551e-01	NA	NA	NA	NA	NA	h2_z_insignificant	NA	false	categorical-41200-both_sexes-M814.tsv.bgz	categorical-41200-both_sexes-M814.tsv.bgz.tbi	s3://pan-ukb-us-east-1/sumstats_flat_files/categorical-41200-both_sexes-M814.tsv.bgz	s3://pan-ukb-us-east-1/sumstats_flat_files_tabix/categorical-41200-both_sexes-M814.tsv.bgz.tbi	bae9f9b449453ef50fa565bcaf4b4690	525613021	3af11553856fc19eab21a81d6f6b485c	1750344
categorical	41200	both_sexes	N012		Operative procedures - main OPCS4	This field is a summary of the main operation and procedure codes a participant has had recorded across all their hospital inpatient records. Operative procedures are coded according to the Office of Population Censuses and Surveys Classification of Interventions and Procedures, version 4 (OPCS-4). The corresponding date when each main procedure was first recorded in the inpatient data can be found in ~F41260~.	N01.2 Excision of lesion of scrotum	Health-related outcomes > Hospital inpatient > Summary Operations	234	0	234	NA	NA	NA	EUR	1		0	NA	NA	NA	NA	234	NA	NA	NA	NA	NA	420297	NA	NA	NA	NA	NA	2.9000e-03	NA	NA	NA	NA	NA	2.1000e-03	NA	NA	NA	NA	NA	4.1895e-01	NA	NA	NA	NA	NA	3.0338e-01	NA	NA	NA	NA	NA	1.3810e+00	NA	NA	NA	NA	NA	1.0153e+00	NA	NA	NA	NA	NA	h2_z_insignificant	NA	false	categorical-41200-both_sexes-N012.tsv.bgz	categorical-41200-both_sexes-N012.tsv.bgz.tbi	s3://pan-ukb-us-east-1/sumstats_flat_files/categorical-41200-both_sexes-N012.tsv.bgz	s3://pan-ukb-us-east-1/sumstats_flat_files_tabix/categorical-41200-both_sexes-N012.tsv.bgz.tbi	3436f72e5eebaea4137853ff7d40fd49	521917330	9fadbd92f4b150035e007134c0b7a10c	1750209
categorical	41200	both_sexes	N032		Operative procedures - main OPCS4	This field is a summary of the main operation and procedure codes a participant has had recorded across all their hospital inpatient records. Operative procedures are coded according to the Office of Population Censuses and Surveys Classification of Interventions and Procedures, version 4 (OPCS-4). The corresponding date when each main procedure was first recorded in the inpatient data can be found in ~F41260~.	N03.2 Drainage of scrotum	Health-related outcomes > Hospital inpatient > Summary Operations	113	0	113	NA	NA	NA	EUR	1		0	NA	NA	NA	NA	113	NA	NA	NA	NA	NA	420418	NA	NA	NA	NA	NA	-5.0000e-04	NA	NA	NA	NA	NA	2.1000e-03	NA	NA	NA	NA	NA	-1.3479e-01	NA	NA	NA	NA	NA	5.6612e-01	NA	NA	NA	NA	NA	-2.3810e-01	NA	NA	NA	NA	NA	9.7084e-01	NA	NA	NA	NA	NA	h2_z_insignificant	NA	false	categorical-41200-both_sexes-N032.tsv.bgz	categorical-41200-both_sexes-N032.tsv.bgz.tbi	s3://pan-ukb-us-east-1/sumstats_flat_files/categorical-41200-both_sexes-N032.tsv.bgz	s3://pan-ukb-us-east-1/sumstats_flat_files_tabix/categorical-41200-both_sexes-N032.tsv.bgz.tbi	96dd7125c8ed8db4384a29fca154eaf1	512036331	d64030b46acdce292154dd59745996f4	1750087
categorical	41200	both_sexes	N063		Operative procedures - main OPCS4	This field is a summary of the main operation and procedure codes a participant has had recorded across all their hospital inpatient records. Operative procedures are coded according to the Office of Population Censuses and Surveys Classification of Interventions and Procedures, version 4 (OPCS-4). The corresponding date when each main procedure was first recorded in the inpatient data can be found in ~F41260~.	N06.3 Orchidectomy NEC	Health-related outcomes > Hospital inpatient > Summary Operations	487	0	487	NA	NA	NA	EUR	1		0	NA	NA	NA	NA	487	NA	NA	NA	NA	NA	420044	NA	NA	NA	NA	NA	-1.5000e-03	NA	NA	NA	NA	NA	2.4000e-03	NA	NA	NA	NA	NA	-1.1694e-01	NA	NA	NA	NA	NA	1.8710e-01	NA	NA	NA	NA	NA	-6.2500e-01	NA	NA	NA	NA	NA	9.9538e-01	NA	NA	NA	NA	NA	h2_z_insignificant	NA	false	categorical-41200-both_sexes-N063.tsv.bgz	categorical-41200-both_sexes-N063.tsv.bgz.tbi	s3://pan-ukb-us-east-1/sumstats_flat_files/categorical-41200-both_sexes-N063.tsv.bgz	s3://pan-ukb-us-east-1/sumstats_flat_files_tabix/categorical-41200-both_sexes-N063.tsv.bgz.tbi	e39da29e005a62e66e7c0890460358db	531021555	8bb0d5af35adef9e32cb232cf1b17417	1750929
categorical	41200	both_sexes	N111		Operative procedures - main OPCS4	This field is a summary of the main operation and procedure codes a participant has had recorded across all their hospital inpatient records. Operative procedures are coded according to the Office of Population Censuses and Surveys Classification of Interventions and Procedures, version 4 (OPCS-4). The corresponding date when each main procedure was first recorded in the inpatient data can be found in ~F41260~.	N11.1 Excision of hydrocele sac	Health-related outcomes > Hospital inpatient > Summary Operations	365	0	365	NA	NA	NA	EUR	1		0	NA	NA	NA	NA	365	NA	NA	NA	NA	NA	420166	NA	NA	NA	NA	NA	1.1000e-03	NA	NA	NA	NA	NA	2.1000e-03	NA	NA	NA	NA	NA	1.0915e-01	NA	NA	NA	NA	NA	2.0837e-01	NA	NA	NA	NA	NA	5.2381e-01	NA	NA	NA	NA	NA	9.6508e-01	NA	NA	NA	NA	NA	h2_z_insignificant	NA	false	categorical-41200-both_sexes-N111.tsv.bgz	categorical-41200-both_sexes-N111.tsv.bgz.tbi	s3://pan-ukb-us-east-1/sumstats_flat_files/categorical-41200-both_sexes-N111.tsv.bgz	s3://pan-ukb-us-east-1/sumstats_flat_files_tabix/categorical-41200-both_sexes-N111.tsv.bgz.tbi	1381d2dabd3b31b3cd5b5a8c11555595	528080922	965565ee00a8dfb30bfd38ee8f3cecdb	1750255
categorical	41200	both_sexes	N112		Operative procedures - main OPCS4	This field is a summary of the main operation and procedure codes a participant has had recorded across all their hospital inpatient records. Operative procedures are coded according to the Office of Population Censuses and Surveys Classification of Interventions and Procedures, version 4 (OPCS-4). The corresponding date when each main procedure was first recorded in the inpatient data can be found in ~F41260~.	N11.2 Plication of hydrocele sac	Health-related outcomes > Hospital inpatient > Summary Operations	272	0	272	NA	NA	NA	EUR	1		0	NA	NA	NA	NA	272	NA	NA	NA	NA	NA	420259	NA	NA	NA	NA	NA	1.5000e-03	NA	NA	NA	NA	NA	1.9000e-03	NA	NA	NA	NA	NA	1.9073e-01	NA	NA	NA	NA	NA	2.4159e-01	NA	NA	NA	NA	NA	7.8947e-01	NA	NA	NA	NA	NA	9.9831e-01	NA	NA	NA	NA	NA	h2_z_insignificant	NA	false	categorical-41200-both_sexes-N112.tsv.bgz	categorical-41200-both_sexes-N112.tsv.bgz.tbi	s3://pan-ukb-us-east-1/sumstats_flat_files/categorical-41200-both_sexes-N112.tsv.bgz	s3://pan-ukb-us-east-1/sumstats_flat_files_tabix/categorical-41200-both_sexes-N112.tsv.bgz.tbi	7eef3946851a3013fd98a37714dc1144	524594176	447c6550a26364158c24e31bbf070b5a	1750377
categorical	41200	both_sexes	N113		Operative procedures - main OPCS4	This field is a summary of the main operation and procedure codes a participant has had recorded across all their hospital inpatient records. Operative procedures are coded according to the Office of Population Censuses and Surveys Classification of Interventions and Procedures, version 4 (OPCS-4). The corresponding date when each main procedure was first recorded in the inpatient data can be found in ~F41260~.	N11.3 Eversion of hydrocele sac	Health-related outcomes > Hospital inpatient > Summary Operations	401	0	401	NA	NA	NA	EUR	1		0	NA	NA	NA	NA	401	NA	NA	NA	NA	NA	420130	NA	NA	NA	NA	NA	-3.3000e-03	NA	NA	NA	NA	NA	2.4000e-03	NA	NA	NA	NA	NA	-3.0259e-01	NA	NA	NA	NA	NA	2.2007e-01	NA	NA	NA	NA	NA	-1.3750e+00	NA	NA	NA	NA	NA	9.7412e-01	NA	NA	NA	NA	NA	h2_z_insignificant	NA	false	categorical-41200-both_sexes-N113.tsv.bgz	categorical-41200-both_sexes-N113.tsv.bgz.tbi	s3://pan-ukb-us-east-1/sumstats_flat_files/categorical-41200-both_sexes-N113.tsv.bgz	s3://pan-ukb-us-east-1/sumstats_flat_files_tabix/categorical-41200-both_sexes-N113.tsv.bgz.tbi	9cf398182155278fc75bba76f1379569	529044302	4554fe3e07950d0a98f71f3af1b31d7d	1750760
categorical	41200	both_sexes	N153		Operative procedures - main OPCS4	This field is a summary of the main operation and procedure codes a participant has had recorded across all their hospital inpatient records. Operative procedures are coded according to the Office of Population Censuses and Surveys Classification of Interventions and Procedures, version 4 (OPCS-4). The corresponding date when each main procedure was first recorded in the inpatient data can be found in ~F41260~.	N15.3 Excision of lesion of epididymis	Health-related outcomes > Hospital inpatient > Summary Operations	965	0	963	NA	NA	NA	EUR	1		0	NA	NA	NA	NA	965	NA	NA	NA	NA	NA	419566	NA	NA	NA	NA	NA	1.4000e-03	NA	NA	NA	NA	NA	2.3000e-03	NA	NA	NA	NA	NA	6.2142e-02	NA	NA	NA	NA	NA	1.0209e-01	NA	NA	NA	NA	NA	6.0870e-01	NA	NA	NA	NA	NA	1.0015e+00	NA	NA	NA	NA	NA	h2_z_insignificant	NA	false	categorical-41200-both_sexes-N153.tsv.bgz	categorical-41200-both_sexes-N153.tsv.bgz.tbi	s3://pan-ukb-us-east-1/sumstats_flat_files/categorical-41200-both_sexes-N153.tsv.bgz	s3://pan-ukb-us-east-1/sumstats_flat_files_tabix/categorical-41200-both_sexes-N153.tsv.bgz.tbi	0dacd909faa1db0898821f9e84c14190	537610553	de7e33a5e76cbbcb3bf95cff0d98f277	1751179
categorical	41200	both_sexes	N171		Operative procedures - main OPCS4	This field is a summary of the main operation and procedure codes a participant has had recorded across all their hospital inpatient records. Operative procedures are coded according to the Office of Population Censuses and Surveys Classification of Interventions and Procedures, version 4 (OPCS-4). The corresponding date when each main procedure was first recorded in the inpatient data can be found in ~F41260~.	N17.1 Bilateral vasectomy	Health-related outcomes > Hospital inpatient > Summary Operations	4577	0	4577	NA	NA	NA	CSA,EUR	2		0	NA	NA	57	NA	4520	NA	NA	NA	8819	NA	416011	NA	NA	NA	8.1936e-02	NA	1.6000e-03	NA	NA	NA	3.2981e-02	NA	2.2000e-03	NA	NA	NA	1.6033e+00	NA	2.1118e-02	NA	NA	NA	6.4537e-01	NA	2.9038e-02	NA	NA	NA	2.4844e+00	NA	7.2727e-01	NA	NA	NA	1.0015e+00	NA	1.0151e+00	NA	NA	NA	h2_z_insignificant	NA	h2_z_insignificant	NA	false	categorical-41200-both_sexes-N171.tsv.bgz	categorical-41200-both_sexes-N171.tsv.bgz.tbi	s3://pan-ukb-us-east-1/sumstats_flat_files/categorical-41200-both_sexes-N171.tsv.bgz	s3://pan-ukb-us-east-1/sumstats_flat_files_tabix/categorical-41200-both_sexes-N171.tsv.bgz.tbi	0d83cf045fd441d1d58bb273e4500cf3	1107454130	5a6331828d7a0f7fb940c49449375356	1929287
categorical	41200	both_sexes	N181		Operative procedures - main OPCS4	This field is a summary of the main operation and procedure codes a participant has had recorded across all their hospital inpatient records. Operative procedures are coded according to the Office of Population Censuses and Surveys Classification of Interventions and Procedures, version 4 (OPCS-4). The corresponding date when each main procedure was first recorded in the inpatient data can be found in ~F41260~.	N18.1 Reversal of bilateral vasectomy	Health-related outcomes > Hospital inpatient > Summary Operations	131	0	131	NA	NA	NA	EUR	1		0	NA	NA	NA	NA	131	NA	NA	NA	NA	NA	420400	NA	NA	NA	NA	NA	1.8000e-03	NA	NA	NA	NA	NA	2.2000e-03	NA	NA	NA	NA	NA	4.2717e-01	NA	NA	NA	NA	NA	5.2209e-01	NA	NA	NA	NA	NA	8.1818e-01	NA	NA	NA	NA	NA	9.8290e-01	NA	NA	NA	NA	NA	h2_z_insignificant	NA	false	categorical-41200-both_sexes-N181.tsv.bgz	categorical-41200-both_sexes-N181.tsv.bgz.tbi	s3://pan-ukb-us-east-1/sumstats_flat_files/categorical-41200-both_sexes-N181.tsv.bgz	s3://pan-ukb-us-east-1/sumstats_flat_files_tabix/categorical-41200-both_sexes-N181.tsv.bgz.tbi	cba88cfd38cde6feecc2700be457a8e9	513277054	8ab1f7d74d5158f219c32d16d47e7f31	1749693
categorical	41200	both_sexes	N271		Operative procedures - main OPCS4	This field is a summary of the main operation and procedure codes a participant has had recorded across all their hospital inpatient records. Operative procedures are coded according to the Office of Population Censuses and Surveys Classification of Interventions and Procedures, version 4 (OPCS-4). The corresponding date when each main procedure was first recorded in the inpatient data can be found in ~F41260~.	N27.1 Excision of lesion of penis	Health-related outcomes > Hospital inpatient > Summary Operations	175	0	175	NA	NA	NA	EUR	1		0	NA	NA	NA	NA	175	NA	NA	NA	NA	NA	420356	NA	NA	NA	NA	NA	3.0000e-04	NA	NA	NA	NA	NA	2.4000e-03	NA	NA	NA	NA	NA	5.5525e-02	NA	NA	NA	NA	NA	4.4420e-01	NA	NA	NA	NA	NA	1.2500e-01	NA	NA	NA	NA	NA	1.0106e+00	NA	NA	NA	NA	NA	h2_z_insignificant	NA	false	categorical-41200-both_sexes-N271.tsv.bgz	categorical-41200-both_sexes-N271.tsv.bgz.tbi	s3://pan-ukb-us-east-1/sumstats_flat_files/categorical-41200-both_sexes-N271.tsv.bgz	s3://pan-ukb-us-east-1/sumstats_flat_files_tabix/categorical-41200-both_sexes-N271.tsv.bgz.tbi	601f56063b0a7846289aaaf7ad9b94c2	516832503	67445e989e5740bf33c5ffebc65c1d99	1749920
categorical	41200	both_sexes	N283		Operative procedures - main OPCS4	This field is a summary of the main operation and procedure codes a participant has had recorded across all their hospital inpatient records. Operative procedures are coded according to the Office of Population Censuses and Surveys Classification of Interventions and Procedures, version 4 (OPCS-4). The corresponding date when each main procedure was first recorded in the inpatient data can be found in ~F41260~.	N28.3 Plication of corpora of penis	Health-related outcomes > Hospital inpatient > Summary Operations	237	0	237	NA	NA	NA	EUR	1		0	NA	NA	NA	NA	237	NA	NA	NA	NA	NA	420294	NA	NA	NA	NA	NA	2.8000e-03	NA	NA	NA	NA	NA	2.3000e-03	NA	NA	NA	NA	NA	4.0015e-01	NA	NA	NA	NA	NA	3.2869e-01	NA	NA	NA	NA	NA	1.2174e+00	NA	NA	NA	NA	NA	9.7039e-01	NA	NA	NA	NA	NA	h2_z_insignificant	NA	false	categorical-41200-both_sexes-N283.tsv.bgz	categorical-41200-both_sexes-N283.tsv.bgz.tbi	s3://pan-ukb-us-east-1/sumstats_flat_files/categorical-41200-both_sexes-N283.tsv.bgz	s3://pan-ukb-us-east-1/sumstats_flat_files_tabix/categorical-41200-both_sexes-N283.tsv.bgz.tbi	8e3ff2d075637b3979e756e07b8b31d9	522196667	32922512c22861d5226ecbe043dcb73b	1750028
categorical	41200	both_sexes	N284		Operative procedures - main OPCS4	This field is a summary of the main operation and procedure codes a participant has had recorded across all their hospital inpatient records. Operative procedures are coded according to the Office of Population Censuses and Surveys Classification of Interventions and Procedures, version 4 (OPCS-4). The corresponding date when each main procedure was first recorded in the inpatient data can be found in ~F41260~.	N28.4 Frenuloplasty of penis	Health-related outcomes > Hospital inpatient > Summary Operations	118	0	118	NA	NA	NA	EUR	1		0	NA	NA	NA	NA	118	NA	NA	NA	NA	NA	420413	NA	NA	NA	NA	NA	-5.0000e-04	NA	NA	NA	NA	NA	2.2000e-03	NA	NA	NA	NA	NA	-1.2984e-01	NA	NA	NA	NA	NA	5.7132e-01	NA	NA	NA	NA	NA	-2.2727e-01	NA	NA	NA	NA	NA	9.7330e-01	NA	NA	NA	NA	NA	h2_z_insignificant	NA	false	categorical-41200-both_sexes-N284.tsv.bgz	categorical-41200-both_sexes-N284.tsv.bgz.tbi	s3://pan-ukb-us-east-1/sumstats_flat_files/categorical-41200-both_sexes-N284.tsv.bgz	s3://pan-ukb-us-east-1/sumstats_flat_files_tabix/categorical-41200-both_sexes-N284.tsv.bgz.tbi	ca0763a6efb4e15018467c66fea6cad0	512507239	652442a97f69519b51065efb8f83c757	1749608
[truncated: 4,812,172 more chars]
