## Supplementary Dataset 4 for "Pan-UK Biobank GWAS improves discovery, analysis of genetic architecture, and resolution into ancestry-enriched effects": 303864_file05 (part 1 of 3)

ancestry_1	ancestry_2	gcov	gcov_intercept	gcov_intercept_se	gcov_se	h2_1	h2_2	h2_int_1	h2_int_2	h2_int_se_1	h2_int_se_2	h2_se_1	h2_se_2	lambda_gc_1	lambda_gc_2	mean_chi2_1	mean_chi2_2	missing_data_note_pheno_1	missing_data_note_pheno_2	nrow_sumstats_1	nrow_sumstats_2	phenotype_code_1	phenotype_code_2	ratio_1	ratio_2	ratio_se_1	ratio_se_2	rg	rg_p	rg_se	rg_z
EUR	EUR	0.1111	1.2716	0.0382	0.0081	0.1111	0.1111	1.2716	1.2716	0.0382	0.0382	0.0081	0.0081	1.641	1.641	2.115	2.115			1062577.0	1217311.0	biomarkers-30600-both_sexes-irnt	biomarkers-30600-both_sexes-irnt	0.2436	0.2436	0.0343	0.0343	1.0	0.0	7.1882e-07	1391162.7761
EUR	EUR	-0.0136	-0.0149	0.0175	0.005	0.1109	0.1807	1.2722	1.595	0.0382	0.1253	0.0081	0.0243	1.641	1.8809	2.1138	3.3131			1062577.0	1217311.0	biomarkers-30600-both_sexes-irnt	biomarkers-30610-both_sexes-irnt	0.2444	0.2572	0.0343	0.0542	-0.0958	0.0054	0.0345	-2.7794
EUR	EUR	0.0154	0.1311	0.0121	0.0038	0.1111	0.1157	1.2716	1.1885	0.0382	0.0277	0.0081	0.0091	1.641	1.6372	2.115	2.1751			1062577.0	1217311.0	biomarkers-30600-both_sexes-irnt	biomarkers-30620-both_sexes-irnt	0.2436	0.1604	0.0343	0.0236	0.1357	1.7083e-05	0.0316	4.3
EUR	EUR	0.014	0.2213	0.0157	0.0047	0.1111	0.1551	1.2715	1.4768	0.0382	0.0888	0.0081	0.0164	1.641	1.8728	2.1148	2.6982			1062577.0	1217311.0	biomarkers-30600-both_sexes-irnt	biomarkers-30630-both_sexes-irnt	0.2435	0.2808	0.0343	0.0523	0.1065	0.0028	0.0357	2.9854
EUR	EUR	0.0132	0.1231	0.0132	0.0039	0.111	0.0806	1.2716	1.3241	0.0382	0.0984	0.0082	0.0133	1.641	1.4673	2.1148	2.0071			1062577.0	1217311.0	biomarkers-30600-both_sexes-irnt	biomarkers-30640-both_sexes-irnt	0.2436	0.3218	0.0343	0.0977	0.1398	0.0001	0.0368	3.8014
EUR	EUR	0.0112	0.1731	0.0136	0.0042	0.1111	0.1222	1.2716	1.28	0.0382	0.0417	0.0081	0.011	1.641	1.6372	2.115	2.3395			1062577.0	1217311.0	biomarkers-30600-both_sexes-irnt	biomarkers-30650-both_sexes-irnt	0.2436	0.2091	0.0343	0.0312	0.0961	0.0093	0.0369	2.6016
EUR	EUR	0.0534	0.6748	0.0244	0.0049	0.1111	0.1068	1.2716	1.2129	0.0382	0.0307	0.0082	0.0111	1.641	1.5108	2.115	2.0265			1062577.0	1217311.0	biomarkers-30600-both_sexes-irnt	biomarkers-30680-both_sexes-irnt	0.2436	0.2074	0.0343	0.03	0.4903	1.9023e-37	0.0383	12.7885
EUR	EUR	0.0161	0.184	0.0125	0.004	0.1111	0.0949	1.2716	1.2945	0.0382	0.1018	0.0081	0.0171	1.641	1.5071	2.115	2.1302			1062577.0	1217311.0	biomarkers-30600-both_sexes-irnt	biomarkers-30690-both_sexes-irnt	0.2436	0.2605	0.0343	0.0901	0.1572	1.3137e-05	0.0361	4.3578
EUR	EUR	-0.0153	-0.0046	0.0128	0.0039	0.1111	0.1855	1.2716	1.3464	0.0382	0.0551	0.0081	0.0142	1.641	1.9507	2.115	3.0181			1062577.0	1217311.0	biomarkers-30600-both_sexes-irnt	biomarkers-30700-both_sexes-irnt	0.2436	0.1717	0.0343	0.0273	-0.1065	4.2845e-05	0.026	-4.0916
EUR	EUR	-0.024	-0.2409	0.0162	0.0054	0.1107	0.1489	1.2723	1.2853	0.0382	0.0615	0.0081	0.0217	1.641	1.8405	2.1132	2.5536			1062577.0	1217311.0	biomarkers-30600-both_sexes-irnt	biomarkers-30710-both_sexes-irnt	0.2447	0.1836	0.0343	0.0396	-0.1867	7.0674e-06	0.0416	-4.4916
EUR	EUR	-0.0346	-0.1401	0.0121	0.0039	0.1111	0.2022	1.2716	1.4792	0.0382	0.0507	0.0082	0.0161	1.641	2.2027	2.1151	3.2081			1062577.0	1217311.0	biomarkers-30600-both_sexes-irnt	biomarkers-30720-both_sexes-irnt	0.2436	0.217	0.0343	0.023	-0.231	4.6354e-20	0.0252	-9.1722
EUR	EUR	0.0229	0.1049	0.0143	0.0052	0.111	0.1693	1.2716	1.3862	0.0382	0.0447	0.0081	0.0144	1.641	1.8931	2.1149	2.7895			1062577.0	1217311.0	biomarkers-30600-both_sexes-irnt	biomarkers-30730-both_sexes-irnt	0.2436	0.2158	0.0343	0.025	0.167	5.6061e-07	0.0334	5.0043
EUR	EUR	0.0075	0.0656	0.01	0.0031	0.1111	0.0602	1.2716	1.1354	0.0382	0.0229	0.0081	0.0064	1.641	1.3546	2.115	1.5758			1062577.0	1217311.0	biomarkers-30600-both_sexes-irnt	biomarkers-30740-both_sexes-irnt	0.2436	0.2351	0.0343	0.0398	0.0914	0.0172	0.0384	2.3814
EUR	EUR	-0.0016	-0.0521	0.0109	0.0031	0.1111	0.1243	1.2716	1.1915	0.0382	0.0459	0.0081	0.0099	1.641	1.6183	2.115	2.2672			1062577.0	1217311.0	biomarkers-30600-both_sexes-irnt	biomarkers-30750-both_sexes-irnt	0.2436	0.1511	0.0343	0.0362	-0.0139	0.6018	0.0267	-0.5219
EUR	EUR	0.0111	0.1965	0.016	0.0048	0.1111	0.1834	1.2715	1.6346	0.0382	0.1007	0.0081	0.0156	1.641	2.1026	2.1149	3.0779			1062577.0	1217311.0	biomarkers-30600-both_sexes-irnt	biomarkers-30760-both_sexes-irnt	0.2435	0.3054	0.0343	0.0484	0.0775	0.0249	0.0345	2.2431
EUR	EUR	0.0079	0.171	0.0144	0.0047	0.1111	0.2157	1.2716	1.3664	0.0382	0.0515	0.0081	0.0162	1.641	2.0217	2.1149	3.2795			1062577.0	1217311.0	biomarkers-30600-both_sexes-irnt	biomarkers-30770-both_sexes-irnt	0.2436	0.1607	0.0343	0.0226	0.0511	0.1096	0.032	1.6001
EUR	EUR	0.0122	0.1428	0.0113	0.0034	0.1111	0.076	1.2716	1.2345	0.0382	0.0978	0.0081	0.0152	1.641	1.3999	2.1149	1.8921			1062577.0	1217311.0	biomarkers-30600-both_sexes-irnt	biomarkers-30780-both_sexes-irnt	0.2436	0.2628	0.0343	0.1096	0.1329	0.0001	0.0348	3.8137
EUR	EUR	0.0032	0.1486	0.0109	0.0029	0.1111	0.0964	1.2716	1.2209	0.0382	0.0428	0.0081	0.0088	1.641	1.5217	2.115	1.9535			1062577.0	1217311.0	biomarkers-30600-both_sexes-irnt	biomarkers-30810-both_sexes-irnt	0.2436	0.2317	0.0343	0.0449	0.0308	0.2661	0.0277	1.112
EUR	EUR	-0.012	-0.0223	0.0208	0.0057	0.1109	0.1741	1.2719	1.3745	0.0382	0.0967	0.0081	0.0178	1.641	1.8164	2.1136	2.7362			1062577.0	1217311.0	biomarkers-30600-both_sexes-irnt	biomarkers-30830-both_sexes-irnt	0.2442	0.2157	0.0343	0.0557	-0.0862	0.0264	0.0388	-2.2201
EUR	EUR	0.0485	0.6219	0.0245	0.0047	0.1111	0.1181	1.2716	1.3371	0.0382	0.0446	0.0081	0.0081	1.641	1.6754	2.115	2.2551			1062577.0	1217311.0	biomarkers-30600-both_sexes-irnt	biomarkers-30860-both_sexes-irnt	0.2436	0.2686	0.0343	0.0356	0.4233	1.3012e-42	0.0309	13.682
EUR	EUR	0.0152	0.0272	0.0192	0.0059	0.1108	0.1659	1.2722	1.3777	0.0382	0.0609	0.0081	0.0182	1.641	1.9054	2.1136	2.8461			1062577.0	1217311.0	biomarkers-30600-both_sexes-irnt	biomarkers-30870-both_sexes-irnt	0.2444	0.2046	0.0343	0.033	0.1123	0.0051	0.0401	2.8004
EUR	EUR	0.0043	0.0089	0.0133	0.0042	0.1111	0.1616	1.2714	1.3084	0.0382	0.0398	0.0081	0.0174	1.641	1.9054	2.1153	2.6841			1062577.0	1217311.0	biomarkers-30600-both_sexes-irnt	biomarkers-30880-both_sexes-irnt	0.2434	0.1831	0.0342	0.0236	0.0319	0.3026	0.031	1.0309
EUR	EUR	0.0013	0.0346	0.0082	0.0024	0.1111	0.0859	1.2716	1.1108	0.0382	0.0367	0.0081	0.0183	1.641	1.4709	2.115	1.7892			1062577.0	1217311.0	biomarkers-30600-both_sexes-irnt	biomarkers-30890-both_sexes-irnt	0.2436	0.1403	0.0343	0.0465	0.0132	0.5985	0.025	0.5265
EUR	EUR	0.0061	0.0139	0.0067	0.0017	0.1111	0.03	1.2716	1.0344	0.0382	0.0083	0.0081	0.0017	1.641	1.2498	2.115	1.289			1062577.0	1217311.0	biomarkers-30600-both_sexes-irnt	categorical-120-both_sexes-1	0.2436	0.1192	0.0343	0.0286	0.1059	0.0003	0.0293	3.6117
EUR	EUR	-0.0062	-0.0137	0.0067	0.0017	0.1111	0.0301	1.2716	1.0283	0.0382	0.0081	0.0081	0.0017	1.641	1.2431	2.115	1.2847			1062577.0	1217311.0	biomarkers-30600-both_sexes-irnt	categorical-120-both_sexes-9	0.2436	0.0995	0.0343	0.0286	-0.1077	0.0002	0.0294	-3.6658
EUR	EUR	0.0066	0.0252	0.0072	0.002	0.1111	0.0541	1.2716	1.0621	0.0382	0.0101	0.0081	0.0025	1.641	1.3964	2.115	1.4894			1062577.0	1217311.0	biomarkers-30600-both_sexes-irnt	categorical-1210-both_sexes-1210	0.2436	0.1268	0.0343	0.0207	0.0846	0.0009	0.0256	3.3073
EUR	EUR	0.0035	-0.0415	0.0071	0.0016	0.1111	0.0142	1.2716	1.0181	0.0382	0.0076	0.0081	0.0015	1.641	1.127	2.115	1.1394			1062577.0	1217311.0	biomarkers-30600-both_sexes-irnt	categorical-1418-both_sexes-1	0.2436	0.1301	0.0343	0.0544	0.0877	0.0298	0.0404	2.1733
EUR	EUR	0.0025	0.0123	0.0059	0.0014	0.1111	0.0138	1.2716	1.0027	0.0382	0.0073	0.0081	0.0014	1.641	1.1082	2.115	1.1207			1062577.0	1217311.0	biomarkers-30600-both_sexes-irnt	categorical-1418-both_sexes-2	0.2436	0.0224	0.0343	0.0601	0.0646	0.0654	0.0351	1.8428
EUR	EUR	-0.0055	0.0134	0.0065	0.0014	0.1111	0.0193	1.2716	1.0088	0.0382	0.0083	0.0081	0.0015	1.641	1.1523	2.115	1.1753			1062577.0	1217311.0	biomarkers-30600-both_sexes-irnt	categorical-1418-both_sexes-3	0.2436	0.0505	0.0343	0.0473	-0.118	0.0001	0.0307	-3.8485
EUR	EUR	-0.0035	0.0198	0.0064	0.0015	0.1111	0.0207	1.2716	1.0192	0.0382	0.0077	0.0081	0.0016	1.641	1.1683	2.115	1.197			1062577.0	1217311.0	biomarkers-30600-both_sexes-irnt	categorical-1428-both_sexes-0	0.2436	0.0977	0.0343	0.0393	-0.0737	0.0199	0.0317	-2.3286
EUR	EUR	-0.0035	-0.0198	0.0069	0.0017	0.1111	0.0394	1.2716	1.0126	0.0382	0.0097	0.0081	0.0021	1.641	1.2966	2.115	1.3543			1062577.0	1217311.0	biomarkers-30600-both_sexes-irnt	categorical-1428-both_sexes-1	0.2436	0.0355	0.0343	0.0274	-0.0526	0.0429	0.026	-2.0251
EUR	EUR	0.0055	0.0068	0.0067	0.0017	0.1111	0.029	1.2716	1.0113	0.0382	0.0079	0.0081	0.0016	1.641	1.2267	2.115	1.26			1062577.0	1217311.0	biomarkers-30600-both_sexes-irnt	categorical-1428-both_sexes-3	0.2436	0.0435	0.0343	0.0305	0.0971	0.0008	0.0289	3.3591
EUR	EUR	0.0005	-0.0181	0.0065	0.0015	0.1111	0.0104	1.2716	1.0262	0.0382	0.0071	0.0081	0.0016	1.641	1.0833	2.115	1.0986			1062577.0	1217311.0	biomarkers-30600-both_sexes-irnt	categorical-1468-both_sexes-2	0.2436	0.2661	0.0343	0.0717	0.0141	0.7561	0.0454	0.3107
EUR	EUR	0.0049	0.027	0.0075	0.0021	0.1111	0.0455	1.2716	1.0507	0.0382	0.009	0.0081	0.0023	1.641	1.3238	2.115	1.3678			1062577.0	1217311.0	biomarkers-30600-both_sexes-irnt	categorical-1468-both_sexes-4	0.2436	0.1378	0.0343	0.0244	0.0691	0.0244	0.0307	2.251
EUR	EUR	0.0106	0.023	0.0076	0.002	0.1111	0.0372	1.2716	1.035	0.0382	0.0092	0.0081	0.0021	1.641	1.2966	2.115	1.3463			1062577.0	1217311.0	biomarkers-30600-both_sexes-irnt	categorical-1538-both_sexes-0	0.2436	0.101	0.0343	0.0267	0.1647	6.7179e-08	0.0305	5.3986
EUR	EUR	-0.0026	-0.023	0.0066	0.0018	0.1111	0.0255	1.2716	1.0328	0.0382	0.0075	0.0081	0.0015	1.641	1.2234	2.115	1.2445			1062577.0	1217311.0	biomarkers-30600-both_sexes-irnt	categorical-1538-both_sexes-1	0.2436	0.134	0.0343	0.0307	-0.0482	0.1489	0.0334	-1.4434
EUR	EUR	-0.0098	-0.0091	0.0068	0.0019	0.1111	0.0194	1.2716	1.0137	0.0382	0.0077	0.0081	0.0015	1.641	1.1619	2.115	1.1764			1062577.0	1217311.0	biomarkers-30600-both_sexes-irnt	categorical-1538-both_sexes-2	0.2436	0.0779	0.0343	0.0437	-0.211	6.986e-08	0.0391	-5.3915
EUR	EUR	4.0767e-05	-0.0022	0.0061	0.0018	0.1111	0.0104	1.2716	1.0071	0.0382	0.0074	0.0081	0.0014	1.641	1.0864	2.115	1.0949			1062577.0	1217311.0	biomarkers-30600-both_sexes-irnt	categorical-1707-both_sexes-1	0.2436	0.0747	0.0343	0.0776	0.0012	0.9818	0.0527	0.0228
EUR	EUR	0.0014	0.0139	0.0074	0.0018	0.1111	0.0252	1.2716	1.1044	0.0382	0.0448	0.0081	0.0063	1.641	1.1175	2.115	1.3184			1062577.0	1217311.0	biomarkers-30600-both_sexes-irnt	categorical-1747-both_sexes-3	0.2436	0.3278	0.0343	0.1408	0.0256	0.4591	0.0345	0.7403
EUR	EUR	0.0008	-0.0029	0.0095	0.0027	0.111	0.0956	1.2717	1.1566	0.0382	0.0649	0.0082	0.0216	1.641	1.2966	2.1149	2.0023			1062577.0	1217311.0	biomarkers-30600-both_sexes-irnt	categorical-1747-both_sexes-4	0.2437	0.1562	0.0343	0.0647	0.0076	0.7767	0.0267	0.2836
EUR	EUR	0.0021	-0.0208	0.0082	0.0021	0.1111	0.0326	1.2716	1.0938	0.0382	0.0688	0.0081	0.009	1.641	1.0988	2.115	1.3734			1062577.0	1217311.0	biomarkers-30600-both_sexes-irnt	categorical-1747-both_sexes-5	0.2436	0.2513	0.0343	0.1843	0.0352	0.3012	0.0341	1.0339
EUR	EUR	-0.0064	-0.0135	0.0073	0.0018	0.1111	0.0644	1.2716	1.0456	0.0382	0.0109	0.0081	0.0031	1.641	1.453	2.115	1.5925			1062577.0	1217311.0	biomarkers-30600-both_sexes-irnt	categorical-1920-both_sexes-1920	0.2436	0.077	0.0343	0.0184	-0.076	0.0004	0.0215	-3.5391
EUR	EUR	-0.0051	-0.0188	0.0074	0.0016	0.1111	0.0565	1.2716	1.0387	0.0382	0.0122	0.0081	0.0032	1.641	1.3999	2.115	1.5301			1062577.0	1217311.0	biomarkers-30600-both_sexes-irnt	categorical-1930-both_sexes-1930	0.2436	0.0729	0.0343	0.0229	-0.0638	0.0024	0.021	-3.0338
EUR	EUR	-0.0036	-0.0037	0.0072	0.0019	0.1111	0.0621	1.2716	1.0289	0.0382	0.0129	0.0081	0.0039	1.641	1.4139	2.115	1.5569			1062577.0	1217311.0	biomarkers-30600-both_sexes-irnt	categorical-1940-both_sexes-1940	0.2436	0.0519	0.0343	0.0231	-0.0439	0.0501	0.0224	-1.9588
EUR	EUR	-0.0034	0.003	0.0065	0.0019	0.1111	0.0565	1.2716	1.0575	0.0382	0.0103	0.0081	0.003	1.641	1.4104	2.115	1.5325			1062577.0	1217311.0	biomarkers-30600-both_sexes-irnt	categorical-1950-both_sexes-1950	0.2436	0.1081	0.0343	0.0193	-0.0426	0.0722	0.0237	-1.7976
EUR	EUR	-0.0067	-0.0259	0.0071	0.0018	0.1111	0.0646	1.2716	1.0441	0.0382	0.0114	0.0081	0.003	1.641	1.4673	2.115	1.6039			1062577.0	1217311.0	biomarkers-30600-both_sexes-irnt	categorical-1960-both_sexes-1960	0.2436	0.073	0.0343	0.0189	-0.0794	0.0003	0.022	-3.6004
EUR	EUR	0.006	0.0244	0.0074	0.0018	0.1111	0.0717	1.2716	1.0292	0.0382	0.0132	0.0081	0.0042	1.641	1.4673	2.115	1.6546			1062577.0	1217311.0	biomarkers-30600-both_sexes-irnt	categorical-1980-both_sexes-1980	0.2436	0.0446	0.0343	0.0201	0.0668	0.0011	0.0204	3.2727
EUR	EUR	0.0014	0.0137	0.0073	0.0018	0.1111	0.0525	1.2716	1.0229	0.0382	0.0104	0.0081	0.0029	1.641	1.3685	2.115	1.4813			1062577.0	1217311.0	biomarkers-30600-both_sexes-irnt	categorical-1990-both_sexes-1990	0.2436	0.0477	0.0343	0.0216	0.0187	0.4428	0.0243	0.7675
EUR	EUR	-2.7774e-05	0.0144	0.0076	0.0018	0.1111	0.0611	1.2716	1.0387	0.0382	0.0105	0.0081	0.003	1.641	1.4352	2.115	1.5476			1062577.0	1217311.0	biomarkers-30600-both_sexes-irnt	categorical-2000-both_sexes-2000	0.2436	0.0707	0.0343	0.0191	-0.0003	0.9879	0.0223	-0.0151
EUR	EUR	0.0038	0.043	0.0099	0.0028	0.1111	0.1092	1.2716	1.1236	0.0382	0.0209	0.0081	0.0051	1.641	1.6715	2.115	2.099			1062577.0	1217311.0	biomarkers-30600-both_sexes-irnt	categorical-20002-both_sexes-1065	0.2436	0.1125	0.0343	0.019	0.0349	0.1756	0.0258	1.3545
EUR	EUR	-2.5044e-05	-0.0108	0.0071	0.0017	0.1111	0.0203	1.2716	1.019	0.0382	0.0077	0.0081	0.0017	1.641	1.1555	2.115	1.1908			1062577.0	1217311.0	biomarkers-30600-both_sexes-irnt	categorical-20002-both_sexes-1074	0.2436	0.0995	0.0343	0.0404	-0.0005	0.9882	0.0357	-0.0148
EUR	EUR	-0.0042	-0.0028	0.0071	0.0017	0.1111	0.0174	1.2716	1.0067	0.0382	0.008	0.0081	0.0016	1.641	1.1175	2.115	1.1546			1062577.0	1217311.0	biomarkers-30600-both_sexes-irnt	categorical-20002-both_sexes-1075	0.2436	0.0437	0.0343	0.0517	-0.0958	0.0132	0.0386	-2.4782
EUR	EUR	-0.0084	-0.0292	0.0082	0.002	0.1111	0.0492	1.2716	1.0598	0.0382	0.0179	0.0081	0.0049	1.641	1.2899	2.115	1.4926			1062577.0	1217311.0	biomarkers-30600-both_sexes-irnt	categorical-20002-both_sexes-1111	0.2436	0.1215	0.0343	0.0363	-0.1135	2.4994e-05	0.0269	-4.2149
EUR	EUR	-0.0032	-0.0056	0.0074	0.0015	0.1111	0.0121	1.2716	1.0099	0.0382	0.0073	0.0081	0.0013	1.641	1.1019	2.115	1.1137			1062577.0	1217311.0	biomarkers-30600-both_sexes-irnt	categorical-20002-both_sexes-1138	0.2436	0.0866	0.0343	0.0646	-0.0862	0.0362	0.0411	-2.0947
EUR	EUR	0.0002	-0.0041	0.0071	0.0015	0.1111	0.0054	1.2716	1.0163	0.0382	0.0074	0.0081	0.0013	1.641	1.0588	2.115	1.0632			1062577.0	1217311.0	biomarkers-30600-both_sexes-irnt	categorical-20002-both_sexes-1223	0.2436	0.2581	0.0343	0.1173	0.0088	0.8887	0.063	0.14
EUR	EUR	-0.0031	-0.0222	0.0087	0.0025	0.1111	0.0447	1.2716	1.033	0.0382	0.0176	0.0081	0.005	1.641	1.2136	2.115	1.4358			1062577.0	1217311.0	biomarkers-30600-both_sexes-irnt	categorical-20002-both_sexes-1226	0.2436	0.0757	0.0343	0.0404	-0.0436	0.2101	0.0348	-1.2532
EUR	EUR	-0.0034	-0.0178	0.007	0.0016	0.1111	0.0154	1.2716	1.0101	0.0382	0.0073	0.0081	0.0014	1.641	1.1238	2.115	1.1414			1062577.0	1217311.0	biomarkers-30600-both_sexes-irnt	categorical-20002-both_sexes-1286	0.2436	0.0713	0.0343	0.0518	-0.081	0.0305	0.0374	-2.1629
EUR	EUR	-0.0039	-0.032	0.0075	0.0017	0.1112	0.0193	1.2714	1.0206	0.0382	0.0078	0.0081	0.0015	1.641	1.1587	2.1155	1.1879			1062577.0	1217311.0	biomarkers-30600-both_sexes-irnt	categorical-20002-both_sexes-1465	0.2433	0.1094	0.0343	0.0414	-0.084	0.024	0.0372	-2.2566
EUR	EUR	-0.0044	-0.0136	0.0062	0.0014	0.1111	0.0094	1.2716	1.0258	0.0382	0.0074	0.0081	0.0012	1.641	1.1144	2.115	1.1048			1062577.0	1217311.0	biomarkers-30600-both_sexes-irnt	categorical-20002-both_sexes-1474	0.2436	0.2464	0.0343	0.0704	-0.1368	0.0019	0.0441	-3.1048
EUR	EUR	-0.0052	-0.0153	0.0068	0.0016	0.1111	0.0149	1.2717	1.0105	0.0382	0.0096	0.0081	0.0019	1.641	1.0988	2.1153	1.141			1062577.0	1217311.0	biomarkers-30600-both_sexes-irnt	categorical-20003-both_sexes-1140861998	0.2436	0.0744	0.0342	0.0681	-0.1273	0.0016	0.0403	-3.1573
EUR	EUR	-0.0022	-0.0349	0.0073	0.0017	0.1111	0.0154	1.2716	1.0283	0.0382	0.0068	0.0081	0.0012	1.641	1.1459	2.115	1.1586			1062577.0	1217311.0	biomarkers-30600-both_sexes-irnt	categorical-20003-both_sexes-1140865634	0.2436	0.1786	0.0343	0.0428	-0.0522	0.2059	0.0413	-1.2649
EUR	EUR	0.0028	-0.0156	0.0067	0.0016	0.1111	0.0165	1.2716	1.023	0.0382	0.0081	0.0081	0.0017	1.641	1.127	2.115	1.1672			1062577.0	1217311.0	biomarkers-30600-both_sexes-irnt	categorical-20003-both_sexes-1140866738	0.2436	0.1374	0.0343	0.0484	0.0664	0.0729	0.037	1.7932
EUR	EUR	-0.0035	-0.0138	0.0061	0.0014	0.1111	0.016	1.2716	1.0045	0.0382	0.0071	0.0081	0.0014	1.641	1.127	2.115	1.1384			1062577.0	1217311.0	biomarkers-30600-both_sexes-irnt	categorical-20003-both_sexes-1140871310	0.2436	0.0326	0.0343	0.0516	-0.0827	0.0153	0.0341	-2.4261
EUR	EUR	-0.0019	-0.0217	0.0062	0.0014	0.1111	0.0068	1.2716	1.0001	0.0382	0.0078	0.0081	0.0013	1.641	1.0436	2.115	1.0605			1062577.0	1217311.0	biomarkers-30600-both_sexes-irnt	categorical-20003-both_sexes-1140874420	0.2436	0.0018	0.0343	0.1283	-0.0683	0.1842	0.0515	-1.328
EUR	EUR	-0.0002	-0.0004	0.0064	0.0016	0.1111	0.0092	1.2716	1.0107	0.0382	0.0078	0.0081	0.0012	1.641	1.0772	2.115	1.0884			1062577.0	1217311.0	biomarkers-30600-both_sexes-irnt	categorical-20003-both_sexes-1140874744	0.2436	0.1206	0.0343	0.0887	-0.0048	0.923	0.0497	-0.0967
EUR	EUR	0.0031	0.0421	0.0075	0.0016	0.1111	0.0208	1.2716	1.0151	0.0382	0.0083	0.0081	0.0017	1.641	1.1459	2.115	1.1938			1062577.0	1217311.0	biomarkers-30600-both_sexes-irnt	categorical-20003-both_sexes-1140879802	0.2436	0.0777	0.0343	0.0429	0.0645	0.0575	0.0339	1.8998
EUR	EUR	-0.0033	-0.023	0.0068	0.0014	0.1111	0.0062	1.2716	0.996	0.0382	0.0071	0.0081	0.0014	1.641	1.0557	2.115	1.0492		Ratio < 0, possibly indicating GC correction	1062577.0	1217311.0	biomarkers-30600-both_sexes-irnt	categorical-20003-both_sexes-1140881856	0.2436		0.0343		-0.127	0.019	0.0541	-2.3449
EUR	EUR	0.0008	0.0008	0.0079	0.0021	0.1111	0.0273	1.2716	1.0252	0.0382	0.0104	0.0081	0.0019	1.641	1.2005	2.115	1.2616			1062577.0	1217311.0	biomarkers-30600-both_sexes-irnt	categorical-20003-both_sexes-1140884600	0.2436	0.0965	0.0343	0.0398	0.0141	0.7131	0.0384	0.3677
EUR	EUR	-0.0035	-0.012	0.0072	0.0015	0.1111	0.0111	1.2716	1.0091	0.0382	0.0071	0.0081	0.0013	1.641	1.0988	2.115	1.1047			1062577.0	1217311.0	biomarkers-30600-both_sexes-irnt	categorical-20003-both_sexes-1140923346	0.2436	0.0872	0.0343	0.0676	-0.0986	0.0229	0.0433	-2.2752
EUR	EUR	-0.0046	-0.0247	0.0063	0.0015	0.1111	0.0101	1.2716	0.992	0.0382	0.0079	0.0081	0.0014	1.641	1.0618	2.115	1.0785		Ratio < 0, possibly indicating GC correction	1062577.0	1217311.0	biomarkers-30600-both_sexes-irnt	categorical-20003-both_sexes-1141176832	0.2436		0.0343		-0.1363	0.002	0.0441	-3.0889
EUR	EUR	-0.0023	-0.0166	0.0085	0.0024	0.1111	0.0328	1.2716	1.022	0.0382	0.0146	0.0081	0.004	1.641	1.1651	2.115	1.3149			1062577.0	1217311.0	biomarkers-30600-both_sexes-irnt	categorical-20003-both_sexes-1141191044	0.2436	0.0699	0.0343	0.0464	-0.0379	0.3434	0.04	-0.9474
EUR	EUR	0.0009	0.0247	0.0076	0.0019	0.1111	0.0288	1.2716	1.0246	0.0382	0.0114	0.0081	0.0027	1.641	1.2103	2.115	1.2868			1062577.0	1217311.0	biomarkers-30600-both_sexes-irnt	categorical-20003-both_sexes-1141194794	0.2436	0.0857	0.0343	0.0399	0.0163	0.6329	0.0342	0.4777
EUR	EUR	-0.0049	0.0073	0.0069	0.0017	0.1111	0.0312	1.2716	1.0264	0.0382	0.0087	0.0081	0.002	1.641	1.2498	2.115	1.2947			1062577.0	1217311.0	biomarkers-30600-both_sexes-irnt	categorical-20003-both_sexes-2038460150	0.2436	0.0894	0.0343	0.0296	-0.0833	0.0048	0.0295	-2.8199
EUR	EUR	0.0008	0.0115	0.0075	0.0016	0.1111	0.0098	1.2716	1.0006	0.0382	0.0071	0.0081	0.0014	1.641	1.0679	2.115	1.0837			1062577.0	1217311.0	biomarkers-30600-both_sexes-irnt	categorical-20004-both_sexes-1095	0.2436	0.0067	0.0343	0.0847	0.0228	0.6328	0.0477	0.4778
EUR	EUR	-0.0014	0.0001	0.0067	0.0013	0.1111	0.0058	1.2716	1.0002	0.0382	0.0069	0.0081	0.0012	1.641	1.0436	2.115	1.0505			1062577.0	1217311.0	biomarkers-30600-both_sexes-irnt	categorical-20004-both_sexes-1320	0.2436	0.0047	0.0343	0.1365	-0.0544	0.2884	0.0512	-1.0616
EUR	EUR	0.0009	-0.0046	0.0069	0.0015	0.1111	0.0091	1.2716	1.0076	0.0382	0.0075	0.0081	0.0013	1.641	1.0802	2.115	1.0859			1062577.0	1217311.0	biomarkers-30600-both_sexes-irnt	categorical-20004-both_sexes-1355	0.2436	0.0879	0.0343	0.0869	0.0276	0.5469	0.0458	0.6025
EUR	EUR	-0.0021	-0.0071	0.0069	0.0017	0.1111	0.03	1.2716	1.0144	0.0382	0.0105	0.0081	0.0026	1.641	1.2168	2.115	1.2804			1062577.0	1217311.0	biomarkers-30600-both_sexes-irnt	categorical-20004-both_sexes-1357	0.2436	0.0512	0.0343	0.0373	-0.0358	0.2356	0.0301	-1.1861
EUR	EUR	-0.0044	-0.0188	0.0091	0.0022	0.1111	0.0197	1.2716	1.043	0.0382	0.0128	0.0081	0.0024	1.641	1.1523	2.115	1.211			1062577.0	1217311.0	biomarkers-30600-both_sexes-irnt	categorical-20004-both_sexes-1455	0.2436	0.2039	0.0343	0.0608	-0.0935	0.0432	0.0463	-2.0214
EUR	EUR	-0.0057	-0.0006	0.0077	0.0019	0.1111	0.0342	1.2716	1.0881	0.0382	0.0136	0.0081	0.0031	1.641	1.2831	2.115	1.3829			1062577.0	1217311.0	biomarkers-30600-both_sexes-irnt	categorical-20004-both_sexes-1478	0.2436	0.23	0.0343	0.0354	-0.0931	0.002	0.0301	-3.0907
EUR	EUR	-0.0061	-0.0083	0.0079	0.0021	0.1111	0.0358	1.2716	1.0616	0.0382	0.0213	0.0081	0.0033	1.641	1.2464	2.115	1.3711			1062577.0	1217311.0	biomarkers-30600-both_sexes-irnt	categorical-20004-both_sexes-1479	0.2436	0.1661	0.0343	0.0574	-0.0971	0.0045	0.0342	-2.8387
EUR	EUR	-0.0022	0.0188	0.0064	0.0015	0.1111	0.0112	1.2716	1.0134	0.0382	0.0064	0.0081	0.0012	1.641	1.0957	2.115	1.1104			1062577.0	1217311.0	biomarkers-30600-both_sexes-irnt	categorical-20004-both_sexes-1480	0.2436	0.1209	0.0343	0.0576	-0.0618	0.1499	0.0429	-1.44
EUR	EUR	0.0007	-0.003	0.0076	0.0017	0.1111	0.0152	1.2716	1.0033	0.0382	0.0078	0.0081	0.0015	1.641	1.1082	2.115	1.1351			1062577.0	1217311.0	biomarkers-30600-both_sexes-irnt	categorical-20004-both_sexes-1483	0.2436	0.0245	0.0343	0.0574	0.016	0.696	0.0411	0.3908
EUR	EUR	0.0036	0.0051	0.0077	0.0018	0.1111	0.0427	1.2716	1.011	0.0382	0.0101	0.0081	0.0027	1.641	1.3	2.115	1.3757			1062577.0	1217311.0	biomarkers-30600-both_sexes-irnt	categorical-2010-both_sexes-2010	0.2436	0.0293	0.0343	0.0269	0.0517	0.0514	0.0265	1.948
EUR	EUR	0.0013	-0.0047	0.0069	0.0018	0.1111	0.0263	1.2716	1.044	0.0382	0.009	0.0081	0.0022	1.641	1.207	2.115	1.2409			1062577.0	1217311.0	biomarkers-30600-both_sexes-irnt	categorical-20107-both_sexes-1	0.2436	0.1828	0.0343	0.0373	0.0237	0.4873	0.0341	0.6946
EUR	EUR	-0.0003	0.009	0.0068	0.0016	0.1111	0.0079	1.2716	1.0372	0.0382	0.0073	0.0081	0.0013	1.641	1.0802	2.115	1.0965			1062577.0	1217311.0	biomarkers-30600-both_sexes-irnt	categorical-20107-both_sexes-101	0.2436	0.3858	0.0343	0.0755	-0.0109	0.8368	0.0531	-0.206
EUR	EUR	-0.0039	-0.0123	0.0065	0.0017	0.1111	0.0131	1.2716	1.0362	0.0382	0.0081	0.0081	0.0018	1.641	1.127	2.115	1.136			1062577.0	1217311.0	biomarkers-30600-both_sexes-irnt	categorical-20107-both_sexes-3	0.2436	0.2663	0.0343	0.0596	-0.1013	0.0205	0.0438	-2.3163
EUR	EUR	0.0006	0.007	0.0079	0.0022	0.1111	0.0178	1.2716	1.0615	0.0382	0.0095	0.0081	0.0021	1.641	1.1555	2.115	1.1952			1062577.0	1217311.0	biomarkers-30600-both_sexes-irnt	categorical-20107-both_sexes-9	0.2436	0.3152	0.0343	0.0489	0.0128	0.7961	0.0496	0.2583
EUR	EUR	-0.0029	-0.0127	0.0068	0.0018	0.1111	0.016	1.2716	1.0516	0.0382	0.0085	0.0081	0.0016	1.641	1.1619	2.115	1.1782			1062577.0	1217311.0	biomarkers-30600-both_sexes-irnt	categorical-20110-both_sexes-100	0.2436	0.2897	0.0343	0.0474	-0.0687	0.1078	0.0427	-1.6079
EUR	EUR	0.0014	0.0037	0.0081	0.002	0.1111	0.02	1.2716	1.0598	0.0382	0.0088	0.0081	0.0016	1.641	1.1811	2.115	1.2164			1062577.0	1217311.0	biomarkers-30600-both_sexes-irnt	categorical-20110-both_sexes-9	0.2436	0.2763	0.0343	0.0405	0.0287	0.4929	0.0418	0.6857
EUR	EUR	-0.0035	-0.0088	0.0065	0.0016	0.1111	0.0166	1.2716	1.0468	0.0382	0.0084	0.0081	0.002	1.641	1.1428	2.115	1.1569			1062577.0	1217311.0	biomarkers-30600-both_sexes-irnt	categorical-20111-both_sexes-1	0.2436	0.2983	0.0343	0.0537	-0.0816	0.0283	0.0372	-2.1928
EUR	EUR	-0.0021	0.002	0.0071	0.0021	0.1111	0.0326	1.2716	1.0534	0.0382	0.0093	0.0081	0.0024	1.641	1.2332	2.115	1.2772			1062577.0	1217311.0	biomarkers-30600-both_sexes-irnt	categorical-20111-both_sexes-100	0.2436	0.1925	0.0343	0.0336	-0.0343	0.3235	0.0348	-0.9873
EUR	EUR	0.0033	0.0154	0.0061	0.0016	0.1111	0.0096	1.2716	1.0275	0.0382	0.0077	0.0081	0.0015	1.641	1.0895	2.115	1.0923			1062577.0	1217311.0	biomarkers-30600-both_sexes-irnt	categorical-20111-both_sexes-101	0.2436	0.2976	0.0343	0.0834	0.1009	0.0355	0.048	2.1025
EUR	EUR	0.0048	0.0099	0.0072	0.0021	0.1111	0.0335	1.2716	1.0454	0.0382	0.0097	0.0081	0.0025	1.641	1.2332	2.115	1.2753			1062577.0	1217311.0	biomarkers-30600-both_sexes-irnt	categorical-20111-both_sexes-8	0.2436	0.1647	0.0343	0.0353	0.0785	0.0214	0.0341	2.3015
EUR	EUR	-0.0017	-0.0035	0.0078	0.0022	0.1111	0.0208	1.2716	1.0469	0.0382	0.0076	0.0081	0.002	1.641	1.1555	2.115	1.1878			1062577.0	1217311.0	biomarkers-30600-both_sexes-irnt	categorical-20111-both_sexes-9	0.2436	0.2498	0.0343	0.0407	-0.0346	0.4437	0.0452	-0.7659
EUR	EUR	0.0104	0.0269	0.0073	0.002	0.1111	0.0913	1.2716	1.0838	0.0382	0.0121	0.0081	0.0037	1.641	1.6259	2.115	1.8675			1062577.0	1217311.0	biomarkers-30600-both_sexes-irnt	categorical-20116-both_sexes-0	0.2436	0.0966	0.0343	0.014	0.103	1.6052e-07	0.0197	5.2401
EUR	EUR	-0.0062	0.003	0.0068	0.0017	0.1111	0.0502	1.2716	1.0491	0.0382	0.0105	0.0081	0.0026	1.641	1.3685	2.115	1.4755			1062577.0	1217311.0	biomarkers-30600-both_sexes-irnt	categorical-20116-both_sexes-1	0.2436	0.1033	0.0343	0.0221	-0.0833	0.0003	0.0231	-3.6098
EUR	EUR	-0.0073	-0.0479	0.0071	0.0017	0.1111	0.0459	1.2716	1.0317	0.0382	0.0095	0.0081	0.0023	1.641	1.3374	2.115	1.4274			1062577.0	1217311.0	biomarkers-30600-both_sexes-irnt	categorical-20116-both_sexes-2	0.2436	0.0741	0.0343	0.0222	-0.1018	1.1602e-05	0.0232	-4.3849
EUR	EUR	-0.006	-0.0215	0.0073	0.0017	0.1111	0.0147	1.2716	1.0224	0.0382	0.0077	0.0081	0.0015	1.641	1.1333	2.115	1.1465			1062577.0	1217311.0	biomarkers-30600-both_sexes-irnt	categorical-20117-both_sexes-0	0.2436	0.1528	0.0343	0.0524	-0.1483	0.0003	0.0405	-3.657
EUR	EUR	0.0066	0.0365	0.0071	0.0017	0.1111	0.0206	1.2716	1.0379	0.0382	0.0082	0.0081	0.0017	1.641	1.1908	2.115	1.2088			1062577.0	1217311.0	biomarkers-30600-both_sexes-irnt	categorical-20117-both_sexes-2	0.2436	0.1812	0.0343	0.0393	0.1384	0.0002	0.0368	3.7661
EUR	EUR	0.0027	0.0124	0.0065	0.0016	0.1111	0.0083	1.2716	1.0362	0.0382	0.0082	0.0081	0.002	1.641	1.0833	2.115	1.0925			1062577.0	1217311.0	biomarkers-30600-both_sexes-irnt	categorical-20152-both_sexes-20152	0.2436	0.3912	0.0343	0.0883	0.0885	0.1046	0.0545	1.6228
EUR	EUR	-0.0089	-0.0115	0.0078	0.0021	0.1111	0.0709	1.2716	1.0748	0.0382	0.0119	0.0081	0.0032	1.641	1.5144	2.115	1.6831			1062577.0	1217311.0	biomarkers-30600-both_sexes-irnt	categorical-20160-both_sexes-20160	0.2436	0.1095	0.0343	0.0174	-0.1005	1.5056e-05	0.0232	-4.3279
EUR	EUR	-0.0082	-0.0351	0.0071	0.0016	0.1111	0.0357	1.2716	1.0286	0.0382	0.0081	0.0081	0.0019	1.641	1.2731	2.115	1.3289			1062577.0	1217311.0	biomarkers-30600-both_sexes-irnt	categorical-2020-both_sexes-2020	0.2436	0.0871	0.0343	0.0248	-0.1296	4.7544e-07	0.0257	-5.036
EUR	EUR	-0.0072	-0.0345	0.0078	0.002	0.1111	0.0503	1.2716	1.0351	0.0382	0.0115	0.0081	0.0027	1.641	1.3581	2.115	1.4557			1062577.0	1217311.0	biomarkers-30600-both_sexes-irnt	categorical-2040-both_sexes-2040	0.2436	0.077	0.0343	0.0252	-0.0969	0.0002	0.0258	-3.7535
EUR	EUR	-0.0017	-0.0098	0.0055	0.0023	0.1111	0.0234	1.2716	0.9942	0.0382	0.0068	0.0081	0.004	1.641	1.0527	2.115	1.0596		Ratio < 0, possibly indicating GC correction	1062577.0	1217311.0	biomarkers-30600-both_sexes-irnt	categorical-20480-both_sexes-20480	0.2436		0.0343		-0.0325	0.4724	0.0452	-0.7186
EUR	EUR	0.0005	0.0039	0.0072	0.0026	0.1111	0.0316	1.2716	1.0027	0.0382	0.0072	0.0081	0.0039	1.641	1.0864	2.115	1.0904			1062577.0	1217311.0	biomarkers-30600-both_sexes-irnt	categorical-20544-both_sexes-15	0.2436	0.0294	0.0343	0.0796	0.0079	0.8558	0.0436	0.1818
EUR	EUR	-0.0035	-0.0126	0.0073	0.0018	0.1111	0.0578	1.2716	1.0218	0.0382	0.0107	0.0081	0.0027	1.641	1.4034	2.115	1.5089			1062577.0	1217311.0	biomarkers-30600-both_sexes-irnt	categorical-2090-both_sexes-2090	0.2436	0.0429	0.0343	0.021	-0.0443	0.0515	0.0227	-1.9474
EUR	EUR	-0.0023	-0.0101	0.0062	0.0015	0.1111	0.0287	1.2716	1.0194	0.0382	0.0097	0.0081	0.0021	1.641	1.2168	2.115	1.2601			1062577.0	1217311.0	biomarkers-30600-both_sexes-irnt	categorical-2100-both_sexes-2100	0.2436	0.0746	0.0343	0.0372	-0.0413	0.1167	0.0263	-1.5686
EUR	EUR	0.0009	0.001	0.0072	0.0017	0.1111	0.0223	1.2716	1.0146	0.0382	0.0083	0.0081	0.0016	1.641	1.1779	2.115	1.2065			1062577.0	1217311.0	biomarkers-30600-both_sexes-irnt	categorical-2129-both_sexes-2129	0.2436	0.0707	0.0343	0.0401	0.0189	0.5731	0.0336	0.5635
EUR	EUR	-0.0081	-0.0636	0.0075	0.0018	0.1111	0.048	1.2716	1.0594	0.0382	0.0093	0.0081	0.0021	1.641	1.3685	2.115	1.4564			1062577.0	1217311.0	biomarkers-30600-both_sexes-irnt	categorical-2188-both_sexes-2188	0.2436	0.1301	0.0343	0.0205	-0.111	3.1378e-06	0.0238	-4.6616
EUR	EUR	0.0002	-0.005	0.007	0.0016	0.1111	0.0167	1.2716	1.0003	0.0382	0.0078	0.0081	0.0014	1.641	1.1396	2.115	1.1437			1062577.0	1217311.0	biomarkers-30600-both_sexes-irnt	categorical-2207-both_sexes-2207	0.2436	0.002	0.0343	0.054	0.0048	0.8972	0.0368	0.1292
EUR	EUR	-0.0021	-0.0208	0.0074	0.002	0.1111	0.0479	1.2716	1.0445	0.0382	0.0099	0.0081	0.0022	1.641	1.3685	2.115	1.4443			1062577.0	1217311.0	biomarkers-30600-both_sexes-irnt	categorical-2257-both_sexes-2257	0.2436	0.1001	0.0343	0.0223	-0.0284	0.2911	0.0269	-1.0557
EUR	EUR	-0.0116	-0.0865	0.008	0.0019	0.1111	0.0529	1.2716	1.0554	0.0382	0.0112	0.0081	0.0028	1.641	1.3964	2.115	1.5101			1062577.0	1217311.0	biomarkers-30600-both_sexes-irnt	categorical-2316-both_sexes-2316	0.2436	0.1086	0.0343	0.022	-0.151	4.101e-09	0.0257	-5.8801
EUR	EUR	-0.0027	-0.0453	0.0079	0.0017	0.1111	0.0302	1.2716	1.0307	0.0382	0.0082	0.0081	0.0018	1.641	1.2531	2.115	1.2875			1062577.0	1217311.0	biomarkers-30600-both_sexes-irnt	categorical-2335-both_sexes-2335	0.2436	0.1066	0.0343	0.0285	-0.0461	0.1137	0.0291	-1.582
EUR	EUR	0.0024	-0.0188	0.0088	0.0023	0.1111	0.0375	1.2716	1.0518	0.0382	0.0122	0.0081	0.0023	1.641	1.2697	2.115	1.3718			1062577.0	1217311.0	biomarkers-30600-both_sexes-irnt	categorical-2443-both_sexes-2443	0.2436	0.1393	0.0343	0.0327	0.037	0.3044	0.036	1.027
EUR	EUR	-0.0068	-0.009	0.0065	0.0017	0.1111	0.0187	1.2716	1.0059	0.0382	0.0083	0.0081	0.0018	1.641	1.1396	2.115	1.1627			1062577.0	1217311.0	biomarkers-30600-both_sexes-irnt	categorical-2463-both_sexes-2463	0.2436	0.0362	0.0343	0.0509	-0.1483	3.742e-05	0.036	-4.1229
EUR	EUR	-0.0064	-0.0548	0.007	0.0017	0.1111	0.0419	1.2716	1.0297	0.0382	0.0084	0.0081	0.0019	1.641	1.3203	2.115	1.3863			1062577.0	1217311.0	biomarkers-30600-both_sexes-irnt	categorical-2492-both_sexes-2492	0.2436	0.077	0.0343	0.0217	-0.0937	0.0001	0.0246	-3.8086
EUR	EUR	-0.0036	-0.0337	0.006	0.0018	0.1111	0.0247	1.2716	1.0208	0.0382	0.008	0.0081	0.0026	1.641	1.1238	2.115	1.134			1062577.0	1217311.0	biomarkers-30600-both_sexes-irnt	categorical-2654-both_sexes-4	0.2436	0.1552	0.0343	0.0594	-0.0695	0.0425	0.0343	-2.0285
EUR	EUR	-0.0083	-0.0279	0.0069	0.0036	0.1111	0.0631	1.2716	0.9878	0.0382	0.0068	0.0081	0.0073	1.641	1.0679	2.115	1.0713		Ratio < 0, possibly indicating GC correction	1062577.0	1217311.0	biomarkers-30600-both_sexes-irnt	categorical-3606-both_sexes-3606	0.2436		0.0343		-0.0997	0.0195	0.0427	-2.3362
EUR	EUR	-0.0026	-0.0277	0.0074	0.0016	0.1111	0.0161	1.2716	1.015	0.0382	0.0072	0.0081	0.0013	1.641	1.1428	2.115	1.1508			1062577.0	1217311.0	biomarkers-30600-both_sexes-irnt	categorical-41200-both_sexes-G459	0.2436	0.0995	0.0343	0.0474	-0.062	0.1021	0.0379	-1.6348
EUR	EUR	-0.0025	-0.0085	0.0065	0.0014	0.1111	0.0079	1.2716	1.007	0.0382	0.0069	0.0081	0.0012	1.641	1.0802	2.115	1.0757			1062577.0	1217311.0	biomarkers-30600-both_sexes-irnt	categorical-41200-both_sexes-H229	0.2436	0.093	0.0343	0.0913	-0.0858	0.069	0.0472	-1.8187
EUR	EUR	-0.0001	-0.0061	0.0068	0.0014	0.1111	0.0064	1.2716	1.0019	0.0382	0.007	0.0081	0.0012	1.641	1.0557	2.115	1.0564			1062577.0	1217311.0	biomarkers-30600-both_sexes-irnt	categorical-41200-both_sexes-H511	0.2436	0.0341	0.0343	0.1234	-0.0047	0.9267	0.0511	-0.092
EUR	EUR	-0.006	-0.0142	0.0076	0.002	0.1113	0.0151	1.2716	1.0186	0.0382	0.0092	0.0081	0.0018	1.641	1.1144	2.1163	1.1475			1062577.0	1217311.0	biomarkers-30600-both_sexes-irnt	categorical-41200-both_sexes-J183	0.2433	0.126	0.0342	0.0624	-0.1459	0.0022	0.0475	-3.0681
EUR	EUR	-0.0007	-0.0051	0.0065	0.0014	0.1111	0.0089	1.2716	1.0139	0.0382	0.0071	0.0081	0.0012	1.641	1.0864	2.115	1.0883			1062577.0	1217311.0	biomarkers-30600-both_sexes-irnt	categorical-41200-both_sexes-K633	0.2436	0.1574	0.0343	0.0802	-0.0214	0.6392	0.0457	-0.4688
EUR	EUR	-0.002	-0.0018	0.0069	0.0015	0.1111	0.0073	1.2716	1.0047	0.0382	0.007	0.0081	0.0013	1.641	1.0679	2.115	1.0678			1062577.0	1217311.0	biomarkers-30600-both_sexes-irnt	categorical-41200-both_sexes-V544	0.2436	0.0692	0.0343	0.1031	-0.0714	0.1769	0.0528	-1.3505
EUR	EUR	-0.0043	-0.0272	0.0069	0.0017	0.1111	0.0187	1.2716	1.0219	0.0382	0.0079	0.0081	0.0016	1.641	1.1523	2.115	1.184			1062577.0	1217311.0	biomarkers-30600-both_sexes-irnt	categorical-41200-both_sexes-W401	0.2436	0.1192	0.0343	0.0427	-0.0945	0.0112	0.0373	-2.5355
EUR	EUR	-0.004	-0.0304	0.0068	0.0014	0.1111	0.0077	1.2716	1.015	0.0382	0.0076	0.0081	0.0013	1.641	1.0772	2.115	1.0822			1062577.0	1217311.0	biomarkers-30600-both_sexes-irnt	categorical-41200-both_sexes-W903	0.2436	0.1824	0.0343	0.0919	-0.1363	0.0036	0.0469	-2.909
EUR	EUR	-0.0031	-0.0358	0.0064	0.0015	0.1111	0.0152	1.2716	1.0561	0.0382	0.0075	0.0081	0.0014	1.641	1.1715	2.115	1.1864			1062577.0	1217311.0	biomarkers-30600-both_sexes-irnt	categorical-41232-both_sexes-10	0.2436	0.3008	0.0343	0.0402	-0.0748	0.0362	0.0357	-2.0951
EUR	EUR	-0.0079	-0.0446	0.007	0.0019	0.1111	0.0245	1.2716	1.0677	0.0382	0.0088	0.0081	0.0019	1.641	1.2431	2.115	1.2755			1062577.0	1217311.0	biomarkers-30600-both_sexes-irnt	categorical-41244-both_sexes-100	0.2436	0.2457	0.0343	0.0319	-0.1506	3.7782e-05	0.0365	-4.1206
EUR	EUR	-0.0014	-0.0209	0.006	0.0014	0.1111	0.009	1.2716	1.0122	0.0382	0.0081	0.0081	0.0014	1.641	1.0741	2.115	1.0882			1062577.0	1217311.0	biomarkers-30600-both_sexes-irnt	categorical-41245-both_sexes-1040	0.2436	0.1384	0.0343	0.0918	-0.045	0.301	0.0435	-1.0343
EUR	EUR	-0.0029	-0.0238	0.0068	0.0017	0.1111	0.0203	1.2716	1.042	0.0382	0.0074	0.0081	0.0015	1.641	1.1779	2.115	1.2156			1062577.0	1217311.0	biomarkers-30600-both_sexes-irnt	categorical-41245-both_sexes-1070	0.2436	0.1946	0.0343	0.0344	-0.0614	0.0877	0.036	-1.7079
EUR	EUR	-0.0028	-0.0455	0.0071	0.0014	0.1111	0.0142	1.2716	1.0519	0.0382	0.0072	0.0081	0.0015	1.641	1.1555	2.115	1.1722			1062577.0	1217311.0	biomarkers-30600-both_sexes-irnt	categorical-41245-both_sexes-1280	0.2436	0.3013	0.0343	0.0416	-0.0714	0.0426	0.0352	-2.0277
EUR	EUR	-0.0102	-0.0521	0.007	0.0018	0.1111	0.0265	1.2716	1.0669	0.0382	0.0082	0.0081	0.0017	1.641	1.2664	2.115	1.2924			1062577.0	1217311.0	biomarkers-30600-both_sexes-irnt	categorical-41245-both_sexes-1310	0.2436	0.2287	0.0343	0.0279	-0.1888	9.8597e-09	0.0329	-5.7331
EUR	EUR	-0.0038	-0.0481	0.0067	0.0015	0.1111	0.0079	1.2716	1.0148	0.0382	0.0069	0.0081	0.0013	1.641	1.0772	2.115	1.0823			1062577.0	1217311.0	biomarkers-30600-both_sexes-irnt	categorical-41245-both_sexes-1370	0.2436	0.1797	0.0343	0.0836	-0.1292	0.0129	0.0519	-2.4877
EUR	EUR	-0.0074	-0.0334	0.0076	0.0017	0.1111	0.0349	1.2716	1.0463	0.0382	0.0103	0.0081	0.002	1.641	1.2865	2.115	1.3487			1062577.0	1217311.0	biomarkers-30600-both_sexes-irnt	categorical-41245-both_sexes-1840	0.2436	0.1328	0.0343	0.0294	-0.1191	2.0213e-05	0.0279	-4.2625
EUR	EUR	-0.0035	-0.0212	0.0072	0.0018	0.1111	0.0232	1.2716	1.0408	0.0382	0.0078	0.0081	0.0017	1.641	1.1908	2.115	1.2312			1062577.0	1217311.0	biomarkers-30600-both_sexes-irnt	categorical-41246-both_sexes-1160	0.2436	0.1765	0.0343	0.0336	-0.068	0.0591	0.0361	-1.8873
EUR	EUR	-0.002	-0.0029	0.007	0.0017	0.1111	0.0093	1.2716	1.021	0.0382	0.0089	0.0081	0.0019	1.641	1.071	2.115	1.0986			1062577.0	1217311.0	biomarkers-30600-both_sexes-irnt	categorical-41246-both_sexes-1390	0.2436	0.2127	0.0343	0.0905	-0.0631	0.2164	0.051	-1.2363
EUR	EUR	-0.0033	-0.0459	0.0068	0.0014	0.1111	0.0176	1.2716	1.0369	0.0382	0.0076	0.0081	0.0016	1.641	1.1651	2.115	1.1835			1062577.0	1217311.0	biomarkers-30600-both_sexes-irnt	categorical-41246-both_sexes-1480	0.2436	0.2008	0.0343	0.0415	-0.0755	0.0189	0.0321	-2.3476
EUR	EUR	-0.0062	-0.0405	0.0074	0.0019	0.1111	0.0272	1.2716	1.0155	0.0382	0.0089	0.0081	0.002	1.641	1.2038	2.115	1.2442			1062577.0	1217311.0	biomarkers-30600-both_sexes-irnt	categorical-41246-both_sexes-1530	0.2436	0.0634	0.0343	0.0366	-0.1127	0.0011	0.0345	-3.2651
EUR	EUR	-0.0073	-0.0393	0.0078	0.0018	0.1111	0.0391	1.2716	1.0374	0.0382	0.0106	0.0081	0.0021	1.641	1.3034	2.115	1.3661			1062577.0	1217311.0	biomarkers-30600-both_sexes-irnt	categorical-41246-both_sexes-2580	0.2436	0.1023	0.0343	0.0291	-0.1106	4.148e-05	0.027	-4.0991
EUR	EUR	-0.0001	-0.0348	0.0068	0.0016	0.1107	0.0156	1.2724	1.0088	0.0382	0.0075	0.0081	0.0014	1.641	1.1082	2.1129	1.1335			1062577.0	1217311.0	biomarkers-30600-both_sexes-irnt	categorical-41246-both_sexes-2610	0.2447	0.0659	0.0343	0.0564	-0.003	0.94	0.0397	-0.0753
EUR	EUR	-0.0096	-0.05	0.0076	0.0019	0.1111	0.031	1.2716	1.0382	0.0382	0.0085	0.0081	0.0019	1.641	1.2597	2.115	1.3029			1062577.0	1217311.0	biomarkers-30600-both_sexes-irnt	categorical-41247-both_sexes-1000	0.2436	0.126	0.0343	0.0282	-0.163	2.6219e-07	0.0316	-5.1488
EUR	EUR	-0.0078	-0.0423	0.0074	0.0016	0.1111	0.0228	1.2716	1.0353	0.0382	0.0084	0.0081	0.0017	1.641	1.2038	2.115	1.2276			1062577.0	1217311.0	biomarkers-30600-both_sexes-irnt	categorical-41248-both_sexes-1000	0.2436	0.1549	0.0343	0.037	-0.1546	6.1965e-07	0.031	-4.985
EUR	EUR	-0.0083	-0.0455	0.0077	0.0019	0.1111	0.0271	1.2716	1.0413	0.0382	0.0079	0.0081	0.0018	1.641	1.2332	2.115	1.276			1062577.0	1217311.0	biomarkers-30600-both_sexes-irnt	categorical-41249-both_sexes-1001	0.2436	0.1495	0.0343	0.0286	-0.1515	7.568e-06	0.0338	-4.4771
EUR	EUR	-0.0043	-0.0504	0.0071	0.0017	0.1111	0.0175	1.2716	1.0771	0.0382	0.0082	0.0081	0.0015	1.641	1.2267	2.115	1.2259			1062577.0	1217311.0	biomarkers-30600-both_sexes-irnt	categorical-41249-both_sexes-1002	0.2436	0.3414	0.0343	0.0365	-0.0985	0.0081	0.0372	-2.6491
EUR	EUR	-0.0085	-0.0426	0.0068	0.0017	0.1111	0.0159	1.2716	1.0273	0.0382	0.0079	0.0081	0.0015	1.641	1.1619	2.115	1.1635			1062577.0	1217311.0	biomarkers-30600-both_sexes-irnt	categorical-41249-both_sexes-2002	0.2436	0.1669	0.0343	0.0485	-0.2016	2.2712e-07	0.039	-5.1757
EUR	EUR	-0.0074	-0.0446	0.0069	0.0017	0.1111	0.0224	1.2716	1.0468	0.0382	0.008	0.0081	0.0017	1.641	1.2136	2.115	1.2384			1062577.0	1217311.0	biomarkers-30600-both_sexes-irnt	categorical-41253-both_sexes-18	0.2436	0.1965	0.0343	0.0336	-0.149	7.87e-06	0.0333	-4.4687
EUR	EUR	-0.0053	-0.0363	0.0071	0.0015	0.1111	0.0161	1.2716	1.0308	0.0382	0.0075	0.0081	0.0014	1.641	1.1651	2.115	1.1708			1062577.0	1217311.0	biomarkers-30600-both_sexes-irnt	categorical-41253-both_sexes-70	0.2436	0.1806	0.0343	0.0439	-0.1248	0.0003	0.0345	-3.6144
EUR	EUR	-0.0048	-0.0084	0.0065	0.0025	0.1111	0.0498	1.2716	0.9985	0.0382	0.008	0.0081	0.005	1.641	1.1113	2.115	1.1328		Ratio < 0, possibly indicating GC correction	1062577.0	1217311.0	biomarkers-30600-both_sexes-irnt	categorical-4631-both_sexes-4631	0.2436		0.0343		-0.0646	0.0574	0.034	-1.9
EUR	EUR	-0.012	-0.0422	0.0062	0.0026	0.1111	0.0513	1.2716	1.0045	0.0382	0.0073	0.0081	0.0041	1.641	1.1396	2.115	1.1476			1062577.0	1217311.0	biomarkers-30600-both_sexes-irnt	categorical-4728-both_sexes-4728	0.2436	0.0307	0.0343	0.0494	-0.159	2.5155e-06	0.0338	-4.7069
EUR	EUR	0.0034	0.01	0.007	0.0051	0.1111	0.1386	1.2717	0.9819	0.0382	0.0078	0.0082	0.0142	1.641	1.0772	2.115	1.0979		Ratio < 0, possibly indicating GC correction	1062577.0	1217311.0	biomarkers-30600-both_sexes-irnt	categorical-5556-both_sexes-5556	0.2436		0.0343		0.0276	0.5026	0.0412	0.6703
EUR	EUR	-0.0056	-0.0193	0.0078	0.002	0.1111	0.0936	1.2716	1.1092	0.0382	0.0129	0.0081	0.0037	1.641	1.6792	2.115	1.8895			1062577.0	1217311.0	biomarkers-30600-both_sexes-irnt	categorical-6138-both_sexes-100	0.2436	0.1228	0.0343	0.0146	-0.0545	0.0049	0.0194	-2.8145
EUR	EUR	0.0057	0.0208	0.0074	0.002	0.1111	0.0847	1.2716	1.0969	0.0382	0.012	0.0081	0.0033	1.641	1.6296	2.115	1.8237			1062577.0	1217311.0	biomarkers-30600-both_sexes-irnt	categorical-6138-both_sexes-2	0.2436	0.1176	0.0343	0.0146	0.0589	0.0041	0.0205	2.8729
EUR	EUR	0.0056	0.0057	0.0064	0.0016	0.1111	0.0441	1.2716	1.0462	0.0382	0.0091	0.0081	0.0022	1.641	1.3443	2.115	1.424			1062577.0	1217311.0	biomarkers-30600-both_sexes-irnt	categorical-6138-both_sexes-3	0.2436	0.1089	0.0343	0.0214	0.0804	0.0003	0.0225	3.5784
EUR	EUR	0.0017	0.0055	0.0072	0.0017	0.1111	0.039	1.2716	1.0589	0.0382	0.0095	0.0081	0.0022	1.641	1.3443	2.115	1.3895			1062577.0	1217311.0	biomarkers-30600-both_sexes-irnt	categorical-6138-both_sexes-6	0.2436	0.1513	0.0343	0.0245	0.0265	0.3146	0.0263	1.0055
EUR	EUR	0.0034	0.0057	0.0065	0.0016	0.1111	0.0189	1.2716	1.0283	0.0382	0.0076	0.0081	0.0014	1.641	1.1715	2.115	1.1891			1062577.0	1217311.0	biomarkers-30600-both_sexes-irnt	categorical-6139-both_sexes-3	0.2436	0.1495	0.0343	0.0404	0.0752	0.0303	0.0347	2.1656
EUR	EUR	0.0035	0.0542	0.0062	0.0015	0.1111	0.0208	1.2716	1.0423	0.0382	0.0075	0.0081	0.0015	1.641	1.1973	2.115	1.217			1062577.0	1217311.0	biomarkers-30600-both_sexes-irnt	categorical-6141-both_sexes-1	0.2436	0.1947	0.0343	0.0346	0.0723	0.0199	0.0311	2.3274
EUR	EUR	0.0024	0.0097	0.0067	0.0013	0.1111	0.0064	1.2716	1.0016	0.0382	0.0071	0.0081	0.0014	1.641	1.0527	2.115	1.056			1062577.0	1217311.0	biomarkers-30600-both_sexes-irnt	categorical-6141-both_sexes-2	0.2436	0.0279	0.0343	0.1262	0.0907	0.0654	0.0492	1.8428
EUR	EUR	-0.005	-0.0387	0.007	0.0017	0.1111	0.0216	1.2716	1.0234	0.0382	0.0075	0.0081	0.0015	1.641	1.1876	2.115	1.2085			1062577.0	1217311.0	biomarkers-30600-both_sexes-irnt	categorical-6142-both_sexes-4	0.2436	0.1124	0.0343	0.0359	-0.102	0.0027	0.034	-2.9974
EUR	EUR	-0.0026	0.0021	0.0069	0.0014	0.1111	0.0068	1.2716	1.0063	0.0382	0.0065	0.0081	0.0011	1.641	1.0649	2.115	1.065			1062577.0	1217311.0	biomarkers-30600-both_sexes-irnt	categorical-6144-both_sexes-1	0.2436	0.0976	0.0343	0.1001	-0.0952	0.0585	0.0503	-1.8917
EUR	EUR	-0.0097	-0.0417	0.007	0.0016	0.1111	0.0295	1.2716	1.0274	0.0382	0.0083	0.0081	0.0019	1.641	1.2464	2.115	1.2757			1062577.0	1217311.0	biomarkers-30600-both_sexes-irnt	categorical-6145-both_sexes-6	0.2436	0.0995	0.0343	0.0301	-0.1694	8.699e-10	0.0276	-6.1316
EUR	EUR	0.0087	0.0602	0.007	0.0016	0.1111	0.0303	1.2716	1.0108	0.0382	0.0093	0.0081	0.002	1.641	1.2365	2.115	1.2731			1062577.0	1217311.0	biomarkers-30600-both_sexes-irnt	categorical-6146-both_sexes-100	0.2436	0.0396	0.0343	0.0341	0.1492	7.9079e-08	0.0278	5.3692
EUR	EUR	-0.0078	-0.0537	0.0064	0.0015	0.1111	0.0249	1.2716	1.0069	0.0382	0.008	0.0081	0.0016	1.641	1.194	2.115	1.2197			1062577.0	1217311.0	biomarkers-30600-both_sexes-irnt	categorical-6146-both_sexes-2	0.2436	0.0313	0.0343	0.0365	-0.1494	2.5641e-07	0.029	-5.153
EUR	EUR	-0.0074	-0.055	0.0073	0.0016	0.1111	0.0215	1.2716	1.008	0.0382	0.0077	0.0081	0.0018	1.641	1.1779	2.115	1.1943			1062577.0	1217311.0	biomarkers-30600-both_sexes-irnt	categorical-6146-both_sexes-3	0.2436	0.0412	0.0343	0.0398	-0.1518	3.2649e-06	0.0326	-4.6534
EUR	EUR	0.0037	0.017	0.0068	0.0016	0.1111	0.0099	1.2716	1.0267	0.0382	0.007	0.0081	0.0013	1.641	1.1113	2.115	1.1101			1062577.0	1217311.0	biomarkers-30600-both_sexes-irnt	categorical-6147-both_sexes-4	0.2436	0.2424	0.0343	0.0637	0.1111	0.0185	0.0472	2.3551
EUR	EUR	0.0052	0.0426	0.0075	0.0017	0.1111	0.0347	1.2716	1.0475	0.0382	0.0094	0.0081	0.0018	1.641	1.2966	2.115	1.3487			1062577.0	1217311.0	biomarkers-30600-both_sexes-irnt	categorical-6149-both_sexes-100	0.2436	0.1362	0.0343	0.027	0.0845	0.0016	0.0267	3.1594
EUR	EUR	-0.0033	-0.02	0.0071	0.0018	0.1111	0.0206	1.2716	1.0252	0.0382	0.0082	0.0081	0.0016	1.641	1.1811	2.115	1.2022			1062577.0	1217311.0	biomarkers-30600-both_sexes-irnt	categorical-6149-both_sexes-3	0.2436	0.1246	0.0343	0.0405	-0.0683	0.0685	0.0375	-1.8214
EUR	EUR	-0.0033	-0.0313	0.0077	0.0016	0.1111	0.012	1.2716	1.0182	0.0382	0.0068	0.0081	0.0014	1.641	1.1207	2.115	1.121			1062577.0	1217311.0	biomarkers-30600-both_sexes-irnt	categorical-6149-both_sexes-4	0.2436	0.1502	0.0343	0.0565	-0.0903	0.039	0.0438	-2.0637
EUR	EUR	-0.0068	-0.0394	0.0085	0.002	0.1111	0.0493	1.2716	1.0661	0.0382	0.0111	0.0081	0.0024	1.641	1.3929	2.115	1.493			1062577.0	1217311.0	biomarkers-30600-both_sexes-irnt	categorical-6149-both_sexes-6	0.2436	0.1341	0.0343	0.0226	-0.0913	0.0005	0.0261	-3.4991
EUR	EUR	-0.0042	-0.0033	0.007	0.0017	0.1111	0.0175	1.2716	1.0072	0.0382	0.008	0.0081	0.0016	1.641	1.1207	2.115	1.155			1062577.0	1217311.0	biomarkers-30600-both_sexes-irnt	categorical-6150-both_sexes-1	0.2436	0.0464	0.0343	0.0515	-0.0965	0.0125	0.0386	-2.4975
EUR	EUR	-0.0023	-0.0379	0.0097	0.0028	0.1111	0.1078	1.2716	1.1075	0.0382	0.0196	0.0081	0.0048	1.641	1.6448	2.115	2.0617			1062577.0	1217311.0	biomarkers-30600-both_sexes-irnt	categorical-6150-both_sexes-100	0.2436	0.1013	0.0343	0.0185	-0.0208	0.4228	0.0259	-0.8016
EUR	EUR	2.0283e-05	-0.0113	0.007	0.0017	0.1111	0.0197	1.2716	1.0229	0.0382	0.0076	0.0081	0.0017	1.641	1.1587	2.115	1.1887			1062577.0	1217311.0	biomarkers-30600-both_sexes-irnt	categorical-6150-both_sexes-2	0.2436	0.1211	0.0343	0.0404	0.0004	0.9904	0.0361	0.012
EUR	EUR	0.004	0.0434	0.0097	0.0028	0.1111	0.1085	1.2716	1.1083	0.0382	0.0203	0.0081	0.005	1.641	1.6448	2.115	2.0743			1062577.0	1217311.0	biomarkers-30600-both_sexes-irnt	categorical-6150-both_sexes-4	0.2436	0.1008	0.0343	0.0189	0.0368	0.1509	0.0256	1.4362
EUR	EUR	-0.0051	-0.0069	0.0066	0.0014	0.1111	0.0084	1.2716	1.0051	0.0382	0.0072	0.0081	0.0014	1.641	1.0741	2.115	1.0746			1062577.0	1217311.0	biomarkers-30600-both_sexes-irnt	categorical-6151-both_sexes-7	0.2436	0.068	0.0343	0.096	-0.1679	0.0006	0.0487	-3.444
EUR	EUR	0.0063	0.0437	0.0091	0.0021	0.1111	0.0657	1.2716	1.0987	0.0382	0.0201	0.0081	0.0057	1.641	1.3824	2.115	1.6665			1062577.0	1217311.0	biomarkers-30600-both_sexes-irnt	categorical-6152-both_sexes-100	0.2436	0.1481	0.0343	0.0302	0.0736	0.0023	0.0242	3.0463
EUR	EUR	-0.0085	-0.0288	0.0085	0.002	0.1111	0.0491	1.2716	1.0734	0.0382	0.0177	0.0081	0.0048	1.641	1.3068	2.1153	1.5029			1062577.0	1217311.0	biomarkers-30600-both_sexes-irnt	categorical-6152-both_sexes-8	0.2435	0.146	0.0342	0.0352	-0.1152	3.113e-05	0.0276	-4.165
EUR	EUR	0.0053	0.0242	0.0065	0.0018	0.1111	0.0529	1.2716	1.0502	0.0382	0.0097	0.0081	0.0024	1.641	1.421	2.115	1.4887			1062577.0	1217311.0	biomarkers-30600-both_sexes-irnt	categorical-6154-both_sexes-100	0.2436	0.1027	0.0343	0.0198	0.0692	0.0026	0.023	3.0098
EUR	EUR	-0.0041	-0.0162	0.0064	0.0015	0.1111	0.0194	1.2716	1.0125	0.0382	0.0073	0.0081	0.0015	1.641	1.1619	2.115	1.1726			1062577.0	1217311.0	biomarkers-30600-both_sexes-irnt	categorical-6154-both_sexes-2	0.2436	0.0724	0.0343	0.0424	-0.0873	0.0091	0.0335	-2.6066
EUR	EUR	-0.0046	0.0014	0.0071	0.0019	0.1111	0.0406	1.2716	1.0389	0.0382	0.0091	0.0081	0.0022	1.641	1.3203	2.115	1.3843			1062577.0	1217311.0	biomarkers-30600-both_sexes-irnt	categorical-6154-both_sexes-3	0.2436	0.1011	0.0343	0.0237	-0.0682	0.0148	0.028	-2.4384
EUR	EUR	-0.0015	-0.0381	0.007	0.0018	0.1111	0.0194	1.2716	1.026	0.0382	0.0069	0.0081	0.0014	1.641	1.1715	2.115	1.1866			1062577.0	1217311.0	biomarkers-30600-both_sexes-irnt	categorical-6154-both_sexes-5	0.2436	0.1394	0.0343	0.0371	-0.0315	0.4055	0.0378	-0.8319
EUR	EUR	0.0002	0.0005	0.0072	0.0017	0.1111	0.0271	1.2716	1.0173	0.0382	0.0082	0.0081	0.0016	1.641	1.2234	2.115	1.2482			1062577.0	1217311.0	biomarkers-30600-both_sexes-irnt	categorical-6155-both_sexes-100	0.2436	0.0698	0.0343	0.0332	0.0041	0.8937	0.0305	0.1336
EUR	EUR	-0.0033	-0.009	0.008	0.0019	0.1111	0.0304	1.2716	1.044	0.0382	0.0087	0.0081	0.0017	1.641	1.2664	2.115	1.3025			1062577.0	1217311.0	biomarkers-30600-both_sexes-irnt	categorical-6159-both_sexes-3	0.2436	0.1455	0.0343	0.0289	-0.0566	0.0774	0.0321	-1.7659
EUR	EUR	0.0004	-0.0405	0.0062	0.0015	0.1111	0.018	1.2716	1.0241	0.0382	0.0082	0.0081	0.0015	1.641	1.1587	2.115	1.177			1062577.0	1217311.0	biomarkers-30600-both_sexes-irnt	categorical-6159-both_sexes-5	0.2436	0.136	0.0343	0.0462	0.01	0.7613	0.0328	0.3037
EUR	EUR	-0.0032	-0.0276	0.0065	0.0014	0.1111	0.0107	1.2716	1.0036	0.0382	0.0065	0.0081	0.0012	1.641	1.0895	2.115	1.0949			1062577.0	1217311.0	biomarkers-30600-both_sexes-irnt	categorical-6159-both_sexes-8	0.2436	0.0378	0.0343	0.0681	-0.094	0.021	0.0407	-2.3081
EUR	EUR	0.0024	0.0144	0.0069	0.0016	0.1111	0.0323	1.2716	1.0317	0.0382	0.0085	0.0081	0.0017	1.641	1.2597	2.115	1.3029			1062577.0	1217311.0	biomarkers-30600-both_sexes-irnt	categorical-6160-both_sexes-1	0.2436	0.1047	0.0343	0.0281	0.0396	0.1319	0.0263	1.5066
EUR	EUR	-0.0031	0.0136	0.0071	0.0016	0.1111	0.0325	1.2716	1.0351	0.0382	0.0086	0.0081	0.0018	1.641	1.2664	2.115	1.3132			1062577.0	1217311.0	biomarkers-30600-both_sexes-irnt	categorical-6160-both_sexes-100	0.2436	0.112	0.0343	0.0274	-0.0521	0.0524	0.0269	-1.9394
EUR	EUR	0.0021	-0.0252	0.0077	0.0018	0.1111	0.0332	1.2716	1.0296	0.0382	0.0082	0.0081	0.0017	1.641	1.2631	2.115	1.3165			1062577.0	1217311.0	biomarkers-30600-both_sexes-irnt	categorical-6160-both_sexes-2	0.2436	0.0934	0.0343	0.0258	0.0343	0.2464	0.0296	1.1591
EUR	EUR	0.0047	-0.0232	0.0066	0.0016	0.1111	0.045	1.2716	1.0566	0.0382	0.0089	0.0081	0.0023	1.641	1.3719	2.115	1.4432			1062577.0	1217311.0	biomarkers-30600-both_sexes-irnt	categorical-6160-both_sexes-3	0.2436	0.1277	0.0343	0.0201	0.0658	0.0047	0.0233	2.8288
EUR	EUR	-0.0008	-0.0002	0.0065	0.0016	0.1111	0.0158	1.2716	1.0051	0.0382	0.0078	0.0081	0.0015	1.641	1.1238	2.115	1.1435			1062577.0	1217311.0	biomarkers-30600-both_sexes-irnt	categorical-6160-both_sexes-4	0.2436	0.0353	0.0343	0.0544	-0.0201	0.5928	0.0377	-0.5348
EUR	EUR	6.5607e-05	-0.0086	0.0074	0.0016	0.1111	0.0206	1.2716	1.0262	0.0382	0.0074	0.0081	0.0015	1.641	1.1843	2.115	1.2033			1062577.0	1217311.0	biomarkers-30600-both_sexes-irnt	categorical-6160-both_sexes-5	0.2436	0.1289	0.0343	0.0364	0.0014	0.9673	0.0334	0.041
EUR	EUR	0.007	0.0343	0.0065	0.0016	0.1111	0.0292	1.2716	1.0527	0.0382	0.0095	0.0081	0.0021	1.641	1.2597	2.115	1.2992			1062577.0	1217311.0	biomarkers-30600-both_sexes-irnt	categorical-6162-both_sexes-2	0.2436	0.176	0.0343	0.0318	0.1225	5.1771e-06	0.0269	4.5575
EUR	EUR	0.0021	-0.0024	0.0069	0.0016	0.1111	0.0252	1.2716	1.027	0.0382	0.0075	0.0081	0.0016	1.641	1.2136	2.115	1.2397			1062577.0	1217311.0	biomarkers-30600-both_sexes-irnt	categorical-6162-both_sexes-4	0.2436	0.1125	0.0343	0.0312	0.0392	0.1862	0.0297	1.322
EUR	EUR	-0.008	-0.044	0.0074	0.0016	0.1111	0.0216	1.2716	1.0335	0.0382	0.0075	0.0081	0.0015	1.641	1.1843	2.115	1.2143			1062577.0	1217311.0	biomarkers-30600-both_sexes-irnt	categorical-6164-both_sexes-100	0.2436	0.1562	0.0343	0.035	-0.1636	1.2643e-07	0.031	-5.2839
EUR	EUR	0.0033	0.038	0.0073	0.0018	0.1111	0.0422	1.2716	1.0439	0.0382	0.01	0.0081	0.0021	1.641	1.3374	2.115	1.4058			1062577.0	1217311.0	biomarkers-30600-both_sexes-irnt	categorical-6164-both_sexes-2	0.2436	0.1081	0.0343	0.0246	0.048	0.0734	0.0268	1.7901
EUR	EUR	0.0029	0.0185	0.0073	0.0017	0.1111	0.0234	1.2716	1.0274	0.0382	0.0076	0.0081	0.0014	1.641	1.1973	2.115	1.2247			1062577.0	1217311.0	biomarkers-30600-both_sexes-irnt	categorical-6164-both_sexes-3	0.2436	0.122	0.0343	0.0339	0.0563	0.0897	0.0332	1.6969
EUR	EUR	0.006	0.0176	0.0078	0.0019	0.1111	0.0358	1.2716	1.025	0.0382	0.0085	0.0081	0.0018	1.641	1.2865	2.115	1.3301			1062577.0	1217311.0	biomarkers-30600-both_sexes-irnt	categorical-6164-both_sexes-4	0.2436	0.0759	0.0343	0.0258	0.0952	0.0014	0.0297	3.2009
EUR	EUR	0.0082	0.0053	0.007	0.0017	0.1111	0.03	1.2716	1.0333	0.0382	0.0078	0.0081	0.0017	1.641	1.2431	2.115	1.2889			1062577.0	1217311.0	biomarkers-30600-both_sexes-irnt	categorical-6164-both_sexes-5	0.2436	0.1153	0.0343	0.0271	0.1418	9.0636e-07	0.0289	4.9109
EUR	EUR	0.0031	0.022	0.0076	0.0017	0.1111	0.0229	1.2718	1.0263	0.0382	0.0077	0.0082	0.0017	1.641	1.2005	2.1152	1.2227			1062577.0	1217311.0	biomarkers-30600-both_sexes-irnt	categorical-6179-both_sexes-1	0.2437	0.1181	0.0342	0.0347	0.0607	0.0691	0.0334	1.8181
EUR	EUR	-0.0021	-0.0168	0.0074	0.0017	0.1111	0.0264	1.2712	1.036	0.0382	0.0082	0.0082	0.002	1.641	1.2365	2.1151	1.263			1062577.0	1217311.0	biomarkers-30600-both_sexes-irnt	categorical-6179-both_sexes-100	0.2432	0.1371	0.0343	0.0313	-0.0385	0.2086	0.0306	-1.2575
EUR	EUR	0.0002	0.0147	0.0068	0.0016	0.1111	0.0211	1.2716	1.019	0.0382	0.0076	0.0081	0.0017	1.641	1.1747	2.115	1.1955			1062577.0	1217311.0	biomarkers-30600-both_sexes-irnt	categorical-6179-both_sexes-2	0.2436	0.0973	0.0343	0.039	0.0045	0.8888	0.0323	0.1398
EUR	EUR	0.0024	0.0272	0.0073	0.0016	0.1111	0.0119	1.2716	1.0229	0.0382	0.0066	0.0081	0.0013	1.641	1.1113	2.115	1.1227			1062577.0	1217311.0	biomarkers-30600-both_sexes-irnt	categorical-670-both_sexes-1	0.2436	0.1865	0.0343	0.0541	0.0673	0.1257	0.0439	1.5312
EUR	EUR	0.0061	0.0275	0.007	0.0016	0.1111	0.0286	1.2716	1.0264	0.0382	0.009	0.0081	0.0017	1.641	1.2431	2.115	1.2638			1062577.0	1217311.0	biomarkers-30600-both_sexes-irnt	categorical-680-both_sexes-1	0.2436	0.1001	0.0343	0.0342	0.1078	9.0813e-05	0.0275	3.9139
EUR	EUR	-0.0053	-0.0424	0.0065	0.0016	0.1111	0.0305	1.2716	1.0565	0.0382	0.0086	0.0081	0.0018	1.641	1.2865	2.115	1.314			1062577.0	1217311.0	biomarkers-30600-both_sexes-irnt	categorical-680-both_sexes-3	0.2436	0.1801	0.0343	0.0275	-0.0902	0.0009	0.0271	-3.3233
EUR	EUR	0.0042	-0.0034	0.0089	0.003	0.1111	0.1413	1.2716	1.2172	0.0382	0.0343	0.0081	0.0117	1.641	1.7965	2.115	2.3697			1062577.0	1217311.0	biomarkers-30600-both_sexes-irnt	continuous-102-both_sexes-irnt	0.2436	0.1586	0.0343	0.0251	0.0338	0.1633	0.0242	1.394
EUR	EUR	-0.0018	-0.0023	0.0064	0.0019	0.1111	0.0761	1.2716	1.0566	0.0382	0.011	0.0081	0.0033	1.641	1.5144	2.115	1.6414			1062577.0	1217311.0	biomarkers-30600-both_sexes-irnt	continuous-1050-both_sexes	0.2436	0.0882	0.0343	0.0172	-0.0198	0.3319	0.0204	-0.9703
EUR	EUR	-0.0062	-0.0008	0.0088	0.0023	0.1111	0.1091	1.2716	1.0939	0.0382	0.0138	0.0081	0.004	1.641	1.7609	2.115	1.9929			1062577.0	1217311.0	biomarkers-30600-both_sexes-irnt	continuous-1070-both_sexes	0.2436	0.0946	0.0343	0.0139	-0.0564	0.0075	0.0211	-2.6736
EUR	EUR	-0.0067	0.003	0.0077	0.0018	0.1111	0.0509	1.2716	1.0764	0.0382	0.0104	0.0081	0.0025	1.641	1.4245	2.115	1.5112			1062577.0	1217311.0	biomarkers-30600-both_sexes-irnt	continuous-1110-both_sexes	0.2436	0.1495	0.0343	0.0204	-0.0895	0.0002	0.0244	-3.6711
EUR	EUR	-0.0076	-0.025	0.0068	0.0018	0.1111	0.0431	1.2716	1.0432	0.0382	0.0086	0.0081	0.0024	1.641	1.3101	2.115	1.3545			1062577.0	1217311.0	biomarkers-30600-both_sexes-irnt	continuous-1120-both_sexes	0.2436	0.1219	0.0343	0.0244	-0.1096	2.1175e-05	0.0258	-4.2521
EUR	EUR	-0.0002	-0.0101	0.0067	0.0015	0.1111	0.0133	1.2716	1.0078	0.0382	0.0067	0.0081	0.0015	1.641	1.0926	2.115	1.1015			1062577.0	1217311.0	biomarkers-30600-both_sexes-irnt	continuous-1140-both_sexes	0.2436	0.0771	0.0343	0.0661	-0.0065	0.869	0.0393	-0.165
EUR	EUR	0.0053	0.0135	0.0077	0.002	0.1111	0.0717	1.2716	1.0563	0.0382	0.0102	0.0081	0.0032	1.641	1.5035	2.115	1.6608			1062577.0	1217311.0	biomarkers-30600-both_sexes-irnt	continuous-1160-both_sexes	0.2436	0.0851	0.0343	0.0154	0.0595	0.0099	0.0231	2.5784
EUR	EUR	-0.0039	-0.0205	0.0075	0.0021	0.1111	0.111	1.2716	1.1569	0.0382	0.0142	0.0081	0.0042	1.641	1.7569	2.115	2.0077			1062577.0	1217311.0	biomarkers-30600-both_sexes-irnt	continuous-1180-both_sexes	0.2436	0.1557	0.0343	0.0141	-0.0354	0.0625	0.019	-1.8627
EUR	EUR	-0.002	-0.0521	0.0071	0.002	0.1111	0.049	1.2716	1.0462	0.0382	0.0102	0.0081	0.0025	1.641	1.3789	2.115	1.4599			1062577.0	1217311.0	biomarkers-30600-both_sexes-irnt	continuous-1220-both_sexes	0.2436	0.1004	0.0343	0.0223	-0.0274	0.3043	0.0266	-1.0272
EUR	EUR	-0.0081	-0.0524	0.0069	0.0017	0.1111	0.0567	1.2716	1.0382	0.0382	0.0109	0.0081	0.0026	1.641	1.421	2.115	1.5256			1062577.0	1217311.0	biomarkers-30600-both_sexes-irnt	continuous-1239-both_sexes	0.2436	0.0727	0.0343	0.0208	-0.1019	2.175e-06	0.0215	-4.7364
EUR	EUR	0.01	0.014	0.0074	0.0022	0.1111	0.0879	1.2716	1.1112	0.0382	0.0127	0.0081	0.0039	1.641	1.607	2.115	1.8088			1062577.0	1217311.0	biomarkers-30600-both_sexes-irnt	continuous-1249-both_sexes	0.2436	0.1375	0.0343	0.0158	0.1012	2.9391e-06	0.0216	4.675
EUR	EUR	-0.002	-0.0096	0.0076	0.0017	0.1111	0.0107	1.2716	1.0155	0.0382	0.0072	0.0081	0.0015	1.641	1.0926	2.115	1.1006			1062577.0	1217311.0	biomarkers-30600-both_sexes-irnt	continuous-1259-both_sexes	0.2436	0.154	0.0343	0.0715	-0.0593	0.2301	0.0494	-1.2002
EUR	EUR	-0.0035	-0.0213	0.0069	0.0016	0.1111	0.0107	1.2716	1.0114	0.0382	0.0073	0.0081	0.0014	1.641	1.0957	2.115	1.0938			1062577.0	1217311.0	biomarkers-30600-both_sexes-irnt	continuous-1269-both_sexes	0.2436	0.122	0.0343	0.0774	-0.1011	0.0246	0.045	-2.2476
EUR	EUR	0.0041	0.0226	0.0073	0.0019	0.1111	0.0389	1.2716	1.0441	0.0382	0.0081	0.0081	0.0019	1.641	1.3101	2.115	1.3702			1062577.0	1217311.0	biomarkers-30600-both_sexes-irnt	continuous-1289-both_sexes	0.2436	0.1191	0.0343	0.022	0.0628	0.025	0.028	2.242
EUR	EUR	0.0084	0.009	0.0073	0.0019	0.1111	0.0451	1.2716	1.0314	0.0382	0.0095	0.0081	0.0024	1.641	1.3068	2.115	1.3904			1062577.0	1217311.0	biomarkers-30600-both_sexes-irnt	continuous-1299-both_sexes	0.2436	0.0805	0.0343	0.0243	0.1188	7.3864e-06	0.0265	4.4822
EUR	EUR	0.0063	0.0567	0.0076	0.002	0.1111	0.0667	1.2716	1.032	0.0382	0.0128	0.0081	0.0034	1.641	1.4602	2.115	1.6147			1062577.0	1217311.0	biomarkers-30600-both_sexes-irnt	continuous-1329-both_sexes	0.2436	0.052	0.0343	0.0208	0.0727	0.0018	0.0234	3.1143
EUR	EUR	0.0038	0.0235	0.0069	0.0018	0.1111	0.0282	1.2716	1.0216	0.0382	0.0088	0.0081	0.0018	1.641	1.2234	2.115	1.2654			1062577.0	1217311.0	biomarkers-30600-both_sexes-irnt	continuous-1339-both_sexes	0.2436	0.0816	0.0343	0.0333	0.0687	0.0299	0.0316	2.1711
EUR	EUR	0.002	-0.0382	0.0072	0.0017	0.1111	0.0453	1.2716	1.0515	0.0382	0.0118	0.0081	0.0029	1.641	1.365	2.115	1.4514			1062577.0	1217311.0	biomarkers-30600-both_sexes-irnt	continuous-1349-both_sexes	0.2436	0.1141	0.0343	0.0261	0.0289	0.2398	0.0245	1.1754
EUR	EUR	-0.0041	-0.0166	0.0087	0.0022	0.1111	0.0659	1.2716	1.0502	0.0382	0.0105	0.0081	0.0024	1.641	1.5035	2.115	1.6102			1062577.0	1217311.0	biomarkers-30600-both_sexes-irnt	continuous-135-both_sexes	0.2436	0.0822	0.0343	0.0173	-0.0481	0.0588	0.0255	-1.8895
EUR	EUR	-0.0058	-0.0222	0.0078	0.0019	0.1111	0.0397	1.2716	1.0661	0.0382	0.0091	0.0081	0.002	1.641	1.3512	2.115	1.4063			1062577.0	1217311.0	biomarkers-30600-both_sexes-irnt	continuous-136-both_sexes	0.2436	0.1626	0.0343	0.0225	-0.0866	0.0027	0.0288	-3.0054
EUR	EUR	-0.0031	-0.0332	0.008	0.002	0.1111	0.0677	1.2716	1.0573	0.0382	0.01	0.0081	0.0025	1.641	1.5071	2.115	1.6352			1062577.0	1217311.0	biomarkers-30600-both_sexes-irnt	continuous-137-both_sexes	0.2436	0.0902	0.0343	0.0158	-0.0363	0.1124	0.0228	-1.5874
EUR	EUR	0.0008	-0.0028	0.0082	0.0023	0.1111	0.0627	1.2716	1.0841	0.0382	0.0122	0.0081	0.0031	1.641	1.4998	2.115	1.621			1062577.0	1217311.0	biomarkers-30600-both_sexes-irnt	continuous-1408-both_sexes	0.2436	0.1354	0.0343	0.0197	0.0096	0.7253	0.0272	0.3514
EUR	EUR	0.0071	-0.0431	0.0076	0.002	0.1111	0.0506	1.2716	1.0416	0.0382	0.0099	0.0081	0.0025	1.641	1.3894	2.115	1.4646			1062577.0	1217311.0	biomarkers-30600-both_sexes-irnt	continuous-1438-both_sexes-irnt	0.2436	0.0896	0.0343	0.0214	0.0945	0.0003	0.0264	3.5761
EUR	EUR	0.0052	-0.0032	0.0075	0.002	0.1111	0.061	1.2716	1.0489	0.0382	0.0116	0.0081	0.0027	1.641	1.4316	2.115	1.5393			1062577.0	1217311.0	biomarkers-30600-both_sexes-irnt	continuous-1458-both_sexes	0.2436	0.0907	0.0343	0.0214	0.0626	0.0103	0.0244	2.5639
EUR	EUR	-0.0024	-0.0477	0.0081	0.0021	0.1111	0.0865	1.2716	1.0338	0.0382	0.0136	0.0081	0.0043	1.641	1.5622	2.115	1.7755			1062577.0	1217311.0	biomarkers-30600-both_sexes-irnt	continuous-1478-both_sexes	0.2436	0.0436	0.0343	0.0176	-0.0249	0.2358	0.021	-1.1856
EUR	EUR	0.0005	-0.0198	0.008	0.0022	0.1111	0.0564	1.2716	1.0612	0.0382	0.0115	0.0081	0.0034	1.641	1.4175	2.115	1.5364			1062577.0	1217311.0	biomarkers-30600-both_sexes-irnt	continuous-1488-both_sexes-irnt	0.2436	0.1142	0.0343	0.0214	0.006	0.8301	0.028	0.2146
EUR	EUR	-0.0045	0.0127	0.008	0.0025	0.1111	0.0495	1.2716	1.0409	0.0382	0.011	0.0081	0.0037	1.641	1.3443	2.115	1.4355			1062577.0	1217311.0	biomarkers-30600-both_sexes-irnt	continuous-1498-both_sexes	0.2436	0.0939	0.0343	0.0253	-0.061	0.0851	0.0354	-1.7219
EUR	EUR	0.0018	0.0159	0.0086	0.0023	0.1111	0.0786	1.2716	1.0549	0.0382	0.0112	0.0081	0.0034	1.641	1.5548	2.115	1.7291			1062577.0	1217311.0	biomarkers-30600-both_sexes-irnt	continuous-1518-both_sexes	0.2436	0.0754	0.0343	0.0154	0.0197	0.4302	0.0249	0.7889
EUR	EUR	0.0048	0.0103	0.0079	0.002	0.1111	0.0623	1.2716	1.0481	0.0382	0.01	0.0081	0.0031	1.641	1.4423	2.115	1.5326			1062577.0	1217311.0	biomarkers-30600-both_sexes-irnt	continuous-1528-both_sexes	0.2436	0.0902	0.0343	0.0188	0.0577	0.0177	0.0243	2.3716
EUR	EUR	-0.0052	-0.0133	0.008	0.0019	0.1111	0.0434	1.2716	1.0302	0.0382	0.0091	0.0081	0.0022	1.641	1.3306	2.115	1.3954			1062577.0	1217311.0	biomarkers-30600-both_sexes-irnt	continuous-1548-both_sexes	0.2436	0.0764	0.0343	0.023	-0.0753	0.0094	0.029	-2.5974
EUR	EUR	-0.0122	-0.0737	0.0097	0.0027	0.1111	0.0779	1.2716	1.1443	0.0382	0.012	0.0081	0.0035	1.641	1.6524	2.115	1.8066			1062577.0	1217311.0	biomarkers-30600-both_sexes-irnt	continuous-1558-both_sexes	0.2436	0.1789	0.0343	0.0149	-0.1314	1.5441e-05	0.0304	-4.3223
EUR	EUR	-0.017	-0.0224	0.0135	0.0036	0.1111	0.2359	1.2716	1.3996	0.0382	0.0413	0.0081	0.0121	1.641	2.2071	2.115	3.4138			1062577.0	1217311.0	biomarkers-30600-both_sexes-irnt	continuous-1697-both_sexes	0.2436	0.1655	0.0343	0.0171	-0.1048	5.1891e-07	0.0209	-5.0192
EUR	EUR	0.0013	-0.0084	0.0097	0.0028	0.1108	0.1163	1.2723	1.2187	0.0383	0.0986	0.0082	0.0285	1.641	1.5108	2.1133	2.28			1062577.0	1217311.0	biomarkers-30600-both_sexes-irnt	continuous-1717-both_sexes	0.2445	0.1709	0.0344	0.077	0.0115	0.6398	0.0246	0.468
EUR	EUR	-0.0043	-0.0401	0.0079	0.0023	0.1111	0.0692	1.2716	1.0784	0.0382	0.0152	0.0081	0.0033	1.641	1.4817	2.115	1.6257			1062577.0	1217311.0	biomarkers-30600-both_sexes-irnt	continuous-1757-both_sexes	0.2436	0.1252	0.0343	0.0243	-0.0494	0.0558	0.0258	-1.9126
EUR	EUR	0.0071	0.012	0.007	0.0026	0.1111	0.0604	1.2716	1.0663	0.0382	0.009	0.0081	0.0044	1.641	1.2531	2.115	1.2671			1062577.0	1217311.0	biomarkers-30600-both_sexes-irnt	continuous-1845-both_sexes-irnt	0.2436	0.2483	0.0343	0.0338	0.0864	0.0061	0.0315	2.7409
EUR	EUR	-0.0077	-0.0383	0.0077	0.0017	0.1111	0.0329	1.2716	1.0638	0.0382	0.008	0.0081	0.0018	1.641	1.3068	2.115	1.3417			1062577.0	1217311.0	biomarkers-30600-both_sexes-irnt	continuous-189-both_sexes-irnt	0.2436	0.1868	0.0343	0.0233	-0.1273	4.545e-06	0.0278	-4.5848
EUR	EUR	0.0028	0.0125	0.0066	0.0018	0.1111	0.0255	1.2716	1.0119	0.0382	0.0078	0.0081	0.0022	1.641	1.1555	2.115	1.1738			1062577.0	1217311.0	biomarkers-30600-both_sexes-irnt	continuous-20009-both_sexes-irnt	0.2436	0.0682	0.0343	0.0451	0.0522	0.1219	0.0337	1.5469
EUR	EUR																				0.0	biomarkers-30600-both_sexes-irnt	continuous-20015-both_sexes-irnt
EUR	EUR	-0.0003	0.0008	0.0081	0.0036	0.1111	0.2152	1.2716	1.1164	0.0382	0.012	0.0081	0.0099	1.641	1.5696	2.115	1.7183			1062577.0	1217311.0	biomarkers-30600-both_sexes-irnt	continuous-20016-both_sexes-irnt	0.2436	0.1621	0.0343	0.0167	-0.0019	0.9333	0.0232	-0.0837
EUR	EUR	-6.7382e-05	-0.0015	0.0069	0.0026	0.1111	0.0184	1.2716	1.0318	0.0382	0.0073	0.0081	0.0036	1.641	1.0802	2.115	1.0808			1062577.0	1217311.0	biomarkers-30600-both_sexes-irnt	continuous-20021-both_sexes-irnt	0.2436	0.393	0.0343	0.0903	-0.0015	0.9791	0.057	-0.0262
EUR	EUR	0.001	-0.0194	0.0075	0.0019	0.1111	0.0771	1.2716	1.1053	0.0382	0.0112	0.0081	0.0029	1.641	1.592	2.115	1.7601			1062577.0	1217311.0	biomarkers-30600-both_sexes-irnt	continuous-20023-both_sexes-irnt	0.2436	0.1386	0.0343	0.0148	0.0106	0.6098	0.0208	0.5103
EUR	EUR	-0.0028	-4.9158e-05	0.0076	0.0021	0.1111	0.1044	1.2716	1.0954	0.0382	0.0154	0.0081	0.0056	1.641	1.6183	2.115	1.8508			1062577.0	1217311.0	biomarkers-30600-both_sexes-irnt	continuous-20127-both_sexes-irnt	0.2436	0.1121	0.0343	0.0181	-0.0258	0.1919	0.0198	-1.305
EUR	EUR	-0.008	-0.0126	0.0113	0.0049	0.1111	0.446	1.2716	1.1437	0.0382	0.0262	0.0081	0.0246	1.641	1.7452	2.115	2.4289			1062577.0	1217311.0	biomarkers-30600-both_sexes-irnt	continuous-20153-both_sexes-irnt	0.2436	0.1006	0.0343	0.0183	-0.0359	0.0986	0.0218	-1.6518
EUR	EUR	-0.0048	-0.0135	0.0064	0.0026	0.1111	0.0543	1.2715	1.0076	0.0382	0.007	0.0082	0.0043	1.641	1.1428	2.1154	1.1562			1062577.0	1217311.0	biomarkers-30600-both_sexes-irnt	continuous-20498-both_sexes	0.2434	0.0484	0.0343	0.0447	-0.0623	0.0668	0.034	-1.8331
EUR	EUR	-0.004	-0.0293	0.007	0.0017	0.1111	0.0438	1.2716	1.0248	0.0382	0.0092	0.0081	0.0025	1.641	1.3238	2.115	1.3847			1062577.0	1217311.0	biomarkers-30600-both_sexes-irnt	continuous-2050-both_sexes	0.2436	0.0646	0.0343	0.024	-0.0578	0.0182	0.0245	-2.3616
EUR	EUR	-0.0009	0.0041	0.0063	0.0026	0.1111	0.0431	1.2716	1.0289	0.0382	0.0077	0.0081	0.0047	1.641	1.1396	2.115	1.1513			1062577.0	1217311.0	biomarkers-30600-both_sexes-irnt	continuous-20506-both_sexes	0.2436	0.1908	0.0343	0.0509	-0.0133	0.7229	0.0375	-0.3546
EUR	EUR	-0.0022	-0.0031	0.0061	0.0026	0.1111	0.0433	1.2716	1.0215	0.0382	0.0071	0.0081	0.0043	1.641	1.1333	2.115	1.1411			1062577.0	1217311.0	biomarkers-30600-both_sexes-irnt	continuous-20512-both_sexes	0.2436	0.1527	0.0343	0.0504	-0.0321	0.4027	0.0383	-0.8369
EUR	EUR	-0.0013	-0.0352	0.0068	0.0029	0.1111	0.0582	1.2716	1.03	0.0382	0.0078	0.0081	0.005	1.641	1.1779	2.115	1.1948			1062577.0	1217311.0	biomarkers-30600-both_sexes-irnt	continuous-20519-both_sexes	0.2436	0.1539	0.0343	0.0403	-0.0157	0.6621	0.036	-0.4371
EUR	EUR	-0.0011	-0.0152	0.0067	0.0017	0.1111	0.0438	1.2716	1.033	0.0382	0.0096	0.0081	0.0025	1.641	1.3306	2.115	1.3954			1062577.0	1217311.0	biomarkers-30600-both_sexes-irnt	continuous-2070-both_sexes	0.2436	0.0834	0.0343	0.0242	-0.0157	0.5206	0.0244	-0.6424
EUR	EUR	-0.0373	-0.1733	0.0118	0.0035	0.1111	0.2391	1.2716	1.3	0.0382	0.0244	0.0081	0.0082	1.641	2.5357	2.115	3.3572			1062577.0	1217311.0	biomarkers-30600-both_sexes-irnt	continuous-21001-both_sexes-irnt	0.2436	0.1272	0.0343	0.0103	-0.2289	1.1689e-24	0.0223	-10.2512
EUR	EUR	-0.0417	-0.1755	0.0131	0.0039	0.1111	0.266	1.2716	1.3674	0.0382	0.03	0.0081	0.0095	1.641	2.6503	2.115	3.6128			1062577.0	1217311.0	biomarkers-30600-both_sexes-irnt	continuous-21002-both_sexes-irnt	0.2436	0.1406	0.0343	0.0115	-0.2423	1.4673e-28	0.0219	-11.086
EUR	EUR	0.0138	0.0167	0.0086	0.0023	0.1111	0.1474	1.2716	1.1911	0.0382	0.0167	0.0081	0.0056	1.641	1.9548	2.115	2.3258			1062577.0	1217311.0	biomarkers-30600-both_sexes-irnt	continuous-2139-both_sexes-irnt	0.2436	0.1441	0.0343	0.0126	0.1081	2.4013e-09	0.0181	5.968
EUR	EUR	-0.0121	-0.0717	0.0073	0.002	0.1111	0.1005	1.2716	1.0799	0.0382	0.0117	0.0081	0.0033	1.641	1.7374	2.115	1.9338			1062577.0	1217311.0	biomarkers-30600-both_sexes-irnt	continuous-2178-both_sexes	0.2436	0.0855	0.0343	0.0125	-0.1148	1.2796e-09	0.0189	-6.0699
EUR	EUR	-0.006	0.0337	0.0077	0.0021	0.1111	0.0689	1.2716	1.081	0.0382	0.0119	0.0081	0.0035	1.641	1.4387	2.115	1.5882			1062577.0	1217311.0	biomarkers-30600-both_sexes-irnt	continuous-2217-both_sexes-irnt	0.2436	0.1376	0.0343	0.0203	-0.0689	0.0025	0.0228	-3.0261
EUR	EUR	-0.01	-0.0332	0.0081	0.002	0.1111	0.0752	1.2716	1.0636	0.0382	0.0105	0.0081	0.003	1.641	1.5808	2.115	1.697			1062577.0	1217311.0	biomarkers-30600-both_sexes-irnt	continuous-2237-both_sexes	0.2436	0.0913	0.0343	0.015	-0.1099	5.3427e-07	0.0219	-5.0136
EUR	EUR	0.0042	0.0315	0.0082	0.0023	0.1111	0.0601	1.2716	1.0463	0.0382	0.016	0.0081	0.0055	1.641	1.4175	2.115	1.562			1062577.0	1217311.0	biomarkers-30600-both_sexes-irnt	continuous-2267-both_sexes	0.2436	0.0824	0.0343	0.0285	0.051	0.0839	0.0295	1.7285
EUR	EUR	-0.0032	-0.0152	0.007	0.0016	0.1111	0.0223	1.2716	1.0177	0.0382	0.0086	0.0081	0.0018	1.641	1.1811	2.115	1.1995			1062577.0	1217311.0	biomarkers-30600-both_sexes-irnt	continuous-2277-both_sexes	0.2436	0.0889	0.0343	0.043	-0.0642	0.0486	0.0326	-1.972
EUR	EUR	-0.0109	-0.0569	0.0069	0.0016	0.1111	0.0328	1.2716	1.0241	0.0382	0.0087	0.0081	0.0018	1.641	1.2697	2.115	1.3012			1062577.0	1217311.0	biomarkers-30600-both_sexes-irnt	continuous-2296-both_sexes	0.2436	0.08	0.0343	0.029	-0.1807	1.014e-12	0.0253	-7.1286
EUR	EUR	-0.0412	-0.1723	0.013	0.0039	0.1111	0.2623	1.2716	1.3402	0.0382	0.0292	0.0081	0.0093	1.641	2.5831	2.115	3.5238			1062577.0	1217311.0	biomarkers-30600-both_sexes-irnt	continuous-23098-both_sexes-irnt	0.2436	0.1348	0.0343	0.0116	-0.2414	3.0032e-28	0.0219	-11.0217
EUR	EUR	-0.0343	-0.1053	0.0107	0.0036	0.1111	0.2343	1.2716	1.1556	0.0382	0.0223	0.0081	0.0071	1.641	2.4421	2.115	3.1063			1062577.0	1217311.0	biomarkers-30600-both_sexes-irnt	continuous-23099-both_sexes-irnt	0.2436	0.0739	0.0343	0.0106	-0.2129	2.5574e-21	0.0225	-9.4794
EUR	EUR	-0.0396	-0.1421	0.0115	0.0037	0.1111	0.2422	1.2716	1.3525	0.0382	0.0248	0.0081	0.008	1.641	2.5736	2.115	3.3612			1062577.0	1217311.0	biomarkers-30600-both_sexes-irnt	continuous-23100-both_sexes-irnt	0.2436	0.1493	0.0343	0.0105	-0.2416	1.9071e-27	0.0223	-10.8541
EUR	EUR	-0.034	-0.168	0.0156	0.0042	0.1111	0.3042	1.2716	1.4914	0.0382	0.045	0.0081	0.013	1.641	2.7379	2.115	4.0632			1062577.0	1217311.0	biomarkers-30600-both_sexes-irnt	continuous-23101-both_sexes-irnt	0.2436	0.1604	0.0343	0.0147	-0.1849	1.0097e-16	0.0223	-8.3036
EUR	EUR	-0.0338	-0.1682	0.0156	0.0042	0.1111	0.2998	1.2716	1.4693	0.0382	0.0442	0.0081	0.0128	1.641	2.6988	2.115	4.0042			1062577.0	1217311.0	biomarkers-30600-both_sexes-irnt	continuous-23102-both_sexes-irnt	0.2436	0.1562	0.0343	0.0147	-0.1853	1.2319e-16	0.0224	-8.28
EUR	EUR	-0.0375	-0.1727	0.0118	0.0036	0.1111	0.2438	1.2716	1.3189	0.0382	0.0246	0.0081	0.0083	1.641	2.5546	2.115	3.3898			1062577.0	1217311.0	biomarkers-30600-both_sexes-irnt	continuous-23104-both_sexes-irnt	0.2436	0.1334	0.0343	0.0103	-0.2279	2.2441e-24	0.0224	-10.188
EUR	EUR	-0.037	-0.174	0.0151	0.0042	0.1111	0.2959	1.2716	1.4448	0.0382	0.0409	0.0081	0.012	1.641	2.7085	2.115	3.936			1062577.0	1217311.0	biomarkers-30600-both_sexes-irnt	continuous-23105-both_sexes-irnt	0.2436	0.1515	0.0343	0.0139	-0.2043	2.38e-20	0.0221	-9.2438
EUR	EUR	0.0232	0.1724	0.014	0.004	0.1111	0.2555	1.2717	1.362	0.0381	0.0311	0.0081	0.0091	1.641	2.5593	2.1149	3.5835			1062577.0	1217311.0	biomarkers-30600-both_sexes-irnt	continuous-23106-both_sexes-irnt	0.2437	0.1401	0.0342	0.012	0.1375	1.5572e-08	0.0243	5.6551
EUR	EUR	0.0286	0.2	0.0134	0.0038	0.1111	0.2356	1.2716	1.3279	0.0382	0.0307	0.0081	0.0088	1.641	2.4329	2.115	3.3729			1062577.0	1217311.0	biomarkers-30600-both_sexes-irnt	continuous-23107-both_sexes-irnt	0.2436	0.1382	0.0343	0.0129	0.1768	5.2409e-14	0.0235	7.5258
EUR	EUR	0.0298	0.1997	0.0135	0.0038	0.1111	0.2417	1.2716	1.3467	0.0382	0.0308	0.0081	0.009	1.641	2.498	2.115	3.4432			1062577.0	1217311.0	biomarkers-30600-both_sexes-irnt	continuous-23108-both_sexes-irnt	0.2436	0.1419	0.0343	0.0126	0.1817	1.858e-15	0.0229	7.9505
EUR	EUR	0.0131	0.1073	0.014	0.004	0.1111	0.2385	1.2716	1.394	0.0382	0.0307	0.0081	0.0085	1.641	2.5309	2.115	3.4549			1062577.0	1217311.0	biomarkers-30600-both_sexes-irnt	continuous-23109-both_sexes-irnt	0.2436	0.1605	0.0343	0.0125	0.0808	0.0013	0.025	3.2255
EUR	EUR	0.0133	0.1145	0.014	0.0039	0.1111	0.2262	1.2716	1.3449	0.0382	0.0288	0.0081	0.0081	1.641	2.4236	2.115	3.288			1062577.0	1217311.0	biomarkers-30600-both_sexes-irnt	continuous-23110-both_sexes-irnt	0.2436	0.1508	0.0343	0.0126	0.0838	0.0009	0.0253	3.3093
EUR	EUR	-0.0283	-0.0924	0.0102	0.0034	0.1111	0.2257	1.2716	1.1567	0.0382	0.0205	0.0081	0.0065	1.641	2.4098	2.115	3.0432			1062577.0	1217311.0	biomarkers-30600-both_sexes-irnt	continuous-23111-both_sexes-irnt	0.2436	0.0767	0.0343	0.01	-0.1788	5.1355e-16	0.0221	-8.1082
EUR	EUR	-0.0363	-0.1292	0.0108	0.0035	0.1111	0.2403	1.2716	1.1445	0.0382	0.0213	0.0081	0.0073	1.641	2.4282	2.115	3.1358			1062577.0	1217311.0	biomarkers-30600-both_sexes-irnt	continuous-23112-both_sexes-irnt	0.2436	0.0676	0.0343	0.01	-0.222	8.7169e-25	0.0216	-10.2795
EUR	EUR	-0.0384	-0.1888	0.0153	0.0042	0.1111	0.2811	1.2716	1.4298	0.0382	0.0396	0.0081	0.0114	1.641	2.6648	2.115	3.8026			1062577.0	1217311.0	biomarkers-30600-both_sexes-irnt	continuous-23113-both_sexes-irnt	0.2436	0.1534	0.0343	0.0141	-0.2174	3.7724e-22	0.0225	-9.6771
EUR	EUR	-0.0385	-0.1902	0.0154	0.0042	0.1111	0.2835	1.2716	1.4448	0.0382	0.04	0.0081	0.0115	1.641	2.689	2.115	3.8373			1062577.0	1217311.0	biomarkers-30600-both_sexes-irnt	continuous-23114-both_sexes-irnt	0.2436	0.1568	0.0343	0.0141	-0.2167	6.0358e-22	0.0225	-9.6289
EUR	EUR	-0.0286	-0.0952	0.0102	0.0034	0.1111	0.226	1.2716	1.1568	0.0382	0.0209	0.0081	0.0065	1.641	2.419	2.115	3.0441			1062577.0	1217311.0	biomarkers-30600-both_sexes-irnt	continuous-23115-both_sexes-irnt	0.2436	0.0767	0.0343	0.0102	-0.1806	2.291e-16	0.022	-8.2058
EUR	EUR	-0.0365	-0.1309	0.0108	0.0035	0.1111	0.2419	1.2716	1.1437	0.0382	0.0217	0.0081	0.0074	1.641	2.4421	2.115	3.1491			1062577.0	1217311.0	biomarkers-30600-both_sexes-irnt	continuous-23116-both_sexes-irnt	0.2436	0.0669	0.0343	0.0101	-0.2225	7.5828e-25	0.0216	-10.2929
EUR	EUR	-0.0402	-0.1881	0.0151	0.0042	0.1111	0.2868	1.2716	1.4535	0.0382	0.0388	0.0081	0.0113	1.641	2.7379	2.115	3.8675			1062577.0	1217311.0	biomarkers-30600-both_sexes-irnt	continuous-23117-both_sexes-irnt	0.2436	0.1581	0.0343	0.0135	-0.225	1.9704e-24	0.0221	-10.2006
EUR	EUR	-0.0397	-0.1849	0.0149	0.0041	0.1111	0.2792	1.2716	1.4136	0.0382	0.0378	0.0081	0.011	1.641	2.6599	2.115	3.7626			1062577.0	1217311.0	biomarkers-30600-both_sexes-irnt	continuous-23118-both_sexes-irnt	0.2436	0.1497	0.0343	0.0137	-0.2252	1.6577e-24	0.022	-10.2174
EUR	EUR	-0.0371	-0.1353	0.0109	0.0035	0.1111	0.2285	1.2716	1.1439	0.0382	0.0227	0.0081	0.0071	1.641	2.3868	2.115	3.052			1062577.0	1217311.0	biomarkers-30600-both_sexes-irnt	continuous-23119-both_sexes-irnt	0.2436	0.0701	0.0343	0.0111	-0.2329	2.8528e-26	0.022	-10.6041
EUR	EUR	-0.0396	-0.1617	0.0115	0.0036	0.1111	0.2229	1.2716	1.2669	0.0382	0.0231	0.0081	0.0076	1.641	2.3914	2.115	3.1297			1062577.0	1217311.0	biomarkers-30600-both_sexes-irnt	continuous-23120-both_sexes-irnt	0.2436	0.1253	0.0343	0.0109	-0.2517	2.212e-29	0.0224	-11.254
EUR	EUR	-0.0295	-0.1413	0.0148	0.004	0.1111	0.2687	1.2716	1.4095	0.0382	0.0386	0.0081	0.0111	1.641	2.5736	2.115	3.6754			1062577.0	1217311.0	biomarkers-30600-both_sexes-irnt	continuous-23121-both_sexes-irnt	0.2436	0.1531	0.0343	0.0144	-0.1706	4.9501e-14	0.0226	-7.5332
EUR	EUR	-0.0294	-0.1414	0.0149	0.004	0.1111	0.2709	1.2716	1.426	0.0382	0.0393	0.0081	0.0113	1.641	2.5926	2.115	3.7136			1062577.0	1217311.0	biomarkers-30600-both_sexes-irnt	continuous-23122-both_sexes-irnt	0.2436	0.157	0.0343	0.0145	-0.1695	7.1833e-14	0.0226	-7.4845
EUR	EUR	-0.0369	-0.1356	0.011	0.0035	0.1111	0.2305	1.2716	1.1413	0.0382	0.0226	0.0081	0.0071	1.641	2.3868	2.115	3.0677			1062577.0	1217311.0	biomarkers-30600-both_sexes-irnt	continuous-23123-both_sexes-irnt	0.2436	0.0683	0.0343	0.0109	-0.2307	9.1859e-26	0.022	-10.4942
EUR	EUR	-0.0398	-0.1629	0.0117	0.0036	0.1111	0.228	1.2716	1.2958	0.0382	0.0235	0.0081	0.0078	1.641	2.4421	2.115	3.2015			1062577.0	1217311.0	biomarkers-30600-both_sexes-irnt	continuous-23124-both_sexes-irnt	0.2436	0.1344	0.0343	0.0107	-0.2501	8.8174e-29	0.0225	-11.1315
EUR	EUR	-0.0308	-0.1512	0.0145	0.004	0.1111	0.2665	1.2716	1.4106	0.0382	0.037	0.0081	0.011	1.641	2.5783	2.115	3.6537			1062577.0	1217311.0	biomarkers-30600-both_sexes-irnt	continuous-23125-both_sexes-irnt	0.2436	0.1547	0.0343	0.0139	-0.1793	2.3278e-15	0.0226	-7.9225
EUR	EUR	-0.031	-0.1528	0.0145	0.004	0.1111	0.2673	1.2716	1.4147	0.0382	0.0374	0.0081	0.011	1.641	2.5783	2.115	3.6686			1062577.0	1217311.0	biomarkers-30600-both_sexes-irnt	continuous-23126-both_sexes-irnt	0.2436	0.1554	0.0343	0.014	-0.1799	1.9788e-15	0.0226	-7.9427
EUR	EUR	-0.0344	-0.1012	0.0111	0.0036	0.1111	0.2093	1.2716	1.2897	0.0382	0.0232	0.0081	0.0071	1.641	2.3777	2.115	3.0342			1062577.0	1217311.0	biomarkers-30600-both_sexes-irnt	continuous-23127-both_sexes-irnt	0.2436	0.1424	0.0343	0.0114	-0.2257	1.6829e-21	0.0237	-9.523
EUR	EUR	-0.0281	-0.1417	0.0154	0.0042	0.1111	0.2938	1.2716	1.4944	0.0382	0.0469	0.0081	0.0135	1.641	2.6551	2.115	3.9846			1062577.0	1217311.0	biomarkers-30600-both_sexes-irnt	continuous-23129-both_sexes-irnt	0.2436	0.1656	0.0343	0.0157	-0.1558	5.916e-12	0.0226	-6.8817
EUR	EUR	-0.0281	-0.1422	0.0153	0.0042	0.1111	0.2933	1.2716	1.4949	0.0382	0.0468	0.0081	0.0135	1.641	2.6599	2.115	3.9802			1062577.0	1217311.0	biomarkers-30600-both_sexes-irnt	continuous-23130-both_sexes-irnt	0.2436	0.1661	0.0343	0.0157	-0.1559	6.0475e-12	0.0227	-6.8785
EUR	EUR	0.0054	0.0177	0.0074	0.0035	0.1111	0.0855	1.2716	1.0637	0.0382	0.0075	0.0081	0.0068	1.641	1.2201	2.115	1.2261			1062577.0	1217311.0	biomarkers-30600-both_sexes-irnt	continuous-2946-both_sexes-irnt	0.2436	0.2817	0.0343	0.0334	0.0559	0.1194	0.0359	1.5573
EUR	EUR	-0.0125	-0.0382	0.0132	0.0042	0.1111	0.1765	1.2716	1.2152	0.0382	0.0344	0.0081	0.0101	1.641	1.8972	2.115	2.7292			1062577.0	1217311.0	biomarkers-30600-both_sexes-irnt	continuous-30000-both_sexes-irnt	0.2436	0.1244	0.0343	0.0199	-0.0889	0.0034	0.0304	-2.9302
EUR	EUR	-0.0076	0.1279	0.0144	0.0041	0.111	0.1841	1.2717	1.5448	0.0382	0.0627	0.0081	0.0148	1.641	1.9798	2.1147	3.1457			1062577.0	1217311.0	biomarkers-30600-both_sexes-irnt	continuous-30010-both_sexes-irnt	0.2438	0.2539	0.0343	0.0292	-0.0531	0.0606	0.0283	-1.8765
EUR	EUR	-0.0046	0.1827	0.0141	0.004	0.1111	0.1266	1.2716	1.4251	0.0382	0.0574	0.0081	0.011	1.641	1.7688	2.115	2.5246			1062577.0	1217311.0	biomarkers-30600-both_sexes-irnt	continuous-30020-both_sexes-irnt	0.2436	0.2788	0.0343	0.0376	-0.039	0.2364	0.0329	-1.1841
EUR	EUR	-0.0105	0.1623	0.0135	0.0037	0.1111	0.1221	1.2716	1.4219	0.0382	0.0582	0.0081	0.0113	1.641	1.7609	2.115	2.482			1062577.0	1217311.0	biomarkers-30600-both_sexes-irnt	continuous-30030-both_sexes-irnt	0.2436	0.2847	0.0343	0.0393	-0.0898	0.0032	0.0305	-2.9483
EUR	EUR	-0.0033	0.0379	0.0132	0.0039	0.111	0.2048	1.2717	1.5667	0.0382	0.0989	0.0081	0.021	1.641	1.8606	2.1147	3.3776			1062577.0	1217311.0	biomarkers-30600-both_sexes-irnt	continuous-30040-both_sexes-irnt	0.2437	0.2383	0.0343	0.0416	-0.0221	0.3939	0.0259	-0.8526
EUR	EUR	0.0049	0.0577	0.013	0.0038	0.111	0.1983	1.2717	1.5222	0.0382	0.1015	0.0081	0.0215	1.641	1.7885	2.1146	3.2673			1062577.0	1217311.0	biomarkers-30600-both_sexes-irnt	continuous-30050-both_sexes-irnt	0.2437	0.2303	0.0343	0.0448	0.0327	0.1998	0.0255	1.2822
EUR	EUR	0.0148	0.052	0.0088	0.0025	0.1111	0.0462	1.2716	1.1117	0.0382	0.0231	0.0081	0.0059	1.641	1.2631	2.115	1.4947			1062577.0	1217311.0	biomarkers-30600-both_sexes-irnt	continuous-30060-both_sexes-irnt	0.2436	0.2258	0.0343	0.0467	0.2068	5.6575e-11	0.0316	6.5525
EUR	EUR	-0.0239	-0.1162	0.0117	0.0038	0.111	0.1778	1.2717	1.3377	0.0382	0.0629	0.0081	0.018	1.641	1.6562	2.1147	2.9202			1062577.0	1217311.0	biomarkers-30600-both_sexes-irnt	continuous-30070-both_sexes-irnt	0.2438	0.1759	0.0343	0.0328	-0.17	2.522e-10	0.0269	-6.3256
EUR	EUR	0.0085	-0.0281	0.0163	0.0046	0.111	0.2433	1.2717	1.6186	0.0382	0.0554	0.0081	0.0184	1.641	2.0598	2.1148	3.6872			1062577.0	1217311.0	biomarkers-30600-both_sexes-irnt	continuous-30080-both_sexes-irnt	0.2437	0.2302	0.0343	0.0206	0.052	0.0583	0.0275	1.8932
EUR	EUR	0.003	-0.0446	0.0155	0.0043	0.111	0.1979	1.2717	1.5598	0.0382	0.0488	0.0081	0.0148	1.641	1.9548	2.1148	3.1983			1062577.0	1217311.0	biomarkers-30600-both_sexes-irnt	continuous-30090-both_sexes-irnt	0.2437	0.2547	0.0343	0.0222	0.0199	0.4925	0.0291	0.6864
EUR	EUR	-0.0122	-0.0232	0.0144	0.0045	0.1108	0.2846	1.2725	1.8927	0.0382	0.0919	0.0081	0.0303	1.641	2.0471	2.1131	4.2794			1062577.0	1217311.0	biomarkers-30600-both_sexes-irnt	continuous-30100-both_sexes-irnt	0.2448	0.2722	0.0343	0.028	-0.0689	0.0045	0.0242	-2.8435
EUR	EUR	0.0095	0.0432	0.0132	0.0039	0.111	0.195	1.2717	1.5229	0.0382	0.0764	0.0082	0.0238	1.641	1.7491	2.1147	3.3367			1062577.0	1217311.0	biomarkers-30600-both_sexes-irnt	continuous-30110-both_sexes-irnt	0.2437	0.2238	0.0343	0.0327	0.0644	0.014	0.0262	2.4578
EUR	EUR	-0.01	0.008	0.0132	0.0042	0.1111	0.171	1.2716	1.3899	0.0382	0.0472	0.0081	0.0129	1.641	1.8931	2.115	2.8792			1062577.0	1217311.0	biomarkers-30600-both_sexes-irnt	continuous-30120-both_sexes-irnt	0.2436	0.2075	0.0343	0.0251	-0.0725	0.0191	0.0309	-2.3433
EUR	EUR	-0.0132	-0.0838	0.0157	0.0043	0.1111	0.1592	1.2716	1.5898	0.0382	0.0859	0.0081	0.0176	1.641	1.7885	2.115	2.922			1062577.0	1217311.0	biomarkers-30600-both_sexes-irnt	continuous-30130-both_sexes-irnt	0.2436	0.3068	0.0343	0.0447	-0.0996	0.0018	0.0319	-3.1199
EUR	EUR	-0.0075	-0.0312	0.0126	0.004	0.1111	0.1504	1.2716	1.2025	0.0382	0.0324	0.0081	0.0093	1.641	1.7688	2.115	2.495			1062577.0	1217311.0	biomarkers-30600-both_sexes-irnt	continuous-30140-both_sexes-irnt	0.2436	0.1354	0.0343	0.0216	-0.0579	0.0608	0.0309	-1.8752
EUR	EUR	-0.0182	-0.0955	0.0114	0.0035	0.1111	0.1731	1.2717	1.3739	0.0384	0.0632	0.0082	0.0197	1.641	1.7767	2.1151	2.9588			1062577.0	1217311.0	biomarkers-30600-both_sexes-irnt	continuous-30150-both_sexes-irnt	0.2436	0.1909	0.0344	0.0323	-0.1314	9.9079e-08	0.0247	-5.3284
EUR	EUR	-0.0007	0.0482	0.0126	0.0037	0.1111	0.1379	1.2716	1.3239	0.0382	0.0365	0.0081	0.0105	1.641	1.7218	2.115	2.5087			1062577.0	1217311.0	biomarkers-30600-both_sexes-irnt	continuous-30180-both_sexes-irnt	0.2436	0.2147	0.0343	0.0242	-0.0059	0.8455	0.03	-0.1949
EUR	EUR	-0.0057	-0.0605	0.0149	0.0041	0.1111	0.1385	1.2716	1.5487	0.0382	0.0908	0.0081	0.0168	1.641	1.6601	2.115	2.7132			1062577.0	1217311.0	biomarkers-30600-both_sexes-irnt	continuous-30190-both_sexes-irnt	0.2436	0.3203	0.0343	0.053	-0.0456	0.1589	0.0324	-1.4088
EUR	EUR	0.0055	-0.0075	0.0123	0.0037	0.1111	0.1263	1.2716	1.3024	0.0382	0.0369	0.0081	0.0096	1.641	1.6946	2.115	2.4013			1062577.0	1217311.0	biomarkers-30600-both_sexes-irnt	continuous-30200-both_sexes-irnt	0.2436	0.2158	0.0343	0.0263	0.0464	0.1501	0.0322	1.4392
EUR	EUR	-0.0155	-0.0828	0.011	0.0034	0.1111	0.1769	1.2716	1.3932	0.0382	0.0674	0.0081	0.021	1.641	1.7452	2.115	3.0218			1062577.0	1217311.0	biomarkers-30600-both_sexes-irnt	continuous-30210-both_sexes-irnt	0.2436	0.1945	0.0343	0.0334	-0.1107	4.2093e-06	0.0241	-4.6008
EUR	EUR	0.0021	-0.0162	0.0129	0.0033	0.1111	0.1596	1.2716	1.4037	0.0382	0.0756	0.0081	0.0163	1.641	1.8485	2.115	2.8546			1062577.0	1217311.0	biomarkers-30600-both_sexes-irnt	continuous-30240-both_sexes-irnt	0.2436	0.2177	0.0343	0.0408	0.0161	0.5217	0.0252	0.6407
EUR	EUR	0.0004	0.009	0.0133	0.0035	0.1111	0.1629	1.2716	1.4147	0.0382	0.0735	0.0081	0.016	1.641	1.9013	2.115	2.8952			1062577.0	1217311.0	biomarkers-30600-both_sexes-irnt	continuous-30250-both_sexes-irnt	0.2436	0.2188	0.0342	0.0388	0.0033	0.9005	0.0262	0.1251
EUR	EUR	-0.0135	-0.0368	0.0118	0.0037	0.1111	0.1644	1.2716	1.403	0.0382	0.078	0.0081	0.017	1.641	1.6259	2.1149	2.8376			1062577.0	1217311.0	biomarkers-30600-both_sexes-irnt	continuous-30260-both_sexes-irnt	0.2436	0.2193	0.0343	0.0425	-0.1	0.0002	0.0273	-3.664
EUR	EUR	-0.0127	-0.0112	0.0123	0.0038	0.1111	0.1657	1.2716	1.4617	0.0382	0.0746	0.0081	0.0158	1.641	1.7648	2.1149	2.882			1062577.0	1217311.0	biomarkers-30600-both_sexes-irnt	continuous-30270-both_sexes-irnt	0.2436	0.2453	0.0343	0.0397	-0.0933	0.0006	0.0272	-3.4245
EUR	EUR	-0.0094	-0.0832	0.0108	0.003	0.1111	0.1125	1.2716	1.2937	0.0382	0.0542	0.0081	0.011	1.641	1.6145	2.115	2.2799			1062577.0	1217311.0	biomarkers-30600-both_sexes-irnt	continuous-30280-both_sexes-irnt	0.2436	0.2295	0.0342	0.0423	-0.0845	0.0023	0.0277	-3.0485
EUR	EUR	-0.0024	-0.047	0.0132	0.0034	0.1111	0.1716	1.2716	1.4404	0.0382	0.0837	0.0081	0.0165	1.641	1.9218	2.115	3.0039			1062577.0	1217311.0	biomarkers-30600-both_sexes-irnt	continuous-30290-both_sexes-irnt	0.2436	0.2198	0.0342	0.0417	-0.0171	0.4881	0.0247	-0.6933
EUR	EUR	-0.0036	-0.0271	0.0134	0.0035	0.1111	0.1729	1.2716	1.4452	0.0382	0.0828	0.0081	0.0164	1.641	1.9507	2.1149	3.0209			1062577.0	1217311.0	biomarkers-30600-both_sexes-irnt	continuous-30300-both_sexes-irnt	0.2436	0.2203	0.0342	0.041	-0.026	0.3025	0.0252	-1.0311
EUR	EUR	-0.014	-0.1196	0.0083	0.0023	0.1111	0.0625	1.2716	1.069	0.0382	0.0106	0.0081	0.0029	1.641	1.4709	2.115	1.5845			1062577.0	1217311.0	biomarkers-30600-both_sexes-irnt	continuous-30510-both_sexes-irnt	0.2436	0.1181	0.0343	0.0181	-0.168	1.241e-10	0.0261	-6.4342
EUR	EUR	-0.011	-0.0553	0.0073	0.0019	0.1111	0.0433	1.2716	1.023	0.0382	0.0102	0.0081	0.0023	1.641	1.3238	2.115	1.3848			1062577.0	1217311.0	biomarkers-30600-both_sexes-irnt	continuous-30520-both_sexes-irnt	0.2436	0.0598	0.0343	0.0266	-0.1594	5.2012e-09	0.0273	-5.8406
EUR	EUR	-0.0042	-0.077	0.0077	0.0023	0.1111	0.07	1.2716	1.0601	0.0382	0.0106	0.0081	0.0031	1.641	1.5071	2.115	1.6433			1062577.0	1217311.0	biomarkers-30600-both_sexes-irnt	continuous-30530-both_sexes-irnt	0.2436	0.0934	0.0343	0.0164	-0.0478	0.0645	0.0259	-1.8486
EUR	EUR	0.0036	0.0542	0.0116	0.0032	0.1111	0.2114	1.2716	1.1645	0.0382	0.0238	0.0081	0.0091	1.641	2.1199	2.115	2.8357			1062577.0	1217311.0	biomarkers-30600-both_sexes-irnt	continuous-3062-both_sexes-irnt	0.2436	0.0896	0.0343	0.0129	0.0233	0.2705	0.0211	1.1019
EUR	EUR	0.0042	0.0742	0.0105	0.003	0.1111	0.1917	1.2716	1.1329	0.0382	0.0196	0.0081	0.0076	1.641	2.0344	2.115	2.6456			1062577.0	1217311.0	biomarkers-30600-both_sexes-irnt	continuous-3063-both_sexes-irnt	0.2436	0.0808	0.0343	0.0119	0.0291	0.1615	0.0208	1.4
EUR	EUR	0.0006	0.0563	0.0093	0.0023	0.1111	0.1023	1.2716	1.0876	0.0382	0.0145	0.0081	0.005	1.641	1.6334	2.115	1.9087			1062577.0	1217311.0	biomarkers-30600-both_sexes-irnt	continuous-3064-both_sexes-irnt	0.2436	0.0964	0.0343	0.0159	0.0058	0.7902	0.0218	0.2661
EUR	EUR	-0.0301	-0.0671	0.0105	0.0039	0.1111	0.2909	1.2716	1.3257	0.0382	0.0278	0.0081	0.0169	1.641	2.0344	2.115	2.7326			1062577.0	1217311.0	biomarkers-30600-both_sexes-irnt	continuous-3143-both_sexes-irnt	0.2436	0.188	0.0343	0.0161	-0.1672	1.7316e-14	0.0218	-7.6691
EUR	EUR	-0.0022	-0.0476	0.0094	0.0035	0.1111	0.2631	1.2716	1.2548	0.0382	0.0458	0.0081	0.0274	1.641	1.7024	2.115	2.6373			1062577.0	1217311.0	biomarkers-30600-both_sexes-irnt	continuous-3144-both_sexes-irnt	0.2436	0.1556	0.0343	0.028	-0.0129	0.5283	0.0204	-0.6306
EUR	EUR	0.0049	-0.0261	0.0098	0.0037	0.1111	0.2912	1.2716	1.3336	0.0382	0.0476	0.0081	0.0286	1.641	1.7806	2.115	2.8277			1062577.0	1217311.0	biomarkers-30600-both_sexes-irnt	continuous-3147-both_sexes-irnt	0.2436	0.1826	0.0343	0.026	0.0273	0.1869	0.0207	1.3198
EUR	EUR	0.0047	-0.0253	0.0097	0.0037	0.1111	0.2873	1.2716	1.3066	0.0382	0.0467	0.0081	0.0282	1.641	1.7491	2.115	2.7783			1062577.0	1217311.0	biomarkers-30600-both_sexes-irnt	continuous-3148-both_sexes-irnt	0.2436	0.1724	0.0343	0.0263	0.0263	0.1984	0.0205	1.2863
EUR	EUR	0.0043	-0.0008	0.0068	0.0018	0.1111	0.054	1.2716	1.0394	0.0382	0.0119	0.0081	0.0028	1.641	1.4034	2.115	1.4946			1062577.0	1217311.0	biomarkers-30600-both_sexes-irnt	continuous-399-both_sexes-irnt	0.2436	0.0797	0.0343	0.024	0.0552	0.0202	0.0238	2.3221
EUR	EUR	0.007	0.0103	0.0077	0.002	0.1111	0.0805	1.2716	1.1051	0.0382	0.0124	0.0081	0.0034	1.641	1.607	2.115	1.7784			1062577.0	1217311.0	biomarkers-30600-both_sexes-irnt	continuous-400-both_sexes-irnt	0.2436	0.135	0.0343	0.016	0.0736	0.0007	0.0216	3.4031
EUR	EUR	0.0015	-0.0213	0.0075	0.0019	0.1111	0.0802	1.2716	1.1064	0.0382	0.0123	0.0081	0.003	1.641	1.6221	2.115	1.7882			1062577.0	1217311.0	biomarkers-30600-both_sexes-irnt	continuous-404-both_sexes-irnt	0.2436	0.135	0.0343	0.0156	0.0159	0.4353	0.0204	0.7801
EUR	EUR	0.0041	0.111	0.009	0.0031	0.1111	0.1275	1.2716	1.2136	0.0382	0.0205	0.0081	0.0057	1.641	1.8364	2.115	2.2821			1062577.0	1217311.0	biomarkers-30600-both_sexes-irnt	continuous-4079-both_sexes-irnt	0.2436	0.1666	0.0343	0.016	0.0342	0.186	0.0258	1.3225
EUR	EUR	0.0224	0.1379	0.0099	0.003	0.1111	0.1349	1.2716	1.2273	0.0382	0.0202	0.0081	0.0057	1.641	1.8728	2.115	2.3555			1062577.0	1217311.0	biomarkers-30600-both_sexes-irnt	continuous-4080-both_sexes-irnt	0.2436	0.1677	0.0343	0.0149	0.1831	6.7819e-15	0.0235	7.7885
EUR	EUR	0.0014	-0.044	0.0086	0.0042	0.1111	0.2706	1.2716	1.1234	0.0382	0.0302	0.0081	0.0337	1.641	1.4387	2.115	1.8847			1062577.0	1217311.0	biomarkers-30600-both_sexes-irnt	continuous-4101-both_sexes-irnt	0.2436	0.1395	0.0343	0.0341	0.008	0.7381	0.0241	0.3344
EUR	EUR	0.008	-0.0243	0.0086	0.0043	0.1111	0.2859	1.2716	1.1486	0.0382	0.0281	0.0081	0.03	1.641	1.4709	2.115	1.9457			1062577.0	1217311.0	biomarkers-30600-both_sexes-irnt	continuous-4104-both_sexes-irnt	0.2436	0.1571	0.0343	0.0297	0.0449	0.0595	0.0238	1.8845
EUR	EUR	0.0081	-0.0248	0.0086	0.0043	0.1111	0.2881	1.2716	1.1477	0.0382	0.0283	0.0081	0.0302	1.641	1.4709	2.115	1.951			1062577.0	1217311.0	biomarkers-30600-both_sexes-irnt	continuous-4105-both_sexes-irnt	0.2436	0.1553	0.0343	0.0298	0.0455	0.0562	0.0238	1.9096
EUR	EUR	0.008	-0.0243	0.0086	0.0043	0.1111	0.2859	1.2716	1.1486	0.0382	0.0281	0.0081	0.03	1.641	1.4709	2.115	1.9457			1062577.0	1217311.0	biomarkers-30600-both_sexes-irnt	continuous-4106-both_sexes-irnt	0.2436	0.1571	0.0343	0.0297	0.0449	0.0595	0.0238	1.8847
EUR	EUR	-0.0306	-0.0473	0.0089	0.0042	0.1111	0.2877	1.2716	1.1623	0.0382	0.0154	0.0081	0.0162	1.641	1.6145	2.115	1.9215			1062577.0	1217311.0	biomarkers-30600-both_sexes-irnt	continuous-4119-both_sexes-irnt	0.2436	0.1762	0.0343	0.0167	-0.171	1.9639e-12	0.0243	-7.037
EUR	EUR	0.0091	-0.0189	0.0088	0.0044	0.1111	0.2918	1.2716	1.1552	0.0382	0.0294	0.0081	0.0315	1.641	1.4781	2.115	1.9798			1062577.0	1217311.0	biomarkers-30600-both_sexes-irnt	continuous-4123-both_sexes-irnt	0.2436	0.1584	0.0343	0.03	0.0504	0.0359	0.024	2.0975
EUR	EUR	-0.0074	-0.0434	0.0069	0.0021	0.1111	0.0386	1.2716	1.0187	0.0382	0.0083	0.0081	0.0025	1.641	1.207	2.115	1.2332			1062577.0	1217311.0	biomarkers-30600-both_sexes-irnt	continuous-41235-both_sexes	0.2436	0.0801	0.0343	0.0358	-0.1137	0.0004	0.0321	-3.5405
EUR	EUR	0.0088	-0.0175	0.0087	0.0044	0.1111	0.2881	1.2716	1.1334	0.0382	0.0291	0.0081	0.0312	1.641	1.453	2.115	1.9484			1062577.0	1217311.0	biomarkers-30600-both_sexes-irnt	continuous-4124-both_sexes-irnt	0.2436	0.1407	0.0343	0.0306	0.0492	0.0408	0.024	2.0452
EUR	EUR	0.0091	-0.0189	0.0088	0.0044	0.1111	0.2918	1.2716	1.1552	0.0382	0.0294	0.0081	0.0315	1.641	1.4781	2.115	1.9798			1062577.0	1217311.0	biomarkers-30600-both_sexes-irnt	continuous-4125-both_sexes-irnt	0.2436	0.1584	0.0343	0.03	0.0504	0.0359	0.024	2.0976
EUR	EUR	0.0004	0.0057	0.0072	0.0032	0.1111	0.1218	1.2716	1.0654	0.0382	0.0163	0.0081	0.013	1.641	1.2664	2.115	1.407			1062577.0	1217311.0	biomarkers-30600-both_sexes-irnt	continuous-4194-both_sexes-irnt	0.2436	0.1606	0.0343	0.0401	0.0031	0.9115	0.0279	0.1111
EUR	EUR	-0.0102	-0.0138	0.0068	0.0029	0.1111	0.0464	1.2716	1.0341	0.0382	0.0081	0.0081	0.005	1.641	1.1459	2.115	1.1652			1062577.0	1217311.0	biomarkers-30600-both_sexes-irnt	continuous-4195-both_sexes-irnt	0.2436	0.2067	0.0343	0.0491	-0.1416	0.0005	0.0404	-3.5032
EUR	EUR	0.0006	0.0022	0.0065	0.0024	0.1111	0.0214	1.2716	1.037	0.0382	0.0073	0.0081	0.0036	1.641	1.0926	2.115	1.0955			1062577.0	1217311.0	biomarkers-30600-both_sexes-irnt	continuous-4241-both_sexes-irnt	0.2436	0.3874	0.0343	0.0767	0.0132	0.7926	0.0501	0.2629
EUR	EUR	0.0096	0.0716	0.009	0.0024	0.1111	0.1195	1.2716	1.1217	0.0382	0.0171	0.0081	0.0045	1.641	1.8324	2.115	2.1466			1062577.0	1217311.0	biomarkers-30600-both_sexes-irnt	continuous-46-both_sexes-irnt	0.2436	0.1061	0.0343	0.0149	0.0834	3.9429e-05	0.0203	4.1108
EUR	EUR	0.0097	0.0714	0.0093	0.0023	0.1111	0.1188	1.2716	1.1293	0.0382	0.0166	0.0081	0.0046	1.641	1.8284	2.115	2.1441			1062577.0	1217311.0	biomarkers-30600-both_sexes-irnt	continuous-47-both_sexes-irnt	0.2436	0.113	0.0343	0.0145	0.0846	2.2435e-05	0.02	4.2392
EUR	EUR	-0.0323	-0.1556	0.0101	0.0032	0.1111	0.2087	1.2716	1.1149	0.0382	0.0206	0.0081	0.0066	1.641	2.2737	2.115	2.8545			1062577.0	1217311.0	biomarkers-30600-both_sexes-irnt	continuous-48-both_sexes-irnt	0.2436	0.0619	0.0343	0.0111	-0.212	2.5713e-25	0.0204	-10.3965
EUR	EUR	-0.0041	-0.0074	0.0069	0.0025	0.1111	0.0331	1.2716	1.0238	0.0382	0.0075	0.0081	0.0042	1.641	1.1144	2.115	1.1152			1062577.0	1217311.0	biomarkers-30600-both_sexes-irnt	continuous-4836-both_sexes	0.2436	0.2064	0.0343	0.0648	-0.0674	0.1008	0.0411	-1.6411
EUR	EUR	-0.0411	-0.1865	0.0125	0.0038	0.1111	0.2173	1.2716	1.3373	0.0382	0.0258	0.0081	0.0081	1.641	2.4421	2.115	3.1652			1062577.0	1217311.0	biomarkers-30600-both_sexes-irnt	continuous-49-both_sexes-irnt	0.2436	0.1558	0.0343	0.0119	-0.2643	1.2591e-30	0.023	-11.504
EUR	EUR	-0.0144	-0.0031	0.0188	0.0048	0.111	0.5245	1.2717	1.9723	0.0382	0.0902	0.0081	0.0269	1.641	3.315	2.1146	6.5727			1062577.0	1217311.0	biomarkers-30600-both_sexes-irnt	continuous-50-both_sexes-irnt	0.2438	0.1745	0.0343	0.0162	-0.0598	0.0019	0.0192	-3.1067
EUR	EUR	0.0039	-0.0081	0.0092	0.0051	0.1111	0.314	1.2716	1.191	0.0382	0.0428	0.0081	0.0327	1.641	1.4281	2.115	1.7409			1062577.0	1217311.0	biomarkers-30600-both_sexes-irnt	continuous-5096-both_sexes-irnt	0.2436	0.2578	0.0343	0.0577	0.0209	0.4425	0.0272	0.7679
EUR	EUR	0.0033	-0.0039	0.0093	0.0052	0.1111	0.3311	1.2716	1.1743	0.0382	0.0342	0.0081	0.0313	1.641	1.4069	2.115	1.6758			1062577.0	1217311.0	biomarkers-30600-both_sexes-irnt	continuous-5097-both_sexes-irnt	0.2436	0.2578	0.0343	0.0506	0.0175	0.5187	0.0271	0.6454
EUR	EUR	0.0041	-0.0085	0.0094	0.0052	0.111	0.3198	1.2716	1.2031	0.0382	0.0438	0.0081	0.0328	1.641	1.4494	2.1149	1.7632			1062577.0	1217311.0	biomarkers-30600-both_sexes-irnt	continuous-5099-both_sexes-irnt	0.2436	0.2661	0.0342	0.0574	0.0219	0.4257	0.0274	0.7966
EUR	EUR	-0.0084	-0.0368	0.015	0.0035	0.1111	0.2492	1.2716	1.4724	0.0382	0.0485	0.0081	0.015	1.641	2.3006	2.115	3.6718			1062577.0	1217311.0	biomarkers-30600-both_sexes-irnt	continuous-51-both_sexes-irnt	0.2436	0.1768	0.0343	0.0181	-0.0503	0.0165	0.021	-2.3985
EUR	EUR	0.0038	-0.0071	0.0091	0.0051	0.1111	0.3007	1.2716	1.2083	0.0382	0.0432	0.0081	0.0314	1.641	1.4281	2.115	1.7291			1062577.0	1217311.0	biomarkers-30600-both_sexes-irnt	continuous-5132-both_sexes-irnt	0.2436	0.2856	0.0343	0.0592	0.0211	0.4511	0.0279	0.7536
EUR	EUR	0.0031	-0.0064	0.009	0.0051	0.1111	0.3219	1.2716	1.18	0.0382	0.0341	0.0081	0.0305	1.641	1.3894	2.115	1.6656			1062577.0	1217311.0	biomarkers-30600-both_sexes-irnt	continuous-5134-both_sexes-irnt	0.2436	0.2705	0.0343	0.0513	0.0166	0.5344	0.0267	0.6213
EUR	EUR	0.0037	-0.0087	0.009	0.005	0.1111	0.293	1.2716	1.1941	0.0382	0.0416	0.0081	0.0305	1.641	1.4034	2.115	1.7007			1062577.0	1217311.0	biomarkers-30600-both_sexes-irnt	continuous-5135-both_sexes-irnt	0.2436	0.277	0.0343	0.0594	0.0203	0.4615	0.0275	0.7364
EUR	EUR	0.0034	0.009	0.0066	0.0017	0.1111	0.0282	1.2716	1.027	0.0382	0.0087	0.0081	0.002	1.641	1.2201	2.115	1.2619			1062577.0	1217311.0	biomarkers-30600-both_sexes-irnt	continuous-699-both_sexes-irnt	0.2436	0.1032	0.0343	0.0332	0.0601	0.0431	0.0297	2.0226
EUR	EUR	0.0043	0.0286	0.0066	0.0014	0.1111	0.0116	1.2716	1.0371	0.0382	0.0071	0.0081	0.0015	1.641	1.127	2.115	1.135			1062577.0	1217311.0	biomarkers-30600-both_sexes-irnt	continuous-709-both_sexes	0.2436	0.275	0.0343	0.0523	0.12	0.0019	0.0386	3.1109
EUR	EUR	0.0013	0.0335	0.0068	0.0016	0.1111	0.03	1.2716	1.0583	0.0382	0.008	0.0081	0.0018	1.641	1.2697	2.115	1.3061			1062577.0	1217311.0	biomarkers-30600-both_sexes-irnt	continuous-728-both_sexes	0.2436	0.1906	0.0343	0.026	0.0217	0.4435	0.0283	0.7662
EUR	EUR	0.0073	0.0529	0.0079	0.002	0.1111	0.0836	1.2716	1.1621	0.0382	0.0127	0.0081	0.004	1.641	1.6259	2.115	1.7792			1062577.0	1217311.0	biomarkers-30600-both_sexes-irnt	continuous-738-both_sexes	0.2436	0.208	0.0343	0.0163	0.0758	0.0002	0.0205	3.6872
EUR	EUR	0.0049	-0.0261	0.0098	0.0037	0.1111	0.2912	1.2716	1.3337	0.0382	0.0476	0.0081	0.0286	1.641	1.7806	2.115	2.8277			1062577.0	1217311.0	biomarkers-30600-both_sexes-irnt	continuous-78-both_sexes-irnt	0.2436	0.1826	0.0343	0.026	0.0273	0.1869	0.0207	1.3197
EUR	EUR	0.0059	0.0203	0.0073	0.0016	0.1111	0.04	1.2716	1.0392	0.0382	0.0085	0.0081	0.0021	1.641	1.3135	2.115	1.3708			1062577.0	1217311.0	biomarkers-30600-both_sexes-irnt	continuous-864-both_sexes	0.2436	0.1057	0.0343	0.0229	0.0882	0.0004	0.0251	3.5159
EUR	EUR	0.0135	0.0951	0.009	0.0023	0.1111	0.0804	1.2716	1.0619	0.0382	0.0108	0.0081	0.003	1.641	1.5771	2.115	1.739			1062577.0	1217311.0	biomarkers-30600-both_sexes-irnt	continuous-924-both_sexes	0.2436	0.0837	0.0343	0.0146	0.1431	2.562e-09	0.024	5.9575
EUR	EUR	0.0049	0.0498	0.0068	0.0017	0.1111	0.0338	1.2716	1.062	0.0382	0.0085	0.0081	0.0021	1.641	1.2966	2.115	1.3504			1062577.0	1217311.0	biomarkers-30600-both_sexes-irnt	continuous-943-both_sexes	0.2436	0.1768	0.0343	0.0243	0.0806	0.0038	0.0279	2.8907
EUR	EUR	0.065	0.6854	0.025	0.0062	0.111	0.1373	1.2715	1.443	0.0382	0.0565	0.0081	0.0112	1.641	1.7413	2.1147	2.5138			1062577.0	1217311.0	biomarkers-30600-both_sexes-irnt	continuous-AG-both_sexes-irnt	0.2435	0.2927	0.0343	0.0373	0.5263	3.1933e-110	0.0236	22.3065
EUR	EUR	0.0044	0.1156	0.01	0.0035	0.1111	0.1786	1.2716	1.312	0.0382	0.0276	0.0081	0.0078	1.641	2.1026	2.115	2.8151			1062577.0	1217311.0	biomarkers-30600-both_sexes-irnt	continuous-DBP-both_sexes-auto_medadj_irnt	0.2436	0.1719	0.0343	0.0152	0.0315	0.2122	0.0252	1.2474
EUR	EUR	0.0044	0.1128	0.0101	0.0035	0.1111	0.1764	1.2716	1.3091	0.0382	0.0275	0.0081	0.0077	1.641	2.0855	2.115	2.793			1062577.0	1217311.0	biomarkers-30600-both_sexes-irnt	continuous-DBP-both_sexes-auto_medadj_raw	0.2436	0.1724	0.0343	0.0153	0.0318	0.2105	0.0254	1.2522
EUR	EUR	0.0041	0.1152	0.009	0.003	0.1111	0.1285	1.2716	1.2376	0.0382	0.0214	0.0081	0.0057	1.641	1.9013	2.115	2.3794			1062577.0	1217311.0	biomarkers-30600-both_sexes-irnt	continuous-DBP-both_sexes-combined_irnt	0.2436	0.1722	0.0343	0.0155	0.0343	0.1756	0.0253	1.3543
EUR	EUR	0.0046	0.1192	0.0099	0.0035	0.1111	0.179	1.2716	1.3297	0.0382	0.0288	0.0081	0.0077	1.641	2.1633	2.115	2.9252			1062577.0	1217311.0	biomarkers-30600-both_sexes-irnt	continuous-DBP-both_sexes-combined_medadj_irnt	0.2436	0.1712	0.0343	0.0149	0.0326	0.1865	0.0247	1.3211
EUR	EUR	0.0046	0.1163	0.0099	0.0035	0.1111	0.1771	1.2716	1.3255	0.0382	0.0286	0.0081	0.0077	1.641	2.1502	2.115	2.9029			1062577.0	1217311.0	biomarkers-30600-both_sexes-irnt	continuous-DBP-both_sexes-combined_medadj_raw	0.2436	0.171	0.0343	0.015	0.0328	0.1855	0.0248	1.3241
EUR	EUR	0.0041	0.1128	0.009	0.003	0.1111	0.127	1.2716	1.234	0.0382	0.0213	0.0081	0.0056	1.641	1.8891	2.115	2.361			1062577.0	1217311.0	biomarkers-30600-both_sexes-irnt	continuous-DBP-both_sexes-combined_raw	0.2436	0.1719	0.0343	0.0156	0.0347	0.1722	0.0255	1.3652
EUR	EUR	0.0164	0.2005	0.0151	0.0046	0.111	0.1424	1.2716	1.4106	0.0382	0.1012	0.0082	0.0199	1.641	1.6601	2.1148	2.6361			1062577.0	1217311.0	biomarkers-30600-both_sexes-irnt	continuous-LDLC-both_sexes-medadj_irnt	0.2436	0.251	0.0343	0.0618	0.1308	0.0001	0.0344	3.8049
EUR	EUR	0.0164	0.1949	0.0149	0.0045	0.111	0.1367	1.2715	1.4144	0.0382	0.1173	0.0082	0.0204	1.641	1.6448	2.1148	2.5953			1062577.0	1217311.0	biomarkers-30600-both_sexes-irnt	continuous-LDLC-both_sexes-medadj_raw	0.2436	0.2598	0.0343	0.0735	0.1331	0.0001	0.0344	3.8712
EUR	EUR	0.0136	0.1328	0.0092	0.003	0.1111	0.1255	1.2716	1.2134	0.0382	0.019	0.0081	0.0057	1.641	1.8204	2.115	2.2723			1062577.0	1217311.0	biomarkers-30600-both_sexes-irnt	continuous-MAP-both_sexes-auto_irnt	0.2436	0.1677	0.0343	0.0149	0.1149	5.5739e-06	0.0253	4.5419
EUR	EUR	0.013	0.134	0.0102	0.0035	0.1111	0.1804	1.2716	1.3156	0.0382	0.0271	0.0081	0.008	1.641	2.1026	2.115	2.8367			1062577.0	1217311.0	biomarkers-30600-both_sexes-irnt	continuous-MAP-both_sexes-auto_medadj_irnt	0.2436	0.1718	0.0343	0.0147	0.0921	0.0002	0.0245	3.7644
EUR	EUR	0.0131	0.1317	0.0102	0.0035	0.1111	0.177	1.2716	1.3114	0.0382	0.0269	0.0081	0.0079	1.641	2.0769	2.115	2.8034			1062577.0	1217311.0	biomarkers-30600-both_sexes-irnt	continuous-MAP-both_sexes-auto_medadj_raw	0.2436	0.1727	0.0343	0.0149	0.0931	0.0002	0.0246	3.7845
EUR	EUR	0.0136	0.1303	0.0091	0.003	0.1111	0.122	1.2716	1.207	0.0382	0.0186	0.0081	0.0056	1.641	1.8005	2.115	2.2354			1062577.0	1217311.0	biomarkers-30600-both_sexes-irnt	continuous-MAP-both_sexes-auto_raw	0.2436	0.1675	0.0343	0.0151	0.1166	4.6726e-06	0.0255	4.579
EUR	EUR	0.0136	0.1364	0.009	0.0029	0.1111	0.1255	1.2716	1.2216	0.0382	0.02	0.0081	0.0056	1.641	1.8687	2.115	2.3436			1062577.0	1217311.0	biomarkers-30600-both_sexes-irnt	continuous-MAP-both_sexes-combined_irnt	0.2436	0.1649	0.0343	0.0148	0.1155	3.0356e-06	0.0247	4.6684
EUR	EUR	0.0135	0.1393	0.0102	0.0035	0.1111	0.1862	1.2716	1.3649	0.0382	0.0293	0.0081	0.0082	1.641	2.2203	2.115	3.0253			1062577.0	1217311.0	biomarkers-30600-both_sexes-irnt	continuous-MAP-both_sexes-combined_medadj_irnt	0.2436	0.1802	0.0343	0.0144	0.0937	9.0394e-05	0.0239	3.915
EUR	EUR	0.0135	0.1367	0.0102	0.0034	0.1111	0.1827	1.2716	1.3592	0.0382	0.029	0.0081	0.0081	1.641	2.1939	2.115	2.9887			1062577.0	1217311.0	biomarkers-30600-both_sexes-irnt	continuous-MAP-both_sexes-combined_medadj_raw	0.2436	0.1806	0.0343	0.0146	0.0946	8.058e-05	0.024	3.9427
EUR	EUR	0.0137	0.1338	0.009	0.0029	0.1111	0.1223	1.2716	1.2157	0.0382	0.0196	0.0081	0.0055	1.641	1.8485	2.115	2.3079			1062577.0	1217311.0	biomarkers-30600-both_sexes-irnt	continuous-MAP-both_sexes-combined_raw	0.2436	0.1649	0.0343	0.015	0.1172	2.4429e-06	0.0249	4.7128
EUR	EUR	0.016	0.0337	0.0065	0.005	0.1111	0.1822	1.2717	1.0169	0.0382	0.0065	0.0082	0.0164	1.641	1.1364	2.115	1.1503			1062577.0	1217311.0	biomarkers-30600-both_sexes-irnt	continuous-MAP-both_sexes-manual_medadj_raw	0.2436	0.1124	0.0343	0.043	0.1127	0.0015	0.0354	3.1802
EUR	EUR	0.0166	0.0346	0.0064	0.0048	0.1111	0.127	1.2717	1.0158	0.0382	0.0068	0.0082	0.0152	1.641	1.0988	2.115	1.1096			1062577.0	1217311.0	biomarkers-30600-both_sexes-irnt	continuous-MAP-both_sexes-manual_raw	0.2436	0.1444	0.0343	0.0621	0.1402	0.0005	0.0404	3.4666
EUR	EUR	-0.0086	-0.0486	0.008	0.0022	0.1111	0.0784	1.2716	1.0631	0.0382	0.0108	0.0081	0.0029	1.641	1.5733	2.115	1.7198			1062577.0	1217311.0	biomarkers-30600-both_sexes-irnt	continuous-MCP-both_sexes-irnt	0.2436	0.0877	0.0343	0.0151	-0.0926	0.0001	0.0238	-3.8866
EUR	EUR	-0.0258	-0.2214	0.0182	0.0046	0.111	0.1375	1.2715	1.466	0.0382	0.0636	0.0081	0.0112	1.641	1.753	2.1147	2.5477			1062577.0	1217311.0	biomarkers-30600-both_sexes-irnt	continuous-NAP-both_sexes-irnt	0.2435	0.3011	0.0343	0.0411	-0.2085	2.5361e-11	0.0312	-6.6713
EUR	EUR	0.029	0.1038	0.0108	0.003	0.1111	0.1529	1.2716	1.2321	0.0382	0.0256	0.0081	0.0069	1.641	1.8606	2.115	2.474			1062577.0	1217311.0	biomarkers-30600-both_sexes-irnt	continuous-PP-both_sexes-auto_irnt	0.2436	0.1575	0.0343	0.0174	0.2224	2.1185e-23	0.0223	9.9673
EUR	EUR	0.0287	0.1052	0.0109	0.0031	0.1111	0.1683	1.2716	1.2565	0.0382	0.027	0.0081	0.0072	1.641	1.9383	2.115	2.6156			1062577.0	1217311.0	biomarkers-30600-both_sexes-irnt	continuous-PP-both_sexes-auto_medadj_irnt	0.2436	0.1587	0.0343	0.0167	0.2098	8.6202e-22	0.0219	9.5922
EUR	EUR	0.0283	0.1032	0.0108	0.003	0.1111	0.1486	1.2716	1.2254	0.0382	0.0255	0.0081	0.0068	1.641	1.8284	2.115	2.4331			1062577.0	1217311.0	biomarkers-30600-both_sexes-irnt	continuous-PP-both_sexes-auto_raw	0.2436	0.1573	0.0343	0.0178	0.2204	2.754e-22	0.0227	9.7092
EUR	EUR	0.0291	0.1056	0.0106	0.0029	0.1111	0.1516	1.2717	1.2509	0.0383	0.0271	0.0081	0.0069	1.641	1.8972	2.1153	2.5552			1062577.0	1217311.0	biomarkers-30600-both_sexes-irnt	continuous-PP-both_sexes-combined_irnt	0.2436	0.1613	0.0343	0.0174	0.2238	6.3672e-24	0.0222	10.0861
EUR	EUR	0.0293	0.1079	0.011	0.0031	0.1111	0.1718	1.2716	1.3054	0.0382	0.0291	0.0081	0.0074	1.641	2.0302	2.115	2.773			1062577.0	1217311.0	biomarkers-30600-both_sexes-irnt	continuous-PP-both_sexes-combined_medadj_irnt	0.2436	0.1723	0.0343	0.0164	0.2118	1.5281e-22	0.0217	9.7691
EUR	EUR	0.0287	0.1074	0.011	0.0031	0.1111	0.1661	1.2716	1.2963	0.0382	0.0288	0.0081	0.0072	1.641	1.984	2.115	2.7182			1062577.0	1217311.0	biomarkers-30600-both_sexes-irnt	continuous-PP-both_sexes-combined_medadj_raw	0.2436	0.1724	0.0343	0.0168	0.2114	1.3066e-21	0.0221	9.5492
EUR	EUR	0.0286	0.1044	0.0107	0.0029	0.1111	0.148	1.2716	1.243	0.0382	0.0266	0.0081	0.0067	1.641	1.8647	2.115	2.5166			1062577.0	1217311.0	biomarkers-30600-both_sexes-irnt	continuous-PP-both_sexes-combined_raw	0.2436	0.1602	0.0343	0.0175	0.2232	4.1934e-23	0.0225	9.8993
EUR	EUR	0.0284	0.0258	0.0065	0.0051	0.1111	0.1341	1.2717	1.0304	0.0382	0.0076	0.0082	0.0168	1.641	1.1207	2.115	1.1284			1062577.0	1217311.0	biomarkers-30600-both_sexes-irnt	continuous-PP-both_sexes-manual_raw	0.2436	0.2368	0.0343	0.0592	0.2325	4.1016e-08	0.0424	5.4864
EUR	EUR	0.0215	0.1381	0.0106	0.0034	0.1111	0.1809	1.2716	1.3123	0.0382	0.0269	0.0081	0.0076	1.641	2.094	2.115	2.8211			1062577.0	1217311.0	biomarkers-30600-both_sexes-irnt	continuous-SBP-both_sexes-auto_medadj_irnt	0.2436	0.1715	0.0343	0.0147	0.1516	5.2207e-11	0.0231	6.5645
EUR	EUR	0.0214	0.1363	0.0105	0.0033	0.1111	0.1744	1.2716	1.3042	0.0382	0.0264	0.0081	0.0074	1.641	2.0556	2.115	2.7591			1062577.0	1217311.0	biomarkers-30600-both_sexes-irnt	continuous-SBP-both_sexes-auto_medadj_raw	0.2436	0.1729	0.0343	0.015	0.1539	3.3901e-11	0.0232	6.6285
EUR	EUR	0.0226	0.1413	0.0098	0.0029	0.1111	0.1356	1.2716	1.2423	0.0382	0.0213	0.0081	0.0057	1.641	1.93	2.115	2.4429			1062577.0	1217311.0	biomarkers-30600-both_sexes-irnt	continuous-SBP-both_sexes-combined_irnt	0.2436	0.1679	0.0343	0.0148	0.1841	1.2509e-15	0.023	7.9993
EUR	EUR	0.0221	0.1431	0.0107	0.0033	0.1111	0.1867	1.2716	1.3621	0.0382	0.0291	0.0081	0.0078	1.641	2.2159	2.115	3.0088			1062577.0	1217311.0	biomarkers-30600-both_sexes-irnt	continuous-SBP-both_sexes-combined_medadj_irnt	0.2436	0.1803	0.0343	0.0145	0.1532	1.3192e-11	0.0226	6.7665
EUR	EUR	0.022	0.1409	0.0105	0.0033	0.1111	0.18	1.2716	1.352	0.0382	0.0285	0.0081	0.0076	1.641	2.1764	2.115	2.9397			1062577.0	1217311.0	biomarkers-30600-both_sexes-irnt	continuous-SBP-both_sexes-combined_medadj_raw	0.2436	0.1815	0.0343	0.0147	0.1559	6.9472e-12	0.0227	6.8587
EUR	EUR	0.0226	0.1385	0.0097	0.0029	0.1111	0.1298	1.2716	1.2321	0.0382	0.0206	0.0081	0.0055	1.641	1.8891	2.115	2.3798			1062577.0	1217311.0	biomarkers-30600-both_sexes-irnt	continuous-SBP-both_sexes-combined_raw	0.2436	0.1682	0.0343	0.0149	0.1882	4.5425e-16	0.0232	8.1231
EUR	EUR	0.0233	0.0349	0.0063	0.0049	0.1111	0.1767	1.2717	1.0193	0.0382	0.0068	0.0082	0.0167	1.641	1.1333	2.115	1.1484			1062577.0	1217311.0	biomarkers-30600-both_sexes-irnt	continuous-SBP-both_sexes-manual_medadj_raw	0.2436	0.1303	0.0343	0.046	0.1665	1.6645e-06	0.0348	4.7904
EUR	EUR	-0.011	-0.0264	0.0074	0.002	0.1111	0.1026	1.2716	1.0671	0.0382	0.0126	0.0081	0.0039	1.641	1.6908	2.115	1.9451			1062577.0	1217311.0	biomarkers-30600-both_sexes-irnt	continuous-Smoking-both_sexes-Ever_Never	0.2436	0.071	0.0343	0.0133	-0.1028	5.5524e-08	0.0189	-5.4326
EUR	EUR	0.0146	0.0068	0.0127	0.0038	0.1111	0.1823	1.2716	1.3367	0.0382	0.0551	0.0081	0.0144	1.641	1.9218	2.115	2.9821			1062577.0	1217311.0	biomarkers-30600-both_sexes-irnt	continuous-eGFR-both_sexes-irnt	0.2436	0.1699	0.0343	0.0278	0.1029	8.0154e-05	0.0261	3.9439
EUR	EUR	0.0282	0.076	0.0128	0.0041	0.1111	0.2156	1.2716	1.4561	0.0382	0.0674	0.0081	0.0169	1.641	2.1112	2.115	3.3562			1062577.0	1217311.0	biomarkers-30600-both_sexes-irnt	continuous-eGFRcreacys-both_sexes-irnt	0.2436	0.1936	0.0343	0.0286	0.1819	6.311e-13	0.0253	7.1936
EUR	EUR	0.0352	0.1317	0.0115	0.0038	0.1111	0.2155	1.2716	1.212	0.0382	0.044	0.0082	0.0215	1.641	2.0812	2.1151	3.0164			1062577.0	1217311.0	biomarkers-30600-both_sexes-irnt	continuous-eGFRcys-both_sexes-irnt	0.2436	0.1051	0.0343	0.0218	0.2277	2.0623e-21	0.024	9.5018
EUR	EUR	-0.0098	-0.0579	0.0098	0.003	0.1111	0.1565	1.2716	1.1392	0.0382	0.0214	0.0081	0.0055	1.641	2.0133	2.115	2.4494			1062577.0	1217311.0	biomarkers-30600-both_sexes-irnt	continuous-whr-both_sexes-irnt	0.2436	0.096	0.0343	0.0148	-0.0742	0.0016	0.0235	-3.1571
EUR	EUR	0.0002	-0.0316	0.009	0.0023	0.1111	0.0398	1.2716	1.0591	0.0382	0.0111	0.0081	0.0024	1.641	1.2899	2.115	1.3995			1062577.0	1217311.0	biomarkers-30600-both_sexes-irnt	icd10-E11-both_sexes	0.2436	0.148	0.0343	0.0278	0.0036	0.9165	0.0344	0.1048
EUR	EUR	-0.015	-0.0634	0.0075	0.0018	0.1111	0.0289	1.2716	1.0126	0.0382	0.0084	0.0081	0.0018	1.641	1.2267	2.115	1.2648			1062577.0	1217311.0	biomarkers-30600-both_sexes-irnt	icd10-E66-both_sexes	0.2436	0.0474	0.0343	0.0316	-0.2654	2.8089e-18	0.0304	-8.7189
EUR	EUR	0.001	0.0088	0.0082	0.002	0.1111	0.0329	1.2716	1.0273	0.0382	0.0125	0.0081	0.0025	1.641	1.2398	2.115	1.3082			1062577.0	1217311.0	biomarkers-30600-both_sexes-irnt	icd10-E78-both_sexes	0.2436	0.0887	0.0343	0.0405	0.0171	0.607	0.0332	0.5143
EUR	EUR	-0.0053	-0.046	0.0067	0.0016	0.1111	0.0189	1.2716	1.0086	0.0382	0.0072	0.0081	0.0015	1.641	1.1491	2.115	1.1729			1062577.0	1217311.0	biomarkers-30600-both_sexes-irnt	icd10-F17-both_sexes	0.2436	0.0497	0.0343	0.0417	-0.1151	0.001	0.0348	-3.3045
EUR	EUR	-0.0044	-0.0321	0.0061	0.0014	0.1111	0.016	1.2716	0.9938	0.0382	0.0068	0.0081	0.0014	1.641	1.1175	2.115	1.1278		Ratio < 0, possibly indicating GC correction	1062577.0	1217311.0	biomarkers-30600-both_sexes-irnt	icd10-F32-both_sexes	0.2436		0.0343		-0.1042	0.0018	0.0335	-3.114
EUR	EUR	-0.0028	-0.0392	0.0066	0.0015	0.1111	0.0102	1.2716	1.0009	0.0382	0.0071	0.0081	0.0013	1.641	1.0772	2.115	1.0882			1062577.0	1217311.0	biomarkers-30600-both_sexes-irnt	icd10-G47-both_sexes	0.2436	0.0097	0.0343	0.0804	-0.0845	0.0607	0.0451	-1.8756
EUR	EUR	-0.0005	-0.0188	0.0069	0.0019	0.1111	0.0258	1.2716	1.0247	0.0382	0.008	0.0081	0.0019	1.641	1.2038	2.115	1.2418			1062577.0	1217311.0	biomarkers-30600-both_sexes-irnt	icd10-I20-both_sexes	0.2436	0.102	0.0343	0.033	-0.0088	0.8042	0.0355	-0.2479
EUR	EUR	-0.0015	-0.0188	0.008	0.002	0.1111	0.0357	1.2715	1.0192	0.0382	0.0102	0.0082	0.0026	1.641	1.2398	2.1151	1.3243			1062577.0	1217311.0	biomarkers-30600-both_sexes-irnt	icd10-I25-both_sexes	0.2435	0.0591	0.0343	0.0315	-0.0235	0.4734	0.0327	-0.717
EUR	EUR	-0.0059	-0.0091	0.0069	0.0018	0.1111	0.0219	1.2716	1.0334	0.0382	0.0146	0.0081	0.0022	1.641	1.1651	2.115	1.227			1062577.0	1217311.0	biomarkers-30600-both_sexes-irnt	icd10-I83-both_sexes	0.2436	0.147	0.0343	0.0644	-0.1191	0.0013	0.0371	-3.2135
EUR	EUR	-0.0036	-0.0068	0.0068	0.0015	0.1111	0.0091	1.2716	1.0076	0.0382	0.0086	0.0081	0.0017	1.641	1.0557	2.115	1.0856			1062577.0	1217311.0	biomarkers-30600-both_sexes-irnt	icd10-J33-both_sexes	0.2436	0.0885	0.0343	0.101	-0.1146	0.0151	0.0472	-2.4297
EUR	EUR	-0.0055	-0.0534	0.007	0.0017	0.1111	0.018	1.2716	1.0116	0.0382	0.009	0.0081	0.002	1.641	1.1428	2.115	1.1676			1062577.0	1217311.0	biomarkers-30600-both_sexes-irnt	icd10-J44-both_sexes	0.2436	0.0691	0.0343	0.0537	-0.1238	0.0009	0.0374	-3.3115
EUR	EUR	-0.007	-0.0493	0.0078	0.0018	0.1111	0.0333	1.2716	1.0265	0.0382	0.0119	0.0081	0.0029	1.641	1.2168	2.115	1.316			1062577.0	1217311.0	biomarkers-30600-both_sexes-irnt	icd10-J45-both_sexes	0.2436	0.0838	0.0343	0.0378	-0.1157	4.2701e-05	0.0283	-4.0924
EUR	EUR	-0.0049	-0.0306	0.007	0.0015	0.1111	0.018	1.2716	1.0166	0.0382	0.0078	0.0081	0.0015	1.641	1.1587	2.115	1.1702			1062577.0	1217311.0	biomarkers-30600-both_sexes-irnt	icd10-K21-both_sexes	0.2436	0.0978	0.0343	0.046	-0.1092	0.0011	0.0336	-3.2539
EUR	EUR	-0.0023	-0.0344	0.007	0.0014	0.1111	0.0099	1.2716	1.0175	0.0382	0.0079	0.0081	0.0013	1.641	1.0895	2.115	1.1033			1062577.0	1217311.0	biomarkers-30600-both_sexes-irnt	icd10-K22-both_sexes	0.2436	0.1697	0.0343	0.0764	-0.0681	0.1144	0.0431	-1.5789
EUR	EUR	-0.0021	-0.0405	0.0069	0.0015	0.1111	0.0161	1.2716	1.0127	0.0382	0.0072	0.0081	0.0015	1.641	1.1396	2.115	1.1514			1062577.0	1217311.0	biomarkers-30600-both_sexes-irnt	icd10-K29-both_sexes	0.2436	0.0837	0.0343	0.0478	-0.0492	0.1688	0.0358	-1.3761
EUR	EUR	0.0026	-0.0143	0.0072	0.0018	0.1113	0.0222	1.2716	1.0081	0.0382	0.0086	0.0081	0.0025	1.641	1.1396	2.1163	1.1959			1062577.0	1217311.0	biomarkers-30600-both_sexes-irnt	icd10-K40-both_sexes	0.2433	0.0412	0.0342	0.0438	0.0529	0.1378	0.0356	1.4841
EUR	EUR	-0.0059	-0.0473	0.0075	0.0016	0.1111	0.0255	1.2716	1.0258	0.0382	0.0083	0.0081	0.0016	1.641	1.2103	2.115	1.2424			1062577.0	1217311.0	biomarkers-30600-both_sexes-irnt	icd10-K44-both_sexes	0.2436	0.1063	0.0343	0.0341	-0.1112	0.0003	0.0309	-3.5957
EUR	EUR	-0.0015	-0.0327	0.0073	0.0016	0.1111	0.0086	1.2716	1.0022	0.0382	0.0064	0.0081	0.0013	1.641	1.0679	2.115	1.0756			1062577.0	1217311.0	biomarkers-30600-both_sexes-irnt	icd10-K52-both_sexes	0.2436	0.0287	0.0343	0.0841	-0.0479	0.3558	0.0518	-0.9234
EUR	EUR	-0.0055	-0.0202	0.0082	0.0019	0.1111	0.0372	1.2716	1.0163	0.0382	0.0116	0.0081	0.0023	1.641	1.2464	2.115	1.3374			1062577.0	1217311.0	biomarkers-30600-both_sexes-irnt	icd10-K57-both_sexes	0.2436	0.0482	0.0343	0.0345	-0.0858	0.0042	0.03	-2.8636
EUR	EUR	-0.0073	-0.0204	0.0071	0.0019	0.111	0.0172	1.2721	1.0211	0.0383	0.0097	0.0081	0.0019	1.641	1.1333	2.1154	1.1691			1062577.0	1217311.0	biomarkers-30600-both_sexes-irnt	icd10-K80-both_sexes	0.244	0.1248	0.0343	0.0572	-0.1672	6.5852e-05	0.0419	-3.9908
EUR	EUR	-0.0037	-0.0187	0.0077	0.0018	0.1111	0.0207	1.2716	1.0213	0.0382	0.0094	0.0081	0.002	1.641	1.1587	2.115	1.2025			1062577.0	1217311.0	biomarkers-30600-both_sexes-irnt	icd10-M16-both_sexes	0.2436	0.1051	0.0343	0.0462	-0.078	0.0407	0.0381	-2.0469
EUR	EUR	-0.0057	-0.0373	0.0069	0.0017	0.1111	0.0285	1.2715	1.0249	0.0382	0.0085	0.0081	0.0019	1.641	1.2234	2.1153	1.271			1062577.0	1217311.0	biomarkers-30600-both_sexes-irnt	icd10-M17-both_sexes	0.2435	0.0919	0.0343	0.0313	-0.1016	0.0013	0.0316	-3.2168
EUR	EUR	-0.0024	0.0038	0.0062	0.0014	0.1111	0.0087	1.2716	1.0119	0.0382	0.0068	0.0081	0.0012	1.641	1.0802	2.115	1.086			1062577.0	1217311.0	biomarkers-30600-both_sexes-irnt	icd10-M51-both_sexes	0.2436	0.1387	0.0343	0.0793	-0.0785	0.0762	0.0443	-1.773
EUR	EUR	-0.0025	0.0017	0.0065	0.0015	0.1111	0.0132	1.2716	0.9981	0.0382	0.0078	0.0081	0.0014	1.641	1.1082	2.115	1.112		Ratio < 0, possibly indicating GC correction	1062577.0	1217311.0	biomarkers-30600-both_sexes-irnt	icd10-M75-both_sexes	0.2436		0.0343		-0.0651	0.0878	0.0382	-1.7073
EUR	EUR	0.0024	-0.0153	0.0062	0.0016	0.1111	0.0121	1.2716	1.0048	0.0382	0.0072	0.0081	0.0013	1.641	1.0988	2.115	1.1067			1062577.0	1217311.0	biomarkers-30600-both_sexes-irnt	icd10-N20-both_sexes	0.2436	0.0452	0.0343	0.0679	0.0646	0.1287	0.0425	1.5193
EUR	EUR	-0.0008	-0.0118	0.0072	0.0015	0.1111	0.0141	1.2716	1.018	0.0382	0.0077	0.0081	0.0014	1.641	1.1113	2.115	1.1388			1062577.0	1217311.0	biomarkers-30600-both_sexes-irnt	icd10-N81-both_sexes	0.2436	0.1297	0.0343	0.0558	-0.0192	0.6204	0.0387	-0.4953
EUR	EUR	-0.0055	-0.03	0.0069	0.0016	0.1111	0.022	1.2716	1.0141	0.0382	0.0071	0.0081	0.0015	1.641	1.1843	2.115	1.2029			1062577.0	1217311.0	biomarkers-30600-both_sexes-irnt	icd10-R07-both_sexes	0.2436	0.0695	0.0343	0.035	-0.1104	0.0006	0.032	-3.4461
EUR	EUR	-0.0036	-0.0188	0.0066	0.0016	0.1111	0.0164	1.2714	1.0179	0.038	0.0077	0.0081	0.0015	1.641	1.1364	2.1148	1.1571			1062577.0	1217311.0	biomarkers-30600-both_sexes-irnt	icd10-R10-both_sexes	0.2435	0.1139	0.0341	0.0493	-0.0836	0.0258	0.0375	-2.2291
EUR	EUR	-0.0008	-0.0093	0.0068	0.0014	0.1111	0.0053	1.2716	1.0086	0.0382	0.0066	0.0081	0.0012	1.641	1.0466	2.115	1.0539			1062577.0	1217311.0	biomarkers-30600-both_sexes-irnt	icd10-R19-both_sexes	0.2436	0.1597	0.0343	0.1232	-0.0326	0.5818	0.0593	-0.5508
EUR	EUR	-0.0048	-0.0367	0.0069	0.0014	0.1111	0.0132	1.2716	1.0239	0.0382	0.0067	0.0081	0.0014	1.641	1.127	2.115	1.1362			1062577.0	1217311.0	biomarkers-30600-both_sexes-irnt	icd10-Z72-both_sexes	0.2436	0.1752	0.0343	0.049	-0.1262	0.001	0.0382	-3.2997
EUR	EUR	-0.0018	-0.0087	0.0072	0.0017	0.1111	0.0108	1.2716	1.0284	0.0382	0.0082	0.0081	0.0016	1.641	1.0895	2.115	1.1197			1062577.0	1217311.0	biomarkers-30600-both_sexes-irnt	icd10-Z82-both_sexes	0.2436	0.2375	0.0343	0.0682	-0.0506	0.2883	0.0477	-1.062
EUR	EUR	-0.0106	-0.0577	0.0067	0.0018	0.1111	0.0242	1.2716	1.0121	0.0382	0.0082	0.0081	0.0018	1.641	1.194	2.115	1.2204			1062577.0	1217311.0	biomarkers-30600-both_sexes-irnt	icd10-Z86-both_sexes	0.2436	0.0551	0.0343	0.0374	-0.2037	2.145e-10	0.0321	-6.3506
EUR	EUR	-0.0028	-0.0262	0.0071	0.0016	0.1111	0.0154	1.2716	1.0184	0.0382	0.0082	0.0081	0.0015	1.641	1.1364	2.115	1.1518			1062577.0	1217311.0	biomarkers-30600-both_sexes-irnt	icd10-Z88-both_sexes	0.2436	0.121	0.0343	0.054	-0.068	0.0766	0.0384	-1.7705
EUR	EUR	-0.0024	-0.0063	0.0073	0.0018	0.1111	0.0181	1.2716	1.0101	0.0382	0.0082	0.0081	0.0018	1.641	1.1301	2.115	1.1632			1062577.0	1217311.0	biomarkers-30600-both_sexes-irnt	icd10-Z95-both_sexes	0.2436	0.062	0.0343	0.0502	-0.0535	0.181	0.04	-1.3378
EUR	EUR	0.0005	-0.0331	0.0092	0.0023	0.1111	0.0381	1.2716	1.0702	0.0382	0.0114	0.0081	0.0024	1.641	1.2932	2.115	1.3966			1062577.0	1217311.0	biomarkers-30600-both_sexes-irnt	phecode-250-both_sexes	0.2436	0.1771	0.0343	0.0288	0.007	0.8448	0.0355	0.1958
EUR	EUR	0.0003	-0.0325	0.0089	0.0023	0.111	0.0402	1.2723	1.0636	0.0383	0.0111	0.0081	0.0024	1.641	1.2966	2.1154	1.4065			1062577.0	1217311.0	biomarkers-30600-both_sexes-irnt	phecode-250.2-both_sexes	0.2441	0.1564	0.0343	0.0272	0.0047	0.889	0.034	0.1396
EUR	EUR	0.001	0.0087	0.0082	0.002	0.1111	0.0328	1.2716	1.0285	0.0382	0.0125	0.0081	0.0025	1.641	1.2398	2.115	1.3087			1062577.0	1217311.0	biomarkers-30600-both_sexes-irnt	phecode-272-both_sexes	0.2436	0.0924	0.0343	0.0404	0.0168	0.6114	0.0331	0.508
EUR	EUR	0.001	0.0089	0.0082	0.002	0.1111	0.0333	1.2716	1.0361	0.0382	0.0126	0.0081	0.0026	1.641	1.2498	2.115	1.3202			1062577.0	1217311.0	biomarkers-30600-both_sexes-irnt	phecode-272.1-both_sexes	0.2436	0.1128	0.0343	0.0393	0.0165	0.6171	0.033	0.4999
EUR	EUR	0.001	0.0089	0.0081	0.002	0.1111	0.0311	1.2716	1.0273	0.0382	0.0128	0.0081	0.0025	1.641	1.2267	2.115	1.2919			1062577.0	1217311.0	biomarkers-30600-both_sexes-irnt	phecode-272.11-both_sexes	0.2436	0.0936	0.0343	0.0437	0.0165	0.623	0.0336	0.4917
EUR	EUR	-0.0149	-0.0634	0.0076	0.0018	0.1111	0.0294	1.2716	1.0112	0.0382	0.0084	0.0081	0.0019	1.641	1.2299	2.115	1.2673			1062577.0	1217311.0	biomarkers-30600-both_sexes-irnt	phecode-278-both_sexes	0.2436	0.042	0.0343	0.0313	-0.261	8.0436e-18	0.0304	-8.599
EUR	EUR	-0.0151	-0.0635	0.0075	0.0018	0.1111	0.0291	1.2716	1.017	0.0382	0.0084	0.0081	0.0019	1.641	1.2332	2.115	1.271			1062577.0	1217311.0	biomarkers-30600-both_sexes-irnt	phecode-278.1-both_sexes	0.2436	0.0627	0.0343	0.031	-0.2651	2.8792e-18	0.0304	-8.7161
EUR	EUR	-0.0014	-0.0189	0.0061	0.0014	0.1111	0.0107	1.2716	1.0132	0.0382	0.0072	0.0081	0.0014	1.641	1.1019	2.115	1.0965			1062577.0	1217311.0	biomarkers-30600-both_sexes-irnt	phecode-300-both_sexes	0.2436	0.1368	0.0343	0.0751	-0.0414	0.3053	0.0403	-1.0252
EUR	EUR	-0.0009	-0.0198	0.0061	0.0014	0.1111	0.0099	1.2716	1.0102	0.0382	0.0072	0.0081	0.0014	1.641	1.0926	2.115	1.0876			1062577.0	1217311.0	biomarkers-30600-both_sexes-irnt	phecode-300.1-both_sexes	0.2436	0.1164	0.0343	0.0818	-0.0258	0.5319	0.0413	-0.625
EUR	EUR	-0.0076	-0.0437	0.0063	0.0016	0.1111	0.0232	1.2716	1.0131	0.0382	0.0077	0.0081	0.0017	1.641	1.1811	2.115	1.2085			1062577.0	1217311.0	biomarkers-30600-both_sexes-irnt	phecode-306-both_sexes	0.2436	0.0627	0.0343	0.0371	-0.1495	7.7066e-07	0.0302	-4.9427
EUR	EUR	-0.0007	-0.0326	0.0069	0.0015	0.1111	0.0134	1.2716	0.9966	0.0382	0.007	0.0081	0.0013	1.641	1.0926	2.115	1.1069		Ratio < 0, possibly indicating GC correction	1062577.0	1217311.0	biomarkers-30600-both_sexes-irnt	phecode-317-both_sexes	0.2436		0.0343		-0.0181	0.6374	0.0383	-0.4713
EUR	EUR	-0.0054	-0.0467	0.0067	0.0016	0.1111	0.0206	1.2716	1.0127	0.0382	0.0072	0.0081	0.0016	1.641	1.1619	2.115	1.1856			1062577.0	1217311.0	biomarkers-30600-both_sexes-irnt	phecode-318-both_sexes	0.2436	0.0684	0.0343	0.0389	-0.1137	0.0009	0.0343	-3.3128
EUR	EUR	-0.003	-0.0383	0.0065	0.0015	0.1111	0.0103	1.2716	0.9999	0.0382	0.007	0.0081	0.0014	1.641	1.0741	2.115	1.088		Ratio < 0, possibly indicating GC correction	1062577.0	1217311.0	biomarkers-30600-both_sexes-irnt	phecode-327-both_sexes	0.2436		0.0343		-0.0877	0.049	0.0446	-1.9688
EUR	EUR	-0.0027	-0.0401	0.0068	0.0016	0.1111	0.0108	1.2716	0.9999	0.0382	0.0078	0.0081	0.0014	1.641	1.0864	2.115	1.0926		Ratio < 0, possibly indicating GC correction	1062577.0	1217311.0	biomarkers-30600-both_sexes-irnt	phecode-327.3-both_sexes	0.2436		0.0343		-0.0786	0.0788	0.0447	-1.7578
EUR	EUR	-0.0019	-0.0081	0.0087	0.0024	0.1111	0.0766	1.2716	1.0962	0.0382	0.0163	0.0081	0.0038	1.641	1.5217	2.115	1.7739			1062577.0	1217311.0	biomarkers-30600-both_sexes-irnt	phecode-401-both_sexes	0.2436	0.1243	0.0343	0.021	-0.0207	0.423	0.0259	-0.8012
EUR	EUR	-0.002	-0.0075	0.0088	0.0024	0.1111	0.0765	1.2716	1.0938	0.0382	0.0162	0.0081	0.0038	1.641	1.5181	2.115	1.7708			1062577.0	1217311.0	biomarkers-30600-both_sexes-irnt	phecode-401.1-both_sexes	0.2436	0.1217	0.0343	0.0211	-0.0213	0.4088	0.0258	-0.8261
EUR	EUR	-0.0013	-0.0234	0.0079	0.002	0.1111	0.036	1.2716	1.03	0.0382	0.0099	0.0081	0.0024	1.641	1.2464	2.115	1.3343			1062577.0	1217311.0	biomarkers-30600-both_sexes-irnt	phecode-411-both_sexes	0.2436	0.0896	0.0343	0.0295	-0.021	0.516	0.0324	-0.6495
EUR	EUR	-0.0004	-0.0214	0.0069	0.0016	0.111	0.0121	1.2718	1.0016	0.0381	0.0079	0.0081	0.0015	1.641	1.0802	2.1144	1.0966			1062577.0	1217311.0	biomarkers-30600-both_sexes-irnt	phecode-411.1-both_sexes	0.2439	0.0167	0.0341	0.0823	-0.012	0.789	0.045	-0.2677
EUR	EUR	-0.0043	-0.0105	0.0077	0.0018	0.1111	0.026	1.2716	1.0068	0.0382	0.0086	0.0081	0.0021	1.641	1.1651	2.115	1.2157			1062577.0	1217311.0	biomarkers-30600-both_sexes-irnt	phecode-411.2-both_sexes	0.2436	0.0314	0.0343	0.0397	-0.0796	0.0208	0.0344	-2.3125
EUR	EUR	-0.0007	-0.0194	0.007	0.002	0.1111	0.0297	1.2716	1.0277	0.0382	0.0083	0.0081	0.0021	1.641	1.2201	2.115	1.2677			1062577.0	1217311.0	biomarkers-30600-both_sexes-irnt	phecode-411.3-both_sexes	0.2436	0.1037	0.0343	0.0308	-0.0124	0.7192	0.0344	-0.3595
EUR	EUR	-0.0009	-0.0089	0.0081	0.0021	0.1111	0.0345	1.2716	1.0309	0.0382	0.0102	0.0081	0.0028	1.641	1.2201	2.115	1.3147			1062577.0	1217311.0	biomarkers-30600-both_sexes-irnt	phecode-411.4-both_sexes	0.2436	0.0982	0.0343	0.0324	-0.0152	0.6493	0.0334	-0.4547
EUR	EUR	-0.0015	-0.0192	0.0081	0.0021	0.1111	0.037	1.2716	1.021	0.0382	0.0102	0.0081	0.0026	1.641	1.2431	2.115	1.3308			1062577.0	1217311.0	biomarkers-30600-both_sexes-irnt	phecode-411.8-both_sexes	0.2436	0.0634	0.0343	0.031	-0.0242	0.4564	0.0325	-0.7448
EUR	EUR	-0.0058	-0.0267	0.0071	0.0016	0.1111	0.0216	1.2716	1.0189	0.0382	0.0072	0.0081	0.0015	1.641	1.1843	2.115	1.2021			1062577.0	1217311.0	biomarkers-30600-both_sexes-irnt	phecode-418-both_sexes	0.2436	0.0935	0.0343	0.0356	-0.1186	0.0002	0.0321	-3.7003
EUR	EUR	-0.0068	-0.0118	0.007	0.0019	0.1111	0.0254	1.2716	1.0305	0.0382	0.0146	0.0081	0.0023	1.641	1.1715	2.115	1.2386			1062577.0	1217311.0	biomarkers-30600-both_sexes-irnt	phecode-454-both_sexes	0.2436	0.1277	0.0343	0.0611	-0.1278	0.0004	0.0358	-3.572
EUR	EUR	-0.0068	-0.0104	0.007	0.0019	0.1111	0.0256	1.2716	1.0383	0.0382	0.0154	0.0081	0.0024	1.641	1.1779	2.115	1.2476			1062577.0	1217311.0	biomarkers-30600-both_sexes-irnt	phecode-454.1-both_sexes	0.2436	0.1548	0.0343	0.0623	-0.1271	0.0004	0.0359	-3.5371
EUR	EUR	-0.0093	-0.0602	0.007	0.0017	0.1111	0.0104	1.2716	1.0151	0.0382	0.007	0.0081	0.0014	1.641	1.0957	2.115	1.103			1062577.0	1217311.0	biomarkers-30600-both_sexes-irnt	phecode-459-both_sexes	0.2436	0.1464	0.0343	0.0681	-0.2726	2.0231e-09	0.0455	-5.9959
EUR	EUR	-0.0038	-0.0077	0.007	0.0015	0.1111	0.0101	1.2716	1.007	0.0382	0.009	0.0081	0.0019	1.641	1.0588	2.115	1.0901			1062577.0	1217311.0	biomarkers-30600-both_sexes-irnt	phecode-471-both_sexes	0.2436	0.0773	0.0343	0.0994	-0.1123	0.0151	0.0462	-2.4289
EUR	EUR	-0.0074	-0.0522	0.0078	0.0018	0.1111	0.0357	1.2716	1.0377	0.0382	0.0123	0.0081	0.0031	1.641	1.2398	2.115	1.3409			1062577.0	1217311.0	biomarkers-30600-both_sexes-irnt	phecode-495-both_sexes	0.2436	0.1107	0.0343	0.0359	-0.1172	2.7943e-05	0.028	-4.1896
EUR	EUR	-0.0063	-0.0553	0.007	0.0018	0.1111	0.0206	1.2716	1.0108	0.0382	0.0089	0.0081	0.0022	1.641	1.1491	2.115	1.1777			1062577.0	1217311.0	biomarkers-30600-both_sexes-irnt	phecode-496.2-both_sexes	0.2436	0.0606	0.0343	0.0499	-0.1323	0.0003	0.0362	-3.6528
EUR	EUR	-0.0061	-0.0552	0.0071	0.0018	0.1111	0.0206	1.2716	1.0116	0.0382	0.009	0.0081	0.0022	1.641	1.1491	2.115	1.1784			1062577.0	1217311.0	biomarkers-30600-both_sexes-irnt	phecode-496.21-both_sexes	0.2436	0.0651	0.0343	0.0507	-0.1274	0.0005	0.0364	-3.5043
EUR	EUR	-0.0044	-0.0428	0.0074	0.0016	0.1111	0.0248	1.2716	1.0411	0.0382	0.0082	0.0081	0.0016	1.641	1.2234	2.115	1.2486			1062577.0	1217311.0	biomarkers-30600-both_sexes-irnt	phecode-530-both_sexes	0.2436	0.1652	0.0343	0.0332	-0.0846	0.005	0.0301	-2.8099
EUR	EUR	-0.0049	-0.0381	0.0074	0.0016	0.1111	0.0251	1.2716	1.0307	0.0382	0.0079	0.0081	0.0016	1.641	1.2103	2.115	1.2392			1062577.0	1217311.0	biomarkers-30600-both_sexes-irnt	phecode-530.1-both_sexes	0.2436	0.1285	0.0343	0.0332	-0.0933	0.0021	0.0303	-3.0828
EUR	EUR	-0.0051	-0.0325	0.0071	0.0016	0.1111	0.0204	1.2716	1.0179	0.0382	0.0079	0.0081	0.0016	1.641	1.1683	2.115	1.1839			1062577.0	1217311.0	biomarkers-30600-both_sexes-irnt	phecode-530.11-both_sexes	0.2436	0.0972	0.0343	0.043	-0.1062	0.0011	0.0325	-3.265
EUR	EUR	-0.0022	-0.0405	0.0069	0.0015	0.1111	0.0168	1.2716	1.009	0.0382	0.0073	0.0081	0.0015	1.641	1.1396	2.115	1.1524			1062577.0	1217311.0	biomarkers-30600-both_sexes-irnt	phecode-535-both_sexes	0.2436	0.0592	0.0343	0.0479	-0.0503	0.1553	0.0354	-1.4211
EUR	EUR	-0.0062	-0.0509	0.0072	0.0018	0.1111	0.0258	1.2716	1.0346	0.0382	0.0088	0.0081	0.0021	1.641	1.2038	2.115	1.252			1062577.0	1217311.0	biomarkers-30600-both_sexes-irnt	phecode-550-both_sexes	0.2436	0.1373	0.0343	0.0348	-0.1154	0.0004	0.0324	-3.5631
EUR	EUR	-0.0063	-0.0486	0.0074	0.0017	0.1111	0.0279	1.2716	1.0311	0.0382	0.0084	0.0081	0.0018	1.641	1.2201	2.115	1.2549			1062577.0	1217311.0	biomarkers-30600-both_sexes-irnt	phecode-550.2-both_sexes	0.2436	0.1222	0.0343	0.0328	-0.1139	0.0002	0.0304	-3.7474
EUR	EUR	-0.0076	-0.0239	0.0071	0.0017	0.1111	0.0101	1.2716	1.0079	0.0382	0.0074	0.0081	0.0018	1.641	1.0679	2.115	1.0829			1062577.0	1217311.0	biomarkers-30600-both_sexes-irnt	phecode-550.4-both_sexes	0.2436	0.0952	0.0343	0.0897	-0.226	5.7952e-06	0.0499	-4.5337
EUR	EUR	-0.002	-0.037	0.0069	0.0017	0.1111	0.0129	1.2716	1.0042	0.0382	0.0067	0.0081	0.0017	1.641	1.0864	2.115	1.095			1062577.0	1217311.0	biomarkers-30600-both_sexes-irnt	phecode-558-both_sexes	0.2436	0.0439	0.0343	0.071	-0.054	0.2424	0.0462	-1.1689
EUR	EUR	-0.0062	-0.0248	0.0082	0.002	0.1111	0.0437	1.2716	1.0188	0.0382	0.0115	0.0081	0.0026	1.641	1.2597	2.115	1.3468			1062577.0	1217311.0	biomarkers-30600-both_sexes-irnt	phecode-562-both_sexes	0.2436	0.0543	0.0343	0.0331	-0.0895	0.0025	0.0296	-3.0214
EUR	EUR	-0.0062	-0.0246	0.0081	0.002	0.1111	0.0437	1.2716	1.0199	0.0382	0.0115	0.0081	0.0026	1.641	1.2631	2.115	1.3479			1062577.0	1217311.0	biomarkers-30600-both_sexes-irnt	phecode-562.1-both_sexes	0.2436	0.0573	0.0343	0.0331	-0.0897	0.0024	0.0296	-3.0325
EUR	EUR	-0.0045	-0.0339	0.0061	0.0016	0.1111	0.0179	1.2716	1.0107	0.0382	0.0073	0.0081	0.0016	1.641	1.1364	2.115	1.1452			1062577.0	1217311.0	biomarkers-30600-both_sexes-irnt	phecode-564-both_sexes	0.2436	0.0739	0.0343	0.0503	-0.1009	0.0046	0.0356	-2.8322
EUR	EUR	-0.0067	-0.0265	0.0077	0.002	0.1111	0.0191	1.2716	1.0223	0.0382	0.0099	0.0081	0.002	1.641	1.1364	2.115	1.1862			1062577.0	1217311.0	biomarkers-30600-both_sexes-irnt	phecode-574-both_sexes	0.2436	0.1195	0.0343	0.0534	-0.1451	0.0007	0.0429	-3.381
EUR	EUR	-0.0073	-0.0209	0.0074	0.002	0.1111	0.0175	1.2716	1.02	0.0382	0.0099	0.0081	0.0019	1.641	1.1301	2.115	1.1686			1062577.0	1217311.0	biomarkers-30600-both_sexes-irnt	phecode-574.1-both_sexes	0.2436	0.1183	0.0343	0.0588	-0.1653	0.0001	0.0431	-3.834
EUR	EUR	0.0024	-0.0132	0.0062	0.0015	0.1111	0.0095	1.2716	1.0009	0.0382	0.0074	0.0081	0.0013	1.641	1.0741	2.115	1.0797			1062577.0	1217311.0	biomarkers-30600-both_sexes-irnt	phecode-594.1-both_sexes	0.2436	0.0115	0.0343	0.0929	0.074	0.121	0.0477	1.5505
EUR	EUR	-0.0035	-0.0463	0.0077	0.0016	0.1111	0.0087	1.2716	1.0034	0.0382	0.0075	0.0081	0.0015	1.641	1.0649	2.115	1.0703			1062577.0	1217311.0	biomarkers-30600-both_sexes-irnt	phecode-714.1-both_sexes	0.2436	0.0482	0.0343	0.1062	-0.1129	0.0311	0.0524	-2.1559
EUR	EUR	-0.0078	-0.0456	0.0067	0.0017	0.1111	0.0357	1.2716	1.0322	0.0382	0.0084	0.0081	0.0019	1.641	1.2831	2.115	1.3338			1062577.0	1217311.0	biomarkers-30600-both_sexes-irnt	phecode-716-both_sexes	0.2436	0.0965	0.0343	0.0251	-0.1241	6.9603e-06	0.0276	-4.4949
EUR	EUR	-0.006	-0.0352	0.007	0.0017	0.1111	0.0261	1.2716	1.0214	0.0382	0.0082	0.0081	0.0018	1.641	1.1973	2.115	1.2313			1062577.0	1217311.0	biomarkers-30600-both_sexes-irnt	phecode-716.2-both_sexes	0.2436	0.0924	0.0343	0.0355	-0.1109	0.0008	0.033	-3.3591
EUR	EUR	-0.0077	-0.0457	0.0068	0.0017	0.1111	0.0357	1.2716	1.032	0.0382	0.0083	0.0081	0.0019	1.641	1.2831	2.115	1.3342			1062577.0	1217311.0	biomarkers-30600-both_sexes-irnt	phecode-716.9-both_sexes	0.2436	0.0958	0.0343	0.0249	-0.1231	8.8002e-06	0.0277	-4.4447
EUR	EUR	-0.0011	-0.0068	0.0065	0.0015	0.1111	0.0105	1.2716	1.0008	0.0382	0.0068	0.0081	0.0014	1.641	1.0802	2.115	1.0882			1062577.0	1217311.0	biomarkers-30600-both_sexes-irnt	phecode-720-both_sexes	0.2436	0.0088	0.0343	0.0775	-0.0325	0.4474	0.0427	-0.7597
EUR	EUR	-0.0006	-0.005	0.0065	0.0014	0.1111	0.0089	1.2716	1.02	0.0382	0.0068	0.0081	0.0012	1.641	1.0895	2.115	1.0947			1062577.0	1217311.0	biomarkers-30600-both_sexes-irnt	phecode-722-both_sexes	0.2436	0.2115	0.0343	0.0714	-0.0182	0.6861	0.045	-0.4042
EUR	EUR	-0.0026	-0.0096	0.0067	0.0014	0.1111	0.0166	1.2716	0.9969	0.0382	0.007	0.0081	0.0015	1.641	1.1238	2.115	1.1351		Ratio < 0, possibly indicating GC correction	1062577.0	1217311.0	biomarkers-30600-both_sexes-irnt	phecode-726-both_sexes	0.2436		0.0343		-0.0616	0.0562	0.0323	-1.9098
EUR	EUR	-0.0036	-0.0067	0.0068	0.0015	0.1111	0.0103	1.2717	0.9932	0.0382	0.0066	0.0081	0.0013	1.641	1.071	2.115	1.0802		Ratio < 0, possibly indicating GC correction	1062577.0	1217311.0	biomarkers-30600-both_sexes-irnt	phecode-735.2-both_sexes	0.2437		0.0343		-0.1055	0.0165	0.044	-2.3977
EUR	EUR	-0.0023	-0.0042	0.0073	0.0016	0.1111	0.0149	1.2716	1.0058	0.0382	0.0083	0.0081	0.0016	1.641	1.1113	2.115	1.1302			1062577.0	1217311.0	biomarkers-30600-both_sexes-irnt	phecode-735.3-both_sexes	0.2436	0.0448	0.0343	0.0638	-0.0567	0.1327	0.0377	-1.5036
EUR	EUR	-0.0059	-0.0453	0.0071	0.0018	0.1111	0.0243	1.2716	1.024	0.0382	0.0115	0.0081	0.0028	1.641	1.1843	2.115	1.2414			1062577.0	1217311.0	biomarkers-30600-both_sexes-irnt	phecode-740-both_sexes	0.2436	0.0992	0.0343	0.0477	-0.114	0.0011	0.0351	-3.2523
EUR	EUR	-0.0048	-0.029	0.0077	0.0019	0.1111	0.0216	1.2716	1.0266	0.0382	0.0103	0.0081	0.0024	1.641	1.1619	2.115	1.2105			1062577.0	1217311.0	biomarkers-30600-both_sexes-irnt	phecode-740.1-both_sexes	0.2436	0.1262	0.0343	0.0487	-0.0974	0.0105	0.038	-2.5591
EUR	EUR	-0.0052	-0.0414	0.0062	0.0015	0.1111	0.0158	1.2716	1.0022	0.0382	0.0094	0.0081	0.0022	1.641	1.1207	2.115	1.1369			1062577.0	1217311.0	biomarkers-30600-both_sexes-irnt	phecode-740.9-both_sexes	0.2436	0.0164	0.0343	0.0685	-0.1232	0.001	0.0375	-3.2853
EUR	EUR	-0.0024	-0.0141	0.0064	0.0015	0.1111	0.0103	1.2716	1.0051	0.0382	0.0087	0.0081	0.0017	1.641	1.0741	2.115	1.0945			1062577.0	1217311.0	biomarkers-30600-both_sexes-irnt	phecode-743.1-both_sexes	0.2436	0.054	0.0343	0.0921	-0.0709	0.1147	0.045	-1.5773
EUR	EUR	-0.0024	-0.0139	0.0064	0.0015	0.1111	0.0102	1.2716	1.0045	0.0382	0.0087	0.0081	0.0017	1.641	1.0741	2.115	1.0936			1062577.0	1217311.0	biomarkers-30600-both_sexes-irnt	phecode-743.11-both_sexes	0.2436	0.0483	0.0343	0.0932	-0.0697	0.1207	0.0449	-1.5519
EUR	EUR	-0.0026	-0.0249	0.0067	0.0014	0.1111	0.0157	1.2716	1.0187	0.0382	0.0074	0.0081	0.0015	1.641	1.1428	2.115	1.1525			1062577.0	1217311.0	biomarkers-30600-both_sexes-irnt	phecode-760-both_sexes	0.2436	0.1226	0.0343	0.0488	-0.0614	0.0715	0.0341	-1.8022
EUR	EUR	-0.0027	-0.0165	0.0065	0.0016	0.1111	0.0196	1.2716	1.0135	0.0382	0.008	0.0081	0.0016	1.641	1.1459	2.115	1.1796			1062577.0	1217311.0	biomarkers-30600-both_sexes-irnt	phecode-785-both_sexes	0.2436	0.0753	0.0343	0.0447	-0.0571	0.0979	0.0345	-1.655
EUR	EUR	-0.0023	-0.0098	0.0067	0.0014	0.1111	0.009	1.2716	1.0099	0.0382	0.0074	0.0081	0.0014	1.641	1.0772	2.115	1.0861			1062577.0	1217311.0	biomarkers-30600-both_sexes-irnt	phecode-788-both_sexes	0.2436	0.1144	0.0343	0.0859	-0.0728	0.1063	0.0451	-1.615
EUR	EUR	-0.0012	-0.0188	0.0067	0.0014	0.1111	0.0156	1.2716	1.0125	0.0382	0.0076	0.0081	0.0017	1.641	1.1238	2.115	1.147			1062577.0	1217311.0	biomarkers-30600-both_sexes-irnt	phecode-835-both_sexes	0.2436	0.0847	0.0343	0.052	-0.028	0.42	0.0347	-0.8065
EUR	EUR	-0.0022	-0.0238	0.007	0.0015	0.1111	0.0125	1.2716	1.0137	0.0382	0.0075	0.0081	0.0014	1.641	1.0988	2.115	1.1179			1062577.0	1217311.0	biomarkers-30600-both_sexes-irnt	phecode-960-both_sexes	0.2436	0.1158	0.0343	0.0632	-0.0591	0.1302	0.039	-1.5133
EUR	EUR	-0.0027	-0.021	0.0073	0.0015	0.1111	0.0115	1.2716	1.0068	0.0382	0.0074	0.0081	0.0014	1.641	1.0926	2.115	1.1026			1062577.0	1217311.0	biomarkers-30600-both_sexes-irnt	phecode-960.2-both_sexes	0.2436	0.0659	0.0343	0.0726	-0.0759	0.0625	0.0407	-1.8628
EUR	EUR	-0.002	-0.0076	0.0062	0.0014	0.1111	0.009	1.2717	1.0139	0.0381	0.0067	0.0081	0.0012	1.641	1.0864	2.1155	1.091			1062577.0	1217311.0	biomarkers-30600-both_sexes-irnt	prescriptions-GABA_agonist|sedative-both_sexes	0.2436	0.153	0.0342	0.0732	-0.0641	0.1431	0.0438	-1.4643
EUR	EUR	-0.0034	-0.0131	0.0064	0.0014	0.111	0.0103	1.2719	1.0348	0.0382	0.0071	0.0081	0.0013	1.641	1.1144	2.115	1.1226			1062577.0	1217311.0	biomarkers-30600-both_sexes-irnt	prescriptions-SSRI|selective_serotonin_re-uptake_inhibitor-both_sexes	0.2438	0.2839	0.0343	0.0576	-0.1002	0.0196	0.0429	-2.3344
EUR	EUR	-0.006	-0.034	0.0073	0.0016	0.1111	0.0157	1.2716	1.0571	0.0382	0.0086	0.0081	0.0018	1.641	1.1619	2.115	1.194			1062577.0	1217311.0	biomarkers-30600-both_sexes-irnt	prescriptions-albuterol-both_sexes	0.2436	0.2944	0.0343	0.0441	-0.143	0.0003	0.0391	-3.6612
EUR	EUR	0.0002	-0.0027	0.0067	0.0014	0.1111	0.0067	1.2716	1.0162	0.0382	0.007	0.0081	0.0011	1.641	1.071	2.115	1.0739			1062577.0	1217311.0	biomarkers-30600-both_sexes-irnt	prescriptions-alpha1-antagonist|alpha_blocker-both_sexes	0.2436	0.2195	0.0343	0.0942	0.0071	0.8935	0.0529	0.1339
EUR	EUR	-0.0004	-0.0149	0.0068	0.0014	0.1111	0.0058	1.2716	1.063	0.0382	0.0069	0.0081	0.0012	1.641	1.1113	2.115	1.1123			1062577.0	1217311.0	biomarkers-30600-both_sexes-irnt	prescriptions-amoxicillin_clavulanic_acid-both_sexes	0.2436	0.5612	0.0343	0.0616	-0.0142	0.8004	0.0562	-0.2528
EUR	EUR	-0.0025	-0.0138	0.0068	0.0014	0.1111	0.0088	1.2716	1.0192	0.0382	0.0073	0.0081	0.0012	1.641	1.0926	2.115	1.0949			1062577.0	1217311.0	biomarkers-30600-both_sexes-irnt	prescriptions-anticonvulsant|voltage-gated_calcium_channel_inhibitor|neuropathy-both_sexes	0.2436	0.2026	0.0343	0.0774	-0.0788	0.0884	0.0462	-1.7039
EUR	EUR	-0.0045	-0.0212	0.007	0.0015	0.1111	0.0142	1.2716	1.0868	0.0382	0.0082	0.0081	0.0015	1.641	1.1973	2.115	1.2079			1062577.0	1217311.0	biomarkers-30600-both_sexes-irnt	prescriptions-antipyretic-both_sexes	0.2436	0.4174	0.0343	0.0396	-0.113	0.0029	0.0379	-2.983
EUR	EUR	0.0023	-0.0061	0.0065	0.0015	0.1111	0.008	1.2716	1.0292	0.0382	0.0075	0.0081	0.0013	1.641	1.0895	2.115	1.0998			1062577.0	1217311.0	biomarkers-30600-both_sexes-irnt	prescriptions-antispasmodic-both_sexes	0.2436	0.2927	0.0343	0.0754	0.0786	0.1436	0.0538	1.4624
EUR	EUR	0.0003	0.0102	0.0076	0.0019	0.1111	0.0224	1.2716	1.056	0.0382	0.0085	0.0081	0.0019	1.641	1.207	2.115	1.2493			1062577.0	1217311.0	biomarkers-30600-both_sexes-irnt	prescriptions-bendroflumethiazide-both_sexes	0.2436	0.2246	0.0343	0.0343	0.0066	0.8654	0.039	0.1695
EUR	EUR	-0.0004	-0.0149	0.0068	0.0014	0.1111	0.0058	1.2716	1.063	0.0382	0.0069	0.0081	0.0012	1.641	1.1113	2.115	1.1123			1062577.0	1217311.0	biomarkers-30600-both_sexes-irnt	prescriptions-beta-lactam_antibiotic|beta-lactamase_inhibitor|antibiotic-both_sexes	0.2436	0.5612	0.0343	0.0617	-0.0142	0.8004	0.0562	-0.2528
EUR	EUR	-0.006	-0.034	0.0073	0.0016	0.1111	0.0157	1.2716	1.0571	0.0382	0.0086	0.0081	0.0018	1.641	1.1619	2.115	1.194			1062577.0	1217311.0	biomarkers-30600-both_sexes-irnt	prescriptions-beta2-agonist|bronchodilator|asthma-both_sexes	0.2436	0.2944	0.0343	0.0441	-0.143	0.0003	0.0391	-3.6612
EUR	EUR	-0.0004	0.0011	0.008	0.0018	0.1111	0.0189	1.2716	1.0408	0.0382	0.0086	0.0081	0.0015	1.641	1.1811	2.115	1.2031			1062577.0	1217311.0	biomarkers-30600-both_sexes-irnt	prescriptions-biguanides|diabetes-both_sexes	0.2436	0.2008	0.0343	0.0425	-0.0086	0.8322	0.0404	-0.2119
EUR	EUR	-0.0006	-0.0169	0.0061	0.0015	0.1111	0.0094	1.2716	1.0293	0.0382	0.0071	0.0081	0.0015	1.641	1.105	2.115	1.1097			1062577.0	1217311.0	biomarkers-30600-both_sexes-irnt	prescriptions-citalopram-both_sexes	0.2436	0.2668	0.0343	0.0649	-0.0186	0.6926	0.047	-0.3953
EUR	EUR	-0.0055	-0.0158	0.0068	0.0015	0.1111	0.0071	1.2716	1.044	0.0382	0.0076	0.0081	0.0014	1.641	1.0957	2.115	1.1055			1062577.0	1217311.0	biomarkers-30600-both_sexes-irnt	prescriptions-clarithromycin-both_sexes	0.2436	0.4167	0.0343	0.072	-0.1961	0.0003	0.0539	-3.6375
EUR	EUR	0.0003	-0.0072	0.0061	0.0013	0.1111	0.0075	1.2716	1.0446	0.0382	0.0081	0.0081	0.0013	1.641	1.1082	2.115	1.1088			1062577.0	1217311.0	biomarkers-30600-both_sexes-irnt	prescriptions-corticosteroid|aminoglycoside_antibiotic|antibiotic-both_sexes	0.2436	0.4097	0.0343	0.0749	0.0119	0.792	0.0453	0.2637
EUR	EUR	0.0003	-0.0072	0.0061	0.0013	0.1111	0.0075	1.2716	1.0446	0.0382	0.0081	0.0081	0.0013	1.641	1.1082	2.115	1.1088			1062577.0	1217311.0	biomarkers-30600-both_sexes-irnt	prescriptions-dexamethasone_acetic_acid_neomycin-both_sexes	0.2436	0.4097	0.0343	0.0749	0.0119	0.792	0.0453	0.2637
EUR	EUR	0.0014	-0.0113	0.007	0.0015	0.1111	0.0089	1.2716	1.0466	0.0382	0.007	0.0081	0.0012	1.641	1.1301	2.115	1.1249			1062577.0	1217311.0	biomarkers-30600-both_sexes-irnt	prescriptions-diazepam-both_sexes	0.2436	0.3734	0.0343	0.0564	0.0443	0.3614	0.0485	0.9128
EUR	EUR	-0.0003	-0.0016	0.0065	0.0015	0.1111	0.008	1.2716	1.0103	0.0382	0.0069	0.0081	0.0012	1.641	1.0741	2.115	1.0789			1062577.0	1217311.0	biomarkers-30600-both_sexes-irnt	prescriptions-doxazosin-both_sexes	0.2436	0.1303	0.0343	0.0878	-0.0085	0.8621	0.0488	-0.1737
EUR	EUR	-0.0034	-0.013	0.0064	0.0014	0.1111	0.0103	1.2716	1.0349	0.0382	0.0068	0.0081	0.0013	1.641	1.1144	2.115	1.123			1062577.0	1217311.0	biomarkers-30600-both_sexes-irnt	prescriptions-fluoxetine-both_sexes	0.2436	0.2835	0.0343	0.0555	-0.0993	0.0205	0.0429	-2.3175
EUR	EUR	-0.0025	-0.0138	0.0068	0.0014	0.1111	0.0088	1.2716	1.0192	0.0382	0.0073	0.0081	0.0012	1.641	1.0926	2.115	1.0949			1062577.0	1217311.0	biomarkers-30600-both_sexes-irnt	prescriptions-gabapentin-both_sexes	0.2436	0.2026	0.0343	0.0774	-0.0788	0.0884	0.0462	-1.7038
EUR	EUR	-0.0019	-0.0045	0.0071	0.0015	0.1111	0.0068	1.2716	1.061	0.0382	0.007	0.0081	0.0012	1.641	1.1175	2.115	1.1183			1062577.0	1217311.0	biomarkers-30600-both_sexes-irnt	prescriptions-hydrocortisone-both_sexes	0.2436	0.5159	0.0343	0.0593	-0.0709	0.1992	0.0552	-1.284
EUR	EUR	0.1808	1.5949	0.1253	0.0244	0.1807	0.1807	1.595	1.595	0.1253	0.1253	0.0243	0.0243	1.8809	1.8809	3.3131	3.3131			1062498.0	1217311.0	biomarkers-30610-both_sexes-irnt	biomarkers-30610-both_sexes-irnt	0.2572	0.2572	0.0542	0.0542	1.0002	0.0	0.0001	7319.857
EUR	EUR	0.0366	0.2593	0.0268	0.0095	0.1807	0.1155	1.595	1.1887	0.1253	0.0277	0.0243	0.0091	1.8809	1.6372	3.3131	2.1737			1062498.0	1217311.0	biomarkers-30610-both_sexes-irnt	biomarkers-30620-both_sexes-irnt	0.2572	0.1608	0.0542	0.0236	0.2533	1.5854e-05	0.0587	4.3165
EUR	EUR	-0.0228	-0.1328	0.0302	0.0082	0.1804	0.1548	1.5936	1.4773	0.1252	0.0888	0.0243	0.0163	1.8809	1.8687	3.3104	2.6959			1062498.0	1217311.0	biomarkers-30610-both_sexes-irnt	biomarkers-30630-both_sexes-irnt	0.2569	0.2814	0.0542	0.0523	-0.1365	0.0041	0.0476	-2.8688
EUR	EUR	0.0148	0.0396	0.0239	0.0059	0.1809	0.0804	1.5933	1.3241	0.1246	0.0988	0.0244	0.0134	1.8809	1.4673	3.312	2.0056			1062498.0	1217311.0	biomarkers-30610-both_sexes-irnt	biomarkers-30640-both_sexes-irnt	0.2566	0.3223	0.0539	0.0983	0.1229	0.0059	0.0446	2.7538
EUR	EUR	0.0327	0.1776	0.0281	0.0097	0.1807	0.1219	1.595	1.2799	0.1253	0.0418	0.0243	0.0109	1.8809	1.6372	3.3131	2.3375			1062498.0	1217311.0	biomarkers-30610-both_sexes-irnt	biomarkers-30650-both_sexes-irnt	0.2572	0.2093	0.0542	0.0313	0.2204	8.378e-05	0.056	3.9333
EUR	EUR	0.0108	0.0626	0.0166	0.0042	0.1807	0.1067	1.595	1.2127	0.1253	0.0307	0.0243	0.011	1.8809	1.5108	3.3131	2.0253			1062498.0	1217311.0	biomarkers-30610-both_sexes-irnt	biomarkers-30680-both_sexes-irnt	0.2572	0.2074	0.0542	0.0299	0.0777	0.0148	0.0319	2.4376
EUR	EUR	0.0068	-0.0027	0.0293	0.0056	0.1807	0.0944	1.595	1.2944	0.1253	0.1022	0.0243	0.0172	1.8809	1.5071	3.3131	2.1271			1062498.0	1217311.0	biomarkers-30610-both_sexes-irnt	biomarkers-30690-both_sexes-irnt	0.2572	0.2613	0.0542	0.0907	0.0518	0.2269	0.0428	1.2085
EUR	EUR	-0.0119	0.0041	0.023	0.0076	0.1807	0.1855	1.595	1.3464	0.1253	0.0551	0.0243	0.0142	1.8809	1.9507	3.3131	3.0175			1062498.0	1217311.0	biomarkers-30610-both_sexes-irnt	biomarkers-30700-both_sexes-irnt	0.2572	0.1717	0.0542	0.0273	-0.0652	0.0979	0.0394	-1.655
EUR	EUR	0.0422	0.3791	0.0266	0.0086	0.1783	0.1486	1.5982	1.2857	0.1247	0.0617	0.0242	0.0217	1.8809	1.8405	3.2981	2.5515			1062498.0	1217311.0	biomarkers-30610-both_sexes-irnt	biomarkers-30710-both_sexes-irnt	0.2603	0.1841	0.0543	0.0398	0.2593	3.4328e-08	0.047	5.5178
EUR	EUR	0.0231	0.2926	0.019	0.0063	0.1808	0.2022	1.595	1.4793	0.1251	0.0507	0.0243	0.0161	1.8809	2.2027	3.3133	3.2079			1062498.0	1217311.0	biomarkers-30610-both_sexes-irnt	biomarkers-30720-both_sexes-irnt	0.2572	0.2171	0.0541	0.023	0.1207	0.002	0.0392	3.0831
EUR	EUR	0.0441	0.371	0.023	0.0083	0.1785	0.1687	1.5991	1.3868	0.1254	0.0447	0.0242	0.0144	1.8809	1.8931	3.3015	2.7861			1062498.0	1217311.0	biomarkers-30610-both_sexes-irnt	biomarkers-30730-both_sexes-irnt	0.2603	0.2166	0.0545	0.025	0.2541	3.3282e-08	0.046	5.5232
EUR	EUR	0.0049	0.0666	0.0119	0.0039	0.1802	0.06	1.5964	1.1355	0.1254	0.0229	0.0243	0.0064	1.8809	1.3546	3.3095	1.5749			1062498.0	1217311.0	biomarkers-30610-both_sexes-irnt	biomarkers-30740-both_sexes-irnt	0.2583	0.2356	0.0543	0.0399	0.0468	0.2125	0.0375	1.2468
EUR	EUR	0.0161	0.095	0.0167	0.0051	0.1807	0.1241	1.595	1.1915	0.1253	0.046	0.0244	0.0099	1.8809	1.6183	3.3131	2.2656			1062498.0	1217311.0	biomarkers-30610-both_sexes-irnt	biomarkers-30750-both_sexes-irnt	0.2572	0.1513	0.0542	0.0363	0.1074	0.0008	0.0319	3.3659
EUR	EUR	-0.0256	-0.1706	0.025	0.0061	0.1804	0.1831	1.5939	1.6351	0.1252	0.1007	0.0244	0.0155	1.8809	2.1026	3.3102	3.0758			1062498.0	1217311.0	biomarkers-30610-both_sexes-irnt	biomarkers-30760-both_sexes-irnt	0.2571	0.306	0.0542	0.0485	-0.1411	5.2118e-05	0.0349	-4.0459
EUR	EUR	-0.0043	0.0327	0.0197	0.0062	0.1807	0.2156	1.595	1.3665	0.1253	0.0514	0.0243	0.0162	1.8809	2.0217	3.3132	3.2791			1062498.0	1217311.0	biomarkers-30610-both_sexes-irnt	biomarkers-30770-both_sexes-irnt	0.2572	0.1608	0.0542	0.0225	-0.0217	0.4997	0.0321	-0.6749
EUR	EUR	0.0116	0.0181	0.026	0.0053	0.1809	0.0756	1.594	1.2343	0.1249	0.0982	0.0244	0.0153	1.8809	1.3999	3.313	1.8894			1062498.0	1217311.0	biomarkers-30610-both_sexes-irnt	biomarkers-30780-both_sexes-irnt	0.2568	0.2634	0.054	0.1104	0.099	0.0203	0.0426	2.3214
EUR	EUR	-0.0146	-0.0694	0.0352	0.0068	0.1807	0.0965	1.595	1.2122	0.1253	0.0353	0.0243	0.0088	1.8809	1.5235	3.3131	1.9476			1062498.0	1217311.0	biomarkers-30610-both_sexes-irnt	biomarkers-30810-both_sexes-irnt	0.2572	0.224	0.0542	0.0373	-0.1108	0.0537	0.0574	-1.9291
EUR	EUR	-0.0111	-0.1608	0.0273	0.0111	0.18	0.174	1.5966	1.3746	0.1251	0.0967	0.0242	0.0178	1.8809	1.8164	3.3078	2.7359			1062498.0	1217311.0	biomarkers-30610-both_sexes-irnt	biomarkers-30830-both_sexes-irnt	0.2585	0.2158	0.0542	0.0557	-0.0626	0.3506	0.0671	-0.9334
EUR	EUR	0.0241	0.1113	0.0253	0.0074	0.1807	0.1179	1.595	1.3376	0.1253	0.0448	0.0243	0.008	1.8809	1.6754	3.3131	2.2538			1062498.0	1217311.0	biomarkers-30610-both_sexes-irnt	biomarkers-30860-both_sexes-irnt	0.2572	0.2692	0.0542	0.0357	0.1652	0.0003	0.0452	3.6589
EUR	EUR	0.0197	0.2308	0.0345	0.0108	0.1795	0.1656	1.5969	1.3783	0.1255	0.061	0.0244	0.0182	1.8809	1.9054	3.3065	2.8438			1062498.0	1217311.0	biomarkers-30610-both_sexes-irnt	biomarkers-30870-both_sexes-irnt	0.2588	0.2052	0.0544	0.0331	0.1143	0.1137	0.0723	1.5816
EUR	EUR	0.0184	0.1416	0.0145	0.0043	0.1808	0.1616	1.595	1.3084	0.124	0.0398	0.0243	0.0174	1.8809	1.9054	3.3131	2.6839			1062498.0	1217311.0	biomarkers-30610-both_sexes-irnt	biomarkers-30880-both_sexes-irnt	0.2572	0.1831	0.0536	0.0236	0.1074	0.0001	0.0276	3.89
EUR	EUR	-0.0071	-0.1428	0.0139	0.0036	0.1807	0.0859	1.595	1.1108	0.1253	0.0366	0.0244	0.0183	1.8809	1.4709	3.3132	1.789			1062498.0	1217311.0	biomarkers-30610-both_sexes-irnt	biomarkers-30890-both_sexes-irnt	0.2572	0.1404	0.0542	0.0464	-0.0569	0.0769	0.0322	-1.7692
EUR	EUR	-0.0004	-0.0298	0.008	0.002	0.1807	0.03	1.595	1.0345	0.1253	0.0082	0.0243	0.0017	1.8809	1.2498	3.3131	1.289			1062498.0	1217311.0	biomarkers-30610-both_sexes-irnt	categorical-120-both_sexes-1	0.2572	0.1193	0.0542	0.0285	-0.0057	0.8301	0.0266	-0.2146
EUR	EUR	0.0008	0.0316	0.0079	0.0019	0.1807	0.0301	1.595	1.0283	0.1253	0.0081	0.0243	0.0017	1.8809	1.2431	3.3131	1.2847			1062498.0	1217311.0	biomarkers-30610-both_sexes-irnt	categorical-120-both_sexes-9	0.2572	0.0996	0.0542	0.0285	0.0115	0.6595	0.0261	0.4406
EUR	EUR	-0.0047	-0.0345	0.0091	0.0024	0.1807	0.054	1.595	1.0622	0.1253	0.0101	0.0243	0.0025	1.8809	1.3964	3.3131	1.4893			1062498.0	1217311.0	biomarkers-30610-both_sexes-irnt	categorical-1210-both_sexes-1210	0.2572	0.1271	0.0542	0.0207	-0.0472	0.0623	0.0253	-1.864
EUR	EUR	-0.0007	0.0298	0.0086	0.0019	0.1807	0.0142	1.595	1.0181	0.1253	0.0076	0.0243	0.0015	1.8809	1.127	3.3131	1.1394			1062498.0	1217311.0	biomarkers-30610-both_sexes-irnt	categorical-1418-both_sexes-1	0.2572	0.1301	0.0542	0.0545	-0.014	0.7108	0.0378	-0.3708
EUR	EUR	-0.004	0.0105	0.0081	0.002	0.1807	0.0138	1.595	1.0028	0.1253	0.0072	0.0243	0.0014	1.8809	1.1082	3.3131	1.1206			1062498.0	1217311.0	biomarkers-30610-both_sexes-irnt	categorical-1418-both_sexes-2	0.2572	0.0233	0.0542	0.0599	-0.0801	0.0365	0.0383	-2.0916
EUR	EUR	0.0055	-0.022	0.0083	0.0019	0.1807	0.0193	1.595	1.0089	0.1253	0.0083	0.0243	0.0015	1.8809	1.1523	3.3131	1.1752			1062498.0	1217311.0	biomarkers-30610-both_sexes-irnt	categorical-1418-both_sexes-3	0.2572	0.0508	0.0542	0.0474	0.0932	0.0028	0.0312	2.9868
EUR	EUR	-0.001	-0.0438	0.0092	0.0021	0.1807	0.0206	1.595	1.0193	0.1253	0.0077	0.0243	0.0016	1.8809	1.1683	3.3131	1.1969			1062498.0	1217311.0	biomarkers-30610-both_sexes-irnt	categorical-1428-both_sexes-0	0.2572	0.0978	0.0542	0.0392	-0.0168	0.6327	0.0352	-0.4779
EUR	EUR	-0.0087	-0.0025	0.0088	0.0021	0.1807	0.0394	1.595	1.0126	0.1253	0.0097	0.0243	0.0021	1.8809	1.2966	3.3131	1.3543			1062498.0	1217311.0	biomarkers-30610-both_sexes-irnt	categorical-1428-both_sexes-1	0.2572	0.0355	0.0542	0.0274	-0.1028	1.1449e-05	0.0234	-4.3878
EUR	EUR	0.0089	0.0308	0.008	0.002	0.1807	0.029	1.595	1.0113	0.1253	0.0079	0.0243	0.0016	1.8809	1.2267	3.3131	1.26			1062498.0	1217311.0	biomarkers-30610-both_sexes-irnt	categorical-1428-both_sexes-3	0.2572	0.0435	0.0542	0.0305	0.1227	1.2296e-05	0.0281	4.3723
EUR	EUR	0.0083	0.0398	0.0073	0.0019	0.1807	0.0103	1.595	1.0263	0.1253	0.0071	0.0243	0.0016	1.8809	1.0833	3.3131	1.0985			1062498.0	1217311.0	biomarkers-30610-both_sexes-irnt	categorical-1468-both_sexes-2	0.2572	0.2674	0.0542	0.072	0.1918	6.9502e-05	0.0482	3.978
EUR	EUR	-0.0231	-0.066	0.0076	0.0021	0.1807	0.0454	1.595	1.0507	0.1253	0.009	0.0243	0.0023	1.8809	1.3238	3.3131	1.3677			1062498.0	1217311.0	biomarkers-30610-both_sexes-irnt	categorical-1468-both_sexes-4	0.2572	0.138	0.0542	0.0244	-0.2551	6.4374e-21	0.0272	-9.3826
EUR	EUR	-0.0151	-0.0359	0.0102	0.0026	0.1807	0.0372	1.595	1.035	0.1253	0.0092	0.0243	0.0021	1.8809	1.2966	3.3131	1.3462			1062498.0	1217311.0	biomarkers-30610-both_sexes-irnt	categorical-1538-both_sexes-0	0.2572	0.101	0.0542	0.0267	-0.1844	5.405e-10	0.0297	-6.2069
EUR	EUR	0.0165	0.0611	0.0099	0.0022	0.1807	0.0255	1.595	1.0327	0.1253	0.0075	0.0243	0.0015	1.8809	1.2234	3.3131	1.2444			1062498.0	1217311.0	biomarkers-30610-both_sexes-irnt	categorical-1538-both_sexes-1	0.2572	0.1339	0.0542	0.0308	0.2423	8.6865e-16	0.0301	8.0441
EUR	EUR	0.0052	-0.0032	0.0093	0.0022	0.1807	0.0194	1.595	1.0137	0.1253	0.0077	0.0243	0.0015	1.8809	1.1619	3.3131	1.1764			1062498.0	1217311.0	biomarkers-30610-both_sexes-irnt	categorical-1538-both_sexes-2	0.2572	0.0778	0.0542	0.0436	0.0882	0.0153	0.0364	2.4251
EUR	EUR	-0.0026	-0.002	0.009	0.002	0.1807	0.0104	1.595	1.007	0.1253	0.0074	0.0243	0.0014	1.8809	1.0864	3.3131	1.0948			1062498.0	1217311.0	biomarkers-30610-both_sexes-irnt	categorical-1707-both_sexes-1	0.2572	0.0743	0.0542	0.0777	-0.0603	0.1823	0.0452	-1.3338
EUR	EUR	-0.0042	0.0131	0.0098	0.0025	0.1807	0.0252	1.595	1.1044	0.1253	0.0448	0.0243	0.0063	1.8809	1.1175	3.3132	1.3185			1062498.0	1217311.0	biomarkers-30610-both_sexes-irnt	categorical-1747-both_sexes-3	0.2572	0.3277	0.0542	0.1407	-0.0628	0.0873	0.0367	-1.7097
EUR	EUR	0.0036	-0.0278	0.0113	0.0034	0.1807	0.0956	1.595	1.1566	0.1253	0.0649	0.0243	0.0216	1.8809	1.2966	3.3131	2.0023			1062498.0	1217311.0	biomarkers-30610-both_sexes-irnt	categorical-1747-both_sexes-4	0.2572	0.1562	0.0542	0.0648	0.0277	0.2731	0.0252	1.0959
EUR	EUR	0.0057	-0.0035	0.0121	0.0034	0.1807	0.0326	1.595	1.0938	0.1253	0.0688	0.0243	0.009	1.8809	1.0988	3.3132	1.3734			1062498.0	1217311.0	biomarkers-30610-both_sexes-irnt	categorical-1747-both_sexes-5	0.2572	0.2513	0.0542	0.1842	0.0749	0.0871	0.0438	1.711
EUR	EUR	0.0061	0.0609	0.0175	0.0056	0.1807	0.0644	1.595	1.0456	0.1253	0.0108	0.0243	0.0031	1.8809	1.453	3.3131	1.5926			1062498.0	1217311.0	biomarkers-30610-both_sexes-irnt	categorical-1920-both_sexes-1920	0.2572	0.077	0.0542	0.0183	0.0566	0.3242	0.0575	0.9859
EUR	EUR	0.0028	0.0477	0.0185	0.006	0.1807	0.0565	1.595	1.0387	0.1253	0.0122	0.0243	0.0032	1.8809	1.3999	3.3131	1.5301			1062498.0	1217311.0	biomarkers-30610-both_sexes-irnt	categorical-1930-both_sexes-1930	0.2572	0.0729	0.0542	0.023	0.0281	0.6606	0.0641	0.4391
EUR	EUR	-0.0016	0.0261	0.0218	0.0071	0.1807	0.0621	1.595	1.0289	0.1253	0.0128	0.0243	0.0038	1.8809	1.4139	3.3131	1.5569			1062498.0	1217311.0	biomarkers-30610-both_sexes-irnt	categorical-1940-both_sexes-1940	0.2572	0.052	0.0542	0.023	-0.0151	0.8298	0.0704	-0.215
EUR	EUR	-0.0031	0.0339	0.0176	0.0056	0.1807	0.0565	1.595	1.0575	0.1253	0.0103	0.0243	0.003	1.8809	1.4104	3.3131	1.5325			1062498.0	1217311.0	biomarkers-30610-both_sexes-irnt	categorical-1950-both_sexes-1950	0.2572	0.108	0.0542	0.0193	-0.0306	0.5913	0.0569	-0.5369
EUR	EUR	0.0076	0.1008	0.0183	0.0058	0.1807	0.0646	1.595	1.0441	0.1253	0.0114	0.0243	0.003	1.8809	1.4673	3.3131	1.6038			1062498.0	1217311.0	biomarkers-30610-both_sexes-irnt	categorical-1960-both_sexes-1960	0.2572	0.0731	0.0542	0.0189	0.0699	0.2507	0.0609	1.1486
EUR	EUR	-0.0112	0.0349	0.0225	0.0075	0.1807	0.0717	1.595	1.0292	0.1253	0.0132	0.0243	0.0042	1.8809	1.4673	3.3131	1.6546			1062498.0	1217311.0	biomarkers-30610-both_sexes-irnt	categorical-1980-both_sexes-1980	0.2572	0.0445	0.0542	0.0201	-0.0983	0.1235	0.0638	-1.5401
EUR	EUR	-0.0059	0.0295	0.0167	0.0052	0.1807	0.0525	1.595	1.0229	0.1253	0.0103	0.0243	0.0029	1.8809	1.3685	3.3131	1.4813			1062498.0	1217311.0	biomarkers-30610-both_sexes-irnt	categorical-1990-both_sexes-1990	0.2572	0.0476	0.0542	0.0215	-0.0606	0.2511	0.0528	-1.1478
EUR	EUR	-0.0103	0.0062	0.017	0.0054	0.1807	0.0611	1.595	1.0387	0.1253	0.0104	0.0243	0.003	1.8809	1.4352	3.3131	1.5477			1062498.0	1217311.0	biomarkers-30610-both_sexes-irnt	categorical-2000-both_sexes-2000	0.2572	0.0707	0.0542	0.019	-0.098	0.045	0.0489	-2.005
EUR	EUR	0.0237	0.0707	0.0206	0.0069	0.1807	0.1091	1.595	1.1237	0.1253	0.0209	0.0243	0.0051	1.8809	1.6715	3.3131	2.0985			1062498.0	1217311.0	biomarkers-30610-both_sexes-irnt	categorical-20002-both_sexes-1065	0.2572	0.1126	0.0542	0.019	0.1689	0.0001	0.0441	3.8347
EUR	EUR	0.0124	0.0382	0.0091	0.0022	0.1807	0.0203	1.595	1.019	0.1253	0.0077	0.0243	0.0017	1.8809	1.1555	3.3131	1.1908			1062498.0	1217311.0	biomarkers-30610-both_sexes-irnt	categorical-20002-both_sexes-1074	0.2572	0.0995	0.0542	0.0403	0.2041	1.6023e-08	0.0361	5.6502
EUR	EUR	0.0105	0.029	0.009	0.0022	0.1807	0.0174	1.595	1.0067	0.1253	0.008	0.0243	0.0016	1.8809	1.1175	3.3131	1.1545			1062498.0	1217311.0	biomarkers-30610-both_sexes-irnt	categorical-20002-both_sexes-1075	0.2572	0.0434	0.0542	0.0519	0.1868	9.2633e-07	0.0381	4.9067
EUR	EUR	0.0089	0.0065	0.0143	0.004	0.1807	0.0492	1.595	1.0599	0.1253	0.0178	0.0243	0.0049	1.8809	1.2899	3.3131	1.4924			1062498.0	1217311.0	biomarkers-30610-both_sexes-irnt	categorical-20002-both_sexes-1111	0.2572	0.1216	0.0542	0.0362	0.0948	0.0172	0.0398	2.3821
EUR	EUR	0.0072	0.0347	0.0086	0.0018	0.1807	0.0121	1.595	1.0098	0.1253	0.0074	0.0243	0.0013	1.8809	1.1019	3.3131	1.1137			1062498.0	1217311.0	biomarkers-30610-both_sexes-irnt	categorical-20002-both_sexes-1138	0.2572	0.0864	0.0542	0.0647	0.1533	4.7595e-05	0.0377	4.0671
EUR	EUR	0.0078	0.0039	0.0094	0.0024	0.1807	0.0054	1.595	1.0163	0.1253	0.0074	0.0243	0.0013	1.8809	1.0588	3.3131	1.0632			1062498.0	1217311.0	biomarkers-30610-both_sexes-irnt	categorical-20002-both_sexes-1223	0.2572	0.2582	0.0542	0.1173	0.2484	0.0013	0.0773	3.2151
EUR	EUR	-0.0017	0.0326	0.02	0.0063	0.1807	0.0447	1.595	1.033	0.1253	0.0176	0.0243	0.005	1.8809	1.2136	3.3131	1.4357			1062498.0	1217311.0	biomarkers-30610-both_sexes-irnt	categorical-20002-both_sexes-1226	0.2572	0.0758	0.0542	0.0404	-0.0194	0.7923	0.0736	-0.2634
EUR	EUR	0.0004	0.0391	0.0097	0.0025	0.1807	0.0154	1.595	1.0101	0.1253	0.0073	0.0243	0.0015	1.8809	1.1238	3.3131	1.1414			1062498.0	1217311.0	biomarkers-30610-both_sexes-irnt	categorical-20002-both_sexes-1286	0.2572	0.0714	0.0542	0.0519	0.0072	0.8856	0.0499	0.1438
EUR	EUR	0.0111	0.0325	0.0103	0.0029	0.1808	0.0193	1.5949	1.0205	0.1215	0.0078	0.0243	0.0015	1.8809	1.1587	3.3137	1.1879			1062498.0	1217311.0	biomarkers-30610-both_sexes-irnt	categorical-20002-both_sexes-1465	0.2571	0.1092	0.0525	0.0413	0.1879	1.8383e-05	0.0439	4.2837
EUR	EUR	0.0085	0.0327	0.0079	0.0019	0.1807	0.0094	1.595	1.0258	0.1253	0.0074	0.0243	0.0012	1.8809	1.1144	3.3131	1.1049			1062498.0	1217311.0	biomarkers-30610-both_sexes-irnt	categorical-20002-both_sexes-1474	0.2572	0.2462	0.0542	0.0707	0.2061	6.1913e-06	0.0456	4.5197
EUR	EUR	0.0056	0.0208	0.0104	0.0028	0.1808	0.0149	1.5953	1.0106	0.1215	0.0096	0.0243	0.0019	1.8809	1.0988	3.3138	1.141			1062498.0	1217311.0	biomarkers-30610-both_sexes-irnt	categorical-20003-both_sexes-1140861998	0.2573	0.075	0.0525	0.0683	0.1078	0.036	0.0514	2.0975
EUR	EUR	0.0096	0.0646	0.0073	0.0018	0.1807	0.0154	1.595	1.0283	0.1253	0.0068	0.0243	0.0012	1.8809	1.1459	3.3131	1.1585			1062498.0	1217311.0	biomarkers-30610-both_sexes-irnt	categorical-20003-both_sexes-1140865634	0.2572	0.1788	0.0542	0.0428	0.1813	2.8817e-08	0.0327	5.5485
EUR	EUR	0.0112	0.0047	0.0115	0.0031	0.1807	0.0165	1.595	1.0229	0.1253	0.0081	0.0243	0.0017	1.8809	1.127	3.3131	1.1672			1062498.0	1217311.0	biomarkers-30610-both_sexes-irnt	categorical-20003-both_sexes-1140866738	0.2572	0.1372	0.0542	0.0484	0.2055	5.3549e-05	0.0509	4.0396
EUR	EUR	0.0017	0.0054	0.0093	0.0024	0.1807	0.016	1.595	1.0045	0.1253	0.0072	0.0243	0.0014	1.8809	1.127	3.3131	1.1384			1062498.0	1217311.0	biomarkers-30610-both_sexes-irnt	categorical-20003-both_sexes-1140871310	0.2572	0.0327	0.0542	0.0517	0.0319	0.4978	0.047	0.6779
EUR	EUR	0.0079	-0.0072	0.01	0.0025	0.1807	0.0068	1.595	1.0001	0.1253	0.0077	0.0243	0.0013	1.8809	1.0436	3.3131	1.0604			1062498.0	1217311.0	biomarkers-30610-both_sexes-irnt	categorical-20003-both_sexes-1140874420	0.2572	0.0011	0.0542	0.1276	0.2244	0.0008	0.0667	3.3656
EUR	EUR	0.0115	0.014	0.0099	0.0025	0.1807	0.0092	1.595	1.0107	0.1253	0.0078	0.0243	0.0012	1.8809	1.0772	3.3131	1.0884			1062498.0	1217311.0	biomarkers-30610-both_sexes-irnt	categorical-20003-both_sexes-1140874744	0.2572	0.1207	0.0542	0.0886	0.2814	1.0805e-06	0.0577	4.8764
EUR	EUR	0.0095	0.0457	0.0125	0.0035	0.1807	0.0208	1.595	1.015	0.1253	0.0083	0.0243	0.0017	1.8809	1.1459	3.3131	1.1937			1062498.0	1217311.0	biomarkers-30610-both_sexes-irnt	categorical-20003-both_sexes-1140879802	0.2572	0.0774	0.0542	0.0429	0.1554	0.0035	0.0532	2.9209
EUR	EUR	0.0109	-0.0034	0.0097	0.0025	0.1807	0.0062	1.595	0.996	0.1253	0.0071	0.0243	0.0014	1.8809	1.0557	3.3131	1.0492		Ratio < 0, possibly indicating GC correction	1062498.0	1217311.0	biomarkers-30610-both_sexes-irnt	categorical-20003-both_sexes-1140881856	0.2572		0.0542		0.3231	1.1484e-05	0.0736	4.3872
EUR	EUR	0.0135	0.0188	0.0109	0.0028	0.1807	0.0273	1.595	1.0252	0.1253	0.0104	0.0243	0.0019	1.8809	1.2005	3.3131	1.2615			1062498.0	1217311.0	biomarkers-30610-both_sexes-irnt	categorical-20003-both_sexes-1140884600	0.2572	0.0964	0.0542	0.0398	0.1925	2.6796e-07	0.0374	5.1447
EUR	EUR	0.01	0.0299	0.0094	0.0021	0.1807	0.0111	1.595	1.0091	0.1253	0.0071	0.0243	0.0013	1.8809	1.0988	3.3131	1.1047			1062498.0	1217311.0	biomarkers-30610-both_sexes-irnt	categorical-20003-both_sexes-1140923346	0.2572	0.0871	0.0542	0.068	0.2237	9.0767e-07	0.0455	4.9107
EUR	EUR	0.0041	0.021	0.0095	0.0026	0.1807	0.0101	1.595	0.9921	0.1253	0.0079	0.0243	0.0014	1.8809	1.0618	3.3131	1.0784		Ratio < 0, possibly indicating GC correction	1062498.0	1217311.0	biomarkers-30610-both_sexes-irnt	categorical-20003-both_sexes-1141176832	0.2572		0.0542		0.0965	0.1032	0.0592	1.6295
EUR	EUR	-0.0013	0.0378	0.0185	0.0059	0.1807	0.0328	1.595	1.022	0.1253	0.0146	0.0243	0.004	1.8809	1.1651	3.3131	1.3148			1062498.0	1217311.0	biomarkers-30610-both_sexes-irnt	categorical-20003-both_sexes-1141191044	0.2572	0.07	0.0542	0.0464	-0.0165	0.8365	0.0801	-0.2064
EUR	EUR	0.0148	-0.0135	0.0195	0.006	0.1807	0.0288	1.595	1.0246	0.1253	0.0114	0.0243	0.0027	1.8809	1.2103	3.3131	1.2866			1062498.0	1217311.0	biomarkers-30610-both_sexes-irnt	categorical-20003-both_sexes-1141194794	0.2572	0.086	0.0542	0.0398	0.2051	0.0055	0.0739	2.7739
EUR	EUR	0.0068	0.042	0.0099	0.0027	0.1807	0.0312	1.595	1.0263	0.1253	0.0087	0.0243	0.002	1.8809	1.2498	3.3131	1.2947			1062498.0	1217311.0	biomarkers-30610-both_sexes-irnt	categorical-20003-both_sexes-2038460150	0.2572	0.0892	0.0542	0.0296	0.0912	0.0215	0.0397	2.2996
EUR	EUR	0.0026	0.0259	0.0085	0.0021	0.1807	0.0098	1.595	1.0005	0.1253	0.0071	0.0243	0.0014	1.8809	1.0679	3.3131	1.0837			1062498.0	1217311.0	biomarkers-30610-both_sexes-irnt	categorical-20004-both_sexes-1095	0.2572	0.0064	0.0542	0.0848	0.0628	0.2086	0.05	1.2574
EUR	EUR	0.0054	-0.0039	0.0096	0.0024	0.1807	0.0058	1.595	1.0002	0.1253	0.0069	0.0243	0.0012	1.8809	1.0436	3.3131	1.0505			1062498.0	1217311.0	biomarkers-30610-both_sexes-irnt	categorical-20004-both_sexes-1320	0.2572	0.0043	0.0542	0.1362	0.1652	0.0199	0.0709	2.328
EUR	EUR	0.0067	0.0151	0.0095	0.0021	0.1807	0.0091	1.595	1.0075	0.1253	0.0075	0.0243	0.0013	1.8809	1.0802	3.3131	1.0859			1062498.0	1217311.0	biomarkers-30610-both_sexes-irnt	categorical-20004-both_sexes-1355	0.2572	0.0878	0.0542	0.0872	0.1645	0.0018	0.0526	3.1289
EUR	EUR	0.0142	0.0169	0.0175	0.0049	0.1807	0.03	1.595	1.0144	0.1253	0.0105	0.0243	0.0026	1.8809	1.2168	3.3131	1.2803			1062498.0	1217311.0	biomarkers-30610-both_sexes-irnt	categorical-20004-both_sexes-1357	0.2572	0.0514	0.0542	0.0374	0.1925	0.0013	0.0599	3.2117
EUR	EUR	0.0052	0.0581	0.0135	0.0038	0.1807	0.0195	1.595	1.0435	0.1253	0.0129	0.0243	0.0024	1.8809	1.1523	3.3131	1.2101			1062498.0	1217311.0	biomarkers-30610-both_sexes-irnt	categorical-20004-both_sexes-1455	0.2572	0.2073	0.0542	0.0613	0.087	0.2015	0.0681	1.2774
EUR	EUR	-0.0003	-0.0227	0.0105	0.0029	0.1807	0.0342	1.595	1.088	0.1253	0.0136	0.0243	0.0031	1.8809	1.2831	3.3131	1.3827			1062498.0	1217311.0	biomarkers-30610-both_sexes-irnt	categorical-20004-both_sexes-1478	0.2572	0.2299	0.0542	0.0354	-0.0038	0.9205	0.0379	-0.0998
EUR	EUR	0.002	-0.0241	0.015	0.0042	0.1807	0.0358	1.595	1.0616	0.1253	0.0213	0.0243	0.0034	1.8809	1.2464	3.3131	1.371			1062498.0	1217311.0	biomarkers-30610-both_sexes-irnt	categorical-20004-both_sexes-1479	0.2572	0.166	0.0542	0.0575	0.0249	0.6365	0.0527	0.4726
EUR	EUR	-0.0031	-0.026	0.0094	0.0024	0.1807	0.0112	1.595	1.0134	0.1253	0.0064	0.0243	0.0012	1.8809	1.0957	3.3131	1.1104			1062498.0	1217311.0	biomarkers-30610-both_sexes-irnt	categorical-20004-both_sexes-1480	0.2572	0.1213	0.0542	0.0578	-0.07	0.1806	0.0523	-1.3388
EUR	EUR	-0.001	-0.0087	0.0096	0.0023	0.1807	0.0151	1.595	1.0033	0.1253	0.0078	0.0243	0.0015	1.8809	1.1082	3.3131	1.1346			1062498.0	1217311.0	biomarkers-30610-both_sexes-irnt	categorical-20004-both_sexes-1483	0.2572	0.0246	0.0542	0.0578	-0.0196	0.6653	0.0453	-0.4326
EUR	EUR	-0.003	0.0352	0.0171	0.0052	0.1807	0.0427	1.595	1.011	0.1253	0.0101	0.0243	0.0028	1.8809	1.3	3.3131	1.3757			1062498.0	1217311.0	biomarkers-30610-both_sexes-irnt	categorical-2010-both_sexes-2010	0.2572	0.0293	0.0542	0.0269	-0.0341	0.5738	0.0606	-0.5625
EUR	EUR	0.008	0.0012	0.0096	0.0022	0.1807	0.0263	1.595	1.044	0.1253	0.009	0.0243	0.0022	1.8809	1.207	3.3131	1.2407			1062498.0	1217311.0	biomarkers-30610-both_sexes-irnt	categorical-20107-both_sexes-1	0.2572	0.1829	0.0542	0.0373	0.1161	0.0003	0.0319	3.6411
EUR	EUR	0.0019	0.0032	0.009	0.002	0.1807	0.0079	1.595	1.0372	0.1253	0.0073	0.0243	0.0013	1.8809	1.0802	3.3131	1.0965			1062498.0	1217311.0	biomarkers-30610-both_sexes-irnt	categorical-20107-both_sexes-101	0.2572	0.3855	0.0542	0.0754	0.049	0.3551	0.053	0.9247
EUR	EUR	0.0058	0.0201	0.0083	0.0019	0.1807	0.0132	1.595	1.0362	0.1253	0.0081	0.0243	0.0017	1.8809	1.127	3.3131	1.136			1062498.0	1217311.0	biomarkers-30610-both_sexes-irnt	categorical-20107-both_sexes-3	0.2572	0.2661	0.0542	0.0597	0.1189	0.0017	0.0378	3.143
EUR	EUR	0.0102	0.017	0.01	0.0026	0.1807	0.0178	1.595	1.0615	0.1253	0.0095	0.0243	0.0021	1.8809	1.1555	3.3131	1.1952			1062498.0	1217311.0	biomarkers-30610-both_sexes-irnt	categorical-20107-both_sexes-9	0.2572	0.3149	0.0542	0.0488	0.1789	5.0094e-05	0.0441	4.0552
EUR	EUR	-0.0087	-0.0265	0.0089	0.002	0.1807	0.016	1.595	1.0517	0.1253	0.0084	0.0243	0.0016	1.8809	1.1619	3.3131	1.1782			1062498.0	1217311.0	biomarkers-30610-both_sexes-irnt	categorical-20110-both_sexes-100	0.2572	0.2899	0.0542	0.0473	-0.1614	1.3051e-05	0.037	-4.3592
EUR	EUR	0.0156	0.0217	0.0099	0.0027	0.1807	0.02	1.595	1.0598	0.1253	0.0087	0.0243	0.0016	1.8809	1.1811	3.3131	1.2163			1062498.0	1217311.0	biomarkers-30610-both_sexes-irnt	categorical-20110-both_sexes-9	0.2572	0.2764	0.0542	0.0403	0.2602	3.8896e-10	0.0416	6.2584
EUR	EUR	0.0136	0.0386	0.0082	0.0021	0.1807	0.0166	1.595	1.0468	0.1253	0.0084	0.0243	0.002	1.8809	1.1428	3.3131	1.1568			1062498.0	1217311.0	biomarkers-30610-both_sexes-irnt	categorical-20111-both_sexes-1	0.2572	0.2983	0.0542	0.0536	0.2479	1.0825e-08	0.0434	5.7173
EUR	EUR	-0.0203	-0.0367	0.0121	0.0035	0.1807	0.0326	1.595	1.0534	0.1253	0.0093	0.0243	0.0024	1.8809	1.2332	3.3131	1.2771			1062498.0	1217311.0	biomarkers-30610-both_sexes-irnt	categorical-20111-both_sexes-100	0.2572	0.1927	0.0542	0.0336	-0.2645	5.0988e-11	0.0403	-6.568
EUR	EUR	-0.0047	-0.0075	0.0074	0.0019	0.1807	0.0096	1.595	1.0275	0.1253	0.0077	0.0243	0.0015	1.8809	1.0895	3.3131	1.0923			1062498.0	1217311.0	biomarkers-30610-both_sexes-irnt	categorical-20111-both_sexes-101	0.2572	0.2981	0.0542	0.0835	-0.1122	0.016	0.0466	-2.4089
EUR	EUR	0.0158	0.0198	0.0122	0.0038	0.1807	0.0335	1.595	1.0454	0.1253	0.0097	0.0243	0.0025	1.8809	1.2332	3.3131	1.2753			1062498.0	1217311.0	biomarkers-30610-both_sexes-irnt	categorical-20111-both_sexes-8	0.2572	0.165	0.0542	0.0352	0.2034	4.6864e-06	0.0444	4.5784
EUR	EUR	0.0153	0.0394	0.0099	0.0028	0.1807	0.0208	1.595	1.0469	0.1253	0.0076	0.0243	0.002	1.8809	1.1555	3.3131	1.1878			1062498.0	1217311.0	biomarkers-30610-both_sexes-irnt	categorical-20111-both_sexes-9	0.2572	0.2497	0.0542	0.0407	0.249	2.5914e-09	0.0418	5.9556
EUR	EUR	-0.0133	-0.034	0.0119	0.0035	0.1807	0.0913	1.595	1.0838	0.1253	0.0122	0.0243	0.0037	1.8809	1.6259	3.3131	1.8676			1062498.0	1217311.0	biomarkers-30610-both_sexes-irnt	categorical-20116-both_sexes-0	0.2572	0.0966	0.0542	0.014	-0.1032	2.5938e-05	0.0245	-4.2065
EUR	EUR	0.0036	-0.0235	0.0099	0.0024	0.1807	0.0502	1.595	1.0491	0.1253	0.0105	0.0243	0.0027	1.8809	1.3685	3.3131	1.4756			1062498.0	1217311.0	biomarkers-30610-both_sexes-irnt	categorical-20116-both_sexes-1	0.2572	0.1032	0.0542	0.0221	0.038	0.1202	0.0244	1.554
EUR	EUR	0.0167	0.0875	0.014	0.0038	0.1807	0.0459	1.595	1.0317	0.1253	0.0096	0.0243	0.0023	1.8809	1.3374	3.3131	1.4273			1062498.0	1217311.0	biomarkers-30610-both_sexes-irnt	categorical-20116-both_sexes-2	0.2572	0.0742	0.0542	0.0224	0.1832	9.6998e-07	0.0374	4.8976
EUR	EUR	0.0061	0.0486	0.0093	0.0022	0.1807	0.0147	1.595	1.0224	0.1253	0.0077	0.0243	0.0015	1.8809	1.1333	3.3131	1.1465			1062498.0	1217311.0	biomarkers-30610-both_sexes-irnt	categorical-20117-both_sexes-0	0.2572	0.1527	0.0542	0.0524	0.119	0.0128	0.0478	2.4885
EUR	EUR	-0.0115	-0.0637	0.0082	0.0019	0.1807	0.0206	1.595	1.0378	0.1253	0.0082	0.0243	0.0017	1.8809	1.1908	3.3131	1.2089			1062498.0	1217311.0	biomarkers-30610-both_sexes-irnt	categorical-20117-both_sexes-2	0.2572	0.1812	0.0542	0.0391	-0.1882	7.0746e-08	0.0349	-5.3893
EUR	EUR	-0.0024	-0.0044	0.0146	0.0046	0.1807	0.0083	1.595	1.0362	0.1253	0.0082	0.0243	0.002	1.8809	1.0833	3.3131	1.0925			1062498.0	1217311.0	biomarkers-30610-both_sexes-irnt	categorical-20152-both_sexes-20152	0.2572	0.3912	0.0542	0.0885	-0.062	0.6228	0.1261	-0.4919
EUR	EUR	0.0064	0.0074	0.0101	0.0027	0.1807	0.0709	1.595	1.0748	0.1253	0.0119	0.0243	0.0032	1.8809	1.5144	3.3131	1.6831			1062498.0	1217311.0	biomarkers-30610-both_sexes-irnt	categorical-20160-both_sexes-20160	0.2572	0.1095	0.0542	0.0174	0.0566	0.0134	0.0229	2.4735
EUR	EUR	0.0045	0.0687	0.0117	0.0033	0.1807	0.0357	1.595	1.0286	0.1253	0.0081	0.0243	0.0019	1.8809	1.2731	3.3131	1.3289			1062498.0	1217311.0	biomarkers-30610-both_sexes-irnt	categorical-2020-both_sexes-2020	0.2572	0.087	0.0542	0.0248	0.0561	0.2138	0.0452	1.2432
EUR	EUR	0.002	-0.0181	0.0126	0.0038	0.1807	0.0503	1.595	1.0351	0.1253	0.0115	0.0243	0.0027	1.8809	1.3581	3.3131	1.4558			1062498.0	1217311.0	biomarkers-30610-both_sexes-irnt	categorical-2040-both_sexes-2040	0.2572	0.0769	0.0542	0.0253	0.0206	0.6142	0.041	0.5041
EUR	EUR	0.0008	0.0152	0.0082	0.0033	0.1807	0.0234	1.595	0.9942	0.1253	0.0068	0.0243	0.0039	1.8809	1.0527	3.3131	1.0596		Ratio < 0, possibly indicating GC correction	1062498.0	1217311.0	biomarkers-30610-both_sexes-irnt	categorical-20480-both_sexes-20480	0.2572		0.0542		0.013	0.8005	0.0516	0.2526
EUR	EUR	-0.0034	0.0121	0.0095	0.0045	0.1807	0.0316	1.595	1.0026	0.1253	0.0072	0.0243	0.0039	1.8809	1.0864	3.3131	1.0904			1062498.0	1217311.0	biomarkers-30610-both_sexes-irnt	categorical-20544-both_sexes-15	0.2572	0.0292	0.0542	0.0795	-0.0456	0.4456	0.0598	-0.7627
EUR	EUR	0.0049	0.0367	0.0109	0.003	0.1807	0.0578	1.595	1.0218	0.1253	0.0107	0.0243	0.0027	1.8809	1.4034	3.3131	1.5089			1062498.0	1217311.0	biomarkers-30610-both_sexes-irnt	categorical-2090-both_sexes-2090	0.2572	0.0429	0.0542	0.0211	0.0483	0.1263	0.0316	1.5289
EUR	EUR	0.0035	0.0241	0.0074	0.0017	0.1807	0.0287	1.595	1.0194	0.1253	0.0097	0.0243	0.0021	1.8809	1.2168	3.3131	1.2602			1062498.0	1217311.0	biomarkers-30610-both_sexes-irnt	categorical-2100-both_sexes-2100	0.2572	0.0746	0.0542	0.0371	0.0481	0.0366	0.023	2.0902
EUR	EUR	0.002	0.0539	0.0086	0.0021	0.1807	0.0223	1.595	1.0147	0.1253	0.0083	0.0243	0.0016	1.8809	1.1779	3.3131	1.2065			1062498.0	1217311.0	biomarkers-30610-both_sexes-irnt	categorical-2129-both_sexes-2129	0.2572	0.071	0.0542	0.0402	0.032	0.361	0.0351	0.9135
EUR	EUR	0.0229	0.0924	0.0081	0.0021	0.1807	0.0479	1.595	1.0594	0.1253	0.0093	0.0243	0.0021	1.8809	1.3685	3.3131	1.4563			1062498.0	1217311.0	biomarkers-30610-both_sexes-irnt	categorical-2188-both_sexes-2188	0.2572	0.1303	0.0542	0.0204	0.2465	4.002e-27	0.0229	10.7862
EUR	EUR	-0.0041	0.005	0.0108	0.003	0.1807	0.0167	1.595	1.0003	0.1253	0.0078	0.0243	0.0014	1.8809	1.1396	3.3131	1.1437			1062498.0	1217311.0	biomarkers-30610-both_sexes-irnt	categorical-2207-both_sexes-2207	0.2572	0.0018	0.0542	0.054	-0.0752	0.1576	0.0532	-1.4131
EUR	EUR	0.0035	0.014	0.0089	0.0023	0.1807	0.0479	1.595	1.0444	0.1253	0.0099	0.0243	0.0022	1.8809	1.3685	3.3131	1.4443			1062498.0	1217311.0	biomarkers-30610-both_sexes-irnt	categorical-2257-both_sexes-2257	0.2572	0.0999	0.0542	0.0223	0.0372	0.1559	0.0262	1.4189
EUR	EUR	0.0185	0.0917	0.0133	0.0038	0.1807	0.053	1.595	1.0554	0.1253	0.0112	0.0243	0.0028	1.8809	1.3964	3.3131	1.5101			1062498.0	1217311.0	biomarkers-30610-both_sexes-irnt	categorical-2316-both_sexes-2316	0.2572	0.1085	0.0542	0.0219	0.189	7.701e-09	0.0327	5.7749
EUR	EUR	0.0115	0.0602	0.0098	0.0022	0.1807	0.0302	1.595	1.0307	0.1253	0.0082	0.0243	0.0018	1.8809	1.2531	3.3131	1.2874			1062498.0	1217311.0	biomarkers-30610-both_sexes-irnt	categorical-2335-both_sexes-2335	0.2572	0.1069	0.0542	0.0286	0.1556	1.5405e-07	0.0297	5.2477
EUR	EUR	0.0174	0.0414	0.0101	0.0028	0.1807	0.0375	1.595	1.0518	0.1253	0.0121	0.0243	0.0023	1.8809	1.2697	3.3131	1.3718			1062498.0	1217311.0	biomarkers-30610-both_sexes-irnt	categorical-2443-both_sexes-2443	0.2572	0.1393	0.0542	0.0327	0.2117	6.403e-11	0.0324	6.534
EUR	EUR	0.0049	0.019	0.0091	0.0023	0.1807	0.0187	1.595	1.0059	0.1253	0.0083	0.0243	0.0018	1.8809	1.1396	3.3131	1.1627			1062498.0	1217311.0	biomarkers-30610-both_sexes-irnt	categorical-2463-both_sexes-2463	0.2572	0.036	0.0542	0.051	0.0843	0.0386	0.0408	2.0683
EUR	EUR	0.0165	0.0698	0.0091	0.0021	0.1807	0.0419	1.595	1.0297	0.1253	0.0083	0.0243	0.0019	1.8809	1.3203	3.3131	1.3863			1062498.0	1217311.0	biomarkers-30610-both_sexes-irnt	categorical-2492-both_sexes-2492	0.2572	0.077	0.0542	0.0216	0.1897	1.1109e-16	0.0229	8.2923
EUR	EUR	0.0065	0.0649	0.0113	0.0042	0.1807	0.0246	1.595	1.0208	0.1253	0.008	0.0243	0.0026	1.8809	1.1238	3.3131	1.134			1062498.0	1217311.0	biomarkers-30610-both_sexes-irnt	categorical-2654-both_sexes-4	0.2572	0.1555	0.0542	0.0593	0.0981	0.1602	0.0699	1.4042
EUR	EUR	0.0234	0.04	0.0092	0.0063	0.1807	0.0631	1.595	0.9877	0.1253	0.0068	0.0243	0.0073	1.8809	1.0679	3.3131	1.0713		Ratio < 0, possibly indicating GC correction	1062498.0	1217311.0	biomarkers-30610-both_sexes-irnt	categorical-3606-both_sexes-3606	0.2572		0.0542		0.2189	3.9955e-05	0.0533	4.1077
EUR	EUR	0.0101	0.0511	0.0097	0.0027	0.1807	0.0161	1.595	1.015	0.1253	0.0072	0.0243	0.0013	1.8809	1.1428	3.3131	1.1508			1062498.0	1217311.0	biomarkers-30610-both_sexes-irnt	categorical-41200-both_sexes-G459	0.2572	0.0996	0.0542	0.0476	0.1875	1.844e-05	0.0438	4.283
EUR	EUR	-0.0015	0.0331	0.0077	0.0017	0.1807	0.0079	1.595	1.007	0.1253	0.0069	0.0243	0.0012	1.8809	1.0802	3.3131	1.0757			1062498.0	1217311.0	biomarkers-30610-both_sexes-irnt	categorical-41200-both_sexes-H229	0.2572	0.0929	0.0542	0.0915	-0.0403	0.3713	0.045	-0.894
EUR	EUR	0.003	-0.008	0.0085	0.0016	0.1807	0.0064	1.595	1.0019	0.1253	0.007	0.0243	0.0012	1.8809	1.0557	3.3131	1.0562			1062498.0	1217311.0	biomarkers-30610-both_sexes-irnt	categorical-41200-both_sexes-H511	0.2572	0.0334	0.0542	0.1238	0.0893	0.0634	0.0481	1.8566
EUR	EUR	0.0047	0.0668	0.0131	0.0036	0.1809	0.015	1.5953	1.0188	0.1251	0.0093	0.0231	0.0018	1.8809	1.1144	3.315	1.1471			1062498.0	1217311.0	biomarkers-30610-both_sexes-irnt	categorical-41200-both_sexes-J183	0.2571	0.1276	0.054	0.063	0.0898	0.2337	0.0754	1.1909
EUR	EUR	0.0049	0.037	0.0084	0.002	0.1807	0.0089	1.595	1.0139	0.1253	0.0071	0.0243	0.0012	1.8809	1.0864	3.3131	1.0883			1062498.0	1217311.0	biomarkers-30610-both_sexes-irnt	categorical-41200-both_sexes-K633	0.2572	0.1572	0.0542	0.0803	0.1226	0.0194	0.0524	2.3383
EUR	EUR	0.0084	0.0016	0.0119	0.0032	0.1807	0.0073	1.595	1.0047	0.1253	0.007	0.0243	0.0013	1.8809	1.0679	3.3131	1.0678			1062498.0	1217311.0	biomarkers-30610-both_sexes-irnt	categorical-41200-both_sexes-V544	0.2572	0.0689	0.0542	0.1034	0.2308	0.004	0.0803	2.8745
EUR	EUR	0.0096	0.0226	0.0096	0.0023	0.1807	0.0187	1.595	1.0219	0.1253	0.0079	0.0243	0.0016	1.8809	1.1523	3.3131	1.184			1062498.0	1217311.0	biomarkers-30610-both_sexes-irnt	categorical-41200-both_sexes-W401	0.2572	0.1189	0.0542	0.0428	0.1642	1.6368e-05	0.0381	4.3094
EUR	EUR	0.0115	-0.0032	0.0097	0.0027	0.1807	0.0078	1.595	1.0149	0.1253	0.0076	0.0243	0.0013	1.8809	1.0772	3.3131	1.0822			1062498.0	1217311.0	biomarkers-30610-both_sexes-irnt	categorical-41200-both_sexes-W903	0.2572	0.1817	0.0542	0.0924	0.3066	6.8269e-07	0.0617	4.9662
EUR	EUR	0.0135	0.0344	0.0079	0.0019	0.1807	0.0152	1.595	1.0561	0.1253	0.0075	0.0243	0.0014	1.8809	1.1715	3.3131	1.1862			1062498.0	1217311.0	biomarkers-30610-both_sexes-irnt	categorical-41232-both_sexes-10	0.2572	0.3013	0.0542	0.0402	0.2586	6.2133e-13	0.0359	7.1957
EUR	EUR	0.0166	0.0585	0.0127	0.0037	0.1807	0.0244	1.595	1.0677	0.1253	0.0088	0.0243	0.0019	1.8809	1.2431	3.3131	1.2753			1062498.0	1217311.0	biomarkers-30610-both_sexes-irnt	categorical-41244-both_sexes-100	0.2572	0.2461	0.0542	0.032	0.2493	3.1233e-07	0.0487	5.1159
EUR	EUR	0.0095	0.0181	0.011	0.0029	0.1807	0.009	1.595	1.0122	0.1253	0.0081	0.0243	0.0014	1.8809	1.0741	3.3131	1.0883			1062498.0	1217311.0	biomarkers-30610-both_sexes-irnt	categorical-41245-both_sexes-1040	0.2572	0.1385	0.0542	0.0916	0.2358	0.0003	0.0657	3.5909
EUR	EUR	0.0086	0.056	0.0102	0.0027	0.1807	0.0203	1.595	1.042	0.1253	0.0074	0.0243	0.0015	1.8809	1.1779	3.3131	1.2157			1062498.0	1217311.0	biomarkers-30610-both_sexes-irnt	categorical-41245-both_sexes-1070	0.2572	0.1946	0.0542	0.0344	0.1418	0.0037	0.0489	2.9017
EUR	EUR	0.0076	0.054	0.0092	0.0023	0.1807	0.0142	1.595	1.0518	0.1253	0.0072	0.0243	0.0015	1.8809	1.1555	3.3131	1.1722			1062498.0	1217311.0	biomarkers-30610-both_sexes-irnt	categorical-41245-both_sexes-1280	0.2572	0.301	0.0542	0.0418	0.1496	0.0004	0.0421	3.5526
EUR	EUR	0.0155	0.0844	0.0092	0.0026	0.1807	0.0265	1.595	1.0669	0.1253	0.0082	0.0243	0.0017	1.8809	1.2664	3.3131	1.2922			1062498.0	1217311.0	biomarkers-30610-both_sexes-irnt	categorical-41245-both_sexes-1310	0.2572	0.2289	0.0542	0.0279	0.2247	1.6514e-11	0.0334	6.7339
EUR	EUR	0.0066	0.034	0.0091	0.0022	0.1807	0.0079	1.595	1.0147	0.1253	0.0069	0.0243	0.0013	1.8809	1.0772	3.3131	1.0823			1062498.0	1217311.0	biomarkers-30610-both_sexes-irnt	categorical-41245-both_sexes-1370	0.2572	0.1793	0.0542	0.0836	0.1752	0.0011	0.0537	3.2616
EUR	EUR	0.0152	0.0228	0.0133	0.0038	0.1807	0.0349	1.595	1.0463	0.1253	0.0102	0.0243	0.002	1.8809	1.2865	3.3131	1.3487			1062498.0	1217311.0	biomarkers-30610-both_sexes-irnt	categorical-41245-both_sexes-1840	0.2572	0.1329	0.0542	0.0293	0.1915	3.779e-06	0.0414	4.6232
EUR	EUR	0.0101	0.0571	0.0098	0.0024	0.1807	0.0232	1.595	1.0408	0.1253	0.0077	0.0243	0.0017	1.8809	1.1908	3.3131	1.2313			1062498.0	1217311.0	biomarkers-30610-both_sexes-irnt	categorical-41246-both_sexes-1160	0.2572	0.1765	0.0542	0.0335	0.156	9.6234e-05	0.04	3.8999
EUR	EUR	0.0014	-0.01	0.0072	0.0017	0.1807	0.0093	1.595	1.021	0.1253	0.0089	0.0243	0.0019	1.8809	1.071	3.3131	1.0985			1062498.0	1217311.0	biomarkers-30610-both_sexes-irnt	categorical-41246-both_sexes-1390	0.2572	0.2131	0.0542	0.0906	0.0348	0.4124	0.0424	0.8197
EUR	EUR	0.0076	0.0584	0.0078	0.0019	0.1807	0.0176	1.595	1.0369	0.1253	0.0077	0.0243	0.0016	1.8809	1.1651	3.3131	1.1835			1062498.0	1217311.0	biomarkers-30610-both_sexes-irnt	categorical-41246-both_sexes-1480	0.2572	0.2008	0.0542	0.0417	0.1342	4.9161e-05	0.0331	4.0596
EUR	EUR	0.0101	0.0545	0.0107	0.0021	0.1807	0.0272	1.595	1.0155	0.1253	0.0089	0.0243	0.002	1.8809	1.2038	3.3131	1.2442			1062498.0	1217311.0	biomarkers-30610-both_sexes-irnt	categorical-41246-both_sexes-1530	0.2572	0.0635	0.0542	0.0366	0.1444	2.7361e-06	0.0308	4.6897
EUR	EUR	0.0159	0.0282	0.0132	0.0039	0.1807	0.0391	1.595	1.0375	0.1253	0.0106	0.0243	0.0021	1.8809	1.3034	3.3131	1.3661			1062498.0	1217311.0	biomarkers-30610-both_sexes-irnt	categorical-41246-both_sexes-2580	0.2572	0.1023	0.0542	0.029	0.1889	2.1899e-06	0.0399	4.7351
EUR	EUR	0.0054	0.0342	0.0089	0.0021	0.1807	0.0156	1.5952	1.0088	0.1215	0.0075	0.0243	0.0014	1.8809	1.1082	3.3134	1.1335			1062498.0	1217311.0	biomarkers-30610-both_sexes-irnt	categorical-41246-both_sexes-2610	0.2573	0.066	0.0525	0.0563	0.1019	0.0139	0.0414	2.4607
EUR	EUR	0.0172	0.0792	0.01	0.0027	0.1807	0.031	1.595	1.0382	0.1253	0.0085	0.0243	0.0019	1.8809	1.2597	3.3131	1.3027			1062498.0	1217311.0	biomarkers-30610-both_sexes-irnt	categorical-41247-both_sexes-1000	0.2572	0.1261	0.0542	0.0282	0.2292	1.8845e-12	0.0325	7.0428
EUR	EUR	0.0146	0.0464	0.0098	0.0025	0.1807	0.0228	1.595	1.0353	0.1253	0.0084	0.0243	0.0017	1.8809	1.2038	3.3131	1.2277			1062498.0	1217311.0	biomarkers-30610-both_sexes-irnt	categorical-41248-both_sexes-1000	0.2572	0.1549	0.0542	0.0369	0.2283	4.2014e-11	0.0346	6.5968
EUR	EUR	0.0135	0.0546	0.0095	0.0023	0.1807	0.0271	1.595	1.0413	0.1253	0.0079	0.0243	0.0018	1.8809	1.2332	3.3131	1.276			1062498.0	1217311.0	biomarkers-30610-both_sexes-irnt	categorical-41249-both_sexes-1001	0.2572	0.1496	0.0542	0.0286	0.1924	5.1719e-10	0.031	6.2138
EUR	EUR	0.0114	0.0346	0.0104	0.0026	0.1807	0.0175	1.595	1.0772	0.1253	0.0082	0.0243	0.0015	1.8809	1.2267	3.3131	1.2259			1062498.0	1217311.0	biomarkers-30610-both_sexes-irnt	categorical-41249-both_sexes-1002	0.2572	0.3416	0.0542	0.0365	0.203	1.9525e-06	0.0427	4.7583
EUR	EUR	0.0147	0.0542	0.0081	0.0022	0.1807	0.0159	1.595	1.0273	0.1253	0.0079	0.0243	0.0015	1.8809	1.1619	3.3131	1.1633			1062498.0	1217311.0	biomarkers-30610-both_sexes-irnt	categorical-41249-both_sexes-2002	0.2572	0.1671	0.0542	0.0485	0.2739	1.3739e-12	0.0386	7.0867
EUR	EUR	0.0127	0.042	0.0125	0.0033	0.1807	0.0224	1.595	1.0468	0.1253	0.008	0.0243	0.0017	1.8809	1.2136	3.3131	1.2385			1062498.0	1217311.0	biomarkers-30610-both_sexes-irnt	categorical-41253-both_sexes-18	0.2572	0.1964	0.0542	0.0337	0.2	1.3717e-05	0.046	4.3483
EUR	EUR	0.0111	0.0191	0.0127	0.0033	0.1807	0.0161	1.595	1.0308	0.1253	0.0075	0.0243	0.0014	1.8809	1.1651	3.3131	1.1708			1062498.0	1217311.0	biomarkers-30610-both_sexes-irnt	categorical-41253-both_sexes-70	0.2572	0.1805	0.0542	0.0438	0.2052	0.0002	0.0546	3.7591
EUR	EUR	0.0068	0.0207	0.0081	0.0034	0.1807	0.0498	1.595	0.9985	0.1253	0.008	0.0243	0.0049	1.8809	1.1113	3.3131	1.1329		Ratio < 0, possibly indicating GC correction	1062498.0	1217311.0	biomarkers-30610-both_sexes-irnt	categorical-4631-both_sexes-4631	0.2572		0.0542		0.0718	0.0588	0.038	1.89
EUR	EUR	0.0164	0.0674	0.0093	0.0043	0.1807	0.0513	1.595	1.0045	0.1253	0.0073	0.0243	0.0041	1.8809	1.1396	3.3131	1.1477			1062498.0	1217311.0	biomarkers-30610-both_sexes-irnt	categorical-4728-both_sexes-4728	0.2572	0.0307	0.0542	0.0494	0.1699	3.8339e-05	0.0413	4.1173
EUR	EUR	-0.0266	-0.0331	0.0105	0.0082	0.1807	0.1386	1.5951	0.9819	0.1253	0.0078	0.0243	0.0143	1.8809	1.0772	3.3131	1.0979		Ratio < 0, possibly indicating GC correction	1062498.0	1217311.0	biomarkers-30610-both_sexes-irnt	categorical-5556-both_sexes-5556	0.2573		0.0542		-0.1679	0.0006	0.0491	-3.4163
EUR	EUR	0.0261	0.1157	0.0111	0.0029	0.1807	0.0935	1.595	1.1093	0.1253	0.0129	0.0243	0.0037	1.8809	1.6792	3.3131	1.8892			1062498.0	1217311.0	biomarkers-30610-both_sexes-irnt	categorical-6138-both_sexes-100	0.2572	0.123	0.0542	0.0145	0.2005	1.3201e-13	0.0271	7.4041
EUR	EUR	-0.0268	-0.0842	0.014	0.0039	0.1807	0.0846	1.595	1.097	0.1253	0.0119	0.0243	0.0032	1.8809	1.6296	3.3131	1.8235			1062498.0	1217311.0	biomarkers-30610-both_sexes-irnt	categorical-6138-both_sexes-2	0.2572	0.1178	0.0542	0.0145	-0.2171	2.6151e-13	0.0297	-7.3129
EUR	EUR	-0.0172	-0.043	0.0134	0.0038	0.1807	0.0441	1.595	1.0462	0.1253	0.009	0.0243	0.0022	1.8809	1.3443	3.3131	1.424			1062498.0	1217311.0	biomarkers-30610-both_sexes-irnt	categorical-6138-both_sexes-3	0.2572	0.109	0.0542	0.0212	-0.1923	6.5163e-07	0.0387	-4.9753
EUR	EUR	-0.014	-0.0785	0.0105	0.0026	0.1807	0.039	1.595	1.0589	0.1253	0.0095	0.0243	0.0022	1.8809	1.3443	3.3131	1.3894			1062498.0	1217311.0	biomarkers-30610-both_sexes-irnt	categorical-6138-both_sexes-6	0.2572	0.1513	0.0542	0.0245	-0.1667	1.8239e-08	0.0296	-5.6279
EUR	EUR	-0.0106	-0.0683	0.0099	0.0024	0.1807	0.0189	1.595	1.0282	0.1253	0.0076	0.0243	0.0014	1.8809	1.1715	3.3131	1.1891			1062498.0	1217311.0	biomarkers-30610-both_sexes-irnt	categorical-6139-both_sexes-3	0.2572	0.1493	0.0542	0.0404	-0.181	0.0002	0.0479	-3.7791
EUR	EUR	-0.0042	-0.0613	0.0097	0.0022	0.1807	0.0208	1.595	1.0423	0.1253	0.0075	0.0243	0.0015	1.8809	1.1973	3.3131	1.217			1062498.0	1217311.0	biomarkers-30610-both_sexes-irnt	categorical-6141-both_sexes-1	0.2572	0.1947	0.0542	0.0345	-0.0681	0.0702	0.0376	-1.8109
EUR	EUR	-0.0062	-0.0281	0.0094	0.002	0.1807	0.0064	1.595	1.0016	0.1253	0.0071	0.0243	0.0014	1.8809	1.0527	3.3131	1.0559			1062498.0	1217311.0	biomarkers-30610-both_sexes-irnt	categorical-6141-both_sexes-2	0.2572	0.0289	0.0542	0.1264	-0.1814	0.0051	0.0648	-2.7979
EUR	EUR	0.0141	0.0996	0.0113	0.0032	0.1807	0.0216	1.595	1.0235	0.1253	0.0075	0.0243	0.0015	1.8809	1.1876	3.3131	1.2085			1062498.0	1217311.0	biomarkers-30610-both_sexes-irnt	categorical-6142-both_sexes-4	0.2572	0.1125	0.0542	0.0359	0.2261	4.6178e-07	0.0448	5.0415
EUR	EUR	0.0042	0.0191	0.0088	0.0018	0.1807	0.0068	1.595	1.0063	0.1253	0.0064	0.0243	0.0011	1.8809	1.0649	3.3131	1.065			1062498.0	1217311.0	biomarkers-30610-both_sexes-irnt	categorical-6144-both_sexes-1	0.2572	0.0972	0.0542	0.0991	0.1181	0.0192	0.0504	2.342
EUR	EUR	0.0112	0.0683	0.0083	0.0021	0.1807	0.0295	1.595	1.0274	0.1253	0.0083	0.0243	0.0019	1.8809	1.2464	3.3131	1.2758			1062498.0	1217311.0	biomarkers-30610-both_sexes-irnt	categorical-6145-both_sexes-6	0.2572	0.0994	0.0542	0.0301	0.1541	5.1508e-08	0.0283	5.446
EUR	EUR	-0.0187	-0.0875	0.0154	0.0046	0.1807	0.0303	1.595	1.0107	0.1253	0.0093	0.0243	0.002	1.8809	1.2365	3.3131	1.2732			1062498.0	1217311.0	biomarkers-30610-both_sexes-irnt	categorical-6146-both_sexes-100	0.2572	0.0393	0.0542	0.0339	-0.2532	7.6407e-07	0.0512	-4.9443
EUR	EUR	0.0169	0.0851	0.0125	0.0035	0.1807	0.0249	1.595	1.0068	0.1253	0.008	0.0243	0.0016	1.8809	1.194	3.3131	1.2197			1062498.0	1217311.0	biomarkers-30610-both_sexes-irnt	categorical-6146-both_sexes-2	0.2572	0.031	0.0542	0.0363	0.2523	8.0303e-09	0.0437	5.7678
EUR	EUR	0.0186	0.054	0.0144	0.0042	0.1807	0.0215	1.595	1.0079	0.1253	0.0077	0.0243	0.0018	1.8809	1.1779	3.3131	1.1943			1062498.0	1217311.0	biomarkers-30610-both_sexes-irnt	categorical-6146-both_sexes-3	0.2572	0.0409	0.0542	0.0399	0.2988	3.1855e-08	0.054	5.5309
EUR	EUR	-0.0066	-0.0209	0.0104	0.0023	0.1807	0.0099	1.595	1.0267	0.1253	0.007	0.0243	0.0013	1.8809	1.1113	3.3131	1.1101			1062498.0	1217311.0	biomarkers-30610-both_sexes-irnt	categorical-6147-both_sexes-4	0.2572	0.2424	0.0542	0.0635	-0.1555	0.0023	0.0511	-3.0462
EUR	EUR	-0.0128	-0.0657	0.0125	0.0034	0.1807	0.0347	1.595	1.0475	0.1253	0.0094	0.0243	0.0018	1.8809	1.2966	3.3131	1.3487			1062498.0	1217311.0	biomarkers-30610-both_sexes-irnt	categorical-6149-both_sexes-100	0.2572	0.1362	0.0542	0.0269	-0.1618	2.3626e-05	0.0383	-4.2275
EUR	EUR	0.0051	0.0198	0.011	0.003	0.1807	0.0206	1.595	1.0252	0.1253	0.0082	0.0243	0.0016	1.8809	1.1811	3.3131	1.2022			1062498.0	1217311.0	biomarkers-30610-both_sexes-irnt	categorical-6149-both_sexes-3	0.2572	0.1247	0.0542	0.0405	0.0835	0.0718	0.0464	1.8002
EUR	EUR	0.0087	0.0327	0.0114	0.0029	0.1807	0.012	1.595	1.0182	0.1253	0.0069	0.0243	0.0014	1.8809	1.1207	3.3131	1.121			1062498.0	1217311.0	biomarkers-30610-both_sexes-irnt	categorical-6149-both_sexes-4	0.2572	0.15	0.0542	0.0566	0.1877	0.0013	0.0583	3.2177
EUR	EUR	0.0178	0.0661	0.0151	0.0045	0.1807	0.0493	1.595	1.0662	0.1253	0.0111	0.0243	0.0024	1.8809	1.3894	3.3131	1.4927			1062498.0	1217311.0	biomarkers-30610-both_sexes-irnt	categorical-6149-both_sexes-6	0.2572	0.1344	0.0542	0.0226	0.1885	1.0555e-05	0.0428	4.4055
EUR	EUR	0.0108	0.028	0.0094	0.0022	0.1807	0.0175	1.595	1.0072	0.1253	0.008	0.0243	0.0016	1.8809	1.1207	3.3131	1.1549			1062498.0	1217311.0	biomarkers-30610-both_sexes-irnt	categorical-6150-both_sexes-1	0.2572	0.0462	0.0542	0.0516	0.1929	2.697e-07	0.0375	5.1435
EUR	EUR	-0.0259	-0.0825	0.0195	0.0064	0.1807	0.1077	1.595	1.1076	0.1253	0.0196	0.0243	0.0048	1.8809	1.6448	3.3131	2.0614			1062498.0	1217311.0	biomarkers-30610-both_sexes-irnt	categorical-6150-both_sexes-100	0.2572	0.1014	0.0542	0.0185	-0.1854	4.5764e-06	0.0404	-4.5833
EUR	EUR	0.0124	0.038	0.0086	0.0021	0.1807	0.0197	1.595	1.0229	0.1253	0.0076	0.0243	0.0017	1.8809	1.1587	3.3131	1.1887			1062498.0	1217311.0	biomarkers-30610-both_sexes-irnt	categorical-6150-both_sexes-2	0.2572	0.1212	0.0542	0.0403	0.2074	5.4217e-09	0.0355	5.8337
EUR	EUR	0.0246	0.0708	0.0205	0.0068	0.1807	0.1084	1.595	1.1084	0.1253	0.0202	0.0243	0.005	1.8809	1.6448	3.3131	2.0739			1062498.0	1217311.0	biomarkers-30610-both_sexes-irnt	categorical-6150-both_sexes-4	0.2572	0.1009	0.0542	0.0189	0.1755	5.802e-05	0.0436	4.0207
EUR	EUR	0.0027	0.0131	0.0076	0.0018	0.1807	0.0084	1.595	1.0051	0.1253	0.0072	0.0243	0.0014	1.8809	1.0741	3.3131	1.0747			1062498.0	1217311.0	biomarkers-30610-both_sexes-irnt	categorical-6151-both_sexes-7	0.2572	0.0682	0.0542	0.0959	0.069	0.1422	0.047	1.4676
EUR	EUR	-0.0057	0.02	0.0118	0.0031	0.1807	0.0656	1.595	1.0987	0.1253	0.0201	0.0243	0.0057	1.8809	1.3824	3.3131	1.6656			1062498.0	1217311.0	biomarkers-30610-both_sexes-irnt	categorical-6152-both_sexes-100	0.2572	0.1482	0.0542	0.0301	-0.0521	0.06	0.0277	-1.8807
EUR	EUR	0.0091	0.0041	0.0142	0.004	0.1808	0.0491	1.595	1.0735	0.1214	0.0176	0.0244	0.0048	1.8809	1.3068	3.3136	1.5027			1062498.0	1217311.0	biomarkers-30610-both_sexes-irnt	categorical-6152-both_sexes-8	0.2572	0.1461	0.0525	0.035	0.097	0.0144	0.0396	2.4467
EUR	EUR	-0.0141	-0.0582	0.0088	0.0025	0.1807	0.0529	1.595	1.0502	0.1253	0.0096	0.0243	0.0024	1.8809	1.421	3.3131	1.4887			1062498.0	1217311.0	biomarkers-30610-both_sexes-irnt	categorical-6154-both_sexes-100	0.2572	0.1027	0.0542	0.0197	-0.1438	2.4508e-06	0.0305	-4.7122
EUR	EUR	0.0017	0.0062	0.0101	0.0027	0.1807	0.0194	1.595	1.0125	0.1253	0.0073	0.0243	0.0015	1.8809	1.1619	3.3131	1.1727			1062498.0	1217311.0	biomarkers-30610-both_sexes-irnt	categorical-6154-both_sexes-2	0.2572	0.0724	0.0542	0.0425	0.0288	0.5513	0.0484	0.5958
EUR	EUR	0.0058	0.0503	0.0111	0.0032	0.1807	0.0406	1.595	1.0388	0.1253	0.0091	0.0243	0.0022	1.8809	1.3203	3.3131	1.3844			1062498.0	1217311.0	biomarkers-30610-both_sexes-irnt	categorical-6154-both_sexes-3	0.2572	0.1009	0.0542	0.0238	0.0678	0.0941	0.0405	1.6741
EUR	EUR	0.0098	0.0652	0.0071	0.0018	0.1807	0.0194	1.595	1.026	0.1253	0.007	0.0243	0.0014	1.8809	1.1715	3.3131	1.1866			1062498.0	1217311.0	biomarkers-30610-both_sexes-irnt	categorical-6154-both_sexes-5	0.2572	0.1396	0.0542	0.0373	0.1649	4.6804e-08	0.0302	5.463
EUR	EUR	-0.0001	0.0364	0.0105	0.0027	0.1807	0.0271	1.595	1.0174	0.1253	0.0083	0.0243	0.0016	1.8809	1.2234	3.3131	1.2481			1062498.0	1217311.0	biomarkers-30610-both_sexes-irnt	categorical-6155-both_sexes-100	0.2572	0.0701	0.0542	0.0334	-0.0015	0.9694	0.0388	-0.0383
EUR	EUR	0.0083	0.0374	0.0095	0.0025	0.1807	0.0304	1.595	1.044	0.1253	0.0088	0.0243	0.0017	1.8809	1.2664	3.3131	1.3025			1062498.0	1217311.0	biomarkers-30610-both_sexes-irnt	categorical-6159-both_sexes-3	0.2572	0.1454	0.0542	0.0289	0.1119	0.0027	0.0373	2.9997
EUR	EUR	0.0035	0.0503	0.0111	0.003	0.1807	0.018	1.595	1.0241	0.1253	0.0082	0.0243	0.0015	1.8809	1.1587	3.3131	1.177			1062498.0	1217311.0	biomarkers-30610-both_sexes-irnt	categorical-6159-both_sexes-5	0.2572	0.1361	0.0542	0.0461	0.0615	0.2931	0.0585	1.0514
EUR	EUR	0.0121	0.0376	0.0093	0.0024	0.1807	0.0107	1.595	1.0036	0.1253	0.0065	0.0243	0.0012	1.8809	1.0895	3.3131	1.0949			1062498.0	1217311.0	biomarkers-30610-both_sexes-irnt	categorical-6159-both_sexes-8	0.2572	0.0377	0.0542	0.0682	0.2737	1.2365e-08	0.0481	5.6946
EUR	EUR	-0.0128	-0.0991	0.0081	0.0023	0.1807	0.0323	1.595	1.0318	0.1253	0.0086	0.0243	0.0018	1.8809	1.2597	3.3131	1.3028			1062498.0	1217311.0	biomarkers-30610-both_sexes-irnt	categorical-6160-both_sexes-1	0.2572	0.105	0.0542	0.0283	-0.168	3.6569e-08	0.0305	-5.5067
EUR	EUR	0.0162	0.0556	0.013	0.0039	0.1807	0.0325	1.595	1.0351	0.1253	0.0086	0.0243	0.0018	1.8809	1.2664	3.3131	1.3131			1062498.0	1217311.0	biomarkers-30610-both_sexes-irnt	categorical-6160-both_sexes-100	0.2572	0.1123	0.0542	0.0274	0.2113	7.7043e-07	0.0428	4.9427
EUR	EUR	0.0013	0.0198	0.0114	0.0033	0.1807	0.0331	1.595	1.0296	0.1253	0.0082	0.0243	0.0017	1.8809	1.2631	3.3131	1.3163			1062498.0	1217311.0	biomarkers-30610-both_sexes-irnt	categorical-6160-both_sexes-2	0.2572	0.0936	0.0542	0.0258	0.0165	0.7118	0.0446	0.3695
EUR	EUR	-0.0179	-0.0101	0.0142	0.0044	0.1807	0.045	1.595	1.0566	0.1253	0.0089	0.0243	0.0023	1.8809	1.3719	3.3131	1.4432			1062498.0	1217311.0	biomarkers-30610-both_sexes-irnt	categorical-6160-both_sexes-3	0.2572	0.1276	0.0542	0.02	-0.1985	2.1834e-06	0.0419	-4.7357
EUR	EUR	-0.0083	-0.0238	0.0091	0.0022	0.1807	0.0158	1.595	1.0051	0.1253	0.0078	0.0243	0.0015	1.8809	1.1238	3.3131	1.1435			1062498.0	1217311.0	biomarkers-30610-both_sexes-irnt	categorical-6160-both_sexes-4	0.2572	0.0354	0.0542	0.0543	-0.1553	0.0002	0.0417	-3.7278
EUR	EUR	-0.0077	-0.0336	0.0097	0.0027	0.1807	0.0206	1.595	1.0262	0.1253	0.0074	0.0243	0.0015	1.8809	1.1843	3.3131	1.2032			1062498.0	1217311.0	biomarkers-30610-both_sexes-irnt	categorical-6160-both_sexes-5	0.2572	0.1292	0.0542	0.0364	-0.1268	0.0025	0.0419	-3.0279
EUR	EUR	-0.0103	-0.0337	0.0132	0.0037	0.1807	0.0292	1.595	1.0526	0.1253	0.0095	0.0243	0.0021	1.8809	1.2597	3.3131	1.2992			1062498.0	1217311.0	biomarkers-30610-both_sexes-irnt	categorical-6162-both_sexes-2	0.2572	0.1759	0.0542	0.0318	-0.1424	0.0021	0.0462	-3.0799
EUR	EUR	-0.0085	-0.0818	0.0098	0.0024	0.1807	0.0252	1.595	1.027	0.1253	0.0075	0.0243	0.0016	1.8809	1.2136	3.3131	1.2397			1062498.0	1217311.0	biomarkers-30610-both_sexes-irnt	categorical-6162-both_sexes-4	0.2572	0.1125	0.0542	0.0313	-0.1255	0.0026	0.0417	-3.013
EUR	EUR	0.0144	0.0937	0.0093	0.0023	0.1807	0.0216	1.595	1.0335	0.1253	0.0075	0.0243	0.0014	1.8809	1.1843	3.3131	1.2144			1062498.0	1217311.0	biomarkers-30610-both_sexes-irnt	categorical-6164-both_sexes-100	0.2572	0.1564	0.0542	0.0348	0.2306	2.3203e-11	0.0345	6.6843
EUR	EUR	-0.0151	-0.1218	0.0095	0.0026	0.1807	0.0422	1.595	1.0439	0.1253	0.01	0.0243	0.0021	1.8809	1.3374	3.3131	1.4057			1062498.0	1217311.0	biomarkers-30610-both_sexes-irnt	categorical-6164-both_sexes-2	0.2572	0.1082	0.0542	0.0246	-0.1725	1.4503e-06	0.0358	-4.818
EUR	EUR	-0.0106	-0.085	0.0082	0.002	0.1807	0.0234	1.595	1.0275	0.1253	0.0076	0.0243	0.0014	1.8809	1.1973	3.3131	1.2247			1062498.0	1217311.0	biomarkers-30610-both_sexes-irnt	categorical-6164-both_sexes-3	0.2572	0.1223	0.0542	0.0338	-0.1635	7.3051e-07	0.033	-4.9531
EUR	EUR	-0.0104	-0.0428	0.0098	0.0029	0.1807	0.0358	1.595	1.0251	0.1253	0.0085	0.0243	0.0018	1.8809	1.2865	3.3131	1.33			1062498.0	1217311.0	biomarkers-30610-both_sexes-irnt	categorical-6164-both_sexes-4	0.2572	0.0759	0.0542	0.0258	-0.1295	7.7831e-05	0.0328	-3.951
EUR	EUR	-0.0055	-0.0521	0.0101	0.0026	0.1807	0.03	1.595	1.0333	0.1253	0.0078	0.0243	0.0017	1.8809	1.2431	3.3131	1.2889			1062498.0	1217311.0	biomarkers-30610-both_sexes-irnt	categorical-6164-both_sexes-5	0.2572	0.1151	0.0542	0.027	-0.0743	0.0285	0.0339	-2.1909
EUR	EUR	-0.001	-0.0565	0.0119	0.0035	0.1808	0.0229	1.5949	1.0263	0.1257	0.0077	0.0244	0.0017	1.8809	1.2005	3.3138	1.2226			1062498.0	1217311.0	biomarkers-30610-both_sexes-irnt	categorical-6179-both_sexes-1	0.2571	0.1181	0.0543	0.0347	-0.0157	0.7811	0.0564	-0.2779
EUR	EUR	0.0004	0.0697	0.0132	0.0038	0.1809	0.0264	1.5947	1.0361	0.1215	0.0082	0.0242	0.002	1.8809	1.2365	3.3141	1.2628			1062498.0	1217311.0	biomarkers-30610-both_sexes-irnt	categorical-6179-both_sexes-100	0.257	0.1374	0.0525	0.0313	0.0058	0.9208	0.0582	0.0995
EUR	EUR	-0.0054	-0.0481	0.0088	0.002	0.1807	0.0211	1.595	1.019	0.1253	0.0076	0.0243	0.0017	1.8809	1.1747	3.3131	1.1953			1062498.0	1217311.0	biomarkers-30610-both_sexes-irnt	categorical-6179-both_sexes-2	0.2572	0.0975	0.0542	0.0389	-0.0871	0.0113	0.0344	-2.5325
EUR	EUR	-0.005	-0.0308	0.0075	0.0018	0.1807	0.0119	1.595	1.0229	0.1253	0.0066	0.0243	0.0013	1.8809	1.1113	3.3131	1.1228			1062498.0	1217311.0	biomarkers-30610-both_sexes-irnt	categorical-670-both_sexes-1	0.2572	0.1866	0.0542	0.054	-0.1075	0.0079	0.0405	-2.6578
EUR	EUR	-0.0101	-0.0543	0.0103	0.0026	0.1807	0.0286	1.595	1.0263	0.1253	0.009	0.0243	0.0017	1.8809	1.2431	3.3131	1.2638			1062498.0	1217311.0	biomarkers-30610-both_sexes-irnt	categorical-680-both_sexes-1	0.2572	0.0998	0.0542	0.0343	-0.1398	2.9434e-05	0.0335	-4.1778
EUR	EUR	0.0159	0.1094	0.0089	0.0022	0.1807	0.0306	1.595	1.0565	0.1253	0.0086	0.0243	0.0017	1.8809	1.2865	3.3131	1.3139			1062498.0	1217311.0	biomarkers-30610-both_sexes-irnt	categorical-680-both_sexes-3	0.2572	0.1799	0.0542	0.0274	0.214	9.7003e-12	0.0314	6.8109
EUR	EUR	0.0153	0.1747	0.0122	0.0032	0.1807	0.1413	1.595	1.2172	0.1253	0.0344	0.0243	0.0117	1.8809	1.7965	3.3131	2.3697			1062498.0	1217311.0	biomarkers-30610-both_sexes-irnt	continuous-102-both_sexes-irnt	0.2572	0.1586	0.0542	0.0251	0.0959	1.0507e-06	0.0197	4.8819
EUR	EUR	0.0159	0.0549	0.0098	0.0028	0.1807	0.076	1.595	1.0566	0.1253	0.011	0.0243	0.0033	1.8809	1.5144	3.3131	1.6413			1062498.0	1217311.0	biomarkers-30610-both_sexes-irnt	continuous-1050-both_sexes	0.2572	0.0882	0.0542	0.0172	0.1359	9.4432e-09	0.0237	5.7404
EUR	EUR	0.0279	0.1086	0.0114	0.0035	0.1807	0.109	1.595	1.0939	0.1253	0.0137	0.0243	0.004	1.8809	1.7609	3.3131	1.9927			1062498.0	1217311.0	biomarkers-30610-both_sexes-irnt	continuous-1070-both_sexes	0.2572	0.0946	0.0542	0.0138	0.1988	2.828e-09	0.0335	5.9413
EUR	EUR	0.0056	-0.0457	0.0139	0.004	0.1807	0.0509	1.595	1.0764	0.1253	0.0105	0.0243	0.0025	1.8809	1.4245	3.3131	1.5112			1062498.0	1217311.0	biomarkers-30610-both_sexes-irnt	continuous-1110-both_sexes	0.2572	0.1495	0.0542	0.0204	0.0587	0.1498	0.0408	1.4401
EUR	EUR	0.0105	0.0017	0.0137	0.0043	0.1807	0.0431	1.595	1.0433	0.1253	0.0087	0.0243	0.0024	1.8809	1.3101	3.3131	1.3544			1062498.0	1217311.0	biomarkers-30610-both_sexes-irnt	continuous-1120-both_sexes	0.2572	0.1221	0.0542	0.0244	0.1188	0.0098	0.046	2.5817
EUR	EUR	-0.0015	-0.0245	0.0073	0.0021	0.1807	0.0133	1.595	1.0078	0.1253	0.0067	0.0243	0.0015	1.8809	1.0926	3.3131	1.1015			1062498.0	1217311.0	biomarkers-30610-both_sexes-irnt	continuous-1140-both_sexes	0.2572	0.077	0.0542	0.066	-0.0297	0.4911	0.0432	-0.6886
EUR	EUR	0.0016	-0.0471	0.0141	0.0043	0.1807	0.0717	1.595	1.0563	0.1253	0.0102	0.0243	0.0032	1.8809	1.5035	3.3131	1.6606			1062498.0	1217311.0	biomarkers-30610-both_sexes-irnt	continuous-1160-both_sexes	0.2572	0.0852	0.0542	0.0154	0.0143	0.7094	0.0384	0.3727
EUR	EUR	-0.0051	0.0244	0.0129	0.0043	0.1807	0.111	1.595	1.1569	0.1253	0.0142	0.0243	0.0042	1.8809	1.7569	3.3131	2.0076			1062498.0	1217311.0	biomarkers-30610-both_sexes-irnt	continuous-1180-both_sexes	0.2572	0.1558	0.0542	0.0141	-0.0358	0.2347	0.0301	-1.1885
EUR	EUR	0.0038	0.0349	0.0096	0.0022	0.1807	0.049	1.595	1.0462	0.1253	0.0102	0.0243	0.0025	1.8809	1.3789	3.3131	1.46			1062498.0	1217311.0	biomarkers-30610-both_sexes-irnt	continuous-1220-both_sexes	0.2572	0.1003	0.0542	0.0222	0.04	0.0845	0.0232	1.7254
EUR	EUR	0.019	0.0944	0.0138	0.0039	0.1807	0.0567	1.595	1.0383	0.1253	0.011	0.0243	0.0026	1.8809	1.421	3.3131	1.5255			1062498.0	1217311.0	biomarkers-30610-both_sexes-irnt	continuous-1239-both_sexes	0.2572	0.0728	0.0542	0.021	0.1877	3.7113e-08	0.0341	5.5041
EUR	EUR	-0.009	-0.0008	0.0111	0.0033	0.1807	0.0879	1.595	1.1112	0.1253	0.0128	0.0243	0.0039	1.8809	1.607	3.3131	1.8089			1062498.0	1217311.0	biomarkers-30610-both_sexes-irnt	continuous-1249-both_sexes	0.2572	0.1374	0.0542	0.0158	-0.0712	0.0033	0.0243	-2.9341
EUR	EUR	0.0051	0.0383	0.0081	0.002	0.1807	0.0107	1.595	1.0156	0.1253	0.0072	0.0243	0.0015	1.8809	1.0926	3.3131	1.1006			1062498.0	1217311.0	biomarkers-30610-both_sexes-irnt	continuous-1259-both_sexes	0.2572	0.1546	0.0542	0.0715	0.1159	0.0203	0.05	2.3208
EUR	EUR	0.0064	0.0398	0.0078	0.002	0.1807	0.0107	1.595	1.0115	0.1253	0.0073	0.0243	0.0014	1.8809	1.0957	3.3131	1.0938			1062498.0	1217311.0	biomarkers-30610-both_sexes-irnt	continuous-1269-both_sexes	0.2572	0.1224	0.0542	0.0776	0.1444	0.0011	0.0444	3.2548
EUR	EUR	0.0021	-0.0351	0.0137	0.0041	0.1807	0.0389	1.595	1.0441	0.1253	0.0081	0.0243	0.0019	1.8809	1.3101	3.3131	1.3702			1062498.0	1217311.0	biomarkers-30610-both_sexes-irnt	continuous-1289-both_sexes	0.2572	0.1192	0.0542	0.0219	0.0254	0.6103	0.0498	0.5097
EUR	EUR	-0.0065	-0.0518	0.0086	0.0023	0.1807	0.0451	1.595	1.0314	0.1253	0.0095	0.0243	0.0024	1.8809	1.3068	3.3131	1.3903			1062498.0	1217311.0	biomarkers-30610-both_sexes-irnt	continuous-1299-both_sexes	0.2572	0.0805	0.0542	0.0244	-0.0724	0.0089	0.0277	-2.617
EUR	EUR	-0.0071	-0.0949	0.0186	0.0058	0.1807	0.0666	1.595	1.0322	0.1253	0.0128	0.0243	0.0034	1.8809	1.4602	3.3131	1.6143			1062498.0	1217311.0	biomarkers-30610-both_sexes-irnt	continuous-1329-both_sexes	0.2572	0.0523	0.0542	0.0208	-0.0648	0.27	0.0588	-1.1032
EUR	EUR	-0.0003	-0.0308	0.0148	0.0044	0.1807	0.0282	1.595	1.0217	0.1253	0.0089	0.0243	0.0018	1.8809	1.2234	3.3131	1.2651			1062498.0	1217311.0	biomarkers-30610-both_sexes-irnt	continuous-1339-both_sexes	0.2572	0.082	0.0542	0.0335	-0.0037	0.9543	0.0643	-0.0573
EUR	EUR	0.0031	0.0748	0.0159	0.005	0.1807	0.0453	1.595	1.0516	0.1253	0.0118	0.0243	0.0028	1.8809	1.365	3.3131	1.4511			1062498.0	1217311.0	biomarkers-30610-both_sexes-irnt	continuous-1349-both_sexes	0.2572	0.1143	0.0542	0.0261	0.0341	0.5743	0.0608	0.5617
EUR	EUR	0.0208	0.0761	0.0101	0.0027	0.1807	0.0659	1.595	1.0502	0.1253	0.0105	0.0243	0.0024	1.8809	1.5035	3.3131	1.6101			1062498.0	1217311.0	biomarkers-30610-both_sexes-irnt	continuous-135-both_sexes	0.2572	0.0822	0.0542	0.0172	0.1904	4.757e-16	0.0234	8.1175
EUR	EUR	0.0088	0.0201	0.0126	0.0035	0.1807	0.0397	1.595	1.066	0.1253	0.0091	0.0243	0.002	1.8809	1.3512	3.3131	1.4063			1062498.0	1217311.0	biomarkers-30610-both_sexes-irnt	continuous-136-both_sexes	0.2572	0.1625	0.0542	0.0224	0.1035	0.008	0.039	2.6536
EUR	EUR	0.0218	0.052	0.0111	0.003	0.1807	0.0677	1.595	1.0573	0.1253	0.01	0.0243	0.0025	1.8809	1.5071	3.3131	1.6352			1062498.0	1217311.0	biomarkers-30610-both_sexes-irnt	continuous-137-both_sexes	0.2572	0.0903	0.0542	0.0157	0.1974	7.1014e-16	0.0245	8.0688
EUR	EUR	-0.02	-0.0355	0.0178	0.0053	0.1807	0.0627	1.595	1.0841	0.1253	0.0122	0.0243	0.0031	1.8809	1.4998	3.3131	1.6211			1062498.0	1217311.0	biomarkers-30610-both_sexes-irnt	continuous-1408-both_sexes	0.2572	0.1353	0.0542	0.0197	-0.1875	1.0963e-05	0.0426	-4.3972
EUR	EUR	0.0016	0.0582	0.009	0.0023	0.1807	0.0506	1.595	1.0417	0.1253	0.0099	0.0243	0.0025	1.8809	1.3894	3.3131	1.4645			1062498.0	1217311.0	biomarkers-30610-both_sexes-irnt	continuous-1438-both_sexes-irnt	0.2572	0.0897	0.0542	0.0214	0.0168	0.481	0.0239	0.7047
EUR	EUR	-0.012	-0.0229	0.0103	0.0028	0.1807	0.0609	1.595	1.0489	0.1253	0.0116	0.0243	0.0027	1.8809	1.4316	3.3131	1.5391			1062498.0	1217311.0	biomarkers-30610-both_sexes-irnt	continuous-1458-both_sexes	0.2572	0.0908	0.0542	0.0215	-0.1144	4.3465e-06	0.0249	-4.5941
EUR	EUR	0.0071	0.0213	0.0101	0.0028	0.1807	0.0865	1.595	1.0338	0.1253	0.0136	0.0243	0.0043	1.8809	1.5622	3.3131	1.7754			1062498.0	1217311.0	biomarkers-30610-both_sexes-irnt	continuous-1478-both_sexes	0.2572	0.0436	0.0542	0.0175	0.0571	0.0077	0.0214	2.6642
EUR	EUR	0.0016	0.0758	0.01	0.0023	0.1807	0.0564	1.595	1.0613	0.1253	0.0115	0.0243	0.0034	1.8809	1.4175	3.3131	1.5363			1062498.0	1217311.0	biomarkers-30610-both_sexes-irnt	continuous-1488-both_sexes-irnt	0.2572	0.1143	0.0542	0.0215	0.0163	0.4858	0.0234	0.697
EUR	EUR	-0.0034	-0.1029	0.011	0.0034	0.1807	0.0495	1.595	1.0409	0.1253	0.011	0.0243	0.0037	1.8809	1.3443	3.3131	1.4355			1062498.0	1217311.0	biomarkers-30610-both_sexes-irnt	continuous-1498-both_sexes	0.2572	0.0939	0.0542	0.0253	-0.0359	0.3377	0.0374	-0.9587
EUR	EUR	0.004	0.0236	0.01	0.0025	0.1807	0.0786	1.595	1.0549	0.1253	0.0112	0.0243	0.0034	1.8809	1.5548	3.3131	1.729			1062498.0	1217311.0	biomarkers-30610-both_sexes-irnt	continuous-1518-both_sexes	0.2572	0.0753	0.0542	0.0154	0.034	0.1055	0.021	1.6185
EUR	EUR	-0.0035	-0.0484	0.0099	0.0027	0.1807	0.0623	1.595	1.048	0.1253	0.01	0.0243	0.0031	1.8809	1.4387	3.3131	1.5326			1062498.0	1217311.0	biomarkers-30610-both_sexes-irnt	continuous-1528-both_sexes	0.2572	0.0902	0.0542	0.0188	-0.0329	0.2164	0.0266	-1.2361
EUR	EUR	0.0075	0.0536	0.0091	0.0026	0.1807	0.0434	1.595	1.0303	0.1253	0.0091	0.0243	0.0022	1.8809	1.3306	3.3131	1.3953			1062498.0	1217311.0	biomarkers-30610-both_sexes-irnt	continuous-1548-both_sexes	0.2572	0.0765	0.0542	0.023	0.0852	0.0083	0.0322	2.6416
EUR	EUR	0.0288	0.169	0.0106	0.0028	0.1807	0.0779	1.595	1.1444	0.1253	0.012	0.0243	0.0035	1.8809	1.6524	3.3131	1.8065			1062498.0	1217311.0	biomarkers-30610-both_sexes-irnt	continuous-1558-both_sexes	0.2572	0.179	0.0542	0.0149	0.2428	7.534e-20	0.0266	9.1197
EUR	EUR	0.0005	-0.0186	0.0135	0.0039	0.1807	0.2358	1.595	1.3996	0.1253	0.0413	0.0243	0.0121	1.8809	2.2071	3.3131	3.4138			1062498.0	1217311.0	biomarkers-30610-both_sexes-irnt	continuous-1697-both_sexes	0.2572	0.1655	0.0542	0.0171	0.0026	0.8901	0.0192	0.1382
EUR	EUR	0.0014	-0.0052	0.0126	0.0038	0.1806	0.1163	1.5954	1.2187	0.1253	0.0985	0.0244	0.0285	1.8809	1.5108	3.3121	2.28			1062498.0	1217311.0	biomarkers-30610-both_sexes-irnt	continuous-1717-both_sexes	0.2575	0.1708	0.0542	0.077	0.0099	0.7092	0.0264	0.3729
EUR	EUR	0.0063	0.0203	0.0127	0.004	0.1807	0.0692	1.595	1.0785	0.1253	0.0152	0.0243	0.0033	1.8809	1.4817	3.3131	1.6254			1062498.0	1217311.0	biomarkers-30610-both_sexes-irnt	continuous-1757-both_sexes	0.2572	0.1255	0.0542	0.0243	0.0559	0.118	0.0358	1.5634
EUR	EUR	-0.0219	-0.0313	0.0116	0.0049	0.1807	0.0604	1.595	1.0663	0.1253	0.009	0.0243	0.0044	1.8809	1.2531	3.3131	1.2671			1062498.0	1217311.0	biomarkers-30610-both_sexes-irnt	continuous-1845-both_sexes-irnt	0.2572	0.2483	0.0542	0.0337	-0.21	4.0815e-07	0.0415	-5.0651
EUR	EUR	0.0111	0.0925	0.009	0.0024	0.1807	0.0329	1.595	1.0638	0.1253	0.0079	0.0243	0.0018	1.8809	1.3101	3.3131	1.3418			1062498.0	1217311.0	biomarkers-30610-both_sexes-irnt	continuous-189-both_sexes-irnt	0.2572	0.1867	0.0542	0.0233	0.1442	1.9983e-05	0.0338	4.2651
EUR	EUR	0.0061	0.0404	0.0087	0.0024	0.1807	0.0255	1.595	1.0118	0.1253	0.0079	0.0243	0.0022	1.8809	1.1555	3.3131	1.1737			1062498.0	1217311.0	biomarkers-30610-both_sexes-irnt	continuous-20009-both_sexes-irnt	0.2572	0.0682	0.0542	0.0452	0.0905	0.0119	0.036	2.5163
EUR	EUR																				0.0	biomarkers-30610-both_sexes-irnt	continuous-20015-both_sexes-irnt
EUR	EUR	-0.0229	-0.0583	0.0116	0.0056	0.1807	0.2152	1.595	1.1164	0.1253	0.0119	0.0243	0.0099	1.8809	1.5696	3.3131	1.7182			1062498.0	1217311.0	biomarkers-30610-both_sexes-irnt	continuous-20016-both_sexes-irnt	0.2572	0.1621	0.0542	0.0166	-0.1163	1.8046e-05	0.0271	-4.2878
EUR	EUR	0.0037	0.0263	0.0084	0.0032	0.1807	0.0183	1.595	1.0318	0.1253	0.0073	0.0243	0.0036	1.8809	1.0802	3.3131	1.0807			1062498.0	1217311.0	biomarkers-30610-both_sexes-irnt	continuous-20021-both_sexes-irnt	0.2572	0.3946	0.0542	0.0909	0.0638	0.2458	0.055	1.1607
EUR	EUR	0.0014	0.0329	0.0093	0.0025	0.1807	0.0771	1.595	1.1053	0.1253	0.0112	0.0243	0.0029	1.8809	1.592	3.3131	1.7601			1062498.0	1217311.0	biomarkers-30610-both_sexes-irnt	continuous-20023-both_sexes-irnt	0.2572	0.1385	0.0542	0.0148	0.0121	0.5722	0.0214	0.5648
EUR	EUR	-0.002	0.0531	0.0229	0.0084	0.1807	0.1044	1.595	1.0954	0.1253	0.0154	0.0243	0.0056	1.8809	1.6183	3.3131	1.8508			1062498.0	1217311.0	biomarkers-30610-both_sexes-irnt	continuous-20127-both_sexes-irnt	0.2572	0.1121	0.0542	0.0181	-0.0145	0.8224	0.0644	-0.2245
EUR	EUR	-0.0232	-0.0349	0.0142	0.0078	0.1807	0.446	1.595	1.1437	0.1253	0.0262	0.0243	0.0246	1.8809	1.7452	3.3131	2.4288			1062498.0	1217311.0	biomarkers-30610-both_sexes-irnt	continuous-20153-both_sexes-irnt	0.2572	0.1006	0.0542	0.0183	-0.0816	0.001	0.0249	-3.2784
EUR	EUR	0.0076	0.0238	0.0078	0.0034	0.1808	0.0543	1.5949	1.0076	0.1255	0.007	0.0245	0.0043	1.8809	1.1428	3.3137	1.1561			1062498.0	1217311.0	biomarkers-30610-both_sexes-irnt	continuous-20498-both_sexes	0.2571	0.0484	0.0542	0.0446	0.0767	0.0247	0.0341	2.2467
EUR	EUR	0.0041	0.0638	0.0139	0.0042	0.1807	0.0438	1.595	1.0248	0.1253	0.0092	0.0243	0.0025	1.8809	1.3238	3.3131	1.3846			1062498.0	1217311.0	biomarkers-30610-both_sexes-irnt	continuous-2050-both_sexes	0.2572	0.0646	0.0542	0.024	0.0457	0.3812	0.0522	0.8757
EUR	EUR	-0.004	0.0031	0.0114	0.0049	0.1807	0.0431	1.595	1.0289	0.1253	0.0077	0.0243	0.0047	1.8809	1.1396	3.3131	1.1513			1062498.0	1217311.0	biomarkers-30610-both_sexes-irnt	continuous-20506-both_sexes	0.2572	0.1907	0.0542	0.0509	-0.0449	0.4171	0.0554	-0.8115
EUR	EUR	0.0001	0.0293	0.0088	0.0037	0.1807	0.0433	1.595	1.0216	0.1253	0.0071	0.0243	0.0043	1.8809	1.1333	3.3131	1.1411			1062498.0	1217311.0	biomarkers-30610-both_sexes-irnt	continuous-20512-both_sexes	0.2572	0.153	0.0542	0.0502	0.0013	0.976	0.0419	0.0301
EUR	EUR	0.015	0.035	0.0077	0.0032	0.1807	0.0582	1.595	1.03	0.1253	0.0079	0.0243	0.005	1.8809	1.1779	3.3131	1.1948			1062498.0	1217311.0	biomarkers-30610-both_sexes-irnt	continuous-20519-both_sexes	0.2572	0.1538	0.0542	0.0405	0.1467	6.3055e-06	0.0325	4.5159
EUR	EUR	0.0019	0.0547	0.0105	0.0031	0.1807	0.0437	1.595	1.033	0.1253	0.0095	0.0243	0.0024	1.8809	1.3306	3.3131	1.3953			1062498.0	1217311.0	biomarkers-30610-both_sexes-irnt	continuous-2070-both_sexes	0.2572	0.0834	0.0542	0.0242	0.0211	0.5689	0.037	0.5697
EUR	EUR	0.0389	0.2224	0.0195	0.0069	0.1807	0.2391	1.595	1.3	0.1253	0.0244	0.0243	0.0082	1.8809	2.5357	3.3131	3.357			1062498.0	1217311.0	biomarkers-30610-both_sexes-irnt	continuous-21001-both_sexes-irnt	0.2572	0.1273	0.0542	0.0104	0.187	2.9612e-10	0.0297	6.3008
EUR	EUR	0.0289	0.1792	0.017	0.0056	0.1807	0.266	1.595	1.3673	0.1253	0.03	0.0243	0.0095	1.8809	2.6503	3.3131	3.6129			1062498.0	1217311.0	biomarkers-30610-both_sexes-irnt	continuous-21002-both_sexes-irnt	0.2572	0.1406	0.0542	0.0115	0.1317	1.1763e-07	0.0249	5.2971
EUR	EUR	-0.0324	-0.0451	0.0178	0.0064	0.1807	0.1474	1.595	1.1912	0.1253	0.0167	0.0243	0.0056	1.8809	1.9548	3.3131	2.3257			1062498.0	1217311.0	biomarkers-30610-both_sexes-irnt	continuous-2139-both_sexes-irnt	0.2572	0.1442	0.0542	0.0126	-0.1983	2.3938e-09	0.0332	-5.9685
EUR	EUR	0.0295	0.1722	0.0139	0.004	0.1807	0.1005	1.595	1.0799	0.1253	0.0116	0.0243	0.0033	1.8809	1.7374	3.3131	1.9337			1062498.0	1217311.0	biomarkers-30610-both_sexes-irnt	continuous-2178-both_sexes	0.2572	0.0856	0.0542	0.0125	0.2189	2.1572e-16	0.0267	8.213
EUR	EUR	0.009	-0.0139	0.0129	0.0044	0.1807	0.0689	1.595	1.081	0.1253	0.0119	0.0243	0.0035	1.8809	1.4387	3.3131	1.5881			1062498.0	1217311.0	biomarkers-30610-both_sexes-irnt	continuous-2217-both_sexes-irnt	0.2572	0.1377	0.0542	0.0202	0.081	0.0331	0.038	2.1305
EUR	EUR	0.0078	0.0692	0.0126	0.0033	0.1807	0.0752	1.595	1.0636	0.1253	0.0104	0.0243	0.003	1.8809	1.5771	3.3131	1.697			1062498.0	1217311.0	biomarkers-30610-both_sexes-irnt	continuous-2237-both_sexes	0.2572	0.0913	0.0542	0.015	0.0666	0.0362	0.0318	2.0948
EUR	EUR	-0.0025	-0.0345	0.0091	0.0026	0.1807	0.0601	1.595	1.0463	0.1253	0.016	0.0243	0.0055	1.8809	1.4175	3.3131	1.562			1062498.0	1217311.0	biomarkers-30610-both_sexes-irnt	continuous-2267-both_sexes	0.2572	0.0824	0.0542	0.0285	-0.0236	0.3507	0.0253	-0.9332
EUR	EUR	0.0097	-0.0183	0.0136	0.0039	0.1807	0.0223	1.595	1.0178	0.1253	0.0086	0.0243	0.0018	1.8809	1.1811	3.3131	1.1995			1062498.0	1217311.0	biomarkers-30610-both_sexes-irnt	continuous-2277-both_sexes	0.2572	0.0891	0.0542	0.043	0.1523	0.0067	0.0562	2.7101
EUR	EUR	0.0099	0.0583	0.0088	0.0024	0.1807	0.0327	1.595	1.0241	0.1253	0.0087	0.0243	0.0018	1.8809	1.2697	3.3131	1.3012			1062498.0	1217311.0	biomarkers-30610-both_sexes-irnt	continuous-2296-both_sexes	0.2572	0.0802	0.0542	0.0289	0.1292	3.4337e-05	0.0312	4.1426
EUR	EUR	0.0289	0.1753	0.0168	0.0056	0.1807	0.2623	1.595	1.3402	0.1253	0.0292	0.0243	0.0093	1.8809	2.5831	3.3131	3.5239			1062498.0	1217311.0	biomarkers-30610-both_sexes-irnt	continuous-23098-both_sexes-irnt	0.2572	0.1348	0.0542	0.0116	0.1327	1.3638e-07	0.0252	5.2701
EUR	EUR	0.0453	0.2463	0.0136	0.0045	0.1807	0.2342	1.595	1.1557	0.1253	0.0223	0.0243	0.007	1.8809	2.4421	3.3131	3.1062			1062498.0	1217311.0	biomarkers-30610-both_sexes-irnt	continuous-23099-both_sexes-irnt	0.2572	0.0739	0.0542	0.0106	0.2202	9.8253e-23	0.0224	9.8137
EUR	EUR	0.0406	0.2381	0.0162	0.0053	0.1807	0.2422	1.595	1.3525	0.1253	0.0248	0.0243	0.008	1.8809	2.5736	3.3131	3.3612			1062498.0	1217311.0	biomarkers-30610-both_sexes-irnt	continuous-23100-both_sexes-irnt	0.2572	0.1493	0.0542	0.0105	0.1939	2.2882e-15	0.0245	7.9246
EUR	EUR	0.0066	0.0342	0.0169	0.0058	0.1807	0.3042	1.595	1.4913	0.1253	0.0449	0.0243	0.013	1.8809	2.7379	3.3131	4.0632			1062498.0	1217311.0	biomarkers-30610-both_sexes-irnt	continuous-23101-both_sexes-irnt	0.2572	0.1604	0.0542	0.0147	0.0281	0.261	0.025	1.124
EUR	EUR	0.0067	0.0338	0.0168	0.0058	0.1807	0.2998	1.595	1.4692	0.1253	0.0442	0.0243	0.0128	1.8809	2.6988	3.3131	4.0042			1062498.0	1217311.0	biomarkers-30610-both_sexes-irnt	continuous-23102-both_sexes-irnt	0.2572	0.1562	0.0542	0.0147	0.0287	0.2532	0.0251	1.1425
EUR	EUR	0.0396	0.2211	0.0199	0.0071	0.1807	0.2438	1.595	1.319	0.1253	0.0246	0.0243	0.0083	1.8809	2.5546	3.3131	3.3896			1062498.0	1217311.0	biomarkers-30610-both_sexes-irnt	continuous-23104-both_sexes-irnt	0.2572	0.1335	0.0542	0.0103	0.1887	5.3306e-10	0.0304	6.209
EUR	EUR	0.0132	0.0745	0.017	0.0058	0.1807	0.2959	1.595	1.4447	0.1253	0.0408	0.0243	0.012	1.8809	2.7085	3.3131	3.9361			1062498.0	1217311.0	biomarkers-30610-both_sexes-irnt	continuous-23105-both_sexes-irnt	0.2572	0.1515	0.0542	0.0139	0.057	0.0236	0.0252	2.2629
EUR	EUR	-0.0072	-0.0023	0.0216	0.0081	0.1808	0.2554	1.595	1.3621	0.1257	0.0311	0.0244	0.0091	1.8809	2.5593	3.3138	3.583			1062498.0	1217311.0	biomarkers-30610-both_sexes-irnt	continuous-23106-both_sexes-irnt	0.2571	0.1402	0.0543	0.012	-0.0337	0.3756	0.038	-0.886
EUR	EUR	-0.0039	-0.0067	0.0224	0.0081	0.1807	0.2355	1.595	1.3278	0.1253	0.0307	0.0243	0.0088	1.8809	2.4329	3.3131	3.3728			1062498.0	1217311.0	biomarkers-30610-both_sexes-irnt	continuous-23107-both_sexes-irnt	0.2572	0.1382	0.0542	0.013	-0.0191	0.6333	0.04	-0.4771
EUR	EUR	-0.0051	-0.0021	0.0236	0.0085	0.1807	0.2416	1.595	1.3466	0.1253	0.0308	0.0243	0.009	1.8809	2.498	3.3131	3.4429			1062498.0	1217311.0	biomarkers-30610-both_sexes-irnt	continuous-23108-both_sexes-irnt	0.2572	0.1419	0.0542	0.0126	-0.0242	0.5604	0.0415	-0.5823
EUR	EUR	-0.0074	0.001	0.0208	0.0076	0.1807	0.2382	1.595	1.3944	0.1253	0.0307	0.0243	0.0085	1.8809	2.5309	3.3131	3.4533			1062498.0	1217311.0	biomarkers-30610-both_sexes-irnt	continuous-23109-both_sexes-irnt	0.2572	0.1607	0.0542	0.0125	-0.0355	0.3369	0.0369	-0.9604
EUR	EUR	-0.0074	-0.0052	0.0196	0.0071	0.1807	0.226	1.595	1.3453	0.1253	0.0287	0.0243	0.0081	1.8809	2.4236	3.3131	3.2866			1062498.0	1217311.0	biomarkers-30610-both_sexes-irnt	continuous-23110-both_sexes-irnt	0.2572	0.151	0.0542	0.0126	-0.0367	0.303	0.0356	-1.0299
EUR	EUR	0.0463	0.2343	0.0129	0.0046	0.1807	0.2257	1.595	1.1568	0.1253	0.0205	0.0243	0.0065	1.8809	2.4144	3.3131	3.0431			1062498.0	1217311.0	biomarkers-30610-both_sexes-irnt	continuous-23111-both_sexes-irnt	0.2572	0.0767	0.0542	0.01	0.2292	1.1436e-22	0.0234	9.7984
EUR	EUR	0.0414	0.2035	0.0144	0.0051	0.1807	0.2403	1.595	1.1445	0.1253	0.0213	0.0243	0.0073	1.8809	2.4282	3.3131	3.1358			1062498.0	1217311.0	biomarkers-30610-both_sexes-irnt	continuous-23112-both_sexes-irnt	0.2572	0.0676	0.0542	0.01	0.1984	9.6408e-17	0.0239	8.3091
EUR	EUR	0.0104	0.0571	0.0181	0.0062	0.1807	0.2811	1.595	1.4298	0.1253	0.0396	0.0243	0.0114	1.8809	2.6648	3.3131	3.8028			1062498.0	1217311.0	biomarkers-30610-both_sexes-irnt	continuous-23113-both_sexes-irnt	0.2572	0.1533	0.0542	0.0141	0.0462	0.0906	0.0273	1.6924
EUR	EUR	0.0104	0.057	0.0181	0.0062	0.1807	0.2835	1.595	1.4447	0.1253	0.04	0.0243	0.0114	1.8809	2.6939	3.3131	3.8375			1062498.0	1217311.0	biomarkers-30610-both_sexes-irnt	continuous-23114-both_sexes-irnt	0.2572	0.1567	0.0542	0.0141	0.046	0.0902	0.0271	1.6945
EUR	EUR	0.0455	0.2357	0.013	0.0045	0.1807	0.226	1.595	1.1568	0.1253	0.0209	0.0243	0.0065	1.8809	2.419	3.3131	3.0439			1062498.0	1217311.0	biomarkers-30610-both_sexes-irnt	continuous-23115-both_sexes-irnt	0.2572	0.0767	0.0542	0.0102	0.225	2.4685e-22	0.0231	9.7204
EUR	EUR	0.0407	0.2049	0.0143	0.005	0.1807	0.2419	1.595	1.1437	0.1253	0.0217	0.0243	0.0074	1.8809	2.4421	3.3131	3.1491			1062498.0	1217311.0	biomarkers-30610-both_sexes-irnt	continuous-23116-both_sexes-irnt	0.2572	0.0669	0.0542	0.0101	0.1948	1.3505e-16	0.0236	8.269
EUR	EUR	0.0142	0.068	0.0186	0.0063	0.1807	0.2869	1.595	1.4534	0.1253	0.0388	0.0243	0.0113	1.8809	2.7379	3.3131	3.8677			1062498.0	1217311.0	biomarkers-30610-both_sexes-irnt	continuous-23117-both_sexes-irnt	0.2572	0.1581	0.0542	0.0135	0.0624	0.0236	0.0276	2.2644
EUR	EUR	0.0138	0.0682	0.0184	0.0063	0.1807	0.2792	1.595	1.4135	0.1253	0.0378	0.0243	0.011	1.8809	2.6599	3.3131	3.7627			1062498.0	1217311.0	biomarkers-30610-both_sexes-irnt	continuous-23118-both_sexes-irnt	0.2572	0.1497	0.0542	0.0137	0.0614	0.0262	0.0276	2.2226
EUR	EUR	0.0425	0.2308	0.0149	0.005	0.1807	0.2284	1.595	1.144	0.1253	0.0227	0.0243	0.0071	1.8809	2.3868	3.3131	3.0515			1062498.0	1217311.0	biomarkers-30610-both_sexes-irnt	continuous-23119-both_sexes-irnt	0.2572	0.0702	0.0542	0.0111	0.2091	3.1155e-19	0.0233	8.9646
EUR	EUR	0.0381	0.2223	0.0174	0.0058	0.1807	0.2229	1.595	1.2669	0.1253	0.0232	0.0243	0.0076	1.8809	2.3914	3.3131	3.1296			1062498.0	1217311.0	biomarkers-30610-both_sexes-irnt	continuous-23120-both_sexes-irnt	0.2572	0.1253	0.0542	0.0109	0.1897	2.0941e-12	0.027	7.0281
EUR	EUR	0.0085	0.0446	0.0161	0.0056	0.1807	0.2686	1.595	1.4095	0.1253	0.0385	0.0243	0.0111	1.8809	2.5736	3.3131	3.6751			1062498.0	1217311.0	biomarkers-30610-both_sexes-irnt	continuous-23121-both_sexes-irnt	0.2572	0.1531	0.0542	0.0144	0.0386	0.1316	0.0256	1.508
EUR	EUR	0.0087	0.0431	0.0164	0.0057	0.1807	0.2708	1.595	1.426	0.1253	0.0392	0.0243	0.0113	1.8809	2.5926	3.3131	3.7133			1062498.0	1217311.0	biomarkers-30610-both_sexes-irnt	continuous-23122-both_sexes-irnt	0.2572	0.157	0.0542	0.0144	0.0392	0.133	0.0261	1.5022
EUR	EUR	0.0427	0.2277	0.0153	0.0051	0.1807	0.2305	1.595	1.1414	0.1253	0.0226	0.0243	0.0071	1.8809	2.3868	3.3131	3.0673			1062498.0	1217311.0	biomarkers-30610-both_sexes-irnt	continuous-23123-both_sexes-irnt	0.2572	0.0684	0.0542	0.0109	0.2092	1.3449e-19	0.0231	9.0567
EUR	EUR	0.0386	0.2217	0.0177	0.0059	0.1807	0.228	1.595	1.2958	0.1253	0.0235	0.0243	0.0078	1.8809	2.4421	3.3131	3.2014			1062498.0	1217311.0	biomarkers-30610-both_sexes-irnt	continuous-23124-both_sexes-irnt	0.2572	0.1344	0.0542	0.0107	0.19	1.1268e-12	0.0267	7.1141
EUR	EUR	0.0108	0.0683	0.0158	0.0055	0.1807	0.2664	1.595	1.4106	0.1253	0.0369	0.0243	0.011	1.8809	2.5783	3.3131	3.6535			1062498.0	1217311.0	biomarkers-30610-both_sexes-irnt	continuous-23125-both_sexes-irnt	0.2572	0.1548	0.0542	0.0139	0.0494	0.0509	0.0253	1.9525
EUR	EUR	0.0109	0.0693	0.0162	0.0056	0.1807	0.2672	1.595	1.4147	0.1253	0.0374	0.0243	0.011	1.8809	2.5783	3.3131	3.6684			1062498.0	1217311.0	biomarkers-30610-both_sexes-irnt	continuous-23126-both_sexes-irnt	0.2572	0.1554	0.0542	0.014	0.0495	0.0552	0.0258	1.9175
EUR	EUR	0.0411	0.2561	0.0147	0.0045	0.1807	0.2092	1.595	1.2898	0.1253	0.0232	0.0243	0.0071	1.8809	2.3777	3.3131	3.034			1062498.0	1217311.0	biomarkers-30610-both_sexes-irnt	continuous-23127-both_sexes-irnt	0.2572	0.1425	0.0542	0.0114	0.2116	9.8466e-20	0.0233	9.0906
EUR	EUR	0.0012	0.0042	0.0155	0.0053	0.1807	0.2938	1.595	1.4944	0.1253	0.0468	0.0243	0.0135	1.8809	2.6551	3.3131	3.9844			1062498.0	1217311.0	biomarkers-30610-both_sexes-irnt	continuous-23129-both_sexes-irnt	0.2572	0.1657	0.0542	0.0157	0.0053	0.8208	0.0234	0.2265
EUR	EUR	0.0012	0.0036	0.0155	0.0053	0.1807	0.2932	1.595	1.4949	0.1253	0.0467	0.0243	0.0135	1.8809	2.6599	3.3131	3.98			1062498.0	1217311.0	biomarkers-30610-both_sexes-irnt	continuous-23130-both_sexes-irnt	0.2572	0.1661	0.0542	0.0157	0.0051	0.8264	0.0234	0.2194
EUR	EUR	-0.0354	-0.0127	0.0109	0.0057	0.1807	0.0855	1.595	1.0637	0.1253	0.0075	0.0243	0.0068	1.8809	1.2201	3.3131	1.226			1062498.0	1217311.0	biomarkers-30610-both_sexes-irnt	continuous-2946-both_sexes-irnt	0.2572	0.2819	0.0542	0.0333	-0.2847	1.4769e-13	0.0385	-7.3892
EUR	EUR	0.0223	0.2441	0.0224	0.0066	0.1807	0.1761	1.5951	1.2158	0.1253	0.0344	0.0244	0.01	1.8809	1.8972	3.3129	2.7266			1062498.0	1217311.0	biomarkers-30610-both_sexes-irnt	continuous-30000-both_sexes-irnt	0.2573	0.125	0.0542	0.0199	0.1251	0.0028	0.0418	2.9932
EUR	EUR	0.0254	0.1967	0.0211	0.0057	0.1807	0.1834	1.595	1.5443	0.1253	0.0627	0.0243	0.0147	1.8809	1.9798	3.3131	3.1411			1062498.0	1217311.0	biomarkers-30610-both_sexes-irnt	continuous-30010-both_sexes-irnt	0.2572	0.2542	0.0542	0.0293	0.1398	8.1211e-07	0.0283	4.9324
EUR	EUR	0.0159	0.1463	0.0177	0.0045	0.1807	0.126	1.595	1.4244	0.1253	0.0574	0.0243	0.0109	1.8809	1.7688	3.3131	2.5201			1062498.0	1217311.0	biomarkers-30610-both_sexes-irnt	continuous-30020-both_sexes-irnt	0.2572	0.2792	0.0542	0.0378	0.1053	0.0002	0.0281	3.7411
EUR	EUR	0.016	0.1596	0.018	0.0045	0.1807	0.1215	1.595	1.4214	0.1253	0.0582	0.0243	0.0113	1.8809	1.7609	3.3131	2.4777			1062498.0	1217311.0	biomarkers-30610-both_sexes-irnt	continuous-30030-both_sexes-irnt	0.2572	0.2852	0.0542	0.0394	0.1082	0.0001	0.028	3.8653
EUR	EUR	-0.0187	-0.0792	0.0184	0.0058	0.1807	0.2047	1.595	1.5667	0.1253	0.099	0.0243	0.0209	1.8809	1.8606	3.3129	3.377			1062498.0	1217311.0	biomarkers-30610-both_sexes-irnt	continuous-30040-both_sexes-irnt	0.2573	0.2384	0.0542	0.0416	-0.0971	0.0006	0.0285	-3.4102
EUR	EUR	-0.0169	-0.0951	0.0183	0.0055	0.1807	0.1982	1.5951	1.5222	0.1253	0.1015	0.0243	0.0213	1.8809	1.7885	3.3129	3.2669			1062498.0	1217311.0	biomarkers-30610-both_sexes-irnt	continuous-30050-both_sexes-irnt	0.2573	0.2304	0.0542	0.0448	-0.0892	0.0013	0.0278	-3.2071
EUR	EUR	-0.0007	-0.0461	0.0126	0.0027	0.1807	0.0462	1.595	1.1117	0.1253	0.0231	0.0243	0.0059	1.8809	1.2631	3.3131	1.4946			1062498.0	1217311.0	biomarkers-30610-both_sexes-irnt	continuous-30060-both_sexes-irnt	0.2572	0.2258	0.0542	0.0466	-0.0073	0.8057	0.0295	-0.246
EUR	EUR	0.0099	0.0619	0.0318	0.0111	0.1807	0.1777	1.595	1.3375	0.1253	0.0627	0.0243	0.018	1.8809	1.6562	3.3131	2.9192			1062498.0	1217311.0	biomarkers-30610-both_sexes-irnt	continuous-30070-both_sexes-irnt	0.2572	0.1758	0.0542	0.0327	0.055	0.3783	0.0625	0.881
EUR	EUR	0.0114	0.1339	0.0258	0.0084	0.1805	0.2424	1.5955	1.6211	0.1252	0.0547	0.0243	0.0182	1.8809	2.0598	3.3117	3.6784			1062498.0	1217311.0	biomarkers-30610-both_sexes-irnt	continuous-30080-both_sexes-irnt	0.2576	0.2319	0.0542	0.0204	0.0547	0.1923	0.0419	1.3038
EUR	EUR	0.0194	0.1576	0.0214	0.0057	0.1807	0.1979	1.5951	1.5598	0.1253	0.0488	0.0243	0.0148	1.8809	1.9548	3.3131	3.1979			1062498.0	1217311.0	biomarkers-30610-both_sexes-irnt	continuous-30090-both_sexes-irnt	0.2573	0.2547	0.0542	0.0222	0.1025	0.0014	0.0321	3.1899
EUR	EUR	0.0156	0.0058	0.024	0.0081	0.178	0.2845	1.6021	1.893	0.1249	0.092	0.0239	0.0303	1.8809	2.0471	3.295	4.2786			1062498.0	1217311.0	biomarkers-30610-both_sexes-irnt	continuous-30100-both_sexes-irnt	0.2623	0.2724	0.0544	0.0281	0.0694	0.0494	0.0353	1.9648
EUR	EUR	0.0206	0.0086	0.037	0.0134	0.1808	0.1948	1.595	1.5231	0.1252	0.0763	0.0243	0.0238	1.8809	1.7491	3.3131	3.3344			1062498.0	1217311.0	biomarkers-30610-both_sexes-irnt	continuous-30110-both_sexes-irnt	0.2572	0.2241	0.0541	0.0327	0.11	0.1086	0.0686	1.6047
EUR	EUR	0.0096	0.1154	0.0164	0.0053	0.1807	0.1709	1.595	1.3901	0.1253	0.0471	0.0243	0.0129	1.8809	1.8931	3.3131	2.8786			1062498.0	1217311.0	biomarkers-30610-both_sexes-irnt	continuous-30120-both_sexes-irnt	0.2572	0.2077	0.0542	0.0251	0.0547	0.0852	0.0318	1.7213
EUR	EUR	0.0094	0.1379	0.0196	0.0054	0.1807	0.1587	1.595	1.5901	0.1253	0.0859	0.0243	0.0175	1.8809	1.7885	3.3132	2.9191			1062498.0	1217311.0	biomarkers-30610-both_sexes-irnt	continuous-30130-both_sexes-irnt	0.2572	0.3075	0.0542	0.0447	0.0552	0.1116	0.0347	1.5912
EUR	EUR	0.0201	0.2396	0.0236	0.007	0.1806	0.1501	1.5953	1.203	0.1252	0.0323	0.0243	0.0093	1.8809	1.7688	3.3126	2.4924			1062498.0	1217311.0	biomarkers-30610-both_sexes-irnt	continuous-30140-both_sexes-irnt	0.2574	0.136	0.0542	0.0217	0.1219	0.0103	0.0475	2.5671
EUR	EUR	0.0158	0.0867	0.019	0.0062	0.1808	0.173	1.595	1.3738	0.1215	0.0632	0.0242	0.0197	1.8809	1.7767	3.3137	2.9582			1062498.0	1217311.0	biomarkers-30610-both_sexes-irnt	continuous-30150-both_sexes-irnt	0.2572	0.1909	0.0525	0.0323	0.0891	0.0085	0.0339	2.6307
EUR	EUR	-0.0084	-0.1212	0.0181	0.0056	0.1807	0.1378	1.595	1.3238	0.1253	0.0364	0.0243	0.0105	1.8809	1.7218	3.3131	2.508			1062498.0	1217311.0	biomarkers-30610-both_sexes-irnt	continuous-30180-both_sexes-irnt	0.2572	0.2147	0.0542	0.0241	-0.0532	0.1505	0.037	-1.4376
EUR	EUR	-0.0059	-0.0718	0.022	0.0054	0.1807	0.1382	1.595	1.5492	0.1253	0.0907	0.0243	0.0168	1.8809	1.6601	3.3132	2.7116			1062498.0	1217311.0	biomarkers-30610-both_sexes-irnt	continuous-30190-both_sexes-irnt	0.2572	0.3208	0.0542	0.053	-0.0375	0.2771	0.0345	-1.0869
EUR	EUR	0.0066	0.1239	0.0215	0.0063	0.1807	0.1262	1.595	1.3025	0.1253	0.0368	0.0243	0.0096	1.8809	1.6946	3.3131	2.4006			1062498.0	1217311.0	biomarkers-30610-both_sexes-irnt	continuous-30200-both_sexes-irnt	0.2572	0.216	0.0542	0.0263	0.0437	0.3209	0.044	0.9925
EUR	EUR	0.0094	-0.01	0.023	0.0078	0.1807	0.1769	1.595	1.3932	0.1253	0.0674	0.0243	0.021	1.8809	1.7452	3.3132	3.0215			1062498.0	1217311.0	biomarkers-30610-both_sexes-irnt	continuous-30210-both_sexes-irnt	0.2572	0.1945	0.0542	0.0333	0.0525	0.226	0.0434	1.2108
EUR	EUR	0.0111	0.1475	0.0172	0.0047	0.1807	0.1596	1.595	1.4037	0.1253	0.0757	0.0243	0.0163	1.8809	1.8485	3.3131	2.8544			1062498.0	1217311.0	biomarkers-30610-both_sexes-irnt	continuous-30240-both_sexes-irnt	0.2572	0.2177	0.0542	0.0408	0.0654	0.0259	0.0294	2.2275
EUR	EUR	0.0155	0.1799	0.0171	0.0046	0.1807	0.1628	1.595	1.4147	0.1253	0.0736	0.0243	0.016	1.8809	1.9013	3.3131	2.8944			1062498.0	1217311.0	biomarkers-30610-both_sexes-irnt	continuous-30250-both_sexes-irnt	0.2572	0.2189	0.0542	0.0388	0.0906	0.0015	0.0286	3.1687
EUR	EUR	-0.0031	0.006	0.0189	0.006	0.1807	0.1642	1.595	1.403	0.1253	0.0781	0.0243	0.017	1.8809	1.6259	3.313	2.8357			1062498.0	1217311.0	biomarkers-30610-both_sexes-irnt	continuous-30260-both_sexes-irnt	0.2572	0.2196	0.0542	0.0425	-0.0177	0.6237	0.0362	-0.4906
EUR	EUR	-0.009	-0.0759	0.0166	0.0052	0.1807	0.1655	1.595	1.4617	0.1253	0.0747	0.0243	0.0158	1.8809	1.7648	3.313	2.8807			1062498.0	1217311.0	biomarkers-30610-both_sexes-irnt	continuous-30270-both_sexes-irnt	0.2573	0.2455	0.0542	0.0397	-0.0523	0.1068	0.0324	-1.6127
EUR	EUR	0.0052	0.1268	0.0128	0.0036	0.1807	0.1124	1.595	1.2937	0.1253	0.0542	0.0243	0.011	1.8809	1.6145	3.3131	2.2798			1062498.0	1217311.0	biomarkers-30610-both_sexes-irnt	continuous-30280-both_sexes-irnt	0.2572	0.2295	0.0542	0.0424	0.0367	0.1594	0.0261	1.407
EUR	EUR	0.0101	0.1675	0.0161	0.0045	0.1807	0.1716	1.595	1.4404	0.1253	0.0837	0.0243	0.0165	1.8809	1.9218	3.3131	3.0038			1062498.0	1217311.0	biomarkers-30610-both_sexes-irnt	continuous-30290-both_sexes-irnt	0.2572	0.2198	0.0542	0.0418	0.0573	0.0361	0.0274	2.0953
EUR	EUR	0.0136	0.1921	0.0164	0.0045	0.1807	0.1728	1.595	1.4453	0.1238	0.0828	0.0244	0.0164	1.8809	1.9507	3.3126	3.0205			1062498.0	1217311.0	biomarkers-30610-both_sexes-irnt	continuous-30300-both_sexes-irnt	0.2573	0.2204	0.0535	0.041	0.0767	0.0047	0.0271	2.8243
EUR	EUR	0.0056	0.0892	0.0144	0.0044	0.1807	0.0624	1.595	1.0691	0.1253	0.0106	0.0243	0.0029	1.8809	1.4709	3.3131	1.5842			1062498.0	1217311.0	biomarkers-30610-both_sexes-irnt	continuous-30510-both_sexes-irnt	0.2572	0.1183	0.0542	0.0181	0.0532	0.2463	0.0459	1.1595
EUR	EUR	-0.0038	0.0185	0.0124	0.0036	0.1807	0.0432	1.595	1.0231	0.1253	0.0102	0.0243	0.0023	1.8809	1.3238	3.3131	1.3846			1062498.0	1217311.0	biomarkers-30610-both_sexes-irnt	continuous-30520-both_sexes-irnt	0.2572	0.06	0.0542	0.0266	-0.0425	0.2866	0.0398	-1.0656
EUR	EUR	0.0161	0.072	0.0119	0.004	0.1807	0.0699	1.595	1.0603	0.1253	0.0106	0.0243	0.0031	1.8809	1.5071	3.3131	1.6429			1062498.0	1217311.0	biomarkers-30610-both_sexes-irnt	continuous-30530-both_sexes-irnt	0.2572	0.0937	0.0542	0.0165	0.1435	0.0006	0.0418	3.4333
EUR	EUR	-0.0251	-0.1234	0.0132	0.0047	0.1807	0.2114	1.595	1.1644	0.1253	0.0237	0.0243	0.0091	1.8809	2.1199	3.3131	2.8354			1062498.0	1217311.0	biomarkers-30610-both_sexes-irnt	continuous-3062-both_sexes-irnt	0.2572	0.0896	0.0542	0.0129	-0.1286	2.5359e-09	0.0216	-5.9591
EUR	EUR	-0.0244	-0.1053	0.0154	0.0056	0.1807	0.1917	1.595	1.1329	0.1253	0.0196	0.0243	0.0077	1.8809	2.0344	3.3131	2.6452			1062498.0	1217311.0	biomarkers-30610-both_sexes-irnt	continuous-3063-both_sexes-irnt	0.2572	0.0808	0.0542	0.0119	-0.1309	7.173e-07	0.0264	-4.9566
EUR	EUR	-0.0104	-0.0564	0.0157	0.0053	0.1807	0.1023	1.595	1.0875	0.1253	0.0144	0.0243	0.005	1.8809	1.6334	3.3131	1.9082			1062498.0	1217311.0	biomarkers-30610-both_sexes-irnt	continuous-3064-both_sexes-irnt	0.2572	0.0963	0.0542	0.0159	-0.0768	0.0377	0.037	-2.078
EUR	EUR	0.019	0.0938	0.0164	0.0066	0.1807	0.2908	1.595	1.3257	0.1253	0.0278	0.0243	0.0169	1.8809	2.0344	3.3131	2.7324			1062498.0	1217311.0	biomarkers-30610-both_sexes-irnt	continuous-3143-both_sexes-irnt	0.2572	0.188	0.0542	0.016	0.0829	0.0038	0.0286	2.8955
EUR	EUR	0.004	-0.0364	0.0331	0.016	0.1807	0.2629	1.5951	1.2548	0.1253	0.0458	0.0243	0.0274	1.8809	1.7024	3.313	2.6366			1062498.0	1217311.0	biomarkers-30610-both_sexes-irnt	continuous-3144-both_sexes-irnt	0.2573	0.1557	0.0542	0.028	0.0183	0.8123	0.0773	0.2374
EUR	EUR	-0.0071	-0.0656	0.0299	0.0147	0.1807	0.2911	1.5951	1.3336	0.1253	0.0475	0.0243	0.0286	1.8809	1.7806	3.313	2.8271			1062498.0	1217311.0	biomarkers-30610-both_sexes-irnt	continuous-3147-both_sexes-irnt	0.2573	0.1826	0.0542	0.026	-0.0309	0.6578	0.0698	-0.4429
EUR	EUR	-0.007	-0.0665	0.0295	0.0145	0.1807	0.2872	1.5951	1.3066	0.1253	0.0466	0.0243	0.0282	1.8809	1.7491	3.313	2.7778			1062498.0	1217311.0	biomarkers-30610-both_sexes-irnt	continuous-3148-both_sexes-irnt	0.2573	0.1724	0.0542	0.0262	-0.0306	0.6579	0.0692	-0.4428
EUR	EUR	-0.0009	0.01	0.0082	0.0023	0.1807	0.054	1.595	1.0394	0.1253	0.0119	0.0243	0.0028	1.8809	1.4034	3.3131	1.4946			1062498.0	1217311.0	biomarkers-30610-both_sexes-irnt	continuous-399-both_sexes-irnt	0.2572	0.0797	0.0542	0.024	-0.0094	0.6828	0.023	-0.4087
EUR	EUR	-0.0069	0.0245	0.0094	0.0027	0.1807	0.0805	1.595	1.1051	0.1253	0.0124	0.0243	0.0034	1.8809	1.607	3.3131	1.7785			1062498.0	1217311.0	biomarkers-30610-both_sexes-irnt	continuous-400-both_sexes-irnt	0.2572	0.135	0.0542	0.016	-0.0568	0.0078	0.0214	-2.661
EUR	EUR	0.0022	0.0372	0.0092	0.0025	0.1807	0.0802	1.595	1.1064	0.1253	0.0123	0.0243	0.003	1.8809	1.6221	3.3131	1.7882			1062498.0	1217311.0	biomarkers-30610-both_sexes-irnt	continuous-404-both_sexes-irnt	0.2572	0.135	0.0542	0.0156	0.0182	0.3929	0.0213	0.8543
EUR	EUR	0.0238	0.1262	0.0205	0.007	0.1807	0.1274	1.595	1.2138	0.1253	0.0205	0.0243	0.0057	1.8809	1.8364	3.3131	2.2813			1062498.0	1217311.0	biomarkers-30610-both_sexes-irnt	continuous-4079-both_sexes-irnt	0.2572	0.1668	0.0542	0.016	0.157	0.0002	0.0417	3.7629
EUR	EUR	0.0257	0.0905	0.0197	0.0067	0.1807	0.1348	1.595	1.2274	0.1253	0.02	0.0243	0.0057	1.8809	1.8728	3.3131	2.3554			1062498.0	1217311.0	biomarkers-30610-both_sexes-irnt	continuous-4080-both_sexes-irnt	0.2572	0.1678	0.0542	0.0148	0.1644	1.436e-05	0.0379	4.3383
EUR	EUR	-0.0036	-0.0103	0.0279	0.0163	0.1807	0.2705	1.595	1.1234	0.1253	0.0302	0.0243	0.0337	1.8809	1.4387	3.3131	1.8843			1062498.0	1217311.0	biomarkers-30610-both_sexes-irnt	continuous-4101-both_sexes-irnt	0.2572	0.1395	0.0542	0.0341	-0.0165	0.8368	0.0801	-0.206
EUR	EUR	-0.0122	-0.0331	0.026	0.0153	0.1807	0.2858	1.5951	1.1485	0.1253	0.0281	0.0243	0.03	1.8809	1.4709	3.313	1.9455			1062498.0	1217311.0	biomarkers-30610-both_sexes-irnt	continuous-4104-both_sexes-irnt	0.2573	0.1571	0.0542	0.0297	-0.0536	0.4731	0.0747	-0.7175
EUR	EUR	-0.0119	-0.0337	0.0263	0.0154	0.1807	0.288	1.5951	1.1477	0.1253	0.0284	0.0243	0.0302	1.8809	1.4709	3.313	1.9508			1062498.0	1217311.0	biomarkers-30610-both_sexes-irnt	continuous-4105-both_sexes-irnt	0.2573	0.1553	0.0542	0.0298	-0.0522	0.4856	0.0748	-0.6974
EUR	EUR	-0.0122	-0.0331	0.026	0.0153	0.1807	0.2858	1.5951	1.1485	0.1253	0.0281	0.0243	0.03	1.8809	1.4709	3.313	1.9455			1062498.0	1217311.0	biomarkers-30610-both_sexes-irnt	continuous-4106-both_sexes-irnt	0.2573	0.1571	0.0542	0.0297	-0.0536	0.473	0.0747	-0.7175
EUR	EUR	0.0215	0.0604	0.0136	0.0071	0.1807	0.2876	1.595	1.1623	0.1253	0.0154	0.0243	0.0163	1.8809	1.6145	3.3131	1.9214			1062498.0	1217311.0	biomarkers-30610-both_sexes-irnt	continuous-4119-both_sexes-irnt	0.2572	0.1762	0.0542	0.0168	0.0943	0.002	0.0305	3.0877
EUR	EUR	-0.0095	-0.0359	0.027	0.016	0.1807	0.2917	1.5951	1.1552	0.1253	0.0294	0.0243	0.0315	1.8809	1.4781	3.313	1.9796			1062498.0	1217311.0	biomarkers-30610-both_sexes-irnt	continuous-4123-both_sexes-irnt	0.2573	0.1584	0.0542	0.03	-0.0412	0.5917	0.0768	-0.5364
EUR	EUR	0.0147	0.073	0.0075	0.0023	0.1807	0.0386	1.595	1.0187	0.1253	0.0083	0.0243	0.0025	1.8809	1.207	3.3131	1.2331			1062498.0	1217311.0	biomarkers-30610-both_sexes-irnt	continuous-41235-both_sexes	0.2572	0.0801	0.0542	0.0358	0.1763	1.8548e-10	0.0277	6.3729
EUR	EUR	-0.009	-0.0355	0.0269	0.016	0.1807	0.288	1.5951	1.1334	0.1253	0.0291	0.0243	0.0312	1.8809	1.453	3.313	1.9482			1062498.0	1217311.0	biomarkers-30610-both_sexes-irnt	continuous-4124-both_sexes-irnt	0.2573	0.1406	0.0542	0.0307	-0.0395	0.6084	0.0772	-0.5124
EUR	EUR	-0.0095	-0.0359	0.027	0.016	0.1807	0.2917	1.5951	1.1552	0.1253	0.0294	0.0243	0.0315	1.8809	1.4781	3.313	1.9796			1062498.0	1217311.0	biomarkers-30610-both_sexes-irnt	continuous-4125-both_sexes-irnt	0.2573	0.1584	0.0542	0.03	-0.0412	0.5916	0.0768	-0.5366
EUR	EUR	0.0146	0.091	0.009	0.0042	0.1807	0.1218	1.595	1.0653	0.1253	0.0163	0.0243	0.013	1.8809	1.2664	3.3131	1.407			1062498.0	1217311.0	biomarkers-30610-both_sexes-irnt	continuous-4194-both_sexes-irnt	0.2572	0.1606	0.0542	0.0401	0.0982	0.0008	0.0294	3.3388
EUR	EUR	0.0011	-0.0261	0.01	0.0044	0.1807	0.0464	1.595	1.0342	0.1253	0.0081	0.0243	0.005	1.8809	1.1459	3.3131	1.1652			1062498.0	1217311.0	biomarkers-30610-both_sexes-irnt	continuous-4195-both_sexes-irnt	0.2572	0.2067	0.0542	0.0489	0.0123	0.802	0.0492	0.2507
EUR	EUR	0.0035	0.0311	0.0084	0.0032	0.1807	0.0214	1.595	1.037	0.1253	0.0073	0.0243	0.0036	1.8809	1.0926	3.3131	1.0954			1062498.0	1217311.0	biomarkers-30610-both_sexes-irnt	continuous-4241-both_sexes-irnt	0.2572	0.3879	0.0542	0.0769	0.0559	0.277	0.0515	1.0871
EUR	EUR	-0.0082	-0.0728	0.0114	0.003	0.1807	0.1195	1.595	1.1217	0.1253	0.017	0.0243	0.0045	1.8809	1.8324	3.3131	2.1465			1062498.0	1217311.0	biomarkers-30610-both_sexes-irnt	continuous-46-both_sexes-irnt	0.2572	0.1061	0.0542	0.0149	-0.0555	0.0067	0.0205	-2.7126
EUR	EUR	-0.0089	-0.0737	0.0116	0.0029	0.1807	0.1188	1.595	1.1293	0.1253	0.0166	0.0243	0.0046	1.8809	1.8284	3.3131	2.144			1062498.0	1217311.0	biomarkers-30610-both_sexes-irnt	continuous-47-both_sexes-irnt	0.2572	0.1131	0.0542	0.0145	-0.0605	0.0022	0.0197	-3.0648
EUR	EUR	0.0357	0.2273	0.0123	0.0039	0.1807	0.2087	1.595	1.1149	0.1253	0.0205	0.0243	0.0066	1.8809	2.2737	3.3131	2.8544			1062498.0	1217311.0	biomarkers-30610-both_sexes-irnt	continuous-48-both_sexes-irnt	0.2572	0.062	0.0542	0.0111	0.1838	1.1855e-15	0.023	8.0059
EUR	EUR	0.002	0.0103	0.0082	0.0036	0.1807	0.033	1.595	1.0238	0.1253	0.0075	0.0243	0.0042	1.8809	1.1144	3.3131	1.1152			1062498.0	1217311.0	biomarkers-30610-both_sexes-irnt	continuous-4836-both_sexes	0.2572	0.2065	0.0542	0.065	0.0264	0.5776	0.0473	0.5569
EUR	EUR	0.0312	0.1803	0.0163	0.0052	0.1807	0.2173	1.595	1.3373	0.1253	0.0258	0.0243	0.008	1.8809	2.4421	3.3131	3.1653			1062498.0	1217311.0	biomarkers-30610-both_sexes-irnt	continuous-49-both_sexes-irnt	0.2572	0.1558	0.0542	0.0119	0.1572	5.7101e-10	0.0254	6.1982
EUR	EUR	-0.0209	-0.0885	0.0199	0.0064	0.1807	0.5245	1.595	1.9724	0.1252	0.0901	0.0244	0.0269	1.8809	3.315	3.3132	6.5721			1062498.0	1217311.0	biomarkers-30610-both_sexes-irnt	continuous-50-both_sexes-irnt	0.2572	0.1745	0.0541	0.0162	-0.0679	0.0003	0.0189	-3.5872
EUR	EUR	0.0174	0.012	0.0177	0.012	0.1807	0.3139	1.595	1.1911	0.1253	0.0428	0.0243	0.0327	1.8809	1.4281	3.3131	1.7409			1062498.0	1217311.0	biomarkers-30610-both_sexes-irnt	continuous-5096-both_sexes-irnt	0.2572	0.2579	0.0542	0.0577	0.0729	0.1359	0.0489	1.4913
EUR	EUR	0.0161	0.0125	0.0177	0.0129	0.1807	0.3311	1.595	1.1743	0.1253	0.0342	0.0243	0.0314	1.8809	1.4069	3.3131	1.6758			1062498.0	1217311.0	biomarkers-30610-both_sexes-irnt	continuous-5097-both_sexes-irnt	0.2572	0.2579	0.0542	0.0506	0.0659	0.2015	0.0516	1.2772
EUR	EUR	0.0159	0.0167	0.0177	0.0119	0.1808	0.3198	1.5949	1.2031	0.1215	0.0438	0.0244	0.0327	1.8809	1.4494	3.3137	1.7632			1062498.0	1217311.0	biomarkers-30610-both_sexes-irnt	continuous-5099-both_sexes-irnt	0.2571	0.2661	0.0525	0.0574	0.0661	0.1695	0.0481	1.3738
EUR	EUR	-0.0108	-0.0501	0.0152	0.0047	0.1807	0.2492	1.595	1.4722	0.1253	0.0485	0.0243	0.015	1.8809	2.3006	3.3131	3.6716			1062498.0	1217311.0	biomarkers-30610-both_sexes-irnt	continuous-51-both_sexes-irnt	0.2572	0.1768	0.0542	0.0182	-0.0511	0.024	0.0226	-2.2579
EUR	EUR	0.0157	0.0123	0.0153	0.01	0.1807	0.3007	1.595	1.2082	0.1253	0.0431	0.0243	0.0314	1.8809	1.4281	3.3131	1.7292			1062498.0	1217311.0	biomarkers-30610-both_sexes-irnt	continuous-5132-both_sexes-irnt	0.2572	0.2856	0.0542	0.0592	0.0672	0.1047	0.0414	1.6223
EUR	EUR	0.0172	0.009	0.0178	0.0127	0.1807	0.3218	1.595	1.1801	0.1253	0.0341	0.0243	0.0306	1.8809	1.3894	3.3131	1.6655			1062498.0	1217311.0	biomarkers-30610-both_sexes-irnt	continuous-5134-both_sexes-irnt	0.2572	0.2706	0.0542	0.0513	0.0713	0.1652	0.0514	1.3878
EUR	EUR	0.0151	0.0117	0.0159	0.0104	0.1807	0.293	1.595	1.1941	0.1253	0.0416	0.0243	0.0305	1.8809	1.4034	3.3131	1.7007			1062498.0	1217311.0	biomarkers-30610-both_sexes-irnt	continuous-5135-both_sexes-irnt	0.2572	0.277	0.0542	0.0594	0.0655	0.1364	0.0439	1.4894
EUR	EUR	-0.0048	0.0473	0.0118	0.0032	0.1807	0.0282	1.595	1.027	0.1253	0.0087	0.0243	0.002	1.8809	1.2201	3.3131	1.2619			1062498.0	1217311.0	biomarkers-30610-both_sexes-irnt	continuous-699-both_sexes-irnt	0.2572	0.1032	0.0542	0.0332	-0.0667	0.126	0.0436	-1.5301
EUR	EUR	-0.0067	-0.0389	0.0089	0.0019	0.1807	0.0116	1.595	1.0371	0.1253	0.007	0.0243	0.0015	1.8809	1.127	3.3131	1.135			1062498.0	1217311.0	biomarkers-30610-both_sexes-irnt	continuous-709-both_sexes	0.2572	0.2751	0.0542	0.0521	-0.1458	0.0006	0.0423	-3.4436
EUR	EUR	-0.0056	-0.0728	0.0085	0.0023	0.1807	0.03	1.595	1.0584	0.1253	0.008	0.0243	0.0018	1.8809	1.2697	3.3131	1.3061			1062498.0	1217311.0	biomarkers-30610-both_sexes-irnt	continuous-728-both_sexes	0.2572	0.1907	0.0542	0.0261	-0.0762	0.0225	0.0334	-2.2816
EUR	EUR	-0.0248	-0.1766	0.0106	0.0031	0.1807	0.0835	1.595	1.1622	0.1253	0.0127	0.0243	0.0039	1.8809	1.6259	3.3131	1.779			1062498.0	1217311.0	biomarkers-30610-both_sexes-irnt	continuous-738-both_sexes	0.2572	0.2082	0.0542	0.0163	-0.202	3.4995e-10	0.0322	-6.2749
EUR	EUR	-0.0071	-0.0656	0.0299	0.0147	0.1807	0.2911	1.5951	1.3336	0.1253	0.0475	0.0243	0.0286	1.8809	1.7806	3.313	2.8271			1062498.0	1217311.0	biomarkers-30610-both_sexes-irnt	continuous-78-both_sexes-irnt	0.2573	0.1826	0.0542	0.026	-0.0309	0.6578	0.0698	-0.4429
EUR	EUR	0.0009	-0.017	0.01	0.003	0.1807	0.04	1.595	1.0392	0.1253	0.0085	0.0243	0.0021	1.8809	1.3135	3.3131	1.3707			1062498.0	1217311.0	biomarkers-30610-both_sexes-irnt	continuous-864-both_sexes	0.2572	0.1059	0.0542	0.023	0.0101	0.784	0.0369	0.2741
EUR	EUR	-0.0245	-0.1555	0.0117	0.0035	0.1807	0.0804	1.595	1.062	0.1253	0.0108	0.0243	0.003	1.8809	1.5771	3.3131	1.7387			1062498.0	1217311.0	biomarkers-30610-both_sexes-irnt	continuous-924-both_sexes	0.2572	0.084	0.0542	0.0147	-0.2032	1.313e-12	0.0286	-7.0929
EUR	EUR	-0.0133	-0.0676	0.0097	0.0024	0.1807	0.0338	1.595	1.0619	0.1253	0.0086	0.0243	0.0021	1.8809	1.2966	3.3131	1.3504			1062498.0	1217311.0	biomarkers-30610-both_sexes-irnt	continuous-943-both_sexes	0.2572	0.1767	0.0542	0.0244	-0.1699	5.9457e-09	0.0292	-5.8183
EUR	EUR	-0.0383	-0.1271	0.0274	0.0088	0.1807	0.137	1.595	1.4436	0.1253	0.0565	0.0243	0.0112	1.8809	1.7413	3.3131	2.5124			1062498.0	1217311.0	biomarkers-30610-both_sexes-irnt	continuous-AG-both_sexes-irnt	0.2572	0.2933	0.0542	0.0374	-0.2432	2.0502e-07	0.0468	-5.1947
EUR	EUR	0.0301	0.1391	0.024	0.0085	0.1807	0.1785	1.595	1.3122	0.1253	0.0275	0.0243	0.0078	1.8809	2.1026	3.3131	2.8141			1062498.0	1217311.0	biomarkers-30610-both_sexes-irnt	continuous-DBP-both_sexes-auto_medadj_irnt	0.2572	0.1721	0.0542	0.0152	0.1676	7.4981e-05	0.0423	3.9599
EUR	EUR	0.0295	0.1372	0.0239	0.0084	0.1807	0.1763	1.595	1.3093	0.1253	0.0274	0.0243	0.0077	1.8809	2.0855	3.3131	2.792			1062498.0	1217311.0	biomarkers-30610-both_sexes-irnt	continuous-DBP-both_sexes-auto_medadj_raw	0.2572	0.1726	0.0542	0.0153	0.1654	9.3316e-05	0.0423	3.9073
EUR	EUR	0.0243	0.1317	0.0216	0.0072	0.1807	0.1284	1.595	1.2377	0.1253	0.0214	0.0243	0.0056	1.8809	1.9013	3.3131	2.3786			1062498.0	1217311.0	biomarkers-30610-both_sexes-irnt	continuous-DBP-both_sexes-combined_irnt	0.2572	0.1725	0.0542	0.0155	0.1598	0.0002	0.0427	3.7415
EUR	EUR	0.0305	0.1451	0.0251	0.0087	0.1807	0.1789	1.595	1.3299	0.1253	0.0287	0.0243	0.0077	1.8809	2.1633	3.3131	2.9242			1062498.0	1217311.0	biomarkers-30610-both_sexes-irnt	continuous-DBP-both_sexes-combined_medadj_irnt	0.2572	0.1714	0.0542	0.0149	0.1695	8.3061e-05	0.0431	3.9354
EUR	EUR	0.0299	0.1433	0.0249	0.0086	0.1807	0.1769	1.595	1.3257	0.1253	0.0286	0.0243	0.0077	1.8809	2.1502	3.3131	2.9018			1062498.0	1217311.0	biomarkers-30610-both_sexes-irnt	continuous-DBP-both_sexes-combined_medadj_raw	0.2572	0.1713	0.0542	0.015	0.1673	0.0001	0.043	3.8853
EUR	EUR	0.0239	0.1317	0.0215	0.0071	0.1807	0.1269	1.595	1.2342	0.1253	0.0212	0.0243	0.0056	1.8809	1.8891	3.3131	2.3601			1062498.0	1217311.0	biomarkers-30610-both_sexes-irnt	continuous-DBP-both_sexes-combined_raw	0.2572	0.1722	0.0542	0.0156	0.1581	0.0002	0.0427	3.7056
EUR	EUR	0.0229	0.0518	0.0274	0.0065	0.1809	0.1415	1.5933	1.4106	0.1246	0.1017	0.0244	0.0199	1.8809	1.6601	3.312	2.63			1062498.0	1217311.0	biomarkers-30610-both_sexes-irnt	continuous-LDLC-both_sexes-medadj_irnt	0.2566	0.2519	0.0539	0.0624	0.1433	8.6133e-05	0.0365	3.9267
EUR	EUR	0.0235	0.0486	0.03	0.0063	0.1808	0.1358	1.594	1.4144	0.1249	0.1178	0.0243	0.0205	1.8809	1.6448	3.3121	2.5894			1062498.0	1217311.0	biomarkers-30610-both_sexes-irnt	continuous-LDLC-both_sexes-medadj_raw	0.2569	0.2607	0.054	0.0741	0.1502	3.5638e-05	0.0363	4.1341
EUR	EUR	0.0265	0.1174	0.0212	0.0073	0.1807	0.1254	1.595	1.2135	0.1253	0.0188	0.0243	0.0056	1.8809	1.8204	3.3131	2.272			1062498.0	1217311.0	biomarkers-30610-both_sexes-irnt	continuous-MAP-both_sexes-auto_irnt	0.2572	0.1678	0.0542	0.0148	0.1762	3.7602e-05	0.0427	4.1217
EUR	EUR	0.0324	0.1304	0.0244	0.0087	0.1807	0.1804	1.595	1.3157	0.1253	0.027	0.0243	0.0079	1.8809	2.1026	3.3131	2.8361			1062498.0	1217311.0	biomarkers-30610-both_sexes-irnt	continuous-MAP-both_sexes-auto_medadj_irnt	0.2572	0.172	0.0542	0.0147	0.1794	2.3051e-05	0.0424	4.2331
EUR	EUR	0.0317	0.1265	0.0242	0.0086	0.1807	0.1769	1.595	1.3116	0.1253	0.0268	0.0243	0.0078	1.8809	2.0769	3.3131	2.8028			1062498.0	1217311.0	biomarkers-30610-both_sexes-irnt	continuous-MAP-both_sexes-auto_medadj_raw	0.2572	0.1728	0.0542	0.0149	0.1771	2.8862e-05	0.0423	4.1823
EUR	EUR	0.0258	0.1155	0.0209	0.0071	0.1807	0.1219	1.595	1.2071	0.1253	0.0185	0.0243	0.0055	1.8809	1.8005	3.3131	2.235			1062498.0	1217311.0	biomarkers-30610-both_sexes-irnt	continuous-MAP-both_sexes-auto_raw	0.2572	0.1677	0.0542	0.015	0.1741	4.5197e-05	0.0427	4.0792
EUR	EUR	0.0268	0.1221	0.0221	0.0074	0.1807	0.1255	1.595	1.2217	0.1253	0.0198	0.0243	0.0056	1.8809	1.8687	3.3131	2.3432			1062498.0	1217311.0	biomarkers-30610-both_sexes-irnt	continuous-MAP-both_sexes-combined_irnt	0.2572	0.1651	0.0542	0.0148	0.178	4.1887e-05	0.0434	4.0968
EUR	EUR	0.0331	0.1381	0.0257	0.0089	0.1807	0.1861	1.595	1.3651	0.1253	0.0291	0.0243	0.0081	1.8809	2.2203	3.3131	3.0246			1062498.0	1217311.0	biomarkers-30610-both_sexes-irnt	continuous-MAP-both_sexes-combined_medadj_irnt	0.2572	0.1803	0.0542	0.0144	0.1803	2.622e-05	0.0429	4.204
EUR	EUR	0.0323	0.1342	0.0254	0.0088	0.1807	0.1827	1.595	1.3594	0.1253	0.0289	0.0243	0.008	1.8809	2.1939	3.3131	2.9881			1062498.0	1217311.0	biomarkers-30610-both_sexes-irnt	continuous-MAP-both_sexes-combined_medadj_raw	0.2572	0.1808	0.0542	0.0145	0.178	3.2177e-05	0.0428	4.1575
EUR	EUR	0.0261	0.1204	0.0218	0.0073	0.1807	0.1223	1.595	1.2158	0.1253	0.0195	0.0243	0.0055	1.8809	1.8485	3.3131	2.3075			1062498.0	1217311.0	biomarkers-30610-both_sexes-irnt	continuous-MAP-both_sexes-combined_raw	0.2572	0.1651	0.0542	0.0149	0.1759	4.9163e-05	0.0433	4.0596
EUR	EUR	0.0359	0.0334	0.012	0.0114	0.1807	0.1819	1.5951	1.017	0.1253	0.0065	0.0243	0.0164	1.8809	1.1364	3.3132	1.1501			1062498.0	1217311.0	biomarkers-30610-both_sexes-irnt	continuous-MAP-both_sexes-manual_medadj_raw	0.2573	0.113	0.0542	0.0432	0.198	0.0006	0.0579	3.4203
EUR	EUR	0.0289	0.0332	0.0111	0.01	0.1807	0.1266	1.5951	1.0159	0.1253	0.0068	0.0243	0.0152	1.8809	1.0988	3.3132	1.1094			1062498.0	1217311.0	biomarkers-30610-both_sexes-irnt	continuous-MAP-both_sexes-manual_raw	0.2573	0.1452	0.0542	0.0625	0.1909	0.0019	0.0614	3.1066
EUR	EUR	0.0172	0.0754	0.01	0.0027	0.1807	0.0785	1.595	1.0631	0.1253	0.0109	0.0243	0.0029	1.8809	1.5733	3.3131	1.7198			1062498.0	1217311.0	biomarkers-30610-both_sexes-irnt	continuous-MCP-both_sexes-irnt	0.2572	0.0876	0.0542	0.0151	0.1448	2.7707e-10	0.023	6.3111
EUR	EUR	0.0382	0.1393	0.0293	0.0092	0.1807	0.1372	1.595	1.4665	0.1253	0.0637	0.0243	0.0112	1.8809	1.753	3.3131	2.5462			1062498.0	1217311.0	biomarkers-30610-both_sexes-irnt	continuous-NAP-both_sexes-irnt	0.2572	0.3017	0.0542	0.0412	0.2427	6.4197e-07	0.0487	4.9781
EUR	EUR	0.0161	0.0151	0.0146	0.0045	0.1807	0.1528	1.595	1.2321	0.1253	0.0256	0.0243	0.0069	1.8809	1.8606	3.3131	2.4738			1062498.0	1217311.0	biomarkers-30610-both_sexes-irnt	continuous-PP-both_sexes-auto_irnt	0.2572	0.1575	0.0542	0.0174	0.0967	0.0001	0.025	3.8759
EUR	EUR	0.0197	0.0234	0.0162	0.0052	0.1807	0.1682	1.595	1.2564	0.1253	0.027	0.0243	0.0072	1.8809	1.9383	3.3131	2.6155			1062498.0	1217311.0	biomarkers-30610-both_sexes-irnt	continuous-PP-both_sexes-auto_medadj_irnt	0.2572	0.1587	0.0542	0.0167	0.1131	3.4012e-05	0.0273	4.1448
EUR	EUR	0.016	0.0205	0.0144	0.0044	0.1807	0.1485	1.595	1.2254	0.1253	0.0255	0.0243	0.0068	1.8809	1.8284	3.3131	2.4329			1062498.0	1217311.0	biomarkers-30610-both_sexes-irnt	continuous-PP-both_sexes-auto_raw	0.2572	0.1573	0.0542	0.0178	0.0975	7.087e-05	0.0245	3.9733
EUR	EUR	0.0159	0.0169	0.0147	0.0044	0.1806	0.1516	1.5957	1.2509	0.1216	0.027	0.0243	0.0069	1.8809	1.8972	3.3132	2.555			1062498.0	1217311.0	biomarkers-30610-both_sexes-irnt	continuous-PP-both_sexes-combined_irnt	0.2575	0.1613	0.0526	0.0174	0.0962	8.9646e-05	0.0245	3.917
EUR	EUR	0.0196	0.0263	0.0167	0.0053	0.1807	0.1717	1.595	1.3054	0.1253	0.0291	0.0243	0.0074	1.8809	2.0302	3.3131	2.7729			1062498.0	1217311.0	biomarkers-30610-both_sexes-irnt	continuous-PP-both_sexes-combined_medadj_irnt	0.2572	0.1723	0.0542	0.0164	0.1113	4.0455e-05	0.0271	4.1049
EUR	EUR	0.0195	0.0296	0.0165	0.0051	0.1807	0.1661	1.595	1.2963	0.1253	0.0288	0.0243	0.0072	1.8809	1.984	3.3131	2.718			1062498.0	1217311.0	biomarkers-30610-both_sexes-irnt	continuous-PP-both_sexes-combined_medadj_raw	0.2572	0.1724	0.0542	0.0168	0.1124	2.459e-05	0.0266	4.2185
EUR	EUR	0.0158	0.022	0.0147	0.0043	0.1807	0.1479	1.595	1.243	0.1253	0.0266	0.0243	0.0067	1.8809	1.8647	3.3131	2.5164			1062498.0	1217311.0	biomarkers-30610-both_sexes-irnt	continuous-PP-both_sexes-combined_raw	0.2572	0.1602	0.0542	0.0175	0.0969	7.0383e-05	0.0244	3.975
EUR	EUR	0.0137	0.0098	0.0083	0.0066	0.1807	0.134	1.5951	1.0304	0.1253	0.0076	0.0243	0.0168	1.8809	1.1207	3.3132	1.1283			1062498.0	1217311.0	biomarkers-30610-both_sexes-irnt	continuous-PP-both_sexes-manual_raw	0.2573	0.2369	0.0542	0.0593	0.0877	0.0386	0.0424	2.0688
EUR	EUR	0.0311	0.1036	0.0227	0.008	0.1807	0.1808	1.595	1.3124	0.1253	0.0267	0.0243	0.0076	1.8809	2.094	3.3131	2.8209			1062498.0	1217311.0	biomarkers-30610-both_sexes-irnt	continuous-SBP-both_sexes-auto_medadj_irnt	0.2572	0.1716	0.0542	0.0147	0.1723	9.358e-06	0.0389	4.4315
EUR	EUR	0.0301	0.0977	0.0223	0.0078	0.1807	0.1744	1.595	1.3043	0.1253	0.0262	0.0243	0.0074	1.8809	2.0556	3.3131	2.7589			1062498.0	1217311.0	biomarkers-30610-both_sexes-irnt	continuous-SBP-both_sexes-auto_medadj_raw	0.2572	0.173	0.0542	0.0149	0.1698	1.1526e-05	0.0387	4.3864
EUR	EUR	0.0258	0.0948	0.0205	0.0068	0.1807	0.1356	1.595	1.2423	0.1253	0.0212	0.0243	0.0057	1.8809	1.93	3.3131	2.4428			1062498.0	1217311.0	biomarkers-30610-both_sexes-irnt	continuous-SBP-both_sexes-combined_irnt	0.2572	0.168	0.0542	0.0147	0.1649	1.6346e-05	0.0383	4.3097
EUR	EUR	0.0316	0.1103	0.0239	0.0082	0.1807	0.1867	1.595	1.3622	0.1253	0.029	0.0243	0.0078	1.8809	2.2159	3.3131	3.0086			1062498.0	1217311.0	biomarkers-30610-both_sexes-irnt	continuous-SBP-both_sexes-combined_medadj_irnt	0.2572	0.1803	0.0542	0.0144	0.1722	1.1131e-05	0.0392	4.394
EUR	EUR	0.0306	0.104	0.0234	0.008	0.1807	0.18	1.595	1.352	0.1253	0.0284	0.0243	0.0076	1.8809	2.1764	3.3131	2.9395			1062498.0	1217311.0	biomarkers-30610-both_sexes-irnt	continuous-SBP-both_sexes-combined_medadj_raw	0.2572	0.1815	0.0542	0.0146	0.1699	1.2928e-05	0.0389	4.3613
EUR	EUR	0.0249	0.0909	0.0199	0.0065	0.1807	0.1298	1.595	1.2321	0.1253	0.0205	0.0243	0.0054	1.8809	1.8891	3.3131	2.3797			1062498.0	1217311.0	biomarkers-30610-both_sexes-irnt	continuous-SBP-both_sexes-combined_raw	0.2572	0.1682	0.0542	0.0148	0.1623	1.7224e-05	0.0378	4.2981
EUR	EUR	0.0325	0.0277	0.0108	0.01	0.1807	0.1764	1.5951	1.0194	0.1253	0.0069	0.0243	0.0167	1.8809	1.1333	3.3132	1.1483			1062498.0	1217311.0	biomarkers-30610-both_sexes-irnt	continuous-SBP-both_sexes-manual_medadj_raw	0.2573	0.1307	0.0542	0.0462	0.1822	0.0004	0.0519	3.51
EUR	EUR	0.0137	0.0333	0.0115	0.0034	0.1807	0.1026	1.595	1.0671	0.1253	0.0126	0.0243	0.0039	1.8809	1.6908	3.3131	1.9451			1062498.0	1217311.0	biomarkers-30610-both_sexes-irnt	continuous-Smoking-both_sexes-Ever_Never	0.2572	0.071	0.0542	0.0133	0.1003	6.6965e-06	0.0223	4.5031
EUR	EUR	0.012	-0.0057	0.022	0.0072	0.1807	0.1822	1.595	1.3367	0.1253	0.0551	0.0243	0.0144	1.8809	1.9218	3.3131	2.9813			1062498.0	1217311.0	biomarkers-30610-both_sexes-irnt	continuous-eGFR-both_sexes-irnt	0.2572	0.1699	0.0542	0.0278	0.0662	0.0773	0.0375	1.7665
EUR	EUR	-0.0038	-0.1509	0.0225	0.0075	0.1808	0.2155	1.595	1.456	0.1252	0.0674	0.0243	0.0169	1.8809	2.1112	3.3132	3.3558			1062498.0	1217311.0	biomarkers-30610-both_sexes-irnt	continuous-eGFRcreacys-both_sexes-irnt	0.2572	0.1936	0.0541	0.0286	-0.0194	0.6287	0.0402	-0.4836
EUR	EUR	-0.0262	-0.2408	0.016	0.0055	0.1808	0.2155	1.595	1.212	0.1252	0.044	0.0243	0.0215	1.8809	2.0812	3.3133	3.0162			1062498.0	1217311.0	biomarkers-30610-both_sexes-irnt	continuous-eGFRcys-both_sexes-irnt	0.2572	0.1052	0.0541	0.0218	-0.1328	0.0002	0.0351	-3.7857
EUR	EUR	0.0251	0.1951	0.0124	0.0037	0.1807	0.1564	1.595	1.1393	0.1253	0.0214	0.0243	0.0055	1.8809	2.0133	3.3131	2.4492			1062498.0	1217311.0	biomarkers-30610-both_sexes-irnt	continuous-whr-both_sexes-irnt	0.2572	0.0961	0.0542	0.0148	0.1492	4.4285e-08	0.0273	5.4729
EUR	EUR	0.0207	0.0645	0.0133	0.0036	0.1807	0.0398	1.595	1.0591	0.1253	0.0111	0.0243	0.0024	1.8809	1.2899	3.3131	1.3994			1062498.0	1217311.0	biomarkers-30610-both_sexes-irnt	icd10-E11-both_sexes	0.2572	0.1481	0.0542	0.0278	0.2443	1.4485e-11	0.0362	6.753
EUR	EUR	0.0178	0.0506	0.0141	0.0041	0.1807	0.0289	1.595	1.0126	0.1253	0.0084	0.0243	0.0018	1.8809	1.2267	3.3131	1.2648			1062498.0	1217311.0	biomarkers-30610-both_sexes-irnt	icd10-E66-both_sexes	0.2572	0.0475	0.0542	0.0316	0.2469	3.9753e-07	0.0487	5.0701
EUR	EUR	0.0154	0.0423	0.0131	0.0025	0.1807	0.0329	1.595	1.0272	0.1253	0.0125	0.0243	0.0025	1.8809	1.2398	3.3131	1.3077			1062498.0	1217311.0	biomarkers-30610-both_sexes-irnt	icd10-E78-both_sexes	0.2572	0.0885	0.0542	0.0406	0.2004	1.5566e-09	0.0332	6.0384
EUR	EUR	0.0124	0.0778	0.013	0.0037	0.1807	0.0189	1.595	1.0086	0.1253	0.0072	0.0243	0.0015	1.8809	1.1491	3.3131	1.1728			1062498.0	1217311.0	biomarkers-30610-both_sexes-irnt	icd10-F17-both_sexes	0.2572	0.05	0.0542	0.0418	0.2118	0.0002	0.0559	3.7887
EUR	EUR	0.008	0.0382	0.008	0.0018	0.1807	0.016	1.595	0.9938	0.1253	0.0068	0.0243	0.0014	1.8809	1.1175	3.3131	1.1277		Ratio < 0, possibly indicating GC correction	1062498.0	1217311.0	biomarkers-30610-both_sexes-irnt	icd10-F32-both_sexes	0.2572		0.0542		0.149	2.5033e-06	0.0316	4.7079
EUR	EUR	0.007	0.0135	0.0103	0.0027	0.1807	0.0102	1.595	1.0009	0.1253	0.0071	0.0243	0.0013	1.8809	1.0772	3.3131	1.088			1062498.0	1217311.0	biomarkers-30610-both_sexes-irnt	icd10-G47-both_sexes	0.2572	0.0099	0.0542	0.0804	0.1626	0.0064	0.0596	2.7267
EUR	EUR	0.0109	0.0578	0.0093	0.0024	0.1807	0.0258	1.595	1.0246	0.1253	0.0079	0.0243	0.0019	1.8809	1.2038	3.3131	1.2418			1062498.0	1217311.0	biomarkers-30610-both_sexes-irnt	icd10-I20-both_sexes	0.2572	0.1019	0.0542	0.0329	0.1598	3.0209e-05	0.0383	4.1719
EUR	EUR	0.014	0.0618	0.0106	0.0026	0.1808	0.0357	1.5948	1.0192	0.1241	0.0102	0.0243	0.0026	1.8809	1.2398	3.3135	1.3243			1062498.0	1217311.0	biomarkers-30610-both_sexes-irnt	icd10-I25-both_sexes	0.2571	0.0591	0.0536	0.0316	0.1747	5.8997e-08	0.0322	5.4218
EUR	EUR	0.0028	0.0016	0.0134	0.0036	0.1807	0.0219	1.595	1.0334	0.1253	0.0146	0.0243	0.0022	1.8809	1.1651	3.3131	1.2268			1062498.0	1217311.0	biomarkers-30610-both_sexes-irnt	icd10-I83-both_sexes	0.2572	0.1473	0.0542	0.0645	0.0444	0.4411	0.0576	0.7704
EUR	EUR	0.003	-0.001	0.0112	0.0031	0.1807	0.0091	1.595	1.0076	0.1253	0.0087	0.0243	0.0017	1.8809	1.0557	3.3131	1.0856			1062498.0	1217311.0	biomarkers-30610-both_sexes-irnt	icd10-J33-both_sexes	0.2572	0.0888	0.0542	0.1012	0.075	0.3316	0.0772	0.9709
EUR	EUR	0.0162	0.0558	0.0182	0.0052	0.1807	0.018	1.595	1.0116	0.1253	0.009	0.0243	0.002	1.8809	1.1428	3.3131	1.1677			1062498.0	1217311.0	biomarkers-30610-both_sexes-irnt	icd10-J44-both_sexes	0.2572	0.0691	0.0542	0.0535	0.2838	0.0002	0.0755	3.7586
EUR	EUR	0.0146	0.0228	0.0146	0.0041	0.1807	0.0333	1.595	1.0265	0.1253	0.0119	0.0243	0.0029	1.8809	1.2185	3.3131	1.3159			1062498.0	1217311.0	biomarkers-30610-both_sexes-irnt	icd10-J45-both_sexes	0.2572	0.084	0.0542	0.0377	0.1887	3.276e-05	0.0454	4.1534
EUR	EUR	0.0106	0.0485	0.0101	0.0025	0.1807	0.018	1.595	1.0166	0.1253	0.0078	0.0243	0.0014	1.8809	1.1587	3.3131	1.1702			1062498.0	1217311.0	biomarkers-30610-both_sexes-irnt	icd10-K21-both_sexes	0.2572	0.0977	0.0542	0.0457	0.1853	9.8579e-07	0.0379	4.8945
EUR	EUR	0.0107	0.0309	0.0126	0.0034	0.1807	0.0099	1.595	1.0175	0.1253	0.0079	0.0243	0.0013	1.8809	1.0895	3.3131	1.1033			1062498.0	1217311.0	biomarkers-30610-both_sexes-irnt	icd10-K22-both_sexes	0.2572	0.1698	0.0542	0.0763	0.2525	0.0004	0.0711	3.5504
EUR	EUR	0.0099	0.0521	0.0081	0.002	0.1807	0.0161	1.595	1.0126	0.1253	0.0072	0.0243	0.0015	1.8809	1.1396	3.3131	1.1513			1062498.0	1217311.0	biomarkers-30610-both_sexes-irnt	icd10-K29-both_sexes	0.2572	0.0834	0.0542	0.0479	0.1829	7.7874e-07	0.037	4.9406
EUR	EUR	-0.0091	0.0179	0.0109	0.0029	0.1809	0.0222	1.5953	1.0081	0.1251	0.0086	0.0231	0.0025	1.8809	1.1396	3.315	1.1958			1062498.0	1217311.0	biomarkers-30610-both_sexes-irnt	icd10-K40-both_sexes	0.2571	0.0411	0.054	0.0438	-0.1431	0.0007	0.0422	-3.3951
EUR	EUR	0.0126	0.0406	0.0112	0.0033	0.1807	0.0255	1.595	1.0258	0.1253	0.0083	0.0243	0.0016	1.8809	1.2103	3.3131	1.2424			1062498.0	1217311.0	biomarkers-30610-both_sexes-irnt	icd10-K44-both_sexes	0.2572	0.1064	0.0542	0.0343	0.1855	1.4617e-05	0.0428	4.3344
EUR	EUR	0.005	0.0454	0.0078	0.0017	0.1807	0.0086	1.595	1.0021	0.1253	0.0063	0.0243	0.0013	1.8809	1.0679	3.3131	1.0756			1062498.0	1217311.0	biomarkers-30610-both_sexes-irnt	icd10-K52-both_sexes	0.2572	0.0284	0.0542	0.0839	0.1263	0.0044	0.0443	2.8507
EUR	EUR	0.0032	0.037	0.0098	0.0023	0.1807	0.0372	1.595	1.0162	0.1253	0.0116	0.0243	0.0023	1.8809	1.2464	3.3131	1.3371			1062498.0	1217311.0	biomarkers-30610-both_sexes-irnt	icd10-K57-both_sexes	0.2572	0.0481	0.0542	0.0345	0.0395	0.1717	0.0289	1.3667
EUR	EUR	0.0056	0.0809	0.0134	0.0037	0.1807	0.0171	1.5956	1.0213	0.1216	0.0097	0.0243	0.0019	1.8809	1.1333	3.3138	1.1686			1062498.0	1217311.0	biomarkers-30610-both_sexes-irnt	icd10-K80-both_sexes	0.2574	0.1266	0.0525	0.0576	0.1005	0.1788	0.0747	1.3445
EUR	EUR	0.0076	0.0148	0.0151	0.0044	0.1807	0.0207	1.595	1.0213	0.1253	0.0093	0.0243	0.002	1.8809	1.1587	3.3131	1.2024			1062498.0	1217311.0	biomarkers-30610-both_sexes-irnt	icd10-M16-both_sexes	0.2572	0.1054	0.0542	0.0462	0.1249	0.0647	0.0676	1.8473
EUR	EUR	0.0126	0.0175	0.0105	0.0028	0.1807	0.0285	1.5951	1.0249	0.1215	0.0085	0.0244	0.0019	1.8809	1.2234	3.3133	1.271			1062498.0	1217311.0	biomarkers-30610-both_sexes-irnt	icd10-M17-both_sexes	0.2572	0.0919	0.0525	0.0312	0.1755	3.2229e-07	0.0343	5.1099
EUR	EUR	0.0048	0.0044	0.0083	0.0019	0.1807	0.0087	1.595	1.0119	0.1253	0.0068	0.0243	0.0012	1.8809	1.0802	3.3131	1.086			1062498.0	1217311.0	biomarkers-30610-both_sexes-irnt	icd10-M51-both_sexes	0.2572	0.1386	0.0542	0.0795	0.1207	0.0155	0.0499	2.4202
EUR	EUR	0.0051	0.0087	0.0103	0.0027	0.1807	0.0132	1.595	0.9981	0.1253	0.0078	0.0243	0.0014	1.8809	1.1082	3.3131	1.112		Ratio < 0, possibly indicating GC correction	1062498.0	1217311.0	biomarkers-30610-both_sexes-irnt	icd10-M75-both_sexes	0.2572		0.0542		0.1046	0.0509	0.0536	1.952
EUR	EUR	0.0068	0.026	0.0083	0.0021	0.1807	0.0121	1.595	1.0046	0.1253	0.0072	0.0243	0.0013	1.8809	1.0988	3.3131	1.1066			1062498.0	1217311.0	biomarkers-30610-both_sexes-irnt	icd10-N20-both_sexes	0.2572	0.0434	0.0542	0.0676	0.1446	0.0036	0.0497	2.9088
EUR	EUR	0.0042	0.002	0.0088	0.002	0.1807	0.0141	1.595	1.018	0.1253	0.0078	0.0243	0.0014	1.8809	1.1113	3.3131	1.1388			1062498.0	1217311.0	biomarkers-30610-both_sexes-irnt	icd10-N81-both_sexes	0.2572	0.1294	0.0542	0.056	0.0834	0.0577	0.0439	1.8981
EUR	EUR	0.0153	0.0409	0.0081	0.002	0.1807	0.022	1.595	1.014	0.1253	0.0071	0.0243	0.0015	1.8809	1.1843	3.3131	1.2028			1062498.0	1217311.0	biomarkers-30610-both_sexes-irnt	icd10-R07-both_sexes	0.2572	0.0692	0.0542	0.035	0.2417	6.0604e-13	0.0336	7.1991
EUR	EUR	0.0056	0.0559	0.0077	0.0019	0.1808	0.0164	1.5948	1.0179	0.1257	0.0078	0.0244	0.0015	1.8809	1.1364	3.3133	1.1571			1062498.0	1217311.0	biomarkers-30610-both_sexes-irnt	icd10-R10-both_sexes	0.2571	0.1138	0.0543	0.0495	0.1025	0.0086	0.039	2.6262
EUR	EUR	0.0023	0.0007	0.0074	0.0016	0.1807	0.0053	1.595	1.0086	0.1253	0.0066	0.0243	0.0012	1.8809	1.0466	3.3131	1.054			1062498.0	1217311.0	biomarkers-30610-both_sexes-irnt	icd10-R19-both_sexes	0.2572	0.1595	0.0542	0.1228	0.0751	0.1582	0.0533	1.411
EUR	EUR	0.0096	0.0587	0.0082	0.002	0.1807	0.0132	1.595	1.0239	0.1253	0.0067	0.0243	0.0014	1.8809	1.127	3.3131	1.1362			1062498.0	1217311.0	biomarkers-30610-both_sexes-irnt	icd10-Z72-both_sexes	0.2572	0.1757	0.0542	0.0491	0.1971	2.8057e-06	0.0421	4.6846
EUR	EUR	0.0092	0.0289	0.0088	0.002	0.1807	0.0108	1.595	1.0284	0.1253	0.0081	0.0243	0.0016	1.8809	1.0895	3.3131	1.1197			1062498.0	1217311.0	biomarkers-30610-both_sexes-irnt	icd10-Z82-both_sexes	0.2572	0.2374	0.0542	0.068	0.2095	1.8283e-06	0.0439	4.7715
EUR	EUR	0.0151	0.0514	0.0115	0.003	0.1807	0.0242	1.595	1.012	0.1253	0.0082	0.0243	0.0018	1.8809	1.194	3.3131	1.2201			1062498.0	1217311.0	biomarkers-30610-both_sexes-irnt	icd10-Z86-both_sexes	0.2572	0.0546	0.0542	0.0374	0.2281	2.4091e-08	0.0409	5.5797
EUR	EUR	0.0102	0.0407	0.0122	0.0034	0.1807	0.0154	1.595	1.0184	0.1253	0.0082	0.0243	0.0015	1.8809	1.1364	3.3131	1.1518			1062498.0	1217311.0	biomarkers-30610-both_sexes-irnt	icd10-Z88-both_sexes	0.2572	0.1209	0.0542	0.0538	0.1939	0.001	0.0589	3.2908
EUR	EUR	0.0076	0.0449	0.0101	0.0024	0.1807	0.0181	1.595	1.0101	0.1253	0.0082	0.0243	0.0018	1.8809	1.1301	3.3131	1.1632			1062498.0	1217311.0	biomarkers-30610-both_sexes-irnt	icd10-Z95-both_sexes	0.2572	0.0619	0.0542	0.0501	0.1329	0.0013	0.0412	3.2267
EUR	EUR	0.0197	0.0658	0.0125	0.0033	0.1807	0.0381	1.595	1.0703	0.1253	0.0114	0.0243	0.0024	1.8809	1.2899	3.3131	1.3964			1062498.0	1217311.0	biomarkers-30610-both_sexes-irnt	phecode-250-both_sexes	0.2572	0.1773	0.0542	0.0288	0.2372	1.8771e-11	0.0353	6.7153
EUR	EUR	0.0207	0.0641	0.0134	0.0036	0.1807	0.0402	1.5958	1.0636	0.126	0.011	0.0246	0.0024	1.8809	1.2966	3.3143	1.4064			1062498.0	1217311.0	biomarkers-30610-both_sexes-irnt	phecode-250.2-both_sexes	0.2574	0.1565	0.0544	0.0272	0.2433	3.7883e-11	0.0368	6.6121
EUR	EUR	0.0154	0.0422	0.0132	0.0025	0.1807	0.0328	1.595	1.0285	0.1253	0.0125	0.0243	0.0025	1.8809	1.2398	3.3131	1.3083			1062498.0	1217311.0	biomarkers-30610-both_sexes-irnt	phecode-272-both_sexes	0.2572	0.0923	0.0542	0.0405	0.2007	1.7808e-09	0.0334	6.0166
EUR	EUR	0.0155	0.0424	0.0133	0.0025	0.1807	0.0332	1.595	1.036	0.1252	0.0126	0.0243	0.0026	1.8809	1.2498	3.3131	1.3197			1062498.0	1217311.0	biomarkers-30610-both_sexes-irnt	phecode-272.1-both_sexes	0.2572	0.1127	0.0541	0.0393	0.2001	1.9215e-09	0.0333	6.0043
EUR	EUR	0.0156	0.0375	0.013	0.0025	0.1807	0.031	1.595	1.0273	0.1253	0.0128	0.0243	0.0025	1.8809	1.2267	3.3131	1.2915			1062498.0	1217311.0	biomarkers-30610-both_sexes-irnt	phecode-272.11-both_sexes	0.2572	0.0935	0.0542	0.0438	0.2081	4.0532e-10	0.0333	6.252
EUR	EUR	0.0178	0.0506	0.0141	0.0041	0.1807	0.0294	1.595	1.0112	0.1253	0.0084	0.0243	0.0019	1.8809	1.2299	3.3131	1.2673			1062498.0	1217311.0	biomarkers-30610-both_sexes-irnt	phecode-278-both_sexes	0.2572	0.0421	0.0542	0.0314	0.2446	4.5008e-07	0.0485	5.0465
EUR	EUR	0.0179	0.0508	0.0142	0.0041	0.1807	0.0291	1.595	1.017	0.1253	0.0084	0.0243	0.0019	1.8809	1.2332	3.3131	1.2709			1062498.0	1217311.0	biomarkers-30610-both_sexes-irnt	phecode-278.1-both_sexes	0.2572	0.0628	0.0542	0.0311	0.2467	3.9663e-07	0.0486	5.0706
EUR	EUR	0.0062	0.0239	0.0083	0.002	0.1807	0.0106	1.595	1.0132	0.1253	0.0073	0.0243	0.0014	1.8809	1.1019	3.3131	1.0965			1062498.0	1217311.0	biomarkers-30610-both_sexes-irnt	phecode-300-both_sexes	0.2572	0.137	0.0542	0.0753	0.1413	0.0026	0.0469	3.0127
EUR	EUR	0.0062	0.0243	0.0087	0.0021	0.1807	0.0099	1.595	1.0102	0.1253	0.0072	0.0243	0.0014	1.8809	1.0926	3.3131	1.0876			1062498.0	1217311.0	biomarkers-30610-both_sexes-irnt	phecode-300.1-both_sexes	0.2572	0.1166	0.0542	0.082	0.1457	0.0034	0.0497	2.9298
EUR	EUR	0.0155	0.0449	0.0125	0.0033	0.1807	0.0232	1.595	1.0131	0.1253	0.0077	0.0243	0.0017	1.8809	1.1811	3.3131	1.2085			1062498.0	1217311.0	biomarkers-30610-both_sexes-irnt	phecode-306-both_sexes	0.2572	0.0627	0.0542	0.0369	0.2397	8.8264e-08	0.0448	5.3494
EUR	EUR	0.0017	0.0428	0.0079	0.0019	0.1807	0.0134	1.595	0.9966	0.1253	0.007	0.0243	0.0013	1.8809	1.0926	3.3131	1.1069		Ratio < 0, possibly indicating GC correction	1062498.0	1217311.0	biomarkers-30610-both_sexes-irnt	phecode-317-both_sexes	0.2572		0.0542		0.0342	0.3834	0.0392	0.8716
EUR	EUR	0.0126	0.0794	0.0129	0.0037	0.1807	0.0206	1.595	1.0127	0.1253	0.0072	0.0243	0.0016	1.8809	1.1619	3.3131	1.1855			1062498.0	1217311.0	biomarkers-30610-both_sexes-irnt	phecode-318-both_sexes	0.2572	0.0686	0.0542	0.039	0.2061	0.0002	0.0544	3.7891
EUR	EUR	0.0068	0.0143	0.0103	0.0027	0.1807	0.0103	1.595	0.9999	0.1253	0.007	0.0243	0.0014	1.8809	1.0741	3.3131	1.0879		Ratio < 0, possibly indicating GC correction	1062498.0	1217311.0	biomarkers-30610-both_sexes-irnt	phecode-327-both_sexes	0.2572		0.0542		0.1568	0.0083	0.0594	2.6379
EUR	EUR	0.0079	0.0086	0.0114	0.0031	0.1807	0.0108	1.595	0.9999	0.1253	0.0078	0.0243	0.0014	1.8809	1.0864	3.3131	1.0924		Ratio < 0, possibly indicating GC correction	1062498.0	1217311.0	biomarkers-30610-both_sexes-irnt	phecode-327.3-both_sexes	0.2572		0.0542		0.1797	0.0062	0.0656	2.7381
EUR	EUR	0.0256	0.0756	0.0195	0.0061	0.1807	0.0766	1.595	1.0963	0.1253	0.0163	0.0243	0.0037	1.8809	1.5217	3.3131	1.7736			1062498.0	1217311.0	biomarkers-30610-both_sexes-irnt	phecode-401-both_sexes	0.2572	0.1245	0.0542	0.0211	0.2176	1.2108e-06	0.0448	4.8539
EUR	EUR	0.0257	0.0744	0.0196	0.0062	0.1807	0.0765	1.595	1.0939	0.1253	0.0162	0.0243	0.0038	1.8809	1.5181	3.3131	1.7706			1062498.0	1217311.0	biomarkers-30610-both_sexes-irnt	phecode-401.1-both_sexes	0.2572	0.1219	0.0542	0.0211	0.2183	1.334e-06	0.0452	4.8346
EUR	EUR	0.0143	0.0686	0.0106	0.0026	0.1807	0.036	1.595	1.0299	0.1253	0.0098	0.0243	0.0024	1.8809	1.2464	3.3131	1.3343			1062498.0	1217311.0	biomarkers-30610-both_sexes-irnt	phecode-411-both_sexes	0.2572	0.0895	0.0542	0.0294	0.1773	2.6211e-07	0.0344	5.1488
EUR	EUR	0.0068	0.0338	0.0092	0.0026	0.1806	0.0121	1.5951	1.0016	0.1257	0.008	0.0244	0.0015	1.8809	1.0802	3.3127	1.0966			1062498.0	1217311.0	biomarkers-30610-both_sexes-irnt	phecode-411.1-both_sexes	0.2573	0.0167	0.0544	0.0824	0.1458	0.0173	0.0612	2.3809
EUR	EUR	0.0133	0.0444	0.0101	0.0025	0.1807	0.026	1.595	1.0068	0.1253	0.0085	0.0243	0.0021	1.8809	1.1651	3.3131	1.2156			1062498.0	1217311.0	biomarkers-30610-both_sexes-irnt	phecode-411.2-both_sexes	0.2572	0.0314	0.0542	0.0395	0.1936	6.335e-09	0.0333	5.8077
EUR	EUR	0.0121	0.0592	0.0096	0.0025	0.1807	0.0297	1.595	1.0277	0.1253	0.0082	0.0243	0.0021	1.8809	1.2201	3.3131	1.2677			1062498.0	1217311.0	biomarkers-30610-both_sexes-irnt	phecode-411.3-both_sexes	0.2572	0.1035	0.0542	0.0307	0.1648	1.1038e-05	0.0375	4.3958
EUR	EUR	0.011	0.0539	0.0108	0.0026	0.1807	0.0345	1.595	1.0309	0.1253	0.0102	0.0243	0.0028	1.8809	1.2201	3.3131	1.3147			1062498.0	1217311.0	biomarkers-30610-both_sexes-irnt	phecode-411.4-both_sexes	0.2572	0.0982	0.0542	0.0323	0.1391	3.1243e-05	0.0334	4.1642
EUR	EUR	0.0143	0.0628	0.0106	0.0026	0.1807	0.037	1.595	1.021	0.1253	0.0102	0.0243	0.0026	1.8809	1.2431	3.3131	1.3308			1062498.0	1217311.0	biomarkers-30610-both_sexes-irnt	phecode-411.8-both_sexes	0.2572	0.0634	0.0542	0.0309	0.1755	4.8724e-08	0.0322	5.4559
EUR	EUR	0.014	0.0455	0.0077	0.0019	0.1807	0.0216	1.595	1.0188	0.1253	0.0072	0.0243	0.0015	1.8809	1.1843	3.3131	1.202			1062498.0	1217311.0	biomarkers-30610-both_sexes-irnt	phecode-418-both_sexes	0.2572	0.0931	0.0542	0.0357	0.2237	2.8022e-11	0.0336	6.6566
EUR	EUR	0.0031	0.0012	0.0129	0.0036	0.1807	0.0254	1.595	1.0305	0.1253	0.0146	0.0243	0.0023	1.8809	1.1715	3.3131	1.2384			1062498.0	1217311.0	biomarkers-30610-both_sexes-irnt	phecode-454-both_sexes	0.2572	0.1279	0.0542	0.0612	0.0456	0.3892	0.0529	0.8611
EUR	EUR	0.0035	-0.0019	0.0133	0.0037	0.1807	0.0256	1.595	1.0384	0.1253	0.0154	0.0243	0.0025	1.8809	1.1779	3.3131	1.2474			1062498.0	1217311.0	biomarkers-30610-both_sexes-irnt	phecode-454.1-both_sexes	0.2572	0.1551	0.0542	0.0624	0.052	0.3362	0.0541	0.9618
EUR	EUR	0.009	0.0332	0.0124	0.0029	0.1807	0.0103	1.595	1.0147	0.1253	0.0069	0.0243	0.0014	1.8809	1.0957	3.3131	1.1017			1062498.0	1217311.0	biomarkers-30610-both_sexes-irnt	phecode-459-both_sexes	0.2572	0.1444	0.0542	0.0677	0.2099	0.0007	0.0617	3.401
EUR	EUR	0.0035	-0.0006	0.0112	0.0032	0.1807	0.0101	1.595	1.007	0.1253	0.009	0.0243	0.0019	1.8809	1.0588	3.3131	1.0901			1062498.0	1217311.0	biomarkers-30610-both_sexes-irnt	phecode-471-both_sexes	0.2572	0.0776	0.0542	0.0996	0.0831	0.2693	0.0752	1.1047
EUR	EUR	0.0154	0.0258	0.0149	0.0043	0.1807	0.0357	1.595	1.0378	0.1253	0.0122	0.0243	0.0031	1.8809	1.2398	3.3131	1.3408			1062498.0	1217311.0	biomarkers-30610-both_sexes-irnt	phecode-495-both_sexes	0.2572	0.111	0.0542	0.0359	0.1912	2.3742e-05	0.0452	4.2264
EUR	EUR	0.0175	0.0548	0.0181	0.0053	0.1807	0.0206	1.595	1.0108	0.1253	0.0088	0.0243	0.0022	1.8809	1.1491	3.3131	1.1777			1062498.0	1217311.0	biomarkers-30610-both_sexes-irnt	phecode-496.2-both_sexes	0.2572	0.0606	0.0542	0.0498	0.2869	6.6907e-05	0.072	3.987
EUR	EUR	0.0173	0.0567	0.0183	0.0054	0.1807	0.0207	1.595	1.0116	0.1253	0.009	0.0243	0.0022	1.8809	1.1491	3.3131	1.1784			1062498.0	1217311.0	biomarkers-30610-both_sexes-irnt	phecode-496.21-both_sexes	0.2572	0.0651	0.0542	0.0505	0.2826	0.0001	0.0732	3.8594
EUR	EUR	0.014	0.0611	0.0096	0.0026	0.1807	0.0248	1.595	1.0411	0.1253	0.0082	0.0243	0.0016	1.8809	1.2234	3.3131	1.2485			1062498.0	1217311.0	biomarkers-30610-both_sexes-irnt	phecode-530-both_sexes	0.2572	0.1653	0.0542	0.0331	0.2095	9.3966e-11	0.0323	6.4764
EUR	EUR	0.0136	0.0574	0.0096	0.0025	0.1807	0.0251	1.595	1.0308	0.1253	0.0079	0.0243	0.0016	1.8809	1.2103	3.3131	1.2392			1062498.0	1217311.0	biomarkers-30610-both_sexes-irnt	phecode-530.1-both_sexes	0.2572	0.1286	0.0542	0.0331	0.201	4.5107e-10	0.0322	6.2352
EUR	EUR	0.0114	0.0505	0.0101	0.0026	0.1807	0.0204	1.595	1.0179	0.1253	0.0079	0.0243	0.0016	1.8809	1.1683	3.3131	1.1838			1062498.0	1217311.0	biomarkers-30610-both_sexes-irnt	phecode-530.11-both_sexes	0.2572	0.0972	0.0542	0.0428	0.1873	3.2256e-07	0.0367	5.1098
EUR	EUR	0.01	0.0526	0.0081	0.002	0.1807	0.0168	1.595	1.009	0.1253	0.0073	0.0243	0.0015	1.8809	1.1396	3.3131	1.1523			1062498.0	1217311.0	biomarkers-30610-both_sexes-irnt	phecode-535-both_sexes	0.2572	0.0589	0.0542	0.0479	0.1808	6.4696e-07	0.0363	4.9766
EUR	EUR	0.0066	0.042	0.0082	0.0021	0.1807	0.0258	1.595	1.0346	0.1253	0.0087	0.0243	0.0021	1.8809	1.2038	3.3131	1.2519			1062498.0	1217311.0	biomarkers-30610-both_sexes-irnt	phecode-550-both_sexes	0.2572	0.1375	0.0542	0.0346	0.0961	0.0011	0.0295	3.2617
EUR	EUR	0.0127	0.0412	0.0109	0.0032	0.1807	0.0279	1.595	1.0312	0.1253	0.0084	0.0243	0.0018	1.8809	1.2201	3.3131	1.2549			1062498.0	1217311.0	biomarkers-30610-both_sexes-irnt	phecode-550.2-both_sexes	0.2572	0.1223	0.0542	0.0329	0.1789	1.3467e-05	0.0411	4.3524
EUR	EUR	0.001	0.0136	0.0077	0.0018	0.1807	0.0101	1.595	1.0079	0.1253	0.0074	0.0243	0.0018	1.8809	1.0679	3.3131	1.083			1062498.0	1217311.0	biomarkers-30610-both_sexes-irnt	phecode-550.4-both_sexes	0.2572	0.0954	0.0542	0.0897	0.0243	0.5676	0.0426	0.5716
EUR	EUR	0.0061	0.0516	0.0076	0.002	0.1807	0.0129	1.595	1.0042	0.1253	0.0068	0.0243	0.0017	1.8809	1.0864	3.3131	1.095			1062498.0	1217311.0	biomarkers-30610-both_sexes-irnt	phecode-558-both_sexes	0.2572	0.0437	0.0542	0.0711	0.1272	0.0017	0.0405	3.1394
EUR	EUR	0.0045	0.0421	0.01	0.0025	0.1807	0.0437	1.595	1.0188	0.1253	0.0115	0.0243	0.0026	1.8809	1.2597	3.3131	1.3465			1062498.0	1217311.0	biomarkers-30610-both_sexes-irnt	phecode-562-both_sexes	0.2572	0.0542	0.0542	0.0332	0.0507	0.0729	0.0283	1.7932
EUR	EUR	0.0044	0.0425	0.01	0.0025	0.1807	0.0437	1.595	1.0199	0.1253	0.0115	0.0243	0.0026	1.8809	1.2631	3.3131	1.3476			1062498.0	1217311.0	biomarkers-30610-both_sexes-irnt	phecode-562.1-both_sexes	0.2572	0.0572	0.0542	0.0331	0.0493	0.0825	0.0284	1.7361
EUR	EUR	0.0068	0.0516	0.0074	0.0017	0.1807	0.0178	1.595	1.0108	0.1253	0.0073	0.0243	0.0016	1.8809	1.1364	3.3131	1.1451			1062498.0	1217311.0	biomarkers-30610-both_sexes-irnt	phecode-564-both_sexes	0.2572	0.0741	0.0542	0.0505	0.1203	6.0716e-05	0.03	4.01
EUR	EUR	0.0058	0.0851	0.0138	0.0039	0.1807	0.019	1.595	1.0225	0.1253	0.01	0.0243	0.002	1.8809	1.1364	3.3131	1.1857			1062498.0	1217311.0	biomarkers-30610-both_sexes-irnt	phecode-574-both_sexes	0.2572	0.1212	0.0542	0.0537	0.0987	0.1854	0.0745	1.3242
EUR	EUR	0.0058	0.0805	0.0131	0.0037	0.1807	0.0174	1.595	1.0202	0.1253	0.0099	0.0243	0.0019	1.8809	1.1301	3.3131	1.1682			1062498.0	1217311.0	biomarkers-30610-both_sexes-irnt	phecode-574.1-both_sexes	0.2572	0.1201	0.0542	0.0591	0.1033	0.1558	0.0728	1.4194
EUR	EUR	0.0045	0.0289	0.0085	0.0021	0.1807	0.0095	1.595	1.0008	0.1253	0.0074	0.0243	0.0013	1.8809	1.0741	3.3131	1.0796			1062498.0	1217311.0	biomarkers-30610-both_sexes-irnt	phecode-594.1-both_sexes	0.2572	0.0097	0.0542	0.0927	0.1084	0.0463	0.0544	1.9925
EUR	EUR	0.0088	0.04	0.012	0.0033	0.1807	0.0087	1.595	1.0034	0.1253	0.0075	0.0243	0.0015	1.8809	1.0649	3.3131	1.0703			1062498.0	1217311.0	biomarkers-30610-both_sexes-irnt	phecode-714.1-both_sexes	0.2572	0.0485	0.0542	0.1067	0.2216	0.0039	0.0767	2.8899
EUR	EUR	0.0137	0.0351	0.0122	0.0036	0.1807	0.0357	1.595	1.0322	0.1253	0.0084	0.0243	0.0019	1.8809	1.2831	3.3131	1.3338			1062498.0	1217311.0	biomarkers-30610-both_sexes-irnt	phecode-716-both_sexes	0.2572	0.0964	0.0542	0.0251	0.1702	2.0785e-05	0.04	4.2563
EUR	EUR	0.013	0.0158	0.0094	0.0025	0.1807	0.0261	1.595	1.0214	0.1253	0.0082	0.0243	0.0018	1.8809	1.1973	3.3131	1.2313			1062498.0	1217311.0	biomarkers-30610-both_sexes-irnt	phecode-716.2-both_sexes	0.2572	0.0923	0.0542	0.0353	0.1885	9.7466e-09	0.0329	5.7351
EUR	EUR	0.0136	0.0356	0.0121	0.0035	0.1807	0.0357	1.595	1.032	0.1253	0.0083	0.0243	0.0019	1.8809	1.2831	3.3131	1.3343			1062498.0	1217311.0	biomarkers-30610-both_sexes-irnt	phecode-716.9-both_sexes	0.2572	0.0958	0.0542	0.0249	0.1691	2.0472e-05	0.0397	4.2597
EUR	EUR	0.0033	0.0066	0.0104	0.0026	0.1807	0.0105	1.595	1.0008	0.1253	0.0068	0.0243	0.0014	1.8809	1.0802	3.3131	1.0882			1062498.0	1217311.0	biomarkers-30610-both_sexes-irnt	phecode-720-both_sexes	0.2572	0.0091	0.0542	0.0776	0.0761	0.191	0.0582	1.3076
EUR	EUR	0.0027	0.0131	0.0081	0.0018	0.1807	0.0089	1.595	1.02	0.1253	0.0068	0.0243	0.0012	1.8809	1.0895	3.3131	1.0947			1062498.0	1217311.0	biomarkers-30610-both_sexes-irnt	phecode-722-both_sexes	0.2572	0.2113	0.0542	0.0714	0.0668	0.1602	0.0476	1.4042
EUR	EUR	0.0089	0.0018	0.013	0.0036	0.1807	0.0166	1.595	0.9969	0.1253	0.0069	0.0243	0.0015	1.8809	1.1238	3.3131	1.1351		Ratio < 0, possibly indicating GC correction	1062498.0	1217311.0	biomarkers-30610-both_sexes-irnt	phecode-726-both_sexes	0.2572		0.0542		0.1618	0.0068	0.0598	2.7046
EUR	EUR	0.0018	0.0164	0.0091	0.0022	0.1807	0.0103	1.5951	0.9932	0.1253	0.0066	0.0243	0.0013	1.8809	1.071	3.3132	1.0802		Ratio < 0, possibly indicating GC correction	1062498.0	1217311.0	biomarkers-30610-both_sexes-irnt	phecode-735.2-both_sexes	0.2573		0.0542		0.0428	0.4061	0.0515	0.8307
EUR	EUR	0.0013	0.0004	0.0073	0.0017	0.1807	0.0149	1.595	1.0058	0.1253	0.0083	0.0243	0.0016	1.8809	1.1113	3.3131	1.1302			1062498.0	1217311.0	biomarkers-30610-both_sexes-irnt	phecode-735.3-both_sexes	0.2572	0.0448	0.0542	0.064	0.0241	0.4637	0.033	0.7328
EUR	EUR	0.0134	0.0259	0.0187	0.0056	0.1807	0.0243	1.595	1.024	0.1253	0.0115	0.0243	0.0028	1.8809	1.1843	3.3131	1.2414			1062498.0	1217311.0	biomarkers-30610-both_sexes-irnt	phecode-740-both_sexes	0.2572	0.0993	0.0542	0.0478	0.2023	0.0061	0.0737	2.7435
EUR	EUR	0.0109	0.0159	0.0162	0.0049	0.1807	0.0216	1.595	1.0266	0.1253	0.0102	0.0243	0.0024	1.8809	1.1619	3.3131	1.2105			1062498.0	1217311.0	biomarkers-30610-both_sexes-irnt	phecode-740.1-both_sexes	0.2572	0.1264	0.0542	0.0486	0.1738	0.014	0.0708	2.4563
EUR	EUR	0.0125	0.0168	0.0167	0.005	0.1807	0.0158	1.595	1.0022	0.1253	0.0094	0.0243	0.0022	1.8809	1.1207	3.3131	1.1369			1062498.0	1217311.0	biomarkers-30610-both_sexes-irnt	phecode-740.9-both_sexes	0.2572	0.0164	0.0542	0.0683	0.2343	0.003	0.0788	2.972
EUR	EUR	0.0062	0.0042	0.0089	0.0024	0.1807	0.0103	1.595	1.0051	0.1253	0.0087	0.0243	0.0017	1.8809	1.0741	3.3131	1.0945			1062498.0	1217311.0	biomarkers-30610-both_sexes-irnt	phecode-743.1-both_sexes	0.2572	0.0539	0.0542	0.0923	0.1449	0.0175	0.061	2.376
EUR	EUR	0.0063	0.0039	0.009	0.0024	0.1807	0.0103	1.595	1.0045	0.1253	0.0088	0.0243	0.0017	1.8809	1.0741	3.3131	1.0937			1062498.0	1217311.0	biomarkers-30610-both_sexes-irnt	phecode-743.11-both_sexes	0.2572	0.0482	0.0542	0.0935	0.1454	0.0178	0.0613	2.3701
EUR	EUR	0.0107	0.0241	0.0107	0.0027	0.1807	0.0157	1.595	1.0187	0.1253	0.0075	0.0243	0.0015	1.8809	1.1428	3.3131	1.1525			1062498.0	1217311.0	biomarkers-30610-both_sexes-irnt	phecode-760-both_sexes	0.2572	0.1224	0.0542	0.0489	0.2013	1.3303e-05	0.0462	4.3551
EUR	EUR	0.0065	0.0498	0.0071	0.0017	0.1807	0.0196	1.595	1.0135	0.1253	0.008	0.0243	0.0016	1.8809	1.1459	3.3131	1.1796			1062498.0	1217311.0	biomarkers-30610-both_sexes-irnt	phecode-785-both_sexes	0.2572	0.0753	0.0542	0.0447	0.1093	0.0003	0.0303	3.6046
EUR	EUR	0.0044	0.0253	0.0101	0.0023	0.1807	0.009	1.595	1.0098	0.1253	0.0074	0.0243	0.0014	1.8809	1.0772	3.3131	1.0861			1062498.0	1217311.0	biomarkers-30610-both_sexes-irnt	phecode-788-both_sexes	0.2572	0.1143	0.0542	0.0857	0.1091	0.0495	0.0555	1.9643
EUR	EUR	0.007	-0.0118	0.008	0.0022	0.1807	0.0156	1.595	1.0125	0.1253	0.0076	0.0243	0.0017	1.8809	1.1238	3.3131	1.147			1062498.0	1217311.0	biomarkers-30610-both_sexes-irnt	phecode-835-both_sexes	0.2572	0.0848	0.0542	0.0515	0.1318	0.0008	0.0395	3.3402
EUR	EUR	0.0088	0.0351	0.01	0.0027	0.1807	0.0125	1.595	1.0136	0.1253	0.0074	0.0243	0.0014	1.8809	1.0988	3.3131	1.1179			1062498.0	1217311.0	biomarkers-30610-both_sexes-irnt	phecode-960-both_sexes	0.2572	0.1157	0.0542	0.063	0.1841	0.0004	0.052	3.5399
EUR	EUR	0.0084	0.0337	0.0101	0.0027	0.1807	0.0115	1.595	1.0067	0.1253	0.0074	0.0243	0.0014	1.8809	1.0926	3.3131	1.1026			1062498.0	1217311.0	biomarkers-30610-both_sexes-irnt	phecode-960.2-both_sexes	0.2572	0.0658	0.0542	0.0723	0.1831	0.001	0.0554	3.3037
EUR	EUR	0.004	0.0124	0.0082	0.0019	0.1807	0.009	1.5955	1.0139	0.1256	0.0067	0.0245	0.0012	1.8809	1.0864	3.3139	1.091			1062498.0	1217311.0	biomarkers-30610-both_sexes-irnt	prescriptions-GABA_agonist|sedative-both_sexes	0.2574	0.1527	0.0543	0.0732	0.099	0.0317	0.0461	2.1485
EUR	EUR	0.0044	0.0317	0.0078	0.0016	0.1807	0.0103	1.5952	1.0349	0.1213	0.007	0.0243	0.0013	1.8809	1.1144	3.3134	1.1226			1062498.0	1217311.0	biomarkers-30610-both_sexes-irnt	prescriptions-SSRI|selective_serotonin_re-uptake_inhibitor-both_sexes	0.2573	0.2843	0.0525	0.0574	0.1029	0.0074	0.0384	2.6794
EUR	EUR	0.0116	0.0283	0.0109	0.0028	0.1807	0.0157	1.595	1.0571	0.1253	0.0086	0.0243	0.0018	1.8809	1.1619	3.3131	1.194			1062498.0	1217311.0	biomarkers-30610-both_sexes-irnt	prescriptions-albuterol-both_sexes	0.2572	0.2945	0.0542	0.0442	0.2184	2.5448e-06	0.0464	4.7045
EUR	EUR	0.0079	0.0059	0.011	0.0028	0.1807	0.0067	1.595	1.0162	0.1253	0.007	0.0243	0.0011	1.8809	1.071	3.3131	1.0739			1062498.0	1217311.0	biomarkers-30610-both_sexes-irnt	prescriptions-alpha1-antagonist|alpha_blocker-both_sexes	0.2572	0.2196	0.0542	0.0944	0.2286	0.0025	0.0756	3.0243
EUR	EUR	0.0058	0.015	0.0084	0.0019	0.1807	0.0058	1.595	1.063	0.1253	0.0069	0.0243	0.0012	1.8809	1.1113	3.3131	1.1123			1062498.0	1217311.0	biomarkers-30610-both_sexes-irnt	prescriptions-amoxicillin_clavulanic_acid-both_sexes	0.2572	0.561	0.0542	0.0617	0.1791	0.0024	0.059	3.0348
EUR	EUR	0.0079	0.0225	0.0115	0.0032	0.1807	0.0088	1.595	1.0192	0.1253	0.0073	0.0243	0.0012	1.8809	1.0926	3.3131	1.095			1062498.0	1217311.0	biomarkers-30610-both_sexes-irnt	prescriptions-anticonvulsant|voltage-gated_calcium_channel_inhibitor|neuropathy-both_sexes	0.2572	0.2024	0.0542	0.0773	0.1973	0.0097	0.0763	2.5874
EUR	EUR	0.0133	0.0372	0.0121	0.0031	0.1807	0.0142	1.595	1.0868	0.1253	0.0082	0.0243	0.0015	1.8809	1.1973	3.3131	1.2079			1062498.0	1217311.0	biomarkers-30610-both_sexes-irnt	prescriptions-antipyretic-both_sexes	0.2572	0.4173	0.0542	0.0396	0.2621	8.4221e-07	0.0532	4.9253
EUR	EUR	0.0035	0.0207	0.009	0.0019	0.1807	0.008	1.595	1.0292	0.1253	0.0075	0.0243	0.0013	1.8809	1.0895	3.3131	1.0998			1062498.0	1217311.0	biomarkers-30610-both_sexes-irnt	prescriptions-antispasmodic-both_sexes	0.2572	0.2927	0.0542	0.0753	0.0928	0.0635	0.05	1.8555
EUR	EUR	0.0139	0.0091	0.015	0.0042	0.1807	0.0224	1.595	1.0561	0.1253	0.0085	0.0243	0.0019	1.8809	1.207	3.3131	1.2492			1062498.0	1217311.0	biomarkers-30610-both_sexes-irnt	prescriptions-bendroflumethiazide-both_sexes	0.2572	0.2253	0.0542	0.0342	0.2179	0.0002	0.0595	3.6653
EUR	EUR	0.0058	0.015	0.0084	0.0019	0.1807	0.0058	1.595	1.063	0.1253	0.0069	0.0243	0.0012	1.8809	1.1113	3.3131	1.1123			1062498.0	1217311.0	biomarkers-30610-both_sexes-irnt	prescriptions-beta-lactam_antibiotic|beta-lactamase_inhibitor|antibiotic-both_sexes	0.2572	0.561	0.0542	0.0617	0.1791	0.0024	0.059	3.0348
EUR	EUR	0.0116	0.0283	0.0109	0.0028	0.1807	0.0157	1.595	1.0571	0.1253	0.0086	0.0243	0.0018	1.8809	1.1619	3.3131	1.194			1062498.0	1217311.0	biomarkers-30610-both_sexes-irnt	prescriptions-beta2-agonist|bronchodilator|asthma-both_sexes	0.2572	0.2945	0.0542	0.0442	0.2184	2.5449e-06	0.0464	4.7045
EUR	EUR	0.0129	0.0397	0.009	0.0021	0.1807	0.0189	1.595	1.0408	0.1253	0.0086	0.0243	0.0015	1.8809	1.1811	3.3131	1.2029			1062498.0	1217311.0	biomarkers-30610-both_sexes-irnt	prescriptions-biguanides|diabetes-both_sexes	0.2572	0.201	0.0542	0.0425	0.2209	9.1316e-10	0.0361	6.1239
EUR	EUR	0.0043	0.0268	0.0095	0.0021	0.1807	0.0094	1.595	1.0293	0.1253	0.0071	0.0243	0.0015	1.8809	1.105	3.3131	1.1097			1062498.0	1217311.0	biomarkers-30610-both_sexes-irnt	prescriptions-citalopram-both_sexes	0.2572	0.2668	0.0542	0.0648	0.1032	0.06	0.0549	1.8807
EUR	EUR	0.0062	0.0314	0.0087	0.0018	0.1807	0.0071	1.595	1.044	0.1253	0.0076	0.0243	0.0014	1.8809	1.0957	3.3131	1.1055			1062498.0	1217311.0	biomarkers-30610-both_sexes-irnt	prescriptions-clarithromycin-both_sexes	0.2572	0.4166	0.0542	0.072	0.174	0.0008	0.0517	3.3647
EUR	EUR	0.0037	0.0203	0.0096	0.0026	0.1807	0.0075	1.595	1.0446	0.1253	0.0081	0.0243	0.0013	1.8809	1.1082	3.3131	1.1088			1062498.0	1217311.0	biomarkers-30610-both_sexes-irnt	prescriptions-corticosteroid|aminoglycoside_antibiotic|antibiotic-both_sexes	0.2572	0.4099	0.0542	0.0748	0.1003	0.1484	0.0694	1.4451
EUR	EUR	0.0037	0.0203	0.0096	0.0026	0.1807	0.0075	1.595	1.0446	0.1253	0.0081	0.0243	0.0013	1.8809	1.1082	3.3131	1.1088			1062498.0	1217311.0	biomarkers-30610-both_sexes-irnt	prescriptions-dexamethasone_acetic_acid_neomycin-both_sexes	0.2572	0.4099	0.0542	0.0748	0.1003	0.1484	0.0694	1.4451
EUR	EUR	0.0035	0.017	0.0093	0.0023	0.1807	0.0089	1.595	1.0466	0.1253	0.007	0.0243	0.0012	1.8809	1.1301	3.3131	1.1249			1062498.0	1217311.0	biomarkers-30610-both_sexes-irnt	prescriptions-diazepam-both_sexes	0.2572	0.3734	0.0542	0.0561	0.0882	0.1209	0.0569	1.5511
EUR	EUR	0.009	0.0019	0.012	0.0032	0.1807	0.008	1.595	1.0103	0.1253	0.0069	0.0243	0.0012	1.8809	1.0741	3.3131	1.0789			1062498.0	1217311.0	biomarkers-30610-both_sexes-irnt	prescriptions-doxazosin-both_sexes	0.2572	0.1307	0.0542	0.0879	0.2353	0.0023	0.0773	3.0433
EUR	EUR	0.0044	0.0316	0.0077	0.0016	0.1807	0.0103	1.595	1.0349	0.1253	0.0068	0.0243	0.0013	1.8809	1.1144	3.3131	1.123			1062498.0	1217311.0	biomarkers-30610-both_sexes-irnt	prescriptions-fluoxetine-both_sexes	0.2572	0.2839	0.0542	0.0556	0.1026	0.0072	0.0382	2.6881
EUR	EUR	0.0079	0.0225	0.0115	0.0032	0.1807	0.0088	1.595	1.0192	0.1253	0.0073	0.0243	0.0012	1.8809	1.0926	3.3131	1.095			1062498.0	1217311.0	biomarkers-30610-both_sexes-irnt	prescriptions-gabapentin-both_sexes	0.2572	0.2024	0.0542	0.0773	0.1973	0.0097	0.0763	2.5873
EUR	EUR	0.0039	0.0121	0.0089	0.0019	0.1807	0.0068	1.595	1.061	0.1253	0.007	0.0243	0.0012	1.8809	1.1175	3.3131	1.1183			1062498.0	1217311.0	biomarkers-30610-both_sexes-irnt	prescriptions-hydrocortisone-both_sexes	0.2572	0.5153	0.0542	0.0593	0.1118	0.0447	0.0557	2.0075
EUR	EUR	0.1157	1.1885	0.0277	0.0091	0.1157	0.1157	1.1885	1.1885	0.0277	0.0277	0.0091	0.0091	1.6372	1.6372	2.1751	2.1751			1062577.0	1217311.0	biomarkers-30620-both_sexes-irnt	biomarkers-30620-both_sexes-irnt	0.1604	0.1604	0.0236	0.0236	1.0	0.0	8.3677e-06	119508.6048
EUR	EUR	-0.0346	-0.1146	0.0158	0.0045	0.1157	0.1551	1.1882	1.4768	0.0277	0.0888	0.0091	0.0164	1.6372	1.8728	2.1746	2.6982			1062577.0	1217311.0	biomarkers-30620-both_sexes-irnt	biomarkers-30630-both_sexes-irnt	0.1602	0.2808	0.0236	0.0523	-0.2581	6.0123e-16	0.0319	-8.0891
EUR	EUR	0.0188	0.1233	0.0157	0.0041	0.1157	0.0806	1.1883	1.3241	0.0277	0.0984	0.0091	0.0133	1.6372	1.4673	2.1751	2.0071			1062577.0	1217311.0	biomarkers-30620-both_sexes-irnt	biomarkers-30640-both_sexes-irnt	0.1603	0.3218	0.0235	0.0977	0.1951	1.6067e-05	0.0452	4.3135
EUR	EUR	0.0795	0.8222	0.0238	0.0079	0.1157	0.1222	1.1885	1.28	0.0277	0.0417	0.0091	0.011	1.6372	1.6372	2.1751	2.3395			1062577.0	1217311.0	biomarkers-30620-both_sexes-irnt	biomarkers-30650-both_sexes-irnt	0.1604	0.2091	0.0236	0.0312	0.6683	2.0691e-169	0.0241	27.7438
EUR	EUR	0.0236	0.1418	0.0109	0.0033	0.1157	0.1068	1.1885	1.2129	0.0277	0.0307	0.0091	0.0111	1.6372	1.5108	2.1751	2.0265			1062577.0	1217311.0	biomarkers-30620-both_sexes-irnt	biomarkers-30680-both_sexes-irnt	0.1604	0.2074	0.0236	0.03	0.2126	3.6205e-14	0.0281	7.5739
EUR	EUR	0.0014	0.0572	0.014	0.0041	0.1157	0.0949	1.1885	1.2945	0.0277	0.1018	0.0091	0.0171	1.6372	1.5071	2.1751	2.1302			1062577.0	1217311.0	biomarkers-30620-both_sexes-irnt	biomarkers-30690-both_sexes-irnt	0.1604	0.2605	0.0236	0.0901	0.0129	0.7469	0.0401	0.3228
EUR	EUR	-0.0064	-0.0238	0.0154	0.0048	0.1157	0.1855	1.1885	1.3464	0.0277	0.0551	0.0091	0.0142	1.6372	1.9507	2.1751	3.0181			1062577.0	1217311.0	biomarkers-30620-both_sexes-irnt	biomarkers-30700-both_sexes-irnt	0.1604	0.1717	0.0236	0.0273	-0.0437	0.1771	0.0324	-1.3497
EUR	EUR	0.0346	0.1962	0.0146	0.0043	0.1157	0.1489	1.1879	1.2853	0.0274	0.0615	0.0091	0.0217	1.6372	1.8405	2.1743	2.5536			1062577.0	1217311.0	biomarkers-30620-both_sexes-irnt	biomarkers-30710-both_sexes-irnt	0.1601	0.1836	0.0233	0.0396	0.2635	5.0224e-09	0.0451	5.8464
EUR	EUR	0.0164	0.0958	0.0134	0.0042	0.1157	0.2022	1.1884	1.4792	0.0278	0.0507	0.0091	0.0161	1.6372	2.2027	2.1752	3.2081			1062577.0	1217311.0	biomarkers-30620-both_sexes-irnt	biomarkers-30720-both_sexes-irnt	0.1603	0.217	0.0236	0.023	0.1072	0.0002	0.0286	3.7455
EUR	EUR	0.0823	0.6773	0.0204	0.0067	0.1154	0.1693	1.1874	1.3862	0.0276	0.0447	0.0091	0.0144	1.6372	1.8931	2.1728	2.7895			1062577.0	1217311.0	biomarkers-30620-both_sexes-irnt	biomarkers-30730-both_sexes-irnt	0.1597	0.2158	0.0235	0.025	0.5885	2.2874e-92	0.0289	20.3847
EUR	EUR	0.0187	0.1126	0.0079	0.0025	0.1156	0.0602	1.1887	1.1354	0.0276	0.0229	0.0091	0.0064	1.6372	1.3546	2.1745	1.5758			1062577.0	1217311.0	biomarkers-30620-both_sexes-irnt	biomarkers-30740-both_sexes-irnt	0.1607	0.2351	0.0235	0.0398	0.2245	2.4947e-12	0.0321	7.0036
EUR	EUR	0.0308	0.1427	0.0129	0.0036	0.1157	0.1243	1.1885	1.1915	0.0277	0.0459	0.0091	0.0099	1.6372	1.6183	2.1751	2.2672			1062577.0	1217311.0	biomarkers-30620-both_sexes-irnt	biomarkers-30750-both_sexes-irnt	0.1604	0.1511	0.0236	0.0362	0.2568	4.1997e-16	0.0316	8.1327
EUR	EUR	-0.0478	-0.2059	0.0162	0.0041	0.1157	0.1834	1.1882	1.6346	0.0277	0.1007	0.0091	0.0156	1.6372	2.1026	2.1746	3.0779			1062577.0	1217311.0	biomarkers-30620-both_sexes-irnt	biomarkers-30760-both_sexes-irnt	0.1603	0.3054	0.0236	0.0484	-0.3278	2.8438e-32	0.0277	-11.8266
EUR	EUR	-0.0024	-0.0733	0.0124	0.0038	0.1157	0.2157	1.1885	1.3664	0.0277	0.0515	0.0091	0.0162	1.6372	2.0217	2.1751	3.2795			1062577.0	1217311.0	biomarkers-30620-both_sexes-irnt	biomarkers-30770-both_sexes-irnt	0.1604	0.1607	0.0235	0.0226	-0.0151	0.5335	0.0242	-0.6226
EUR	EUR	0.0089	0.0662	0.014	0.0039	0.1157	0.076	1.1884	1.2345	0.0276	0.0978	0.0091	0.0152	1.6372	1.3999	2.1751	1.8921			1062577.0	1217311.0	biomarkers-30620-both_sexes-irnt	biomarkers-30780-both_sexes-irnt	0.1603	0.2628	0.0235	0.1096	0.0947	0.0322	0.0442	2.1415
EUR	EUR	2.3476e-05	-0.0296	0.0124	0.0039	0.1157	0.0964	1.1885	1.2209	0.0277	0.0428	0.0091	0.0088	1.6372	1.5217	2.1751	1.9535			1062577.0	1217311.0	biomarkers-30620-both_sexes-irnt	biomarkers-30810-both_sexes-irnt	0.1604	0.2317	0.0236	0.0449	0.0002	0.9953	0.0378	0.0059
EUR	EUR	-0.0485	-0.2751	0.0178	0.0058	0.1157	0.1741	1.1884	1.3745	0.0277	0.0967	0.0091	0.0178	1.6372	1.8164	2.175	2.7362			1062577.0	1217311.0	biomarkers-30620-both_sexes-irnt	biomarkers-30830-both_sexes-irnt	0.1604	0.2157	0.0236	0.0557	-0.342	1.0539e-16	0.0412	-8.2986
EUR	EUR	0.0279	0.1243	0.0156	0.0043	0.1157	0.1181	1.1885	1.3371	0.0277	0.0446	0.0091	0.0081	1.6372	1.6754	2.1751	2.2551			1062577.0	1217311.0	biomarkers-30620-both_sexes-irnt	biomarkers-30860-both_sexes-irnt	0.1604	0.2686	0.0236	0.0356	0.2386	3.7836e-14	0.0315	7.5682
EUR	EUR	0.0474	0.3639	0.0236	0.0071	0.1153	0.1659	1.189	1.3777	0.0278	0.0609	0.0091	0.0182	1.6372	1.9054	2.1729	2.8461			1062577.0	1217311.0	biomarkers-30620-both_sexes-irnt	biomarkers-30870-both_sexes-irnt	0.1611	0.2046	0.0237	0.033	0.3428	2.5098e-08	0.0615	5.5726
EUR	EUR	0.0409	0.2557	0.0114	0.0032	0.1158	0.1616	1.1883	1.3084	0.0279	0.0398	0.0091	0.0174	1.6372	1.9054	2.1753	2.6841			1062577.0	1217311.0	biomarkers-30620-both_sexes-irnt	biomarkers-30880-both_sexes-irnt	0.1602	0.1831	0.0237	0.0236	0.299	1.455e-22	0.0306	9.7741
EUR	EUR	-0.0074	-0.1154	0.0095	0.0026	0.1157	0.0859	1.1885	1.1108	0.0277	0.0367	0.0091	0.0183	1.6372	1.4709	2.1752	1.7892			1062577.0	1217311.0	biomarkers-30620-both_sexes-irnt	biomarkers-30890-both_sexes-irnt	0.1604	0.1403	0.0236	0.0465	-0.0741	0.008	0.028	-2.6509
EUR	EUR	0.0003	-0.0083	0.0067	0.0016	0.1157	0.03	1.1885	1.0344	0.0277	0.0083	0.0091	0.0017	1.6372	1.2498	2.1751	1.289			1062577.0	1217311.0	biomarkers-30620-both_sexes-irnt	categorical-120-both_sexes-1	0.1604	0.1192	0.0236	0.0286	0.0056	0.8419	0.0278	0.1995
EUR	EUR	0.0002	0.0087	0.0066	0.0016	0.1157	0.0301	1.1885	1.0283	0.0277	0.0081	0.0091	0.0017	1.6372	1.2431	2.1751	1.2847			1062577.0	1217311.0	biomarkers-30620-both_sexes-irnt	categorical-120-both_sexes-9	0.1604	0.0995	0.0236	0.0286	0.0033	0.9061	0.0278	0.1179
EUR	EUR	-0.0143	-0.0873	0.0085	0.0022	0.1157	0.0541	1.1885	1.0621	0.0277	0.0101	0.0091	0.0025	1.6372	1.3964	2.1751	1.4894			1062577.0	1217311.0	biomarkers-30620-both_sexes-irnt	categorical-1210-both_sexes-1210	0.1604	0.1268	0.0236	0.0207	-0.1803	6.865e-10	0.0292	-6.1692
EUR	EUR	-0.0055	-0.0271	0.0067	0.0015	0.1157	0.0142	1.1885	1.0181	0.0277	0.0076	0.0091	0.0015	1.6372	1.127	2.1751	1.1394			1062577.0	1217311.0	biomarkers-30620-both_sexes-irnt	categorical-1418-both_sexes-1	0.1604	0.1301	0.0236	0.0544	-0.1362	0.0003	0.0381	-3.579
EUR	EUR	-0.0057	0.0073	0.0075	0.0016	0.1157	0.0138	1.1885	1.0027	0.0277	0.0073	0.0091	0.0014	1.6372	1.1082	2.1751	1.1207			1062577.0	1217311.0	biomarkers-30620-both_sexes-irnt	categorical-1418-both_sexes-2	0.1604	0.0224	0.0236	0.0601	-0.1435	0.0003	0.0401	-3.5767
EUR	EUR	0.0107	0.0158	0.0075	0.0016	0.1157	0.0193	1.1885	1.0088	0.0277	0.0083	0.0091	0.0015	1.6372	1.1523	2.1751	1.1753			1062577.0	1217311.0	biomarkers-30620-both_sexes-irnt	categorical-1418-both_sexes-3	0.1604	0.0505	0.0236	0.0473	0.227	1.454e-10	0.0354	6.4101
EUR	EUR	-0.0005	-0.0226	0.0067	0.0015	0.1157	0.0207	1.1885	1.0192	0.0277	0.0077	0.0091	0.0016	1.6372	1.1683	2.1751	1.197			1062577.0	1217311.0	biomarkers-30620-both_sexes-irnt	categorical-1428-both_sexes-0	0.1604	0.0977	0.0236	0.0393	-0.0101	0.7447	0.031	-0.3256
EUR	EUR	-0.0071	-3.3143e-05	0.0078	0.0017	0.1157	0.0394	1.1885	1.0126	0.0277	0.0097	0.0091	0.0021	1.6372	1.2966	2.1751	1.3543			1062577.0	1217311.0	biomarkers-30620-both_sexes-irnt	categorical-1428-both_sexes-1	0.1604	0.0355	0.0236	0.0274	-0.1047	5.1885e-05	0.0259	-4.047
EUR	EUR	0.0071	0.0127	0.0075	0.0017	0.1157	0.029	1.1885	1.0113	0.0277	0.0079	0.0091	0.0016	1.6372	1.2267	2.1751	1.26			1062577.0	1217311.0	biomarkers-30620-both_sexes-irnt	categorical-1428-both_sexes-3	0.1604	0.0435	0.0236	0.0305	0.1223	3.4961e-05	0.0295	4.1385
EUR	EUR	0.0083	0.0116	0.0066	0.0015	0.1157	0.0104	1.1885	1.0262	0.0277	0.0071	0.0091	0.0016	1.6372	1.0833	2.1751	1.0986			1062577.0	1217311.0	biomarkers-30620-both_sexes-irnt	categorical-1468-both_sexes-2	0.1604	0.2661	0.0236	0.0717	0.2393	4.4234e-08	0.0437	5.4731
EUR	EUR	-0.0189	-0.04	0.0078	0.0019	0.1157	0.0455	1.1885	1.0507	0.0277	0.009	0.0091	0.0023	1.6372	1.3238	2.1751	1.3678			1062577.0	1217311.0	biomarkers-30620-both_sexes-irnt	categorical-1468-both_sexes-4	0.1604	0.1378	0.0236	0.0244	-0.2601	3.9852e-22	0.0269	-9.6715
EUR	EUR	-0.0203	-0.062	0.0075	0.0018	0.1157	0.0372	1.1885	1.035	0.0277	0.0092	0.0091	0.0021	1.6372	1.2966	2.1751	1.3463			1062577.0	1217311.0	biomarkers-30620-both_sexes-irnt	categorical-1538-both_sexes-0	0.1604	0.101	0.0236	0.0267	-0.31	4.3416e-30	0.0272	-11.3967
EUR	EUR	0.0219	0.0747	0.0071	0.0016	0.1157	0.0255	1.1885	1.0328	0.0277	0.0075	0.0091	0.0015	1.6372	1.2234	2.1751	1.2445			1062577.0	1217311.0	biomarkers-30620-both_sexes-irnt	categorical-1538-both_sexes-1	0.1604	0.134	0.0236	0.0307	0.4028	6.5097e-44	0.029	13.898
EUR	EUR	0.0072	0.0154	0.0068	0.0017	0.1157	0.0194	1.1885	1.0137	0.0277	0.0077	0.0091	0.0015	1.6372	1.1619	2.1751	1.1764			1062577.0	1217311.0	biomarkers-30620-both_sexes-irnt	categorical-1538-both_sexes-2	0.1604	0.0779	0.0236	0.0437	0.1524	1.7745e-05	0.0355	4.2915
EUR	EUR	0.0017	-0.0108	0.0068	0.0016	0.1157	0.0104	1.1885	1.0071	0.0277	0.0074	0.0091	0.0014	1.6372	1.0864	2.1751	1.0949			1062577.0	1217311.0	biomarkers-30620-both_sexes-irnt	categorical-1707-both_sexes-1	0.1604	0.0747	0.0236	0.0776	0.0485	0.284	0.0453	1.0713
EUR	EUR	0.0002	0.0096	0.0082	0.0018	0.1157	0.0252	1.1885	1.1044	0.0277	0.0448	0.0091	0.0063	1.6372	1.1175	2.1751	1.3184			1062577.0	1217311.0	biomarkers-30620-both_sexes-irnt	categorical-1747-both_sexes-3	0.1604	0.3278	0.0236	0.1408	0.003	0.9311	0.0344	0.0865
EUR	EUR	-0.0019	-0.0115	0.0099	0.0026	0.1157	0.0956	1.1883	1.1566	0.0277	0.0649	0.0091	0.0216	1.6372	1.2966	2.1751	2.0023			1062577.0	1217311.0	biomarkers-30620-both_sexes-irnt	categorical-1747-both_sexes-4	0.1603	0.1562	0.0236	0.0647	-0.0181	0.4902	0.0262	-0.69
EUR	EUR	0.0055	-0.0176	0.0089	0.0023	0.1157	0.0326	1.1885	1.0938	0.0277	0.0688	0.0091	0.009	1.6372	1.0988	2.1751	1.3734			1062577.0	1217311.0	biomarkers-30620-both_sexes-irnt	categorical-1747-both_sexes-5	0.1604	0.2513	0.0236	0.1843	0.09	0.0172	0.0378	2.3829
EUR	EUR	0.0075	0.018	0.0104	0.0031	0.1157	0.0644	1.1885	1.0456	0.0277	0.0109	0.0091	0.0031	1.6372	1.453	2.1751	1.5925			1062577.0	1217311.0	biomarkers-30620-both_sexes-irnt	categorical-1920-both_sexes-1920	0.1604	0.077	0.0236	0.0184	0.0869	0.0227	0.0381	2.2777
EUR	EUR	0.0046	0.0162	0.0116	0.0035	0.1157	0.0565	1.1885	1.0387	0.0277	0.0122	0.0091	0.0032	1.6372	1.3999	2.1751	1.5301			1062577.0	1217311.0	biomarkers-30620-both_sexes-irnt	categorical-1930-both_sexes-1930	0.1604	0.0729	0.0236	0.0229	0.0574	0.2081	0.0456	1.2588
EUR	EUR	-0.0009	0.0248	0.013	0.004	0.1157	0.0621	1.1885	1.0289	0.0277	0.0129	0.0091	0.0039	1.6372	1.4139	2.1751	1.5569			1062577.0	1217311.0	biomarkers-30620-both_sexes-irnt	categorical-1940-both_sexes-1940	0.1604	0.0519	0.0236	0.0231	-0.0101	0.8356	0.0485	-0.2076
EUR	EUR	-0.0001	0.0107	0.0121	0.0034	0.1157	0.0565	1.1885	1.0575	0.0277	0.0103	0.0091	0.003	1.6372	1.4104	2.1751	1.5325			1062577.0	1217311.0	biomarkers-30620-both_sexes-irnt	categorical-1950-both_sexes-1950	0.1604	0.1081	0.0236	0.0193	-0.0016	0.9712	0.0434	-0.0361
EUR	EUR	0.008	0.0405	0.0125	0.0036	0.1157	0.0646	1.1885	1.0441	0.0277	0.0114	0.0091	0.003	1.6372	1.4673	2.1751	1.6039			1062577.0	1217311.0	biomarkers-30620-both_sexes-irnt	categorical-1960-both_sexes-1960	0.1604	0.073	0.0236	0.0189	0.0922	0.0388	0.0446	2.0667
EUR	EUR	-0.0045	0.0026	0.0136	0.0043	0.1157	0.0717	1.1885	1.0292	0.0277	0.0132	0.0091	0.0042	1.6372	1.4673	2.1751	1.6546			1062577.0	1217311.0	biomarkers-30620-both_sexes-irnt	categorical-1980-both_sexes-1980	0.1604	0.0446	0.0236	0.0201	-0.0494	0.2931	0.0469	-1.0513
EUR	EUR	-0.0034	0.0095	0.0109	0.0032	0.1157	0.0525	1.1885	1.0229	0.0277	0.0104	0.0091	0.0029	1.6372	1.3685	2.1751	1.4813			1062577.0	1217311.0	biomarkers-30620-both_sexes-irnt	categorical-1990-both_sexes-1990	0.1604	0.0477	0.0236	0.0216	-0.0437	0.2799	0.0404	-1.0806
EUR	EUR	-0.0097	0.009	0.0107	0.0032	0.1157	0.0611	1.1885	1.0387	0.0277	0.0105	0.0091	0.003	1.6372	1.4352	2.1751	1.5476			1062577.0	1217311.0	biomarkers-30620-both_sexes-irnt	categorical-2000-both_sexes-2000	0.1604	0.0707	0.0236	0.0191	-0.115	0.0014	0.036	-3.1934
EUR	EUR	0.0307	0.1435	0.0134	0.004	0.1157	0.1092	1.1885	1.1236	0.0277	0.0209	0.0091	0.0051	1.6372	1.6715	2.1751	2.099			1062577.0	1217311.0	biomarkers-30620-both_sexes-irnt	categorical-20002-both_sexes-1065	0.1604	0.1125	0.0236	0.019	0.2735	2.6931e-17	0.0323	8.4592
EUR	EUR	0.0168	0.0393	0.0078	0.002	0.1157	0.0203	1.1885	1.019	0.0277	0.0077	0.0091	0.0017	1.6372	1.1555	2.1751	1.1908			1062577.0	1217311.0	biomarkers-30620-both_sexes-irnt	categorical-20002-both_sexes-1074	0.1604	0.0995	0.0236	0.0404	0.3463	1.0818e-19	0.0381	9.0804
EUR	EUR	0.0143	0.0217	0.0079	0.0019	0.1157	0.0174	1.1885	1.0067	0.0277	0.008	0.0091	0.0016	1.6372	1.1175	2.1751	1.1546			1062577.0	1217311.0	biomarkers-30620-both_sexes-irnt	categorical-20002-both_sexes-1075	0.1604	0.0437	0.0236	0.0517	0.3185	4.6767e-14	0.0422	7.5406
EUR	EUR	0.0056	0.0297	0.0093	0.0022	0.1157	0.0492	1.1885	1.0598	0.0277	0.0179	0.0091	0.0049	1.6372	1.2899	2.1751	1.4926			1062577.0	1217311.0	biomarkers-30620-both_sexes-irnt	categorical-20002-both_sexes-1111	0.1604	0.1215	0.0236	0.0363	0.0746	0.0116	0.0296	2.5227
EUR	EUR	0.0099	0.0312	0.0064	0.0016	0.1157	0.0121	1.1885	1.0099	0.0277	0.0073	0.0091	0.0013	1.6372	1.1019	2.1751	1.1137			1062577.0	1217311.0	biomarkers-30620-both_sexes-irnt	categorical-20002-both_sexes-1138	0.1604	0.0866	0.0236	0.0646	0.2643	3.3104e-10	0.0421	6.2835
EUR	EUR	0.0132	0.0323	0.0064	0.0016	0.1157	0.0054	1.1885	1.0163	0.0277	0.0074	0.0091	0.0013	1.6372	1.0588	2.1751	1.0632			1062577.0	1217311.0	biomarkers-30620-both_sexes-irnt	categorical-20002-both_sexes-1223	0.1604	0.2581	0.0236	0.1173	0.5284	8.9392e-13	0.0739	7.1459
EUR	EUR	0.0053	0.0262	0.0129	0.0038	0.1157	0.0447	1.1885	1.033	0.0277	0.0176	0.0091	0.005	1.6372	1.2136	2.1751	1.4358			1062577.0	1217311.0	biomarkers-30620-both_sexes-irnt	categorical-20002-both_sexes-1226	0.1604	0.0757	0.0236	0.0404	0.0738	0.1934	0.0567	1.3006
EUR	EUR	0.0002	0.0257	0.0076	0.0018	0.1157	0.0154	1.1885	1.0101	0.0277	0.0073	0.0091	0.0014	1.6372	1.1238	2.1751	1.1414			1062577.0	1217311.0	biomarkers-30620-both_sexes-irnt	categorical-20002-both_sexes-1286	0.1604	0.0713	0.0236	0.0518	0.0041	0.9262	0.0442	0.0927
EUR	EUR	0.0117	0.0121	0.0073	0.0019	0.1158	0.0193	1.1883	1.0206	0.0276	0.0078	0.009	0.0015	1.6372	1.1587	2.1755	1.1879			1062577.0	1217311.0	biomarkers-30620-both_sexes-irnt	categorical-20002-both_sexes-1465	0.1602	0.1094	0.0235	0.0414	0.2484	2.9406e-11	0.0374	6.6495
EUR	EUR	0.007	0.023	0.0062	0.0014	0.1157	0.0094	1.1885	1.0258	0.0277	0.0074	0.0091	0.0012	1.6372	1.1144	2.1751	1.1048			1062577.0	1217311.0	biomarkers-30620-both_sexes-irnt	categorical-20002-both_sexes-1474	0.1604	0.2464	0.0236	0.0704	0.2134	8.0104e-07	0.0433	4.9351
EUR	EUR	0.0062	0.0031	0.0072	0.0017	0.1157	0.0149	1.1885	1.0105	0.0276	0.0096	0.0091	0.0019	1.6372	1.0988	2.1754	1.141			1062577.0	1217311.0	biomarkers-30620-both_sexes-irnt	categorical-20003-both_sexes-1140861998	0.1604	0.0744	0.0235	0.0681	0.1504	0.0002	0.0406	3.7049
EUR	EUR	0.0121	0.0538	0.0069	0.0016	0.1157	0.0154	1.1885	1.0283	0.0277	0.0068	0.0091	0.0012	1.6372	1.1459	2.1751	1.1586			1062577.0	1217311.0	biomarkers-30620-both_sexes-irnt	categorical-20003-both_sexes-1140865634	0.1604	0.1786	0.0236	0.0428	0.2873	6.7308e-15	0.0369	7.7894
EUR	EUR	0.014	0.0603	0.0092	0.0022	0.1157	0.0165	1.1885	1.023	0.0277	0.0081	0.0091	0.0017	1.6372	1.127	2.1751	1.1672			1062577.0	1217311.0	biomarkers-30620-both_sexes-irnt	categorical-20003-both_sexes-1140866738	0.1604	0.1374	0.0236	0.0484	0.3214	1.9748e-11	0.0479	6.7079
EUR	EUR	0.0052	-0.0029	0.0074	0.0017	0.1157	0.016	1.1885	1.0045	0.0277	0.0071	0.0091	0.0014	1.6372	1.127	2.1751	1.1384			1062577.0	1217311.0	biomarkers-30620-both_sexes-irnt	categorical-20003-both_sexes-1140871310	0.1604	0.0326	0.0236	0.0516	0.1208	0.0036	0.0414	2.9154
EUR	EUR	0.0112	0.0086	0.007	0.0015	0.1157	0.0068	1.1885	1.0001	0.0277	0.0078	0.0091	0.0013	1.6372	1.0436	2.1751	1.0605			1062577.0	1217311.0	biomarkers-30620-both_sexes-irnt	categorical-20003-both_sexes-1140874420	0.1604	0.0018	0.0236	0.1283	0.4015	2.5504e-13	0.0549	7.3162
EUR	EUR	0.0182	0.0518	0.0079	0.0019	0.1157	0.0092	1.1885	1.0107	0.0277	0.0078	0.0091	0.0012	1.6372	1.0772	2.1751	1.0884			1062577.0	1217311.0	biomarkers-30620-both_sexes-irnt	categorical-20003-both_sexes-1140874744	0.1604	0.1206	0.0236	0.0887	0.5596	5.625e-26	0.0531	10.5404
EUR	EUR	0.0128	0.051	0.0085	0.0023	0.1157	0.0208	1.1885	1.0151	0.0277	0.0083	0.0091	0.0017	1.6372	1.1459	2.1751	1.1938			1062577.0	1217311.0	biomarkers-30620-both_sexes-irnt	categorical-20003-both_sexes-1140879802	0.1604	0.0777	0.0236	0.0429	0.2615	2.6886e-09	0.044	5.9496
EUR	EUR	0.0045	0.0118	0.0077	0.0018	0.1157	0.0062	1.1885	0.996	0.0277	0.0071	0.0091	0.0014	1.6372	1.0557	2.1751	1.0492		Ratio < 0, possibly indicating GC correction	1062577.0	1217311.0	biomarkers-30620-both_sexes-irnt	categorical-20003-both_sexes-1140881856	0.1604		0.0236		0.1684	0.0128	0.0676	2.4895
EUR	EUR	0.0279	0.0895	0.0088	0.0022	0.1157	0.0273	1.1885	1.0252	0.0277	0.0104	0.0091	0.0019	1.6372	1.2005	2.1751	1.2616			1062577.0	1217311.0	biomarkers-30620-both_sexes-irnt	categorical-20003-both_sexes-1140884600	0.1604	0.0965	0.0236	0.0398	0.4966	9.3553e-48	0.0342	14.5177
EUR	EUR	0.0094	0.0233	0.007	0.0016	0.1157	0.0111	1.1885	1.0091	0.0277	0.0071	0.0091	0.0013	1.6372	1.0988	2.1751	1.1047			1062577.0	1217311.0	biomarkers-30620-both_sexes-irnt	categorical-20003-both_sexes-1140923346	0.1604	0.0872	0.0236	0.0676	0.2612	2.7523e-08	0.047	5.5565
EUR	EUR	0.0035	0.0116	0.0081	0.0019	0.1157	0.0101	1.1885	0.992	0.0277	0.0079	0.0091	0.0014	1.6372	1.0618	2.1751	1.0785		Ratio < 0, possibly indicating GC correction	1062577.0	1217311.0	biomarkers-30620-both_sexes-irnt	categorical-20003-both_sexes-1141176832	0.1604		0.0236		0.1039	0.0529	0.0537	1.936
EUR	EUR	0.0044	0.034	0.0121	0.0035	0.1157	0.0328	1.1885	1.022	0.0277	0.0146	0.0091	0.004	1.6372	1.1651	2.1751	1.3149			1062577.0	1217311.0	biomarkers-30620-both_sexes-irnt	categorical-20003-both_sexes-1141191044	0.1604	0.0699	0.0236	0.0464	0.0709	0.2439	0.0609	1.1653
EUR	EUR	0.0169	0.0707	0.0127	0.0034	0.1157	0.0288	1.1885	1.0246	0.0277	0.0114	0.0091	0.0027	1.6372	1.2103	2.1751	1.2868			1062577.0	1217311.0	biomarkers-30620-both_sexes-irnt	categorical-20003-both_sexes-1141194794	0.1604	0.0857	0.0236	0.0399	0.2934	3.5434e-09	0.0497	5.9042
EUR	EUR	0.009	0.023	0.0073	0.0018	0.1157	0.0312	1.1885	1.0264	0.0277	0.0087	0.0091	0.002	1.6372	1.2498	2.1751	1.2947			1062577.0	1217311.0	biomarkers-30620-both_sexes-irnt	categorical-20003-both_sexes-2038460150	0.1604	0.0894	0.0236	0.0296	0.1504	3.4316e-06	0.0324	4.6431
EUR	EUR	0.0104	0.0052	0.0066	0.0015	0.1157	0.0098	1.1885	1.0006	0.0277	0.0071	0.0091	0.0014	1.6372	1.0679	2.1751	1.0837			1062577.0	1217311.0	biomarkers-30620-both_sexes-irnt	categorical-20004-both_sexes-1095	0.1604	0.0067	0.0236	0.0847	0.309	8.5305e-13	0.0432	7.1523
EUR	EUR	0.0051	0.002	0.0073	0.0017	0.1157	0.0058	1.1885	1.0002	0.0277	0.0069	0.0091	0.0012	1.6372	1.0436	2.1751	1.0505			1062577.0	1217311.0	biomarkers-30620-both_sexes-irnt	categorical-20004-both_sexes-1320	0.1604	0.0047	0.0236	0.1365	0.1979	0.0023	0.065	3.0431
EUR	EUR	0.0087	0.0223	0.007	0.0016	0.1157	0.0091	1.1885	1.0076	0.0277	0.0075	0.0091	0.0013	1.6372	1.0802	2.1751	1.0859			1062577.0	1217311.0	biomarkers-30620-both_sexes-irnt	categorical-20004-both_sexes-1355	0.1604	0.0879	0.0236	0.0869	0.2689	1.0451e-08	0.047	5.7232
EUR	EUR	0.015	0.0332	0.0102	0.0028	0.1157	0.03	1.1885	1.0144	0.0277	0.0105	0.0091	0.0026	1.6372	1.2168	2.1751	1.2804			1062577.0	1217311.0	biomarkers-30620-both_sexes-irnt	categorical-20004-both_sexes-1357	0.1604	0.0512	0.0236	0.0373	0.2549	2.3578e-10	0.0402	6.336
EUR	EUR	0.0158	0.0624	0.0088	0.0024	0.1157	0.0197	1.1884	1.043	0.0277	0.0128	0.0091	0.0024	1.6372	1.1523	2.175	1.211			1062577.0	1217311.0	biomarkers-30620-both_sexes-irnt	categorical-20004-both_sexes-1455	0.1604	0.2039	0.0236	0.0608	0.3309	3.4291e-10	0.0527	6.278
EUR	EUR	1.0736e-05	-0.0009	0.0081	0.002	0.1157	0.0342	1.1885	1.0881	0.0277	0.0136	0.0091	0.0031	1.6372	1.2831	2.1751	1.3829			1062577.0	1217311.0	biomarkers-30620-both_sexes-irnt	categorical-20004-both_sexes-1478	0.1604	0.23	0.0236	0.0354	0.0002	0.9958	0.0327	0.0052
EUR	EUR	-0.0031	-0.025	0.0103	0.0027	0.1157	0.0358	1.1885	1.0616	0.0277	0.0213	0.0091	0.0033	1.6372	1.2464	2.1751	1.3711			1062577.0	1217311.0	biomarkers-30620-both_sexes-irnt	categorical-20004-both_sexes-1479	0.1604	0.1661	0.0236	0.0574	-0.0478	0.2658	0.0429	-1.1127
EUR	EUR	-0.0017	-0.0072	0.0075	0.0016	0.1157	0.0112	1.1885	1.0134	0.0277	0.0064	0.0091	0.0012	1.6372	1.0957	2.1751	1.1104			1062577.0	1217311.0	biomarkers-30620-both_sexes-irnt	categorical-20004-both_sexes-1480	0.1604	0.1209	0.0236	0.0576	-0.0486	0.2714	0.0442	-1.0999
EUR	EUR	-0.0014	-0.0042	0.0071	0.0016	0.1157	0.0152	1.1885	1.0033	0.0277	0.0078	0.0091	0.0015	1.6372	1.1082	2.1751	1.1351			1062577.0	1217311.0	biomarkers-30620-both_sexes-irnt	categorical-20004-both_sexes-1483	0.1604	0.0245	0.0236	0.0574	-0.0323	0.4066	0.0389	-0.8299
EUR	EUR	-0.0018	-0.0017	0.0102	0.003	0.1157	0.0427	1.1885	1.011	0.0277	0.0101	0.0091	0.0027	1.6372	1.3	2.1751	1.3757			1062577.0	1217311.0	biomarkers-30620-both_sexes-irnt	categorical-2010-both_sexes-2010	0.1604	0.0293	0.0236	0.0269	-0.0257	0.5504	0.0431	-0.5971
EUR	EUR	0.0139	0.0128	0.008	0.0021	0.1157	0.0263	1.1885	1.044	0.0277	0.009	0.0091	0.0022	1.6372	1.207	2.1751	1.2409			1062577.0	1217311.0	biomarkers-30620-both_sexes-irnt	categorical-20107-both_sexes-1	0.1604	0.1828	0.0236	0.0373	0.2519	1.6848e-10	0.0394	6.3876
EUR	EUR	0.0005	0.0083	0.0069	0.0018	0.1157	0.0079	1.1885	1.0372	0.0277	0.0073	0.0091	0.0013	1.6372	1.0802	2.1751	1.0965			1062577.0	1217311.0	biomarkers-30620-both_sexes-irnt	categorical-20107-both_sexes-101	0.1604	0.3858	0.0236	0.0755	0.0178	0.7721	0.0615	0.2897
EUR	EUR	0.0044	-8.0554e-06	0.0074	0.0016	0.1157	0.0131	1.1885	1.0362	0.0277	0.0081	0.0091	0.0018	1.6372	1.127	2.1751	1.136			1062577.0	1217311.0	biomarkers-30620-both_sexes-irnt	categorical-20107-both_sexes-3	0.1604	0.2663	0.0236	0.0596	0.1131	0.0077	0.0424	2.6642
EUR	EUR	0.0194	0.0529	0.0076	0.0018	0.1157	0.0178	1.1885	1.0615	0.0277	0.0095	0.0091	0.0021	1.6372	1.1555	2.1751	1.1952			1062577.0	1217311.0	biomarkers-30620-both_sexes-irnt	categorical-20107-both_sexes-9	0.1604	0.3152	0.0236	0.0489	0.427	1.0988e-26	0.0399	10.6929
EUR	EUR	-0.0136	-0.039	0.0076	0.0017	0.1157	0.016	1.1885	1.0516	0.0277	0.0085	0.0091	0.0016	1.6372	1.1619	2.1751	1.1782			1062577.0	1217311.0	biomarkers-30620-both_sexes-irnt	categorical-20110-both_sexes-100	0.1604	0.2897	0.0236	0.0474	-0.3152	7.4572e-15	0.0405	-7.7765
EUR	EUR	0.0249	0.0546	0.008	0.002	0.1157	0.02	1.1885	1.0598	0.0277	0.0088	0.0091	0.0016	1.6372	1.1811	2.1751	1.2164			1062577.0	1217311.0	biomarkers-30620-both_sexes-irnt	categorical-20110-both_sexes-9	0.1604	0.2763	0.0236	0.0405	0.5188	8.6798e-44	0.0374	13.8774
EUR	EUR	0.0145	0.0295	0.0072	0.0018	0.1157	0.0166	1.1885	1.0468	0.0277	0.0084	0.0091	0.002	1.6372	1.1428	2.1751	1.1569			1062577.0	1217311.0	biomarkers-30620-both_sexes-irnt	categorical-20111-both_sexes-1	0.1604	0.2983	0.0236	0.0537	0.3299	6.1994e-14	0.044	7.5038
EUR	EUR	-0.0256	-0.049	0.0082	0.0024	0.1157	0.0326	1.1885	1.0534	0.0277	0.0093	0.0091	0.0024	1.6372	1.2332	2.1751	1.2772			1062577.0	1217311.0	biomarkers-30620-both_sexes-irnt	categorical-20111-both_sexes-100	0.1604	0.1925	0.0236	0.0336	-0.4167	4.3983e-31	0.0359	-11.5944
EUR	EUR	-0.0033	-0.0045	0.0069	0.0016	0.1157	0.0096	1.1885	1.0275	0.0277	0.0077	0.0091	0.0015	1.6372	1.0895	2.1751	1.0923			1062577.0	1217311.0	biomarkers-30620-both_sexes-irnt	categorical-20111-both_sexes-101	0.1604	0.2976	0.0236	0.0834	-0.0993	0.0418	0.0488	-2.0354
EUR	EUR	0.0213	0.0391	0.0082	0.0025	0.1157	0.0335	1.1885	1.0454	0.0277	0.0097	0.0091	0.0025	1.6372	1.2332	2.1751	1.2753			1062577.0	1217311.0	biomarkers-30620-both_sexes-irnt	categorical-20111-both_sexes-8	0.1604	0.1647	0.0236	0.0353	0.3421	9.6835e-20	0.0376	9.0924
EUR	EUR	0.0256	0.0469	0.0076	0.002	0.1157	0.0208	1.1885	1.0469	0.0277	0.0076	0.0091	0.002	1.6372	1.1555	2.1751	1.1878			1062577.0	1217311.0	biomarkers-30620-both_sexes-irnt	categorical-20111-both_sexes-9	0.1604	0.2498	0.0236	0.0407	0.5211	2.5292e-40	0.0392	13.2934
EUR	EUR	-0.0106	0.0021	0.0089	0.0024	0.1157	0.0913	1.1885	1.0838	0.0277	0.0121	0.0091	0.0037	1.6372	1.6259	2.1751	1.8675			1062577.0	1217311.0	biomarkers-30620-both_sexes-irnt	categorical-20116-both_sexes-0	0.1604	0.0966	0.0236	0.014	-0.1035	5.3767e-06	0.0228	-4.5495
EUR	EUR	0.0049	0.033	0.0072	0.0019	0.1157	0.0502	1.1885	1.0491	0.0277	0.0105	0.0091	0.0026	1.6372	1.3685	2.1751	1.4755			1062577.0	1217311.0	biomarkers-30620-both_sexes-irnt	categorical-20116-both_sexes-1	0.1604	0.1033	0.0236	0.0221	0.0642	0.0117	0.0255	2.521
EUR	EUR	0.0102	-0.0577	0.0087	0.0022	0.1157	0.0459	1.1885	1.0317	0.0277	0.0095	0.0091	0.0023	1.6372	1.3374	2.1751	1.4274			1062577.0	1217311.0	biomarkers-30620-both_sexes-irnt	categorical-20116-both_sexes-2	0.1604	0.0741	0.0236	0.0222	0.1393	7.012e-07	0.0281	4.961
EUR	EUR	-0.0003	0.0177	0.007	0.0016	0.1157	0.0147	1.1885	1.0224	0.0277	0.0077	0.0091	0.0015	1.6372	1.1333	2.1751	1.1465			1062577.0	1217311.0	biomarkers-30620-both_sexes-irnt	categorical-20117-both_sexes-0	0.1604	0.1528	0.0236	0.0524	-0.007	0.8596	0.0396	-0.1769
EUR	EUR	-0.0049	2.1166e-05	0.0065	0.0015	0.1157	0.0206	1.1885	1.0379	0.0277	0.0082	0.0091	0.0017	1.6372	1.1908	2.1751	1.2088			1062577.0	1217311.0	biomarkers-30620-both_sexes-irnt	categorical-20117-both_sexes-2	0.1604	0.1812	0.0236	0.0393	-0.1	0.0019	0.0321	-3.1109
EUR	EUR	-0.0013	0.0052	0.0096	0.0028	0.1157	0.0083	1.1885	1.0362	0.0277	0.0082	0.0091	0.002	1.6372	1.0833	2.1751	1.0925			1062577.0	1217311.0	biomarkers-30620-both_sexes-irnt	categorical-20152-both_sexes-20152	0.1604	0.3912	0.0236	0.0883	-0.0405	0.6613	0.0924	-0.4382
EUR	EUR	0.0054	-0.0111	0.0083	0.0021	0.1157	0.0709	1.1885	1.0748	0.0277	0.0119	0.0091	0.0032	1.6372	1.5144	2.1751	1.6831			1062577.0	1217311.0	biomarkers-30620-both_sexes-irnt	categorical-20160-both_sexes-20160	0.1604	0.1095	0.0236	0.0174	0.0591	0.0089	0.0226	2.6175
EUR	EUR	0.0048	0.0222	0.0081	0.0021	0.1157	0.0357	1.1885	1.0286	0.0277	0.0081	0.0091	0.0019	1.6372	1.2731	2.1751	1.3289			1062577.0	1217311.0	biomarkers-30620-both_sexes-irnt	categorical-2020-both_sexes-2020	0.1604	0.0871	0.0236	0.0248	0.0751	0.0263	0.0338	2.2222
EUR	EUR	0.0011	0.0122	0.0083	0.0025	0.1157	0.0503	1.1885	1.0351	0.0277	0.0115	0.0091	0.0027	1.6372	1.3581	2.1751	1.4557			1062577.0	1217311.0	biomarkers-30620-both_sexes-irnt	categorical-2040-both_sexes-2040	0.1604	0.077	0.0236	0.0252	0.0145	0.6563	0.0326	0.445
EUR	EUR	-0.0005	0.0007	0.0061	0.0023	0.1157	0.0234	1.1885	0.9942	0.0277	0.0068	0.0091	0.004	1.6372	1.0527	2.1751	1.0596		Ratio < 0, possibly indicating GC correction	1062577.0	1217311.0	biomarkers-30620-both_sexes-irnt	categorical-20480-both_sexes-20480	0.1604		0.0236		-0.009	0.8407	0.0448	-0.201
EUR	EUR	0.0045	0.0038	0.0077	0.0031	0.1157	0.0316	1.1885	1.0027	0.0277	0.0072	0.0091	0.0039	1.6372	1.0864	2.1751	1.0904			1062577.0	1217311.0	biomarkers-30620-both_sexes-irnt	categorical-20544-both_sexes-15	0.1604	0.0294	0.0236	0.0796	0.0736	0.1631	0.0528	1.3948
EUR	EUR	0.0048	0.0228	0.008	0.0021	0.1157	0.0578	1.1885	1.0218	0.0277	0.0107	0.0091	0.0027	1.6372	1.4034	2.1751	1.5089			1062577.0	1217311.0	biomarkers-30620-both_sexes-irnt	categorical-2090-both_sexes-2090	0.1604	0.0429	0.0236	0.021	0.0589	0.0308	0.0273	2.1595
EUR	EUR	0.0012	0.0114	0.0068	0.0015	0.1157	0.0287	1.1885	1.0194	0.0277	0.0097	0.0091	0.0021	1.6372	1.2168	2.1751	1.2601			1062577.0	1217311.0	biomarkers-30620-both_sexes-irnt	categorical-2100-both_sexes-2100	0.1604	0.0746	0.0236	0.0372	0.02	0.4342	0.0255	0.782
EUR	EUR	0.001	0.0066	0.0066	0.0015	0.1157	0.0223	1.1885	1.0146	0.0277	0.0083	0.0091	0.0016	1.6372	1.1779	2.1751	1.2065			1062577.0	1217311.0	biomarkers-30620-both_sexes-irnt	categorical-2129-both_sexes-2129	0.1604	0.0707	0.0236	0.0401	0.0202	0.5009	0.03	0.6731
EUR	EUR	0.0232	0.0697	0.0076	0.0018	0.1157	0.048	1.1885	1.0594	0.0277	0.0093	0.0091	0.0021	1.6372	1.3685	2.1751	1.4564			1062577.0	1217311.0	biomarkers-30620-both_sexes-irnt	categorical-2188-both_sexes-2188	0.1604	0.1301	0.0236	0.0205	0.3108	6.7678e-35	0.0252	12.3235
EUR	EUR	0.0014	0.0006	0.0084	0.002	0.1157	0.0167	1.1885	1.0003	0.0277	0.0078	0.0091	0.0014	1.6372	1.1396	2.1751	1.1437			1062577.0	1217311.0	biomarkers-30620-both_sexes-irnt	categorical-2207-both_sexes-2207	0.1604	0.002	0.0236	0.054	0.0326	0.4765	0.0458	0.712
EUR	EUR	0.0034	0.0123	0.0079	0.002	0.1157	0.0479	1.1885	1.0445	0.0277	0.0099	0.0091	0.0022	1.6372	1.3685	2.1751	1.4443			1062577.0	1217311.0	biomarkers-30620-both_sexes-irnt	categorical-2257-both_sexes-2257	0.1604	0.1001	0.0236	0.0223	0.0453	0.087	0.0265	1.7112
EUR	EUR	0.0164	0.0648	0.0088	0.0023	0.1157	0.0529	1.1885	1.0554	0.0277	0.0112	0.0091	0.0028	1.6372	1.3964	2.1751	1.5101			1062577.0	1217311.0	biomarkers-30620-both_sexes-irnt	categorical-2316-both_sexes-2316	0.1604	0.1086	0.0236	0.022	0.2092	2.0367e-13	0.0285	7.3464
EUR	EUR	0.0118	0.0585	0.0076	0.0018	0.1157	0.0302	1.1885	1.0307	0.0277	0.0082	0.0091	0.0018	1.6372	1.2531	2.1751	1.2875			1062577.0	1217311.0	biomarkers-30620-both_sexes-irnt	categorical-2335-both_sexes-2335	0.1604	0.1066	0.0236	0.0285	0.1998	2.968e-11	0.0301	6.6481
EUR	EUR	0.0332	0.1079	0.0098	0.0024	0.1157	0.0375	1.1885	1.0518	0.0277	0.0122	0.0091	0.0023	1.6372	1.2697	2.1751	1.3718			1062577.0	1217311.0	biomarkers-30620-both_sexes-irnt	categorical-2443-both_sexes-2443	0.1604	0.1393	0.0236	0.0327	0.5042	3.0104e-63	0.03	16.7875
EUR	EUR	-4.6245e-05	0.0026	0.0069	0.0018	0.1157	0.0187	1.1885	1.0059	0.0277	0.0083	0.0091	0.0018	1.6372	1.1396	2.1751	1.1627			1062577.0	1217311.0	biomarkers-30620-both_sexes-irnt	categorical-2463-both_sexes-2463	0.1604	0.0362	0.0236	0.0509	-0.001	0.9792	0.0381	-0.0261
EUR	EUR	0.0204	0.0792	0.0077	0.0019	0.1157	0.0419	1.1885	1.0297	0.0277	0.0084	0.0091	0.0019	1.6372	1.3203	2.1751	1.3863			1062577.0	1217311.0	biomarkers-30620-both_sexes-irnt	categorical-2492-both_sexes-2492	0.1604	0.077	0.0236	0.0217	0.2926	2.6156e-27	0.027	10.8252
EUR	EUR	0.0055	-0.0131	0.0079	0.0026	0.1157	0.0247	1.1885	1.0208	0.0277	0.008	0.0091	0.0026	1.6372	1.1238	2.1751	1.134			1062577.0	1217311.0	biomarkers-30620-both_sexes-irnt	categorical-2654-both_sexes-4	0.1604	0.1552	0.0236	0.0594	0.1037	0.0404	0.0506	2.0492
EUR	EUR	0.0241	0.0114	0.008	0.0045	0.1157	0.0631	1.1885	0.9878	0.0277	0.0068	0.0091	0.0073	1.6372	1.0679	2.1751	1.0713		Ratio < 0, possibly indicating GC correction	1062577.0	1217311.0	biomarkers-30620-both_sexes-irnt	categorical-3606-both_sexes-3606	0.1604		0.0236		0.2816	4.4851e-08	0.0515	5.4706
EUR	EUR	0.01	0.0213	0.0078	0.0018	0.1157	0.0161	1.1885	1.015	0.0277	0.0072	0.0091	0.0013	1.6372	1.1428	2.1751	1.1508			1062577.0	1217311.0	biomarkers-30620-both_sexes-irnt	categorical-41200-both_sexes-G459	0.1604	0.0995	0.0236	0.0474	0.232	8.4573e-09	0.0403	5.7591
EUR	EUR	0.0003	0.015	0.0068	0.0015	0.1157	0.0079	1.1885	1.007	0.0277	0.0069	0.0091	0.0012	1.6372	1.0802	2.1751	1.0757			1062577.0	1217311.0	biomarkers-30620-both_sexes-irnt	categorical-41200-both_sexes-H229	0.1604	0.093	0.0236	0.0913	0.0096	0.8443	0.049	0.1964
EUR	EUR	0.0019	-0.0149	0.0065	0.0014	0.1157	0.0064	1.1885	1.0019	0.0277	0.007	0.0091	0.0012	1.6372	1.0557	2.1751	1.0564			1062577.0	1217311.0	biomarkers-30620-both_sexes-irnt	categorical-41200-both_sexes-H511	0.1604	0.0341	0.0236	0.1234	0.0704	0.1816	0.0527	1.3359
EUR	EUR	0.0119	0.0587	0.009	0.0023	0.1159	0.0151	1.1881	1.0186	0.027	0.0092	0.0087	0.0018	1.6372	1.1144	2.1763	1.1475			1062577.0	1217311.0	biomarkers-30620-both_sexes-irnt	categorical-41200-both_sexes-J183	0.1599	0.126	0.023	0.0624	0.2847	3.0298e-06	0.061	4.6688
EUR	EUR	0.009	0.0297	0.0078	0.0016	0.1157	0.0089	1.1885	1.0139	0.0277	0.0071	0.0091	0.0012	1.6372	1.0864	2.1751	1.0883			1062577.0	1217311.0	biomarkers-30620-both_sexes-irnt	categorical-41200-both_sexes-K633	0.1604	0.1574	0.0236	0.0802	0.2817	2.5512e-08	0.0506	5.5697
EUR	EUR	0.0084	0.0055	0.0086	0.0021	0.1157	0.0073	1.1885	1.0047	0.0277	0.007	0.0091	0.0013	1.6372	1.0679	2.1751	1.0678			1062577.0	1217311.0	biomarkers-30620-both_sexes-irnt	categorical-41200-both_sexes-V544	0.1604	0.0692	0.0236	0.1031	0.2897	1.5355e-05	0.067	4.3235
EUR	EUR	0.0086	0.0169	0.0073	0.0017	0.1157	0.0187	1.1885	1.0219	0.0277	0.0079	0.0091	0.0016	1.6372	1.1523	2.1751	1.184			1062577.0	1217311.0	biomarkers-30620-both_sexes-irnt	categorical-41200-both_sexes-W401	0.1604	0.1192	0.0236	0.0427	0.1847	5.6855e-07	0.0369	5.0016
EUR	EUR	0.0075	0.0038	0.0079	0.0018	0.1157	0.0077	1.1885	1.015	0.0277	0.0076	0.0091	0.0013	1.6372	1.0772	2.1751	1.0822			1062577.0	1217311.0	biomarkers-30620-both_sexes-irnt	categorical-41200-both_sexes-W903	0.1604	0.1824	0.0236	0.0919	0.2519	1.2367e-05	0.0576	4.371
EUR	EUR	0.0124	0.0179	0.0071	0.0015	0.1157	0.0152	1.1885	1.0561	0.0277	0.0075	0.0091	0.0014	1.6372	1.1715	2.1751	1.1864			1062577.0	1217311.0	biomarkers-30620-both_sexes-irnt	categorical-41232-both_sexes-10	0.1604	0.3008	0.0236	0.0402	0.2964	3.1877e-17	0.0351	8.4395
EUR	EUR	0.0153	0.0341	0.0089	0.0023	0.1157	0.0245	1.1885	1.0677	0.0277	0.0088	0.0091	0.0019	1.6372	1.2431	2.1751	1.2755			1062577.0	1217311.0	biomarkers-30620-both_sexes-irnt	categorical-41244-both_sexes-100	0.1604	0.2457	0.0236	0.0319	0.2867	3.3759e-13	0.0394	7.2785
EUR	EUR	0.0088	0.0079	0.0078	0.0018	0.1157	0.009	1.1885	1.0122	0.0277	0.0081	0.0091	0.0014	1.6372	1.0741	2.1751	1.0882			1062577.0	1217311.0	biomarkers-30620-both_sexes-irnt	categorical-41245-both_sexes-1040	0.1604	0.1384	0.0236	0.0918	0.2732	1.9721e-07	0.0525	5.202
EUR	EUR	0.0131	0.0355	0.0085	0.0021	0.1157	0.0203	1.1885	1.042	0.0277	0.0074	0.0091	0.0015	1.6372	1.1779	2.1751	1.2156			1062577.0	1217311.0	biomarkers-30620-both_sexes-irnt	categorical-41245-both_sexes-1070	0.1604	0.1946	0.0236	0.0344	0.2699	2.1419e-10	0.0425	6.3508
EUR	EUR	0.0089	0.0171	0.0068	0.0016	0.1157	0.0142	1.1885	1.0519	0.0277	0.0072	0.0091	0.0015	1.6372	1.1555	2.1751	1.1722			1062577.0	1217311.0	biomarkers-30620-both_sexes-irnt	categorical-41245-both_sexes-1280	0.1604	0.3013	0.0236	0.0416	0.2206	3.9329e-08	0.0401	5.4938
EUR	EUR	0.0168	0.0327	0.0077	0.0017	0.1157	0.0265	1.1885	1.0669	0.0277	0.0082	0.0091	0.0017	1.6372	1.2664	2.1751	1.2924			1062577.0	1217311.0	biomarkers-30620-both_sexes-irnt	categorical-41245-both_sexes-1310	0.1604	0.2287	0.0236	0.0279	0.304	4.4498e-21	0.0323	9.4214
EUR	EUR	0.0078	-0.0011	0.0073	0.0016	0.1157	0.0079	1.1885	1.0148	0.0277	0.0069	0.0091	0.0013	1.6372	1.0772	2.1751	1.0823			1062577.0	1217311.0	biomarkers-30620-both_sexes-irnt	categorical-41245-both_sexes-1370	0.1604	0.1797	0.0236	0.0836	0.2569	1.3385e-06	0.0531	4.834
EUR	EUR	0.0129	0.015	0.0093	0.0024	0.1157	0.0349	1.1885	1.0463	0.0277	0.0103	0.0091	0.002	1.6372	1.2865	2.1751	1.3487			1062577.0	1217311.0	biomarkers-30620-both_sexes-irnt	categorical-41245-both_sexes-1840	0.1604	0.1328	0.0236	0.0294	0.2036	4.4387e-09	0.0347	5.867
EUR	EUR	0.0145	0.0418	0.0085	0.0021	0.1157	0.0232	1.1885	1.0408	0.0277	0.0078	0.0091	0.0017	1.6372	1.1908	2.1751	1.2312			1062577.0	1217311.0	biomarkers-30620-both_sexes-irnt	categorical-41246-both_sexes-1160	0.1604	0.1765	0.0236	0.0336	0.2801	1.6165e-13	0.038	7.3772
EUR	EUR	-0.0012	-0.0007	0.0075	0.0018	0.1157	0.0093	1.1885	1.021	0.0277	0.0089	0.0091	0.0019	1.6372	1.071	2.1751	1.0986			1062577.0	1217311.0	biomarkers-30620-both_sexes-irnt	categorical-41246-both_sexes-1390	0.1604	0.2127	0.0236	0.0905	-0.037	0.4945	0.0542	-0.6832
EUR	EUR	0.0102	0.0133	0.0067	0.0014	0.1157	0.0176	1.1885	1.0369	0.0277	0.0076	0.0091	0.0016	1.6372	1.1651	2.1751	1.1835			1062577.0	1217311.0	biomarkers-30620-both_sexes-irnt	categorical-41246-both_sexes-1480	0.1604	0.2008	0.0236	0.0415	0.227	2.7334e-11	0.0341	6.6603
EUR	EUR	0.0098	0.0254	0.0068	0.0015	0.1157	0.0272	1.1885	1.0155	0.0277	0.0089	0.0091	0.002	1.6372	1.2038	2.1751	1.2442			1062577.0	1217311.0	biomarkers-30620-both_sexes-irnt	categorical-41246-both_sexes-1530	0.1604	0.0634	0.0236	0.0366	0.1741	2.1385e-09	0.0291	5.9869
EUR	EUR	0.0139	0.0195	0.0091	0.0024	0.1157	0.0391	1.1885	1.0374	0.0277	0.0106	0.0091	0.0021	1.6372	1.3034	2.1751	1.3661			1062577.0	1217311.0	biomarkers-30620-both_sexes-irnt	categorical-41246-both_sexes-2580	0.1604	0.1023	0.0236	0.0291	0.2066	2.7723e-10	0.0327	6.311
EUR	EUR	0.0049	0.005	0.0065	0.0015	0.1158	0.0156	1.1886	1.0088	0.0276	0.0075	0.0091	0.0014	1.6372	1.1082	2.1755	1.1335			1062577.0	1217311.0	biomarkers-30620-both_sexes-irnt	categorical-41246-both_sexes-2610	0.1604	0.0659	0.0235	0.0564	0.1161	0.0011	0.0354	3.2757
EUR	EUR	0.0155	0.0505	0.008	0.0019	0.1157	0.031	1.1885	1.0382	0.0277	0.0085	0.0091	0.0019	1.6372	1.2597	2.1751	1.3029			1062577.0	1217311.0	biomarkers-30620-both_sexes-irnt	categorical-41247-both_sexes-1000	0.1604	0.126	0.0236	0.0282	0.2587	1.2896e-17	0.0303	8.5446
EUR	EUR	0.0118	0.031	0.007	0.0016	0.1157	0.0228	1.1885	1.0353	0.0277	0.0084	0.0091	0.0017	1.6372	1.2038	2.1751	1.2276			1062577.0	1217311.0	biomarkers-30620-both_sexes-irnt	categorical-41248-both_sexes-1000	0.1604	0.1549	0.0236	0.037	0.2297	2.766e-13	0.0314	7.3053
EUR	EUR	0.013	0.0382	0.0071	0.0017	0.1157	0.0271	1.1885	1.0413	0.0277	0.0079	0.0091	0.0018	1.6372	1.2332	2.1751	1.276			1062577.0	1217311.0	biomarkers-30620-both_sexes-irnt	categorical-41249-both_sexes-1001	0.1604	0.1495	0.0236	0.0286	0.2325	7.4941e-14	0.0311	7.4789
EUR	EUR	0.0109	0.0062	0.0081	0.0017	0.1157	0.0175	1.1885	1.0771	0.0277	0.0082	0.0091	0.0015	1.6372	1.2267	2.1751	1.2259			1062577.0	1217311.0	biomarkers-30620-both_sexes-irnt	categorical-41249-both_sexes-1002	0.1604	0.3414	0.0236	0.0365	0.2417	2.4244e-10	0.0382	6.3317
EUR	EUR	0.0114	0.032	0.0073	0.0017	0.1157	0.0159	1.1885	1.0273	0.0277	0.0079	0.0091	0.0015	1.6372	1.1619	2.1751	1.1635			1062577.0	1217311.0	biomarkers-30620-both_sexes-irnt	categorical-41249-both_sexes-2002	0.1604	0.1669	0.0236	0.0485	0.2643	7.543e-12	0.0386	6.847
EUR	EUR	0.0126	0.0065	0.0085	0.002	0.1157	0.0224	1.1885	1.0468	0.0277	0.008	0.0091	0.0017	1.6372	1.2136	2.1751	1.2384			1062577.0	1217311.0	biomarkers-30620-both_sexes-irnt	categorical-41253-both_sexes-18	0.1604	0.1965	0.0236	0.0336	0.2463	1.6834e-11	0.0366	6.7311
EUR	EUR	0.0099	0.0064	0.0081	0.002	0.1157	0.0161	1.1885	1.0308	0.0277	0.0075	0.0091	0.0014	1.6372	1.1651	2.1751	1.1708			1062577.0	1217311.0	biomarkers-30620-both_sexes-irnt	categorical-41253-both_sexes-70	0.1604	0.1806	0.0236	0.0439	0.2303	2.388e-07	0.0446	5.1663
EUR	EUR	0.0035	0.0131	0.0066	0.0028	0.1157	0.0498	1.1885	0.9985	0.0277	0.008	0.0091	0.005	1.6372	1.1113	2.1751	1.1328		Ratio < 0, possibly indicating GC correction	1062577.0	1217311.0	biomarkers-30620-both_sexes-irnt	categorical-4631-both_sexes-4631	0.1604		0.0236		0.0466	0.2057	0.0369	1.2656
EUR	EUR	0.0199	0.0331	0.0074	0.0032	0.1157	0.0513	1.1885	1.0045	0.0277	0.0073	0.0091	0.0041	1.6372	1.1396	2.1751	1.1476			1062577.0	1217311.0	biomarkers-30620-both_sexes-irnt	categorical-4728-both_sexes-4728	0.1604	0.0307	0.0236	0.0494	0.2576	9.2594e-10	0.0421	6.1217
EUR	EUR	-0.0243	-0.0198	0.0071	0.0055	0.1157	0.1386	1.1885	0.9819	0.0277	0.0078	0.0091	0.0142	1.6372	1.0772	2.1751	1.0979		Ratio < 0, possibly indicating GC correction	1062577.0	1217311.0	biomarkers-30620-both_sexes-irnt	categorical-5556-both_sexes-5556	0.1604		0.0236		-0.1919	2.2161e-06	0.0405	-4.7326
EUR	EUR	0.0197	0.0387	0.0079	0.0022	0.1157	0.0936	1.1885	1.1092	0.0277	0.0129	0.0091	0.0037	1.6372	1.6792	2.1751	1.8895			1062577.0	1217311.0	biomarkers-30620-both_sexes-irnt	categorical-6138-both_sexes-100	0.1604	0.1228	0.0236	0.0146	0.189	2.671e-21	0.0199	9.4749
EUR	EUR	-0.023	-0.0312	0.0088	0.0026	0.1157	0.0847	1.1885	1.0969	0.0277	0.012	0.0091	0.0033	1.6372	1.6296	2.1751	1.8237			1062577.0	1217311.0	biomarkers-30620-both_sexes-irnt	categorical-6138-both_sexes-2	0.1604	0.1176	0.0236	0.0146	-0.2327	3.4325e-23	0.0235	-9.9193
EUR	EUR	-0.0149	-0.0179	0.009	0.0025	0.1157	0.0441	1.1885	1.0462	0.0277	0.0091	0.0091	0.0022	1.6372	1.3443	2.1751	1.424			1062577.0	1217311.0	biomarkers-30620-both_sexes-irnt	categorical-6138-both_sexes-3	0.1604	0.1089	0.0236	0.0214	-0.2086	4.048e-11	0.0316	-6.6023
EUR	EUR	-0.0105	-0.0193	0.0076	0.0019	0.1157	0.039	1.1885	1.0589	0.0277	0.0095	0.0091	0.0022	1.6372	1.3443	2.1751	1.3895			1062577.0	1217311.0	biomarkers-30620-both_sexes-irnt	categorical-6138-both_sexes-6	0.1604	0.1513	0.0236	0.0245	-0.1563	7.7793e-09	0.0271	-5.7732
EUR	EUR	-0.0077	-0.0262	0.0083	0.0017	0.1157	0.0189	1.1885	1.0283	0.0277	0.0076	0.0091	0.0014	1.6372	1.1715	2.1751	1.1891			1062577.0	1217311.0	biomarkers-30620-both_sexes-irnt	categorical-6139-both_sexes-3	0.1604	0.1495	0.0236	0.0404	-0.1641	1.9193e-05	0.0384	-4.2741
EUR	EUR	0.0009	0.0044	0.0063	0.0015	0.1157	0.0208	1.1885	1.0423	0.0277	0.0075	0.0091	0.0015	1.6372	1.1973	2.1751	1.217			1062577.0	1217311.0	biomarkers-30620-both_sexes-irnt	categorical-6141-both_sexes-1	0.1604	0.1947	0.0236	0.0346	0.0189	0.5332	0.0304	0.6232
EUR	EUR	-0.0037	-0.0128	0.0067	0.0013	0.1157	0.0064	1.1885	1.0016	0.0277	0.0071	0.0091	0.0014	1.6372	1.0527	2.1751	1.056			1062577.0	1217311.0	biomarkers-30620-both_sexes-irnt	categorical-6141-both_sexes-2	0.1604	0.0279	0.0236	0.1262	-0.1341	0.0058	0.0486	-2.7585
EUR	EUR	0.0122	0.03	0.0086	0.002	0.1157	0.0216	1.1885	1.0234	0.0277	0.0075	0.0091	0.0015	1.6372	1.1876	2.1751	1.2085			1062577.0	1217311.0	biomarkers-30620-both_sexes-irnt	categorical-6142-both_sexes-4	0.1604	0.1124	0.0236	0.0359	0.2436	9.5396e-10	0.0398	6.1169
EUR	EUR	0.003	0.0044	0.0062	0.0013	0.1157	0.0068	1.1885	1.0063	0.0277	0.0065	0.0091	0.0011	1.6372	1.0649	2.1751	1.065			1062577.0	1217311.0	biomarkers-30620-both_sexes-irnt	categorical-6144-both_sexes-1	0.1604	0.0976	0.0236	0.1001	0.1064	0.0235	0.0469	2.2657
EUR	EUR	0.008	0.0397	0.0068	0.0016	0.1157	0.0295	1.1885	1.0274	0.0277	0.0083	0.0091	0.0019	1.6372	1.2464	2.1751	1.2757			1062577.0	1217311.0	biomarkers-30620-both_sexes-irnt	categorical-6145-both_sexes-6	0.1604	0.0995	0.0236	0.0301	0.1368	2.9453e-07	0.0267	5.1269
EUR	EUR	-0.0158	-0.0248	0.0098	0.0027	0.1157	0.0303	1.1885	1.0108	0.0277	0.0093	0.0091	0.002	1.6372	1.2365	2.1751	1.2731			1062577.0	1217311.0	biomarkers-30620-both_sexes-irnt	categorical-6146-both_sexes-100	0.1604	0.0396	0.0236	0.0341	-0.2674	1.0401e-10	0.0414	-6.461
EUR	EUR	0.0127	0.0238	0.0085	0.0021	0.1157	0.0249	1.1885	1.0069	0.0277	0.008	0.0091	0.0016	1.6372	1.194	2.1751	1.2197			1062577.0	1217311.0	biomarkers-30620-both_sexes-irnt	categorical-6146-both_sexes-2	0.1604	0.0313	0.0236	0.0365	0.2366	2.9774e-10	0.0376	6.3
EUR	EUR	0.0161	0.0128	0.0093	0.0025	0.1157	0.0215	1.1885	1.008	0.0277	0.0077	0.0091	0.0018	1.6372	1.1779	2.1751	1.1943			1062577.0	1217311.0	biomarkers-30620-both_sexes-irnt	categorical-6146-both_sexes-3	0.1604	0.0412	0.0236	0.0398	0.3229	7.4422e-13	0.045	7.1711
EUR	EUR	-0.0051	-0.0014	0.0071	0.0016	0.1157	0.0099	1.1885	1.0267	0.0277	0.007	0.0091	0.0013	1.6372	1.1113	2.1751	1.1101			1062577.0	1217311.0	biomarkers-30620-both_sexes-irnt	categorical-6147-both_sexes-4	0.1604	0.2424	0.0236	0.0637	-0.1498	0.0017	0.0476	-3.1464
EUR	EUR	-0.0125	-0.0142	0.0088	0.0023	0.1157	0.0347	1.1885	1.0475	0.0277	0.0094	0.0091	0.0018	1.6372	1.2966	2.1751	1.3487			1062577.0	1217311.0	biomarkers-30620-both_sexes-irnt	categorical-6149-both_sexes-100	0.1604	0.1362	0.0236	0.027	-0.198	9.0154e-09	0.0344	-5.7483
EUR	EUR	0.0053	0.0172	0.0076	0.0018	0.1157	0.0206	1.1885	1.0252	0.0277	0.0082	0.0091	0.0016	1.6372	1.1811	2.1751	1.2022			1062577.0	1217311.0	biomarkers-30620-both_sexes-irnt	categorical-6149-both_sexes-3	0.1604	0.1246	0.0236	0.0405	0.1089	0.0023	0.0357	3.0494
EUR	EUR	0.0081	-0.0104	0.008	0.0019	0.1157	0.012	1.1885	1.0182	0.0277	0.0068	0.0091	0.0014	1.6372	1.1207	2.1751	1.121			1062577.0	1217311.0	biomarkers-30620-both_sexes-irnt	categorical-6149-both_sexes-4	0.1604	0.1502	0.0236	0.0565	0.2188	1.1684e-05	0.0499	4.3834
EUR	EUR	0.0147	0.0137	0.0108	0.0029	0.1157	0.0493	1.1885	1.0661	0.0277	0.0111	0.0091	0.0024	1.6372	1.3929	2.1751	1.493			1062577.0	1217311.0	biomarkers-30620-both_sexes-irnt	categorical-6149-both_sexes-6	0.1604	0.1341	0.0236	0.0226	0.1944	6.8078e-08	0.036	5.3962
EUR	EUR	0.0148	0.0189	0.008	0.0019	0.1157	0.0175	1.1885	1.0072	0.0277	0.008	0.0091	0.0016	1.6372	1.1207	2.1751	1.155			1062577.0	1217311.0	biomarkers-30620-both_sexes-irnt	categorical-6150-both_sexes-1	0.1604	0.0464	0.0236	0.0515	0.3298	3.9781e-15	0.042	7.8556
EUR	EUR	-0.0333	-0.14	0.0132	0.0038	0.1157	0.1078	1.1885	1.1075	0.0277	0.0196	0.0091	0.0048	1.6372	1.6448	2.1751	2.0617			1062577.0	1217311.0	biomarkers-30620-both_sexes-irnt	categorical-6150-both_sexes-100	0.1604	0.1013	0.0236	0.0185	-0.2981	4.1665e-22	0.0308	-9.6669
EUR	EUR	0.0163	0.0404	0.0078	0.0019	0.1157	0.0197	1.1885	1.0229	0.0277	0.0076	0.0091	0.0017	1.6372	1.1587	2.1751	1.1887			1062577.0	1217311.0	biomarkers-30620-both_sexes-irnt	categorical-6150-both_sexes-2	0.1604	0.1211	0.0236	0.0404	0.3417	2.2463e-19	0.038	9.0005
EUR	EUR	0.0313	0.1377	0.0135	0.004	0.1157	0.1085	1.1885	1.1083	0.0277	0.0203	0.0091	0.005	1.6372	1.6448	2.1751	2.0743			1062577.0	1217311.0	biomarkers-30620-both_sexes-irnt	categorical-6150-both_sexes-4	0.1604	0.1008	0.0236	0.0189	0.2795	4.0629e-18	0.0322	8.677
EUR	EUR	0.0005	0.0024	0.0068	0.0016	0.1157	0.0084	1.1885	1.0051	0.0277	0.0072	0.0091	0.0014	1.6372	1.0741	2.1751	1.0746			1062577.0	1217311.0	biomarkers-30620-both_sexes-irnt	categorical-6151-both_sexes-7	0.1604	0.068	0.0236	0.096	0.0167	0.7461	0.0516	0.3238
EUR	EUR	-0.0015	-0.0224	0.0089	0.0021	0.1157	0.0657	1.1885	1.0987	0.0277	0.0201	0.0091	0.0057	1.6372	1.3824	2.1751	1.6665			1062577.0	1217311.0	biomarkers-30620-both_sexes-irnt	categorical-6152-both_sexes-100	0.1604	0.1481	0.0236	0.0302	-0.0168	0.4874	0.0242	-0.6945
EUR	EUR	0.0052	0.0317	0.0094	0.0022	0.1158	0.0491	1.1884	1.0734	0.0277	0.0177	0.0091	0.0048	1.6372	1.3068	2.1755	1.5029			1062577.0	1217311.0	biomarkers-30620-both_sexes-irnt	categorical-6152-both_sexes-8	0.1603	0.146	0.0235	0.0352	0.0688	0.0185	0.0292	2.3551
EUR	EUR	-0.0204	-0.0673	0.0077	0.002	0.1157	0.0529	1.1885	1.0502	0.0277	0.0097	0.0091	0.0024	1.6372	1.421	2.1751	1.4887			1062577.0	1217311.0	biomarkers-30620-both_sexes-irnt	categorical-6154-both_sexes-100	0.1604	0.1027	0.0236	0.0198	-0.261	5.9133e-21	0.0278	-9.3915
EUR	EUR	0.0046	0.0005	0.008	0.0019	0.1157	0.0194	1.1885	1.0125	0.0277	0.0073	0.0091	0.0015	1.6372	1.1619	2.1751	1.1726			1062577.0	1217311.0	biomarkers-30620-both_sexes-irnt	categorical-6154-both_sexes-2	0.1604	0.0724	0.0236	0.0424	0.0968	0.0179	0.0409	2.3678
EUR	EUR	0.0086	0.0276	0.0079	0.0021	0.1157	0.0406	1.1885	1.0389	0.0277	0.0091	0.0091	0.0022	1.6372	1.3203	2.1751	1.3843			1062577.0	1217311.0	biomarkers-30620-both_sexes-irnt	categorical-6154-both_sexes-3	0.1604	0.1011	0.0236	0.0237	0.1252	0.0002	0.0332	3.7689
EUR	EUR	0.0133	0.0472	0.0068	0.0016	0.1157	0.0194	1.1885	1.026	0.0277	0.0069	0.0091	0.0014	1.6372	1.1715	2.1751	1.1866			1062577.0	1217311.0	biomarkers-30620-both_sexes-irnt	categorical-6154-both_sexes-5	0.1604	0.1394	0.0236	0.0371	0.2807	8.4641e-18	0.0327	8.5931
EUR	EUR	0.0015	-0.0185	0.0076	0.0018	0.1157	0.0271	1.1885	1.0173	0.0277	0.0082	0.0091	0.0016	1.6372	1.2234	2.1751	1.2482			1062577.0	1217311.0	biomarkers-30620-both_sexes-irnt	categorical-6155-both_sexes-100	0.1604	0.0698	0.0236	0.0332	0.027	0.4163	0.0332	0.8128
EUR	EUR	0.0115	0.0193	0.0078	0.0019	0.1157	0.0304	1.1885	1.044	0.0277	0.0087	0.0091	0.0017	1.6372	1.2664	2.1751	1.3025			1062577.0	1217311.0	biomarkers-30620-both_sexes-irnt	categorical-6159-both_sexes-3	0.1604	0.1455	0.0236	0.0289	0.1937	2.2682e-09	0.0324	5.9773
EUR	EUR	0.0081	0.019	0.0082	0.002	0.1157	0.018	1.1885	1.0241	0.0277	0.0082	0.0091	0.0015	1.6372	1.1587	2.1751	1.177			1062577.0	1217311.0	biomarkers-30620-both_sexes-irnt	categorical-6159-both_sexes-5	0.1604	0.136	0.0236	0.0462	0.1784	0.0003	0.049	3.638
EUR	EUR	0.0094	0.0147	0.0072	0.0017	0.1157	0.0107	1.1885	1.0036	0.0277	0.0065	0.0091	0.0012	1.6372	1.0895	2.1751	1.0949			1062577.0	1217311.0	biomarkers-30620-both_sexes-irnt	categorical-6159-both_sexes-8	0.1604	0.0378	0.0236	0.0681	0.2678	4.5677e-08	0.049	5.4674
EUR	EUR	-0.0054	-0.0454	0.0073	0.0017	0.1157	0.0323	1.1885	1.0317	0.0277	0.0085	0.0091	0.0017	1.6372	1.2597	2.1751	1.3029			1062577.0	1217311.0	biomarkers-30620-both_sexes-irnt	categorical-6160-both_sexes-1	0.1604	0.1047	0.0236	0.0281	-0.0875	0.0017	0.0279	-3.1329
EUR	EUR	0.0078	0.0213	0.0094	0.0024	0.1157	0.0325	1.1885	1.0351	0.0277	0.0086	0.0091	0.0018	1.6372	1.2664	2.1751	1.3132			1062577.0	1217311.0	biomarkers-30620-both_sexes-irnt	categorical-6160-both_sexes-100	0.1604	0.112	0.0236	0.0274	0.1271	0.0008	0.0378	3.3608
EUR	EUR	0.0025	0.0195	0.0081	0.0021	0.1157	0.0332	1.1885	1.0296	0.0277	0.0082	0.0091	0.0017	1.6372	1.2631	2.1751	1.3165			1062577.0	1217311.0	biomarkers-30620-both_sexes-irnt	categorical-6160-both_sexes-2	0.1604	0.0934	0.0236	0.0258	0.04	0.2489	0.0347	1.1529
EUR	EUR	-0.0136	0.0088	0.0097	0.0027	0.1157	0.045	1.1885	1.0566	0.0277	0.0089	0.0091	0.0023	1.6372	1.3719	2.1751	1.4432			1062577.0	1217311.0	biomarkers-30620-both_sexes-irnt	categorical-6160-both_sexes-3	0.1604	0.1277	0.0236	0.0201	-0.1879	4.1708e-08	0.0343	-5.4835
EUR	EUR	-0.0085	-0.011	0.0068	0.0016	0.1157	0.0158	1.1885	1.0051	0.0277	0.0078	0.0091	0.0015	1.6372	1.1238	2.1751	1.1435			1062577.0	1217311.0	biomarkers-30620-both_sexes-irnt	categorical-6160-both_sexes-4	0.1604	0.0353	0.0236	0.0544	-0.1976	8.692e-08	0.0369	-5.3521
EUR	EUR	-0.0051	-0.0092	0.0077	0.0018	0.1157	0.0206	1.1885	1.0262	0.0277	0.0074	0.0091	0.0015	1.6372	1.1843	2.1751	1.2033			1062577.0	1217311.0	biomarkers-30620-both_sexes-irnt	categorical-6160-both_sexes-5	0.1604	0.1289	0.0236	0.0364	-0.1054	0.0045	0.0371	-2.8432
EUR	EUR	-0.0104	-0.0289	0.0087	0.0023	0.1157	0.0292	1.1885	1.0527	0.0277	0.0095	0.0091	0.0021	1.6372	1.2597	2.1751	1.2992			1062577.0	1217311.0	biomarkers-30620-both_sexes-irnt	categorical-6162-both_sexes-2	0.1604	0.176	0.0236	0.0318	-0.1784	9.1857e-07	0.0364	-4.9083
EUR	EUR	-0.01	-0.0688	0.0079	0.002	0.1157	0.0252	1.1885	1.027	0.0277	0.0075	0.0091	0.0016	1.6372	1.2136	2.1751	1.2397			1062577.0	1217311.0	biomarkers-30620-both_sexes-irnt	categorical-6162-both_sexes-4	0.1604	0.1125	0.0236	0.0312	-0.1851	1.7482e-06	0.0387	-4.7805
EUR	EUR	0.0107	0.0446	0.0066	0.0017	0.1157	0.0216	1.1885	1.0335	0.0277	0.0075	0.0091	0.0015	1.6372	1.1843	2.1751	1.2143			1062577.0	1217311.0	biomarkers-30620-both_sexes-irnt	categorical-6164-both_sexes-100	0.1604	0.1562	0.0236	0.035	0.214	4.1351e-10	0.0342	6.2488
EUR	EUR	-0.0101	-0.065	0.0078	0.002	0.1157	0.0422	1.1885	1.0439	0.0277	0.01	0.0091	0.0021	1.6372	1.3374	2.1751	1.4058			1062577.0	1217311.0	biomarkers-30620-both_sexes-irnt	categorical-6164-both_sexes-2	0.1604	0.1081	0.0236	0.0246	-0.1447	2.3136e-06	0.0306	-4.7239
EUR	EUR	-0.0102	-0.046	0.0065	0.0017	0.1157	0.0234	1.1885	1.0274	0.0277	0.0076	0.0091	0.0014	1.6372	1.1973	2.1751	1.2247			1062577.0	1217311.0	biomarkers-30620-both_sexes-irnt	categorical-6164-both_sexes-3	0.1604	0.122	0.0236	0.0339	-0.1967	1.5107e-08	0.0348	-5.6603
EUR	EUR	-0.0126	-0.0146	0.0089	0.0022	0.1157	0.0358	1.1885	1.025	0.0277	0.0085	0.0091	0.0018	1.6372	1.2865	2.1751	1.3301			1062577.0	1217311.0	biomarkers-30620-both_sexes-irnt	categorical-6164-both_sexes-4	0.1604	0.0759	0.0236	0.0258	-0.1959	7.2867e-10	0.0318	-6.1597
EUR	EUR	-0.007	-0.0575	0.008	0.002	0.1157	0.03	1.1885	1.0333	0.0277	0.0078	0.0091	0.0017	1.6372	1.2431	2.1751	1.2889			1062577.0	1217311.0	biomarkers-30620-both_sexes-irnt	categorical-6164-both_sexes-5	0.1604	0.1153	0.0236	0.0271	-0.118	0.0003	0.0327	-3.6041
EUR	EUR	-0.0016	0.0128	0.0086	0.0021	0.1158	0.0229	1.1884	1.0263	0.0275	0.0077	0.0091	0.0017	1.6372	1.2005	2.1754	1.2227			1062577.0	1217311.0	biomarkers-30620-both_sexes-irnt	categorical-6179-both_sexes-1	0.1603	0.1181	0.0234	0.0347	-0.0318	0.4431	0.0414	-0.7669
EUR	EUR	0.0025	0.0016	0.0093	0.0022	0.1158	0.0264	1.1884	1.036	0.0274	0.0082	0.0091	0.002	1.6372	1.2365	2.1755	1.263			1062577.0	1217311.0	biomarkers-30620-both_sexes-irnt	categorical-6179-both_sexes-100	0.1603	0.1371	0.0233	0.0313	0.0448	0.2799	0.0414	1.0805
EUR	EUR	0.0003	-0.0195	0.0067	0.0015	0.1157	0.0211	1.1885	1.019	0.0277	0.0076	0.0091	0.0017	1.6372	1.1747	2.1751	1.1955			1062577.0	1217311.0	biomarkers-30620-both_sexes-irnt	categorical-6179-both_sexes-2	0.1604	0.0973	0.0236	0.039	0.0064	0.8292	0.0295	0.2157
EUR	EUR	-4.8625e-05	-0.0069	0.0062	0.0014	0.1157	0.0119	1.1885	1.0229	0.0277	0.0066	0.0091	0.0013	1.6372	1.1113	2.1751	1.1227			1062577.0	1217311.0	biomarkers-30620-both_sexes-irnt	categorical-670-both_sexes-1	0.1604	0.1865	0.0236	0.0541	-0.0013	0.9732	0.039	-0.0336
EUR	EUR	-0.0082	-0.0367	0.0084	0.0019	0.1157	0.0286	1.1885	1.0264	0.0277	0.009	0.0091	0.0017	1.6372	1.2431	2.1751	1.2638			1062577.0	1217311.0	biomarkers-30620-both_sexes-irnt	categorical-680-both_sexes-1	0.1604	0.1001	0.0236	0.0342	-0.1424	1.4468e-05	0.0328	-4.3366
EUR	EUR	0.0115	0.0207	0.0074	0.0016	0.1157	0.0305	1.1885	1.0565	0.0277	0.0086	0.0091	0.0018	1.6372	1.2865	2.1751	1.314			1062577.0	1217311.0	biomarkers-30620-both_sexes-irnt	categorical-680-both_sexes-3	0.1604	0.1801	0.0236	0.0275	0.1937	1.4581e-12	0.0274	7.0784
EUR	EUR	0.0141	0.1373	0.0095	0.0029	0.1157	0.1413	1.1885	1.2172	0.0277	0.0343	0.0091	0.0117	1.6372	1.7965	2.1751	2.3697			1062577.0	1217311.0	biomarkers-30620-both_sexes-irnt	continuous-102-both_sexes-irnt	0.1604	0.1586	0.0236	0.0251	0.1106	9.9484e-07	0.0226	4.8927
EUR	EUR	0.0191	0.0079	0.0076	0.0022	0.1157	0.0761	1.1885	1.0566	0.0277	0.011	0.0091	0.0033	1.6372	1.5144	2.1751	1.6414			1062577.0	1217311.0	biomarkers-30620-both_sexes-irnt	continuous-1050-both_sexes	0.1604	0.0882	0.0236	0.0172	0.2033	5.1125e-20	0.0222	9.1616
EUR	EUR	0.0267	0.0658	0.009	0.0026	0.1157	0.1091	1.1885	1.0939	0.0277	0.0138	0.0091	0.004	1.6372	1.7609	2.1751	1.9929			1062577.0	1217311.0	biomarkers-30620-both_sexes-irnt	continuous-1070-both_sexes	0.1604	0.0946	0.0236	0.0139	0.2378	8.9253e-21	0.0254	9.3481
EUR	EUR	0.0121	0.0191	0.0093	0.0025	0.1157	0.0509	1.1885	1.0764	0.0277	0.0104	0.0091	0.0025	1.6372	1.4245	2.1751	1.5112			1062577.0	1217311.0	biomarkers-30620-both_sexes-irnt	continuous-1110-both_sexes	0.1604	0.1495	0.0236	0.0204	0.1578	3.9644e-07	0.0311	5.0707
EUR	EUR	0.0133	0.0164	0.0094	0.0027	0.1157	0.0431	1.1885	1.0432	0.0277	0.0086	0.0091	0.0024	1.6372	1.3101	2.1751	1.3545			1062577.0	1217311.0	biomarkers-30620-both_sexes-irnt	continuous-1120-both_sexes	0.1604	0.1219	0.0236	0.0244	0.1881	1.0562e-07	0.0354	5.3168
EUR	EUR	5.271e-07	-0.0112	0.0069	0.0016	0.1157	0.0133	1.1885	1.0078	0.0277	0.0067	0.0091	0.0015	1.6372	1.0926	2.1751	1.1015			1062577.0	1217311.0	biomarkers-30620-both_sexes-irnt	continuous-1140-both_sexes	0.1604	0.0771	0.0236	0.0661	1.3416e-05	0.9997	0.0411	0.0003
EUR	EUR	-0.0032	-0.0217	0.0099	0.0029	0.1157	0.0717	1.1885	1.0563	0.0277	0.0102	0.0091	0.0032	1.6372	1.5035	2.1751	1.6608			1062577.0	1217311.0	biomarkers-30620-both_sexes-irnt	continuous-1160-both_sexes	0.1604	0.0851	0.0236	0.0154	-0.035	0.2834	0.0326	-1.0727
EUR	EUR	-0.0077	0.0122	0.0093	0.0027	0.1157	0.111	1.1885	1.1569	0.0277	0.0142	0.0091	0.0042	1.6372	1.7569	2.1751	2.0077			1062577.0	1217311.0	biomarkers-30620-both_sexes-irnt	continuous-1180-both_sexes	0.1604	0.1557	0.0236	0.0141	-0.0679	0.0037	0.0234	-2.9012
EUR	EUR	0.0052	0.03	0.0074	0.002	0.1157	0.049	1.1885	1.0462	0.0277	0.0102	0.0091	0.0025	1.6372	1.3789	2.1751	1.4599			1062577.0	1217311.0	biomarkers-30620-both_sexes-irnt	continuous-1220-both_sexes	0.1604	0.1004	0.0236	0.0223	0.0685	0.0079	0.0258	2.6575
EUR	EUR	0.0115	-0.0605	0.0088	0.0022	0.1157	0.0567	1.1885	1.0382	0.0277	0.0109	0.0091	0.0026	1.6372	1.421	2.1751	1.5256			1062577.0	1217311.0	biomarkers-30620-both_sexes-irnt	continuous-1239-both_sexes	0.1604	0.0727	0.0236	0.0208	0.1424	2.4636e-08	0.0255	5.5758
EUR	EUR	-0.0085	-0.0173	0.0085	0.0024	0.1157	0.0879	1.1885	1.1112	0.0277	0.0127	0.0091	0.0039	1.6372	1.607	2.1751	1.8088			1062577.0	1217311.0	biomarkers-30620-both_sexes-irnt	continuous-1249-both_sexes	0.1604	0.1375	0.0236	0.0158	-0.0842	0.0004	0.0237	-3.5517
EUR	EUR	0.0057	0.0171	0.0069	0.0015	0.1157	0.0107	1.1885	1.0155	0.0277	0.0072	0.0091	0.0015	1.6372	1.0926	2.1751	1.1006			1062577.0	1217311.0	biomarkers-30620-both_sexes-irnt	continuous-1259-both_sexes	0.1604	0.154	0.0236	0.0715	0.1633	0.0002	0.0431	3.7878
EUR	EUR	0.0076	0.0218	0.0065	0.0015	0.1157	0.0107	1.1885	1.0114	0.0277	0.0073	0.0091	0.0014	1.6372	1.0957	2.1751	1.0938			1062577.0	1217311.0	biomarkers-30620-both_sexes-irnt	continuous-1269-both_sexes	0.1604	0.122	0.0236	0.0774	0.2152	3.7389e-07	0.0424	5.0818
EUR	EUR	0.0092	0.0041	0.0096	0.0026	0.1157	0.0389	1.1885	1.0441	0.0277	0.0081	0.0091	0.0019	1.6372	1.3101	2.1751	1.3702			1062577.0	1217311.0	biomarkers-30620-both_sexes-irnt	continuous-1289-both_sexes	0.1604	0.1191	0.0236	0.022	0.1366	0.0002	0.0369	3.7017
EUR	EUR	0.0007	-0.0059	0.0073	0.0018	0.1157	0.0451	1.1885	1.0314	0.0277	0.0095	0.0091	0.0024	1.6372	1.3068	2.1751	1.3904			1062577.0	1217311.0	biomarkers-30620-both_sexes-irnt	continuous-1299-both_sexes	0.1604	0.0805	0.0236	0.0243	0.0099	0.6972	0.0253	0.3891
EUR	EUR	0.0036	0.0074	0.0108	0.0032	0.1157	0.0667	1.1885	1.032	0.0277	0.0128	0.0091	0.0034	1.6372	1.4602	2.1751	1.6147			1062577.0	1217311.0	biomarkers-30620-both_sexes-irnt	continuous-1329-both_sexes	0.1604	0.052	0.0236	0.0208	0.0409	0.2566	0.036	1.1344
EUR	EUR	0.0062	0.0214	0.009	0.0026	0.1157	0.0282	1.1885	1.0216	0.0277	0.0088	0.0091	0.0018	1.6372	1.2234	2.1751	1.2654			1062577.0	1217311.0	biomarkers-30620-both_sexes-irnt	continuous-1339-both_sexes	0.1604	0.0816	0.0236	0.0333	0.1084	0.0126	0.0434	2.4943
EUR	EUR	0.0031	0.0749	0.0097	0.003	0.1157	0.0453	1.1885	1.0515	0.0277	0.0118	0.0091	0.0029	1.6372	1.365	2.1751	1.4514			1062577.0	1217311.0	biomarkers-30620-both_sexes-irnt	continuous-1349-both_sexes	0.1604	0.1141	0.0236	0.0261	0.0432	0.3209	0.0435	0.9927
EUR	EUR	0.0273	0.1202	0.0089	0.0021	0.1157	0.0659	1.1885	1.0502	0.0277	0.0105	0.0091	0.0024	1.6372	1.5035	2.1751	1.6102			1062577.0	1217311.0	biomarkers-30620-both_sexes-irnt	continuous-135-both_sexes	0.1604	0.0822	0.0236	0.0173	0.3128	2.0372e-39	0.0238	13.1364
EUR	EUR	0.011	0.0311	0.0092	0.0024	0.1157	0.0397	1.1885	1.0661	0.0277	0.0091	0.0091	0.002	1.6372	1.3512	2.1751	1.4063			1062577.0	1217311.0	biomarkers-30620-both_sexes-irnt	continuous-136-both_sexes	0.1604	0.1626	0.0236	0.0225	0.1621	1.3796e-06	0.0336	4.8279
EUR	EUR	0.0294	0.1158	0.0088	0.0022	0.1157	0.0677	1.1885	1.0573	0.0277	0.01	0.0091	0.0025	1.6372	1.5071	2.1751	1.6352			1062577.0	1217311.0	biomarkers-30620-both_sexes-irnt	continuous-137-both_sexes	0.1604	0.0902	0.0236	0.0158	0.3318	1.4959e-37	0.0259	12.8071
EUR	EUR	-0.0216	-0.0215	0.0105	0.0031	0.1157	0.0627	1.1885	1.0841	0.0277	0.0122	0.0091	0.0031	1.6372	1.4998	2.1751	1.621			1062577.0	1217311.0	biomarkers-30620-both_sexes-irnt	continuous-1408-both_sexes	0.1604	0.1354	0.0236	0.0197	-0.253	9.3763e-16	0.0315	-8.0348
EUR	EUR	-0.005	0.0226	0.0071	0.0019	0.1157	0.0506	1.1885	1.0416	0.0277	0.0099	0.0091	0.0025	1.6372	1.3894	2.1751	1.4646			1062577.0	1217311.0	biomarkers-30620-both_sexes-irnt	continuous-1438-both_sexes-irnt	0.1604	0.0896	0.0236	0.0214	-0.0647	0.007	0.024	-2.6955
EUR	EUR	-0.0093	-0.0221	0.0077	0.0021	0.1157	0.061	1.1885	1.0489	0.0277	0.0116	0.0091	0.0027	1.6372	1.4316	2.1751	1.5393			1062577.0	1217311.0	biomarkers-30620-both_sexes-irnt	continuous-1458-both_sexes	0.1604	0.0907	0.0236	0.0214	-0.1104	4.3814e-06	0.024	-4.5924
EUR	EUR	0.0063	0.0047	0.0088	0.0023	0.1157	0.0865	1.1885	1.0338	0.0277	0.0136	0.0091	0.0043	1.6372	1.5622	2.1751	1.7755			1062577.0	1217311.0	biomarkers-30620-both_sexes-irnt	continuous-1478-both_sexes	0.1604	0.0436	0.0236	0.0176	0.0628	0.0053	0.0225	2.7853
EUR	EUR	-0.0014	-0.0221	0.0076	0.0019	0.1157	0.0564	1.1885	1.0612	0.0277	0.0115	0.0091	0.0034	1.6372	1.4175	2.1751	1.5364			1062577.0	1217311.0	biomarkers-30620-both_sexes-irnt	continuous-1488-both_sexes-irnt	0.1604	0.1142	0.0236	0.0214	-0.0177	0.4618	0.0241	-0.7358
EUR	EUR	0.0051	-0.0314	0.0081	0.0022	0.1157	0.0495	1.1885	1.0409	0.0277	0.011	0.0091	0.0037	1.6372	1.3443	2.1751	1.4355			1062577.0	1217311.0	biomarkers-30620-both_sexes-irnt	continuous-1498-both_sexes	0.1604	0.0939	0.0236	0.0253	0.0676	0.0188	0.0288	2.3489
EUR	EUR	0.006	0.0457	0.0077	0.0019	0.1157	0.0786	1.1885	1.0549	0.0277	0.0112	0.0091	0.0034	1.6372	1.5548	2.1751	1.7291			1062577.0	1217311.0	biomarkers-30620-both_sexes-irnt	continuous-1518-both_sexes	0.1604	0.0754	0.0236	0.0154	0.0632	0.0016	0.02	3.1604
EUR	EUR	0.0036	0.0243	0.0083	0.0021	0.1157	0.0623	1.1885	1.0481	0.0277	0.01	0.0091	0.0031	1.6372	1.4423	2.1751	1.5326			1062577.0	1217311.0	biomarkers-30620-both_sexes-irnt	continuous-1528-both_sexes	0.1604	0.0902	0.0236	0.0188	0.0425	0.0885	0.025	1.7032
EUR	EUR	0.0141	0.0467	0.0077	0.0019	0.1157	0.0434	1.1885	1.0302	0.0277	0.0091	0.0091	0.0022	1.6372	1.3306	2.1751	1.3954			1062577.0	1217311.0	biomarkers-30620-both_sexes-irnt	continuous-1548-both_sexes	0.1604	0.0764	0.0236	0.023	0.1991	8.5994e-12	0.0292	6.8282
EUR	EUR	0.0145	0.023	0.0082	0.002	0.1157	0.0779	1.1885	1.1443	0.0277	0.012	0.0091	0.0035	1.6372	1.6524	2.1751	1.8066			1062577.0	1217311.0	biomarkers-30620-both_sexes-irnt	continuous-1558-both_sexes	0.1604	0.1789	0.0236	0.0149	0.1528	3.4357e-12	0.022	6.9586
EUR	EUR	-0.0096	-0.0076	0.0115	0.0036	0.1157	0.2359	1.1885	1.3996	0.0277	0.0413	0.0091	0.0121	1.6372	2.2071	2.1751	3.4138			1062577.0	1217311.0	biomarkers-30620-both_sexes-irnt	continuous-1697-both_sexes	0.1604	0.1655	0.0236	0.0171	-0.0581	0.0072	0.0216	-2.6887
EUR	EUR	0.0026	-0.0024	0.0106	0.0028	0.1157	0.1163	1.1886	1.2187	0.0277	0.0986	0.0091	0.0285	1.6372	1.5108	2.1747	2.28			1062577.0	1217311.0	biomarkers-30620-both_sexes-irnt	continuous-1717-both_sexes	0.1605	0.1709	0.0236	0.077	0.0225	0.3425	0.0237	0.9492
EUR	EUR	0.0052	-0.0075	0.0093	0.0025	0.1157	0.0692	1.1885	1.0784	0.0277	0.0152	0.0091	0.0033	1.6372	1.4817	2.1751	1.6257			1062577.0	1217311.0	biomarkers-30620-both_sexes-irnt	continuous-1757-both_sexes	0.1604	0.1252	0.0236	0.0243	0.0583	0.0387	0.0282	2.0673
EUR	EUR	-0.019	-0.017	0.0078	0.0033	0.1157	0.0604	1.1885	1.0663	0.0277	0.009	0.0091	0.0044	1.6372	1.2531	2.1751	1.2671			1062577.0	1217311.0	biomarkers-30620-both_sexes-irnt	continuous-1845-both_sexes-irnt	0.1604	0.2483	0.0236	0.0338	-0.2276	1.537e-09	0.0377	-6.0404
EUR	EUR	0.0074	0.0175	0.008	0.0018	0.1157	0.0329	1.1885	1.0638	0.0277	0.008	0.0091	0.0018	1.6372	1.3068	2.1751	1.3417			1062577.0	1217311.0	biomarkers-30620-both_sexes-irnt	continuous-189-both_sexes-irnt	0.1604	0.1868	0.0236	0.0233	0.1206	5.9947e-05	0.0301	4.013
EUR	EUR	0.0144	0.0416	0.0068	0.0018	0.1157	0.0255	1.1885	1.0119	0.0277	0.0078	0.0091	0.0022	1.6372	1.1555	2.1751	1.1738			1062577.0	1217311.0	biomarkers-30620-both_sexes-irnt	continuous-20009-both_sexes-irnt	0.1604	0.0682	0.0236	0.0451	0.2647	8.0399e-17	0.0318	8.3307
EUR	EUR																				0.0	biomarkers-30620-both_sexes-irnt	continuous-20015-both_sexes-irnt
EUR	EUR	-0.0255	-0.0076	0.0081	0.0038	0.1157	0.2152	1.1885	1.1164	0.0277	0.012	0.0091	0.0099	1.6372	1.5696	2.1751	1.7183			1062577.0	1217311.0	biomarkers-30620-both_sexes-irnt	continuous-20016-both_sexes-irnt	0.1604	0.1621	0.0236	0.0167	-0.1617	8.2038e-12	0.0237	-6.8349
EUR	EUR	4.6131e-05	0.009	0.007	0.0027	0.1157	0.0184	1.1885	1.0318	0.0277	0.0073	0.0091	0.0036	1.6372	1.0802	2.1751	1.0808			1062577.0	1217311.0	biomarkers-30620-both_sexes-irnt	continuous-20021-both_sexes-irnt	0.1604	0.393	0.0236	0.0903	0.001	0.9861	0.0576	0.0174
EUR	EUR	-0.0036	0.0002	0.0079	0.0019	0.1157	0.0771	1.1885	1.1053	0.0277	0.0112	0.0091	0.0029	1.6372	1.592	2.1751	1.7601			1062577.0	1217311.0	biomarkers-30620-both_sexes-irnt	continuous-20023-both_sexes-irnt	0.1604	0.1386	0.0236	0.0148	-0.0385	0.0492	0.0196	-1.9672
EUR	EUR	0.0006	0.0159	0.0143	0.0048	0.1157	0.1044	1.1885	1.0954	0.0277	0.0154	0.0091	0.0056	1.6372	1.6183	2.1751	1.8508			1062577.0	1217311.0	biomarkers-30620-both_sexes-irnt	continuous-20127-both_sexes-irnt	0.1604	0.1121	0.0236	0.0181	0.0059	0.8956	0.0449	0.1313
EUR	EUR	-0.0353	-0.0171	0.0113	0.006	0.1157	0.446	1.1885	1.1437	0.0277	0.0262	0.0091	0.0246	1.6372	1.7452	2.1751	2.4289			1062577.0	1217311.0	biomarkers-30620-both_sexes-irnt	continuous-20153-both_sexes-irnt	0.1604	0.1006	0.0236	0.0183	-0.1553	2.0258e-09	0.0259	-5.9957
EUR	EUR	0.0123	0.0117	0.0067	0.0026	0.1158	0.0543	1.1884	1.0076	0.0276	0.007	0.0091	0.0043	1.6372	1.1428	2.1756	1.1562			1062577.0	1217311.0	biomarkers-30620-both_sexes-irnt	continuous-20498-both_sexes	0.1603	0.0484	0.0235	0.0447	0.1547	1.2518e-06	0.0319	4.8473
EUR	EUR	0.0036	0.0188	0.0101	0.0028	0.1157	0.0438	1.1885	1.0248	0.0277	0.0092	0.0091	0.0025	1.6372	1.3238	2.1751	1.3847			1062577.0	1217311.0	biomarkers-30620-both_sexes-irnt	continuous-2050-both_sexes	0.1604	0.0646	0.0236	0.024	0.0505	0.21	0.0403	1.2537
EUR	EUR	-0.0006	0.0063	0.0077	0.0033	0.1157	0.0431	1.1885	1.0289	0.0277	0.0077	0.0091	0.0047	1.6372	1.1396	2.1751	1.1513			1062577.0	1217311.0	biomarkers-30620-both_sexes-irnt	continuous-20506-both_sexes	0.1604	0.1908	0.0236	0.0509	-0.0089	0.8497	0.047	-0.1895
EUR	EUR	0.0059	0.0143	0.0069	0.0026	0.1157	0.0433	1.1885	1.0215	0.0277	0.0071	0.0091	0.0043	1.6372	1.1333	2.1751	1.1411			1062577.0	1217311.0	biomarkers-30620-both_sexes-irnt	continuous-20512-both_sexes	0.1604	0.1527	0.0236	0.0504	0.0838	0.0217	0.0365	2.295
EUR	EUR	0.0176	0.0201	0.0065	0.0027	0.1157	0.0582	1.1885	1.03	0.0277	0.0078	0.0091	0.005	1.6372	1.1779	2.1751	1.1948			1062577.0	1217311.0	biomarkers-30620-both_sexes-irnt	continuous-20519-both_sexes	0.1604	0.1539	0.0236	0.0403	0.2146	3.5983e-11	0.0324	6.6197
EUR	EUR	0.0032	0.0199	0.0087	0.0022	0.1157	0.0438	1.1885	1.033	0.0277	0.0096	0.0091	0.0025	1.6372	1.3306	2.1751	1.3954			1062577.0	1217311.0	biomarkers-30620-both_sexes-irnt	continuous-2070-both_sexes	0.1604	0.0834	0.0236	0.0242	0.0446	0.1626	0.0319	1.3965
EUR	EUR	0.0575	0.3428	0.0137	0.0043	0.1157	0.2391	1.1885	1.3	0.0277	0.0244	0.0091	0.0082	1.6372	2.5357	2.1751	3.3572			1062577.0	1217311.0	biomarkers-30620-both_sexes-irnt	continuous-21001-both_sexes-irnt	0.1604	0.1272	0.0236	0.0103	0.3457	2.8466e-43	0.0251	13.792
EUR	EUR	0.0422	0.3029	0.0126	0.0041	0.1157	0.266	1.1885	1.3674	0.0277	0.03	0.0091	0.0095	1.6372	2.6503	2.1751	3.6128			1062577.0	1217311.0	biomarkers-30620-both_sexes-irnt	continuous-21002-both_sexes-irnt	0.1604	0.1406	0.0236	0.0115	0.2403	7.1406e-24	0.0238	10.0748
EUR	EUR	-0.0272	-0.0339	0.0117	0.0038	0.1157	0.1474	1.1885	1.1911	0.0277	0.0167	0.0091	0.0056	1.6372	1.9548	2.1751	2.3258			1062577.0	1217311.0	biomarkers-30620-both_sexes-irnt	continuous-2139-both_sexes-irnt	0.1604	0.1441	0.0236	0.0126	-0.2081	9.6698e-15	0.0269	-7.7435
EUR	EUR	0.0316	0.1125	0.0099	0.0026	0.1157	0.1005	1.1885	1.0799	0.0277	0.0117	0.0091	0.0033	1.6372	1.7374	2.1751	1.9338			1062577.0	1217311.0	biomarkers-30620-both_sexes-irnt	continuous-2178-both_sexes	0.1604	0.0855	0.0236	0.0125	0.2931	1.0334e-33	0.0242	12.1018
EUR	EUR	0.0046	-0.0146	0.0096	0.0028	0.1157	0.0689	1.1885	1.081	0.0277	0.0119	0.0091	0.0035	1.6372	1.4387	2.1751	1.5882			1062577.0	1217311.0	biomarkers-30620-both_sexes-irnt	continuous-2217-both_sexes-irnt	0.1604	0.1376	0.0236	0.0203	0.052	0.0973	0.0314	1.6579
EUR	EUR	0.0118	0.0497	0.0089	0.0024	0.1157	0.0752	1.1885	1.0636	0.0277	0.0105	0.0091	0.003	1.6372	1.5808	2.1751	1.697			1062577.0	1217311.0	biomarkers-30620-both_sexes-irnt	continuous-2237-both_sexes	0.1604	0.0913	0.0236	0.015	0.1261	3.5273e-06	0.0272	4.6375
EUR	EUR	0.0034	0.0021	0.0082	0.0019	0.1157	0.0601	1.1885	1.0463	0.0277	0.016	0.0091	0.0055	1.6372	1.4175	2.1751	1.562			1062577.0	1217311.0	biomarkers-30620-both_sexes-irnt	continuous-2267-both_sexes	0.1604	0.0824	0.0236	0.0285	0.0412	0.0812	0.0236	1.7435
EUR	EUR	0.0043	-0.0055	0.0095	0.0024	0.1157	0.0223	1.1885	1.0177	0.0277	0.0086	0.0091	0.0018	1.6372	1.1811	2.1751	1.1995			1062577.0	1217311.0	biomarkers-30620-both_sexes-irnt	continuous-2277-both_sexes	0.1604	0.0889	0.0236	0.043	0.0849	0.0669	0.0463	1.8326
EUR	EUR	0.0085	0.0092	0.0068	0.0017	0.1157	0.0328	1.1885	1.0241	0.0277	0.0087	0.0091	0.0018	1.6372	1.2697	2.1751	1.3012			1062577.0	1217311.0	biomarkers-30620-both_sexes-irnt	continuous-2296-both_sexes	0.1604	0.08	0.0236	0.029	0.1388	2.0513e-06	0.0292	4.7483
EUR	EUR	0.042	0.2983	0.0126	0.0041	0.1157	0.2623	1.1885	1.3402	0.0277	0.0292	0.0091	0.0093	1.6372	2.5831	2.1751	3.5238			1062577.0	1217311.0	biomarkers-30620-both_sexes-irnt	continuous-23098-both_sexes-irnt	0.1604	0.1348	0.0236	0.0116	0.2412	9.3846e-24	0.024	10.0479
EUR	EUR	0.0538	0.3022	0.0115	0.0035	0.1157	0.2343	1.1885	1.1556	0.0277	0.0223	0.0091	0.0071	1.6372	2.4421	2.1751	3.1063			1062577.0	1217311.0	biomarkers-30620-both_sexes-irnt	continuous-23099-both_sexes-irnt	0.1604	0.0739	0.0236	0.0106	0.3265	2.3124e-40	0.0245	13.3001
EUR	EUR	0.0522	0.3429	0.0127	0.0039	0.1157	0.2422	1.1885	1.3525	0.0277	0.0248	0.0091	0.008	1.6372	2.5736	2.1751	3.3612			1062577.0	1217311.0	biomarkers-30620-both_sexes-irnt	continuous-23100-both_sexes-irnt	0.1604	0.1493	0.0236	0.0105	0.3115	1.8978e-37	0.0244	12.7886
EUR	EUR	0.0209	0.182	0.0129	0.0044	0.1157	0.3042	1.1885	1.4914	0.0277	0.045	0.0091	0.013	1.6372	2.7379	2.1751	4.0632			1062577.0	1217311.0	biomarkers-30620-both_sexes-irnt	continuous-23101-both_sexes-irnt	0.1604	0.1604	0.0236	0.0147	0.1111	2.749e-06	0.0237	4.6887
EUR	EUR	0.0208	0.1814	0.0129	0.0043	0.1157	0.2998	1.1885	1.4693	0.0277	0.0442	0.0091	0.0128	1.6372	2.6988	2.1751	4.0042			1062577.0	1217311.0	biomarkers-30620-both_sexes-irnt	continuous-23102-both_sexes-irnt	0.1604	0.1562	0.0236	0.0147	0.1118	2.5234e-06	0.0238	4.7062
EUR	EUR	0.0582	0.3438	0.0139	0.0044	0.1157	0.2438	1.1885	1.3189	0.0277	0.0246	0.0091	0.0083	1.6372	2.5546	2.1751	3.3898			1062577.0	1217311.0	biomarkers-30620-both_sexes-irnt	continuous-23104-both_sexes-irnt	0.1604	0.1334	0.0236	0.0103	0.3466	5.3713e-43	0.0252	13.7461
EUR	EUR	0.0274	0.2175	0.0129	0.0043	0.1157	0.2959	1.1885	1.4448	0.0277	0.0409	0.0091	0.012	1.6372	2.7085	2.1751	3.936			1062577.0	1217311.0	biomarkers-30620-both_sexes-irnt	continuous-23105-both_sexes-irnt	0.1604	0.1515	0.0236	0.0139	0.1481	5.4198e-10	0.0239	6.2064
EUR	EUR	-0.031	-0.162	0.0152	0.0051	0.1158	0.2555	1.1884	1.362	0.0275	0.0311	0.0091	0.0091	1.6372	2.5593	2.1753	3.5835			1062577.0	1217311.0	biomarkers-30620-both_sexes-irnt	continuous-23106-both_sexes-irnt	0.1603	0.1401	0.0234	0.012	-0.1802	2.873e-10	0.0286	-6.3055
EUR	EUR	-0.0216	-0.103	0.0149	0.0049	0.1157	0.2356	1.1885	1.3279	0.0277	0.0307	0.0091	0.0088	1.6372	2.4329	2.1751	3.3729			1062577.0	1217311.0	biomarkers-30620-both_sexes-irnt	continuous-23107-both_sexes-irnt	0.1604	0.1382	0.0236	0.0129	-0.1308	9.7437e-06	0.0296	-4.4228
EUR	EUR	-0.0218	-0.1041	0.0152	0.0051	0.1157	0.2417	1.1885	1.3467	0.0277	0.0308	0.0091	0.009	1.6372	2.498	2.1751	3.4432			1062577.0	1217311.0	biomarkers-30620-both_sexes-irnt	continuous-23108-both_sexes-irnt	0.1604	0.1419	0.0236	0.0126	-0.1306	1.397e-05	0.0301	-4.3443
EUR	EUR	-0.0352	-0.185	0.0151	0.0051	0.1157	0.2385	1.1885	1.394	0.0277	0.0307	0.0091	0.0085	1.6372	2.5309	2.1751	3.4549			1062577.0	1217311.0	biomarkers-30620-both_sexes-irnt	continuous-23109-both_sexes-irnt	0.1604	0.1605	0.0236	0.0125	-0.2121	2.7707e-13	0.029	-7.3051
EUR	EUR	-0.0339	-0.1826	0.0141	0.0047	0.1157	0.2262	1.1885	1.3449	0.0277	0.0288	0.0091	0.0081	1.6372	2.4236	2.1751	3.288			1062577.0	1217311.0	biomarkers-30620-both_sexes-irnt	continuous-23110-both_sexes-irnt	0.1604	0.1508	0.0236	0.0126	-0.2096	6.3143e-14	0.0279	-7.5014
EUR	EUR	0.0583	0.3255	0.0111	0.0035	0.1157	0.2257	1.1885	1.1567	0.0277	0.0205	0.0091	0.0065	1.6372	2.4098	2.1751	3.0432			1062577.0	1217311.0	biomarkers-30620-both_sexes-irnt	continuous-23111-both_sexes-irnt	0.1604	0.0767	0.0236	0.01	0.3607	8.6773e-52	0.0238	15.1411
EUR	EUR	0.0562	0.3171	0.0114	0.0037	0.1157	0.2403	1.1885	1.1445	0.0277	0.0213	0.0091	0.0073	1.6372	2.4282	2.1751	3.1358			1062577.0	1217311.0	biomarkers-30620-both_sexes-irnt	continuous-23112-both_sexes-irnt	0.1604	0.0676	0.0236	0.01	0.3371	5.0123e-46	0.0237	14.2422
EUR	EUR	0.0229	0.1791	0.0134	0.0044	0.1157	0.2811	1.1885	1.4298	0.0277	0.0396	0.0091	0.0114	1.6372	2.6648	2.1751	3.8026			1062577.0	1217311.0	biomarkers-30620-both_sexes-irnt	continuous-23113-both_sexes-irnt	0.1604	0.1534	0.0236	0.0141	0.1269	3.3268e-07	0.0249	5.1039
EUR	EUR	0.023	0.1793	0.0135	0.0044	0.1157	0.2835	1.1885	1.4448	0.0277	0.04	0.0091	0.0115	1.6372	2.689	2.1751	3.8373			1062577.0	1217311.0	biomarkers-30620-both_sexes-irnt	continuous-23114-both_sexes-irnt	0.1604	0.1568	0.0236	0.0141	0.127	2.9377e-07	0.0248	5.1274
EUR	EUR	0.0583	0.3287	0.0112	0.0035	0.1157	0.226	1.1885	1.1568	0.0277	0.0209	0.0091	0.0065	1.6372	2.419	2.1751	3.0441			1062577.0	1217311.0	biomarkers-30620-both_sexes-irnt	continuous-23115-both_sexes-irnt	0.1604	0.0767	0.0236	0.0102	0.3607	6.6057e-52	0.0238	15.159
EUR	EUR	0.0559	0.3187	0.0114	0.0037	0.1157	0.2419	1.1885	1.1437	0.0277	0.0217	0.0091	0.0074	1.6372	2.4421	2.1751	3.1491			1062577.0	1217311.0	biomarkers-30620-both_sexes-irnt	continuous-23116-both_sexes-irnt	0.1604	0.0669	0.0236	0.0101	0.3339	8.2426e-46	0.0235	14.2074
EUR	EUR	0.0263	0.201	0.0136	0.0045	0.1157	0.2868	1.1885	1.4535	0.0277	0.0388	0.0091	0.0113	1.6372	2.7379	2.1751	3.8675			1062577.0	1217311.0	biomarkers-30620-both_sexes-irnt	continuous-23117-both_sexes-irnt	0.1604	0.1581	0.0236	0.0135	0.1445	8.9285e-09	0.0251	5.7499
EUR	EUR	0.0258	0.1993	0.0134	0.0045	0.1157	0.2792	1.1885	1.4136	0.0277	0.0378	0.0091	0.011	1.6372	2.6599	2.1751	3.7626			1062577.0	1217311.0	biomarkers-30620-both_sexes-irnt	continuous-23118-both_sexes-irnt	0.1604	0.1497	0.0236	0.0137	0.1437	1.0576e-08	0.0251	5.7212
EUR	EUR	0.0522	0.2815	0.0116	0.0036	0.1157	0.2285	1.1885	1.1439	0.0277	0.0227	0.0091	0.0071	1.6372	2.3868	2.1751	3.052			1062577.0	1217311.0	biomarkers-30620-both_sexes-irnt	continuous-23119-both_sexes-irnt	0.1604	0.0701	0.0236	0.0111	0.321	2.2129e-39	0.0244	13.1301
EUR	EUR	0.0506	0.3186	0.0128	0.0039	0.1157	0.2229	1.1885	1.2669	0.0277	0.0231	0.0091	0.0076	1.6372	2.3914	2.1751	3.1297			1062577.0	1217311.0	biomarkers-30620-both_sexes-irnt	continuous-23120-both_sexes-irnt	0.1604	0.1253	0.0236	0.0109	0.3151	5.5319e-37	0.0248	12.7052
EUR	EUR	0.0258	0.2071	0.0127	0.0042	0.1157	0.2687	1.1885	1.4095	0.0277	0.0386	0.0091	0.0111	1.6372	2.5736	2.1751	3.6754			1062577.0	1217311.0	biomarkers-30620-both_sexes-irnt	continuous-23121-both_sexes-irnt	0.1604	0.1531	0.0236	0.0144	0.1463	1.0599e-09	0.024	6.1001
EUR	EUR	0.0265	0.2083	0.0126	0.0041	0.1157	0.2709	1.1885	1.426	0.0277	0.0393	0.0091	0.0113	1.6372	2.5926	2.1751	3.7136			1062577.0	1217311.0	biomarkers-30620-both_sexes-irnt	continuous-23122-both_sexes-irnt	0.1604	0.157	0.0236	0.0145	0.1497	2.7265e-10	0.0237	6.3136
EUR	EUR	0.0527	0.2847	0.0118	0.0036	0.1157	0.2305	1.1885	1.1413	0.0277	0.0226	0.0091	0.0071	1.6372	2.3868	2.1751	3.0677			1062577.0	1217311.0	biomarkers-30620-both_sexes-irnt	continuous-23123-both_sexes-irnt	0.1604	0.0683	0.0236	0.0109	0.3227	4.8157e-40	0.0244	13.2451
EUR	EUR	0.0512	0.3234	0.0129	0.004	0.1157	0.228	1.1885	1.2958	0.0277	0.0235	0.0091	0.0078	1.6372	2.4421	2.1751	3.2015			1062577.0	1217311.0	biomarkers-30620-both_sexes-irnt	continuous-23124-both_sexes-irnt	0.1604	0.1344	0.0236	0.0107	0.315	8.2113e-37	0.0249	12.6743
EUR	EUR	0.028	0.2171	0.0125	0.0041	0.1157	0.2665	1.1885	1.4106	0.0277	0.037	0.0091	0.011	1.6372	2.5783	2.1751	3.6537			1062577.0	1217311.0	biomarkers-30620-both_sexes-irnt	continuous-23125-both_sexes-irnt	0.1604	0.1547	0.0236	0.0139	0.1596	2.7571e-11	0.024	6.659
EUR	EUR	0.0282	0.2159	0.0126	0.0041	0.1157	0.2673	1.1885	1.4147	0.0277	0.0374	0.0091	0.011	1.6372	2.5783	2.1751	3.6686			1062577.0	1217311.0	biomarkers-30620-both_sexes-irnt	continuous-23126-both_sexes-irnt	0.1604	0.1554	0.0236	0.014	0.1605	2.0638e-11	0.024	6.7014
EUR	EUR	0.0468	0.2981	0.0121	0.0036	0.1157	0.2093	1.1885	1.2897	0.0277	0.0232	0.0091	0.0071	1.6372	2.3777	2.1751	3.0342			1062577.0	1217311.0	biomarkers-30620-both_sexes-irnt	continuous-23127-both_sexes-irnt	0.1604	0.1424	0.0236	0.0114	0.3009	7.2354e-31	0.026	11.5517
EUR	EUR	0.0149	0.1499	0.0124	0.0042	0.1157	0.2938	1.1885	1.4944	0.0277	0.0469	0.0091	0.0135	1.6372	2.6551	2.1751	3.9846			1062577.0	1217311.0	biomarkers-30620-both_sexes-irnt	continuous-23129-both_sexes-irnt	0.1604	0.1656	0.0236	0.0157	0.081	0.0005	0.0231	3.4984
EUR	EUR	0.0146	0.1505	0.0125	0.0042	0.1157	0.2933	1.1885	1.4949	0.0277	0.0468	0.0091	0.0135	1.6372	2.6599	2.1751	3.9802			1062577.0	1217311.0	biomarkers-30620-both_sexes-irnt	continuous-23130-both_sexes-irnt	0.1604	0.1661	0.0236	0.0157	0.0794	0.0006	0.0232	3.4233
EUR	EUR	-0.0253	-0.0097	0.0073	0.0038	0.1157	0.0855	1.1885	1.0637	0.0277	0.0075	0.0091	0.0068	1.6372	1.2201	2.1751	1.2261			1062577.0	1217311.0	biomarkers-30620-both_sexes-irnt	continuous-2946-both_sexes-irnt	0.1604	0.2817	0.0236	0.0334	-0.2548	5.0694e-12	0.0369	-6.9036
EUR	EUR	0.0199	0.0918	0.0142	0.0039	0.1157	0.1765	1.1885	1.2152	0.0277	0.0344	0.0091	0.0101	1.6372	1.8972	2.1751	2.7292			1062577.0	1217311.0	biomarkers-30620-both_sexes-irnt	continuous-30000-both_sexes-irnt	0.1604	0.1244	0.0236	0.0199	0.1392	3.8307e-06	0.0301	4.6204
EUR	EUR	0.0248	0.1925	0.0148	0.0041	0.1157	0.1841	1.1885	1.5448	0.0277	0.0627	0.0091	0.0148	1.6372	1.9798	2.1751	3.1457			1062577.0	1217311.0	biomarkers-30620-both_sexes-irnt	continuous-30010-both_sexes-irnt	0.1604	0.2539	0.0235	0.0292	0.1696	5.1251e-12	0.0246	6.9021
EUR	EUR	0.0242	0.2435	0.0147	0.0038	0.1157	0.1266	1.1885	1.4251	0.0276	0.0574	0.0091	0.011	1.6372	1.7688	2.1751	2.5246			1062577.0	1217311.0	biomarkers-30620-both_sexes-irnt	continuous-30020-both_sexes-irnt	0.1604	0.2788	0.0235	0.0376	0.2	1.8081e-14	0.0261	7.6636
EUR	EUR	0.0198	0.2176	0.0141	0.0037	0.1157	0.1221	1.1885	1.4219	0.0277	0.0582	0.0091	0.0113	1.6372	1.7609	2.1751	2.482			1062577.0	1217311.0	biomarkers-30620-both_sexes-irnt	continuous-30030-both_sexes-irnt	0.1604	0.2847	0.0236	0.0393	0.1667	2.0898e-10	0.0262	6.3546
EUR	EUR	-0.0127	0.0176	0.0135	0.0041	0.1157	0.2048	1.1884	1.5667	0.0276	0.0989	0.0091	0.021	1.6372	1.8606	2.1751	3.3776			1062577.0	1217311.0	biomarkers-30620-both_sexes-irnt	continuous-30040-both_sexes-irnt	0.1604	0.2383	0.0235	0.0416	-0.0827	0.0022	0.027	-3.0644
EUR	EUR	-0.0054	0.0455	0.0133	0.0041	0.1157	0.1983	1.1885	1.5222	0.0276	0.1015	0.0091	0.0215	1.6372	1.7885	2.1751	3.2673			1062577.0	1217311.0	biomarkers-30620-both_sexes-irnt	continuous-30050-both_sexes-irnt	0.1604	0.2303	0.0235	0.0448	-0.0355	0.1872	0.0269	-1.3188
EUR	EUR	0.0102	0.0566	0.0089	0.0022	0.1157	0.0462	1.1885	1.1117	0.0277	0.0231	0.0091	0.0059	1.6372	1.2631	2.1751	1.4947			1062577.0	1217311.0	biomarkers-30620-both_sexes-irnt	continuous-30060-both_sexes-irnt	0.1604	0.2258	0.0236	0.0467	0.1394	8.4271e-06	0.0313	4.454
EUR	EUR	-0.0039	-0.0581	0.0184	0.0062	0.1157	0.1778	1.1885	1.3377	0.0276	0.0629	0.0091	0.018	1.6372	1.6562	2.175	2.9202			1062577.0	1217311.0	biomarkers-30620-both_sexes-irnt	continuous-30070-both_sexes-irnt	0.1604	0.1759	0.0235	0.0328	-0.0274	0.5396	0.0447	-0.6134
EUR	EUR	0.0043	-0.0119	0.0152	0.0041	0.1157	0.2433	1.1885	1.6186	0.0277	0.0554	0.0091	0.0184	1.6372	2.0598	2.1751	3.6872			1062577.0	1217311.0	biomarkers-30620-both_sexes-irnt	continuous-30080-both_sexes-irnt	0.1604	0.2302	0.0235	0.0206	0.0256	0.305	0.0249	1.0257
EUR	EUR	0.011	-0.0084	0.0127	0.0035	0.1157	0.1979	1.1885	1.5598	0.0277	0.0488	0.0091	0.0148	1.6372	1.9548	2.175	3.1983			1062577.0	1217311.0	biomarkers-30620-both_sexes-irnt	continuous-30090-both_sexes-irnt	0.1604	0.2547	0.0235	0.0222	0.0727	0.0023	0.0239	3.0476
EUR	EUR	0.0116	0.0086	0.0144	0.0043	0.1157	0.2846	1.1885	1.8927	0.0276	0.0919	0.0091	0.0303	1.6372	2.0471	2.1749	4.2794			1062577.0	1217311.0	biomarkers-30620-both_sexes-irnt	continuous-30100-both_sexes-irnt	0.1605	0.2722	0.0235	0.028	0.0642	0.0062	0.0234	2.7378
EUR	EUR	0.018	0.0772	0.0223	0.0071	0.1157	0.195	1.1884	1.5229	0.0278	0.0764	0.0091	0.0238	1.6372	1.7491	2.1752	3.3367			1062577.0	1217311.0	biomarkers-30620-both_sexes-irnt	continuous-30110-both_sexes-irnt	0.1603	0.2238	0.0237	0.0327	0.12	0.0053	0.0431	2.7857
EUR	EUR	0.0259	0.0984	0.0129	0.0036	0.1157	0.171	1.1885	1.3899	0.0277	0.0472	0.0091	0.0129	1.6372	1.8931	2.1751	2.8792			1062577.0	1217311.0	biomarkers-30620-both_sexes-irnt	continuous-30120-both_sexes-irnt	0.1604	0.2075	0.0236	0.0251	0.184	6.6184e-12	0.0268	6.8657
EUR	EUR	0.0147	0.1111	0.0139	0.0041	0.1157	0.1592	1.1885	1.5898	0.0277	0.0859	0.0091	0.0176	1.6372	1.7885	2.1751	2.922			1062577.0	1217311.0	biomarkers-30620-both_sexes-irnt	continuous-30130-both_sexes-irnt	0.1604	0.3068	0.0236	0.0447	0.1082	0.0014	0.0338	3.2046
EUR	EUR	0.0098	0.0635	0.0141	0.004	0.1157	0.1504	1.1885	1.2025	0.0277	0.0324	0.0091	0.0093	1.6372	1.7688	2.1751	2.495			1062577.0	1217311.0	biomarkers-30620-both_sexes-irnt	continuous-30140-both_sexes-irnt	0.1604	0.1354	0.0236	0.0216	0.0741	0.0206	0.032	2.3147
EUR	EUR	0.0136	0.0577	0.0125	0.0039	0.1158	0.1731	1.1884	1.3739	0.0276	0.0632	0.0091	0.0197	1.6372	1.7767	2.1754	2.9588			1062577.0	1217311.0	biomarkers-30620-both_sexes-irnt	continuous-30150-both_sexes-irnt	0.1603	0.1909	0.0235	0.0323	0.096	0.0004	0.0269	3.569
EUR	EUR	0.0132	0.019	0.0111	0.0035	0.1157	0.1379	1.1885	1.3239	0.0277	0.0365	0.0091	0.0105	1.6372	1.7218	2.1751	2.5087			1062577.0	1217311.0	biomarkers-30620-both_sexes-irnt	continuous-30180-both_sexes-irnt	0.1604	0.2147	0.0236	0.0242	0.1042	8.1541e-05	0.0265	3.9398
EUR	EUR	0.001	0.0412	0.012	0.0033	0.1157	0.1385	1.1884	1.5487	0.0277	0.0908	0.0091	0.0168	1.6372	1.6601	2.1751	2.7132			1062577.0	1217311.0	biomarkers-30620-both_sexes-irnt	continuous-30190-both_sexes-irnt	0.1604	0.3203	0.0236	0.053	0.0081	0.7584	0.0264	0.3076
EUR	EUR	-0.0135	-0.0245	0.0117	0.0037	0.1157	0.1263	1.1885	1.3024	0.0277	0.0369	0.0091	0.0096	1.6372	1.6946	2.1751	2.4013			1062577.0	1217311.0	biomarkers-30620-both_sexes-irnt	continuous-30200-both_sexes-irnt	0.1604	0.2158	0.0236	0.0263	-0.1113	0.0001	0.0288	-3.8641
EUR	EUR	0.0082	0.0226	0.0142	0.0045	0.1157	0.1769	1.1885	1.3932	0.0277	0.0674	0.0091	0.021	1.6372	1.7452	2.1751	3.0218			1062577.0	1217311.0	biomarkers-30620-both_sexes-irnt	continuous-30210-both_sexes-irnt	0.1604	0.1945	0.0235	0.0334	0.0571	0.0658	0.031	1.8398
EUR	EUR	0.04	0.2834	0.0149	0.0037	0.1157	0.1596	1.1885	1.4037	0.0276	0.0756	0.0091	0.0163	1.6372	1.8485	2.1751	2.8546			1062577.0	1217311.0	biomarkers-30620-both_sexes-irnt	continuous-30240-both_sexes-irnt	0.1604	0.2177	0.0235	0.0408	0.2946	1.652e-20	0.0317	9.2827
EUR	EUR	0.0438	0.3133	0.0152	0.0038	0.1157	0.1629	1.1885	1.4147	0.0276	0.0735	0.0091	0.016	1.6372	1.9013	2.1751	2.8952			1062577.0	1217311.0	biomarkers-30620-both_sexes-irnt	continuous-30250-both_sexes-irnt	0.1604	0.2188	0.0235	0.0388	0.3192	4.1767e-25	0.0308	10.3502
EUR	EUR	-0.0069	-0.0351	0.0127	0.0039	0.1157	0.1644	1.1884	1.403	0.0276	0.078	0.0091	0.017	1.6372	1.6259	2.1751	2.8376			1062577.0	1217311.0	biomarkers-30620-both_sexes-irnt	continuous-30260-both_sexes-irnt	0.1603	0.2193	0.0235	0.0425	-0.0497	0.0833	0.0287	-1.7318
EUR	EUR	-0.0172	-0.0583	0.0128	0.0036	0.1157	0.1657	1.1884	1.4617	0.0276	0.0746	0.0091	0.0158	1.6372	1.7648	2.1751	2.882			1062577.0	1217311.0	biomarkers-30620-both_sexes-irnt	continuous-30270-both_sexes-irnt	0.1604	0.2453	0.0235	0.0397	-0.124	6.9985e-06	0.0276	-4.4937
EUR	EUR	0.0253	0.1939	0.0099	0.0029	0.1157	0.1125	1.1884	1.2937	0.0276	0.0542	0.0091	0.011	1.6372	1.6145	2.1751	2.2799			1062577.0	1217311.0	biomarkers-30620-both_sexes-irnt	continuous-30280-both_sexes-irnt	0.1603	0.2295	0.0235	0.0423	0.2215	4.1426e-13	0.0305	7.2508
EUR	EUR	0.0408	0.2977	0.0142	0.0037	0.1157	0.1716	1.1884	1.4404	0.0276	0.0837	0.0091	0.0165	1.6372	1.9218	2.1751	3.0039			1062577.0	1217311.0	biomarkers-30620-both_sexes-irnt	continuous-30290-both_sexes-irnt	0.1603	0.2198	0.0235	0.0417	0.2897	3.147e-20	0.0314	9.2138
EUR	EUR	0.044	0.3219	0.0144	0.0038	0.1158	0.1729	1.1883	1.4452	0.0278	0.0828	0.0092	0.0164	1.6372	1.9507	2.1751	3.0209			1062577.0	1217311.0	biomarkers-30620-both_sexes-irnt	continuous-30300-both_sexes-irnt	0.1602	0.2203	0.0237	0.041	0.3112	3.4562e-23	0.0314	9.9186
EUR	EUR	0.0092	0.0897	0.0093	0.0026	0.1157	0.0625	1.1885	1.069	0.0277	0.0106	0.0091	0.0029	1.6372	1.4709	2.1751	1.5845			1062577.0	1217311.0	biomarkers-30620-both_sexes-irnt	continuous-30510-both_sexes-irnt	0.1604	0.1181	0.0236	0.0181	0.1086	0.0008	0.0323	3.3658
EUR	EUR	0.0021	0.0527	0.0082	0.0022	0.1157	0.0433	1.1885	1.023	0.0277	0.0102	0.0091	0.0023	1.6372	1.3238	2.1751	1.3848			1062577.0	1217311.0	biomarkers-30620-both_sexes-irnt	continuous-30520-both_sexes-irnt	0.1604	0.0598	0.0236	0.0266	0.0301	0.341	0.0316	0.9521
EUR	EUR	0.014	0.1043	0.0083	0.0025	0.1157	0.07	1.1885	1.0601	0.0277	0.0106	0.0091	0.0031	1.6372	1.5071	2.1751	1.6433			1062577.0	1217311.0	biomarkers-30620-both_sexes-irnt	continuous-30530-both_sexes-irnt	0.1604	0.0934	0.0236	0.0164	0.1557	1.3644e-07	0.0295	5.27
EUR	EUR	-0.0311	-0.1271	0.0115	0.0035	0.1157	0.2114	1.1885	1.1645	0.0277	0.0238	0.0091	0.0091	1.6372	2.1199	2.1751	2.8357			1062577.0	1217311.0	biomarkers-30620-both_sexes-irnt	continuous-3062-both_sexes-irnt	0.1604	0.0896	0.0236	0.0129	-0.1986	5.4694e-18	0.023	-8.6431
EUR	EUR	-0.0249	-0.0786	0.0115	0.0036	0.1157	0.1917	1.1885	1.1329	0.0277	0.0196	0.0091	0.0076	1.6372	2.0344	2.1751	2.6456			1062577.0	1217311.0	biomarkers-30620-both_sexes-irnt	continuous-3063-both_sexes-irnt	0.1604	0.0808	0.0236	0.0119	-0.167	2.7393e-12	0.0239	-6.9905
EUR	EUR	-0.0077	-0.0006	0.0109	0.0034	0.1157	0.1023	1.1885	1.0876	0.0277	0.0145	0.0091	0.005	1.6372	1.6334	2.1751	1.9087			1062577.0	1217311.0	biomarkers-30620-both_sexes-irnt	continuous-3064-both_sexes-irnt	0.1604	0.0964	0.0236	0.0159	-0.0706	0.021	0.0306	-2.3088
EUR	EUR	0.0222	0.1272	0.0121	0.0048	0.1157	0.2909	1.1885	1.3257	0.0277	0.0278	0.0091	0.0169	1.6372	2.0344	2.1751	2.7326			1062577.0	1217311.0	biomarkers-30620-both_sexes-irnt	continuous-3143-both_sexes-irnt	0.1604	0.188	0.0236	0.0161	0.121	7.9596e-06	0.0271	4.4663
EUR	EUR	0.0174	0.0386	0.0194	0.0086	0.1157	0.2631	1.1885	1.2548	0.0277	0.0458	0.0091	0.0274	1.6372	1.7024	2.1751	2.6373			1062577.0	1217311.0	biomarkers-30620-both_sexes-irnt	continuous-3144-both_sexes-irnt	0.1604	0.1556	0.0235	0.028	0.0996	0.0352	0.0473	2.1057
EUR	EUR	0.0153	0.0294	0.0179	0.008	0.1157	0.2912	1.1885	1.3336	0.0277	0.0476	0.0091	0.0286	1.6372	1.7806	2.1751	2.8277			1062577.0	1217311.0	biomarkers-30620-both_sexes-irnt	continuous-3147-both_sexes-irnt	0.1604	0.1826	0.0235	0.026	0.0832	0.0492	0.0423	1.9673
EUR	EUR	0.0152	0.0286	0.0177	0.0079	0.1157	0.2873	1.1885	1.3066	0.0277	0.0467	0.0091	0.0282	1.6372	1.7491	2.1751	2.7783			1062577.0	1217311.0	biomarkers-30620-both_sexes-irnt	continuous-3148-both_sexes-irnt	0.1604	0.1724	0.0235	0.0263	0.0833	0.0477	0.042	1.9805
EUR	EUR	-0.0007	-0.0094	0.0066	0.0018	0.1157	0.054	1.1885	1.0394	0.0277	0.0119	0.0091	0.0028	1.6372	1.4034	2.1751	1.4946			1062577.0	1217311.0	biomarkers-30620-both_sexes-irnt	continuous-399-both_sexes-irnt	0.1604	0.0797	0.0236	0.024	-0.009	0.7027	0.0236	-0.3817
EUR	EUR	-0.004	-0.0199	0.0071	0.0021	0.1157	0.0805	1.1885	1.1051	0.0277	0.0124	0.0091	0.0034	1.6372	1.607	2.1751	1.7784			1062577.0	1217311.0	biomarkers-30620-both_sexes-irnt	continuous-400-both_sexes-irnt	0.1604	0.135	0.0236	0.016	-0.0419	0.059	0.0222	-1.888
EUR	EUR	-0.0028	0.0003	0.0081	0.0019	0.1157	0.0802	1.1885	1.1064	0.0277	0.0123	0.0091	0.003	1.6372	1.6221	2.1751	1.7882			1062577.0	1217311.0	biomarkers-30620-both_sexes-irnt	continuous-404-both_sexes-irnt	0.1604	0.135	0.0236	0.0156	-0.0294	0.1359	0.0197	-1.4913
EUR	EUR	0.0206	0.1851	0.0142	0.0044	0.1157	0.1275	1.1885	1.2136	0.0277	0.0205	0.0091	0.0057	1.6372	1.8364	2.1751	2.2821			1062577.0	1217311.0	biomarkers-30620-both_sexes-irnt	continuous-4079-both_sexes-irnt	0.1604	0.1666	0.0236	0.016	0.1695	6.3299e-07	0.034	4.9809
EUR	EUR	0.0245	0.1496	0.0139	0.0042	0.1157	0.1349	1.1885	1.2273	0.0277	0.0202	0.0091	0.0057	1.6372	1.8728	2.1751	2.3555			1062577.0	1217311.0	biomarkers-30620-both_sexes-irnt	continuous-4080-both_sexes-irnt	0.1604	0.1677	0.0236	0.0149	0.1961	1.5179e-09	0.0324	6.0424
EUR	EUR	0.0177	0.0211	0.0154	0.009	0.1157	0.2706	1.1885	1.1234	0.0277	0.0302	0.0091	0.0337	1.6372	1.4387	2.1751	1.8847			1062577.0	1217311.0	biomarkers-30620-both_sexes-irnt	continuous-4101-both_sexes-irnt	0.1604	0.1395	0.0236	0.0341	0.1001	0.0441	0.0497	2.0136
EUR	EUR	0.0181	0.013	0.0146	0.0085	0.1157	0.2859	1.1885	1.1486	0.0277	0.0281	0.0091	0.03	1.6372	1.4709	2.1751	1.9457			1062577.0	1217311.0	biomarkers-30620-both_sexes-irnt	continuous-4104-both_sexes-irnt	0.1604	0.1571	0.0236	0.0297	0.0996	0.0285	0.0455	2.191
EUR	EUR	0.0183	0.0132	0.0147	0.0086	0.1157	0.2881	1.1885	1.1477	0.0277	0.0283	0.0091	0.0302	1.6372	1.4709	2.1751	1.951			1062577.0	1217311.0	biomarkers-30620-both_sexes-irnt	continuous-4105-both_sexes-irnt	0.1604	0.1553	0.0236	0.0298	0.1001	0.0276	0.0454	2.2029
EUR	EUR	0.0181	0.013	0.0146	0.0085	0.1157	0.2859	1.1885	1.1486	0.0277	0.0281	0.0091	0.03	1.6372	1.4709	2.1751	1.9457			1062577.0	1217311.0	biomarkers-30620-both_sexes-irnt	continuous-4106-both_sexes-irnt	0.1604	0.1571	0.0236	0.0297	0.0996	0.0285	0.0455	2.191
EUR	EUR	0.0221	0.0793	0.0098	0.0051	0.1157	0.2877	1.1885	1.1623	0.0277	0.0154	0.0091	0.0162	1.6372	1.6145	2.1751	1.9215			1062577.0	1217311.0	biomarkers-30620-both_sexes-irnt	continuous-4119-both_sexes-irnt	0.1604	0.1762	0.0236	0.0167	0.1212	3.5789e-05	0.0293	4.1331
EUR	EUR	0.0207	0.0076	0.015	0.0088	0.1157	0.2918	1.1885	1.1552	0.0277	0.0294	0.0091	0.0315	1.6372	1.4781	2.1751	1.9798			1062577.0	1217311.0	biomarkers-30620-both_sexes-irnt	continuous-4123-both_sexes-irnt	0.1604	0.1584	0.0236	0.03	0.1125	0.0143	0.0459	2.4503
EUR	EUR	0.0142	0.0398	0.0075	0.0018	0.1157	0.0386	1.1885	1.0187	0.0277	0.0083	0.0091	0.0025	1.6372	1.207	2.1751	1.2332			1062577.0	1217311.0	biomarkers-30620-both_sexes-irnt	continuous-41235-both_sexes	0.1604	0.0801	0.0236	0.0358	0.2118	2.8423e-14	0.0278	7.6053
EUR	EUR	0.0204	0.0084	0.0149	0.0087	0.1157	0.2881	1.1885	1.1334	0.0277	0.0291	0.0091	0.0312	1.6372	1.453	2.1751	1.9484			1062577.0	1217311.0	biomarkers-30620-both_sexes-irnt	continuous-4124-both_sexes-irnt	0.1604	0.1407	0.0236	0.0306	0.1117	0.0154	0.0461	2.4232
EUR	EUR	0.0207	0.0076	0.015	0.0088	0.1157	0.2918	1.1885	1.1552	0.0277	0.0294	0.0091	0.0315	1.6372	1.4781	2.1751	1.9798			1062577.0	1217311.0	biomarkers-30620-both_sexes-irnt	continuous-4125-both_sexes-irnt	0.1604	0.1584	0.0236	0.03	0.1125	0.0143	0.0459	2.4503
EUR	EUR	0.0113	0.0658	0.0074	0.0036	0.1157	0.1218	1.1885	1.0654	0.0277	0.0163	0.0091	0.013	1.6372	1.2664	2.1751	1.407			1062577.0	1217311.0	biomarkers-30620-both_sexes-irnt	continuous-4194-both_sexes-irnt	0.1604	0.1606	0.0236	0.0401	0.095	0.0015	0.0299	3.1779
EUR	EUR	0.0031	0.0008	0.0074	0.003	0.1157	0.0464	1.1885	1.0341	0.0277	0.0081	0.0091	0.005	1.6372	1.1459	2.1751	1.1652			1062577.0	1217311.0	biomarkers-30620-both_sexes-irnt	continuous-4195-both_sexes-irnt	0.1604	0.2067	0.0236	0.0491	0.0424	0.289	0.04	1.0604
EUR	EUR	-0.0024	0.0195	0.0065	0.0024	0.1157	0.0214	1.1885	1.037	0.0277	0.0073	0.0091	0.0036	1.6372	1.0926	2.1751	1.0955			1062577.0	1217311.0	biomarkers-30620-both_sexes-irnt	continuous-4241-both_sexes-irnt	0.1604	0.3874	0.0236	0.0767	-0.0475	0.3289	0.0487	-0.9763
EUR	EUR	-0.0072	0.0087	0.0091	0.0023	0.1157	0.1195	1.1885	1.1217	0.0277	0.0171	0.0091	0.0045	1.6372	1.8324	2.1751	2.1466			1062577.0	1217311.0	biomarkers-30620-both_sexes-irnt	continuous-46-both_sexes-irnt	0.1604	0.1061	0.0236	0.0149	-0.0615	0.0017	0.0196	-3.1453
EUR	EUR	-0.0074	0.0059	0.009	0.0023	0.1157	0.1188	1.1885	1.1293	0.0277	0.0166	0.0091	0.0046	1.6372	1.8284	2.1751	2.1441			1062577.0	1217311.0	biomarkers-30620-both_sexes-irnt	continuous-47-both_sexes-irnt	0.1604	0.113	0.0236	0.0145	-0.063	0.0013	0.0195	-3.2236
EUR	EUR	0.0568	0.3214	0.0111	0.003	0.1157	0.2087	1.1885	1.1149	0.0277	0.0206	0.0091	0.0066	1.6372	2.2737	2.1751	2.8545			1062577.0	1217311.0	biomarkers-30620-both_sexes-irnt	continuous-48-both_sexes-irnt	0.1604	0.0619	0.0236	0.0111	0.3654	1.0656e-66	0.0212	17.2528
EUR	EUR	0.0023	0.0004	0.0065	0.0026	0.1157	0.0331	1.1885	1.0238	0.0277	0.0075	0.0091	0.0042	1.6372	1.1144	2.1751	1.1152			1062577.0	1217311.0	biomarkers-30620-both_sexes-irnt	continuous-4836-both_sexes	0.1604	0.2064	0.0236	0.0648	0.0371	0.3879	0.043	0.8634
EUR	EUR	0.0329	0.2411	0.0131	0.0042	0.1157	0.2173	1.1885	1.3373	0.0277	0.0258	0.0091	0.0081	1.6372	2.4421	2.1751	3.1652			1062577.0	1217311.0	biomarkers-30620-both_sexes-irnt	continuous-49-both_sexes-irnt	0.1604	0.1558	0.0236	0.0119	0.2072	1.2707e-13	0.028	7.4092
EUR	EUR	-0.0293	-0.0661	0.0167	0.0056	0.1157	0.5245	1.1885	1.9723	0.0277	0.0902	0.0091	0.0269	1.6372	3.315	2.1749	6.5727			1062577.0	1217311.0	biomarkers-30620-both_sexes-irnt	continuous-50-both_sexes-irnt	0.1605	0.1745	0.0235	0.0162	-0.1188	8.4923e-08	0.0222	-5.3563
EUR	EUR	0.017	0.0057	0.012	0.0074	0.1157	0.314	1.1885	1.191	0.0277	0.0428	0.0091	0.0327	1.6372	1.4281	2.1751	1.7409			1062577.0	1217311.0	biomarkers-30620-both_sexes-irnt	continuous-5096-both_sexes-irnt	0.1604	0.2578	0.0236	0.0577	0.0892	0.015	0.0367	2.4319
EUR	EUR	0.0153	0.0106	0.0119	0.0078	0.1157	0.3311	1.1885	1.1743	0.0277	0.0342	0.0091	0.0313	1.6372	1.4069	2.1751	1.6758			1062577.0	1217311.0	biomarkers-30620-both_sexes-irnt	continuous-5097-both_sexes-irnt	0.1604	0.2578	0.0236	0.0506	0.0781	0.0421	0.0384	2.0325
EUR	EUR	0.0159	0.0125	0.012	0.0074	0.1157	0.3198	1.1884	1.2031	0.0277	0.0438	0.0091	0.0328	1.6372	1.4494	2.1752	1.7632			1062577.0	1217311.0	biomarkers-30620-both_sexes-irnt	continuous-5099-both_sexes-irnt	0.1603	0.2661	0.0235	0.0574	0.0824	0.0257	0.037	2.2301
EUR	EUR	-0.0136	0.0025	0.0123	0.0039	0.1157	0.2492	1.1885	1.4724	0.0277	0.0485	0.0091	0.015	1.6372	2.3006	2.1751	3.6718			1062577.0	1217311.0	biomarkers-30620-both_sexes-irnt	continuous-51-both_sexes-irnt	0.1604	0.1768	0.0236	0.0181	-0.0803	0.0005	0.0231	-3.4773
EUR	EUR	0.014	0.01	0.0109	0.0067	0.1157	0.3007	1.1885	1.2083	0.0277	0.0432	0.0091	0.0314	1.6372	1.4281	2.1751	1.7291			1062577.0	1217311.0	biomarkers-30620-both_sexes-irnt	continuous-5132-both_sexes-irnt	0.1604	0.2856	0.0236	0.0592	0.0751	0.0296	0.0345	2.1752
EUR	EUR	0.0152	0.0092	0.0118	0.0078	0.1157	0.3219	1.1885	1.18	0.0277	0.0341	0.0091	0.0305	1.6372	1.3894	2.1751	1.6656			1062577.0	1217311.0	biomarkers-30620-both_sexes-irnt	continuous-5134-both_sexes-irnt	0.1604	0.2705	0.0236	0.0513	0.0789	0.0431	0.039	2.023
EUR	EUR	0.0144	0.0049	0.011	0.0067	0.1157	0.293	1.1885	1.1941	0.0277	0.0416	0.0091	0.0305	1.6372	1.4034	2.1751	1.7007			1062577.0	1217311.0	biomarkers-30620-both_sexes-irnt	continuous-5135-both_sexes-irnt	0.1604	0.277	0.0236	0.0594	0.078	0.0263	0.0351	2.2219
EUR	EUR	-3.0605e-05	0.0125	0.0079	0.0021	0.1157	0.0282	1.1885	1.027	0.0277	0.0087	0.0091	0.002	1.6372	1.2201	2.1751	1.2619			1062577.0	1217311.0	biomarkers-30620-both_sexes-irnt	continuous-699-both_sexes-irnt	0.1604	0.1032	0.0236	0.0332	-0.0005	0.9886	0.0376	-0.0143
EUR	EUR	-0.0016	-0.0068	0.0063	0.0013	0.1157	0.0116	1.1885	1.0371	0.0277	0.0071	0.0091	0.0015	1.6372	1.127	2.1751	1.135			1062577.0	1217311.0	biomarkers-30620-both_sexes-irnt	continuous-709-both_sexes	0.1604	0.275	0.0236	0.0523	-0.0442	0.2255	0.0365	-1.2119
EUR	EUR	-0.0009	0.0031	0.0068	0.0017	0.1157	0.03	1.1885	1.0583	0.0277	0.008	0.0091	0.0018	1.6372	1.2697	2.1751	1.3061			1062577.0	1217311.0	biomarkers-30620-both_sexes-irnt	continuous-728-both_sexes	0.1604	0.1906	0.0236	0.026	-0.0155	0.595	0.0292	-0.5316
EUR	EUR	-0.0157	-0.0292	0.0077	0.0023	0.1157	0.0836	1.1885	1.1621	0.0277	0.0127	0.0091	0.004	1.6372	1.6259	2.1751	1.7792			1062577.0	1217311.0	biomarkers-30620-both_sexes-irnt	continuous-738-both_sexes	0.1604	0.208	0.0236	0.0163	-0.1595	1.4043e-10	0.0249	-6.4154
EUR	EUR	0.0153	0.0294	0.0179	0.008	0.1157	0.2912	1.1885	1.3337	0.0277	0.0476	0.0091	0.0286	1.6372	1.7806	2.1751	2.8277			1062577.0	1217311.0	biomarkers-30620-both_sexes-irnt	continuous-78-both_sexes-irnt	0.1604	0.1826	0.0235	0.026	0.0832	0.0491	0.0423	1.9673
EUR	EUR	-0.002	-0.0398	0.0079	0.002	0.1157	0.04	1.1885	1.0392	0.0277	0.0085	0.0091	0.0021	1.6372	1.3135	2.1751	1.3708			1062577.0	1217311.0	biomarkers-30620-both_sexes-irnt	continuous-864-both_sexes	0.1604	0.1057	0.0236	0.0229	-0.0297	0.3134	0.0294	-1.008
EUR	EUR	-0.0259	-0.096	0.0089	0.0025	0.1157	0.0804	1.1885	1.0619	0.0277	0.0108	0.0091	0.003	1.6372	1.5771	2.1751	1.739			1062577.0	1217311.0	biomarkers-30620-both_sexes-irnt	continuous-924-both_sexes	0.1604	0.0837	0.0236	0.0146	-0.2685	5.9846e-24	0.0266	-10.0921
EUR	EUR	-0.0098	-0.0304	0.0078	0.0018	0.1157	0.0338	1.1885	1.062	0.0277	0.0085	0.0091	0.0021	1.6372	1.2966	2.1751	1.3504			1062577.0	1217311.0	biomarkers-30620-both_sexes-irnt	continuous-943-both_sexes	0.1604	0.1768	0.0236	0.0243	-0.1564	2.1356e-08	0.0279	-5.6006
EUR	EUR	-0.0124	0.0103	0.0173	0.0053	0.1157	0.1373	1.1885	1.443	0.0277	0.0565	0.0091	0.0112	1.6372	1.7413	2.1751	2.5138			1062577.0	1217311.0	biomarkers-30620-both_sexes-irnt	continuous-AG-both_sexes-irnt	0.1604	0.2927	0.0236	0.0373	-0.0983	0.0192	0.042	-2.3422
EUR	EUR	0.0297	0.2226	0.0162	0.0051	0.1157	0.1786	1.1885	1.312	0.0277	0.0276	0.0091	0.0078	1.6372	2.1026	2.1751	2.8151			1062577.0	1217311.0	biomarkers-30620-both_sexes-irnt	continuous-DBP-both_sexes-auto_medadj_irnt	0.1604	0.1719	0.0236	0.0152	0.2069	4.2314e-10	0.0331	6.2452
EUR	EUR	0.0292	0.2224	0.0161	0.0051	0.1157	0.1764	1.1885	1.3091	0.0277	0.0275	0.0091	0.0077	1.6372	2.0855	2.1751	2.793			1062577.0	1217311.0	biomarkers-30620-both_sexes-irnt	continuous-DBP-both_sexes-auto_medadj_raw	0.1604	0.1724	0.0236	0.0153	0.2042	7.6241e-10	0.0332	6.1526
EUR	EUR	0.021	0.1883	0.0147	0.0044	0.1157	0.1285	1.1885	1.2376	0.0277	0.0214	0.0091	0.0057	1.6372	1.9013	2.1751	2.3794			1062577.0	1217311.0	biomarkers-30620-both_sexes-irnt	continuous-DBP-both_sexes-combined_irnt	0.1604	0.1722	0.0236	0.0155	0.172	6.3066e-07	0.0345	4.9816
EUR	EUR	0.0302	0.2265	0.0167	0.0052	0.1157	0.179	1.1885	1.3297	0.0277	0.0288	0.0091	0.0077	1.6372	2.1633	2.1751	2.9252			1062577.0	1217311.0	biomarkers-30620-both_sexes-irnt	continuous-DBP-both_sexes-combined_medadj_irnt	0.1604	0.1712	0.0236	0.0149	0.2095	3.2715e-10	0.0333	6.2853
EUR	EUR	0.0296	0.2262	0.0166	0.0051	0.1157	0.1771	1.1885	1.3255	0.0277	0.0286	0.0091	0.0077	1.6372	2.1502	2.1751	2.9029			1062577.0	1217311.0	biomarkers-30620-both_sexes-irnt	continuous-DBP-both_sexes-combined_medadj_raw	0.1604	0.171	0.0236	0.015	0.207	5.5716e-10	0.0334	6.2021
EUR	EUR	0.0206	0.1881	0.0147	0.0044	0.1157	0.127	1.1885	1.234	0.0277	0.0213	0.0091	0.0056	1.6372	1.8891	2.1751	2.361			1062577.0	1217311.0	biomarkers-30620-both_sexes-irnt	continuous-DBP-both_sexes-combined_raw	0.1604	0.1719	0.0236	0.0156	0.17	8.5329e-07	0.0345	4.9228
EUR	EUR	0.0284	0.1758	0.0173	0.0051	0.1157	0.1424	1.1884	1.4106	0.0276	0.1012	0.0091	0.0199	1.6372	1.6601	2.1751	2.6361			1062577.0	1217311.0	biomarkers-30620-both_sexes-irnt	continuous-LDLC-both_sexes-medadj_irnt	0.1603	0.251	0.0235	0.0618	0.2213	3.4364e-07	0.0434	5.0978
EUR	EUR	0.0284	0.1771	0.0173	0.005	0.1157	0.1367	1.1883	1.4144	0.0276	0.1173	0.0091	0.0204	1.6372	1.6448	2.1751	2.5953			1062577.0	1217311.0	biomarkers-30620-both_sexes-irnt	continuous-LDLC-both_sexes-medadj_raw	0.1603	0.2598	0.0235	0.0735	0.2261	2.5435e-07	0.0439	5.1545
EUR	EUR	0.0241	0.1804	0.0145	0.0045	0.1157	0.1255	1.1885	1.2134	0.0277	0.019	0.0091	0.0057	1.6372	1.8204	2.1751	2.2723			1062577.0	1217311.0	biomarkers-30620-both_sexes-irnt	continuous-MAP-both_sexes-auto_irnt	0.1604	0.1677	0.0236	0.0149	0.1999	9.4545e-09	0.0348	5.7402
EUR	EUR	0.0324	0.2172	0.0164	0.0052	0.1157	0.1804	1.1885	1.3156	0.0277	0.0271	0.0091	0.008	1.6372	2.1026	2.1751	2.8367			1062577.0	1217311.0	biomarkers-30620-both_sexes-irnt	continuous-MAP-both_sexes-auto_medadj_irnt	0.1604	0.1718	0.0236	0.0147	0.2244	1.956e-11	0.0334	6.7093
EUR	EUR	0.0316	0.2154	0.0163	0.0052	0.1157	0.177	1.1885	1.3114	0.0277	0.0269	0.0091	0.0079	1.6372	2.0769	2.1751	2.8034			1062577.0	1217311.0	biomarkers-30620-both_sexes-irnt	continuous-MAP-both_sexes-auto_medadj_raw	0.1604	0.1727	0.0236	0.0149	0.2208	4.538e-11	0.0335	6.5854
EUR	EUR	0.0232	0.1784	0.0143	0.0044	0.1157	0.122	1.1885	1.207	0.0277	0.0186	0.0091	0.0056	1.6372	1.8005	2.1751	2.2354			1062577.0	1217311.0	biomarkers-30620-both_sexes-irnt	continuous-MAP-both_sexes-auto_raw	0.1604	0.1675	0.0236	0.0151	0.1953	2.2422e-08	0.0349	5.5922
EUR	EUR	0.0245	0.1825	0.0149	0.0045	0.1157	0.1255	1.1885	1.2216	0.0277	0.02	0.0091	0.0056	1.6372	1.8687	2.1751	2.3436			1062577.0	1217311.0	biomarkers-30620-both_sexes-irnt	continuous-MAP-both_sexes-combined_irnt	0.1604	0.1649	0.0236	0.0148	0.203	7.4374e-09	0.0351	5.7807
EUR	EUR	0.0334	0.2238	0.0171	0.0053	0.1157	0.1862	1.1885	1.3649	0.0277	0.0293	0.0091	0.0082	1.6372	2.2203	2.1751	3.0253			1062577.0	1217311.0	biomarkers-30620-both_sexes-irnt	continuous-MAP-both_sexes-combined_medadj_irnt	0.1604	0.1802	0.0236	0.0144	0.2276	1.0946e-11	0.0335	6.7935
EUR	EUR	0.0326	0.2218	0.0169	0.0053	0.1157	0.1827	1.1885	1.3592	0.0277	0.029	0.0091	0.0081	1.6372	2.1939	2.1751	2.9887			1062577.0	1217311.0	biomarkers-30620-both_sexes-irnt	continuous-MAP-both_sexes-combined_medadj_raw	0.1604	0.1806	0.0236	0.0146	0.2243	2.2803e-11	0.0335	6.6868
EUR	EUR	0.0236	0.1805	0.0148	0.0044	0.1157	0.1223	1.1885	1.2157	0.0277	0.0196	0.0091	0.0055	1.6372	1.8485	2.1751	2.3079			1062577.0	1217311.0	biomarkers-30620-both_sexes-irnt	continuous-MAP-both_sexes-combined_raw	0.1604	0.1649	0.0236	0.015	0.1987	1.6495e-08	0.0352	5.6452
EUR	EUR	0.0382	0.0435	0.0084	0.0072	0.1157	0.1822	1.1885	1.0169	0.0277	0.0065	0.0091	0.0164	1.6372	1.1364	2.1751	1.1503			1062577.0	1217311.0	biomarkers-30620-both_sexes-irnt	continuous-MAP-both_sexes-manual_medadj_raw	0.1604	0.1124	0.0236	0.043	0.263	6.8738e-08	0.0488	5.3944
EUR	EUR	0.0294	0.0344	0.0077	0.0065	0.1157	0.127	1.1885	1.0158	0.0277	0.0068	0.0091	0.0152	1.6372	1.0988	2.1751	1.1096			1062577.0	1217311.0	biomarkers-30620-both_sexes-irnt	continuous-MAP-both_sexes-manual_raw	0.1604	0.1444	0.0236	0.0621	0.2429	6.4431e-06	0.0539	4.5113
EUR	EUR	0.0178	0.0457	0.0088	0.0023	0.1157	0.0784	1.1885	1.0631	0.0277	0.0108	0.0091	0.0029	1.6372	1.5733	2.1751	1.7198			1062577.0	1217311.0	biomarkers-30620-both_sexes-irnt	continuous-MCP-both_sexes-irnt	0.1604	0.0877	0.0236	0.0151	0.1872	2.4235e-13	0.0256	7.3231
EUR	EUR	0.0212	0.0471	0.0181	0.0053	0.1157	0.1375	1.1885	1.466	0.0277	0.0636	0.0091	0.0112	1.6372	1.753	2.1751	2.5477			1062577.0	1217311.0	biomarkers-30620-both_sexes-irnt	continuous-NAP-both_sexes-irnt	0.1604	0.3011	0.0236	0.0411	0.1678	3.0974e-05	0.0403	4.1662
EUR	EUR	0.0165	0.054	0.0115	0.0034	0.1157	0.1529	1.1885	1.2321	0.0277	0.0256	0.0091	0.0069	1.6372	1.8606	2.1751	2.474			1062577.0	1217311.0	biomarkers-30620-both_sexes-irnt	continuous-PP-both_sexes-auto_irnt	0.1604	0.1575	0.0236	0.0174	0.124	1.1603e-06	0.0255	4.8623
EUR	EUR	0.0207	0.0763	0.0123	0.0038	0.1157	0.1683	1.1885	1.2565	0.0277	0.027	0.0091	0.0072	1.6372	1.9383	2.1751	2.6156			1062577.0	1217311.0	biomarkers-30620-both_sexes-irnt	continuous-PP-both_sexes-auto_medadj_irnt	0.1604	0.1587	0.0236	0.0167	0.1483	1.7836e-08	0.0263	5.6318
EUR	EUR	0.0163	0.0549	0.0113	0.0034	0.1157	0.1486	1.1885	1.2254	0.0277	0.0255	0.0091	0.0068	1.6372	1.8284	2.1751	2.4331			1062577.0	1217311.0	biomarkers-30620-both_sexes-irnt	continuous-PP-both_sexes-auto_raw	0.1604	0.1573	0.0236	0.0178	0.1239	9.8379e-07	0.0253	4.8949
EUR	EUR	0.0168	0.0555	0.0114	0.0033	0.116	0.1516	1.1865	1.2509	0.0276	0.0271	0.0091	0.0069	1.6372	1.8972	2.175	2.5552			1062577.0	1217311.0	biomarkers-30620-both_sexes-irnt	continuous-PP-both_sexes-combined_irnt	0.1587	0.1613	0.0235	0.0174	0.1269	3.6042e-07	0.0249	5.0888
EUR	EUR	0.0215	0.0788	0.0127	0.0038	0.1157	0.1718	1.1885	1.3054	0.0277	0.0291	0.0091	0.0074	1.6372	2.0302	2.1751	2.773			1062577.0	1217311.0	biomarkers-30620-both_sexes-irnt	continuous-PP-both_sexes-combined_medadj_irnt	0.1604	0.1723	0.0236	0.0164	0.1524	5.6847e-09	0.0262	5.8258
EUR	EUR	0.0212	0.0772	0.0124	0.0037	0.1157	0.1661	1.1885	1.2963	0.0277	0.0288	0.0091	0.0072	1.6372	1.984	2.1751	2.7182			1062577.0	1217311.0	biomarkers-30620-both_sexes-irnt	continuous-PP-both_sexes-combined_medadj_raw	0.1604	0.1724	0.0236	0.0168	0.1532	3.7176e-09	0.026	5.8963
EUR	EUR	0.0168	0.0552	0.0115	0.0033	0.1157	0.148	1.1885	1.243	0.0277	0.0266	0.0091	0.0067	1.6372	1.8647	2.1751	2.5166			1062577.0	1217311.0	biomarkers-30620-both_sexes-irnt	continuous-PP-both_sexes-combined_raw	0.1604	0.1602	0.0236	0.0175	0.1285	3.3201e-07	0.0252	5.1043
EUR	EUR	0.0181	0.0162	0.0074	0.0058	0.1157	0.1341	1.1885	1.0304	0.0277	0.0076	0.0091	0.0168	1.6372	1.1207	2.1751	1.1284			1062577.0	1217311.0	biomarkers-30620-both_sexes-irnt	continuous-PP-both_sexes-manual_raw	0.1604	0.2368	0.0236	0.0592	0.1455	0.0021	0.0474	3.0688
EUR	EUR	0.0317	0.1846	0.0156	0.0049	0.1157	0.1809	1.1885	1.3123	0.0277	0.0269	0.0091	0.0076	1.6372	2.094	2.1751	2.8211			1062577.0	1217311.0	biomarkers-30620-both_sexes-irnt	continuous-SBP-both_sexes-auto_medadj_irnt	0.1604	0.1715	0.0236	0.0147	0.2192	7.0982e-12	0.032	6.8557
EUR	EUR	0.0305	0.1795	0.0153	0.0048	0.1157	0.1744	1.1885	1.3042	0.0277	0.0264	0.0091	0.0074	1.6372	2.0556	2.1751	2.7591			1062577.0	1217311.0	biomarkers-30620-both_sexes-irnt	continuous-SBP-both_sexes-auto_medadj_raw	0.1604	0.1729	0.0236	0.015	0.2145	2.3308e-11	0.0321	6.6836
EUR	EUR	0.025	0.1517	0.0142	0.0043	0.1157	0.1356	1.1885	1.2423	0.0277	0.0213	0.0091	0.0057	1.6372	1.93	2.1751	2.4429			1062577.0	1217311.0	biomarkers-30620-both_sexes-irnt	continuous-SBP-both_sexes-combined_irnt	0.1604	0.1679	0.0236	0.0148	0.1998	8.0035e-10	0.0325	6.1449
EUR	EUR	0.0328	0.1903	0.0162	0.005	0.1157	0.1867	1.1885	1.3621	0.0277	0.0291	0.0091	0.0078	1.6372	2.2159	2.1751	3.0088			1062577.0	1217311.0	biomarkers-30620-both_sexes-irnt	continuous-SBP-both_sexes-combined_medadj_irnt	0.1604	0.1803	0.0236	0.0145	0.2231	2.8025e-12	0.0319	6.9873
EUR	EUR	0.0316	0.1848	0.0159	0.0049	0.1157	0.18	1.1885	1.352	0.0277	0.0285	0.0091	0.0076	1.6372	2.1764	2.1751	2.9397			1062577.0	1217311.0	biomarkers-30620-both_sexes-irnt	continuous-SBP-both_sexes-combined_medadj_raw	0.1604	0.1815	0.0236	0.0147	0.2188	7.7602e-12	0.032	6.8429
EUR	EUR	0.0236	0.1466	0.0139	0.0041	0.1157	0.1298	1.1885	1.2321	0.0277	0.0206	0.0091	0.0055	1.6372	1.8891	2.1751	2.3798			1062577.0	1217311.0	biomarkers-30620-both_sexes-irnt	continuous-SBP-both_sexes-combined_raw	0.1604	0.1682	0.0236	0.0149	0.1928	2.9206e-09	0.0325	5.936
EUR	EUR	0.0362	0.0393	0.0082	0.0069	0.1157	0.1767	1.1885	1.0193	0.0277	0.0068	0.0091	0.0167	1.6372	1.1333	2.1751	1.1484			1062577.0	1217311.0	biomarkers-30620-both_sexes-irnt	continuous-SBP-both_sexes-manual_medadj_raw	0.1604	0.1303	0.0236	0.046	0.2528	1.0095e-07	0.0475	5.325
EUR	EUR	0.0108	-0.0015	0.0087	0.0024	0.1157	0.1026	1.1885	1.0671	0.0277	0.0126	0.0091	0.0039	1.6372	1.6908	2.1751	1.9451			1062577.0	1217311.0	biomarkers-30620-both_sexes-irnt	continuous-Smoking-both_sexes-Ever_Never	0.1604	0.071	0.0236	0.0133	0.0993	2.9893e-06	0.0213	4.6716
EUR	EUR	0.0058	0.0225	0.0151	0.0046	0.1157	0.1823	1.1885	1.3367	0.0277	0.0551	0.0091	0.0144	1.6372	1.9218	2.1751	2.9821			1062577.0	1217311.0	biomarkers-30620-both_sexes-irnt	continuous-eGFR-both_sexes-irnt	0.1604	0.1699	0.0236	0.0278	0.0399	0.2058	0.0315	1.2653
EUR	EUR	-0.0046	-0.0338	0.0155	0.0048	0.1157	0.2156	1.1885	1.4561	0.0278	0.0674	0.0091	0.0169	1.6372	2.1112	2.1751	3.3562			1062577.0	1217311.0	biomarkers-30620-both_sexes-irnt	continuous-eGFRcreacys-both_sexes-irnt	0.1604	0.1936	0.0236	0.0286	-0.0293	0.3425	0.0309	-0.9493
EUR	EUR	-0.0181	-0.0737	0.0119	0.0038	0.1157	0.2155	1.1884	1.212	0.0279	0.044	0.0091	0.0215	1.6372	2.0812	2.1752	3.0164			1062577.0	1217311.0	biomarkers-30620-both_sexes-irnt	continuous-eGFRcys-both_sexes-irnt	0.1603	0.1051	0.0237	0.0218	-0.1146	4.3249e-06	0.0249	-4.5951
EUR	EUR	0.0583	0.2997	0.0119	0.0033	0.1157	0.1565	1.1885	1.1392	0.0277	0.0214	0.0091	0.0055	1.6372	2.0133	2.1751	2.4494			1062577.0	1217311.0	biomarkers-30620-both_sexes-irnt	continuous-whr-both_sexes-irnt	0.1604	0.096	0.0236	0.0148	0.4331	6.448e-72	0.0242	17.9336
EUR	EUR	0.0353	0.1266	0.0099	0.0027	0.1157	0.0398	1.1885	1.0591	0.0277	0.0111	0.0091	0.0024	1.6372	1.2899	2.1751	1.3995			1062577.0	1217311.0	biomarkers-30620-both_sexes-irnt	icd10-E11-both_sexes	0.1604	0.148	0.0236	0.0278	0.5207	1.3031e-63	0.0309	16.8372
EUR	EUR	0.0203	0.0751	0.0087	0.0024	0.1157	0.0289	1.1885	1.0126	0.0277	0.0084	0.0091	0.0018	1.6372	1.2267	2.1751	1.2648			1062577.0	1217311.0	biomarkers-30620-both_sexes-irnt	icd10-E66-both_sexes	0.1604	0.0474	0.0236	0.0316	0.3511	1.3404e-20	0.0377	9.305
EUR	EUR	0.0223	0.086	0.0089	0.0021	0.1157	0.0329	1.1885	1.0273	0.0277	0.0125	0.0091	0.0025	1.6372	1.2398	2.1751	1.3082			1062577.0	1217311.0	biomarkers-30620-both_sexes-irnt	icd10-E78-both_sexes	0.1604	0.0887	0.0236	0.0405	0.3613	2.414e-25	0.0347	10.4025
EUR	EUR	0.0106	-0.0297	0.0084	0.0021	0.1157	0.0189	1.1885	1.0086	0.0277	0.0072	0.0091	0.0015	1.6372	1.1491	2.1751	1.1729			1062577.0	1217311.0	biomarkers-30620-both_sexes-irnt	icd10-F17-both_sexes	0.1604	0.0497	0.0236	0.0417	0.2275	8.1924e-09	0.0395	5.7645
EUR	EUR	0.0046	0.02	0.006	0.0013	0.1157	0.016	1.1885	0.9938	0.0277	0.0068	0.0091	0.0014	1.6372	1.1175	2.1751	1.1278		Ratio < 0, possibly indicating GC correction	1062577.0	1217311.0	biomarkers-30620-both_sexes-irnt	icd10-F32-both_sexes	0.1604		0.0236		0.1072	0.0003	0.0294	3.6404
EUR	EUR	0.0082	0.0384	0.0077	0.0017	0.1157	0.0102	1.1885	1.0009	0.0277	0.0071	0.0091	0.0013	1.6372	1.0772	2.1751	1.0882			1062577.0	1217311.0	biomarkers-30620-both_sexes-irnt	icd10-G47-both_sexes	0.1604	0.0097	0.0236	0.0804	0.2389	4.9164e-07	0.0475	5.0295
EUR	EUR	0.0175	0.0436	0.009	0.0021	0.1157	0.0258	1.1885	1.0247	0.0277	0.008	0.0091	0.0019	1.6372	1.2038	2.1751	1.2418			1062577.0	1217311.0	biomarkers-30620-both_sexes-irnt	icd10-I20-both_sexes	0.1604	0.102	0.0236	0.033	0.3209	5.1101e-16	0.0396	8.1088
EUR	EUR	0.0197	0.0413	0.0085	0.0021	0.1158	0.0357	1.1883	1.0192	0.0278	0.0102	0.0091	0.0026	1.6372	1.2398	2.1753	1.3243			1062577.0	1217311.0	biomarkers-30620-both_sexes-irnt	icd10-I25-both_sexes	0.1602	0.0591	0.0237	0.0315	0.3063	4.6006e-22	0.0317	9.6568
EUR	EUR	0.0002	-0.0149	0.0092	0.0023	0.1157	0.0219	1.1885	1.0334	0.0277	0.0146	0.0091	0.0022	1.6372	1.1651	2.1751	1.227			1062577.0	1217311.0	biomarkers-30620-both_sexes-irnt	icd10-I83-both_sexes	0.1604	0.147	0.0236	0.0644	0.0041	0.9315	0.0472	0.0859
EUR	EUR	0.0026	-0.0071	0.0072	0.0017	0.1157	0.0091	1.1885	1.0076	0.0277	0.0086	0.0091	0.0017	1.6372	1.0557	2.1751	1.0856			1062577.0	1217311.0	biomarkers-30620-both_sexes-irnt	icd10-J33-both_sexes	0.1604	0.0885	0.0236	0.101	0.0813	0.1161	0.0517	1.5712
EUR	EUR	0.0096	-0.0059	0.0104	0.0028	0.1157	0.018	1.1885	1.0116	0.0277	0.009	0.0091	0.002	1.6372	1.1428	2.1751	1.1676			1062577.0	1217311.0	biomarkers-30620-both_sexes-irnt	icd10-J44-both_sexes	0.1604	0.0691	0.0236	0.0537	0.2108	8.0509e-05	0.0535	3.9429
EUR	EUR	0.0115	0.0223	0.0093	0.0024	0.1157	0.0333	1.1885	1.0265	0.0277	0.0119	0.0091	0.0029	1.6372	1.2168	2.1751	1.316			1062577.0	1217311.0	biomarkers-30620-both_sexes-irnt	icd10-J45-both_sexes	0.1604	0.0838	0.0236	0.0378	0.1845	1.1556e-06	0.0379	4.8631
EUR	EUR	0.0096	0.0274	0.0071	0.0016	0.1157	0.018	1.1885	1.0166	0.0277	0.0078	0.0091	0.0015	1.6372	1.1587	2.1751	1.1702			1062577.0	1217311.0	biomarkers-30620-both_sexes-irnt	icd10-K21-both_sexes	0.1604	0.0978	0.0236	0.046	0.2111	1.4558e-09	0.0349	6.0492
EUR	EUR	0.0077	-0.0015	0.0081	0.002	0.1157	0.0099	1.1885	1.0175	0.0277	0.0079	0.0091	0.0013	1.6372	1.0895	2.1751	1.1033			1062577.0	1217311.0	biomarkers-30620-both_sexes-irnt	icd10-K22-both_sexes	0.1604	0.1697	0.0236	0.0764	0.2271	5.5336e-05	0.0563	4.0319
EUR	EUR	0.0092	0.0245	0.0068	0.0015	0.1157	0.0161	1.1885	1.0127	0.0277	0.0072	0.0091	0.0015	1.6372	1.1396	2.1751	1.1514			1062577.0	1217311.0	biomarkers-30620-both_sexes-irnt	icd10-K29-both_sexes	0.1604	0.0837	0.0236	0.0478	0.2123	6.2429e-11	0.0325	6.5378
EUR	EUR	-0.0094	-0.0241	0.008	0.002	0.1159	0.0222	1.1881	1.0081	0.027	0.0086	0.0087	0.0025	1.6372	1.1396	2.1763	1.1959			1062577.0	1217311.0	biomarkers-30620-both_sexes-irnt	icd10-K40-both_sexes	0.1599	0.0412	0.023	0.0438	-0.1854	4.5262e-07	0.0367	-5.0454
EUR	EUR	0.0107	0.014	0.0082	0.0021	0.1157	0.0255	1.1885	1.0258	0.0277	0.0083	0.0091	0.0016	1.6372	1.2103	2.1751	1.2424			1062577.0	1217311.0	biomarkers-30620-both_sexes-irnt	icd10-K44-both_sexes	0.1604	0.1063	0.0236	0.0341	0.1971	8.6003e-08	0.0368	5.3541
EUR	EUR	0.0056	0.0204	0.0058	0.0014	0.1157	0.0086	1.1885	1.0022	0.0277	0.0064	0.0091	0.0013	1.6372	1.0679	2.1751	1.0756			1062577.0	1217311.0	biomarkers-30620-both_sexes-irnt	icd10-K52-both_sexes	0.1604	0.0287	0.0236	0.0841	0.1775	0.0002	0.0474	3.7434
EUR	EUR	0.0042	0.0329	0.0068	0.0016	0.1157	0.0372	1.1885	1.0163	0.0277	0.0116	0.0091	0.0023	1.6372	1.2464	2.1751	1.3374			1062577.0	1217311.0	biomarkers-30620-both_sexes-irnt	icd10-K57-both_sexes	0.1604	0.0482	0.0236	0.0345	0.0644	0.0076	0.0241	2.6685
EUR	EUR	0.0128	0.0689	0.0091	0.0024	0.1157	0.0172	1.1884	1.0211	0.0276	0.0097	0.0091	0.0019	1.6372	1.1333	2.1754	1.1691			1062577.0	1217311.0	biomarkers-30620-both_sexes-irnt	icd10-K80-both_sexes	0.1603	0.1248	0.0234	0.0572	0.2869	1.307e-06	0.0593	4.8387
EUR	EUR	0.0058	-0.013	0.0097	0.0026	0.1157	0.0207	1.1885	1.0213	0.0277	0.0094	0.0091	0.002	1.6372	1.1587	2.1751	1.2025			1062577.0	1217311.0	biomarkers-30620-both_sexes-irnt	icd10-M16-both_sexes	0.1604	0.1051	0.0236	0.0462	0.1185	0.0233	0.0522	2.2693
EUR	EUR	0.0109	0.0249	0.0078	0.0019	0.1157	0.0285	1.1885	1.0249	0.0278	0.0085	0.0092	0.0019	1.6372	1.2234	2.1754	1.271			1062577.0	1217311.0	biomarkers-30620-both_sexes-irnt	icd10-M17-both_sexes	0.1604	0.0919	0.0236	0.0313	0.1904	1.0058e-09	0.0312	6.1085
EUR	EUR	0.0099	0.008	0.0065	0.0013	0.1157	0.0087	1.1885	1.0119	0.0277	0.0068	0.0091	0.0012	1.6372	1.0802	2.1751	1.086			1062577.0	1217311.0	biomarkers-30620-both_sexes-irnt	icd10-M51-both_sexes	0.1604	0.1387	0.0236	0.0793	0.3123	3.8136e-13	0.043	7.262
EUR	EUR	0.0059	0.0136	0.0076	0.0018	0.1157	0.0132	1.1885	0.9981	0.0277	0.0078	0.0091	0.0014	1.6372	1.1082	2.1751	1.112		Ratio < 0, possibly indicating GC correction	1062577.0	1217311.0	biomarkers-30620-both_sexes-irnt	icd10-M75-both_sexes	0.1604		0.0236		0.151	0.0008	0.0451	3.3519
EUR	EUR	0.0031	0.026	0.0066	0.0016	0.1157	0.0121	1.1885	1.0048	0.0277	0.0072	0.0091	0.0013	1.6372	1.0988	2.1751	1.1067			1062577.0	1217311.0	biomarkers-30620-both_sexes-irnt	icd10-N20-both_sexes	0.1604	0.0452	0.0236	0.0679	0.0841	0.059	0.0445	1.8883
EUR	EUR	0.0044	0.0148	0.0072	0.0018	0.1157	0.0141	1.1885	1.018	0.0277	0.0077	0.0091	0.0014	1.6372	1.1113	2.1751	1.1388			1062577.0	1217311.0	biomarkers-30620-both_sexes-irnt	icd10-N81-both_sexes	0.1604	0.1297	0.0236	0.0558	0.1099	0.0167	0.0459	2.3938
EUR	EUR	0.0152	0.0277	0.0064	0.0015	0.1157	0.022	1.1885	1.0141	0.0277	0.0071	0.0091	0.0015	1.6372	1.1843	2.1751	1.2029			1062577.0	1217311.0	biomarkers-30620-both_sexes-irnt	icd10-R07-both_sexes	0.1604	0.0695	0.0236	0.035	0.3009	2.052e-23	0.0302	9.9705
EUR	EUR	0.0075	0.0243	0.0073	0.0016	0.1158	0.0164	1.1882	1.0179	0.0275	0.0077	0.0092	0.0015	1.6372	1.1364	2.1754	1.1571			1062577.0	1217311.0	biomarkers-30620-both_sexes-irnt	icd10-R10-both_sexes	0.1601	0.1139	0.0234	0.0493	0.172	8.0285e-06	0.0385	4.4644
EUR	EUR	0.0022	0.0088	0.0059	0.0014	0.1157	0.0053	1.1885	1.0086	0.0277	0.0066	0.0091	0.0012	1.6372	1.0466	2.1751	1.0539			1062577.0	1217311.0	biomarkers-30620-both_sexes-irnt	icd10-R19-both_sexes	0.1604	0.1597	0.0236	0.1232	0.091	0.1049	0.0561	1.6217
EUR	EUR	0.0078	0.0008	0.007	0.0016	0.1157	0.0132	1.1885	1.0239	0.0277	0.0067	0.0091	0.0014	1.6372	1.127	2.1751	1.1362			1062577.0	1217311.0	biomarkers-30620-both_sexes-irnt	icd10-Z72-both_sexes	0.1604	0.1752	0.0236	0.049	0.1999	6.3678e-07	0.0401	4.9797
EUR	EUR	0.011	0.02	0.0072	0.0016	0.1157	0.0108	1.1885	1.0284	0.0277	0.0082	0.0091	0.0016	1.6372	1.0895	2.1751	1.1197			1062577.0	1217311.0	biomarkers-30620-both_sexes-irnt	icd10-Z82-both_sexes	0.1604	0.2375	0.0236	0.0682	0.3126	9.686e-11	0.0483	6.4718
EUR	EUR	0.0141	0.0122	0.0078	0.0019	0.1157	0.0242	1.1885	1.0121	0.0277	0.0082	0.0091	0.0018	1.6372	1.194	2.1751	1.2204			1062577.0	1217311.0	biomarkers-30620-both_sexes-irnt	icd10-Z86-both_sexes	0.1604	0.0551	0.0236	0.0374	0.2656	7.8672e-14	0.0355	7.4725
EUR	EUR	0.0106	0.0213	0.0083	0.0022	0.1157	0.0154	1.1885	1.0184	0.0277	0.0082	0.0091	0.0015	1.6372	1.1364	2.1751	1.1518			1062577.0	1217311.0	biomarkers-30620-both_sexes-irnt	icd10-Z88-both_sexes	0.1604	0.121	0.0236	0.054	0.2521	2.0819e-07	0.0486	5.1919
EUR	EUR	0.0137	0.0221	0.0081	0.0019	0.1157	0.0181	1.1885	1.0101	0.0277	0.0082	0.0091	0.0018	1.6372	1.1301	2.1751	1.1632			1062577.0	1217311.0	biomarkers-30620-both_sexes-irnt	icd10-Z95-both_sexes	0.1604	0.062	0.0236	0.0502	0.2988	7.8403e-13	0.0417	7.1639
EUR	EUR	0.035	0.1235	0.0098	0.0026	0.1157	0.0381	1.1885	1.0702	0.0277	0.0114	0.0091	0.0024	1.6372	1.2932	2.1751	1.3966			1062577.0	1217311.0	biomarkers-30620-both_sexes-irnt	phecode-250-both_sexes	0.1604	0.1771	0.0236	0.0288	0.5273	1.0745e-64	0.031	16.9842
EUR	EUR	0.0356	0.127	0.0099	0.0027	0.1157	0.0402	1.1888	1.0636	0.0277	0.0111	0.0092	0.0024	1.6372	1.2966	2.1756	1.4065			1062577.0	1217311.0	biomarkers-30620-both_sexes-irnt	phecode-250.2-both_sexes	0.1606	0.1564	0.0236	0.0272	0.5212	2.8312e-64	0.0308	16.9273
EUR	EUR	0.0224	0.0861	0.0089	0.0021	0.1157	0.0328	1.1885	1.0285	0.0277	0.0125	0.0091	0.0025	1.6372	1.2398	2.1751	1.3087			1062577.0	1217311.0	biomarkers-30620-both_sexes-irnt	phecode-272-both_sexes	0.1604	0.0924	0.0236	0.0404	0.3627	2.2056e-25	0.0348	10.4111
EUR	EUR	0.0224	0.0869	0.009	0.0022	0.1157	0.0333	1.1885	1.0361	0.0277	0.0126	0.0091	0.0026	1.6372	1.2498	2.1751	1.3202			1062577.0	1217311.0	biomarkers-30620-both_sexes-irnt	phecode-272.1-both_sexes	0.1604	0.1128	0.0236	0.0393	0.3616	3.4511e-25	0.0349	10.3684
EUR	EUR	0.0219	0.0834	0.0089	0.0021	0.1157	0.0311	1.1885	1.0273	0.0277	0.0128	0.0091	0.0025	1.6372	1.2267	2.1751	1.2919			1062577.0	1217311.0	biomarkers-30620-both_sexes-irnt	phecode-272.11-both_sexes	0.1604	0.0936	0.0236	0.0437	0.3657	3.0098e-25	0.0352	10.3815
EUR	EUR	0.0203	0.0752	0.0087	0.0024	0.1157	0.0294	1.1885	1.0112	0.0277	0.0084	0.0091	0.0019	1.6372	1.2299	2.1751	1.2673			1062577.0	1217311.0	biomarkers-30620-both_sexes-irnt	phecode-278-both_sexes	0.1604	0.042	0.0236	0.0313	0.3488	1.3549e-20	0.0375	9.3038
EUR	EUR	0.0204	0.0753	0.0088	0.0024	0.1157	0.0291	1.1885	1.017	0.0277	0.0084	0.0091	0.0019	1.6372	1.2332	2.1751	1.271			1062577.0	1217311.0	biomarkers-30620-both_sexes-irnt	phecode-278.1-both_sexes	0.1604	0.0627	0.0236	0.031	0.3508	1.3066e-20	0.0377	9.3077
EUR	EUR	0.002	0.0241	0.0061	0.0015	0.1157	0.0107	1.1885	1.0132	0.0277	0.0072	0.0091	0.0014	1.6372	1.1019	2.1751	1.0965			1062577.0	1217311.0	biomarkers-30620-both_sexes-irnt	phecode-300-both_sexes	0.1604	0.1368	0.0236	0.0751	0.0577	0.163	0.0414	1.3951
EUR	EUR	0.0026	0.0227	0.0063	0.0015	0.1157	0.0099	1.1885	1.0102	0.0277	0.0072	0.0091	0.0014	1.6372	1.0926	2.1751	1.0876			1062577.0	1217311.0	biomarkers-30620-both_sexes-irnt	phecode-300.1-both_sexes	0.1604	0.1164	0.0236	0.0818	0.0783	0.0766	0.0442	1.7708
EUR	EUR	0.0141	0.0088	0.008	0.0021	0.1157	0.0232	1.1885	1.0131	0.0277	0.0077	0.0091	0.0017	1.6372	1.1811	2.1751	1.2085			1062577.0	1217311.0	biomarkers-30620-both_sexes-irnt	phecode-306-both_sexes	0.1604	0.0627	0.0236	0.0371	0.2726	2.4891e-14	0.0358	7.6224
EUR	EUR	0.0039	0.0175	0.0067	0.0015	0.1157	0.0134	1.1885	0.9966	0.0277	0.007	0.0091	0.0013	1.6372	1.0926	2.1751	1.1069		Ratio < 0, possibly indicating GC correction	1062577.0	1217311.0	biomarkers-30620-both_sexes-irnt	phecode-317-both_sexes	0.1604		0.0236		0.0978	0.0099	0.0379	2.5808
EUR	EUR	0.011	-0.0286	0.0084	0.0021	0.1157	0.0206	1.1885	1.0127	0.0277	0.0072	0.0091	0.0016	1.6372	1.1619	2.1751	1.1856			1062577.0	1217311.0	biomarkers-30620-both_sexes-irnt	phecode-318-both_sexes	0.1604	0.0684	0.0236	0.0389	0.2246	4.5537e-09	0.0383	5.8627
EUR	EUR	0.0081	0.0387	0.0078	0.0017	0.1157	0.0103	1.1885	0.9999	0.0277	0.007	0.0091	0.0014	1.6372	1.0741	2.1751	1.088		Ratio < 0, possibly indicating GC correction	1062577.0	1217311.0	biomarkers-30620-both_sexes-irnt	phecode-327-both_sexes	0.1604		0.0236		0.2356	9.1529e-07	0.048	4.909
EUR	EUR	0.0092	0.0339	0.0081	0.0019	0.1157	0.0108	1.1885	0.9999	0.0277	0.0078	0.0091	0.0014	1.6372	1.0864	2.1751	1.0926		Ratio < 0, possibly indicating GC correction	1062577.0	1217311.0	biomarkers-30620-both_sexes-irnt	phecode-327.3-both_sexes	0.1604		0.0236		0.2592	4.0356e-07	0.0511	5.0673
EUR	EUR	0.0303	0.1059	0.0129	0.0035	0.1157	0.0766	1.1885	1.0962	0.0277	0.0163	0.0091	0.0038	1.6372	1.5217	2.1751	1.7739			1062577.0	1217311.0	biomarkers-30620-both_sexes-irnt	phecode-401-both_sexes	0.1604	0.1243	0.0236	0.021	0.3213	1.2519e-21	0.0336	9.5537
EUR	EUR	0.0302	0.1061	0.0129	0.0036	0.1157	0.0765	1.1885	1.0938	0.0277	0.0162	0.0091	0.0038	1.6372	1.5181	2.1751	1.7708			1062577.0	1217311.0	biomarkers-30620-both_sexes-irnt	phecode-401.1-both_sexes	0.1604	0.1217	0.0236	0.0211	0.3211	2.0394e-21	0.0338	9.503
EUR	EUR	0.0203	0.0463	0.0089	0.0022	0.1157	0.036	1.1885	1.03	0.0277	0.0099	0.0091	0.0024	1.6372	1.2464	2.1751	1.3343			1062577.0	1217311.0	biomarkers-30620-both_sexes-irnt	phecode-411-both_sexes	0.1604	0.0896	0.0236	0.0295	0.3139	6.4976e-22	0.0326	9.6213
EUR	EUR	0.0102	0.0278	0.008	0.0019	0.1157	0.0121	1.1884	1.0016	0.0275	0.0079	0.0092	0.0015	1.6372	1.0802	2.1751	1.0966			1062577.0	1217311.0	biomarkers-30620-both_sexes-irnt	phecode-411.1-both_sexes	0.1604	0.0167	0.0234	0.0823	0.2721	1.8093e-07	0.0521	5.2179
EUR	EUR	0.0159	0.0243	0.0084	0.0022	0.1157	0.026	1.1885	1.0068	0.0277	0.0086	0.0091	0.0021	1.6372	1.1651	2.1751	1.2157			1062577.0	1217311.0	biomarkers-30620-both_sexes-irnt	phecode-411.2-both_sexes	0.1604	0.0314	0.0236	0.0397	0.289	8.3292e-14	0.0387	7.465
EUR	EUR	0.0187	0.0448	0.0091	0.0022	0.1157	0.0297	1.1885	1.0277	0.0277	0.0083	0.0091	0.0021	1.6372	1.2201	2.1751	1.2677			1062577.0	1217311.0	biomarkers-30620-both_sexes-irnt	phecode-411.3-both_sexes	0.1604	0.1037	0.0236	0.0308	0.3191	4.8347e-17	0.038	8.3906
EUR	EUR	0.0179	0.038	0.0087	0.0021	0.1157	0.0345	1.1885	1.0309	0.0277	0.0102	0.0091	0.0028	1.6372	1.2201	2.1751	1.3147			1062577.0	1217311.0	biomarkers-30620-both_sexes-irnt	phecode-411.4-both_sexes	0.1604	0.0982	0.0236	0.0324	0.2834	1.4697e-17	0.0332	8.5295
EUR	EUR	0.0201	0.0422	0.0086	0.0022	0.1157	0.037	1.1885	1.021	0.0277	0.0102	0.0091	0.0026	1.6372	1.2431	2.1751	1.3308			1062577.0	1217311.0	biomarkers-30620-both_sexes-irnt	phecode-411.8-both_sexes	0.1604	0.0634	0.0236	0.031	0.3077	7.5891e-22	0.032	9.6054
EUR	EUR	0.0143	0.031	0.0062	0.0014	0.1157	0.0216	1.1885	1.0189	0.0277	0.0072	0.0091	0.0015	1.6372	1.1843	2.1751	1.2021			1062577.0	1217311.0	biomarkers-30620-both_sexes-irnt	phecode-418-both_sexes	0.1604	0.0935	0.0236	0.0356	0.2865	6.6234e-20	0.0314	9.1336
EUR	EUR	0.0004	-0.0139	0.0091	0.0024	0.1157	0.0254	1.1885	1.0305	0.0277	0.0146	0.0091	0.0023	1.6372	1.1715	2.1751	1.2386			1062577.0	1217311.0	biomarkers-30620-both_sexes-irnt	phecode-454-both_sexes	0.1604	0.1277	0.0236	0.0611	0.0066	0.8821	0.0444	0.1482
EUR	EUR	0.0004	-0.0164	0.0092	0.0024	0.1157	0.0256	1.1885	1.0383	0.0277	0.0154	0.0091	0.0024	1.6372	1.1779	2.1751	1.2476			1062577.0	1217311.0	biomarkers-30620-both_sexes-irnt	phecode-454.1-both_sexes	0.1604	0.1548	0.0236	0.0623	0.0078	0.8642	0.0453	0.171
EUR	EUR	0.0092	0.002	0.0074	0.0017	0.1157	0.0104	1.1885	1.0151	0.0277	0.007	0.0091	0.0014	1.6372	1.0957	2.1751	1.103			1062577.0	1217311.0	biomarkers-30620-both_sexes-irnt	phecode-459-both_sexes	0.1604	0.1464	0.0236	0.0681	0.2642	3.5423e-08	0.0479	5.5123
EUR	EUR	0.0029	-0.0074	0.0072	0.0017	0.1157	0.0101	1.1885	1.007	0.0277	0.009	0.0091	0.0019	1.6372	1.0588	2.1751	1.0901			1062577.0	1217311.0	biomarkers-30620-both_sexes-irnt	phecode-471-both_sexes	0.1604	0.0773	0.0236	0.0994	0.0859	0.0873	0.0502	1.7097
EUR	EUR	0.0118	0.0216	0.0095	0.0025	0.1157	0.0357	1.1885	1.0377	0.0277	0.0123	0.0091	0.0031	1.6372	1.2398	2.1751	1.3409			1062577.0	1217311.0	biomarkers-30620-both_sexes-irnt	phecode-495-both_sexes	0.1604	0.1107	0.0236	0.0359	0.1842	9.6817e-07	0.0376	4.898
EUR	EUR	0.0102	-0.0039	0.0103	0.0028	0.1157	0.0206	1.1885	1.0108	0.0277	0.0089	0.0091	0.0022	1.6372	1.1491	2.1751	1.1777			1062577.0	1217311.0	biomarkers-30620-both_sexes-irnt	phecode-496.2-both_sexes	0.1604	0.0606	0.0236	0.0499	0.209	4.5492e-05	0.0512	4.0777
EUR	EUR	0.0103	-0.0052	0.0104	0.0029	0.1157	0.0206	1.1885	1.0116	0.0277	0.009	0.0091	0.0022	1.6372	1.1491	2.1751	1.1784			1062577.0	1217311.0	biomarkers-30620-both_sexes-irnt	phecode-496.21-both_sexes	0.1604	0.0651	0.0236	0.0507	0.2103	5.1905e-05	0.052	4.0469
EUR	EUR	0.0124	0.0324	0.0077	0.0017	0.1157	0.0248	1.1885	1.0411	0.0277	0.0082	0.0091	0.0016	1.6372	1.2234	2.1751	1.2486			1062577.0	1217311.0	biomarkers-30620-both_sexes-irnt	phecode-530-both_sexes	0.1604	0.1652	0.0236	0.0332	0.2315	3.7125e-14	0.0306	7.5707
EUR	EUR	0.0119	0.0309	0.0077	0.0017	0.1157	0.0251	1.1885	1.0307	0.0277	0.0079	0.0091	0.0016	1.6372	1.2103	2.1751	1.2392			1062577.0	1217311.0	biomarkers-30620-both_sexes-irnt	phecode-530.1-both_sexes	0.1604	0.1285	0.0236	0.0332	0.2202	1.0822e-13	0.0296	7.4305
EUR	EUR	0.0104	0.0279	0.0072	0.0017	0.1157	0.0204	1.1885	1.0179	0.0277	0.0079	0.0091	0.0016	1.6372	1.1683	2.1751	1.1839			1062577.0	1217311.0	biomarkers-30620-both_sexes-irnt	phecode-530.11-both_sexes	0.1604	0.0972	0.0236	0.043	0.2134	3.3128e-10	0.034	6.2834
EUR	EUR	0.0094	0.0242	0.0068	0.0015	0.1157	0.0168	1.1885	1.009	0.0277	0.0073	0.0091	0.0015	1.6372	1.1396	2.1751	1.1524			1062577.0	1217311.0	biomarkers-30620-both_sexes-irnt	phecode-535-both_sexes	0.1604	0.0592	0.0236	0.0479	0.2137	2.7535e-11	0.0321	6.6592
EUR	EUR	0.0045	0.0027	0.0077	0.0018	0.1157	0.0258	1.1885	1.0346	0.0277	0.0088	0.0091	0.0021	1.6372	1.2038	2.1751	1.252			1062577.0	1217311.0	biomarkers-30620-both_sexes-irnt	phecode-550-both_sexes	0.1604	0.1373	0.0236	0.0348	0.0824	0.0137	0.0334	2.4654
EUR	EUR	0.0106	0.0129	0.0082	0.0021	0.1157	0.0279	1.1885	1.0311	0.0277	0.0084	0.0091	0.0018	1.6372	1.2201	2.1751	1.2549			1062577.0	1217311.0	biomarkers-30620-both_sexes-irnt	phecode-550.2-both_sexes	0.1604	0.1222	0.0236	0.0328	0.1863	3.008e-07	0.0364	5.1229
EUR	EUR	0.0021	0.0282	0.0068	0.0016	0.1157	0.0101	1.1885	1.0079	0.0277	0.0074	0.0091	0.0018	1.6372	1.0679	2.1751	1.0829			1062577.0	1217311.0	biomarkers-30620-both_sexes-irnt	phecode-550.4-both_sexes	0.1604	0.0952	0.0236	0.0897	0.0614	0.2112	0.0491	1.2503
EUR	EUR	0.0062	0.0243	0.006	0.0016	0.1157	0.0129	1.1885	1.0042	0.0277	0.0067	0.0091	0.0017	1.6372	1.0864	2.1751	1.095			1062577.0	1217311.0	biomarkers-30620-both_sexes-irnt	phecode-558-both_sexes	0.1604	0.0439	0.0236	0.071	0.1599	0.0002	0.0433	3.6891
EUR	EUR	0.0052	0.0334	0.0068	0.0017	0.1157	0.0437	1.1885	1.0188	0.0277	0.0115	0.0091	0.0026	1.6372	1.2597	2.1751	1.3468			1062577.0	1217311.0	biomarkers-30620-both_sexes-irnt	phecode-562-both_sexes	0.1604	0.0543	0.0236	0.0331	0.0736	0.002	0.0238	3.0909
EUR	EUR	0.0052	0.0335	0.0068	0.0017	0.1157	0.0437	1.1885	1.0199	0.0277	0.0115	0.0091	0.0026	1.6372	1.2631	2.1751	1.3479			1062577.0	1217311.0	biomarkers-30620-both_sexes-irnt	phecode-562.1-both_sexes	0.1604	0.0573	0.0236	0.0331	0.0727	0.0023	0.0239	3.043
EUR	EUR	0.0064	0.0227	0.0073	0.0016	0.1157	0.0179	1.1885	1.0107	0.0277	0.0073	0.0091	0.0016	1.6372	1.1364	2.1751	1.1452			1062577.0	1217311.0	biomarkers-30620-both_sexes-irnt	phecode-564-both_sexes	0.1604	0.0739	0.0236	0.0503	0.1414	4.8198e-05	0.0348	4.0642
EUR	EUR	0.0137	0.071	0.0094	0.0025	0.1157	0.0191	1.1885	1.0223	0.0277	0.0099	0.0091	0.002	1.6372	1.1364	2.1751	1.1862			1062577.0	1217311.0	biomarkers-30620-both_sexes-irnt	phecode-574-both_sexes	0.1604	0.1195	0.0236	0.0534	0.2904	4.9275e-07	0.0577	5.0291
EUR	EUR	0.013	0.0701	0.009	0.0024	0.1157	0.0175	1.1885	1.02	0.0277	0.0099	0.0091	0.0019	1.6372	1.1301	2.1751	1.1686			1062577.0	1217311.0	biomarkers-30620-both_sexes-irnt	phecode-574.1-both_sexes	0.1604	0.1183	0.0236	0.0588	0.2894	5.2817e-07	0.0577	5.0158
EUR	EUR	0.0013	0.0276	0.0064	0.0015	0.1157	0.0095	1.1885	1.0009	0.0277	0.0074	0.0091	0.0013	1.6372	1.0741	2.1751	1.0797			1062577.0	1217311.0	biomarkers-30620-both_sexes-irnt	phecode-594.1-both_sexes	0.1604	0.0115	0.0236	0.0929	0.0387	0.4133	0.0473	0.8181
EUR	EUR	0.0049	0.0077	0.0081	0.002	0.1157	0.0087	1.1885	1.0034	0.0277	0.0075	0.0091	0.0015	1.6372	1.0649	2.1751	1.0703			1062577.0	1217311.0	biomarkers-30620-both_sexes-irnt	phecode-714.1-both_sexes	0.1604	0.0482	0.0236	0.1062	0.1531	0.0102	0.0596	2.5704
EUR	EUR	0.013	0.0274	0.0085	0.0022	0.1157	0.0357	1.1885	1.0322	0.0277	0.0084	0.0091	0.0019	1.6372	1.2831	2.1751	1.3338			1062577.0	1217311.0	biomarkers-30620-both_sexes-irnt	phecode-716-both_sexes	0.1604	0.0965	0.0236	0.0251	0.202	3.1051e-10	0.0321	6.2934
EUR	EUR	0.0103	0.0258	0.0078	0.0018	0.1157	0.0261	1.1885	1.0214	0.0277	0.0082	0.0091	0.0018	1.6372	1.1973	2.1751	1.2313			1062577.0	1217311.0	biomarkers-30620-both_sexes-irnt	phecode-716.2-both_sexes	0.1604	0.0924	0.0236	0.0355	0.1882	2.175e-09	0.0314	5.9842
EUR	EUR	0.013	0.0277	0.0085	0.0022	0.1157	0.0357	1.1885	1.032	0.0277	0.0083	0.0091	0.0019	1.6372	1.2831	2.1751	1.3342			1062577.0	1217311.0	biomarkers-30620-both_sexes-irnt	phecode-716.9-both_sexes	0.1604	0.0958	0.0236	0.0249	0.2017	2.4784e-10	0.0319	6.3283
EUR	EUR	0.0062	0.0104	0.0071	0.0016	0.1157	0.0105	1.1885	1.0008	0.0277	0.0068	0.0091	0.0014	1.6372	1.0802	2.1751	1.0882			1062577.0	1217311.0	biomarkers-30620-both_sexes-irnt	phecode-720-both_sexes	0.1604	0.0088	0.0236	0.0775	0.1779	0.0001	0.046	3.8676
EUR	EUR	0.0086	0.0117	0.0067	0.0013	0.1157	0.0089	1.1885	1.02	0.0277	0.0068	0.0091	0.0012	1.6372	1.0895	2.1751	1.0947			1062577.0	1217311.0	biomarkers-30620-both_sexes-irnt	phecode-722-both_sexes	0.1604	0.2115	0.0236	0.0714	0.2677	5.406e-10	0.0431	6.2068
EUR	EUR	0.0099	0.0105	0.0088	0.0022	0.1157	0.0166	1.1885	0.9969	0.0277	0.007	0.0091	0.0015	1.6372	1.1238	2.1751	1.1351		Ratio < 0, possibly indicating GC correction	1062577.0	1217311.0	biomarkers-30620-both_sexes-irnt	phecode-726-both_sexes	0.1604		0.0236		0.2265	1.133e-06	0.0465	4.867
EUR	EUR	0.0014	0.0029	0.0072	0.0018	0.1157	0.0103	1.1884	0.9932	0.0277	0.0066	0.0091	0.0013	1.6372	1.071	2.1751	1.0802		Ratio < 0, possibly indicating GC correction	1062577.0	1217311.0	biomarkers-30620-both_sexes-irnt	phecode-735.2-both_sexes	0.1603		0.0235		0.04	0.4341	0.0512	0.7822
EUR	EUR	0.0001	-0.0059	0.0073	0.0017	0.1157	0.0149	1.1885	1.0058	0.0277	0.0083	0.0091	0.0016	1.6372	1.1113	2.1751	1.1302			1062577.0	1217311.0	biomarkers-30620-both_sexes-irnt	phecode-735.3-both_sexes	0.1604	0.0448	0.0236	0.0638	0.0032	0.9389	0.0422	0.0766
EUR	EUR	0.0118	0.0048	0.0115	0.0032	0.1157	0.0243	1.1885	1.024	0.0277	0.0115	0.0091	0.0028	1.6372	1.1843	2.1751	1.2414			1062577.0	1217311.0	biomarkers-30620-both_sexes-irnt	phecode-740-both_sexes	0.1604	0.0992	0.0236	0.0477	0.2228	2.4578e-05	0.0528	4.2186
EUR	EUR	0.0095	-0.004	0.0103	0.0029	0.1157	0.0216	1.1885	1.0266	0.0277	0.0103	0.0091	0.0024	1.6372	1.1619	2.1751	1.2105			1062577.0	1217311.0	biomarkers-30620-both_sexes-irnt	phecode-740.1-both_sexes	0.1604	0.1262	0.0236	0.0487	0.1895	0.0004	0.0531	3.5677
EUR	EUR	0.0106	0.01	0.0103	0.0028	0.1157	0.0158	1.1885	1.0022	0.0277	0.0094	0.0091	0.0022	1.6372	1.1207	2.1751	1.1369			1062577.0	1217311.0	biomarkers-30620-both_sexes-irnt	phecode-740.9-both_sexes	0.1604	0.0164	0.0236	0.0685	0.2482	1.1242e-05	0.0565	4.3918
EUR	EUR	-0.003	-0.0031	0.0073	0.0016	0.1157	0.0103	1.1885	1.0051	0.0277	0.0087	0.0091	0.0017	1.6372	1.0741	2.1751	1.0945			1062577.0	1217311.0	biomarkers-30620-both_sexes-irnt	phecode-743.1-both_sexes	0.1604	0.054	0.0236	0.0921	-0.086	0.0562	0.045	-1.9091
EUR	EUR	-0.003	-0.0032	0.0073	0.0016	0.1157	0.0102	1.1885	1.0045	0.0277	0.0087	0.0091	0.0017	1.6372	1.0741	2.1751	1.0936			1062577.0	1217311.0	biomarkers-30620-both_sexes-irnt	phecode-743.11-both_sexes	0.1604	0.0483	0.0236	0.0932	-0.0867	0.0546	0.0451	-1.9219
EUR	EUR	0.0107	0.012	0.0076	0.0018	0.1157	0.0157	1.1885	1.0187	0.0277	0.0074	0.0091	0.0015	1.6372	1.1428	2.1751	1.1525			1062577.0	1217311.0	biomarkers-30620-both_sexes-irnt	phecode-760-both_sexes	0.1604	0.1226	0.0236	0.0488	0.251	1.7856e-09	0.0417	6.0162
EUR	EUR	0.0083	0.0233	0.0069	0.0015	0.1157	0.0196	1.1885	1.0135	0.0277	0.008	0.0091	0.0016	1.6372	1.1459	2.1751	1.1796			1062577.0	1217311.0	biomarkers-30620-both_sexes-irnt	phecode-785-both_sexes	0.1604	0.0753	0.0236	0.0447	0.1744	5.3568e-08	0.0321	5.439
EUR	EUR	0.0034	-0.0035	0.0072	0.0016	0.1157	0.009	1.1885	1.0099	0.0277	0.0074	0.0091	0.0014	1.6372	1.0772	2.1751	1.0861			1062577.0	1217311.0	biomarkers-30620-both_sexes-irnt	phecode-788-both_sexes	0.1604	0.1144	0.0236	0.0859	0.1051	0.036	0.0501	2.0965
EUR	EUR	0.0058	0.0145	0.007	0.0016	0.1157	0.0156	1.1885	1.0125	0.0277	0.0076	0.0091	0.0017	1.6372	1.1238	2.1751	1.147			1062577.0	1217311.0	biomarkers-30620-both_sexes-irnt	phecode-835-both_sexes	0.1604	0.0847	0.0236	0.052	0.1363	0.0003	0.0377	3.6138
EUR	EUR	0.0083	0.0132	0.0072	0.0019	0.1157	0.0125	1.1885	1.0137	0.0277	0.0075	0.0091	0.0014	1.6372	1.0988	2.1751	1.1179			1062577.0	1217311.0	biomarkers-30620-both_sexes-irnt	phecode-960-both_sexes	0.1604	0.1158	0.0236	0.0632	0.2177	6.9694e-06	0.0484	4.4946
EUR	EUR	0.0093	0.0078	0.0072	0.0019	0.1157	0.0115	1.1885	1.0068	0.0277	0.0074	0.0091	0.0014	1.6372	1.0926	2.1751	1.1026			1062577.0	1217311.0	biomarkers-30620-both_sexes-irnt	phecode-960.2-both_sexes	0.1604	0.0659	0.0236	0.0726	0.2553	4.9424e-07	0.0508	5.0285
EUR	EUR	0.0013	0.0163	0.0065	0.0015	0.1158	0.009	1.1885	1.0139	0.0275	0.0067	0.0092	0.0012	1.6372	1.0864	2.1756	1.091			1062577.0	1217311.0	biomarkers-30620-both_sexes-irnt	prescriptions-GABA_agonist|sedative-both_sexes	0.1604	0.153	0.0234	0.0732	0.0415	0.3499	0.0444	0.9349
EUR	EUR	0.0036	0.0148	0.0071	0.0015	0.1158	0.0103	1.1882	1.0348	0.0272	0.0071	0.009	0.0013	1.6372	1.1144	2.1758	1.1226			1062577.0	1217311.0	biomarkers-30620-both_sexes-irnt	prescriptions-SSRI|selective_serotonin_re-uptake_inhibitor-both_sexes	0.1601	0.2839	0.0231	0.0576	0.1042	0.0168	0.0436	2.3911
EUR	EUR	0.0088	0.0177	0.0077	0.0018	0.1157	0.0157	1.1885	1.0571	0.0277	0.0086	0.0091	0.0018	1.6372	1.1619	2.1751	1.194			1062577.0	1217311.0	biomarkers-30620-both_sexes-irnt	prescriptions-albuterol-both_sexes	0.1604	0.2944	0.0236	0.0441	0.206	1.7507e-06	0.0431	4.7803
EUR	EUR	0.0059	0.025	0.0079	0.0018	0.1157	0.0067	1.1885	1.0162	0.0277	0.007	0.0091	0.0011	1.6372	1.071	2.1751	1.0739			1062577.0	1217311.0	biomarkers-30620-both_sexes-irnt	prescriptions-alpha1-antagonist|alpha_blocker-both_sexes	0.1604	0.2195	0.0236	0.0942	0.2129	0.001	0.0649	3.2831
EUR	EUR	0.0053	0.0096	0.0074	0.0016	0.1157	0.0058	1.1885	1.063	0.0277	0.0069	0.0091	0.0012	1.6372	1.1113	2.1751	1.1123			1062577.0	1217311.0	biomarkers-30620-both_sexes-irnt	prescriptions-amoxicillin_clavulanic_acid-both_sexes	0.1604	0.5612	0.0236	0.0616	0.2041	0.001	0.0619	3.2975
EUR	EUR	0.0073	0.0146	0.0083	0.002	0.1157	0.0088	1.1885	1.0192	0.0277	0.0073	0.0091	0.0012	1.6372	1.0926	2.1751	1.0949			1062577.0	1217311.0	biomarkers-30620-both_sexes-irnt	prescriptions-anticonvulsant|voltage-gated_calcium_channel_inhibitor|neuropathy-both_sexes	0.1604	0.2026	0.0236	0.0774	0.2276	0.0001	0.0597	3.8088
EUR	EUR	0.0123	0.0263	0.0086	0.0021	0.1157	0.0142	1.1885	1.0868	0.0277	0.0082	0.0091	0.0015	1.6372	1.1973	2.1751	1.2079			1062577.0	1217311.0	biomarkers-30620-both_sexes-irnt	prescriptions-antipyretic-both_sexes	0.1604	0.4174	0.0236	0.0396	0.3033	3.6723e-10	0.0484	6.2674
EUR	EUR	0.0072	-0.005	0.0067	0.0015	0.1157	0.008	1.1885	1.0292	0.0277	0.0075	0.0091	0.0013	1.6372	1.0895	2.1751	1.0998			1062577.0	1217311.0	biomarkers-30620-both_sexes-irnt	prescriptions-antispasmodic-both_sexes	0.1604	0.2927	0.0236	0.0754	0.2373	8.6896e-07	0.0482	4.9192
EUR	EUR	0.0131	0.0612	0.0098	0.0026	0.1157	0.0224	1.1885	1.056	0.0277	0.0085	0.0091	0.0019	1.6372	1.207	2.1751	1.2493			1062577.0	1217311.0	biomarkers-30620-both_sexes-irnt	prescriptions-bendroflumethiazide-both_sexes	0.1604	0.2246	0.0236	0.0343	0.2576	1.1956e-08	0.0452	5.7004
EUR	EUR	0.0053	0.0096	0.0074	0.0016	0.1157	0.0058	1.1885	1.063	0.0277	0.0069	0.0091	0.0012	1.6372	1.1113	2.1751	1.1123			1062577.0	1217311.0	biomarkers-30620-both_sexes-irnt	prescriptions-beta-lactam_antibiotic|beta-lactamase_inhibitor|antibiotic-both_sexes	0.1604	0.5612	0.0236	0.0617	0.2041	0.001	0.0619	3.2975
EUR	EUR	0.0088	0.0177	0.0077	0.0018	0.1157	0.0157	1.1885	1.0571	0.0277	0.0086	0.0091	0.0018	1.6372	1.1619	2.1751	1.194			1062577.0	1217311.0	biomarkers-30620-both_sexes-irnt	prescriptions-beta2-agonist|bronchodilator|asthma-both_sexes	0.1604	0.2944	0.0236	0.0441	0.206	1.7507e-06	0.0431	4.7803
EUR	EUR	0.0239	0.1048	0.0088	0.002	0.1157	0.0189	1.1885	1.0408	0.0277	0.0086	0.0091	0.0015	1.6372	1.1811	2.1751	1.2031			1062577.0	1217311.0	biomarkers-30620-both_sexes-irnt	prescriptions-biguanides|diabetes-both_sexes	0.1604	0.2008	0.0236	0.0425	0.5096	5.4997e-41	0.038	13.407
EUR	EUR	0.0056	0.0028	0.0064	0.0014	0.1157	0.0094	1.1885	1.0293	0.0277	0.0071	0.0091	0.0015	1.6372	1.105	2.1751	1.1097			1062577.0	1217311.0	biomarkers-30620-both_sexes-irnt	prescriptions-citalopram-both_sexes	0.1604	0.2668	0.0236	0.0649	0.1697	0.0003	0.0473	3.5843
EUR	EUR	0.0072	0.0181	0.0065	0.0014	0.1157	0.0071	1.1885	1.044	0.0277	0.0076	0.0091	0.0014	1.6372	1.0957	2.1751	1.1055			1062577.0	1217311.0	biomarkers-30620-both_sexes-irnt	prescriptions-clarithromycin-both_sexes	0.1604	0.4167	0.0236	0.072	0.2526	1.7207e-06	0.0528	4.7837
EUR	EUR	0.0055	0.0184	0.0075	0.0018	0.1157	0.0075	1.1885	1.0446	0.0277	0.0081	0.0091	0.0013	1.6372	1.1082	2.1751	1.1088			1062577.0	1217311.0	biomarkers-30620-both_sexes-irnt	prescriptions-corticosteroid|aminoglycoside_antibiotic|antibiotic-both_sexes	0.1604	0.4097	0.0236	0.0749	0.1886	0.0018	0.0603	3.1266
EUR	EUR	0.0055	0.0184	0.0075	0.0018	0.1157	0.0075	1.1885	1.0446	0.0277	0.0081	0.0091	0.0013	1.6372	1.1082	2.1751	1.1088			1062577.0	1217311.0	biomarkers-30620-both_sexes-irnt	prescriptions-dexamethasone_acetic_acid_neomycin-both_sexes	0.1604	0.4097	0.0236	0.0749	0.1886	0.0018	0.0603	3.1266
EUR	EUR	0.0039	0.0131	0.0074	0.0017	0.1157	0.0089	1.1885	1.0466	0.0277	0.007	0.0091	0.0012	1.6372	1.1301	2.1751	1.1249			1062577.0	1217311.0	biomarkers-30620-both_sexes-irnt	prescriptions-diazepam-both_sexes	0.1604	0.3734	0.0236	0.0564	0.1208	0.0249	0.0539	2.2436
EUR	EUR	0.0073	0.0228	0.0086	0.002	0.1157	0.008	1.1885	1.0103	0.0277	0.0069	0.0091	0.0012	1.6372	1.0741	2.1751	1.0789			1062577.0	1217311.0	biomarkers-30620-both_sexes-irnt	prescriptions-doxazosin-both_sexes	0.1604	0.1303	0.0236	0.0878	0.2384	0.0002	0.0635	3.7511
EUR	EUR	0.0036	0.0149	0.007	0.0014	0.1157	0.0103	1.1885	1.0349	0.0277	0.0068	0.0091	0.0013	1.6372	1.1144	2.1751	1.123			1062577.0	1217311.0	biomarkers-30620-both_sexes-irnt	prescriptions-fluoxetine-both_sexes	0.1604	0.2835	0.0236	0.0555	0.1036	0.0145	0.0424	2.4459
EUR	EUR	0.0073	0.0146	0.0083	0.002	0.1157	0.0088	1.1885	1.0192	0.0277	0.0073	0.0091	0.0012	1.6372	1.0926	2.1751	1.0949			1062577.0	1217311.0	biomarkers-30620-both_sexes-irnt	prescriptions-gabapentin-both_sexes	0.1604	0.2026	0.0236	0.0774	0.2276	0.0001	0.0597	3.8088
EUR	EUR	0.0034	0.0146	0.0067	0.0014	0.1157	0.0068	1.1885	1.061	0.0277	0.007	0.0091	0.0012	1.6372	1.1175	2.1751	1.1183			1062577.0	1217311.0	biomarkers-30620-both_sexes-irnt	prescriptions-hydrocortisone-both_sexes	0.1604	0.5159	0.0236	0.0593	0.1223	0.0177	0.0516	2.3717
EUR	EUR	0.1551	1.4768	0.0888	0.0164	0.1551	0.1551	1.4768	1.4768	0.0888	0.0888	0.0164	0.0164	1.8728	1.8728	2.6982	2.6982			1062544.0	1217311.0	biomarkers-30630-both_sexes-irnt	biomarkers-30630-both_sexes-irnt	0.2808	0.2808	0.0523	0.0523	1.0	0.0	1.1355e-05	88067.2783
EUR	EUR	0.0005	-0.117	0.031	0.0054	0.1564	0.0802	1.4664	1.323	0.0846	0.0985	0.016	0.0133	1.8687	1.4673	2.6959	2.0035			1062544.0	1217311.0	biomarkers-30630-both_sexes-irnt	biomarkers-30640-both_sexes-irnt	0.275	0.3219	0.0499	0.0982	0.0047	0.9229	0.0484	0.0968
EUR	EUR	-0.0025	0.0507	0.0178	0.0045	0.1551	0.1221	1.4768	1.2797	0.0888	0.0417	0.0164	0.011	1.8728	1.6372	2.6982	2.3387			1062544.0	1217311.0	biomarkers-30630-both_sexes-irnt	biomarkers-30650-both_sexes-irnt	0.2808	0.2089	0.0523	0.0312	-0.018	0.5867	0.0331	-0.5436
EUR	EUR	0.0075	0.1711	0.0122	0.0039	0.1551	0.1068	1.4768	1.2128	0.0888	0.0307	0.0164	0.0111	1.8728	1.5108	2.6982	2.0264			1062544.0	1217311.0	biomarkers-30630-both_sexes-irnt	biomarkers-30680-both_sexes-irnt	0.2808	0.2073	0.0523	0.0299	0.0582	0.0528	0.0301	1.9368
EUR	EUR	0.0624	0.3154	0.0466	0.0087	0.1551	0.0947	1.4768	1.2875	0.0888	0.1014	0.0164	0.0171	1.8728	1.5071	2.6982	2.1241			1062544.0	1217311.0	biomarkers-30630-both_sexes-irnt	biomarkers-30690-both_sexes-irnt	0.2808	0.2557	0.0523	0.0902	0.515	1.2395e-11	0.076	6.7755
EUR	EUR	-0.0143	-0.038	0.0134	0.0043	0.1551	0.1855	1.4768	1.3464	0.0888	0.0551	0.0164	0.0142	1.8728	1.9507	2.6982	3.0181			1062544.0	1217311.0	biomarkers-30630-both_sexes-irnt	biomarkers-30700-both_sexes-irnt	0.2808	0.1717	0.0523	0.0273	-0.0841	0.001	0.0256	-3.2894
EUR	EUR	-0.0444	-0.2258	0.0254	0.0048	0.1554	0.1488	1.4737	1.2853	0.0871	0.0615	0.0162	0.0217	1.8687	1.8405	2.6964	2.5533			1062544.0	1217311.0	biomarkers-30630-both_sexes-irnt	biomarkers-30710-both_sexes-irnt	0.2792	0.1837	0.0514	0.0396	-0.2918	6.9576e-11	0.0447	-6.5216
EUR	EUR	-0.0464	-0.2456	0.0141	0.0043	0.1551	0.2023	1.4768	1.4791	0.0888	0.0507	0.0164	0.0161	1.8687	2.2027	2.6983	3.2081			1062544.0	1217311.0	biomarkers-30630-both_sexes-irnt	biomarkers-30720-both_sexes-irnt	0.2808	0.217	0.0523	0.023	-0.2621	9.5571e-21	0.0281	-9.3408
EUR	EUR	-0.0149	-0.0141	0.0153	0.0045	0.155	0.1692	1.4771	1.3859	0.0888	0.0447	0.0163	0.0144	1.8687	1.8931	2.6977	2.7893			1062544.0	1217311.0	biomarkers-30630-both_sexes-irnt	biomarkers-30730-both_sexes-irnt	0.281	0.2157	0.0523	0.025	-0.0918	0.0019	0.0295	-3.1112
EUR	EUR	-0.0166	-0.0185	0.0098	0.0029	0.1551	0.0602	1.4768	1.1353	0.0888	0.0229	0.0163	0.0064	1.8728	1.3546	2.6982	1.5758			1062544.0	1217311.0	biomarkers-30630-both_sexes-irnt	biomarkers-30740-both_sexes-irnt	0.2808	0.235	0.0523	0.0398	-0.1717	1.8948e-08	0.0305	-5.6213
EUR	EUR	-0.0246	-0.1413	0.0119	0.0035	0.1551	0.1243	1.4768	1.1915	0.0888	0.0459	0.0164	0.0099	1.8708	1.6183	2.6982	2.2672			1062544.0	1217311.0	biomarkers-30630-both_sexes-irnt	biomarkers-30750-both_sexes-irnt	0.2807	0.1511	0.0523	0.0362	-0.1769	1.2313e-10	0.0275	-6.4354
EUR	EUR	0.1534	1.4103	0.0886	0.0136	0.1527	0.1833	1.4794	1.6336	0.0883	0.1003	0.0157	0.0156	1.8687	2.1026	2.6847	3.0767			1062544.0	1217311.0	biomarkers-30630-both_sexes-irnt	biomarkers-30760-both_sexes-irnt	0.2845	0.3051	0.0524	0.0483	0.9167	0.0	0.0219	41.9
EUR	EUR	0.0057	0.0142	0.0148	0.0049	0.1551	0.2157	1.4768	1.3663	0.0888	0.0515	0.0164	0.0162	1.8687	2.0217	2.6982	3.2796			1062544.0	1217311.0	biomarkers-30630-both_sexes-irnt	biomarkers-30770-both_sexes-irnt	0.2808	0.1607	0.0523	0.0226	0.031	0.251	0.027	1.1479
EUR	EUR	0.0244	0.0199	0.0333	0.0056	0.1559	0.076	1.4713	1.2334	0.0863	0.0979	0.0161	0.0152	1.8687	1.3999	2.6972	1.891			1062544.0	1217311.0	biomarkers-30630-both_sexes-irnt	biomarkers-30780-both_sexes-irnt	0.2777	0.2619	0.0509	0.1099	0.2241	7.1654e-05	0.0564	3.9707
EUR	EUR	0.0022	0.093	0.0118	0.0037	0.1551	0.0964	1.4768	1.2209	0.0888	0.0428	0.0164	0.0088	1.8728	1.5217	2.6982	1.9535			1062544.0	1217311.0	biomarkers-30630-both_sexes-irnt	biomarkers-30810-both_sexes-irnt	0.2808	0.2317	0.0523	0.0449	0.0182	0.5496	0.0304	0.5984
EUR	EUR	0.0673	0.3271	0.0185	0.006	0.1549	0.1741	1.477	1.3745	0.0887	0.0967	0.0164	0.0178	1.8687	1.8164	2.697	2.7362			1062544.0	1217311.0	biomarkers-30630-both_sexes-irnt	biomarkers-30830-both_sexes-irnt	0.2811	0.2157	0.0523	0.0557	0.4099	3.7689e-30	0.0359	11.409
EUR	EUR	-0.0115	0.1274	0.0144	0.0039	0.1551	0.1181	1.4768	1.3371	0.0888	0.0446	0.0164	0.0081	1.8728	1.6754	2.6982	2.2552			1062544.0	1217311.0	biomarkers-30630-both_sexes-irnt	biomarkers-30860-both_sexes-irnt	0.2808	0.2685	0.0523	0.0355	-0.0848	0.0033	0.0289	-2.935
EUR	EUR	-0.0567	-0.4338	0.0413	0.0111	0.1524	0.1656	1.4822	1.3743	0.0894	0.0608	0.0157	0.0182	1.8687	1.9054	2.685	2.8424			1062544.0	1217311.0	biomarkers-30630-both_sexes-irnt	biomarkers-30870-both_sexes-irnt	0.2862	0.2032	0.053	0.033	-0.3566	3.905e-05	0.0867	-4.113
EUR	EUR	-0.0408	-0.1451	0.0126	0.0038	0.1552	0.1616	1.4766	1.3084	0.0888	0.0398	0.0164	0.0174	1.8728	1.9054	2.6987	2.6842			1062544.0	1217311.0	biomarkers-30630-both_sexes-irnt	biomarkers-30880-both_sexes-irnt	0.2806	0.1831	0.0523	0.0236	-0.2574	6.4197e-22	0.0268	-9.6226
EUR	EUR	0.0078	0.0899	0.0177	0.0042	0.1551	0.0858	1.4768	1.109	0.0888	0.0365	0.0164	0.0183	1.8728	1.4709	2.6982	1.7875			1062544.0	1217311.0	biomarkers-30630-both_sexes-irnt	biomarkers-30890-both_sexes-irnt	0.2808	0.1384	0.0523	0.0464	0.0674	0.0821	0.0388	1.7386
EUR	EUR	-0.0013	0.0232	0.008	0.0018	0.1551	0.03	1.4768	1.0345	0.0888	0.0082	0.0164	0.0017	1.8728	1.2498	2.6982	1.289			1062544.0	1217311.0	biomarkers-30630-both_sexes-irnt	categorical-120-both_sexes-1	0.2808	0.1192	0.0523	0.0284	-0.0185	0.4722	0.0257	-0.7189
EUR	EUR	0.0005	-0.0219	0.0081	0.0018	0.1551	0.0301	1.4768	1.0283	0.0888	0.0081	0.0164	0.0017	1.8728	1.2431	2.6982	1.2847			1062544.0	1217311.0	biomarkers-30630-both_sexes-irnt	categorical-120-both_sexes-9	0.2808	0.0995	0.0523	0.0285	0.0069	0.7915	0.0261	0.2643
EUR	EUR	0.0174	0.0594	0.0079	0.0023	0.1551	0.0541	1.4768	1.0621	0.0888	0.0101	0.0164	0.0025	1.8728	1.3964	2.6982	1.4894			1062544.0	1217311.0	biomarkers-30630-both_sexes-irnt	categorical-1210-both_sexes-1210	0.2808	0.1269	0.0523	0.0207	0.1897	9.9258e-15	0.0245	7.7402
EUR	EUR	0.0054	0.0273	0.0083	0.0019	0.1551	0.0142	1.4768	1.0181	0.0888	0.0076	0.0164	0.0015	1.8728	1.127	2.6982	1.1394			1062544.0	1217311.0	biomarkers-30630-both_sexes-irnt	categorical-1418-both_sexes-1	0.2808	0.1302	0.0523	0.0542	0.115	0.0059	0.0417	2.7546
EUR	EUR	0.0047	0.0138	0.0073	0.0018	0.1551	0.0138	1.4768	1.0027	0.0888	0.0072	0.0164	0.0014	1.8728	1.1082	2.6982	1.1208			1062544.0	1217311.0	biomarkers-30630-both_sexes-irnt	categorical-1418-both_sexes-2	0.2808	0.0225	0.0523	0.06	0.1019	0.0091	0.0391	2.6086
EUR	EUR	-0.0089	-0.0464	0.0083	0.002	0.1551	0.0193	1.4768	1.0088	0.0888	0.0083	0.0164	0.0015	1.8728	1.1523	2.6982	1.1753			1062544.0	1217311.0	biomarkers-30630-both_sexes-irnt	categorical-1418-both_sexes-3	0.2808	0.0504	0.0523	0.0472	-0.163	2.0832e-05	0.0383	-4.2558
EUR	EUR	-0.0003	-0.0138	0.0081	0.0019	0.1551	0.0207	1.4768	1.0192	0.0888	0.0077	0.0164	0.0016	1.8728	1.1683	2.6982	1.197			1062544.0	1217311.0	biomarkers-30630-both_sexes-irnt	categorical-1428-both_sexes-0	0.2808	0.0977	0.0523	0.0392	-0.0048	0.8867	0.0339	-0.1425
EUR	EUR	0.0085	0.0431	0.0083	0.0018	0.1551	0.0394	1.4768	1.0126	0.0888	0.0097	0.0164	0.0021	1.8728	1.2966	2.6982	1.3542			1062544.0	1217311.0	biomarkers-30630-both_sexes-irnt	categorical-1428-both_sexes-1	0.2808	0.0355	0.0523	0.0274	0.1093	1.051e-05	0.0248	4.4064
EUR	EUR	-0.0079	-0.0335	0.0071	0.0018	0.1551	0.029	1.4768	1.0114	0.0888	0.0079	0.0164	0.0016	1.8728	1.2267	2.6982	1.26			1062544.0	1217311.0	biomarkers-30630-both_sexes-irnt	categorical-1428-both_sexes-3	0.2808	0.0437	0.0523	0.0304	-0.1181	3.4255e-05	0.0285	-4.1432
EUR	EUR	-0.0069	-0.0302	0.0067	0.0016	0.1551	0.0104	1.4768	1.0262	0.0888	0.0071	0.0164	0.0016	1.8728	1.0833	2.6982	1.0986			1062544.0	1217311.0	biomarkers-30630-both_sexes-irnt	categorical-1468-both_sexes-2	0.2808	0.266	0.0523	0.072	-0.1724	5.8238e-05	0.0429	-4.0198
EUR	EUR	0.019	0.0744	0.0082	0.0022	0.1551	0.0455	1.4768	1.0507	0.0888	0.0089	0.0164	0.0023	1.8728	1.3238	2.6982	1.3678			1062544.0	1217311.0	biomarkers-30630-both_sexes-irnt	categorical-1468-both_sexes-4	0.2808	0.1378	0.0523	0.0243	0.2262	5.4755e-15	0.0289	7.8155
EUR	EUR	0.0231	0.1332	0.01	0.0023	0.1551	0.0372	1.4768	1.035	0.0888	0.0092	0.0164	0.0021	1.8728	1.2966	2.6982	1.346			1062544.0	1217311.0	biomarkers-30630-both_sexes-irnt	categorical-1538-both_sexes-0	0.2808	0.1012	0.0523	0.0267	0.3048	1.5558e-22	0.0312	9.7673
EUR	EUR	-0.0219	-0.1315	0.009	0.002	0.1551	0.0255	1.4768	1.0328	0.0888	0.0075	0.0164	0.0015	1.8728	1.2234	2.6982	1.2443			1062544.0	1217311.0	biomarkers-30630-both_sexes-irnt	categorical-1538-both_sexes-1	0.2808	0.1342	0.0523	0.0307	-0.3488	8.2281e-26	0.0332	-10.5046
EUR	EUR	-0.0101	-0.0536	0.0087	0.002	0.1551	0.0194	1.4768	1.0137	0.0888	0.0077	0.0164	0.0015	1.8728	1.1619	2.6982	1.1763			1062544.0	1217311.0	biomarkers-30630-both_sexes-irnt	categorical-1538-both_sexes-2	0.2808	0.078	0.0523	0.0438	-0.1848	4.3424e-07	0.0366	-5.0533
EUR	EUR	-0.0007	-0.0007	0.0076	0.0017	0.1551	0.0104	1.4768	1.0071	0.0888	0.0074	0.0164	0.0014	1.8728	1.0864	2.6982	1.0948			1062544.0	1217311.0	biomarkers-30630-both_sexes-irnt	categorical-1707-both_sexes-1	0.2808	0.0748	0.0523	0.0778	-0.0166	0.7029	0.0434	-0.3815
EUR	EUR	-0.001	0.0113	0.0079	0.002	0.1551	0.0252	1.4768	1.1044	0.0887	0.0448	0.0164	0.0063	1.8728	1.1175	2.6983	1.3185			1062544.0	1217311.0	biomarkers-30630-both_sexes-irnt	categorical-1747-both_sexes-3	0.2808	0.3278	0.0523	0.1408	-0.0158	0.6238	0.0323	-0.4905
EUR	EUR	0.0013	-0.0001	0.0096	0.0025	0.1551	0.0956	1.4769	1.1566	0.0887	0.0649	0.0164	0.0216	1.8728	1.2966	2.6983	2.0023			1062544.0	1217311.0	biomarkers-30630-both_sexes-irnt	categorical-1747-both_sexes-4	0.2808	0.1562	0.0522	0.0647	0.011	0.5902	0.0204	0.5386
EUR	EUR	0.0007	-0.0163	0.0079	0.0021	0.1551	0.0326	1.4768	1.0938	0.0888	0.0688	0.0163	0.009	1.8728	1.0988	2.6982	1.3734			1062544.0	1217311.0	biomarkers-30630-both_sexes-irnt	categorical-1747-both_sexes-5	0.2808	0.2513	0.0523	0.1843	0.0094	0.7458	0.0289	0.3241
EUR	EUR	-0.0117	-0.0503	0.0092	0.0026	0.1551	0.0644	1.4768	1.0456	0.0888	0.0109	0.0164	0.0031	1.8728	1.453	2.6982	1.5926			1062544.0	1217311.0	biomarkers-30630-both_sexes-irnt	categorical-1920-both_sexes-1920	0.2808	0.077	0.0523	0.0183	-0.1171	2.4225e-05	0.0277	-4.2219
EUR	EUR	-0.0086	-0.0429	0.0107	0.0028	0.1551	0.0565	1.4768	1.0387	0.0888	0.0121	0.0164	0.0032	1.8728	1.3999	2.6982	1.5301			1062544.0	1217311.0	biomarkers-30630-both_sexes-irnt	categorical-1930-both_sexes-1930	0.2808	0.0729	0.0523	0.0229	-0.0913	0.0043	0.032	-2.8556
EUR	EUR	0.0015	-0.0391	0.0098	0.0028	0.1551	0.0621	1.4768	1.0289	0.0888	0.0128	0.0164	0.0039	1.8728	1.4139	2.6982	1.5569			1062544.0	1217311.0	biomarkers-30630-both_sexes-irnt	categorical-1940-both_sexes-1940	0.2808	0.052	0.0523	0.0231	0.0151	0.6045	0.0291	0.5179
EUR	EUR	-0.0018	-0.015	0.0093	0.0026	0.1551	0.0565	1.4768	1.0576	0.0888	0.0103	0.0164	0.003	1.8728	1.4104	2.6982	1.5325			1062544.0	1217311.0	biomarkers-30630-both_sexes-irnt	categorical-1950-both_sexes-1950	0.2808	0.1081	0.0523	0.0193	-0.0191	0.5037	0.0286	-0.6686
EUR	EUR	-0.0162	-0.0699	0.0096	0.0028	0.1551	0.0646	1.4768	1.0441	0.0888	0.0114	0.0164	0.003	1.8728	1.4673	2.6982	1.6039			1062544.0	1217311.0	biomarkers-30630-both_sexes-irnt	categorical-1960-both_sexes-1960	0.2808	0.073	0.0523	0.0189	-0.1615	1.5937e-07	0.0308	-5.2414
EUR	EUR	0.0068	0.0031	0.0103	0.003	0.1551	0.0717	1.4768	1.0292	0.0888	0.0132	0.0164	0.0042	1.8728	1.4673	2.6982	1.6546			1062544.0	1217311.0	biomarkers-30630-both_sexes-irnt	categorical-1980-both_sexes-1980	0.2808	0.0446	0.0523	0.0201	0.0648	0.0161	0.0269	2.4077
EUR	EUR	0.0047	0.0044	0.0089	0.0024	0.1551	0.0525	1.4768	1.023	0.0888	0.0104	0.0164	0.0029	1.8728	1.3685	2.6982	1.4813			1062544.0	1217311.0	biomarkers-30630-both_sexes-irnt	categorical-1990-both_sexes-1990	0.2808	0.0477	0.0523	0.0215	0.0525	0.041	0.0257	2.0439
EUR	EUR	0.0054	0.0121	0.009	0.0024	0.1551	0.0611	1.4768	1.0388	0.0888	0.0104	0.0164	0.003	1.8728	1.4352	2.6982	1.5477			1062544.0	1217311.0	biomarkers-30630-both_sexes-irnt	categorical-2000-both_sexes-2000	0.2808	0.0708	0.0523	0.019	0.0557	0.0173	0.0234	2.3797
EUR	EUR	-0.0261	-0.0927	0.0129	0.0033	0.1551	0.1092	1.4768	1.1237	0.0888	0.0209	0.0164	0.0051	1.8728	1.6715	2.6982	2.0989			1062544.0	1217311.0	biomarkers-30630-both_sexes-irnt	categorical-20002-both_sexes-1065	0.2808	0.1125	0.0523	0.019	-0.2007	2.179e-14	0.0263	-7.6396
EUR	EUR	-0.0124	-0.1201	0.0095	0.002	0.1551	0.0203	1.4768	1.0192	0.0888	0.0077	0.0164	0.0017	1.8728	1.1555	2.6982	1.1904			1062544.0	1217311.0	biomarkers-30630-both_sexes-irnt	categorical-20002-both_sexes-1074	0.2808	0.1006	0.0523	0.0406	-0.2218	4.8493e-11	0.0337	-6.5755
EUR	EUR	-0.0147	-0.0894	0.0106	0.0022	0.1551	0.0174	1.4768	1.0069	0.0888	0.008	0.0164	0.0016	1.8728	1.1175	2.6982	1.1543			1062544.0	1217311.0	biomarkers-30630-both_sexes-irnt	categorical-20002-both_sexes-1075	0.2808	0.0445	0.0523	0.0521	-0.2824	3.4381e-12	0.0406	-6.9585
EUR	EUR	-0.0084	0.0175	0.0089	0.0025	0.1551	0.0492	1.4768	1.0598	0.0888	0.0179	0.0164	0.0049	1.8728	1.2899	2.6982	1.4926			1062544.0	1217311.0	biomarkers-30630-both_sexes-irnt	categorical-20002-both_sexes-1111	0.2808	0.1215	0.0523	0.0363	-0.0963	0.0012	0.0297	-3.2425
EUR	EUR	-0.0063	-0.0566	0.0075	0.0017	0.1551	0.0121	1.4768	1.0099	0.0888	0.0073	0.0164	0.0013	1.8728	1.1019	2.6982	1.1137			1062544.0	1217311.0	biomarkers-30630-both_sexes-irnt	categorical-20002-both_sexes-1138	0.2808	0.0866	0.0523	0.0645	-0.1446	0.0008	0.0429	-3.3684
EUR	EUR	-0.0142	-0.0579	0.0079	0.0017	0.1551	0.0054	1.4768	1.0163	0.0888	0.0074	0.0164	0.0013	1.8728	1.0588	2.6982	1.0632			1062544.0	1217311.0	biomarkers-30630-both_sexes-irnt	categorical-20002-both_sexes-1223	0.2808	0.2579	0.0523	0.1173	-0.4881	3.7029e-12	0.0702	-6.9481
EUR	EUR	-0.0119	-0.0532	0.0101	0.0028	0.1551	0.0447	1.4768	1.033	0.0888	0.0176	0.0164	0.005	1.8728	1.2136	2.6982	1.4358			1062544.0	1217311.0	biomarkers-30630-both_sexes-irnt	categorical-20002-both_sexes-1226	0.2808	0.0757	0.0523	0.0403	-0.1431	9.9866e-05	0.0368	-3.8909
EUR	EUR	-0.0011	-0.0426	0.0081	0.0018	0.1551	0.0154	1.4768	1.0101	0.0888	0.0073	0.0164	0.0014	1.8728	1.1238	2.6982	1.1414			1062544.0	1217311.0	biomarkers-30630-both_sexes-irnt	categorical-20002-both_sexes-1286	0.2808	0.0712	0.0523	0.0518	-0.022	0.5558	0.0374	-0.589
EUR	EUR	-0.0097	-0.0415	0.0083	0.002	0.1552	0.0193	1.4766	1.0206	0.0887	0.0078	0.0163	0.0015	1.8728	1.1587	2.6987	1.1879			1062544.0	1217311.0	biomarkers-30630-both_sexes-irnt	categorical-20002-both_sexes-1465	0.2806	0.1095	0.0522	0.0414	-0.1771	9.4443e-07	0.0361	-4.9029
EUR	EUR	-0.0062	-0.0503	0.0068	0.0017	0.1551	0.0094	1.4768	1.0258	0.0888	0.0074	0.0164	0.0012	1.8728	1.1144	2.6982	1.1049			1062544.0	1217311.0	biomarkers-30630-both_sexes-irnt	categorical-20002-both_sexes-1474	0.2808	0.2464	0.0523	0.0704	-0.1622	0.0003	0.0444	-3.6504
EUR	EUR	-0.0045	0.01	0.0078	0.0021	0.1552	0.0149	1.4769	1.0105	0.0888	0.0096	0.0163	0.0019	1.8728	1.0988	2.6987	1.1411			1062544.0	1217311.0	biomarkers-30630-both_sexes-irnt	categorical-20003-both_sexes-1140861998	0.2808	0.0745	0.0522	0.0681	-0.0931	0.0331	0.0437	-2.1311
EUR	EUR	-0.0113	-0.0714	0.0068	0.0018	0.1551	0.0154	1.4768	1.0283	0.0888	0.0068	0.0164	0.0012	1.8728	1.1459	2.6982	1.1586			1062544.0	1217311.0	biomarkers-30630-both_sexes-irnt	categorical-20003-both_sexes-1140865634	0.2808	0.1786	0.0523	0.0428	-0.2313	1.1842e-09	0.038	-6.0824
EUR	EUR	-0.0128	-0.0969	0.0088	0.0021	0.1551	0.0165	1.4768	1.023	0.0888	0.0081	0.0164	0.0017	1.8728	1.127	2.6982	1.1671			1062544.0	1217311.0	biomarkers-30630-both_sexes-irnt	categorical-20003-both_sexes-1140866738	0.2808	0.1378	0.0523	0.0485	-0.254	2.5869e-09	0.0427	-5.9559
EUR	EUR	-0.0083	-0.011	0.0076	0.0019	0.1551	0.016	1.4768	1.0046	0.0888	0.0071	0.0164	0.0014	1.8728	1.127	2.6982	1.1383			1062544.0	1217311.0	biomarkers-30630-both_sexes-irnt	categorical-20003-both_sexes-1140871310	0.2808	0.033	0.0523	0.0516	-0.1663	1.3817e-05	0.0383	-4.3467
EUR	EUR	-0.0055	-0.0363	0.0082	0.0019	0.1551	0.0068	1.4768	1.0001	0.0888	0.0078	0.0164	0.0013	1.8728	1.0436	2.6982	1.0605			1062544.0	1217311.0	biomarkers-30630-both_sexes-irnt	categorical-20003-both_sexes-1140874420	0.2808	0.0014	0.0523	0.1282	-0.1703	0.0034	0.0581	-2.9291
EUR	EUR	-0.0156	-0.0895	0.0082	0.0019	0.1551	0.0092	1.4768	1.0106	0.0888	0.0078	0.0164	0.0012	1.8728	1.0772	2.6982	1.0884			1062544.0	1217311.0	biomarkers-30630-both_sexes-irnt	categorical-20003-both_sexes-1140874744	0.2808	0.1205	0.0523	0.0887	-0.4136	1.4093e-13	0.0559	-7.3954
EUR	EUR	-0.0095	-0.027	0.0085	0.002	0.1551	0.0208	1.4768	1.0151	0.0888	0.0083	0.0164	0.0017	1.8728	1.1459	2.6982	1.1938			1062544.0	1217311.0	biomarkers-30630-both_sexes-irnt	categorical-20003-both_sexes-1140879802	0.2808	0.0777	0.0523	0.043	-0.1669	4.2187e-06	0.0363	-4.6003
EUR	EUR	-0.0065	0.0065	0.0074	0.0017	0.1551	0.0062	1.4768	0.996	0.0888	0.0071	0.0164	0.0014	1.8728	1.0527	2.6982	1.0491		Ratio < 0, possibly indicating GC correction	1062544.0	1217311.0	biomarkers-30630-both_sexes-irnt	categorical-20003-both_sexes-1140881856	0.2808		0.0523		-0.2106	0.0005	0.0607	-3.4686
EUR	EUR	-0.0246	-0.13	0.0097	0.0022	0.1551	0.0273	1.4768	1.0253	0.0888	0.0104	0.0164	0.0019	1.8728	1.2005	2.6982	1.2615			1062544.0	1217311.0	biomarkers-30630-both_sexes-irnt	categorical-20003-both_sexes-1140884600	0.2808	0.0966	0.0523	0.0398	-0.3776	1.5268e-24	0.0369	-10.2253
EUR	EUR	-0.011	-0.0414	0.0076	0.0019	0.1551	0.0111	1.4768	1.0091	0.0888	0.0071	0.0164	0.0013	1.8728	1.0988	2.6982	1.1048			1062544.0	1217311.0	biomarkers-30630-both_sexes-irnt	categorical-20003-both_sexes-1140923346	0.2808	0.0873	0.0523	0.0678	-0.2651	1.5333e-07	0.0505	-5.2485
EUR	EUR	-0.0048	0.018	0.008	0.0018	0.1551	0.0101	1.4768	0.992	0.0888	0.0079	0.0164	0.0014	1.8728	1.0618	2.6982	1.0785		Ratio < 0, possibly indicating GC correction	1062544.0	1217311.0	biomarkers-30630-both_sexes-irnt	categorical-20003-both_sexes-1141176832	0.2808		0.0523		-0.1203	0.0092	0.0462	-2.603
EUR	EUR	-0.0101	-0.055	0.0091	0.0026	0.1551	0.0328	1.4768	1.022	0.0888	0.0146	0.0164	0.004	1.8728	1.1651	2.6982	1.3149			1062544.0	1217311.0	biomarkers-30630-both_sexes-irnt	categorical-20003-both_sexes-1141191044	0.2808	0.07	0.0523	0.0464	-0.141	0.0004	0.0395	-3.5727
EUR	EUR	-0.0142	-0.0274	0.0094	0.0025	0.1551	0.0288	1.4768	1.0246	0.0888	0.0114	0.0164	0.0027	1.8728	1.2103	2.6982	1.2868			1062544.0	1217311.0	biomarkers-30630-both_sexes-irnt	categorical-20003-both_sexes-1141194794	0.2808	0.0858	0.0523	0.0399	-0.213	1.427e-09	0.0352	-6.0524
EUR	EUR	-0.0117	-0.07	0.0081	0.002	0.1551	0.0312	1.4768	1.0263	0.0888	0.0087	0.0164	0.002	1.8728	1.2498	2.6982	1.2946			1062544.0	1217311.0	biomarkers-30630-both_sexes-irnt	categorical-20003-both_sexes-2038460150	0.2808	0.0893	0.0523	0.0296	-0.1679	1.0198e-08	0.0293	-5.7274
EUR	EUR	-0.0064	-0.0775	0.0093	0.0018	0.1551	0.0098	1.4768	1.0006	0.0888	0.0071	0.0164	0.0014	1.8728	1.0679	2.6982	1.0836			1062544.0	1217311.0	biomarkers-30630-both_sexes-irnt	categorical-20004-both_sexes-1095	0.2808	0.0073	0.0523	0.0849	-0.165	0.0004	0.0466	-3.5423
EUR	EUR	-0.0083	-0.0002	0.0075	0.0017	0.1551	0.0058	1.4768	1.0002	0.0888	0.0069	0.0164	0.0012	1.8728	1.0436	2.6982	1.0505			1062544.0	1217311.0	biomarkers-30630-both_sexes-irnt	categorical-20004-both_sexes-1320	0.2808	0.0045	0.0523	0.1362	-0.2767	3.951e-06	0.06	-4.6139
EUR	EUR	-0.0103	-0.0058	0.0077	0.0017	0.1551	0.0091	1.4768	1.0076	0.0888	0.0075	0.0164	0.0013	1.8728	1.0802	2.6982	1.086			1062544.0	1217311.0	biomarkers-30630-both_sexes-irnt	categorical-20004-both_sexes-1355	0.2808	0.0879	0.0523	0.0868	-0.2751	4.6423e-10	0.0442	-6.2307
EUR	EUR	-0.0187	-0.0212	0.0086	0.0021	0.1551	0.03	1.4768	1.0143	0.0888	0.0104	0.0164	0.0026	1.8728	1.2168	2.6982	1.2804			1062544.0	1217311.0	biomarkers-30630-both_sexes-irnt	categorical-20004-both_sexes-1357	0.2808	0.0512	0.0523	0.0372	-0.2735	1.1518e-18	0.031	-8.8193
EUR	EUR	-0.0154	-0.0539	0.0091	0.0023	0.1551	0.0197	1.4768	1.043	0.0888	0.0128	0.0164	0.0024	1.8728	1.1523	2.6982	1.211			1062544.0	1217311.0	biomarkers-30630-both_sexes-irnt	categorical-20004-both_sexes-1455	0.2808	0.2039	0.0523	0.0607	-0.2779	5.6407e-10	0.0448	-6.2002
EUR	EUR	-0.0076	-0.0071	0.0102	0.0022	0.1551	0.0342	1.4768	1.0881	0.0888	0.0136	0.0164	0.0031	1.8728	1.2831	2.6982	1.3829			1062544.0	1217311.0	biomarkers-30630-both_sexes-irnt	categorical-20004-both_sexes-1478	0.2808	0.23	0.0523	0.0354	-0.1048	0.0004	0.0299	-3.5105
EUR	EUR	0.0029	-0.0045	0.0084	0.0023	0.1551	0.0358	1.4768	1.0616	0.0888	0.0213	0.0164	0.0033	1.8728	1.2464	2.6982	1.371			1062544.0	1217311.0	biomarkers-30630-both_sexes-irnt	categorical-20004-both_sexes-1479	0.2808	0.1659	0.0523	0.0574	0.0384	0.208	0.0305	1.2591
EUR	EUR	0.0055	0.0169	0.0075	0.0017	0.1551	0.0111	1.4768	1.0134	0.0888	0.0064	0.0164	0.0012	1.8728	1.0957	2.6982	1.1103			1062544.0	1217311.0	biomarkers-30630-both_sexes-irnt	categorical-20004-both_sexes-1480	0.2808	0.1215	0.0523	0.0576	0.1317	0.0013	0.041	3.2092
EUR	EUR	-0.001	-0.016	0.0076	0.0017	0.1551	0.0152	1.4768	1.0033	0.0888	0.0078	0.0164	0.0015	1.8728	1.1082	2.6982	1.1351			1062544.0	1217311.0	biomarkers-30630-both_sexes-irnt	categorical-20004-both_sexes-1483	0.2808	0.0246	0.0523	0.0575	-0.0202	0.5674	0.0354	-0.5719
EUR	EUR	0.0033	6.8194e-05	0.0083	0.0025	0.1551	0.0427	1.4768	1.011	0.0888	0.0101	0.0164	0.0027	1.8728	1.3	2.6982	1.3757			1062544.0	1217311.0	biomarkers-30630-both_sexes-irnt	categorical-2010-both_sexes-2010	0.2808	0.0293	0.0523	0.0268	0.0403	0.1773	0.0299	1.3491
EUR	EUR	-0.0112	-0.047	0.0095	0.0021	0.1551	0.0262	1.4768	1.0441	0.0888	0.009	0.0164	0.0022	1.8728	1.207	2.6982	1.2404			1062544.0	1217311.0	biomarkers-30630-both_sexes-irnt	categorical-20107-both_sexes-1	0.2808	0.1834	0.0523	0.0373	-0.1757	4.6803e-08	0.0322	-5.463
EUR	EUR	-0.0019	-0.0022	0.0075	0.0016	0.1551	0.0078	1.4768	1.0373	0.0888	0.0073	0.0164	0.0013	1.8728	1.0802	2.6982	1.0964			1062544.0	1217311.0	biomarkers-30630-both_sexes-irnt	categorical-20107-both_sexes-101	0.2808	0.3871	0.0523	0.0756	-0.0532	0.2598	0.0472	-1.1268
EUR	EUR	-0.005	-0.0096	0.0077	0.0018	0.1551	0.0131	1.4768	1.0362	0.0888	0.0081	0.0164	0.0018	1.8728	1.127	2.6982	1.136			1062544.0	1217311.0	biomarkers-30630-both_sexes-irnt	categorical-20107-both_sexes-3	0.2808	0.2662	0.0523	0.0597	-0.1106	0.0056	0.0399	-2.7682
EUR	EUR	-0.018	-0.0316	0.0091	0.0022	0.1551	0.0178	1.4768	1.0615	0.0888	0.0095	0.0164	0.0021	1.8728	1.1555	2.6982	1.1952			1062544.0	1217311.0	biomarkers-30630-both_sexes-irnt	categorical-20107-both_sexes-9	0.2808	0.3151	0.0523	0.0489	-0.3429	3.8288e-13	0.0472	-7.2615
EUR	EUR	0.013	0.0466	0.0092	0.0021	0.1551	0.016	1.4768	1.0516	0.0888	0.0084	0.0164	0.0016	1.8728	1.1619	2.6982	1.1782			1062544.0	1217311.0	biomarkers-30630-both_sexes-irnt	categorical-20110-both_sexes-100	0.2808	0.2896	0.0523	0.0474	0.2613	1.9397e-10	0.041	6.366
EUR	EUR	-0.0225	-0.0676	0.0089	0.0022	0.1551	0.02	1.4768	1.0598	0.0888	0.0088	0.0164	0.0016	1.8728	1.1811	2.6982	1.2164			1062544.0	1217311.0	biomarkers-30630-both_sexes-irnt	categorical-20110-both_sexes-9	0.2808	0.2762	0.0523	0.0405	-0.4047	4.841e-22	0.0419	-9.6516
EUR	EUR	-0.0162	-0.0676	0.0081	0.002	0.1551	0.0166	1.4768	1.0468	0.0888	0.0084	0.0164	0.002	1.8728	1.1428	2.6982	1.1567			1062544.0	1217311.0	biomarkers-30630-both_sexes-irnt	categorical-20111-both_sexes-1	0.2808	0.2988	0.0523	0.0538	-0.3189	1.6551e-15	0.04	-7.9648
EUR	EUR	0.0215	0.07	0.0088	0.0024	0.1551	0.0326	1.4768	1.0534	0.0888	0.0093	0.0164	0.0024	1.8728	1.2332	2.6982	1.2772			1062544.0	1217311.0	biomarkers-30630-both_sexes-irnt	categorical-20111-both_sexes-100	0.2808	0.1928	0.0523	0.0335	0.3026	2.854e-17	0.0358	8.4524
EUR	EUR	0.0043	0.0177	0.0078	0.0019	0.1551	0.0096	1.4768	1.0274	0.0888	0.0077	0.0164	0.0015	1.8728	1.0895	2.6982	1.0923			1062544.0	1217311.0	biomarkers-30630-both_sexes-irnt	categorical-20111-both_sexes-101	0.2808	0.2972	0.0523	0.0833	0.1123	0.0212	0.0487	2.305
EUR	EUR	-0.0161	-0.0341	0.0087	0.0024	0.1551	0.0335	1.4768	1.0454	0.0888	0.0097	0.0164	0.0025	1.8728	1.2332	2.6982	1.2753			1062544.0	1217311.0	biomarkers-30630-both_sexes-irnt	categorical-20111-both_sexes-8	0.2808	0.165	0.0523	0.0352	-0.2227	4.2654e-10	0.0357	-6.244
EUR	EUR	-0.0249	-0.0623	0.0079	0.0021	0.1551	0.0208	1.4768	1.0469	0.0888	0.0076	0.0164	0.002	1.8728	1.1555	2.6982	1.1878			1062544.0	1217311.0	biomarkers-30630-both_sexes-irnt	categorical-20111-both_sexes-9	0.2808	0.2499	0.0523	0.0406	-0.4389	2.3183e-33	0.0365	-12.0353
EUR	EUR	0.0061	0.0032	0.0088	0.0023	0.1551	0.0913	1.4768	1.0838	0.0888	0.0121	0.0164	0.0037	1.8728	1.6259	2.6982	1.8675			1062544.0	1217311.0	biomarkers-30630-both_sexes-irnt	categorical-20116-both_sexes-0	0.2808	0.0965	0.0523	0.014	0.0513	0.0085	0.0195	2.6304
EUR	EUR	-0.0014	0.0383	0.0084	0.0019	0.1551	0.0502	1.4768	1.0491	0.0888	0.0106	0.0164	0.0026	1.8728	1.3685	2.6982	1.4755			1062544.0	1217311.0	biomarkers-30630-both_sexes-irnt	categorical-20116-both_sexes-1	0.2808	0.1032	0.0523	0.0222	-0.0153	0.4827	0.0218	-0.702
EUR	EUR	-0.0074	-0.0668	0.0087	0.0021	0.1551	0.0459	1.4768	1.0317	0.0888	0.0095	0.0164	0.0023	1.8728	1.3374	2.6982	1.4274			1062544.0	1217311.0	biomarkers-30630-both_sexes-irnt	categorical-20116-both_sexes-2	0.2808	0.0741	0.0523	0.0222	-0.0877	0.0006	0.0257	-3.4164
EUR	EUR	-0.0071	-0.0904	0.0071	0.0017	0.1551	0.0147	1.4768	1.0224	0.0888	0.0077	0.0164	0.0015	1.8728	1.1364	2.6982	1.1466			1062544.0	1217311.0	biomarkers-30630-both_sexes-irnt	categorical-20117-both_sexes-0	0.2808	0.1529	0.0523	0.0524	-0.1481	2.8157e-05	0.0354	-4.1879
EUR	EUR	0.0092	0.1458	0.0075	0.0019	0.1551	0.0206	1.4768	1.0379	0.0888	0.0082	0.0164	0.0017	1.8728	1.1908	2.6982	1.2089			1062544.0	1217311.0	biomarkers-30630-both_sexes-irnt	categorical-20117-both_sexes-2	0.2808	0.1813	0.0523	0.0392	0.1626	1.623e-06	0.0339	4.7955
EUR	EUR	0.0045	0.0251	0.0075	0.0022	0.1551	0.0083	1.4768	1.0362	0.0888	0.0082	0.0164	0.002	1.8728	1.0833	2.6982	1.0925			1062544.0	1217311.0	biomarkers-30630-both_sexes-irnt	categorical-20152-both_sexes-20152	0.2808	0.3909	0.0523	0.0888	0.1257	0.0241	0.0557	2.2551
EUR	EUR	0.0003	0.0074	0.0086	0.0021	0.1551	0.0709	1.4768	1.0748	0.0888	0.0119	0.0164	0.0032	1.8728	1.5144	2.6982	1.6831			1062544.0	1217311.0	biomarkers-30630-both_sexes-irnt	categorical-20160-both_sexes-20160	0.2808	0.1095	0.0523	0.0174	0.0032	0.8705	0.0197	0.163
EUR	EUR	-0.0121	-0.046	0.0083	0.0022	0.1551	0.0357	1.4768	1.0287	0.0888	0.0081	0.0164	0.0019	1.8728	1.2731	2.6982	1.329			1062544.0	1217311.0	biomarkers-30630-both_sexes-irnt	categorical-2020-both_sexes-2020	0.2808	0.0871	0.0523	0.0248	-0.1624	1.597e-07	0.031	-5.241
EUR	EUR	0.0003	-0.0027	0.0076	0.0022	0.1551	0.0503	1.4768	1.0351	0.0888	0.0115	0.0164	0.0027	1.8728	1.3581	2.6982	1.4557			1062544.0	1217311.0	biomarkers-30630-both_sexes-irnt	categorical-2040-both_sexes-2040	0.2808	0.077	0.0523	0.0252	0.0029	0.907	0.0245	0.1168
EUR	EUR	-0.0009	-0.0103	0.0082	0.0033	0.1551	0.0234	1.4768	0.9942	0.0888	0.0068	0.0164	0.004	1.8728	1.0527	2.6982	1.0596		Ratio < 0, possibly indicating GC correction	1062544.0	1217311.0	biomarkers-30630-both_sexes-irnt	categorical-20480-both_sexes-20480	0.2808		0.0523		-0.0145	0.7918	0.0551	-0.2639
EUR	EUR	-0.0004	-0.0145	0.0074	0.0031	0.1551	0.0316	1.4768	1.0027	0.0888	0.0072	0.0164	0.0039	1.8728	1.0864	2.6982	1.0904			1062544.0	1217311.0	biomarkers-30630-both_sexes-irnt	categorical-20544-both_sexes-15	0.2808	0.0295	0.0523	0.0795	-0.0062	0.8889	0.0444	-0.1397
EUR	EUR	-0.0064	-0.0544	0.0084	0.0021	0.1551	0.0578	1.4768	1.0218	0.0888	0.0107	0.0164	0.0027	1.8728	1.4034	2.6982	1.5089			1062544.0	1217311.0	biomarkers-30630-both_sexes-irnt	categorical-2090-both_sexes-2090	0.2808	0.0429	0.0523	0.0211	-0.0681	0.0027	0.0227	-3.0
EUR	EUR	-0.0015	-0.0373	0.0084	0.0019	0.1551	0.0287	1.4768	1.0194	0.0888	0.0097	0.0164	0.0021	1.8728	1.2168	2.6982	1.2601			1062544.0	1217311.0	biomarkers-30630-both_sexes-irnt	categorical-2100-both_sexes-2100	0.2808	0.0746	0.0523	0.0371	-0.0228	0.4145	0.028	-0.816
EUR	EUR	-0.0006	-0.0178	0.0075	0.0019	0.1551	0.0223	1.4768	1.0146	0.0888	0.0083	0.0164	0.0016	1.8728	1.1779	2.6982	1.2065			1062544.0	1217311.0	biomarkers-30630-both_sexes-irnt	categorical-2129-both_sexes-2129	0.2808	0.0707	0.0523	0.0401	-0.0095	0.7666	0.0319	-0.2969
EUR	EUR	-0.0291	-0.1197	0.0092	0.0024	0.1551	0.0479	1.4768	1.0595	0.0888	0.0094	0.0164	0.0021	1.8728	1.3685	2.6982	1.4564			1062544.0	1217311.0	biomarkers-30630-both_sexes-irnt	categorical-2188-both_sexes-2188	0.2808	0.1303	0.0523	0.0205	-0.3376	3.0363e-30	0.0295	-11.4278
EUR	EUR	-0.0018	-8.1945e-05	0.0093	0.002	0.1551	0.0167	1.4768	1.0003	0.0888	0.0078	0.0164	0.0014	1.8728	1.1396	2.6982	1.1437			1062544.0	1217311.0	biomarkers-30630-both_sexes-irnt	categorical-2207-both_sexes-2207	0.2808	0.002	0.0523	0.054	-0.035	0.3904	0.0407	-0.8588
EUR	EUR	-0.0038	-0.041	0.0083	0.0021	0.1551	0.0479	1.4768	1.0445	0.0888	0.0099	0.0164	0.0022	1.8728	1.3685	2.6982	1.4444			1062544.0	1217311.0	biomarkers-30630-both_sexes-irnt	categorical-2257-both_sexes-2257	0.2808	0.1001	0.0523	0.0223	-0.044	0.078	0.025	-1.7621
EUR	EUR	-0.0178	-0.0754	0.0092	0.0025	0.1551	0.0529	1.4768	1.0554	0.0888	0.0112	0.0164	0.0028	1.8728	1.3964	2.6982	1.51			1062544.0	1217311.0	biomarkers-30630-both_sexes-irnt	categorical-2316-both_sexes-2316	0.2808	0.1086	0.0523	0.022	-0.1963	2.2783e-11	0.0294	-6.687
EUR	EUR	-0.0132	-0.0899	0.0087	0.002	0.1551	0.0302	1.4768	1.0307	0.0888	0.0082	0.0164	0.0018	1.8728	1.2531	2.6982	1.2874			1062544.0	1217311.0	biomarkers-30630-both_sexes-irnt	categorical-2335-both_sexes-2335	0.2808	0.1068	0.0523	0.0286	-0.1927	4.7688e-12	0.0279	-6.9123
EUR	EUR	-0.0308	-0.1421	0.0109	0.0025	0.1551	0.0375	1.4768	1.0518	0.0888	0.0122	0.0164	0.0023	1.8728	1.2697	2.6982	1.3718			1062544.0	1217311.0	biomarkers-30630-both_sexes-irnt	categorical-2443-both_sexes-2443	0.2808	0.1394	0.0523	0.0327	-0.4034	2.2822e-30	0.0352	-11.4526
EUR	EUR	0.0001	0.012	0.0072	0.0018	0.1551	0.0187	1.4768	1.0059	0.0888	0.0083	0.0164	0.0018	1.8728	1.1396	2.6982	1.1627			1062544.0	1217311.0	biomarkers-30630-both_sexes-irnt	categorical-2463-both_sexes-2463	0.2808	0.0363	0.0523	0.051	0.0024	0.9427	0.0333	0.0719
EUR	EUR	-0.023	-0.1187	0.0091	0.0022	0.1551	0.0419	1.4768	1.0298	0.0888	0.0083	0.0164	0.0019	1.8728	1.3203	2.6982	1.3862			1062544.0	1217311.0	biomarkers-30630-both_sexes-irnt	categorical-2492-both_sexes-2492	0.2808	0.0772	0.0523	0.0215	-0.285	2.0362e-23	0.0286	-9.9713
EUR	EUR	-0.009	-0.0252	0.0085	0.0027	0.1551	0.0247	1.4768	1.0208	0.0888	0.0079	0.0164	0.0026	1.8728	1.1238	2.6982	1.134			1062544.0	1217311.0	biomarkers-30630-both_sexes-irnt	categorical-2654-both_sexes-4	0.2808	0.1551	0.0523	0.0593	-0.1456	0.0013	0.0451	-3.2251
EUR	EUR	-0.0233	-0.045	0.0077	0.0042	0.1551	0.0631	1.4768	0.9878	0.0888	0.0068	0.0164	0.0073	1.8728	1.0679	2.6982	1.0713		Ratio < 0, possibly indicating GC correction	1062544.0	1217311.0	biomarkers-30630-both_sexes-irnt	categorical-3606-both_sexes-3606	0.2808		0.0523		-0.2359	1.5613e-08	0.0417	-5.6547
EUR	EUR	-0.0087	-0.0535	0.008	0.0018	0.1551	0.0161	1.4768	1.015	0.0888	0.0071	0.0164	0.0013	1.8728	1.1428	2.6982	1.1508			1062544.0	1217311.0	biomarkers-30630-both_sexes-irnt	categorical-41200-both_sexes-G459	0.2808	0.0995	0.0523	0.0473	-0.1752	1.6604e-06	0.0366	-4.7909
EUR	EUR	-0.0038	-0.0186	0.0071	0.0016	0.1551	0.0079	1.4768	1.007	0.0888	0.0069	0.0164	0.0012	1.8728	1.0802	2.6982	1.0757			1062544.0	1217311.0	biomarkers-30630-both_sexes-irnt	categorical-41200-both_sexes-H229	0.2808	0.0925	0.0523	0.0915	-0.1079	0.0237	0.0477	-2.2612
EUR	EUR	-0.0031	-0.0049	0.0074	0.0018	0.1551	0.0064	1.4768	1.0019	0.0888	0.007	0.0164	0.0012	1.8728	1.0557	2.6982	1.0564			1062544.0	1217311.0	biomarkers-30630-both_sexes-irnt	categorical-41200-both_sexes-H511	0.2808	0.0344	0.0523	0.1235	-0.0987	0.0957	0.0592	-1.6662
EUR	EUR	-0.0129	-0.0628	0.0089	0.0021	0.1554	0.0151	1.477	1.0186	0.0888	0.0092	0.0164	0.0018	1.8728	1.1144	2.7	1.1475			1062544.0	1217311.0	biomarkers-30630-both_sexes-irnt	categorical-41200-both_sexes-J183	0.2806	0.1259	0.0522	0.0624	-0.2661	1.5697e-09	0.0441	-6.037
EUR	EUR	-0.0086	-0.0636	0.0087	0.0017	0.1551	0.0089	1.4768	1.014	0.0888	0.0071	0.0164	0.0012	1.8728	1.0864	2.6982	1.0881			1062544.0	1217311.0	biomarkers-30630-both_sexes-irnt	categorical-41200-both_sexes-K633	0.2808	0.159	0.0523	0.0806	-0.2321	3.8874e-07	0.0457	-5.0744
EUR	EUR	-0.0075	-0.011	0.007	0.0016	0.1551	0.0073	1.4768	1.0047	0.0888	0.007	0.0164	0.0013	1.8728	1.0679	2.6982	1.0678			1062544.0	1217311.0	biomarkers-30630-both_sexes-irnt	categorical-41200-both_sexes-V544	0.2808	0.0695	0.0523	0.1033	-0.2232	3.0342e-06	0.0478	-4.6685
EUR	EUR	-0.0095	-0.0309	0.008	0.0019	0.1551	0.0187	1.4768	1.0219	0.0888	0.0078	0.0164	0.0016	1.8728	1.1523	2.6982	1.184			1062544.0	1217311.0	biomarkers-30630-both_sexes-irnt	categorical-41200-both_sexes-W401	0.2808	0.1189	0.0523	0.0426	-0.1762	8.0068e-07	0.0357	-4.9352
EUR	EUR	-0.0081	-0.0111	0.009	0.0019	0.1551	0.0077	1.4768	1.015	0.0888	0.0076	0.0164	0.0013	1.8728	1.0772	2.6982	1.0822			1062544.0	1217311.0	biomarkers-30630-both_sexes-irnt	categorical-41200-both_sexes-W903	0.2808	0.1823	0.0523	0.0921	-0.2346	4.2644e-05	0.0573	-4.0927
EUR	EUR	-0.0143	-0.0568	0.0071	0.0018	0.1551	0.0152	1.4768	1.0561	0.0888	0.0075	0.0164	0.0014	1.8728	1.1715	2.6982	1.1864			1062544.0	1217311.0	biomarkers-30630-both_sexes-irnt	categorical-41232-both_sexes-10	0.2808	0.3008	0.0523	0.04	-0.2948	6.4458e-12	0.0429	-6.8694
EUR	EUR	-0.0195	-0.0765	0.0085	0.0021	0.1551	0.0245	1.4768	1.0677	0.0888	0.0088	0.0164	0.0019	1.8728	1.2431	2.6982	1.2754			1062544.0	1217311.0	biomarkers-30630-both_sexes-irnt	categorical-41244-both_sexes-100	0.2808	0.2457	0.0523	0.0319	-0.3162	1.615e-17	0.0371	-8.5186
EUR	EUR	-0.0082	-0.0262	0.0072	0.0015	0.1551	0.009	1.4768	1.0123	0.0888	0.0081	0.0164	0.0014	1.8728	1.0741	2.6982	1.0882			1062544.0	1217311.0	biomarkers-30630-both_sexes-irnt	categorical-41245-both_sexes-1040	0.2808	0.1389	0.0523	0.0918	-0.2186	1.9366e-07	0.042	-5.2053
EUR	EUR	-0.0169	-0.0871	0.0099	0.002	0.1551	0.0203	1.4768	1.0421	0.0888	0.0074	0.0164	0.0015	1.8728	1.1779	2.6982	1.2154			1062544.0	1217311.0	biomarkers-30630-both_sexes-irnt	categorical-41245-both_sexes-1070	0.2808	0.1953	0.0523	0.0345	-0.3012	1.935e-17	0.0355	-8.4976
EUR	EUR	-0.0068	-0.0463	0.0071	0.0015	0.1551	0.0142	1.4768	1.0519	0.0888	0.0072	0.0164	0.0015	1.8728	1.1555	2.6982	1.1722			1062544.0	1217311.0	biomarkers-30630-both_sexes-irnt	categorical-41245-both_sexes-1280	0.2808	0.3013	0.0523	0.0417	-0.1457	1.6878e-05	0.0339	-4.3026
EUR	EUR	-0.0193	-0.0812	0.0077	0.0018	0.1551	0.0265	1.4768	1.0669	0.0888	0.0081	0.0164	0.0017	1.8728	1.2664	2.6982	1.2924			1062544.0	1217311.0	biomarkers-30630-both_sexes-irnt	categorical-41245-both_sexes-1310	0.2808	0.2288	0.0523	0.0279	-0.3006	7.5533e-25	0.0292	-10.2933
EUR	EUR	-0.0075	-0.0437	0.0075	0.0016	0.1551	0.0079	1.4768	1.0148	0.0888	0.0069	0.0164	0.0013	1.8728	1.0772	2.6982	1.0823			1062544.0	1217311.0	biomarkers-30630-both_sexes-irnt	categorical-41245-both_sexes-1370	0.2808	0.18	0.0523	0.0838	-0.2134	2.9974e-06	0.0457	-4.671
EUR	EUR	-0.0122	-0.0143	0.0085	0.0022	0.1551	0.0349	1.4768	1.0463	0.0888	0.0103	0.0164	0.002	1.8728	1.2865	2.6982	1.3487			1062544.0	1217311.0	biomarkers-30630-both_sexes-irnt	categorical-41245-both_sexes-1840	0.2808	0.1328	0.0523	0.0294	-0.1659	2.0376e-09	0.0277	-5.9948
EUR	EUR	-0.0182	-0.0938	0.0099	0.0021	0.1551	0.0232	1.4768	1.0409	0.0888	0.0078	0.0164	0.0017	1.8728	1.1908	2.6982	1.231			1062544.0	1217311.0	biomarkers-30630-both_sexes-irnt	categorical-41246-both_sexes-1160	0.2808	0.1771	0.0523	0.0337	-0.3027	1.811e-18	0.0345	-8.7685
EUR	EUR	0.0015	-0.0009	0.0072	0.0017	0.1551	0.0093	1.4768	1.021	0.0888	0.0089	0.0164	0.0019	1.8728	1.071	2.6982	1.0986			1062544.0	1217311.0	biomarkers-30630-both_sexes-irnt	categorical-41246-both_sexes-1390	0.2808	0.2128	0.0523	0.0902	0.0404	0.3769	0.0457	0.8836
EUR	EUR	-0.0075	-0.0518	0.0075	0.0015	0.1551	0.0176	1.4768	1.0369	0.0888	0.0076	0.0164	0.0016	1.8728	1.1651	2.6982	1.1835			1062544.0	1217311.0	biomarkers-30630-both_sexes-irnt	categorical-41246-both_sexes-1480	0.2808	0.2009	0.0523	0.0416	-0.1432	3.6121e-06	0.0309	-4.6325
EUR	EUR	-0.0123	-0.0703	0.0075	0.0019	0.1551	0.0272	1.4768	1.0155	0.0888	0.0089	0.0164	0.002	1.8728	1.2038	2.6982	1.2442			1062544.0	1217311.0	biomarkers-30630-both_sexes-irnt	categorical-41246-both_sexes-1530	0.2808	0.0633	0.0523	0.0366	-0.1893	1.0012e-09	0.031	-6.1092
EUR	EUR	-0.0125	-0.0194	0.0086	0.0022	0.1551	0.0391	1.4768	1.0375	0.0888	0.0106	0.0164	0.0021	1.8728	1.3034	2.6982	1.366			1062544.0	1217311.0	biomarkers-30630-both_sexes-irnt	categorical-41246-both_sexes-2580	0.2808	0.1023	0.0523	0.029	-0.1606	1.6291e-09	0.0266	-6.031
EUR	EUR	-0.0087	-0.0476	0.008	0.0018	0.1552	0.0156	1.4767	1.0088	0.0887	0.0075	0.0163	0.0014	1.8687	1.1082	2.6985	1.1335			1062544.0	1217311.0	biomarkers-30630-both_sexes-irnt	categorical-41246-both_sexes-2610	0.2807	0.066	0.0522	0.0564	-0.1767	2.6869e-06	0.0376	-4.6934
EUR	EUR	-0.0188	-0.0931	0.0087	0.0021	0.1551	0.031	1.4768	1.0382	0.0888	0.0085	0.0164	0.0019	1.8728	1.2597	2.6982	1.3029			1062544.0	1217311.0	biomarkers-30630-both_sexes-irnt	categorical-41247-both_sexes-1000	0.2808	0.126	0.0523	0.0281	-0.2706	3.2017e-17	0.0321	-8.439
EUR	EUR	-0.0159	-0.0554	0.0074	0.0018	0.1551	0.0228	1.4768	1.0353	0.0888	0.0084	0.0164	0.0017	1.8728	1.2038	2.6982	1.2277			1062544.0	1217311.0	biomarkers-30630-both_sexes-irnt	categorical-41248-both_sexes-1000	0.2808	0.1549	0.0523	0.0369	-0.267	3.2297e-16	0.0327	-8.1644
EUR	EUR	-0.0158	-0.0794	0.0083	0.0019	0.1551	0.0271	1.4768	1.0413	0.0888	0.0079	0.0164	0.0018	1.8728	1.2332	2.6982	1.276			1062544.0	1217311.0	biomarkers-30630-both_sexes-irnt	categorical-41249-both_sexes-1001	0.2808	0.1495	0.0523	0.0285	-0.2437	2.258e-14	0.0319	-7.635
EUR	EUR	-0.0155	-0.0408	0.0073	0.0017	0.1551	0.0175	1.4768	1.0771	0.0888	0.0083	0.0164	0.0015	1.8728	1.2267	2.6982	1.2259			1062544.0	1217311.0	biomarkers-30630-both_sexes-irnt	categorical-41249-both_sexes-1002	0.2808	0.3415	0.0523	0.0366	-0.2974	3.3869e-19	0.0332	-8.9553
EUR	EUR	-0.0159	-0.0566	0.0074	0.002	0.1551	0.0159	1.4768	1.0273	0.0888	0.0079	0.0164	0.0015	1.8728	1.1619	2.6982	1.1635			1062544.0	1217311.0	biomarkers-30630-both_sexes-irnt	categorical-41249-both_sexes-2002	0.2808	0.1669	0.0523	0.0485	-0.3188	2.2525e-15	0.0402	-7.9266
EUR	EUR	-0.0152	-0.0375	0.007	0.0017	0.1551	0.0224	1.4768	1.0468	0.0888	0.008	0.0164	0.0017	1.8728	1.2136	2.6982	1.2384			1062544.0	1217311.0	biomarkers-30630-both_sexes-irnt	categorical-41253-both_sexes-18	0.2808	0.1964	0.0523	0.0336	-0.2576	1.5959e-16	0.0312	-8.2491
EUR	EUR	-0.0128	-0.0292	0.0074	0.0017	0.1551	0.0161	1.4768	1.0309	0.0888	0.0075	0.0164	0.0014	1.8728	1.1651	2.6982	1.1707			1062544.0	1217311.0	biomarkers-30630-both_sexes-irnt	categorical-41253-both_sexes-70	0.2808	0.1809	0.0523	0.0439	-0.2562	8.1652e-12	0.0375	-6.8356
EUR	EUR	-0.0101	-0.0226	0.0079	0.0032	0.1551	0.0498	1.4768	0.9985	0.0888	0.008	0.0164	0.005	1.8728	1.1113	2.6982	1.1328		Ratio < 0, possibly indicating GC correction	1062544.0	1217311.0	biomarkers-30630-both_sexes-irnt	categorical-4631-both_sexes-4631	0.2808		0.0523		-0.1151	0.0019	0.0371	-3.1009
EUR	EUR	-0.0234	-0.0634	0.008	0.0033	0.1551	0.0513	1.4768	1.0046	0.0888	0.0073	0.0164	0.0041	1.8728	1.1396	2.6982	1.1476			1062544.0	1217311.0	biomarkers-30630-both_sexes-irnt	categorical-4728-both_sexes-4728	0.2808	0.0309	0.0523	0.0496	-0.2619	2.5806e-12	0.0374	-6.9989
EUR	EUR	0.0273	0.0132	0.0072	0.0057	0.1551	0.1386	1.4768	0.9819	0.0888	0.0078	0.0164	0.0142	1.8728	1.0772	2.6982	1.0979		Ratio < 0, possibly indicating GC correction	1062544.0	1217311.0	biomarkers-30630-both_sexes-irnt	categorical-5556-both_sexes-5556	0.2808		0.0523		0.1859	2.8794e-06	0.0397	4.6792
EUR	EUR	-0.0225	-0.0687	0.0093	0.0024	0.1551	0.0935	1.4768	1.1092	0.0888	0.0129	0.0164	0.0037	1.8728	1.6792	2.6982	1.8895			1062544.0	1217311.0	biomarkers-30630-both_sexes-irnt	categorical-6138-both_sexes-100	0.2808	0.1228	0.0523	0.0146	-0.1864	1.0952e-19	0.0205	-9.0791
EUR	EUR	0.0225	0.0609	0.0091	0.0027	0.1551	0.0847	1.4768	1.0969	0.0888	0.012	0.0164	0.0033	1.8728	1.6296	2.6982	1.8237			1062544.0	1217311.0	biomarkers-30630-both_sexes-irnt	categorical-6138-both_sexes-2	0.2808	0.1177	0.0523	0.0145	0.1966	6.6146e-17	0.0235	8.3537
EUR	EUR	0.0141	0.0363	0.0083	0.0022	0.1551	0.0441	1.4768	1.0462	0.0888	0.0091	0.0164	0.0022	1.8728	1.3443	2.6982	1.4239			1062544.0	1217311.0	biomarkers-30630-both_sexes-irnt	categorical-6138-both_sexes-3	0.2808	0.109	0.0523	0.0214	0.17	1.9908e-10	0.0267	6.3621
EUR	EUR	0.0137	0.0269	0.0082	0.0021	0.1551	0.039	1.4768	1.0589	0.0888	0.0095	0.0164	0.0022	1.8728	1.3443	2.6982	1.3894			1062544.0	1217311.0	biomarkers-30630-both_sexes-irnt	categorical-6138-both_sexes-6	0.2808	0.1513	0.0523	0.0245	0.1761	8.0709e-12	0.0258	6.8373
EUR	EUR	0.0126	0.0699	0.0079	0.002	0.1551	0.0189	1.4768	1.0283	0.0888	0.0076	0.0164	0.0014	1.8728	1.1715	2.6982	1.1891			1062544.0	1217311.0	biomarkers-30630-both_sexes-irnt	categorical-6139-both_sexes-3	0.2808	0.1494	0.0523	0.0404	0.2326	1.4035e-10	0.0362	6.4155
EUR	EUR	-0.0001	0.0359	0.0083	0.0017	0.1551	0.0208	1.4768	1.0423	0.0888	0.0075	0.0164	0.0015	1.8728	1.1973	2.6982	1.217			1062544.0	1217311.0	biomarkers-30630-both_sexes-irnt	categorical-6141-both_sexes-1	0.2808	0.1949	0.0523	0.0346	-0.0018	0.9514	0.0292	-0.061
EUR	EUR	0.0021	0.0136	0.0071	0.0017	0.1551	0.0064	1.4768	1.0016	0.0888	0.0071	0.0164	0.0014	1.8728	1.0527	2.6982	1.0561			1062544.0	1217311.0	biomarkers-30630-both_sexes-irnt	categorical-6141-both_sexes-2	0.2808	0.028	0.0523	0.1262	0.068	0.2221	0.0557	1.2208
EUR	EUR	-0.0126	-0.0735	0.0078	0.0018	0.1551	0.0216	1.4768	1.0235	0.0888	0.0075	0.0164	0.0015	1.8728	1.1876	2.6982	1.2086			1062544.0	1217311.0	biomarkers-30630-both_sexes-irnt	categorical-6142-both_sexes-4	0.2808	0.1124	0.0523	0.036	-0.217	9.009e-13	0.0304	-7.1449
EUR	EUR	-0.0032	-0.0319	0.0071	0.0017	0.1551	0.0068	1.4768	1.0064	0.0888	0.0065	0.0164	0.0011	1.8728	1.0649	2.6982	1.065			1062544.0	1217311.0	biomarkers-30630-both_sexes-irnt	categorical-6144-both_sexes-1	0.2808	0.098	0.0523	0.1	-0.099	0.0568	0.052	-1.9049
EUR	EUR	-0.0131	-0.0533	0.0083	0.0021	0.1551	0.0294	1.4768	1.0274	0.0888	0.0083	0.0164	0.0019	1.8728	1.2464	2.6982	1.2757			1062544.0	1217311.0	biomarkers-30630-both_sexes-irnt	categorical-6145-both_sexes-6	0.2808	0.0996	0.0523	0.0301	-0.1933	1.0937e-08	0.0338	-5.7155
EUR	EUR	0.0194	0.0886	0.0085	0.0021	0.1551	0.0302	1.4768	1.0109	0.0888	0.0093	0.0164	0.002	1.8728	1.2365	2.6982	1.2731			1062544.0	1217311.0	biomarkers-30630-both_sexes-irnt	categorical-6146-both_sexes-100	0.2808	0.0399	0.0523	0.034	0.2829	2.3226e-23	0.0284	9.9582
EUR	EUR	-0.017	-0.0772	0.0078	0.0019	0.1551	0.0248	1.4768	1.0069	0.0888	0.008	0.0164	0.0016	1.8728	1.194	2.6982	1.2196			1062544.0	1217311.0	biomarkers-30630-both_sexes-irnt	categorical-6146-both_sexes-2	0.2808	0.0316	0.0523	0.0364	-0.2732	1.3459e-20	0.0294	-9.3045
EUR	EUR	-0.018	-0.0741	0.0085	0.0022	0.1551	0.0215	1.4768	1.008	0.0888	0.0078	0.0164	0.0018	1.8728	1.1779	2.6982	1.1942			1062544.0	1217311.0	biomarkers-30630-both_sexes-irnt	categorical-6146-both_sexes-3	0.2808	0.0414	0.0523	0.04	-0.3123	2.9287e-18	0.0358	-8.7142
EUR	EUR	0.0017	0.0202	0.0073	0.0016	0.1551	0.0099	1.4768	1.0267	0.0888	0.007	0.0164	0.0013	1.8728	1.1113	2.6982	1.1101			1062544.0	1217311.0	biomarkers-30630-both_sexes-irnt	categorical-6147-both_sexes-4	0.2808	0.2423	0.0523	0.0636	0.0437	0.2943	0.0417	1.0488
EUR	EUR	0.013	0.0699	0.0082	0.0022	0.1551	0.0347	1.4768	1.0475	0.0888	0.0095	0.0164	0.0018	1.8728	1.2966	2.6982	1.3487			1062544.0	1217311.0	biomarkers-30630-both_sexes-irnt	categorical-6149-both_sexes-100	0.2808	0.1363	0.0523	0.0271	0.1774	1.7711e-08	0.0315	5.633
EUR	EUR	-0.0016	-0.0341	0.0075	0.0021	0.1551	0.0206	1.4768	1.0253	0.0888	0.0082	0.0164	0.0016	1.8728	1.1811	2.6982	1.2022			1062544.0	1217311.0	biomarkers-30630-both_sexes-irnt	categorical-6149-both_sexes-3	0.2808	0.1249	0.0523	0.0405	-0.0277	0.4593	0.0374	-0.7401
EUR	EUR	-0.0074	-0.0308	0.0073	0.0019	0.1551	0.012	1.4768	1.0182	0.0888	0.0068	0.0164	0.0014	1.8728	1.1207	2.6982	1.121			1062544.0	1217311.0	biomarkers-30630-both_sexes-irnt	categorical-6149-both_sexes-4	0.2808	0.15	0.0523	0.0566	-0.1717	0.0002	0.0462	-3.7204
EUR	EUR	-0.0177	-0.0678	0.0084	0.0024	0.1551	0.0493	1.4768	1.0661	0.0888	0.0111	0.0164	0.0024	1.8728	1.3929	2.6982	1.493			1062544.0	1217311.0	biomarkers-30630-both_sexes-irnt	categorical-6149-both_sexes-6	0.2808	0.1341	0.0523	0.0226	-0.2021	2.9618e-12	0.029	-6.9795
EUR	EUR	-0.0151	-0.088	0.0105	0.0022	0.1551	0.0174	1.4768	1.0073	0.0888	0.008	0.0164	0.0016	1.8728	1.1207	2.6982	1.1548			1062544.0	1217311.0	biomarkers-30630-both_sexes-irnt	categorical-6150-both_sexes-1	0.2808	0.0471	0.0523	0.0518	-0.2911	2.6212e-13	0.0398	-7.3125
EUR	EUR	0.0282	0.1153	0.013	0.0032	0.1551	0.1077	1.4768	1.1076	0.0888	0.0197	0.0164	0.0048	1.8728	1.6448	2.6982	2.0616			1062544.0	1217311.0	biomarkers-30630-both_sexes-irnt	categorical-6150-both_sexes-100	0.2808	0.1014	0.0523	0.0185	0.2184	5.7687e-17	0.0261	8.3699
EUR	EUR	-0.0123	-0.1196	0.0093	0.0019	0.1551	0.0197	1.4768	1.023	0.0888	0.0077	0.0164	0.0017	1.8728	1.1587	2.6982	1.1883			1062544.0	1217311.0	biomarkers-30630-both_sexes-irnt	categorical-6150-both_sexes-2	0.2808	0.1223	0.0523	0.0406	-0.2233	2.9678e-11	0.0336	-6.6482
EUR	EUR	-0.0257	-0.0915	0.0127	0.0033	0.1551	0.1085	1.4768	1.1083	0.0888	0.0203	0.0164	0.005	1.8728	1.6448	2.6982	2.0743			1062544.0	1217311.0	biomarkers-30630-both_sexes-irnt	categorical-6150-both_sexes-4	0.2808	0.1008	0.0523	0.0189	-0.1985	4.4254e-14	0.0263	-7.5478
EUR	EUR	0.0006	0.0074	0.007	0.0017	0.1551	0.0084	1.4768	1.0051	0.0888	0.0072	0.0164	0.0014	1.8728	1.0741	2.6982	1.0746			1062544.0	1217311.0	biomarkers-30630-both_sexes-irnt	categorical-6151-both_sexes-7	0.2808	0.0679	0.0523	0.096	0.0169	0.7127	0.0458	0.3682
EUR	EUR	0.0058	-0.0084	0.0088	0.0025	0.1551	0.0657	1.4768	1.0987	0.0888	0.0201	0.0164	0.0057	1.8728	1.3824	2.6982	1.6665			1062544.0	1217311.0	biomarkers-30630-both_sexes-irnt	categorical-6152-both_sexes-100	0.2808	0.1481	0.0523	0.0302	0.0579	0.0202	0.0249	2.3223
EUR	EUR	-0.0086	0.0167	0.009	0.0025	0.1552	0.0491	1.4767	1.0734	0.0887	0.0176	0.0163	0.0048	1.8728	1.3068	2.6987	1.5029			1062544.0	1217311.0	biomarkers-30630-both_sexes-irnt	categorical-6152-both_sexes-8	0.2806	0.146	0.0522	0.035	-0.0987	0.001	0.0299	-3.2951
EUR	EUR	0.0224	0.1209	0.0095	0.0023	0.1551	0.0529	1.4768	1.0503	0.0888	0.0097	0.0164	0.0024	1.8728	1.421	2.6982	1.4886			1062544.0	1217311.0	biomarkers-30630-both_sexes-irnt	categorical-6154-both_sexes-100	0.2808	0.1029	0.0523	0.0198	0.247	6.5069e-24	0.0245	10.0839
EUR	EUR	-0.0082	-0.0137	0.0079	0.0019	0.1551	0.0194	1.4768	1.0126	0.0888	0.0073	0.0164	0.0015	1.8728	1.1619	2.6982	1.1726			1062544.0	1217311.0	biomarkers-30630-both_sexes-irnt	categorical-6154-both_sexes-2	0.2808	0.0727	0.0523	0.0423	-0.1504	1.6238e-05	0.0349	-4.3112
EUR	EUR	-0.0119	-0.0758	0.0085	0.0022	0.1551	0.0406	1.4768	1.0388	0.0888	0.0091	0.0164	0.0022	1.8728	1.3203	2.6982	1.3843			1062544.0	1217311.0	biomarkers-30630-both_sexes-irnt	categorical-6154-both_sexes-3	0.2808	0.101	0.0523	0.0237	-0.1503	5.7935e-08	0.0277	-5.4251
EUR	EUR	-0.0105	-0.0746	0.007	0.0019	0.1551	0.0194	1.4768	1.026	0.0888	0.0069	0.0164	0.0014	1.8728	1.1715	2.6982	1.1866			1062544.0	1217311.0	biomarkers-30630-both_sexes-irnt	categorical-6154-both_sexes-5	0.2808	0.1394	0.0523	0.0371	-0.1911	1.4531e-07	0.0363	-5.2584
EUR	EUR	-0.004	-0.0326	0.0076	0.0019	0.1551	0.0271	1.4768	1.0173	0.0888	0.0082	0.0164	0.0016	1.8728	1.2234	2.6982	1.2482			1062544.0	1217311.0	biomarkers-30630-both_sexes-irnt	categorical-6155-both_sexes-100	0.2808	0.0699	0.0523	0.0331	-0.0611	0.0436	0.0303	-2.0178
EUR	EUR	-0.0122	-0.0435	0.0085	0.002	0.1551	0.0304	1.4768	1.044	0.0888	0.0087	0.0164	0.0017	1.8728	1.2664	2.6982	1.3025			1062544.0	1217311.0	biomarkers-30630-both_sexes-irnt	categorical-6159-both_sexes-3	0.2808	0.1456	0.0523	0.0289	-0.1772	2.2092e-08	0.0317	-5.5948
EUR	EUR	-0.0087	-0.0521	0.0073	0.0019	0.1551	0.018	1.4768	1.0241	0.0888	0.0081	0.0164	0.0015	1.8728	1.1587	2.6982	1.177			1062544.0	1217311.0	biomarkers-30630-both_sexes-irnt	categorical-6159-both_sexes-5	0.2808	0.1361	0.0523	0.046	-0.1637	7.5562e-06	0.0366	-4.4774
EUR	EUR	-0.0101	-0.0432	0.0075	0.0017	0.1551	0.0107	1.4768	1.0036	0.0888	0.0065	0.0164	0.0012	1.8728	1.0895	2.6982	1.0949			1062544.0	1217311.0	biomarkers-30630-both_sexes-irnt	categorical-6159-both_sexes-8	0.2808	0.0376	0.0523	0.068	-0.2477	1.173e-08	0.0434	-5.7036
EUR	EUR	0.0128	0.093	0.0077	0.0019	0.1551	0.0323	1.4768	1.0317	0.0888	0.0085	0.0164	0.0017	1.8728	1.2597	2.6982	1.3029			1062544.0	1217311.0	biomarkers-30630-both_sexes-irnt	categorical-6160-both_sexes-1	0.2808	0.1047	0.0523	0.0282	0.1804	1.5001e-10	0.0282	6.4054
EUR	EUR	-0.0138	-0.0842	0.0075	0.0019	0.1551	0.0325	1.4768	1.0351	0.0888	0.0086	0.0164	0.0018	1.8728	1.2664	2.6982	1.3132			1062544.0	1217311.0	biomarkers-30630-both_sexes-irnt	categorical-6160-both_sexes-100	0.2808	0.112	0.0523	0.0275	-0.1944	4.2599e-14	0.0257	-7.5528
EUR	EUR	0.004	0.0813	0.0081	0.0019	0.1551	0.0332	1.4768	1.0296	0.0888	0.0082	0.0164	0.0017	1.8728	1.2631	2.6982	1.3165			1062544.0	1217311.0	biomarkers-30630-both_sexes-irnt	categorical-6160-both_sexes-2	0.2808	0.0935	0.0523	0.0258	0.0558	0.0409	0.0273	2.0444
EUR	EUR	0.0126	-0.0421	0.0084	0.002	0.1551	0.045	1.4768	1.0566	0.0888	0.0089	0.0164	0.0023	1.8728	1.3719	2.6982	1.4432			1062544.0	1217311.0	biomarkers-30630-both_sexes-irnt	categorical-6160-both_sexes-3	0.2808	0.1277	0.0523	0.0201	0.1503	6.1645e-10	0.0243	6.1862
EUR	EUR	0.0054	0.0206	0.0077	0.0019	0.1551	0.0158	1.4768	1.0051	0.0888	0.0078	0.0164	0.0015	1.8728	1.1238	2.6982	1.1435			1062544.0	1217311.0	biomarkers-30630-both_sexes-irnt	categorical-6160-both_sexes-4	0.2808	0.0354	0.0523	0.0543	0.1091	0.0053	0.0391	2.788
EUR	EUR	0.001	0.0139	0.0082	0.0017	0.1551	0.0206	1.4768	1.0262	0.0888	0.0074	0.0164	0.0015	1.8728	1.1843	2.6982	1.2033			1062544.0	1217311.0	biomarkers-30630-both_sexes-irnt	categorical-6160-both_sexes-5	0.2808	0.1289	0.0523	0.0365	0.0169	0.5713	0.0299	0.5661
EUR	EUR	0.0138	0.0565	0.0083	0.0021	0.1551	0.0292	1.4768	1.0527	0.0888	0.0095	0.0164	0.0021	1.8728	1.2597	2.6982	1.2992			1062544.0	1217311.0	biomarkers-30630-both_sexes-irnt	categorical-6162-both_sexes-2	0.2808	0.176	0.0523	0.0318	0.2051	1.474e-09	0.0339	6.0472
EUR	EUR	0.0173	0.0662	0.0083	0.0021	0.1551	0.0252	1.4768	1.027	0.0888	0.0075	0.0164	0.0016	1.8728	1.2136	2.6982	1.2396			1062544.0	1217311.0	biomarkers-30630-both_sexes-irnt	categorical-6162-both_sexes-4	0.2808	0.1125	0.0523	0.0313	0.2767	2.0778e-14	0.0362	7.6457
EUR	EUR	-0.0154	-0.0913	0.0081	0.0019	0.1551	0.0215	1.4768	1.0335	0.0888	0.0075	0.0164	0.0014	1.8728	1.1843	2.6982	1.2143			1062544.0	1217311.0	biomarkers-30630-both_sexes-irnt	categorical-6164-both_sexes-100	0.2808	0.1564	0.0523	0.0348	-0.2671	1.6243e-14	0.0348	-7.6773
EUR	EUR	0.0157	0.106	0.0084	0.0021	0.1551	0.0422	1.4768	1.0439	0.0888	0.01	0.0164	0.0021	1.8728	1.3374	2.6982	1.4058			1062544.0	1217311.0	biomarkers-30630-both_sexes-irnt	categorical-6164-both_sexes-2	0.2808	0.1081	0.0523	0.0246	0.1941	1.9685e-11	0.0289	6.7083
EUR	EUR	0.0133	0.0969	0.0075	0.0018	0.1551	0.0234	1.4768	1.0274	0.0888	0.0076	0.0164	0.0014	1.8728	1.1973	2.6982	1.2247			1062544.0	1217311.0	biomarkers-30630-both_sexes-irnt	categorical-6164-both_sexes-3	0.2808	0.1219	0.0523	0.0339	0.2206	5.437e-13	0.0306	7.2139
EUR	EUR	0.0096	0.0405	0.008	0.002	0.1551	0.0358	1.4768	1.025	0.0888	0.0085	0.0164	0.0018	1.8728	1.2865	2.6982	1.3301			1062544.0	1217311.0	biomarkers-30630-both_sexes-irnt	categorical-6164-both_sexes-4	0.2808	0.0759	0.0523	0.0259	0.1292	1.5586e-06	0.0269	4.8036
EUR	EUR	0.0102	0.0596	0.008	0.0022	0.1551	0.03	1.4768	1.0333	0.0888	0.0078	0.0164	0.0017	1.8728	1.2431	2.6982	1.2889			1062544.0	1217311.0	biomarkers-30630-both_sexes-irnt	categorical-6164-both_sexes-5	0.2808	0.1152	0.0523	0.0271	0.1499	4.9219e-06	0.0328	4.5681
EUR	EUR	0.0047	0.041	0.0079	0.002	0.1551	0.0229	1.4769	1.0263	0.0893	0.0077	0.0164	0.0017	1.8687	1.2005	2.6984	1.2227			1062544.0	1217311.0	biomarkers-30630-both_sexes-irnt	categorical-6179-both_sexes-1	0.2808	0.1181	0.0526	0.0346	0.078	0.0223	0.0341	2.2854
EUR	EUR	-0.0058	-0.0485	0.0073	0.002	0.1551	0.0265	1.4768	1.036	0.0887	0.0082	0.0164	0.002	1.8728	1.2365	2.6985	1.263			1062544.0	1217311.0	biomarkers-30630-both_sexes-irnt	categorical-6179-both_sexes-100	0.2807	0.1371	0.0522	0.0313	-0.0907	0.006	0.033	-2.7451
EUR	EUR	0.0036	0.0455	0.0068	0.0019	0.1551	0.0211	1.4768	1.019	0.0888	0.0076	0.0164	0.0017	1.8728	1.1747	2.6982	1.1955			1062544.0	1217311.0	biomarkers-30630-both_sexes-irnt	categorical-6179-both_sexes-2	0.2808	0.0974	0.0523	0.039	0.0631	0.057	0.0331	1.9034
EUR	EUR	-0.0029	0.0466	0.0071	0.0016	0.1551	0.0119	1.4768	1.0229	0.0888	0.0066	0.0164	0.0013	1.8728	1.1113	2.6982	1.1227			1062544.0	1217311.0	biomarkers-30630-both_sexes-irnt	categorical-670-both_sexes-1	0.2808	0.1867	0.0523	0.0542	-0.0676	0.0698	0.0373	-1.8134
EUR	EUR	0.0106	0.0593	0.0077	0.0019	0.1551	0.0286	1.4768	1.0264	0.0888	0.009	0.0164	0.0017	1.8728	1.2431	2.6982	1.2638			1062544.0	1217311.0	biomarkers-30630-both_sexes-irnt	categorical-680-both_sexes-1	0.2808	0.1001	0.0523	0.0342	0.1588	7.8478e-08	0.0296	5.3706
EUR	EUR	-0.0145	-0.0883	0.0081	0.0022	0.1551	0.0305	1.4768	1.0566	0.0888	0.0086	0.0164	0.0018	1.8728	1.2865	2.6982	1.314			1062544.0	1217311.0	biomarkers-30630-both_sexes-irnt	categorical-680-both_sexes-3	0.2808	0.1801	0.0523	0.0275	-0.2101	2.292e-11	0.0314	-6.6861
EUR	EUR	-0.0129	-0.0822	0.0122	0.0034	0.1551	0.1413	1.4768	1.2172	0.0888	0.0343	0.0164	0.0117	1.8728	1.7965	2.6982	2.3697			1062544.0	1217311.0	biomarkers-30630-both_sexes-irnt	continuous-102-both_sexes-irnt	0.2808	0.1586	0.0523	0.025	-0.087	0.0004	0.0244	-3.5701
EUR	EUR	-0.0121	0.0072	0.008	0.0023	0.1551	0.0761	1.4768	1.0566	0.0888	0.011	0.0164	0.0033	1.8728	1.5144	2.6982	1.6414			1062544.0	1217311.0	biomarkers-30630-both_sexes-irnt	continuous-1050-both_sexes	0.2808	0.0882	0.0523	0.0172	-0.1117	3.4392e-08	0.0202	-5.5175
EUR	EUR	-0.0298	-0.0872	0.0096	0.0027	0.1551	0.1091	1.4768	1.0939	0.0888	0.0137	0.0164	0.004	1.8728	1.7609	2.6982	1.9929			1062544.0	1217311.0	biomarkers-30630-both_sexes-irnt	continuous-1070-both_sexes	0.2808	0.0946	0.0523	0.0138	-0.2289	7.6633e-22	0.0238	-9.6044
EUR	EUR	-0.0118	0.0274	0.0083	0.0022	0.1551	0.0509	1.4768	1.0764	0.0888	0.0105	0.0164	0.0025	1.8728	1.4245	2.6982	1.5112			1062544.0	1217311.0	biomarkers-30630-both_sexes-irnt	continuous-1110-both_sexes	0.2808	0.1496	0.0523	0.0205	-0.1326	2.9755e-07	0.0259	-5.125
EUR	EUR	-0.012	-0.0094	0.0075	0.0021	0.1551	0.0431	1.4768	1.0432	0.0888	0.0087	0.0164	0.0024	1.8728	1.3101	2.6982	1.3545			1062544.0	1217311.0	biomarkers-30630-both_sexes-irnt	continuous-1120-both_sexes	0.2808	0.1218	0.0523	0.0244	-0.1462	4.2068e-08	0.0267	-5.4819
EUR	EUR	0.0035	0.0128	0.0074	0.0017	0.1551	0.0133	1.4768	1.0078	0.0888	0.0067	0.0164	0.0015	1.8728	1.0926	2.6982	1.1015			1062544.0	1217311.0	biomarkers-30630-both_sexes-irnt	continuous-1140-both_sexes	0.2808	0.077	0.0523	0.0658	0.0767	0.0431	0.0379	2.0225
EUR	EUR	0.0023	0.003	0.0096	0.0025	0.1551	0.0717	1.4768	1.0563	0.0888	0.0102	0.0164	0.0032	1.8728	1.5035	2.6982	1.6608			1062544.0	1217311.0	biomarkers-30630-both_sexes-irnt	continuous-1160-both_sexes	0.2808	0.0851	0.0523	0.0154	0.0218	0.3611	0.0238	0.9133
EUR	EUR	0.0017	-0.0118	0.0087	0.0026	0.1551	0.111	1.4768	1.1569	0.0888	0.0142	0.0164	0.0042	1.8728	1.7569	2.6982	2.0077			1062544.0	1217311.0	biomarkers-30630-both_sexes-irnt	continuous-1180-both_sexes	0.2808	0.1557	0.0523	0.0141	0.0126	0.5256	0.0199	0.6347
EUR	EUR	-0.0103	-0.083	0.0088	0.0021	0.1551	0.049	1.4768	1.0462	0.0888	0.0102	0.0164	0.0025	1.8728	1.3789	2.6982	1.46			1062544.0	1217311.0	biomarkers-30630-both_sexes-irnt	continuous-1220-both_sexes	0.2808	0.1004	0.0523	0.0223	-0.1179	6.9266e-06	0.0262	-4.4959
EUR	EUR	-0.0093	-0.0753	0.0088	0.0022	0.1551	0.0567	1.4768	1.0382	0.0888	0.0109	0.0164	0.0026	1.8728	1.421	2.6982	1.5256			1062544.0	1217311.0	biomarkers-30630-both_sexes-irnt	continuous-1239-both_sexes	0.2808	0.0727	0.0523	0.0207	-0.0996	2.9778e-05	0.0239	-4.1752
EUR	EUR	0.0034	-0.0209	0.0086	0.0022	0.1551	0.0879	1.4768	1.1112	0.0888	0.0128	0.0164	0.0039	1.8728	1.607	2.6982	1.8088			1062544.0	1217311.0	biomarkers-30630-both_sexes-irnt	continuous-1249-both_sexes	0.2808	0.1375	0.0523	0.0158	0.0287	0.136	0.0193	1.4909
EUR	EUR	-0.0044	-0.0152	0.0076	0.0019	0.1551	0.0107	1.4768	1.0155	0.0888	0.0072	0.0164	0.0015	1.8728	1.0926	2.6982	1.1006			1062544.0	1217311.0	biomarkers-30630-both_sexes-irnt	continuous-1259-both_sexes	0.2808	0.1539	0.0523	0.0713	-0.1077	0.0238	0.0476	-2.2609
EUR	EUR	-0.0067	-0.0264	0.0075	0.0019	0.1551	0.0107	1.4768	1.0115	0.0888	0.0073	0.0164	0.0014	1.8728	1.0957	2.6982	1.0938			1062544.0	1217311.0	biomarkers-30630-both_sexes-irnt	continuous-1269-both_sexes	0.2808	0.1221	0.0523	0.0774	-0.1634	0.0004	0.046	-3.5541
EUR	EUR	-0.0042	0.0076	0.0089	0.0021	0.1551	0.0389	1.4768	1.0441	0.0888	0.0081	0.0164	0.0019	1.8728	1.3101	2.6982	1.3702			1062544.0	1217311.0	biomarkers-30630-both_sexes-irnt	continuous-1289-both_sexes	0.2808	0.1191	0.0523	0.0219	-0.0541	0.0394	0.0263	-2.0603
EUR	EUR	0.0061	0.0455	0.0084	0.0022	0.1551	0.0451	1.4768	1.0314	0.0888	0.0095	0.0164	0.0024	1.8728	1.3101	2.6982	1.3904			1062544.0	1217311.0	biomarkers-30630-both_sexes-irnt	continuous-1299-both_sexes	0.2808	0.0805	0.0523	0.0244	0.0733	0.0052	0.0262	2.7964
EUR	EUR	0.0079	0.0722	0.01	0.0027	0.1551	0.0667	1.4768	1.0319	0.0888	0.0127	0.0164	0.0034	1.8728	1.4602	2.6982	1.6146			1062544.0	1217311.0	biomarkers-30630-both_sexes-irnt	continuous-1329-both_sexes	0.2808	0.052	0.0523	0.0207	0.0772	0.0061	0.0282	2.7429
EUR	EUR	0.002	0.0322	0.0079	0.002	0.1551	0.0282	1.4768	1.0215	0.0888	0.0088	0.0164	0.0018	1.8728	1.2234	2.6982	1.2653			1062544.0	1217311.0	biomarkers-30630-both_sexes-irnt	continuous-1339-both_sexes	0.2808	0.0812	0.0523	0.0333	0.0306	0.3148	0.0304	1.0053
EUR	EUR	-0.0025	-0.0278	0.0093	0.0022	0.1551	0.0453	1.4768	1.0515	0.0888	0.0118	0.0164	0.0029	1.8728	1.365	2.6982	1.4514			1062544.0	1217311.0	biomarkers-30630-both_sexes-irnt	continuous-1349-both_sexes	0.2808	0.1141	0.0523	0.0262	-0.0299	0.2621	0.0267	-1.1213
EUR	EUR	-0.0271	-0.1115	0.0106	0.0026	0.1551	0.0659	1.4768	1.0502	0.0888	0.0105	0.0164	0.0024	1.8728	1.5035	2.6982	1.6102			1062544.0	1217311.0	biomarkers-30630-both_sexes-irnt	continuous-135-both_sexes	0.2808	0.0822	0.0523	0.0173	-0.2682	1.8818e-20	0.0289	-9.2688
EUR	EUR	-0.0182	-0.046	0.0091	0.0021	0.1551	0.0397	1.4768	1.066	0.0888	0.0091	0.0164	0.002	1.8728	1.3512	2.6982	1.4062			1062544.0	1217311.0	biomarkers-30630-both_sexes-irnt	continuous-136-both_sexes	0.2808	0.1626	0.0523	0.0224	-0.2323	4.7483e-21	0.0247	-9.4146
EUR	EUR	-0.0274	-0.1275	0.0108	0.0027	0.1551	0.0676	1.4768	1.0574	0.0888	0.01	0.0164	0.0025	1.8728	1.5071	2.6982	1.635			1062544.0	1217311.0	biomarkers-30630-both_sexes-irnt	continuous-137-both_sexes	0.2808	0.0904	0.0523	0.0158	-0.2674	2.4238e-20	0.0289	-9.2418
EUR	EUR	0.017	0.0974	0.0105	0.0026	0.1551	0.0627	1.4768	1.0841	0.0888	0.0122	0.0164	0.0031	1.8728	1.4998	2.6982	1.6209			1062544.0	1217311.0	biomarkers-30630-both_sexes-irnt	continuous-1408-both_sexes	0.2808	0.1354	0.0523	0.0197	0.1728	7.125e-10	0.028	6.1633
EUR	EUR	0.0036	-0.0331	0.0079	0.0021	0.1551	0.0506	1.4768	1.0416	0.0888	0.0099	0.0164	0.0025	1.8728	1.3894	2.6982	1.4646			1062544.0	1217311.0	biomarkers-30630-both_sexes-irnt	continuous-1438-both_sexes-irnt	0.2808	0.0895	0.0523	0.0214	0.0408	0.0893	0.024	1.6989
EUR	EUR	-0.0021	-0.0543	0.0088	0.0023	0.1551	0.061	1.4768	1.0489	0.0888	0.0115	0.0164	0.0027	1.8728	1.4316	2.6982	1.5393			1062544.0	1217311.0	biomarkers-30630-both_sexes-irnt	continuous-1458-both_sexes	0.2808	0.0908	0.0523	0.0214	-0.022	0.3588	0.024	-0.9177
EUR	EUR	-0.003	0.0054	0.01	0.0026	0.1551	0.0865	1.4768	1.0338	0.0888	0.0136	0.0164	0.0043	1.8728	1.5622	2.6982	1.7755			1062544.0	1217311.0	biomarkers-30630-both_sexes-irnt	continuous-1478-both_sexes	0.2808	0.0436	0.0523	0.0175	-0.0262	0.2421	0.0224	-1.1697
EUR	EUR	0.0017	-0.0083	0.0087	0.0023	0.1551	0.0564	1.4768	1.0612	0.0888	0.0115	0.0164	0.0034	1.8728	1.4175	2.6982	1.5364			1062544.0	1217311.0	biomarkers-30630-both_sexes-irnt	continuous-1488-both_sexes-irnt	0.2808	0.1142	0.0523	0.0214	0.0183	0.4657	0.025	0.7294
EUR	EUR	0.0031	0.0121	0.0093	0.0028	0.1551	0.0495	1.4768	1.0409	0.0888	0.011	0.0164	0.0037	1.8728	1.3443	2.6982	1.4355			1062544.0	1217311.0	biomarkers-30630-both_sexes-irnt	continuous-1498-both_sexes	0.2808	0.0939	0.0523	0.0253	0.0357	0.2498	0.031	1.1509
EUR	EUR	-0.009	-0.0397	0.0086	0.0025	0.1551	0.0786	1.4768	1.055	0.0888	0.0112	0.0164	0.0034	1.8728	1.5548	2.6982	1.7291			1062544.0	1217311.0	biomarkers-30630-both_sexes-irnt	continuous-1518-both_sexes	0.2808	0.0754	0.0523	0.0154	-0.0815	0.0004	0.0232	-3.5125
EUR	EUR	0.0054	0.0106	0.0106	0.0028	0.1551	0.0623	1.4768	1.048	0.0888	0.01	0.0164	0.0031	1.8728	1.4423	2.6982	1.5327			1062544.0	1217311.0	biomarkers-30630-both_sexes-irnt	continuous-1528-both_sexes	0.2808	0.0902	0.0523	0.0188	0.0554	0.0578	0.0292	1.897
EUR	EUR	-0.0166	-0.0445	0.009	0.0023	0.1551	0.0434	1.4768	1.0303	0.0888	0.0091	0.0164	0.0022	1.8728	1.3306	2.6982	1.3954			1062544.0	1217311.0	biomarkers-30630-both_sexes-irnt	continuous-1548-both_sexes	0.2808	0.0765	0.0523	0.023	-0.2028	3.2984e-12	0.0291	-6.9644
EUR	EUR	-0.0405	-0.3709	0.0105	0.003	0.1551	0.0779	1.4768	1.1443	0.0888	0.012	0.0164	0.0035	1.8728	1.6524	2.6982	1.8065			1062544.0	1217311.0	biomarkers-30630-both_sexes-irnt	continuous-1558-both_sexes	0.2808	0.1789	0.0523	0.0149	-0.3683	2.7056e-40	0.0277	-13.2883
EUR	EUR	-0.0131	-0.0165	0.0122	0.0038	0.1551	0.2359	1.4768	1.3995	0.0888	0.0413	0.0164	0.0121	1.8728	2.2071	2.6982	3.4138			1062544.0	1217311.0	biomarkers-30630-both_sexes-irnt	continuous-1697-both_sexes	0.2808	0.1655	0.0523	0.0171	-0.0685	0.0005	0.0196	-3.4902
EUR	EUR	0.0033	0.0191	0.0105	0.0028	0.1551	0.1163	1.4768	1.2187	0.0889	0.0986	0.0164	0.0285	1.8728	1.5108	2.6983	2.28			1062544.0	1217311.0	biomarkers-30630-both_sexes-irnt	continuous-1717-both_sexes	0.2808	0.1708	0.0524	0.077	0.0242	0.233	0.0203	1.1926
EUR	EUR	-0.0066	-0.0357	0.0081	0.0024	0.1551	0.0692	1.4768	1.0784	0.0888	0.0152	0.0164	0.0033	1.8728	1.4817	2.6982	1.6257			1062544.0	1217311.0	biomarkers-30630-both_sexes-irnt	continuous-1757-both_sexes	0.2808	0.1252	0.0523	0.0243	-0.0635	0.0069	0.0235	-2.7011
EUR	EUR	0.0194	0.0388	0.0079	0.0032	0.1551	0.0604	1.4768	1.0663	0.0888	0.009	0.0164	0.0044	1.8728	1.2531	2.6982	1.2671			1062544.0	1217311.0	biomarkers-30630-both_sexes-irnt	continuous-1845-both_sexes-irnt	0.2808	0.2482	0.0523	0.0337	0.2003	1.7432e-09	0.0333	6.0201
EUR	EUR	-0.0092	-0.0671	0.0075	0.0019	0.1551	0.0329	1.4768	1.0638	0.0888	0.008	0.0164	0.0018	1.8728	1.3068	2.6982	1.3417			1062544.0	1217311.0	biomarkers-30630-both_sexes-irnt	continuous-189-both_sexes-irnt	0.2808	0.1868	0.0523	0.0233	-0.1282	1.7231e-06	0.0268	-4.7835
EUR	EUR	-0.0083	-0.0513	0.0072	0.002	0.1551	0.0255	1.4768	1.0119	0.0888	0.0078	0.0164	0.0022	1.8728	1.1555	2.6982	1.1737			1062544.0	1217311.0	biomarkers-30630-both_sexes-irnt	continuous-20009-both_sexes-irnt	0.2808	0.0684	0.0523	0.0448	-0.1325	5.7203e-05	0.0329	-4.0241
EUR	EUR																				0.0	biomarkers-30630-both_sexes-irnt	continuous-20015-both_sexes-irnt
EUR	EUR	0.0141	0.0214	0.009	0.0042	0.1551	0.2152	1.4768	1.1164	0.0888	0.0119	0.0164	0.0099	1.8728	1.5696	2.6982	1.7183			1062544.0	1217311.0	biomarkers-30630-both_sexes-irnt	continuous-20016-both_sexes-irnt	0.2808	0.1621	0.0523	0.0166	0.0774	0.0007	0.0228	3.3983
EUR	EUR	-0.0035	-0.0073	0.0066	0.0029	0.1551	0.0184	1.4768	1.0318	0.0888	0.0073	0.0164	0.0036	1.8728	1.0802	2.6982	1.0808			1062544.0	1217311.0	biomarkers-30630-both_sexes-irnt	continuous-20021-both_sexes-irnt	0.2808	0.3931	0.0523	0.0905	-0.065	0.2285	0.054	-1.2042
EUR	EUR	0.0006	-0.0268	0.0094	0.0022	0.1551	0.0771	1.4768	1.1054	0.0888	0.0112	0.0164	0.0029	1.8728	1.592	2.6982	1.7601			1062544.0	1217311.0	biomarkers-30630-both_sexes-irnt	continuous-20023-both_sexes-irnt	0.2808	0.1386	0.0523	0.0147	0.0051	0.8003	0.0203	0.2529
EUR	EUR	-0.0021	-0.036	0.0108	0.0034	0.1551	0.1044	1.4768	1.0954	0.0888	0.0153	0.0164	0.0056	1.8728	1.6183	2.6982	1.8508			1062544.0	1217311.0	biomarkers-30630-both_sexes-irnt	continuous-20127-both_sexes-irnt	0.2808	0.1122	0.0523	0.018	-0.0166	0.5453	0.0274	-0.6048
EUR	EUR	-0.0013	0.0088	0.0115	0.0056	0.1551	0.4459	1.4768	1.1437	0.0888	0.0263	0.0164	0.0246	1.8728	1.7452	2.6982	2.4288			1062544.0	1217311.0	biomarkers-30630-both_sexes-irnt	continuous-20153-both_sexes-irnt	0.2808	0.1006	0.0523	0.0184	-0.005	0.8123	0.0212	-0.2375
EUR	EUR	-0.0098	-0.0217	0.0071	0.0031	0.1551	0.0543	1.4769	1.0076	0.0892	0.007	0.0165	0.0043	1.8687	1.1428	2.6981	1.1562			1062544.0	1217311.0	biomarkers-30630-both_sexes-irnt	continuous-20498-both_sexes	0.2809	0.0485	0.0525	0.0446	-0.1072	0.0016	0.0339	-3.1644
EUR	EUR	-0.0091	-0.0454	0.0082	0.0021	0.1551	0.0438	1.4768	1.0248	0.0888	0.0092	0.0164	0.0025	1.8728	1.3238	2.6982	1.3847			1062544.0	1217311.0	biomarkers-30630-both_sexes-irnt	continuous-2050-both_sexes	0.2808	0.0646	0.0523	0.024	-0.1101	2.4662e-05	0.0261	-4.2179
EUR	EUR	-0.002	-0.0079	0.007	0.0029	0.1551	0.0431	1.4768	1.0288	0.0888	0.0077	0.0164	0.0047	1.8728	1.1396	2.6982	1.1513			1062544.0	1217311.0	biomarkers-30630-both_sexes-irnt	continuous-20506-both_sexes	0.2808	0.1906	0.0523	0.0508	-0.0248	0.4922	0.036	-0.6868
EUR	EUR	-0.0077	-0.0149	0.0071	0.0028	0.1551	0.0433	1.4768	1.0216	0.0888	0.0071	0.0164	0.0043	1.8728	1.1333	2.6982	1.1411			1062544.0	1217311.0	biomarkers-30630-both_sexes-irnt	continuous-20512-both_sexes	0.2808	0.1527	0.0523	0.0503	-0.0945	0.0071	0.0351	-2.6925
EUR	EUR	-0.0128	-0.0659	0.0077	0.0034	0.1551	0.0582	1.4768	1.03	0.0888	0.0079	0.0164	0.005	1.8728	1.1779	2.6982	1.1948			1062544.0	1217311.0	biomarkers-30630-both_sexes-irnt	continuous-20519-both_sexes	0.2808	0.154	0.0523	0.0404	-0.1343	0.0004	0.0378	-3.5565
EUR	EUR	-0.0057	-0.0343	0.008	0.0021	0.1551	0.0438	1.4768	1.0329	0.0888	0.0095	0.0164	0.0024	1.8728	1.3306	2.6982	1.3954			1062544.0	1217311.0	biomarkers-30630-both_sexes-irnt	continuous-2070-both_sexes	0.2808	0.0833	0.0523	0.0241	-0.0691	0.008	0.0261	-2.6523
EUR	EUR	-0.0721	-0.3486	0.013	0.0043	0.1551	0.2391	1.4768	1.3	0.0888	0.0244	0.0164	0.0082	1.8728	2.5357	2.6982	3.3572			1062544.0	1217311.0	biomarkers-30630-both_sexes-irnt	continuous-21001-both_sexes-irnt	0.2808	0.1273	0.0523	0.0104	-0.3744	3.2188e-52	0.0246	-15.2062
EUR	EUR	-0.07	-0.3293	0.0144	0.0047	0.1551	0.266	1.4768	1.3673	0.0888	0.03	0.0164	0.0095	1.8728	2.6503	2.6982	3.6128			1062544.0	1217311.0	biomarkers-30630-both_sexes-irnt	continuous-21002-both_sexes-irnt	0.2808	0.1406	0.0523	0.0115	-0.3444	1.6779e-44	0.0246	-13.9948
EUR	EUR	0.0287	0.0193	0.0097	0.003	0.1551	0.1474	1.4768	1.1911	0.0888	0.0167	0.0164	0.0056	1.8728	1.9548	2.6982	2.3258			1062544.0	1217311.0	biomarkers-30630-both_sexes-irnt	continuous-2139-both_sexes-irnt	0.2808	0.1442	0.0523	0.0126	0.1896	7.9456e-19	0.0214	8.8608
EUR	EUR	-0.0356	-0.174	0.0098	0.0025	0.1551	0.1005	1.4768	1.0799	0.0888	0.0116	0.0164	0.0033	1.8728	1.7374	2.6982	1.9337			1062544.0	1217311.0	biomarkers-30630-both_sexes-irnt	continuous-2178-both_sexes	0.2808	0.0856	0.0523	0.0125	-0.2853	7.7439e-30	0.0251	-11.3462
EUR	EUR	-0.0048	0.0308	0.0095	0.0027	0.1551	0.069	1.4768	1.0809	0.0888	0.0119	0.0164	0.0035	1.8728	1.4387	2.6982	1.5882			1062544.0	1217311.0	biomarkers-30630-both_sexes-irnt	continuous-2217-both_sexes-irnt	0.2808	0.1376	0.0523	0.0203	-0.046	0.0741	0.0258	-1.7859
EUR	EUR	-0.0234	-0.0781	0.0089	0.0026	0.1551	0.0752	1.4768	1.0636	0.0888	0.0105	0.0164	0.003	1.8728	1.5808	2.6982	1.697			1062544.0	1217311.0	biomarkers-30630-both_sexes-irnt	continuous-2237-both_sexes	0.2808	0.0913	0.0523	0.015	-0.2167	4.9135e-19	0.0243	-8.9142
EUR	EUR	-9.9814e-05	0.0047	0.0083	0.0022	0.1551	0.0601	1.4768	1.0463	0.0888	0.016	0.0164	0.0055	1.8728	1.4175	2.6982	1.562			1062544.0	1217311.0	biomarkers-30630-both_sexes-irnt	continuous-2267-both_sexes	0.2808	0.0824	0.0523	0.0285	-0.001	0.9637	0.0227	-0.0456
EUR	EUR	-0.0018	0.0047	0.0074	0.0019	0.1551	0.0223	1.4768	1.0177	0.0888	0.0086	0.0164	0.0018	1.8728	1.1811	2.6982	1.1995			1062544.0	1217311.0	biomarkers-30630-both_sexes-irnt	continuous-2277-both_sexes	0.2808	0.0889	0.0523	0.0431	-0.0308	0.3317	0.0317	-0.9706
EUR	EUR	-0.0121	-0.0131	0.0089	0.0021	0.1551	0.0328	1.4768	1.0241	0.0888	0.0087	0.0164	0.0018	1.8728	1.2697	2.6982	1.3012			1062544.0	1217311.0	biomarkers-30630-both_sexes-irnt	continuous-2296-both_sexes	0.2808	0.08	0.0523	0.029	-0.1697	1.9579e-08	0.0302	-5.6157
EUR	EUR	-0.0695	-0.3233	0.0141	0.0046	0.1551	0.2623	1.4768	1.3402	0.0888	0.0292	0.0164	0.0093	1.8728	2.5831	2.6982	3.5238			1062544.0	1217311.0	biomarkers-30630-both_sexes-irnt	continuous-23098-both_sexes-irnt	0.2808	0.1348	0.0523	0.0116	-0.3446	3.2227e-45	0.0244	-14.1116
EUR	EUR	-0.063	-0.2529	0.0134	0.0044	0.1551	0.2343	1.4768	1.1556	0.0888	0.0222	0.0164	0.0071	1.8728	2.4421	2.6982	3.1063			1062544.0	1217311.0	biomarkers-30630-both_sexes-irnt	continuous-23099-both_sexes-irnt	0.2808	0.0739	0.0523	0.0106	-0.3307	3.1587e-31	0.0285	-11.6227
EUR	EUR	-0.0701	-0.3198	0.0136	0.0045	0.1551	0.2422	1.4768	1.3525	0.0888	0.0248	0.0164	0.0081	1.8728	2.5736	2.6982	3.3613			1062544.0	1217311.0	biomarkers-30630-both_sexes-irnt	continuous-23100-both_sexes-irnt	0.2808	0.1493	0.0523	0.0105	-0.3614	5.4888e-40	0.0273	-13.2353
EUR	EUR	-0.0548	-0.2595	0.0171	0.005	0.1551	0.3043	1.4768	1.4912	0.0888	0.045	0.0164	0.013	1.8728	2.7379	2.6982	4.0632			1062544.0	1217311.0	biomarkers-30630-both_sexes-irnt	continuous-23101-both_sexes-irnt	0.2808	0.1604	0.0523	0.0147	-0.2524	1.3886e-29	0.0223	-11.295
EUR	EUR	-0.0547	-0.2592	0.0171	0.005	0.1551	0.2999	1.4768	1.4691	0.0888	0.0442	0.0164	0.0128	1.8728	2.6988	2.6982	4.0042			1062544.0	1217311.0	biomarkers-30630-both_sexes-irnt	continuous-23102-both_sexes-irnt	0.2808	0.1562	0.0523	0.0147	-0.2537	6.7273e-30	0.0223	-11.3585
EUR	EUR	-0.0727	-0.3483	0.013	0.0044	0.1551	0.2438	1.4768	1.3189	0.0888	0.0246	0.0164	0.0083	1.8728	2.5546	2.6982	3.3898			1062544.0	1217311.0	biomarkers-30630-both_sexes-irnt	continuous-23104-both_sexes-irnt	0.2808	0.1335	0.0523	0.0103	-0.3738	1.1753e-52	0.0245	-15.272
EUR	EUR	-0.0606	-0.2842	0.0163	0.0049	0.1551	0.2959	1.4768	1.4447	0.0888	0.0409	0.0164	0.012	1.8728	2.7085	2.6982	3.936			1062544.0	1217311.0	biomarkers-30630-both_sexes-irnt	continuous-23105-both_sexes-irnt	0.2808	0.1515	0.0523	0.0139	-0.283	8.3797e-36	0.0227	-12.4908
EUR	EUR	0.0487	0.255	0.0169	0.0048	0.1552	0.2555	1.4766	1.362	0.0889	0.031	0.0164	0.0091	1.8687	2.5593	2.6983	3.5834			1062544.0	1217311.0	biomarkers-30630-both_sexes-irnt	continuous-23106-both_sexes-irnt	0.2806	0.1401	0.0524	0.012	0.2445	1.0573e-28	0.022	11.1153
EUR	EUR	0.0395	0.2095	0.0151	0.0043	0.1551	0.2355	1.4768	1.3279	0.0888	0.0307	0.0164	0.0088	1.8728	2.4329	2.6982	3.3727			1062544.0	1217311.0	biomarkers-30630-both_sexes-irnt	continuous-23107-both_sexes-irnt	0.2808	0.1382	0.0523	0.013	0.2066	3.9459e-22	0.0214	9.6725
EUR	EUR	0.0407	0.2107	0.0154	0.0045	0.1551	0.2416	1.4768	1.3467	0.0888	0.0308	0.0164	0.009	1.8728	2.498	2.6982	3.443			1062544.0	1217311.0	biomarkers-30630-both_sexes-irnt	continuous-23108-both_sexes-irnt	0.2808	0.1419	0.0523	0.0126	0.2103	1.4984e-21	0.0221	9.535
EUR	EUR	0.0499	0.2381	0.0166	0.0048	0.1551	0.2385	1.4768	1.394	0.0888	0.0308	0.0164	0.0085	1.8728	2.5309	2.6982	3.4548			1062544.0	1217311.0	biomarkers-30630-both_sexes-irnt	continuous-23109-both_sexes-irnt	0.2808	0.1605	0.0523	0.0125	0.2592	1.309e-28	0.0234	11.0962
EUR	EUR	0.0479	0.2405	0.0164	0.0047	0.1551	0.2262	1.4768	1.345	0.0888	0.0289	0.0164	0.0081	1.8728	2.4236	2.6982	3.2879			1062544.0	1217311.0	biomarkers-30630-both_sexes-irnt	continuous-23110-both_sexes-irnt	0.2808	0.1508	0.0523	0.0126	0.2556	1.4138e-28	0.023	11.0893
EUR	EUR	-0.0642	-0.2643	0.0119	0.004	0.1551	0.2257	1.4768	1.1567	0.0888	0.0205	0.0164	0.0065	1.8728	2.4098	2.6982	3.0433			1062544.0	1217311.0	biomarkers-30630-both_sexes-irnt	continuous-23111-both_sexes-irnt	0.2808	0.0767	0.0523	0.0101	-0.3433	1.0128e-37	0.0267	-12.8374
EUR	EUR	-0.0715	-0.2947	0.0124	0.0042	0.1551	0.2403	1.4768	1.1445	0.0888	0.0213	0.0164	0.0073	1.8728	2.4282	2.6982	3.1359			1062544.0	1217311.0	biomarkers-30630-both_sexes-irnt	continuous-23112-both_sexes-irnt	0.2808	0.0676	0.0523	0.01	-0.3704	4.7549e-46	0.026	-14.2459
EUR	EUR	-0.0543	-0.2589	0.0159	0.0049	0.1551	0.2811	1.4768	1.4297	0.0888	0.0396	0.0164	0.0114	1.8728	2.6648	2.6982	3.8027			1062544.0	1217311.0	biomarkers-30630-both_sexes-irnt	continuous-23113-both_sexes-irnt	0.2808	0.1533	0.0523	0.0141	-0.2602	2.2941e-29	0.0231	-11.2508
EUR	EUR	-0.0543	-0.2607	0.0161	0.0049	0.1551	0.2835	1.4768	1.4447	0.0888	0.04	0.0164	0.0115	1.8728	2.689	2.6982	3.8373			1062544.0	1217311.0	biomarkers-30630-both_sexes-irnt	continuous-23114-both_sexes-irnt	0.2808	0.1567	0.0523	0.0141	-0.2591	3.4599e-29	0.0231	-11.2145
EUR	EUR	-0.0648	-0.2684	0.0117	0.004	0.1551	0.226	1.4768	1.1568	0.0888	0.0209	0.0164	0.0065	1.8728	2.419	2.6982	3.0441			1062544.0	1217311.0	biomarkers-30630-both_sexes-irnt	continuous-23115-both_sexes-irnt	0.2808	0.0767	0.0523	0.0102	-0.3463	9.6448e-39	0.0266	-13.0182
EUR	EUR	-0.0718	-0.2958	0.0123	0.0042	0.1551	0.2419	1.4768	1.1437	0.0888	0.0217	0.0164	0.0074	1.8728	2.4421	2.6982	3.1492			1062544.0	1217311.0	biomarkers-30630-both_sexes-irnt	continuous-23116-both_sexes-irnt	0.2808	0.0669	0.0523	0.0101	-0.3707	1.2535e-46	0.0259	-14.3387
EUR	EUR	-0.0581	-0.2725	0.016	0.005	0.1551	0.2869	1.4768	1.4534	0.0888	0.0388	0.0164	0.0113	1.8728	2.7379	2.6982	3.8676			1062544.0	1217311.0	biomarkers-30630-both_sexes-irnt	continuous-23117-both_sexes-irnt	0.2808	0.1581	0.0523	0.0135	-0.2753	2.0075e-31	0.0236	-11.6614
EUR	EUR	-0.0572	-0.2687	0.0158	0.0049	0.1551	0.2792	1.4768	1.4135	0.0888	0.0378	0.0164	0.011	1.8728	2.6599	2.6982	3.7626			1062544.0	1217311.0	biomarkers-30630-both_sexes-irnt	continuous-23118-both_sexes-irnt	0.2808	0.1497	0.0523	0.0137	-0.2748	3.3261e-31	0.0237	-11.6183
EUR	EUR	-0.0628	-0.2618	0.0131	0.0043	0.1551	0.2285	1.4768	1.1439	0.0888	0.0227	0.0164	0.0071	1.8728	2.3868	2.6982	3.052			1062544.0	1217311.0	biomarkers-30630-both_sexes-irnt	continuous-23119-both_sexes-irnt	0.2808	0.0701	0.0523	0.0111	-0.3335	2.1374e-34	0.0273	-12.2305
EUR	EUR	-0.069	-0.323	0.0132	0.0044	0.1551	0.2229	1.4768	1.2669	0.0888	0.0231	0.0164	0.0076	1.8728	2.3914	2.6982	3.1297			1062544.0	1217311.0	biomarkers-30630-both_sexes-irnt	continuous-23120-both_sexes-irnt	0.2808	0.1253	0.0523	0.0109	-0.3713	6.3755e-45	0.0264	-14.0634
EUR	EUR	-0.0571	-0.2614	0.0162	0.0047	0.1551	0.2687	1.4768	1.4094	0.0888	0.0386	0.0164	0.0111	1.8728	2.5736	2.6982	3.6755			1062544.0	1217311.0	biomarkers-30630-both_sexes-irnt	continuous-23121-both_sexes-irnt	0.2808	0.153	0.0523	0.0144	-0.2798	1.4573e-35	0.0225	-12.4467
EUR	EUR	-0.0573	-0.2619	0.0163	0.0047	0.1551	0.2709	1.4768	1.4259	0.0888	0.0392	0.0164	0.0113	1.8728	2.5926	2.6982	3.7137			1062544.0	1217311.0	biomarkers-30630-both_sexes-irnt	continuous-23122-both_sexes-irnt	0.2808	0.1569	0.0523	0.0145	-0.2796	2.1822e-35	0.0225	-12.4144
EUR	EUR	-0.0633	-0.2625	0.0132	0.0043	0.1551	0.2306	1.4768	1.1413	0.0888	0.0226	0.0164	0.0071	1.8728	2.3868	2.6982	3.0677			1062544.0	1217311.0	biomarkers-30630-both_sexes-irnt	continuous-23123-both_sexes-irnt	0.2808	0.0683	0.0523	0.0109	-0.3347	3.1038e-34	0.0274	-12.2001
EUR	EUR	-0.0704	-0.3243	0.0132	0.0044	0.1551	0.228	1.4768	1.2958	0.0888	0.0235	0.0164	0.0078	1.8728	2.4421	2.6982	3.2015			1062544.0	1217311.0	biomarkers-30630-both_sexes-irnt	continuous-23124-both_sexes-irnt	0.2808	0.1344	0.0523	0.0107	-0.3744	2.5132e-46	0.0262	-14.2904
EUR	EUR	-0.0591	-0.2747	0.0159	0.0047	0.1551	0.2665	1.4768	1.4105	0.0888	0.037	0.0164	0.011	1.8728	2.5783	2.6982	3.6538			1062544.0	1217311.0	biomarkers-30630-both_sexes-irnt	continuous-23125-both_sexes-irnt	0.2808	0.1547	0.0523	0.0139	-0.2906	3.1856e-38	0.0225	-12.9266
EUR	EUR	-0.0597	-0.2735	0.0157	0.0047	0.1551	0.2673	1.4768	1.4146	0.0888	0.0374	0.0164	0.011	1.8728	2.5783	2.6982	3.6687			1062544.0	1217311.0	biomarkers-30630-both_sexes-irnt	continuous-23126-both_sexes-irnt	0.2808	0.1553	0.0523	0.014	-0.2933	6.4268e-39	0.0225	-13.0491
EUR	EUR	-0.0567	-0.2504	0.0143	0.0044	0.1551	0.2093	1.4768	1.2898	0.0888	0.0232	0.0164	0.0071	1.8728	2.3777	2.6982	3.0343			1062544.0	1217311.0	biomarkers-30630-both_sexes-irnt	continuous-23127-both_sexes-irnt	0.2808	0.1424	0.0523	0.0114	-0.3148	1.1875e-25	0.0301	-10.4699
EUR	EUR	-0.0485	-0.2279	0.0178	0.005	0.1551	0.2938	1.4768	1.4942	0.0888	0.0469	0.0164	0.0135	1.8728	2.6551	2.6982	3.9847			1062544.0	1217311.0	biomarkers-30630-both_sexes-irnt	continuous-23129-both_sexes-irnt	0.2808	0.1656	0.0523	0.0157	-0.2273	2.0809e-24	0.0223	-10.1953
EUR	EUR	-0.0485	-0.2279	0.0178	0.005	0.1551	0.2933	1.4768	1.4947	0.0888	0.0468	0.0164	0.0135	1.8728	2.6599	2.6982	3.9802			1062544.0	1217311.0	biomarkers-30630-both_sexes-irnt	continuous-23130-both_sexes-irnt	0.2808	0.166	0.0523	0.0157	-0.2272	2.19e-24	0.0223	-10.1903
EUR	EUR	0.027	0.0266	0.0082	0.0038	0.1551	0.0855	1.4768	1.0637	0.0888	0.0075	0.0164	0.0068	1.8728	1.2201	2.6982	1.2261			1062544.0	1217311.0	biomarkers-30630-both_sexes-irnt	continuous-2946-both_sexes-irnt	0.2808	0.2817	0.0523	0.0333	0.2343	1.7476e-12	0.0332	7.0533
EUR	EUR	-0.0283	-0.1374	0.0129	0.004	0.1551	0.1765	1.4769	1.2152	0.0888	0.0344	0.0163	0.0101	1.8687	1.8972	2.6981	2.7292			1062544.0	1217311.0	biomarkers-30630-both_sexes-irnt	continuous-30000-both_sexes-irnt	0.2808	0.1245	0.0523	0.0199	-0.171	4.4652e-13	0.0236	-7.2407
EUR	EUR	-0.0298	-0.1226	0.0179	0.0046	0.1551	0.184	1.4769	1.5444	0.0888	0.0626	0.0164	0.0148	1.8687	1.9798	2.6982	3.145			1062544.0	1217311.0	biomarkers-30630-both_sexes-irnt	continuous-30010-both_sexes-irnt	0.2808	0.2538	0.0523	0.0292	-0.1764	2.7457e-12	0.0252	-6.9902
EUR	EUR	-0.0147	-0.0298	0.0154	0.0039	0.1551	0.1265	1.4768	1.4245	0.0888	0.0573	0.0164	0.0109	1.8728	1.7688	2.6982	2.5237			1062544.0	1217311.0	biomarkers-30630-both_sexes-irnt	continuous-30020-both_sexes-irnt	0.2808	0.2786	0.0523	0.0376	-0.1048	5.5669e-05	0.026	-4.0305
EUR	EUR	-0.0121	-0.0138	0.0157	0.0039	0.1551	0.1221	1.4768	1.4214	0.0888	0.0582	0.0164	0.0113	1.8728	1.7609	2.6982	2.4814			1062544.0	1217311.0	biomarkers-30630-both_sexes-irnt	continuous-30030-both_sexes-irnt	0.2808	0.2844	0.0523	0.0393	-0.0881	0.0013	0.0273	-3.2237
EUR	EUR	0.0319	0.1877	0.0144	0.0044	0.1551	0.2048	1.4768	1.5668	0.0888	0.099	0.0163	0.0211	1.8687	1.8606	2.698	3.3773			1062544.0	1217311.0	biomarkers-30630-both_sexes-irnt	continuous-30040-both_sexes-irnt	0.2808	0.2384	0.0523	0.0416	0.1787	1.381e-13	0.0242	7.3981
EUR	EUR	0.0247	0.1459	0.0147	0.0043	0.1551	0.1983	1.4769	1.5222	0.0888	0.1016	0.0163	0.0215	1.8687	1.7885	2.698	3.2674			1062544.0	1217311.0	biomarkers-30630-both_sexes-irnt	continuous-30050-both_sexes-irnt	0.2809	0.2303	0.0523	0.0448	0.141	1.0467e-08	0.0246	5.723
EUR	EUR	-0.0053	-0.032	0.0128	0.0028	0.1551	0.046	1.4768	1.1121	0.0888	0.0231	0.0164	0.0059	1.8728	1.2631	2.6982	1.4938			1062544.0	1217311.0	biomarkers-30630-both_sexes-irnt	continuous-30060-both_sexes-irnt	0.2808	0.2271	0.0523	0.0468	-0.0631	0.0624	0.0339	-1.8631
EUR	EUR	-0.0056	-0.012	0.0172	0.0055	0.1551	0.1773	1.477	1.3389	0.0888	0.0629	0.0164	0.018	1.8687	1.6562	2.6979	2.9167			1062544.0	1217311.0	biomarkers-30630-both_sexes-irnt	continuous-30070-both_sexes-irnt	0.2809	0.1768	0.0523	0.0328	-0.034	0.3077	0.0333	-1.02
EUR	EUR	0.0032	0.0175	0.0172	0.005	0.1551	0.2432	1.4769	1.6187	0.0888	0.0551	0.0164	0.0184	1.8728	2.0598	2.6982	3.6868			1062544.0	1217311.0	biomarkers-30630-both_sexes-irnt	continuous-30080-both_sexes-irnt	0.2808	0.2303	0.0523	0.0205	0.0166	0.5193	0.0258	0.6444
EUR	EUR	0.0013	-0.0436	0.016	0.0044	0.1551	0.1979	1.4769	1.5598	0.0888	0.0488	0.0164	0.0148	1.8708	1.9548	2.6982	3.1983			1062544.0	1217311.0	biomarkers-30630-both_sexes-irnt	continuous-30090-both_sexes-irnt	0.2808	0.2546	0.0523	0.0222	0.0072	0.7741	0.025	0.287
EUR	EUR	-0.0026	-0.1208	0.0158	0.0054	0.155	0.2844	1.4772	1.8933	0.0887	0.0919	0.0164	0.0303	1.8687	2.0471	2.6973	4.2781			1062544.0	1217311.0	biomarkers-30630-both_sexes-irnt	continuous-30100-both_sexes-irnt	0.2811	0.2725	0.0523	0.028	-0.0125	0.6315	0.0261	-0.4796
EUR	EUR	-0.0201	-0.1563	0.0202	0.0062	0.1551	0.1944	1.4768	1.5245	0.0888	0.076	0.0164	0.0237	1.8687	1.7491	2.6983	3.3325			1062544.0	1217311.0	biomarkers-30630-both_sexes-irnt	continuous-30110-both_sexes-irnt	0.2807	0.2249	0.0523	0.0326	-0.1156	0.0009	0.0349	-3.3081
EUR	EUR	-0.026	-0.1151	0.0128	0.0035	0.1551	0.171	1.4768	1.3899	0.0888	0.0471	0.0164	0.0129	1.8728	1.8931	2.6982	2.8792			1062544.0	1217311.0	biomarkers-30630-both_sexes-irnt	continuous-30120-both_sexes-irnt	0.2808	0.2075	0.0523	0.0251	-0.1599	2.2558e-11	0.0239	-6.6884
EUR	EUR	-0.0137	-0.0974	0.014	0.0035	0.1551	0.1592	1.4768	1.5897	0.0888	0.0859	0.0164	0.0176	1.8708	1.7885	2.6982	2.922			1062544.0	1217311.0	biomarkers-30630-both_sexes-irnt	continuous-30130-both_sexes-irnt	0.2808	0.3068	0.0523	0.0447	-0.0873	0.0002	0.0231	-3.7794
EUR	EUR	-0.0207	-0.11	0.012	0.0039	0.155	0.1504	1.477	1.2026	0.0887	0.0324	0.0163	0.0093	1.8687	1.7688	2.6978	2.4948			1062544.0	1217311.0	biomarkers-30630-both_sexes-irnt	continuous-30140-both_sexes-irnt	0.281	0.1355	0.0522	0.0217	-0.1355	4.8897e-08	0.0248	-5.4553
EUR	EUR	-0.0186	-0.1074	0.013	0.0037	0.1552	0.173	1.4767	1.374	0.0887	0.0631	0.0164	0.0197	1.8687	1.7767	2.6987	2.9585			1062544.0	1217311.0	biomarkers-30630-both_sexes-irnt	continuous-30150-both_sexes-irnt	0.2806	0.191	0.0522	0.0322	-0.1135	9.5547e-07	0.0232	-4.9006
EUR	EUR	-0.0045	0.0083	0.0114	0.0037	0.1551	0.1379	1.4768	1.324	0.0888	0.0364	0.0164	0.0105	1.8728	1.7218	2.6982	2.5085			1062544.0	1217311.0	biomarkers-30630-both_sexes-irnt	continuous-30180-both_sexes-irnt	0.2808	0.2148	0.0523	0.0241	-0.031	0.234	0.026	-1.1901
EUR	EUR	0.0075	0.0182	0.0137	0.0038	0.1551	0.1385	1.4769	1.5487	0.0888	0.0908	0.0164	0.0168	1.8687	1.6601	2.6982	2.7129			1062544.0	1217311.0	biomarkers-30630-both_sexes-irnt	continuous-30190-both_sexes-irnt	0.2808	0.3204	0.0523	0.053	0.0509	0.0538	0.0264	1.9282
EUR	EUR	0.0027	-0.0036	0.0116	0.0039	0.1551	0.1262	1.4768	1.3026	0.0888	0.0368	0.0164	0.0096	1.8728	1.6946	2.6982	2.4008			1062544.0	1217311.0	biomarkers-30630-both_sexes-irnt	continuous-30200-both_sexes-irnt	0.2808	0.216	0.0523	0.0263	0.0194	0.4909	0.0282	0.6888
EUR	EUR	-0.0088	-0.059	0.0139	0.0042	0.1551	0.1769	1.4768	1.3934	0.0888	0.0674	0.0164	0.021	1.8728	1.7452	2.6982	3.0212			1062544.0	1217311.0	biomarkers-30630-both_sexes-irnt	continuous-30210-both_sexes-irnt	0.2808	0.1946	0.0523	0.0334	-0.0529	0.0375	0.0254	-2.0807
EUR	EUR	-0.0398	-0.1783	0.016	0.004	0.1551	0.1593	1.4768	1.4044	0.0888	0.0757	0.0164	0.0163	1.8687	1.8485	2.6982	2.8529			1062544.0	1217311.0	biomarkers-30630-both_sexes-irnt	continuous-30240-both_sexes-irnt	0.2808	0.2182	0.0523	0.0408	-0.2533	1.9439e-17	0.0298	-8.4971
EUR	EUR	-0.0445	-0.1969	0.0161	0.004	0.1551	0.1627	1.4768	1.4155	0.0888	0.0735	0.0164	0.016	1.8687	1.9013	2.6982	2.8933			1062544.0	1217311.0	biomarkers-30630-both_sexes-irnt	continuous-30250-both_sexes-irnt	0.2808	0.2194	0.0523	0.0388	-0.2804	6.6071e-22	0.0291	-9.6196
EUR	EUR	0.0183	0.1555	0.0147	0.0039	0.1551	0.1642	1.4768	1.4037	0.0888	0.0781	0.0163	0.017	1.8728	1.6259	2.6982	2.8358			1062544.0	1217311.0	biomarkers-30630-both_sexes-irnt	continuous-30260-both_sexes-irnt	0.2807	0.2199	0.0523	0.0425	0.1145	2.4572e-06	0.0243	4.7117
EUR	EUR	0.0373	0.2509	0.0162	0.0047	0.1551	0.1652	1.4768	1.4629	0.0888	0.0747	0.0163	0.0158	1.8708	1.7648	2.6982	2.8793			1062544.0	1217311.0	biomarkers-30630-both_sexes-irnt	continuous-30270-both_sexes-irnt	0.2808	0.2463	0.0523	0.0397	0.2329	4.3377e-16	0.0287	8.1287
EUR	EUR	-0.0226	-0.1326	0.0117	0.0028	0.1551	0.1125	1.4767	1.2936	0.0888	0.0542	0.0164	0.011	1.8728	1.6145	2.6981	2.2798			1062544.0	1217311.0	biomarkers-30630-both_sexes-irnt	continuous-30280-both_sexes-irnt	0.2807	0.2294	0.0523	0.0423	-0.1709	5.2248e-11	0.026	-6.5644
EUR	EUR	-0.0399	-0.1908	0.0157	0.0038	0.1551	0.1715	1.4768	1.4407	0.0888	0.0837	0.0164	0.0165	1.8687	1.9218	2.6981	3.0031			1062544.0	1217311.0	biomarkers-30630-both_sexes-irnt	continuous-30290-both_sexes-irnt	0.2808	0.22	0.0523	0.0418	-0.2445	4.1271e-18	0.0282	-8.6752
EUR	EUR	-0.0439	-0.2057	0.0159	0.0038	0.1551	0.1727	1.4769	1.4456	0.0887	0.0828	0.0164	0.0164	1.8687	1.9507	2.6975	3.0199			1062544.0	1217311.0	biomarkers-30630-both_sexes-irnt	continuous-30300-both_sexes-irnt	0.281	0.2206	0.0523	0.041	-0.268	1.3481e-21	0.0281	-9.546
EUR	EUR	-0.0218	-0.133	0.0099	0.0026	0.1551	0.0625	1.4768	1.0691	0.0888	0.0106	0.0164	0.0029	1.8728	1.4709	2.6982	1.5845			1062544.0	1217311.0	biomarkers-30630-both_sexes-irnt	continuous-30510-both_sexes-irnt	0.2808	0.1181	0.0523	0.0181	-0.2211	2.3463e-15	0.0279	-7.9215
EUR	EUR	-0.0099	-0.0291	0.0089	0.0022	0.1551	0.0433	1.4768	1.0231	0.0888	0.0102	0.0164	0.0023	1.8728	1.3238	2.6982	1.3847			1062544.0	1217311.0	biomarkers-30630-both_sexes-irnt	continuous-30520-both_sexes-irnt	0.2808	0.0599	0.0523	0.0266	-0.121	1.3679e-05	0.0278	-4.3489
EUR	EUR	-0.0168	-0.0602	0.0106	0.0025	0.1551	0.07	1.4768	1.0601	0.0888	0.0106	0.0164	0.0031	1.8728	1.5071	2.6982	1.6433			1062544.0	1217311.0	biomarkers-30630-both_sexes-irnt	continuous-30530-both_sexes-irnt	0.2808	0.0934	0.0523	0.0164	-0.1616	1.7193e-10	0.0253	-6.3845
EUR	EUR	0.0177	0.097	0.0111	0.0037	0.1551	0.2114	1.4768	1.1645	0.0888	0.0237	0.0164	0.0091	1.8728	2.1199	2.6982	2.8358			1062544.0	1217311.0	biomarkers-30630-both_sexes-irnt	continuous-3062-both_sexes-irnt	0.2808	0.0896	0.0523	0.0129	0.0977	5.9142e-06	0.0216	4.5294
EUR	EUR	0.0119	0.0658	0.0113	0.0037	0.1551	0.1917	1.4768	1.1329	0.0888	0.0195	0.0164	0.0076	1.8728	2.0344	2.6982	2.6457			1062544.0	1217311.0	biomarkers-30630-both_sexes-irnt	continuous-3063-both_sexes-irnt	0.2808	0.0808	0.0523	0.0119	0.0692	0.0019	0.0223	3.1043
EUR	EUR	0.002	0.0302	0.01	0.003	0.1551	0.1023	1.4768	1.0876	0.0888	0.0145	0.0164	0.0049	1.8728	1.6334	2.6982	1.9088			1062544.0	1217311.0	biomarkers-30630-both_sexes-irnt	continuous-3064-both_sexes-irnt	0.2808	0.0964	0.0523	0.0159	0.0162	0.5022	0.0241	0.6711
EUR	EUR	-0.0505	-0.1844	0.0131	0.0053	0.1551	0.2909	1.4768	1.3256	0.0888	0.0278	0.0164	0.0169	1.8728	2.0344	2.6982	2.7325			1062544.0	1217311.0	biomarkers-30630-both_sexes-irnt	continuous-3143-both_sexes-irnt	0.2808	0.1879	0.0523	0.0161	-0.2379	9.4178e-22	0.0248	-9.5831
EUR	EUR	-0.0207	-0.0575	0.013	0.0057	0.1551	0.2631	1.4768	1.2547	0.0888	0.0458	0.0164	0.0274	1.8728	1.7024	2.6982	2.6374			1062544.0	1217311.0	biomarkers-30630-both_sexes-irnt	continuous-3144-both_sexes-irnt	0.2808	0.1556	0.0523	0.028	-0.1026	0.0001	0.0269	-3.816
EUR	EUR	-0.0127	-0.0349	0.0127	0.0056	0.1551	0.2912	1.4768	1.3336	0.0888	0.0476	0.0163	0.0286	1.8728	1.7806	2.6982	2.8277			1062544.0	1217311.0	biomarkers-30630-both_sexes-irnt	continuous-3147-both_sexes-irnt	0.2808	0.1825	0.0523	0.026	-0.0598	0.0204	0.0258	-2.3198
EUR	EUR	-0.0126	-0.0352	0.0126	0.0056	0.1551	0.2873	1.4768	1.3066	0.0888	0.0467	0.0163	0.0282	1.8728	1.7491	2.6982	2.7783			1062544.0	1217311.0	biomarkers-30630-both_sexes-irnt	continuous-3148-both_sexes-irnt	0.2808	0.1724	0.0523	0.0263	-0.0595	0.0203	0.0257	-2.32
EUR	EUR	0.0077	0.0055	0.0091	0.0022	0.1551	0.054	1.4768	1.0394	0.0888	0.0119	0.0164	0.0028	1.8728	1.4034	2.6982	1.4946			1062544.0	1217311.0	biomarkers-30630-both_sexes-irnt	continuous-399-both_sexes-irnt	0.2808	0.0797	0.0523	0.024	0.0838	0.0006	0.0243	3.4507
EUR	EUR	0.0135	0.0124	0.0099	0.0027	0.1551	0.0805	1.4768	1.1051	0.0888	0.0124	0.0164	0.0034	1.8728	1.607	2.6982	1.7784			1062544.0	1217311.0	biomarkers-30630-both_sexes-irnt	continuous-400-both_sexes-irnt	0.2808	0.135	0.0523	0.016	0.121	9e-07	0.0246	4.9123
EUR	EUR	0.0014	-0.0342	0.0092	0.0023	0.1551	0.0802	1.4768	1.1064	0.0888	0.0123	0.0164	0.003	1.8728	1.6221	2.6982	1.7883			1062544.0	1217311.0	biomarkers-30630-both_sexes-irnt	continuous-404-both_sexes-irnt	0.2808	0.135	0.0523	0.0155	0.0126	0.5372	0.0203	0.6171
EUR	EUR	-0.0187	0.0341	0.0123	0.0035	0.1551	0.1275	1.4768	1.2136	0.0888	0.0205	0.0164	0.0057	1.8728	1.8364	2.6982	2.2821			1062544.0	1217311.0	biomarkers-30630-both_sexes-irnt	continuous-4079-both_sexes-irnt	0.2808	0.1666	0.0523	0.016	-0.1328	6.0076e-08	0.0245	-5.4186
EUR	EUR	-0.0046	0.0586	0.0112	0.0033	0.1551	0.1349	1.4768	1.2274	0.0888	0.0201	0.0164	0.0057	1.8728	1.8728	2.6982	2.3555			1062544.0	1217311.0	biomarkers-30630-both_sexes-irnt	continuous-4080-both_sexes-irnt	0.2808	0.1677	0.0523	0.0149	-0.032	0.1619	0.0229	-1.3987
EUR	EUR	-0.0222	-0.0366	0.0119	0.0061	0.1551	0.2706	1.4768	1.1234	0.0888	0.0301	0.0164	0.0337	1.8728	1.4387	2.6982	1.8847			1062544.0	1217311.0	biomarkers-30630-both_sexes-irnt	continuous-4101-both_sexes-irnt	0.2808	0.1395	0.0523	0.034	-0.1084	0.0001	0.0284	-3.8216
EUR	EUR	-0.0166	-0.0177	0.0119	0.0061	0.1551	0.2859	1.4768	1.1486	0.0888	0.028	0.0164	0.0299	1.8728	1.4709	2.6982	1.9458			1062544.0	1217311.0	biomarkers-30630-both_sexes-irnt	continuous-4104-both_sexes-irnt	0.2808	0.1571	0.0523	0.0297	-0.0786	0.0049	0.0279	-2.8164
EUR	EUR	-0.0165	-0.019	0.0119	0.0061	0.1551	0.2881	1.4768	1.1477	0.0888	0.0283	0.0164	0.0302	1.8728	1.4709	2.6982	1.9511			1062544.0	1217311.0	biomarkers-30630-both_sexes-irnt	continuous-4105-both_sexes-irnt	0.2808	0.1553	0.0523	0.0298	-0.0779	0.0053	0.0279	-2.789
EUR	EUR	-0.0166	-0.0177	0.0119	0.0061	0.1551	0.2859	1.4768	1.1486	0.0888	0.028	0.0164	0.0299	1.8728	1.4709	2.6982	1.9458			1062544.0	1217311.0	biomarkers-30630-both_sexes-irnt	continuous-4106-both_sexes-irnt	0.2808	0.1571	0.0523	0.0297	-0.0786	0.0049	0.0279	-2.8165
EUR	EUR	-0.053	-0.1062	0.0106	0.0052	0.1551	0.2877	1.4768	1.1623	0.0888	0.0154	0.0164	0.0163	1.8728	1.6145	2.6982	1.9216			1062544.0	1217311.0	biomarkers-30630-both_sexes-irnt	continuous-4119-both_sexes-irnt	0.2808	0.1761	0.0523	0.0168	-0.2507	1.1181e-18	0.0284	-8.8226
EUR	EUR	-0.0167	-0.0134	0.0121	0.0061	0.1551	0.2918	1.4768	1.1552	0.0888	0.0293	0.0164	0.0314	1.8728	1.4781	2.6982	1.9798			1062544.0	1217311.0	biomarkers-30630-both_sexes-irnt	continuous-4123-both_sexes-irnt	0.2808	0.1584	0.0523	0.0299	-0.0786	0.0049	0.0279	-2.8135
EUR	EUR	-0.019	-0.0855	0.0086	0.0024	0.1551	0.0386	1.4768	1.0187	0.0888	0.0084	0.0164	0.0025	1.8728	1.207	2.6982	1.2332			1062544.0	1217311.0	biomarkers-30630-both_sexes-irnt	continuous-41235-both_sexes	0.2808	0.08	0.0523	0.0359	-0.245	1.1689e-16	0.0296	-8.2862
EUR	EUR	-0.0168	-0.0141	0.0121	0.0061	0.1551	0.2881	1.4768	1.1334	0.0888	0.029	0.0164	0.0312	1.8728	1.453	2.6982	1.9484			1062544.0	1217311.0	biomarkers-30630-both_sexes-irnt	continuous-4124-both_sexes-irnt	0.2808	0.1407	0.0523	0.0306	-0.0794	0.0045	0.0279	-2.8433
EUR	EUR	-0.0167	-0.0134	0.0121	0.0061	0.1551	0.2918	1.4768	1.1552	0.0888	0.0293	0.0164	0.0314	1.8728	1.4781	2.6982	1.9798			1062544.0	1217311.0	biomarkers-30630-both_sexes-irnt	continuous-4125-both_sexes-irnt	0.2808	0.1584	0.0523	0.0299	-0.0786	0.0049	0.0279	-2.8132
EUR	EUR	-0.0097	-0.0542	0.0096	0.004	0.1551	0.1218	1.4768	1.0654	0.0888	0.0163	0.0164	0.013	1.8728	1.2664	2.6982	1.407			1062544.0	1217311.0	biomarkers-30630-both_sexes-irnt	continuous-4194-both_sexes-irnt	0.2808	0.1606	0.0523	0.0401	-0.0706	0.0198	0.0303	-2.331
EUR	EUR	-0.009	0.0116	0.0084	0.0034	0.1551	0.0464	1.4768	1.0341	0.0888	0.0081	0.0164	0.005	1.8728	1.1459	2.6982	1.1652			1062544.0	1217311.0	biomarkers-30630-both_sexes-irnt	continuous-4195-both_sexes-irnt	0.2808	0.2066	0.0523	0.049	-0.1059	0.0072	0.0394	-2.6862
EUR	EUR	0.0021	-0.0179	0.0066	0.0029	0.1551	0.0214	1.4768	1.037	0.0888	0.0073	0.0164	0.0036	1.8728	1.0926	2.6982	1.0955			1062544.0	1217311.0	biomarkers-30630-both_sexes-irnt	continuous-4241-both_sexes-irnt	0.2808	0.3874	0.0523	0.0769	0.0369	0.4571	0.0496	0.7436
EUR	EUR	0.0062	0.0328	0.01	0.0029	0.1551	0.1195	1.4768	1.1217	0.0888	0.017	0.0164	0.0045	1.8728	1.8324	2.6982	2.1467			1062544.0	1217311.0	biomarkers-30630-both_sexes-irnt	continuous-46-both_sexes-irnt	0.2808	0.1061	0.0523	0.0149	0.0459	0.0326	0.0215	2.1375
EUR	EUR	0.0041	0.0298	0.0106	0.0029	0.1551	0.1188	1.4768	1.1293	0.0888	0.0166	0.0164	0.0046	1.8728	1.8284	2.6982	2.1441			1062544.0	1217311.0	biomarkers-30630-both_sexes-irnt	continuous-47-both_sexes-irnt	0.2808	0.113	0.0523	0.0145	0.0305	0.1598	0.0217	1.4057
EUR	EUR	-0.0729	-0.3158	0.0122	0.0039	0.1551	0.2087	1.4768	1.1149	0.0888	0.0205	0.0164	0.0066	1.8728	2.2737	2.6982	2.8545			1062544.0	1217311.0	biomarkers-30630-both_sexes-irnt	continuous-48-both_sexes-irnt	0.2808	0.0619	0.0523	0.0111	-0.4052	3.364e-58	0.0252	-16.0829
EUR	EUR	-0.0034	-0.0181	0.0076	0.003	0.1551	0.0331	1.4768	1.0238	0.0888	0.0075	0.0164	0.0042	1.8728	1.1144	2.6982	1.1152			1062544.0	1217311.0	biomarkers-30630-both_sexes-irnt	continuous-4836-both_sexes	0.2808	0.2063	0.0523	0.0648	-0.0471	0.2551	0.0414	-1.1381
EUR	EUR	-0.0574	-0.2588	0.0134	0.0045	0.1551	0.2173	1.4768	1.3373	0.0888	0.0258	0.0164	0.0081	1.8728	2.4421	2.6982	3.1653			1062544.0	1217311.0	biomarkers-30630-both_sexes-irnt	continuous-49-both_sexes-irnt	0.2808	0.1558	0.0523	0.0119	-0.3128	1.4882e-29	0.0277	-11.2889
EUR	EUR	-0.0036	0.0141	0.0189	0.0058	0.1551	0.5245	1.4769	1.9722	0.0888	0.0902	0.0163	0.0269	1.8687	3.315	2.698	6.5725			1062544.0	1217311.0	biomarkers-30630-both_sexes-irnt	continuous-50-both_sexes-irnt	0.2809	0.1745	0.0523	0.0162	-0.0124	0.5383	0.0202	-0.6154
EUR	EUR	0.0027	-0.0015	0.0092	0.0057	0.1551	0.314	1.4768	1.191	0.0888	0.0427	0.0164	0.0327	1.8728	1.4281	2.6982	1.7409			1062544.0	1217311.0	biomarkers-30630-both_sexes-irnt	continuous-5096-both_sexes-irnt	0.2808	0.2578	0.0523	0.0577	0.0121	0.6445	0.0262	0.4615
EUR	EUR	0.0064	-0.0077	0.0092	0.0058	0.1551	0.3311	1.4768	1.1743	0.0888	0.0342	0.0164	0.0313	1.8728	1.4069	2.6982	1.6758			1062544.0	1217311.0	biomarkers-30630-both_sexes-irnt	continuous-5097-both_sexes-irnt	0.2808	0.2579	0.0523	0.0506	0.028	0.2847	0.0262	1.0699
EUR	EUR	0.0035	-0.0055	0.0094	0.0058	0.155	0.3198	1.4769	1.2031	0.0887	0.0438	0.0163	0.0328	1.8728	1.4494	2.6975	1.7632			1062544.0	1217311.0	biomarkers-30630-both_sexes-irnt	continuous-5099-both_sexes-irnt	0.281	0.2661	0.0523	0.0574	0.0159	0.5465	0.0263	0.603
EUR	EUR	-0.0133	-0.0549	0.0165	0.0042	0.1551	0.2492	1.4768	1.4723	0.0888	0.0485	0.0164	0.0149	1.8728	2.3006	2.6982	3.6719			1062544.0	1217311.0	biomarkers-30630-both_sexes-irnt	continuous-51-both_sexes-irnt	0.2808	0.1768	0.0523	0.0181	-0.0676	0.0013	0.021	-3.2124
EUR	EUR	0.0017	-0.0052	0.0093	0.0056	0.1551	0.3007	1.4768	1.2083	0.0888	0.0431	0.0164	0.0314	1.8728	1.4281	2.6982	1.7291			1062544.0	1217311.0	biomarkers-30630-both_sexes-irnt	continuous-5132-both_sexes-irnt	0.2808	0.2856	0.0523	0.0592	0.0076	0.7681	0.0259	0.2949
EUR	EUR	0.001	-0.0058	0.0093	0.006	0.1551	0.3218	1.4768	1.1801	0.0888	0.0341	0.0164	0.0305	1.8728	1.3894	2.6982	1.6655			1062544.0	1217311.0	biomarkers-30630-both_sexes-irnt	continuous-5134-both_sexes-irnt	0.2808	0.2706	0.0523	0.0513	0.0046	0.8664	0.0271	0.1683
EUR	EUR	0.0011	-0.0022	0.009	0.0055	0.1551	0.293	1.4768	1.1941	0.0888	0.0416	0.0164	0.0305	1.8728	1.4034	2.6982	1.7007			1062544.0	1217311.0	biomarkers-30630-both_sexes-irnt	continuous-5135-both_sexes-irnt	0.2808	0.2771	0.0523	0.0594	0.0052	0.8435	0.0262	0.1974
EUR	EUR	0.0007	0.0044	0.0072	0.0019	0.1551	0.0282	1.4768	1.027	0.0888	0.0087	0.0164	0.002	1.8728	1.2201	2.6982	1.2619			1062544.0	1217311.0	biomarkers-30630-both_sexes-irnt	continuous-699-both_sexes-irnt	0.2808	0.1029	0.0523	0.0332	0.0101	0.7237	0.0286	0.3535
EUR	EUR	-0.0003	0.0263	0.0071	0.0016	0.1551	0.0116	1.4768	1.0371	0.0888	0.0071	0.0164	0.0015	1.8728	1.127	2.6982	1.135			1062544.0	1217311.0	biomarkers-30630-both_sexes-irnt	continuous-709-both_sexes	0.2808	0.275	0.0523	0.0522	-0.0061	0.8735	0.0386	-0.1592
EUR	EUR	0.0002	0.052	0.008	0.0019	0.1551	0.03	1.4768	1.0583	0.0888	0.008	0.0164	0.0018	1.8728	1.2697	2.6982	1.3061			1062544.0	1217311.0	biomarkers-30630-both_sexes-irnt	continuous-728-both_sexes	0.2808	0.1906	0.0523	0.026	0.0032	0.9125	0.0287	0.1099
EUR	EUR	0.0188	0.1229	0.0086	0.0026	0.1551	0.0836	1.4768	1.1622	0.0888	0.0127	0.0164	0.004	1.8728	1.6259	2.6982	1.7791			1062544.0	1217311.0	biomarkers-30630-both_sexes-irnt	continuous-738-both_sexes	0.2808	0.2081	0.0523	0.0163	0.165	9.2522e-13	0.0231	7.1412
EUR	EUR	-0.0127	-0.0349	0.0127	0.0056	0.1551	0.2912	1.4768	1.3336	0.0888	0.0476	0.0163	0.0286	1.8728	1.7806	2.6982	2.8277			1062544.0	1217311.0	biomarkers-30630-both_sexes-irnt	continuous-78-both_sexes-irnt	0.2808	0.1825	0.0523	0.026	-0.0598	0.0204	0.0258	-2.3196
EUR	EUR	0.0084	0.0767	0.0081	0.0022	0.1551	0.04	1.4768	1.0392	0.0888	0.0085	0.0164	0.0021	1.8728	1.3135	2.6982	1.3708			1062544.0	1217311.0	biomarkers-30630-both_sexes-irnt	continuous-864-both_sexes	0.2808	0.1057	0.0523	0.0229	0.1071	0.0002	0.0283	3.7879
EUR	EUR	0.0363	0.1587	0.0101	0.0026	0.1551	0.0804	1.4768	1.0619	0.0888	0.0109	0.0164	0.003	1.8728	1.5771	2.6982	1.7389			1062544.0	1217311.0	biomarkers-30630-both_sexes-irnt	continuous-924-both_sexes	0.2808	0.0838	0.0523	0.0147	0.325	1.0186e-31	0.0277	11.719
EUR	EUR	0.0161	0.0775	0.008	0.002	0.1551	0.0338	1.4768	1.062	0.0888	0.0085	0.0164	0.0021	1.8728	1.2966	2.6982	1.3504			1062544.0	1217311.0	biomarkers-30630-both_sexes-irnt	continuous-943-both_sexes	0.2808	0.1768	0.0523	0.0243	0.2229	2.924e-15	0.0282	7.8941
EUR	EUR	0.0252	0.0953	0.0153	0.0043	0.1551	0.1372	1.4768	1.4429	0.0888	0.0565	0.0164	0.0112	1.8728	1.7413	2.6981	2.5137			1062544.0	1217311.0	biomarkers-30630-both_sexes-irnt	continuous-AG-both_sexes-irnt	0.2808	0.2926	0.0523	0.0373	0.1726	1.6147e-09	0.0286	6.0325
EUR	EUR	-0.027	-0.0139	0.0141	0.0041	0.1551	0.1786	1.4768	1.312	0.0888	0.0276	0.0164	0.0078	1.8728	2.1026	2.6982	2.8151			1062544.0	1217311.0	biomarkers-30630-both_sexes-irnt	continuous-DBP-both_sexes-auto_medadj_irnt	0.2808	0.1719	0.0523	0.0152	-0.1624	1.7003e-11	0.0241	-6.7297
EUR	EUR	-0.0269	-0.0127	0.014	0.0041	0.1551	0.1764	1.4768	1.3091	0.0888	0.0275	0.0164	0.0077	1.8728	2.0855	2.6982	2.793			1062544.0	1217311.0	biomarkers-30630-both_sexes-irnt	continuous-DBP-both_sexes-auto_medadj_raw	0.2808	0.1724	0.0523	0.0154	-0.1627	1.9385e-11	0.0242	-6.7106
EUR	EUR	-0.0185	0.0374	0.0125	0.0035	0.1551	0.1285	1.4768	1.2376	0.0888	0.0215	0.0164	0.0057	1.8728	1.9013	2.6982	2.3794			1062544.0	1217311.0	biomarkers-30630-both_sexes-irnt	continuous-DBP-both_sexes-combined_irnt	0.2808	0.1723	0.0523	0.0156	-0.1309	5.505e-08	0.0241	-5.4342
EUR	EUR	-0.0268	-0.0126	0.0142	0.004	0.1551	0.179	1.4768	1.3297	0.0888	0.0288	0.0164	0.0078	1.8728	2.1633	2.6982	2.9252			1062544.0	1217311.0	biomarkers-30630-both_sexes-irnt	continuous-DBP-both_sexes-combined_medadj_irnt	0.2808	0.1712	0.0523	0.015	-0.1607	1.3043e-11	0.0237	-6.7682
EUR	EUR	-0.0267	-0.0115	0.0141	0.004	0.1551	0.1771	1.4768	1.3255	0.0888	0.0287	0.0164	0.0077	1.8728	2.1502	2.6982	2.9029			1062544.0	1217311.0	biomarkers-30630-both_sexes-irnt	continuous-DBP-both_sexes-combined_medadj_raw	0.2808	0.1711	0.0523	0.0151	-0.161	1.4956e-11	0.0239	-6.7483
EUR	EUR	-0.0184	0.0378	0.0125	0.0034	0.1551	0.127	1.4768	1.234	0.0888	0.0213	0.0164	0.0056	1.8728	1.8891	2.6982	2.361			1062544.0	1217311.0	biomarkers-30630-both_sexes-irnt	continuous-DBP-both_sexes-combined_raw	0.2808	0.1719	0.0523	0.0157	-0.1311	5.6485e-08	0.0241	-5.4296
EUR	EUR	0.0129	-0.0147	0.0332	0.007	0.1564	0.142	1.4665	1.4094	0.0846	0.1012	0.016	0.0199	1.8687	1.6601	2.6958	2.6325			1062544.0	1217311.0	biomarkers-30630-both_sexes-irnt	continuous-LDLC-both_sexes-medadj_irnt	0.2751	0.2508	0.0499	0.062	0.0866	0.0574	0.0456	1.9001
EUR	EUR	0.0134	-0.0301	0.038	0.0074	0.156	0.1363	1.4694	1.4133	0.0857	0.1173	0.0161	0.0204	1.8728	1.6448	2.6963	2.5918			1062544.0	1217311.0	biomarkers-30630-both_sexes-irnt	continuous-LDLC-both_sexes-medadj_raw	0.2767	0.2596	0.0505	0.0737	0.0917	0.0646	0.0496	1.8482
EUR	EUR	-0.013	0.0489	0.0117	0.0035	0.1551	0.1255	1.4768	1.2134	0.0888	0.019	0.0164	0.0057	1.8728	1.8204	2.6982	2.2724			1062544.0	1217311.0	biomarkers-30630-both_sexes-irnt	continuous-MAP-both_sexes-auto_irnt	0.2808	0.1677	0.0523	0.0149	-0.0934	0.0001	0.0242	-3.8628
EUR	EUR	-0.0215	-0.0008	0.0137	0.004	0.1551	0.1804	1.4768	1.3156	0.0888	0.0271	0.0164	0.008	1.8728	2.1026	2.6982	2.8366			1062544.0	1217311.0	biomarkers-30630-both_sexes-irnt	continuous-MAP-both_sexes-auto_medadj_irnt	0.2808	0.1718	0.0523	0.0148	-0.1282	4.2942e-08	0.0234	-5.4783
EUR	EUR	-0.0213	0.0016	0.0136	0.004	0.1551	0.177	1.4768	1.3115	0.0888	0.0269	0.0164	0.0079	1.8728	2.0769	2.6982	2.8034			1062544.0	1217311.0	biomarkers-30630-both_sexes-irnt	continuous-MAP-both_sexes-auto_medadj_raw	0.2808	0.1727	0.0523	0.0149	-0.1286	4.6619e-08	0.0235	-5.4637
EUR	EUR	-0.0127	0.0505	0.0117	0.0034	0.1551	0.122	1.4768	1.207	0.0888	0.0186	0.0164	0.0056	1.8728	1.8005	2.6982	2.2354			1062544.0	1217311.0	biomarkers-30630-both_sexes-irnt	continuous-MAP-both_sexes-auto_raw	0.2808	0.1675	0.0523	0.0151	-0.0924	0.0001	0.0243	-3.803
EUR	EUR	-0.0129	0.0521	0.012	0.0034	0.1551	0.1255	1.4768	1.2216	0.0888	0.02	0.0164	0.0056	1.8728	1.8687	2.6982	2.3436			1062544.0	1217311.0	biomarkers-30630-both_sexes-irnt	continuous-MAP-both_sexes-combined_irnt	0.2808	0.1649	0.0523	0.0149	-0.0923	0.0001	0.0239	-3.8621
EUR	EUR	-0.0216	0.0006	0.0141	0.004	0.1551	0.1861	1.4768	1.365	0.0888	0.0293	0.0164	0.0082	1.8728	2.2203	2.6982	3.0252			1062544.0	1217311.0	biomarkers-30630-both_sexes-irnt	continuous-MAP-both_sexes-combined_medadj_irnt	0.2808	0.1802	0.0523	0.0145	-0.1272	3.8377e-08	0.0231	-5.4982
EUR	EUR	-0.0215	0.0029	0.014	0.004	0.1551	0.1827	1.4768	1.3593	0.0888	0.0291	0.0164	0.0081	1.8728	2.1939	2.6982	2.9887			1062544.0	1217311.0	biomarkers-30630-both_sexes-irnt	continuous-MAP-both_sexes-combined_medadj_raw	0.2808	0.1807	0.0523	0.0146	-0.1274	4.1949e-08	0.0232	-5.4824
EUR	EUR	-0.0126	0.0538	0.0119	0.0034	0.1551	0.1223	1.4768	1.2157	0.0888	0.0196	0.0164	0.0055	1.8728	1.8485	2.6982	2.3079			1062544.0	1217311.0	biomarkers-30630-both_sexes-irnt	continuous-MAP-both_sexes-combined_raw	0.2808	0.1649	0.0523	0.015	-0.0913	0.0001	0.024	-3.8068
EUR	EUR	-0.0187	0.0136	0.0081	0.0068	0.1551	0.1821	1.4768	1.0169	0.0888	0.0065	0.0164	0.0164	1.8728	1.1364	2.6982	1.1502			1062544.0	1217311.0	biomarkers-30630-both_sexes-irnt	continuous-MAP-both_sexes-manual_medadj_raw	0.2808	0.1127	0.0523	0.043	-0.1114	0.0067	0.0411	-2.7135
EUR	EUR	-0.0126	0.0309	0.0077	0.0063	0.1551	0.1268	1.4768	1.0159	0.0888	0.0068	0.0164	0.0152	1.8728	1.0988	2.6982	1.1096			1062544.0	1217311.0	biomarkers-30630-both_sexes-irnt	continuous-MAP-both_sexes-manual_raw	0.2808	0.1448	0.0523	0.0622	-0.0899	0.048	0.0454	-1.9776
EUR	EUR	-0.028	-0.0728	0.0088	0.0024	0.1551	0.0784	1.4768	1.0632	0.0888	0.0108	0.0164	0.0029	1.8728	1.5733	2.6982	1.7197			1062544.0	1217311.0	biomarkers-30630-both_sexes-irnt	continuous-MCP-both_sexes-irnt	0.2808	0.0878	0.0523	0.0151	-0.2538	8.9792e-30	0.0224	-11.3333
EUR	EUR	-0.0231	-0.0116	0.0148	0.004	0.1551	0.1375	1.4768	1.4659	0.0888	0.0636	0.0164	0.0112	1.8728	1.753	2.6981	2.5476			1062544.0	1217311.0	biomarkers-30630-both_sexes-irnt	continuous-NAP-both_sexes-irnt	0.2808	0.3011	0.0523	0.0411	-0.1583	1.4144e-09	0.0261	-6.0538
EUR	EUR	0.0099	0.0624	0.0111	0.0032	0.1551	0.1529	1.4768	1.2322	0.0888	0.0256	0.0164	0.007	1.8728	1.8606	2.6982	2.474			1062544.0	1217311.0	biomarkers-30630-both_sexes-irnt	continuous-PP-both_sexes-auto_irnt	0.2808	0.1575	0.0523	0.0174	0.0645	0.0027	0.0215	2.9982
EUR	EUR	0.0056	0.0394	0.0117	0.0033	0.1551	0.1682	1.4768	1.2565	0.0888	0.027	0.0164	0.0073	1.8728	1.9383	2.6982	2.6156			1062544.0	1217311.0	biomarkers-30630-both_sexes-irnt	continuous-PP-both_sexes-auto_medadj_irnt	0.2808	0.1588	0.0523	0.0167	0.0344	0.1053	0.0212	1.6196
EUR	EUR	0.0092	0.0589	0.0108	0.0031	0.1551	0.1486	1.4768	1.2254	0.0888	0.0255	0.0164	0.0068	1.8728	1.8284	2.6982	2.4331			1062544.0	1217311.0	biomarkers-30630-both_sexes-irnt	continuous-PP-both_sexes-auto_raw	0.2808	0.1573	0.0523	0.0178	0.0607	0.0044	0.0213	2.8491
EUR	EUR	0.0097	0.0635	0.0112	0.0031	0.1552	0.1516	1.4757	1.2509	0.0888	0.027	0.0163	0.0069	1.8687	1.8972	2.6982	2.5551			1062544.0	1217311.0	biomarkers-30630-both_sexes-irnt	continuous-PP-both_sexes-combined_irnt	0.2801	0.1614	0.0523	0.0174	0.0631	0.0028	0.0211	2.9869
EUR	EUR	0.0055	0.0401	0.0118	0.0033	0.1551	0.1717	1.4768	1.3055	0.0888	0.0291	0.0164	0.0074	1.8728	2.0302	2.6982	2.7729			1062544.0	1217311.0	biomarkers-30630-both_sexes-irnt	continuous-PP-both_sexes-combined_medadj_irnt	0.2808	0.1723	0.0523	0.0164	0.0334	0.1084	0.0208	1.6055
EUR	EUR	0.0048	0.038	0.0116	0.0033	0.1551	0.1661	1.4768	1.2963	0.0888	0.0288	0.0164	0.0073	1.8728	1.984	2.6982	2.7181			1062544.0	1217311.0	biomarkers-30630-both_sexes-irnt	continuous-PP-both_sexes-combined_medadj_raw	0.2808	0.1725	0.0523	0.0168	0.0301	0.1455	0.0207	1.4556
EUR	EUR	0.009	0.0604	0.011	0.0031	0.1551	0.148	1.4768	1.2431	0.0888	0.0266	0.0164	0.0068	1.8728	1.8647	2.6982	2.5166			1062544.0	1217311.0	biomarkers-30630-both_sexes-irnt	continuous-PP-both_sexes-combined_raw	0.2808	0.1603	0.0523	0.0176	0.0593	0.0048	0.021	2.8234
EUR	EUR	0.0017	0.0217	0.0071	0.0053	0.1551	0.1341	1.4768	1.0304	0.0888	0.0076	0.0164	0.0168	1.8728	1.1207	2.6982	1.1284			1062544.0	1217311.0	biomarkers-30630-both_sexes-irnt	continuous-PP-both_sexes-manual_raw	0.2808	0.237	0.0523	0.0591	0.0117	0.7526	0.0371	0.3153
EUR	EUR	-0.0125	0.0144	0.013	0.0038	0.1551	0.1809	1.4768	1.3124	0.0888	0.0268	0.0164	0.0076	1.8728	2.094	2.6982	2.821			1062544.0	1217311.0	biomarkers-30630-both_sexes-irnt	continuous-SBP-both_sexes-auto_medadj_irnt	0.2808	0.1715	0.0523	0.0147	-0.0744	0.0009	0.0223	-3.3358
EUR	EUR	-0.0122	0.0178	0.0128	0.0038	0.1551	0.1744	1.4768	1.3042	0.0888	0.0263	0.0164	0.0074	1.8728	2.0556	2.6982	2.759			1062544.0	1217311.0	biomarkers-30630-both_sexes-irnt	continuous-SBP-both_sexes-auto_medadj_raw	0.2808	0.173	0.0523	0.015	-0.074	0.001	0.0224	-3.3003
EUR	EUR	-0.0047	0.0616	0.0115	0.0033	0.1551	0.1356	1.4768	1.2423	0.0888	0.0213	0.0164	0.0057	1.8728	1.93	2.6982	2.4429			1062544.0	1217311.0	biomarkers-30630-both_sexes-irnt	continuous-SBP-both_sexes-combined_irnt	0.2808	0.168	0.0523	0.0148	-0.0322	0.156	0.0227	-1.4188
EUR	EUR	-0.0127	0.0158	0.0134	0.0039	0.1551	0.1867	1.4768	1.3622	0.0888	0.0291	0.0164	0.0078	1.8728	2.2159	2.6982	3.0087			1062544.0	1217311.0	biomarkers-30630-both_sexes-irnt	continuous-SBP-both_sexes-combined_medadj_irnt	0.2808	0.1803	0.0523	0.0145	-0.0744	0.0008	0.0221	-3.3629
EUR	EUR	-0.0123	0.0192	0.0132	0.0038	0.1551	0.18	1.4768	1.352	0.0888	0.0285	0.0164	0.0076	1.8728	2.1764	2.6982	2.9396			1062544.0	1217311.0	biomarkers-30630-both_sexes-irnt	continuous-SBP-both_sexes-combined_medadj_raw	0.2808	0.1815	0.0523	0.0147	-0.0737	0.0009	0.0222	-3.3202
EUR	EUR	-0.0041	0.0644	0.0113	0.0033	0.1551	0.1298	1.4768	1.2321	0.0888	0.0206	0.0164	0.0055	1.8728	1.8891	2.6982	2.3797			1062544.0	1217311.0	biomarkers-30630-both_sexes-irnt	continuous-SBP-both_sexes-combined_raw	0.2808	0.1682	0.0523	0.0149	-0.0291	0.2024	0.0228	-1.2749
EUR	EUR	-0.0132	0.0161	0.0078	0.0062	0.1551	0.1766	1.4768	1.0194	0.0888	0.0068	0.0164	0.0167	1.8728	1.1333	2.6982	1.1484			1062544.0	1217311.0	biomarkers-30630-both_sexes-irnt	continuous-SBP-both_sexes-manual_medadj_raw	0.2808	0.1305	0.0523	0.046	-0.0797	0.0316	0.0371	-2.1499
EUR	EUR	-0.0062	-0.0039	0.0088	0.0023	0.1551	0.1026	1.4768	1.0671	0.0888	0.0126	0.0164	0.0039	1.8728	1.6908	2.6982	1.9451			1062544.0	1217311.0	biomarkers-30630-both_sexes-irnt	continuous-Smoking-both_sexes-Ever_Never	0.2808	0.071	0.0523	0.0133	-0.0491	0.0089	0.0188	-2.6169
EUR	EUR	0.0141	0.0392	0.0132	0.0042	0.1551	0.1823	1.4768	1.3367	0.0888	0.055	0.0164	0.0144	1.8728	1.9218	2.6982	2.9821			1062544.0	1217311.0	biomarkers-30630-both_sexes-irnt	continuous-eGFR-both_sexes-irnt	0.2808	0.1699	0.0523	0.0278	0.0836	0.001	0.0254	3.292
EUR	EUR	0.033	0.1488	0.0138	0.0044	0.1551	0.2156	1.4768	1.456	0.0888	0.0674	0.0164	0.0169	1.8728	2.1112	2.6983	3.3562			1062544.0	1217311.0	biomarkers-30630-both_sexes-irnt	continuous-eGFRcreacys-both_sexes-irnt	0.2808	0.1935	0.0523	0.0286	0.1802	1.5399e-12	0.0255	7.0709
EUR	EUR	0.0474	0.2102	0.0131	0.004	0.1551	0.2155	1.4768	1.2118	0.0888	0.044	0.0164	0.0215	1.8728	2.0812	2.6983	3.0164			1062544.0	1217311.0	biomarkers-30630-both_sexes-irnt	continuous-eGFRcys-both_sexes-irnt	0.2808	0.1051	0.0523	0.0218	0.2593	1.1695e-20	0.0278	9.3194
EUR	EUR	-0.0574	-0.277	0.0139	0.0041	0.1551	0.1564	1.4768	1.1393	0.0888	0.0214	0.0164	0.0055	1.8728	2.0133	2.6982	2.4492			1062544.0	1217311.0	biomarkers-30630-both_sexes-irnt	continuous-whr-both_sexes-irnt	0.2808	0.0961	0.0523	0.0148	-0.3687	3.1005e-41	0.0274	-13.4495
EUR	EUR	-0.0316	-0.1609	0.0114	0.0026	0.1551	0.0398	1.4768	1.0591	0.0888	0.0111	0.0164	0.0024	1.8728	1.2899	2.6982	1.3994			1062544.0	1217311.0	biomarkers-30630-both_sexes-irnt	icd10-E11-both_sexes	0.2808	0.148	0.0523	0.0278	-0.4026	1.3999e-29	0.0356	-11.2943
EUR	EUR	-0.0254	-0.0921	0.0078	0.0022	0.1551	0.0289	1.4768	1.0126	0.0888	0.0084	0.0164	0.0019	1.8728	1.2267	2.6982	1.2648			1062544.0	1217311.0	biomarkers-30630-both_sexes-irnt	icd10-E66-both_sexes	0.2808	0.0476	0.0523	0.0316	-0.3789	3.9337e-31	0.0327	-11.604
EUR	EUR	-0.0131	-0.1073	0.0158	0.003	0.1551	0.0328	1.4768	1.0274	0.0888	0.0125	0.0164	0.0025	1.8728	1.2398	2.6982	1.3075			1062544.0	1217311.0	biomarkers-30630-both_sexes-irnt	icd10-E78-both_sexes	0.2808	0.089	0.0523	0.0406	-0.1837	4.5507e-05	0.045	-4.0776
EUR	EUR	-0.0074	-0.0544	0.0081	0.0018	0.1551	0.0189	1.4768	1.0086	0.0888	0.0072	0.0164	0.0015	1.8728	1.1491	2.6982	1.1729			1062544.0	1217311.0	biomarkers-30630-both_sexes-irnt	icd10-F17-both_sexes	0.2808	0.0498	0.0523	0.0417	-0.1371	3.0966e-05	0.0329	-4.1662
EUR	EUR	-0.0051	-0.0515	0.0073	0.0016	0.1551	0.016	1.4768	0.9938	0.0888	0.0068	0.0164	0.0014	1.8728	1.1175	2.6982	1.1278		Ratio < 0, possibly indicating GC correction	1062544.0	1217311.0	biomarkers-30630-both_sexes-irnt	icd10-F32-both_sexes	0.2808		0.0523		-0.1028	0.0009	0.0308	-3.3319
EUR	EUR	-0.0099	-0.0554	0.0083	0.0021	0.1551	0.0102	1.4768	1.0009	0.0888	0.0071	0.0164	0.0013	1.8728	1.0772	2.6982	1.0881			1062544.0	1217311.0	biomarkers-30630-both_sexes-irnt	icd10-G47-both_sexes	0.2808	0.0099	0.0523	0.0804	-0.2477	2.534e-06	0.0526	-4.7054
EUR	EUR	-0.0163	-0.1222	0.0098	0.002	0.1551	0.0257	1.4768	1.0248	0.0888	0.008	0.0164	0.0019	1.8728	1.2038	2.6982	1.2414			1062544.0	1217311.0	biomarkers-30630-both_sexes-irnt	icd10-I20-both_sexes	0.2808	0.1026	0.0523	0.0331	-0.2577	3.3695e-17	0.0306	-8.433
EUR	EUR	-0.0197	-0.1239	0.0116	0.0023	0.1552	0.0356	1.4767	1.0194	0.0888	0.0102	0.0163	0.0026	1.8728	1.2398	2.6986	1.3238			1062544.0	1217311.0	biomarkers-30630-both_sexes-irnt	icd10-I25-both_sexes	0.2806	0.0599	0.0523	0.0316	-0.2645	1.2135e-17	0.0309	-8.5516
EUR	EUR	-0.0009	-0.0058	0.0079	0.002	0.1551	0.0219	1.4768	1.0334	0.0888	0.0146	0.0164	0.0022	1.8728	1.1651	2.6982	1.227			1062544.0	1217311.0	biomarkers-30630-both_sexes-irnt	icd10-I83-both_sexes	0.2808	0.147	0.0523	0.0644	-0.0157	0.6571	0.0353	-0.4439
EUR	EUR	-0.0018	0.0057	0.0073	0.0019	0.1551	0.0091	1.4768	1.0076	0.0888	0.0086	0.0164	0.0017	1.8728	1.0557	2.6982	1.0856			1062544.0	1217311.0	biomarkers-30630-both_sexes-irnt	icd10-J33-both_sexes	0.2808	0.0885	0.0523	0.101	-0.0491	0.3284	0.0503	-0.9773
EUR	EUR	-0.0111	-0.0198	0.0087	0.002	0.1551	0.018	1.4768	1.0116	0.0888	0.009	0.0164	0.002	1.8728	1.1428	2.6982	1.1677			1062544.0	1217311.0	biomarkers-30630-both_sexes-irnt	icd10-J44-both_sexes	0.2808	0.0692	0.0523	0.0537	-0.2099	2.7361e-09	0.0353	-5.9467
EUR	EUR	-0.0116	-0.0053	0.0082	0.0022	0.1551	0.0333	1.4768	1.0265	0.0888	0.012	0.0164	0.0029	1.8728	1.2201	2.6982	1.316			1062544.0	1217311.0	biomarkers-30630-both_sexes-irnt	icd10-J45-both_sexes	0.2808	0.0838	0.0523	0.0378	-0.1617	7.2645e-07	0.0326	-4.9542
EUR	EUR	-0.0099	-0.0539	0.0073	0.0017	0.1551	0.018	1.4768	1.0167	0.0888	0.0078	0.0164	0.0014	1.8728	1.1587	2.6982	1.17			1062544.0	1217311.0	biomarkers-30630-both_sexes-irnt	icd10-K21-both_sexes	0.2808	0.0983	0.0523	0.046	-0.1875	1.0791e-08	0.0328	-5.7178
EUR	EUR	-0.0058	-0.0154	0.0077	0.0019	0.1551	0.0099	1.4768	1.0175	0.0888	0.0079	0.0164	0.0013	1.8728	1.0895	2.6982	1.1033			1062544.0	1217311.0	biomarkers-30630-both_sexes-irnt	icd10-K22-both_sexes	0.2808	0.1693	0.0523	0.0762	-0.1471	0.0027	0.049	-3.0041
EUR	EUR	-0.009	-0.0518	0.0075	0.0016	0.1551	0.0161	1.4768	1.0127	0.0888	0.0072	0.0164	0.0015	1.8728	1.1396	2.6982	1.1514			1062544.0	1217311.0	biomarkers-30630-both_sexes-irnt	icd10-K29-both_sexes	0.2808	0.0836	0.0523	0.0478	-0.1793	5.1862e-08	0.0329	-5.4448
EUR	EUR	0.0077	-0.0086	0.0078	0.002	0.1554	0.0222	1.477	1.0081	0.0888	0.0086	0.0164	0.0025	1.8728	1.1396	2.7	1.1959			1062544.0	1217311.0	biomarkers-30630-both_sexes-irnt	icd10-K40-both_sexes	0.2806	0.0414	0.0522	0.0437	0.1304	0.0003	0.0356	3.6587
EUR	EUR	-0.007	-0.0559	0.0072	0.0018	0.1551	0.0255	1.4768	1.0258	0.0888	0.0083	0.0164	0.0016	1.8728	1.2103	2.6982	1.2424			1062544.0	1217311.0	biomarkers-30630-both_sexes-irnt	icd10-K44-both_sexes	0.2808	0.1064	0.0523	0.0341	-0.1119	0.0002	0.0302	-3.7077
EUR	EUR	-0.0073	-0.0276	0.0074	0.0015	0.1551	0.0086	1.4768	1.0021	0.0888	0.0063	0.0164	0.0013	1.8728	1.0679	2.6982	1.0755			1062544.0	1217311.0	biomarkers-30630-both_sexes-irnt	icd10-K52-both_sexes	0.2808	0.0284	0.0523	0.084	-0.2008	3.241e-06	0.0431	-4.6549
EUR	EUR	-0.0047	-0.0487	0.0073	0.0018	0.1551	0.0372	1.4768	1.0163	0.0888	0.0117	0.0164	0.0023	1.8728	1.2464	2.6982	1.3374			1062544.0	1217311.0	biomarkers-30630-both_sexes-irnt	icd10-K57-both_sexes	0.2808	0.0483	0.0523	0.0346	-0.0621	0.0108	0.0244	-2.548
EUR	EUR	-0.013	-0.0757	0.0087	0.0022	0.1551	0.0172	1.4774	1.0211	0.0888	0.0097	0.0163	0.0019	1.8728	1.1333	2.6988	1.1691			1062544.0	1217311.0	biomarkers-30630-both_sexes-irnt	icd10-K80-both_sexes	0.281	0.1249	0.0523	0.0572	-0.251	7.8218e-09	0.0435	-5.7723
EUR	EUR	-0.0043	0.0029	0.0089	0.0021	0.1551	0.0207	1.4768	1.0213	0.0888	0.0093	0.0164	0.002	1.8728	1.1587	2.6982	1.2025			1062544.0	1217311.0	biomarkers-30630-both_sexes-irnt	icd10-M16-both_sexes	0.2808	0.105	0.0523	0.0461	-0.0761	0.0384	0.0368	-2.0701
EUR	EUR	-0.0099	-0.0497	0.0086	0.0021	0.1552	0.0285	1.4769	1.0249	0.0887	0.0085	0.0163	0.0019	1.8728	1.2234	2.6988	1.271			1062544.0	1217311.0	biomarkers-30630-both_sexes-irnt	icd10-M17-both_sexes	0.2807	0.0919	0.0522	0.0313	-0.1488	2.3398e-06	0.0315	-4.7216
EUR	EUR	-0.0102	-0.0127	0.0078	0.0018	0.1551	0.0087	1.4768	1.0119	0.0888	0.0068	0.0164	0.0012	1.8728	1.0802	2.6982	1.086			1062544.0	1217311.0	biomarkers-30630-both_sexes-irnt	icd10-M51-both_sexes	0.2808	0.1388	0.0523	0.0792	-0.2777	4.132e-09	0.0472	-5.8788
EUR	EUR	-0.006	-0.0176	0.0077	0.0018	0.1551	0.0132	1.4768	0.9982	0.0888	0.0078	0.0164	0.0014	1.8728	1.1082	2.6982	1.112		Ratio < 0, possibly indicating GC correction	1062544.0	1217311.0	biomarkers-30630-both_sexes-irnt	icd10-M75-both_sexes	0.2808		0.0523		-0.1327	0.0004	0.0375	-3.5428
EUR	EUR	-0.0012	-0.0432	0.0073	0.0018	0.1551	0.0121	1.4768	1.0048	0.0888	0.0072	0.0164	0.0013	1.8728	1.0988	2.6982	1.1067			1062544.0	1217311.0	biomarkers-30630-both_sexes-irnt	icd10-N20-both_sexes	0.2808	0.0451	0.0523	0.0678	-0.0277	0.5023	0.0413	-0.6708
EUR	EUR	-0.0088	-0.0365	0.0078	0.002	0.1551	0.0141	1.4768	1.018	0.0888	0.0077	0.0164	0.0014	1.8728	1.1113	2.6982	1.1389			1062544.0	1217311.0	biomarkers-30630-both_sexes-irnt	icd10-N81-both_sexes	0.2808	0.1297	0.0523	0.0557	-0.187	4.9343e-05	0.0461	-4.0587
EUR	EUR	-0.0157	-0.0788	0.0079	0.002	0.1551	0.022	1.4768	1.0141	0.0888	0.0071	0.0164	0.0015	1.8728	1.1843	2.6982	1.2029			1062544.0	1217311.0	biomarkers-30630-both_sexes-irnt	icd10-R07-both_sexes	0.2808	0.0697	0.0523	0.035	-0.2688	2.2885e-14	0.0352	-7.6333
EUR	EUR	-0.0107	-0.0453	0.0072	0.0016	0.155	0.0164	1.4771	1.0179	0.0888	0.0078	0.0165	0.0015	1.8687	1.1364	2.6932	1.1571			1062544.0	1217311.0	biomarkers-30630-both_sexes-irnt	icd10-R10-both_sexes	0.2818	0.114	0.0524	0.0494	-0.2116	7.7666e-11	0.0325	-6.5051
EUR	EUR	-0.0042	-0.0101	0.0071	0.0015	0.1551	0.0053	1.4768	1.0086	0.0888	0.0067	0.0164	0.0012	1.8728	1.0466	2.6982	1.0539			1062544.0	1217311.0	biomarkers-30630-both_sexes-irnt	icd10-R19-both_sexes	0.2808	0.1587	0.0523	0.1235	-0.1454	0.0103	0.0566	-2.5668
EUR	EUR	-0.0082	-0.0298	0.0074	0.0016	0.1551	0.0132	1.4768	1.0239	0.0888	0.0067	0.0164	0.0014	1.8728	1.127	2.6982	1.1362			1062544.0	1217311.0	biomarkers-30630-both_sexes-irnt	icd10-Z72-both_sexes	0.2808	0.1751	0.0523	0.0488	-0.1816	1.1536e-06	0.0373	-4.8634
EUR	EUR	-0.012	-0.0625	0.008	0.0019	0.1551	0.0108	1.4768	1.0284	0.0888	0.0082	0.0164	0.0016	1.8728	1.0895	2.6982	1.1196			1062544.0	1217311.0	biomarkers-30630-both_sexes-irnt	icd10-Z82-both_sexes	0.2808	0.2376	0.0523	0.0683	-0.2938	1.1801e-09	0.0483	-6.0829
EUR	EUR	-0.0164	-0.0607	0.0076	0.0018	0.1551	0.0242	1.4768	1.0122	0.0888	0.0082	0.0164	0.0018	1.8728	1.194	2.6982	1.2204			1062544.0	1217311.0	biomarkers-30630-both_sexes-irnt	icd10-Z86-both_sexes	0.2808	0.0552	0.0523	0.0373	-0.2678	3.6656e-19	0.0299	-8.9466
EUR	EUR	-0.0122	-0.0351	0.0068	0.0018	0.1551	0.0154	1.4768	1.0184	0.0888	0.0082	0.0164	0.0015	1.8728	1.1364	2.6982	1.1518			1062544.0	1217311.0	biomarkers-30630-both_sexes-irnt	icd10-Z88-both_sexes	0.2808	0.1213	0.0523	0.054	-0.2499	1.4729e-12	0.0353	-7.077
EUR	EUR	-0.0131	-0.0967	0.01	0.002	0.1551	0.018	1.4768	1.0102	0.0888	0.0082	0.0164	0.0018	1.8728	1.1301	2.6982	1.1629			1062544.0	1217311.0	biomarkers-30630-both_sexes-irnt	icd10-Z95-both_sexes	0.2808	0.0627	0.0523	0.0503	-0.2473	8.6196e-11	0.0381	-6.4894
EUR	EUR	-0.0316	-0.1528	0.0113	0.0026	0.1551	0.0381	1.4768	1.0703	0.0888	0.0114	0.0164	0.0024	1.8728	1.2899	2.6982	1.3965			1062544.0	1217311.0	biomarkers-30630-both_sexes-irnt	phecode-250-both_sexes	0.2808	0.1772	0.0523	0.0288	-0.4114	1.1049e-29	0.0364	-11.3151
EUR	EUR	-0.032	-0.1599	0.0117	0.0027	0.1551	0.0402	1.4776	1.0636	0.0891	0.011	0.0164	0.0024	1.8728	1.2966	2.699	1.4065			1062544.0	1217311.0	biomarkers-30630-both_sexes-irnt	phecode-250.2-both_sexes	0.2811	0.1565	0.0525	0.0272	-0.4048	9.0846e-29	0.0364	-11.1288
EUR	EUR	-0.0131	-0.107	0.0157	0.003	0.1551	0.0327	1.4768	1.0286	0.0888	0.0125	0.0164	0.0025	1.8728	1.2398	2.6982	1.3081			1062544.0	1217311.0	biomarkers-30630-both_sexes-irnt	phecode-272-both_sexes	0.2808	0.0929	0.0523	0.0405	-0.1845	3.9994e-05	0.0449	-4.1075
EUR	EUR	-0.0131	-0.1076	0.0157	0.003	0.1551	0.0332	1.4768	1.0362	0.0888	0.0126	0.0164	0.0026	1.8728	1.2498	2.6982	1.3195			1062544.0	1217311.0	biomarkers-30630-both_sexes-irnt	phecode-272.1-both_sexes	0.2808	0.1133	0.0523	0.0393	-0.1829	4.3606e-05	0.0447	-4.0875
EUR	EUR	-0.0126	-0.1031	0.0152	0.0028	0.1551	0.031	1.4768	1.0274	0.0888	0.0127	0.0164	0.0025	1.8728	1.2267	2.6982	1.2913			1062544.0	1217311.0	biomarkers-30630-both_sexes-irnt	phecode-272.11-both_sexes	0.2808	0.0939	0.0523	0.0437	-0.1813	3.5333e-05	0.0438	-4.1361
EUR	EUR	-0.025	-0.0934	0.0078	0.0022	0.1551	0.0294	1.4768	1.0113	0.0888	0.0084	0.0164	0.0019	1.8728	1.2299	2.6982	1.2672			1062544.0	1217311.0	biomarkers-30630-both_sexes-irnt	phecode-278-both_sexes	0.2808	0.0422	0.0523	0.0313	-0.3702	5.4335e-30	0.0325	-11.3772
EUR	EUR	-0.0254	-0.0924	0.0079	0.0022	0.1551	0.0291	1.4768	1.017	0.0888	0.0084	0.0164	0.0019	1.8728	1.2332	2.6982	1.2709			1062544.0	1217311.0	biomarkers-30630-both_sexes-irnt	phecode-278.1-both_sexes	0.2808	0.0629	0.0523	0.031	-0.3784	4.3611e-31	0.0326	-11.5951
EUR	EUR	-0.0045	-0.03	0.0072	0.0017	0.1551	0.0106	1.4768	1.0132	0.0888	0.0073	0.0164	0.0014	1.8728	1.1019	2.6982	1.0965			1062544.0	1217311.0	biomarkers-30630-both_sexes-irnt	phecode-300-both_sexes	0.2808	0.137	0.0523	0.0751	-0.1098	0.0097	0.0424	-2.5865
EUR	EUR	-0.005	-0.0246	0.0073	0.0017	0.1551	0.0099	1.4768	1.0102	0.0888	0.0072	0.0164	0.0014	1.8728	1.0926	2.6982	1.0876			1062544.0	1217311.0	biomarkers-30630-both_sexes-irnt	phecode-300.1-both_sexes	0.2808	0.1166	0.0523	0.0818	-0.1275	0.0044	0.0448	-2.8453
EUR	EUR	-0.0131	-0.0471	0.0075	0.0019	0.1551	0.0231	1.4768	1.0131	0.0888	0.0077	0.0164	0.0017	1.8728	1.1811	2.6982	1.2084			1062544.0	1217311.0	biomarkers-30630-both_sexes-irnt	phecode-306-both_sexes	0.2808	0.063	0.0523	0.037	-0.2185	6.2483e-14	0.0291	-7.5028
EUR	EUR	0.001	0.023	0.007	0.0017	0.1551	0.0134	1.4768	0.9966	0.0888	0.007	0.0164	0.0013	1.8728	1.0926	2.6982	1.1069		Ratio < 0, possibly indicating GC correction	1062544.0	1217311.0	biomarkers-30630-both_sexes-irnt	phecode-317-both_sexes	0.2808		0.0523		0.021	0.568	0.0368	0.571
EUR	EUR	-0.0075	-0.0539	0.0081	0.0018	0.1551	0.0206	1.4768	1.0127	0.0888	0.0072	0.0164	0.0016	1.8728	1.1619	2.6982	1.1856			1062544.0	1217311.0	biomarkers-30630-both_sexes-irnt	phecode-318-both_sexes	0.2808	0.0684	0.0523	0.0389	-0.1333	3.0701e-05	0.032	-4.1682
EUR	EUR	-0.0098	-0.0554	0.0084	0.0021	0.1551	0.0103	1.4768	0.9999	0.0888	0.007	0.0164	0.0014	1.8728	1.0741	2.6982	1.088		Ratio < 0, possibly indicating GC correction	1062544.0	1217311.0	biomarkers-30630-both_sexes-irnt	phecode-327-both_sexes	0.2808		0.0523		-0.2458	3.0239e-06	0.0526	-4.6692
EUR	EUR	-0.0101	-0.0599	0.0086	0.0022	0.1551	0.0108	1.4768	0.9999	0.0888	0.0078	0.0164	0.0014	1.8728	1.0864	2.6982	1.0926		Ratio < 0, possibly indicating GC correction	1062544.0	1217311.0	biomarkers-30630-both_sexes-irnt	phecode-327.3-both_sexes	0.2808		0.0523		-0.2463	2.3461e-06	0.0522	-4.7211
EUR	EUR	-0.0284	-0.1161	0.0116	0.0027	0.1551	0.0766	1.4768	1.0962	0.0888	0.0162	0.0164	0.0037	1.8728	1.5217	2.6982	1.7738			1062544.0	1217311.0	biomarkers-30630-both_sexes-irnt	phecode-401-both_sexes	0.2808	0.1244	0.0523	0.021	-0.2609	7.261e-24	0.0259	-10.0732
EUR	EUR	-0.0285	-0.1156	0.0116	0.0028	0.1551	0.0765	1.4768	1.0939	0.0888	0.0162	0.0164	0.0038	1.8728	1.5181	2.6982	1.7707			1062544.0	1217311.0	biomarkers-30630-both_sexes-irnt	phecode-401.1-both_sexes	0.2808	0.1218	0.0523	0.021	-0.2616	7.1942e-24	0.026	-10.0741
EUR	EUR	-0.0205	-0.1325	0.0113	0.0023	0.1551	0.0359	1.4768	1.0301	0.0888	0.0099	0.0164	0.0024	1.8728	1.2464	2.6982	1.3338			1062544.0	1217311.0	biomarkers-30630-both_sexes-irnt	phecode-411-both_sexes	0.2808	0.0903	0.0523	0.0297	-0.2743	2.3514e-19	0.0305	-8.9955
EUR	EUR	-0.011	-0.0717	0.0086	0.0019	0.1549	0.012	1.4773	1.0017	0.0887	0.008	0.0165	0.0015	1.8687	1.0802	2.6973	1.0964			1062544.0	1217311.0	biomarkers-30630-both_sexes-irnt	phecode-411.1-both_sexes	0.2812	0.0178	0.0523	0.0826	-0.2546	6.0553e-09	0.0438	-5.8152
EUR	EUR	-0.0169	-0.0997	0.0108	0.0022	0.1551	0.0259	1.4768	1.0069	0.0888	0.0086	0.0164	0.0021	1.8728	1.1651	2.6982	1.2154			1062544.0	1217311.0	biomarkers-30630-both_sexes-irnt	phecode-411.2-both_sexes	0.2808	0.0322	0.0523	0.0399	-0.2665	1.297e-15	0.0333	-7.9949
EUR	EUR	-0.0176	-0.1271	0.0101	0.0021	0.1551	0.0296	1.4768	1.0279	0.0888	0.0083	0.0164	0.0021	1.8728	1.2201	2.6982	1.2672			1062544.0	1217311.0	biomarkers-30630-both_sexes-irnt	phecode-411.3-both_sexes	0.2808	0.1043	0.0523	0.031	-0.2591	2.6818e-18	0.0297	-8.7242
EUR	EUR	-0.0185	-0.1171	0.0114	0.0024	0.1551	0.0344	1.4768	1.0312	0.0888	0.0102	0.0164	0.0028	1.8728	1.2201	2.6982	1.3141			1062544.0	1217311.0	biomarkers-30630-both_sexes-irnt	phecode-411.4-both_sexes	0.2808	0.0993	0.0523	0.0326	-0.2534	1.5368e-14	0.033	-7.6844
EUR	EUR	-0.0202	-0.1259	0.0116	0.0023	0.1551	0.0369	1.4768	1.0212	0.0888	0.0103	0.0164	0.0026	1.8728	1.2431	2.6982	1.3302			1062544.0	1217311.0	biomarkers-30630-both_sexes-irnt	phecode-411.8-both_sexes	0.2808	0.0642	0.0523	0.0312	-0.2665	1.0115e-17	0.0311	-8.5726
EUR	EUR	-0.0148	-0.0755	0.0077	0.002	0.1551	0.0216	1.4768	1.0189	0.0888	0.0072	0.0164	0.0015	1.8728	1.1843	2.6982	1.2021			1062544.0	1217311.0	biomarkers-30630-both_sexes-irnt	phecode-418-both_sexes	0.2808	0.0935	0.0523	0.0356	-0.2565	3.0251e-13	0.0352	-7.2933
EUR	EUR	-0.0009	-0.011	0.008	0.0022	0.1551	0.0254	1.4768	1.0305	0.0888	0.0146	0.0164	0.0023	1.8728	1.1715	2.6982	1.2386			1062544.0	1217311.0	biomarkers-30630-both_sexes-irnt	phecode-454-both_sexes	0.2808	0.1277	0.0523	0.0612	-0.0145	0.6786	0.0349	-0.4143
EUR	EUR	-0.0008	-0.0077	0.008	0.0022	0.1551	0.0256	1.4768	1.0383	0.0888	0.0154	0.0164	0.0025	1.8728	1.1779	2.6982	1.2476			1062544.0	1217311.0	biomarkers-30630-both_sexes-irnt	phecode-454.1-both_sexes	0.2808	0.1548	0.0523	0.0623	-0.0128	0.7137	0.035	-0.3669
EUR	EUR	-0.0104	-0.0592	0.0078	0.0018	0.1551	0.0104	1.4768	1.015	0.0888	0.007	0.0164	0.0014	1.8728	1.0957	2.6982	1.103			1062544.0	1217311.0	biomarkers-30630-both_sexes-irnt	phecode-459-both_sexes	0.2808	0.1459	0.0523	0.0681	-0.2581	1.0275e-08	0.0451	-5.7261
EUR	EUR	-0.0021	0.0056	0.0073	0.0019	0.1551	0.0101	1.4768	1.007	0.0888	0.0089	0.0164	0.0019	1.8728	1.0588	2.6982	1.0901			1062544.0	1217311.0	biomarkers-30630-both_sexes-irnt	phecode-471-both_sexes	0.2808	0.0773	0.0523	0.0993	-0.0541	0.2724	0.0493	-1.0977
EUR	EUR	-0.012	-0.0061	0.0084	0.0023	0.1551	0.0357	1.4768	1.0378	0.0888	0.0123	0.0164	0.0031	1.8728	1.2398	2.6982	1.3409			1062544.0	1217311.0	biomarkers-30630-both_sexes-irnt	phecode-495-both_sexes	0.2808	0.1107	0.0523	0.036	-0.1615	6.7821e-07	0.0325	-4.9675
EUR	EUR	-0.012	-0.0205	0.0086	0.0021	0.1551	0.0206	1.4768	1.0108	0.0888	0.0089	0.0164	0.0022	1.8728	1.1491	2.6982	1.1777			1062544.0	1217311.0	biomarkers-30630-both_sexes-irnt	phecode-496.2-both_sexes	0.2808	0.0606	0.0523	0.05	-0.2115	8.0525e-10	0.0344	-6.1439
EUR	EUR	-0.0119	-0.0194	0.0087	0.0021	0.1551	0.0207	1.4768	1.0116	0.0888	0.009	0.0164	0.0022	1.8728	1.1491	2.6982	1.1784			1062544.0	1217311.0	biomarkers-30630-both_sexes-irnt	phecode-496.21-both_sexes	0.2808	0.0652	0.0523	0.0507	-0.2104	1.311e-09	0.0347	-6.066
EUR	EUR	-0.012	-0.0573	0.0075	0.0019	0.1551	0.0248	1.4768	1.0411	0.0888	0.0083	0.0164	0.0016	1.8728	1.2234	2.6982	1.2485			1062544.0	1217311.0	biomarkers-30630-both_sexes-irnt	phecode-530-both_sexes	0.2808	0.1656	0.0523	0.0333	-0.1935	7.3336e-11	0.0297	-6.5137
EUR	EUR	-0.0118	-0.0558	0.0074	0.0019	0.1551	0.0251	1.4768	1.0308	0.0888	0.008	0.0164	0.0016	1.8728	1.2103	2.6982	1.2391			1062544.0	1217311.0	biomarkers-30630-both_sexes-irnt	phecode-530.1-both_sexes	0.2808	0.129	0.0523	0.0333	-0.1889	2.7865e-10	0.0299	-6.3102
EUR	EUR	-0.0106	-0.0549	0.0073	0.0018	0.1551	0.0204	1.4768	1.0179	0.0888	0.0079	0.0164	0.0016	1.8728	1.1683	2.6982	1.1837			1062544.0	1217311.0	biomarkers-30630-both_sexes-irnt	phecode-530.11-both_sexes	0.2808	0.0976	0.0523	0.0431	-0.1893	3.0801e-09	0.0319	-5.9273
EUR	EUR	-0.009	-0.0524	0.0075	0.0016	0.1551	0.0168	1.4768	1.009	0.0888	0.0073	0.0164	0.0015	1.8728	1.1396	2.6982	1.1524			1062544.0	1217311.0	biomarkers-30630-both_sexes-irnt	phecode-535-both_sexes	0.2808	0.0591	0.0523	0.0478	-0.1766	4.3798e-08	0.0322	-5.4748
EUR	EUR	-0.0031	-0.0598	0.008	0.0018	0.1551	0.0258	1.4768	1.0346	0.0888	0.0088	0.0164	0.0021	1.8728	1.2038	2.6982	1.252			1062544.0	1217311.0	biomarkers-30630-both_sexes-irnt	phecode-550-both_sexes	0.2808	0.1373	0.0523	0.0349	-0.0494	0.0951	0.0296	-1.669
EUR	EUR	-0.0067	-0.0585	0.0073	0.0019	0.1551	0.0279	1.4768	1.0312	0.0888	0.0084	0.0164	0.0018	1.8728	1.2201	2.6982	1.2549			1062544.0	1217311.0	biomarkers-30630-both_sexes-irnt	phecode-550.2-both_sexes	0.2808	0.1222	0.0523	0.0328	-0.1022	0.0005	0.0296	-3.4579
EUR	EUR	-0.0047	-0.0365	0.0077	0.0017	0.1551	0.0101	1.4768	1.0079	0.0888	0.0074	0.0164	0.0018	1.8728	1.0679	2.6982	1.0829			1062544.0	1217311.0	biomarkers-30630-both_sexes-irnt	phecode-550.4-both_sexes	0.2808	0.0954	0.0523	0.0894	-0.1194	0.0113	0.0471	-2.5329
EUR	EUR	-0.0089	-0.0333	0.0076	0.0017	0.1551	0.0128	1.4768	1.0042	0.0888	0.0067	0.0164	0.0017	1.8728	1.0864	2.6982	1.095			1062544.0	1217311.0	biomarkers-30630-both_sexes-irnt	phecode-558-both_sexes	0.2808	0.0439	0.0523	0.0709	-0.1982	4.8715e-07	0.0394	-5.0313
EUR	EUR	-0.0063	-0.0518	0.0074	0.0019	0.1551	0.0437	1.4768	1.0189	0.0888	0.0115	0.0164	0.0026	1.8728	1.2597	2.6982	1.3468			1062544.0	1217311.0	biomarkers-30630-both_sexes-irnt	phecode-562-both_sexes	0.2808	0.0544	0.0523	0.0332	-0.0764	0.0018	0.0246	-3.1136
EUR	EUR	-0.0062	-0.052	0.0074	0.0019	0.1551	0.0437	1.4768	1.02	0.0888	0.0115	0.0164	0.0026	1.8728	1.2631	2.6982	1.3479			1062544.0	1217311.0	biomarkers-30630-both_sexes-irnt	phecode-562.1-both_sexes	0.2808	0.0574	0.0523	0.0332	-0.0759	0.002	0.0245	-3.0899
EUR	EUR	-0.0095	-0.0482	0.0072	0.0017	0.1551	0.0179	1.4768	1.0107	0.0888	0.0073	0.0164	0.0015	1.8728	1.1364	2.6982	1.1452			1062544.0	1217311.0	biomarkers-30630-both_sexes-irnt	phecode-564-both_sexes	0.2808	0.0739	0.0523	0.0503	-0.1801	2.3437e-07	0.0348	-5.1698
EUR	EUR	-0.0143	-0.0774	0.009	0.0022	0.1551	0.0191	1.4768	1.0222	0.0888	0.0099	0.0164	0.002	1.8728	1.1364	2.6982	1.1862			1062544.0	1217311.0	biomarkers-30630-both_sexes-irnt	phecode-574-both_sexes	0.2808	0.1195	0.0523	0.0534	-0.2621	4.9444e-10	0.0421	-6.2209
EUR	EUR	-0.0134	-0.0755	0.0088	0.0022	0.1551	0.0175	1.4768	1.02	0.0888	0.0099	0.0164	0.0019	1.8728	1.1301	2.6982	1.1686			1062544.0	1217311.0	biomarkers-30630-both_sexes-irnt	phecode-574.1-both_sexes	0.2808	0.1183	0.0523	0.0588	-0.2568	5.0868e-09	0.0439	-5.8443
EUR	EUR	-0.0003	-0.0409	0.0074	0.0017	0.1551	0.0095	1.4768	1.0009	0.0888	0.0074	0.0164	0.0013	1.8728	1.0741	2.6982	1.0797			1062544.0	1217311.0	biomarkers-30630-both_sexes-irnt	phecode-594.1-both_sexes	0.2808	0.0117	0.0523	0.0927	-0.0074	0.868	0.0447	-0.1662
EUR	EUR	-0.0099	-0.0181	0.0078	0.0019	0.1551	0.0087	1.4768	1.0034	0.0888	0.0075	0.0164	0.0015	1.8728	1.0649	2.6982	1.0703			1062544.0	1217311.0	biomarkers-30630-both_sexes-irnt	phecode-714.1-both_sexes	0.2808	0.0477	0.0523	0.1063	-0.2693	2.0977e-07	0.0519	-5.1905
EUR	EUR	-0.0142	-0.0527	0.0086	0.0022	0.1551	0.0357	1.4768	1.0322	0.0888	0.0084	0.0164	0.0019	1.8728	1.2831	2.6982	1.3338			1062544.0	1217311.0	biomarkers-30630-both_sexes-irnt	phecode-716-both_sexes	0.2808	0.0964	0.0523	0.0253	-0.1907	2.9776e-11	0.0287	-6.6477
EUR	EUR	-0.0096	-0.0485	0.0086	0.0021	0.1551	0.0261	1.4768	1.0214	0.0888	0.0082	0.0164	0.0018	1.8728	1.1973	2.6982	1.2313			1062544.0	1217311.0	biomarkers-30630-both_sexes-irnt	phecode-716.2-both_sexes	0.2808	0.0924	0.0523	0.0356	-0.1509	2.2871e-06	0.0319	-4.7262
EUR	EUR	-0.0141	-0.0527	0.0085	0.0022	0.1551	0.0357	1.4768	1.032	0.0888	0.0084	0.0164	0.0019	1.8728	1.2831	2.6982	1.3342			1062544.0	1217311.0	biomarkers-30630-both_sexes-irnt	phecode-716.9-both_sexes	0.2808	0.0958	0.0523	0.025	-0.1895	2.6637e-11	0.0284	-6.6641
EUR	EUR	-0.0066	-0.007	0.0071	0.0017	0.1551	0.0105	1.4768	1.0008	0.0888	0.0068	0.0164	0.0014	1.8728	1.0802	2.6982	1.0882			1062544.0	1217311.0	biomarkers-30630-both_sexes-irnt	phecode-720-both_sexes	0.2808	0.0092	0.0523	0.0774	-0.1629	0.0003	0.0452	-3.6063
EUR	EUR	-0.0098	-0.0105	0.0077	0.0018	0.1551	0.0089	1.4768	1.02	0.0888	0.0067	0.0164	0.0012	1.8728	1.0895	2.6982	1.0947			1062544.0	1217311.0	biomarkers-30630-both_sexes-irnt	phecode-722-both_sexes	0.2808	0.2116	0.0523	0.0712	-0.2633	5.8414e-08	0.0485	-5.4236
EUR	EUR	-0.0088	-0.0189	0.0075	0.0017	0.1551	0.0166	1.4768	0.9969	0.0888	0.0069	0.0164	0.0015	1.8728	1.1238	2.6982	1.135		Ratio < 0, possibly indicating GC correction	1062544.0	1217311.0	biomarkers-30630-both_sexes-irnt	phecode-726-both_sexes	0.2808		0.0523		-0.1742	1.4808e-08	0.0307	-5.6638
EUR	EUR	-0.0023	-0.0016	0.008	0.0018	0.1551	0.0103	1.4768	0.9932	0.0888	0.0066	0.0164	0.0013	1.8728	1.071	2.6982	1.0802		Ratio < 0, possibly indicating GC correction	1062544.0	1217311.0	biomarkers-30630-both_sexes-irnt	phecode-735.2-both_sexes	0.2808		0.0523		-0.0568	0.1998	0.0443	-1.282
EUR	EUR	-0.0031	0.0113	0.0071	0.0016	0.1551	0.0149	1.4768	1.0059	0.0888	0.0083	0.0164	0.0016	1.8728	1.1113	2.6982	1.1301			1062544.0	1217311.0	biomarkers-30630-both_sexes-irnt	phecode-735.3-both_sexes	0.2808	0.045	0.0523	0.064	-0.0638	0.0559	0.0334	-1.912
EUR	EUR	-0.0106	-0.0301	0.0094	0.0023	0.1551	0.0243	1.4768	1.0239	0.0888	0.0115	0.0164	0.0028	1.8728	1.1843	2.6982	1.2414			1062544.0	1217311.0	biomarkers-30630-both_sexes-irnt	phecode-740-both_sexes	0.2808	0.0992	0.0523	0.0476	-0.1727	6.6609e-07	0.0347	-4.971
EUR	EUR	-0.0073	-0.012	0.0092	0.0023	0.1551	0.0216	1.4768	1.0265	0.0888	0.0102	0.0164	0.0024	1.8728	1.1619	2.6982	1.2105			1062544.0	1217311.0	biomarkers-30630-both_sexes-irnt	phecode-740.1-both_sexes	0.2808	0.1261	0.0523	0.0487	-0.1267	0.0005	0.0366	-3.4652
EUR	EUR	-0.0113	-0.0286	0.0081	0.002	0.1551	0.0158	1.4768	1.0023	0.0888	0.0093	0.0164	0.0022	1.8728	1.1207	2.6982	1.1369			1062544.0	1217311.0	biomarkers-30630-both_sexes-irnt	phecode-740.9-both_sexes	0.2808	0.0166	0.0523	0.0683	-0.2273	9.0857e-10	0.0371	-6.1247
EUR	EUR	0.0018	0.0016	0.0076	0.0018	0.1551	0.0103	1.4768	1.0052	0.0888	0.0087	0.0164	0.0017	1.8728	1.0741	2.6982	1.0944			1062544.0	1217311.0	biomarkers-30630-both_sexes-irnt	phecode-743.1-both_sexes	0.2808	0.0549	0.0523	0.0922	0.0462	0.3011	0.0446	1.0341
EUR	EUR	0.0018	0.0013	0.0076	0.0018	0.1551	0.0102	1.4768	1.0046	0.0888	0.0087	0.0164	0.0017	1.8728	1.0741	2.6982	1.0935			1062544.0	1217311.0	biomarkers-30630-both_sexes-irnt	phecode-743.11-both_sexes	0.2808	0.0492	0.0523	0.0934	0.0463	0.2996	0.0446	1.0373
EUR	EUR	-0.0125	-0.0257	0.0078	0.0018	0.1551	0.0157	1.4768	1.0187	0.0888	0.0075	0.0164	0.0015	1.8728	1.1428	2.6982	1.1525			1062544.0	1217311.0	biomarkers-30630-both_sexes-irnt	phecode-760-both_sexes	0.2808	0.1226	0.0523	0.0489	-0.2544	3.1832e-11	0.0383	-6.6378
EUR	EUR	-0.0111	-0.0456	0.0076	0.0016	0.1551	0.0196	1.4768	1.0135	0.0888	0.008	0.0164	0.0015	1.8728	1.1459	2.6982	1.1796			1062544.0	1217311.0	biomarkers-30630-both_sexes-irnt	phecode-785-both_sexes	0.2808	0.0754	0.0523	0.0446	-0.2006	9.0268e-12	0.0294	-6.8212
EUR	EUR	-0.0053	-0.0184	0.0086	0.0018	0.1551	0.009	1.4768	1.0098	0.0888	0.0074	0.0164	0.0014	1.8728	1.0772	2.6982	1.0861			1062544.0	1217311.0	biomarkers-30630-both_sexes-irnt	phecode-788-both_sexes	0.2808	0.1141	0.0523	0.0857	-0.1424	0.0029	0.0478	-2.9778
EUR	EUR	-0.004	-0.0175	0.0079	0.0019	0.1551	0.0156	1.4768	1.0125	0.0888	0.0077	0.0164	0.0017	1.8728	1.1238	2.6982	1.147			1062544.0	1217311.0	biomarkers-30630-both_sexes-irnt	phecode-835-both_sexes	0.2808	0.0848	0.0523	0.0521	-0.0818	0.0436	0.0405	-2.0184
EUR	EUR	-0.0102	-0.0242	0.007	0.0017	0.1551	0.0125	1.4768	1.0137	0.0888	0.0074	0.0164	0.0014	1.8728	1.0988	2.6982	1.1179			1062544.0	1217311.0	biomarkers-30630-both_sexes-irnt	phecode-960-both_sexes	0.2808	0.1158	0.0523	0.0631	-0.2314	2.5338e-09	0.0388	-5.9593
EUR	EUR	-0.01	-0.0222	0.0066	0.0016	0.1551	0.0115	1.4768	1.0068	0.0888	0.0074	0.0164	0.0014	1.8728	1.0926	2.6982	1.1026			1062544.0	1217311.0	biomarkers-30630-both_sexes-irnt	phecode-960.2-both_sexes	0.2808	0.0659	0.0523	0.0724	-0.2357	2.5845e-09	0.0396	-5.956
EUR	EUR	-0.0018	-0.0232	0.0071	0.0017	0.155	0.009	1.4777	1.0139	0.0891	0.0067	0.0164	0.0012	1.8728	1.0864	2.6989	1.0911			1062544.0	1217311.0	biomarkers-30630-both_sexes-irnt	prescriptions-GABA_agonist|sedative-both_sexes	0.2812	0.1531	0.0524	0.0734	-0.0483	0.2765	0.0444	-1.0882
EUR	EUR	-0.0066	-0.0319	0.0076	0.0018	0.1552	0.0103	1.4768	1.0348	0.0887	0.007	0.0164	0.0013	1.8728	1.1144	2.6991	1.1227			1062544.0	1217311.0	biomarkers-30630-both_sexes-irnt	prescriptions-SSRI|selective_serotonin_re-uptake_inhibitor-both_sexes	0.2806	0.284	0.0522	0.0573	-0.1645	0.0003	0.0456	-3.6066
EUR	EUR	-0.0072	-0.0303	0.0089	0.002	0.1551	0.0157	1.4768	1.0571	0.0888	0.0086	0.0164	0.0018	1.8728	1.1619	2.6982	1.1941			1062544.0	1217311.0	biomarkers-30630-both_sexes-irnt	prescriptions-albuterol-both_sexes	0.2808	0.2945	0.0523	0.0441	-0.1464	0.0003	0.0402	-3.6438
EUR	EUR	-0.0085	-0.0266	0.0069	0.0016	0.1551	0.0067	1.4768	1.0162	0.0888	0.007	0.0164	0.0011	1.8728	1.071	2.6982	1.0739			1062544.0	1217311.0	biomarkers-30630-both_sexes-irnt	prescriptions-alpha1-antagonist|alpha_blocker-both_sexes	0.2808	0.2191	0.0523	0.0941	-0.2624	5.4722e-07	0.0524	-5.009
EUR	EUR	-0.0067	-0.0312	0.0074	0.0015	0.1551	0.0058	1.4768	1.0631	0.0888	0.0069	0.0164	0.0012	1.8728	1.1113	2.6982	1.1123			1062544.0	1217311.0	biomarkers-30630-both_sexes-irnt	prescriptions-amoxicillin_clavulanic_acid-both_sexes	0.2808	0.5615	0.0523	0.0617	-0.2236	2.2092e-05	0.0527	-4.2426
EUR	EUR	-0.0088	-0.0393	0.0076	0.0019	0.1551	0.0088	1.4768	1.0192	0.0888	0.0073	0.0164	0.0012	1.8728	1.0926	2.6982	1.095			1062544.0	1217311.0	biomarkers-30630-both_sexes-irnt	prescriptions-anticonvulsant|voltage-gated_calcium_channel_inhibitor|neuropathy-both_sexes	0.2808	0.2026	0.0523	0.0774	-0.2393	4.0522e-06	0.0519	-4.6087
EUR	EUR	-0.0126	-0.0533	0.0075	0.0018	0.1551	0.0142	1.4768	1.0868	0.0888	0.0082	0.0164	0.0015	1.8728	1.1973	2.6982	1.2079			1062544.0	1217311.0	biomarkers-30630-both_sexes-irnt	prescriptions-antipyretic-both_sexes	0.2808	0.4174	0.0523	0.0396	-0.2699	1.5211e-13	0.0365	-7.3853
EUR	EUR	-0.0058	-0.013	0.0075	0.0016	0.1551	0.008	1.4768	1.0292	0.0888	0.0075	0.0164	0.0013	1.8728	1.0895	2.6982	1.0998			1062544.0	1217311.0	biomarkers-30630-both_sexes-irnt	prescriptions-antispasmodic-both_sexes	0.2808	0.2928	0.0523	0.0756	-0.1642	0.001	0.0498	-3.2958
EUR	EUR	-0.0129	-0.0422	0.0083	0.0021	0.1551	0.0224	1.4768	1.0559	0.0888	0.0085	0.0164	0.0019	1.8728	1.207	2.6982	1.2493			1062544.0	1217311.0	biomarkers-30630-both_sexes-irnt	prescriptions-bendroflumethiazide-both_sexes	0.2808	0.2242	0.0523	0.0343	-0.2188	5.1536e-10	0.0352	-6.2144
EUR	EUR	-0.0067	-0.0312	0.0074	0.0015	0.1551	0.0058	1.4768	1.0631	0.0888	0.0069	0.0164	0.0012	1.8728	1.1113	2.6982	1.1123			1062544.0	1217311.0	biomarkers-30630-both_sexes-irnt	prescriptions-beta-lactam_antibiotic|beta-lactamase_inhibitor|antibiotic-both_sexes	0.2808	0.5615	0.0523	0.0617	-0.2236	2.2093e-05	0.0527	-4.2426
EUR	EUR	-0.0072	-0.0303	0.0089	0.002	0.1551	0.0157	1.4768	1.0571	0.0888	0.0086	0.0164	0.0018	1.8728	1.1619	2.6982	1.1941			1062544.0	1217311.0	biomarkers-30630-both_sexes-irnt	prescriptions-beta2-agonist|bronchodilator|asthma-both_sexes	0.2808	0.2945	0.0523	0.0441	-0.1464	0.0003	0.0402	-3.6438
EUR	EUR	-0.0228	-0.1109	0.0089	0.0021	0.1551	0.0189	1.4768	1.0408	0.0888	0.0086	0.0164	0.0015	1.8728	1.1811	2.6982	1.2029			1062544.0	1217311.0	biomarkers-30630-both_sexes-irnt	prescriptions-biguanides|diabetes-both_sexes	0.2808	0.2011	0.0523	0.0425	-0.4199	1.7796e-23	0.0421	-9.9846
EUR	EUR	-0.0017	-0.0381	0.0078	0.0017	0.1551	0.0094	1.4768	1.0293	0.0888	0.0071	0.0164	0.0015	1.8728	1.105	2.6982	1.1097			1062544.0	1217311.0	biomarkers-30630-both_sexes-irnt	prescriptions-citalopram-both_sexes	0.2808	0.2668	0.0523	0.0648	-0.0433	0.3209	0.0436	-0.9927
EUR	EUR	-0.0094	-0.0174	0.0072	0.0017	0.1551	0.0071	1.4768	1.044	0.0888	0.0076	0.0164	0.0014	1.8728	1.0957	2.6982	1.1055			1062544.0	1217311.0	biomarkers-30630-both_sexes-irnt	prescriptions-clarithromycin-both_sexes	0.2808	0.4167	0.0523	0.072	-0.282	1.5511e-06	0.0587	-4.8045
EUR	EUR	-0.0044	-0.0397	0.0071	0.0017	0.1551	0.0075	1.4768	1.0445	0.0888	0.0082	0.0164	0.0013	1.8728	1.1082	2.6982	1.1088			1062544.0	1217311.0	biomarkers-30630-both_sexes-irnt	prescriptions-corticosteroid|aminoglycoside_antibiotic|antibiotic-both_sexes	0.2808	0.4094	0.0523	0.0749	-0.1299	0.0059	0.0471	-2.7557
EUR	EUR	-0.0044	-0.0397	0.0071	0.0017	0.1551	0.0075	1.4768	1.0445	0.0888	0.0082	0.0164	0.0013	1.8728	1.1082	2.6982	1.1088			1062544.0	1217311.0	biomarkers-30630-both_sexes-irnt	prescriptions-dexamethasone_acetic_acid_neomycin-both_sexes	0.2808	0.4094	0.0523	0.0749	-0.1299	0.0059	0.0471	-2.7557
EUR	EUR	-0.0052	-0.016	0.0071	0.0017	0.1551	0.0089	1.4768	1.0467	0.0888	0.007	0.0164	0.0012	1.8728	1.1301	2.6982	1.1249			1062544.0	1217311.0	biomarkers-30630-both_sexes-irnt	prescriptions-diazepam-both_sexes	0.2808	0.3735	0.0523	0.0563	-0.14	0.0025	0.0462	-3.027
EUR	EUR	-0.0088	-0.0266	0.0068	0.0016	0.1551	0.008	1.4768	1.0102	0.0888	0.0069	0.0164	0.0012	1.8728	1.0741	2.6982	1.0789			1062544.0	1217311.0	biomarkers-30630-both_sexes-irnt	prescriptions-doxazosin-both_sexes	0.2808	0.1298	0.0523	0.0877	-0.2486	1.5385e-07	0.0474	-5.2479
EUR	EUR	-0.0066	-0.0318	0.0077	0.0019	0.1551	0.0103	1.4768	1.0349	0.0888	0.0069	0.0164	0.0013	1.8728	1.1144	2.6982	1.123			1062544.0	1217311.0	biomarkers-30630-both_sexes-irnt	prescriptions-fluoxetine-both_sexes	0.2808	0.2836	0.0523	0.0557	-0.1646	0.0004	0.0462	-3.5644
EUR	EUR	-0.0088	-0.0393	0.0076	0.0019	0.1551	0.0088	1.4768	1.0192	0.0888	0.0073	0.0164	0.0012	1.8728	1.0926	2.6982	1.095			1062544.0	1217311.0	biomarkers-30630-both_sexes-irnt	prescriptions-gabapentin-both_sexes	0.2808	0.2026	0.0523	0.0774	-0.2393	4.0523e-06	0.0519	-4.6087
EUR	EUR	-0.0039	-0.0244	0.0074	0.0016	0.1551	0.0068	1.4768	1.061	0.0888	0.007	0.0164	0.0012	1.8728	1.1175	2.6982	1.1183			1062544.0	1217311.0	biomarkers-30630-both_sexes-irnt	prescriptions-hydrocortisone-both_sexes	0.2808	0.5156	0.0523	0.0593	-0.1206	0.0144	0.0493	-2.4465
EUR	EUR	0.0806	1.3241	0.0984	0.0133	0.0806	0.0806	1.3241	1.3241	0.0984	0.0984	0.0133	0.0133	1.4673	1.4673	2.0071	2.0071			1062548.0	1217311.0	biomarkers-30640-both_sexes-irnt	biomarkers-30640-both_sexes-irnt	0.3218	0.3218	0.0977	0.0977	1.0	0.0	9.1958e-06	108746.5801
EUR	EUR	0.0154	0.036	0.0136	0.0043	0.0806	0.1222	1.3241	1.2798	0.0984	0.0417	0.0133	0.0109	1.4673	1.6372	2.0071	2.3394			1062548.0	1217311.0	biomarkers-30640-both_sexes-irnt	biomarkers-30650-both_sexes-irnt	0.3218	0.2089	0.0977	0.0311	0.1547	0.0001	0.0398	3.8831
EUR	EUR	0.0154	0.1563	0.0118	0.0034	0.0806	0.1068	1.3241	1.2128	0.0985	0.0313	0.0134	0.0111	1.4673	1.5108	2.0071	2.0264			1062548.0	1217311.0	biomarkers-30640-both_sexes-irnt	biomarkers-30680-both_sexes-irnt	0.3218	0.2074	0.0978	0.0305	0.1662	6.3721e-07	0.0334	4.9796
EUR	EUR	0.0752	1.1156	0.065	0.012	0.0806	0.0981	1.3241	1.2452	0.0984	0.0558	0.0133	0.013	1.4673	1.5071	2.0071	2.1032			1062548.0	1217311.0	biomarkers-30640-both_sexes-irnt	biomarkers-30690-both_sexes-irnt	0.3218	0.2222	0.0977	0.0506	0.8454	1.671e-292	0.0231	36.5518
EUR	EUR	-0.0092	-0.0042	0.0145	0.0042	0.0806	0.1855	1.3241	1.3463	0.0984	0.0551	0.0133	0.0142	1.4673	1.9507	2.0071	3.0179			1062548.0	1217311.0	biomarkers-30640-both_sexes-irnt	biomarkers-30700-both_sexes-irnt	0.3218	0.1716	0.0977	0.0273	-0.0749	0.0142	0.0306	-2.4516
EUR	EUR	0.0203	0.1177	0.0225	0.0049	0.0808	0.1503	1.3206	1.2738	0.0947	0.0544	0.0131	0.0215	1.4673	1.8405	2.0054	2.5516			1062548.0	1217311.0	biomarkers-30640-both_sexes-irnt	biomarkers-30710-both_sexes-irnt	0.3189	0.1765	0.0942	0.0351	0.184	0.0001	0.0476	3.8659
EUR	EUR	-0.0005	0.0654	0.0132	0.0036	0.0806	0.2023	1.3241	1.479	0.0986	0.0507	0.0133	0.0161	1.4673	2.2027	2.0071	3.208			1062548.0	1217311.0	biomarkers-30640-both_sexes-irnt	biomarkers-30720-both_sexes-irnt	0.3218	0.2169	0.0979	0.023	-0.0036	0.8996	0.0283	-0.1261
EUR	EUR	0.0284	0.154	0.0145	0.0045	0.0803	0.1692	1.3246	1.3862	0.0985	0.0447	0.0133	0.0144	1.4673	1.8931	2.0059	2.7895			1062548.0	1217311.0	biomarkers-30640-both_sexes-irnt	biomarkers-30730-both_sexes-irnt	0.3227	0.2158	0.0979	0.025	0.2434	2.3722e-11	0.0364	6.6811
EUR	EUR	-0.0006	-0.0286	0.0088	0.0028	0.0806	0.0602	1.3241	1.1354	0.0985	0.023	0.0134	0.0064	1.4673	1.3546	2.0071	1.5758			1062548.0	1217311.0	biomarkers-30640-both_sexes-irnt	biomarkers-30740-both_sexes-irnt	0.3218	0.2351	0.0979	0.0399	-0.0091	0.8225	0.0406	-0.2243
EUR	EUR	0.016	-0.0181	0.0118	0.0031	0.0806	0.1243	1.3237	1.1916	0.0985	0.0459	0.0134	0.0099	1.4673	1.6183	2.0069	2.2671			1062548.0	1217311.0	biomarkers-30640-both_sexes-irnt	biomarkers-30750-both_sexes-irnt	0.3215	0.1512	0.0979	0.0362	0.1603	1.0613e-05	0.0364	4.4043
EUR	EUR	-0.0096	-0.0985	0.0267	0.0051	0.0801	0.1839	1.3233	1.6309	0.0986	0.0997	0.0133	0.0155	1.4673	2.1026	2.0026	3.0771			1062548.0	1217311.0	biomarkers-30640-both_sexes-irnt	biomarkers-30760-both_sexes-irnt	0.3225	0.3038	0.0983	0.048	-0.0787	0.058	0.0415	-1.8955
EUR	EUR	-0.0091	-0.0059	0.0158	0.0049	0.0806	0.2156	1.3241	1.3662	0.0985	0.0516	0.0134	0.0162	1.4673	2.0217	2.0071	3.2793			1062548.0	1217311.0	biomarkers-30640-both_sexes-irnt	biomarkers-30770-both_sexes-irnt	0.3218	0.1607	0.0978	0.0226	-0.0687	0.0681	0.0377	-1.8246
EUR	EUR	0.0748	1.1943	0.0769	0.012	0.0806	0.077	1.3241	1.2028	0.0984	0.0636	0.0133	0.0117	1.4673	1.3999	2.0071	1.8666			1062548.0	1217311.0	biomarkers-30640-both_sexes-irnt	biomarkers-30780-both_sexes-irnt	0.3218	0.2341	0.0977	0.0734	0.9502	0.0	0.0065	145.3765
EUR	EUR	0.0057	0.0103	0.0098	0.0027	0.0806	0.0964	1.3241	1.2209	0.0984	0.0428	0.0133	0.0088	1.4673	1.5254	2.0071	1.9535			1062548.0	1217311.0	biomarkers-30640-both_sexes-irnt	biomarkers-30810-both_sexes-irnt	0.3218	0.2316	0.0977	0.0449	0.065	0.0349	0.0308	2.109
EUR	EUR	-0.0098	-0.1093	0.0187	0.0054	0.0805	0.1741	1.3237	1.3744	0.0986	0.0971	0.0134	0.0179	1.4673	1.8164	2.0061	2.7361			1062548.0	1217311.0	biomarkers-30640-both_sexes-irnt	biomarkers-30830-both_sexes-irnt	0.3217	0.2156	0.098	0.0559	-0.0829	0.0646	0.0448	-1.8478
EUR	EUR	0.0177	0.1723	0.0122	0.004	0.0806	0.1182	1.3241	1.3364	0.0984	0.0443	0.0133	0.008	1.4673	1.6754	2.0071	2.2549			1062548.0	1217311.0	biomarkers-30640-both_sexes-irnt	biomarkers-30860-both_sexes-irnt	0.3218	0.2681	0.0977	0.0353	0.1812	5.9738e-07	0.0363	4.9921
EUR	EUR	0.0531	0.4514	0.0238	0.0082	0.0783	0.1661	1.3276	1.3758	0.0987	0.0599	0.0132	0.0181	1.4673	1.9054	1.9944	2.8453			1062548.0	1217311.0	biomarkers-30640-both_sexes-irnt	biomarkers-30870-both_sexes-irnt	0.3294	0.2036	0.0993	0.0325	0.4656	1.5418e-18	0.053	8.7866
EUR	EUR	0.01	0.1407	0.0118	0.0035	0.0806	0.1616	1.3241	1.3084	0.0986	0.0398	0.0133	0.0174	1.4673	1.9013	2.0064	2.6841			1062548.0	1217311.0	biomarkers-30640-both_sexes-irnt	biomarkers-30880-both_sexes-irnt	0.3221	0.1831	0.098	0.0236	0.0877	0.0041	0.0306	2.8689
EUR	EUR	-0.0108	-0.0969	0.0113	0.0032	0.0806	0.0859	1.3241	1.1103	0.0985	0.0365	0.0134	0.0183	1.4673	1.4709	2.0071	1.7887			1062548.0	1217311.0	biomarkers-30640-both_sexes-irnt	biomarkers-30890-both_sexes-irnt	0.3218	0.1398	0.0979	0.0462	-0.1303	0.0004	0.0369	-3.5332
EUR	EUR	-0.0016	-0.0061	0.0069	0.0016	0.0806	0.03	1.3241	1.0344	0.0984	0.0082	0.0133	0.0017	1.4673	1.2498	2.0071	1.289			1062548.0	1217311.0	biomarkers-30640-both_sexes-irnt	categorical-120-both_sexes-1	0.3218	0.119	0.0977	0.0285	-0.0325	0.3116	0.0321	-1.0119
EUR	EUR	0.0019	0.0058	0.007	0.0016	0.0806	0.0301	1.3241	1.0283	0.0984	0.0081	0.0133	0.0017	1.4673	1.2431	2.0071	1.2847			1062548.0	1217311.0	biomarkers-30640-both_sexes-irnt	categorical-120-both_sexes-9	0.3218	0.0994	0.0977	0.0285	0.0385	0.2321	0.0322	1.195
EUR	EUR	-0.004	-0.0556	0.0084	0.0023	0.0806	0.0541	1.3241	1.0621	0.0984	0.0101	0.0133	0.0025	1.4673	1.3964	2.0071	1.4893			1062548.0	1217311.0	biomarkers-30640-both_sexes-irnt	categorical-1210-both_sexes-1210	0.3218	0.1269	0.0977	0.0207	-0.0601	0.1068	0.0372	-1.6126
EUR	EUR	-0.0034	0.0266	0.0074	0.0014	0.0806	0.0143	1.3241	1.0178	0.0984	0.0076	0.0133	0.0015	1.4673	1.127	2.0071	1.1393			1062548.0	1217311.0	biomarkers-30640-both_sexes-irnt	categorical-1418-both_sexes-1	0.3218	0.1278	0.0977	0.0545	-0.1009	0.0067	0.0372	-2.7099
EUR	EUR	0.0004	0.0042	0.0075	0.0015	0.0806	0.0138	1.3241	1.0026	0.0984	0.0073	0.0133	0.0014	1.4673	1.1082	2.0071	1.1207			1062548.0	1217311.0	biomarkers-30640-both_sexes-irnt	categorical-1418-both_sexes-2	0.3218	0.0219	0.0977	0.0601	0.0129	0.7739	0.0451	0.2873
EUR	EUR	0.0009	-0.0126	0.0074	0.0015	0.0806	0.0193	1.3241	1.0088	0.0984	0.0083	0.0133	0.0015	1.4673	1.1523	2.0071	1.1752			1062548.0	1217311.0	biomarkers-30640-both_sexes-irnt	categorical-1418-both_sexes-3	0.3218	0.0502	0.0977	0.0473	0.0221	0.5666	0.0386	0.5731
EUR	EUR	-0.0033	-0.0088	0.0072	0.0015	0.0806	0.0207	1.3241	1.0192	0.0984	0.0077	0.0133	0.0016	1.4673	1.1683	2.0071	1.197			1062548.0	1217311.0	biomarkers-30640-both_sexes-irnt	categorical-1428-both_sexes-0	0.3218	0.0973	0.0977	0.0392	-0.0799	0.0403	0.039	-2.0505
EUR	EUR	-0.003	0.0361	0.0099	0.0019	0.0806	0.0395	1.3241	1.0121	0.0984	0.0097	0.0133	0.0021	1.4673	1.2966	2.0071	1.3541			1062548.0	1217311.0	biomarkers-30640-both_sexes-irnt	categorical-1428-both_sexes-1	0.3218	0.0343	0.0977	0.0273	-0.0524	0.0907	0.031	-1.6917
EUR	EUR	0.0047	-0.0303	0.008	0.0016	0.0806	0.029	1.3241	1.0111	0.0984	0.0079	0.0133	0.0016	1.4673	1.2267	2.0071	1.2599			1062548.0	1217311.0	biomarkers-30640-both_sexes-irnt	categorical-1428-both_sexes-3	0.3218	0.0428	0.0977	0.0305	0.098	0.0013	0.0305	3.2073
EUR	EUR	0.001	0.0011	0.0059	0.0014	0.0806	0.0104	1.3241	1.0263	0.0984	0.007	0.0133	0.0015	1.4673	1.0833	2.0071	1.0986			1062548.0	1217311.0	biomarkers-30640-both_sexes-irnt	categorical-1468-both_sexes-2	0.3218	0.2664	0.0977	0.0714	0.0347	0.4759	0.0486	0.713
EUR	EUR	-0.0058	-0.0126	0.007	0.0018	0.0806	0.0454	1.3241	1.0507	0.0984	0.0089	0.0133	0.0023	1.4673	1.3238	2.0071	1.3678			1062548.0	1217311.0	biomarkers-30640-both_sexes-irnt	categorical-1468-both_sexes-4	0.3218	0.1378	0.0977	0.0243	-0.0964	0.0012	0.0297	-3.2476
EUR	EUR	-0.0067	0.0335	0.0092	0.0018	0.0806	0.0372	1.3241	1.0346	0.0984	0.0091	0.0133	0.0021	1.4673	1.2966	2.0071	1.3461			1062548.0	1217311.0	biomarkers-30640-both_sexes-irnt	categorical-1538-both_sexes-0	0.3218	0.1001	0.0977	0.0264	-0.1226	7.4834e-05	0.031	-3.9604
EUR	EUR	0.0069	-0.1086	0.008	0.0016	0.0806	0.0256	1.3241	1.0325	0.0984	0.0076	0.0133	0.0015	1.4673	1.2234	2.0071	1.2444			1062548.0	1217311.0	biomarkers-30640-both_sexes-irnt	categorical-1538-both_sexes-1	0.3218	0.1329	0.0977	0.0309	0.1524	1.0635e-05	0.0346	4.4038
EUR	EUR	0.0028	0.0378	0.008	0.0016	0.0806	0.0194	1.3241	1.0136	0.0984	0.0077	0.0133	0.0015	1.4673	1.1619	2.0071	1.1763			1062548.0	1217311.0	biomarkers-30640-both_sexes-irnt	categorical-1538-both_sexes-2	0.3218	0.0774	0.0977	0.0436	0.0708	0.0728	0.0395	1.794
EUR	EUR	-0.0003	0.0093	0.0068	0.0014	0.0806	0.0104	1.3241	1.0071	0.0984	0.0074	0.0133	0.0014	1.4673	1.0864	2.0071	1.0949			1062548.0	1217311.0	biomarkers-30640-both_sexes-irnt	categorical-1707-both_sexes-1	0.3218	0.0746	0.0977	0.0777	-0.0103	0.8312	0.0486	-0.2132
EUR	EUR	0.0026	0.002	0.0079	0.0018	0.0806	0.0252	1.3241	1.1044	0.0985	0.0448	0.0134	0.0063	1.4673	1.1175	2.0071	1.3184			1062548.0	1217311.0	biomarkers-30640-both_sexes-irnt	categorical-1747-both_sexes-3	0.3218	0.328	0.0978	0.1408	0.0579	0.1577	0.041	1.4127
EUR	EUR	-0.0055	0.0129	0.0093	0.0027	0.0805	0.0956	1.3242	1.1566	0.0986	0.0649	0.0134	0.0216	1.4673	1.2966	2.007	2.0023			1062548.0	1217311.0	biomarkers-30640-both_sexes-irnt	categorical-1747-both_sexes-4	0.3219	0.1563	0.0979	0.0647	-0.0622	0.0577	0.0328	-1.8977
EUR	EUR	-0.0005	-0.0067	0.0083	0.0019	0.0806	0.0326	1.3241	1.0937	0.0985	0.0688	0.0134	0.009	1.4673	1.0988	2.0071	1.3734			1062548.0	1217311.0	biomarkers-30640-both_sexes-irnt	categorical-1747-both_sexes-5	0.3218	0.251	0.0978	0.1843	-0.0092	0.8091	0.038	-0.2416
EUR	EUR	1.9698e-05	0.0117	0.0072	0.0019	0.0806	0.0644	1.3241	1.0456	0.0984	0.0109	0.0133	0.0031	1.4673	1.453	2.0071	1.5925			1062548.0	1217311.0	biomarkers-30640-both_sexes-irnt	categorical-1920-both_sexes-1920	0.3218	0.0769	0.0977	0.0184	0.0003	0.9916	0.026	0.0105
EUR	EUR	0.0015	-0.0009	0.0077	0.002	0.0806	0.0566	1.3241	1.0386	0.0984	0.0122	0.0133	0.0032	1.4673	1.3999	2.0071	1.5301			1062548.0	1217311.0	biomarkers-30640-both_sexes-irnt	categorical-1930-both_sexes-1930	0.3218	0.0727	0.0977	0.023	0.0229	0.4424	0.0298	0.7681
EUR	EUR	-0.0025	0.0072	0.0087	0.0023	0.0806	0.0621	1.3241	1.0289	0.0984	0.0129	0.0133	0.0039	1.4673	1.4139	2.0071	1.5568			1062548.0	1217311.0	biomarkers-30640-both_sexes-irnt	categorical-1940-both_sexes-1940	0.3218	0.0518	0.0977	0.0231	-0.0354	0.2754	0.0325	-1.0907
EUR	EUR	-0.0025	-0.0103	0.0082	0.0022	0.0806	0.0565	1.3241	1.0575	0.0984	0.0103	0.0133	0.003	1.4673	1.4104	2.0071	1.5324			1062548.0	1217311.0	biomarkers-30640-both_sexes-irnt	categorical-1950-both_sexes-1950	0.3218	0.108	0.0977	0.0194	-0.0363	0.2588	0.0322	-1.1293
EUR	EUR	0.0015	0.0109	0.0083	0.002	0.0806	0.0646	1.3241	1.044	0.0984	0.0115	0.0133	0.003	1.4673	1.4673	2.0071	1.6038			1062548.0	1217311.0	biomarkers-30640-both_sexes-irnt	categorical-1960-both_sexes-1960	0.3218	0.0729	0.0977	0.019	0.0214	0.455	0.0286	0.7471
EUR	EUR	-0.0049	-0.0156	0.0092	0.0025	0.0806	0.0717	1.3241	1.0292	0.0984	0.0132	0.0133	0.0042	1.4673	1.4673	2.0071	1.6546			1062548.0	1217311.0	biomarkers-30640-both_sexes-irnt	categorical-1980-both_sexes-1980	0.3218	0.0446	0.0977	0.0201	-0.0644	0.0473	0.0325	-1.9832
EUR	EUR	-0.0035	-0.0085	0.0091	0.0023	0.0806	0.0525	1.3241	1.023	0.0984	0.0104	0.0133	0.0029	1.4673	1.3685	2.0071	1.4813			1062548.0	1217311.0	biomarkers-30640-both_sexes-irnt	categorical-1990-both_sexes-1990	0.3218	0.0477	0.0977	0.0217	-0.054	0.1469	0.0372	-1.4505
EUR	EUR	-0.0037	-0.012	0.0084	0.0022	0.0806	0.0611	1.3241	1.0388	0.0984	0.0105	0.0133	0.003	1.4673	1.4352	2.0071	1.5477			1062548.0	1217311.0	biomarkers-30640-both_sexes-irnt	categorical-2000-both_sexes-2000	0.3218	0.0708	0.0977	0.0191	-0.0533	0.1031	0.0327	-1.6302
EUR	EUR	-0.0082	-0.1071	0.0095	0.0028	0.0806	0.1092	1.3241	1.1234	0.0984	0.021	0.0133	0.0051	1.4673	1.6715	2.0071	2.099			1062548.0	1217311.0	biomarkers-30640-both_sexes-irnt	categorical-20002-both_sexes-1065	0.3218	0.1123	0.0977	0.0191	-0.0872	0.0051	0.0312	-2.7982
EUR	EUR	0.0062	-0.1288	0.0092	0.0019	0.0806	0.0204	1.3241	1.0184	0.0984	0.0077	0.0133	0.0017	1.4673	1.1555	2.0071	1.1905			1062548.0	1217311.0	biomarkers-30640-both_sexes-irnt	categorical-20002-both_sexes-1074	0.3218	0.0964	0.0977	0.0403	0.1526	0.0002	0.0411	3.7107
EUR	EUR	0.0059	-0.1195	0.0091	0.002	0.0806	0.0175	1.3241	1.0063	0.0984	0.0079	0.0133	0.0016	1.4673	1.1175	2.0071	1.1543			1062548.0	1217311.0	biomarkers-30640-both_sexes-irnt	categorical-20002-both_sexes-1075	0.3218	0.041	0.0977	0.0513	0.1567	0.0013	0.0488	3.2111
EUR	EUR	-0.0006	0.0106	0.0079	0.002	0.0806	0.0493	1.3241	1.0593	0.0984	0.0178	0.0133	0.005	1.4673	1.2899	2.0071	1.4925			1062548.0	1217311.0	biomarkers-30640-both_sexes-irnt	categorical-20002-both_sexes-1111	0.3218	0.1204	0.0977	0.0361	-0.009	0.7729	0.0312	-0.2886
EUR	EUR	0.0028	0.0135	0.0064	0.0013	0.0806	0.0121	1.3241	1.0099	0.0984	0.0073	0.0133	0.0013	1.4673	1.1019	2.0071	1.1137			1062548.0	1217311.0	biomarkers-30640-both_sexes-irnt	categorical-20002-both_sexes-1138	0.3218	0.0872	0.0977	0.0646	0.0884	0.0492	0.0449	1.9673
EUR	EUR	0.0015	-0.0747	0.0063	0.0014	0.0806	0.0054	1.3241	1.0163	0.0984	0.0074	0.0133	0.0012	1.4673	1.0588	2.0071	1.0632			1062548.0	1217311.0	biomarkers-30640-both_sexes-irnt	categorical-20002-both_sexes-1223	0.3218	0.2582	0.0977	0.1169	0.07	0.3176	0.07	0.9994
EUR	EUR	-0.0025	0.0025	0.0091	0.0026	0.0806	0.0447	1.3241	1.0328	0.0984	0.0176	0.0133	0.005	1.4673	1.2136	2.0071	1.4358			1062548.0	1217311.0	biomarkers-30640-both_sexes-irnt	categorical-20002-both_sexes-1226	0.3218	0.0754	0.0977	0.0404	-0.0416	0.3211	0.0419	-0.9921
EUR	EUR	-0.0017	0.0134	0.0072	0.0015	0.0806	0.0154	1.3241	1.0101	0.0984	0.0073	0.0133	0.0014	1.4673	1.1238	2.0071	1.1414			1062548.0	1217311.0	biomarkers-30640-both_sexes-irnt	categorical-20002-both_sexes-1286	0.3218	0.0712	0.0977	0.0516	-0.049	0.2495	0.0426	-1.1515
EUR	EUR	0.004	-0.0129	0.0071	0.0016	0.0806	0.0193	1.3241	1.0205	0.0985	0.0078	0.0134	0.0016	1.4673	1.1587	2.0072	1.1879			1062548.0	1217311.0	biomarkers-30640-both_sexes-irnt	categorical-20002-both_sexes-1465	0.3218	0.1092	0.0978	0.0414	0.1003	0.0145	0.0411	2.4439
EUR	EUR	0.0044	-0.0034	0.0068	0.0014	0.0806	0.0094	1.3241	1.0259	0.0984	0.0074	0.0133	0.0012	1.4673	1.1144	2.0071	1.1048			1062548.0	1217311.0	biomarkers-30640-both_sexes-irnt	categorical-20002-both_sexes-1474	0.3218	0.2467	0.0977	0.0707	0.1607	0.0041	0.056	2.8706
EUR	EUR	-0.0014	0.0188	0.0073	0.0018	0.0806	0.0149	1.3241	1.0103	0.0986	0.0096	0.0133	0.0019	1.4709	1.0988	2.0075	1.141			1062548.0	1217311.0	biomarkers-30640-both_sexes-irnt	categorical-20003-both_sexes-1140861998	0.3217	0.0731	0.0978	0.0681	-0.0401	0.4329	0.0512	-0.7843
EUR	EUR	0.0052	-0.017	0.0062	0.0014	0.0806	0.0154	1.3241	1.0284	0.0984	0.0068	0.0133	0.0012	1.4673	1.1459	2.0071	1.1585			1062548.0	1217311.0	biomarkers-30640-both_sexes-irnt	categorical-20003-both_sexes-1140865634	0.3218	0.1789	0.0977	0.0429	0.1486	0.0003	0.0414	3.5908
EUR	EUR	-0.001	-0.0813	0.0073	0.0018	0.0806	0.0165	1.3241	1.0227	0.0984	0.0081	0.0133	0.0017	1.4673	1.127	2.0071	1.1671			1062548.0	1217311.0	biomarkers-30640-both_sexes-irnt	categorical-20003-both_sexes-1140866738	0.3218	0.1361	0.0977	0.0484	-0.0261	0.5937	0.0489	-0.5335
EUR	EUR	0.0016	0.0355	0.0063	0.0015	0.0806	0.016	1.3241	1.0045	0.0984	0.0071	0.0133	0.0014	1.4673	1.127	2.0071	1.1384			1062548.0	1217311.0	biomarkers-30640-both_sexes-irnt	categorical-20003-both_sexes-1140871310	0.3218	0.0327	0.0977	0.0515	0.0437	0.3084	0.0429	1.0186
EUR	EUR	-0.0002	-0.0241	0.0065	0.0014	0.0806	0.0068	1.3241	1.0001	0.0984	0.0078	0.0133	0.0013	1.4673	1.0436	2.0071	1.0605			1062548.0	1217311.0	biomarkers-30640-both_sexes-irnt	categorical-20003-both_sexes-1140874420	0.3218	0.0022	0.0977	0.1289	-0.0072	0.9075	0.0619	-0.1161
EUR	EUR	0.0026	-0.1004	0.0062	0.0014	0.0806	0.0092	1.3241	1.0106	0.0984	0.0078	0.0133	0.0012	1.4673	1.0772	2.0071	1.0883			1062548.0	1217311.0	biomarkers-30640-both_sexes-irnt	categorical-20003-both_sexes-1140874744	0.3218	0.1204	0.0977	0.0885	0.0969	0.0783	0.055	1.7606
EUR	EUR	-0.0046	-0.085	0.0077	0.0019	0.0806	0.0208	1.3241	1.0151	0.0984	0.0083	0.0133	0.0017	1.4673	1.1459	2.0071	1.1938			1062548.0	1217311.0	biomarkers-30640-both_sexes-irnt	categorical-20003-both_sexes-1140879802	0.3218	0.0779	0.0977	0.0429	-0.1113	0.0158	0.0461	-2.4124
EUR	EUR	0.0027	-0.0205	0.0072	0.0015	0.0806	0.0063	1.3241	0.996	0.0984	0.0071	0.0133	0.0014	1.4673	1.0527	2.0071	1.0492		Ratio < 0, possibly indicating GC correction	1062548.0	1217311.0	biomarkers-30640-both_sexes-irnt	categorical-20003-both_sexes-1140881856	0.3218		0.0977		0.1197	0.0839	0.0692	1.7288
EUR	EUR	0.0043	-0.1654	0.0074	0.0018	0.0806	0.0273	1.3241	1.0252	0.0984	0.0104	0.0133	0.002	1.4673	1.2005	2.0071	1.2616			1062548.0	1217311.0	biomarkers-30640-both_sexes-irnt	categorical-20003-both_sexes-1140884600	0.3218	0.0965	0.0977	0.0398	0.0916	0.0295	0.0421	2.1765
EUR	EUR	0.0026	-0.0124	0.0063	0.0015	0.0806	0.0111	1.3241	1.0091	0.0984	0.0071	0.0133	0.0013	1.4673	1.0988	2.0071	1.1048			1062548.0	1217311.0	biomarkers-30640-both_sexes-irnt	categorical-20003-both_sexes-1140923346	0.3218	0.0866	0.0977	0.0677	0.0866	0.0913	0.0513	1.6884
EUR	EUR	-0.0013	-0.0017	0.006	0.0014	0.0806	0.0101	1.3241	0.992	0.0984	0.0079	0.0133	0.0014	1.4673	1.0618	2.0071	1.0785		Ratio < 0, possibly indicating GC correction	1062548.0	1217311.0	biomarkers-30640-both_sexes-irnt	categorical-20003-both_sexes-1141176832	0.3218		0.0977		-0.046	0.3566	0.0499	-0.9219
EUR	EUR	-0.0026	-0.0005	0.0086	0.0024	0.0806	0.0328	1.3241	1.022	0.0984	0.0146	0.0133	0.004	1.4673	1.1651	2.0071	1.3149			1062548.0	1217311.0	biomarkers-30640-both_sexes-irnt	categorical-20003-both_sexes-1141191044	0.3218	0.0699	0.0977	0.0465	-0.0505	0.2639	0.0452	-1.1173
EUR	EUR	-0.0052	-0.0619	0.0093	0.0023	0.0806	0.0288	1.3241	1.0246	0.0984	0.0114	0.0133	0.0027	1.4673	1.2103	2.0071	1.2868			1062548.0	1217311.0	biomarkers-30640-both_sexes-irnt	categorical-20003-both_sexes-1141194794	0.3218	0.0858	0.0977	0.0399	-0.1075	0.0291	0.0493	-2.1826
EUR	EUR	0.003	0.0076	0.0077	0.0017	0.0806	0.0312	1.3241	1.0263	0.0984	0.0087	0.0133	0.0019	1.4673	1.2498	2.0071	1.2946			1062548.0	1217311.0	biomarkers-30640-both_sexes-irnt	categorical-20003-both_sexes-2038460150	0.3218	0.0894	0.0977	0.0296	0.0608	0.0796	0.0347	1.7532
EUR	EUR	0.0035	-0.0616	0.0088	0.0018	0.0806	0.0099	1.3241	0.9998	0.0984	0.007	0.0133	0.0014	1.4673	1.0679	2.0071	1.0834		Ratio < 0, possibly indicating GC correction	1062548.0	1217311.0	biomarkers-30640-both_sexes-irnt	categorical-20004-both_sexes-1095	0.3218		0.0977		0.1248	0.0396	0.0607	2.058
EUR	EUR	0.001	-0.0034	0.0071	0.0014	0.0806	0.0058	1.3241	1.0002	0.0984	0.0069	0.0133	0.0012	1.4673	1.0436	2.0071	1.0505			1062548.0	1217311.0	biomarkers-30640-both_sexes-irnt	categorical-20004-both_sexes-1320	0.3218	0.004	0.0977	0.1367	0.0459	0.4843	0.0656	0.6995
EUR	EUR	0.001	0.0172	0.0072	0.0015	0.0806	0.0091	1.3241	1.0075	0.0984	0.0075	0.0133	0.0013	1.4673	1.0802	2.0071	1.0859			1062548.0	1217311.0	biomarkers-30640-both_sexes-irnt	categorical-20004-both_sexes-1355	0.3218	0.087	0.0977	0.0868	0.0385	0.4829	0.0548	0.7016
EUR	EUR	0.0035	0.0167	0.0081	0.0018	0.0806	0.03	1.3241	1.0143	0.0984	0.0105	0.0133	0.0026	1.4673	1.2168	2.0071	1.2804			1062548.0	1217311.0	biomarkers-30640-both_sexes-irnt	categorical-20004-both_sexes-1357	0.3218	0.051	0.0977	0.0373	0.0707	0.0518	0.0364	1.9447
EUR	EUR	0.0005	-0.0181	0.008	0.0021	0.0805	0.0197	1.3238	1.0429	0.0985	0.0127	0.0134	0.0024	1.4673	1.1523	2.0066	1.211			1062548.0	1217311.0	biomarkers-30640-both_sexes-irnt	categorical-20004-both_sexes-1455	0.3217	0.2031	0.0979	0.06	0.0113	0.8322	0.0535	0.2119
EUR	EUR	-0.0052	0.0163	0.0073	0.0017	0.0806	0.0342	1.3241	1.088	0.0984	0.0135	0.0133	0.0031	1.4673	1.2831	2.0071	1.3829			1062548.0	1217311.0	biomarkers-30640-both_sexes-irnt	categorical-20004-both_sexes-1478	0.3218	0.2298	0.0977	0.0354	-0.1	0.003	0.0336	-2.9718
EUR	EUR	-0.0044	-0.0209	0.0076	0.0019	0.0806	0.0358	1.3241	1.0616	0.0984	0.0213	0.0133	0.0033	1.4673	1.2464	2.0071	1.3711			1062548.0	1217311.0	biomarkers-30640-both_sexes-irnt	categorical-20004-both_sexes-1479	0.3218	0.1661	0.0977	0.0573	-0.0824	0.0196	0.0353	-2.3349
EUR	EUR	0.001	-0.0092	0.0078	0.0015	0.0806	0.0112	1.3241	1.0133	0.0984	0.0064	0.0133	0.0012	1.4673	1.0957	2.0071	1.1104			1062548.0	1217311.0	biomarkers-30640-both_sexes-irnt	categorical-20004-both_sexes-1480	0.3218	0.1209	0.0977	0.0577	0.0338	0.5036	0.0506	0.6689
EUR	EUR	-0.0012	0.0141	0.0062	0.0014	0.0806	0.0152	1.3241	1.0033	0.0984	0.0078	0.0133	0.0015	1.4673	1.1082	2.0071	1.1351			1062548.0	1217311.0	biomarkers-30640-both_sexes-irnt	categorical-20004-both_sexes-1483	0.3218	0.0243	0.0977	0.0574	-0.0349	0.3806	0.0398	-0.8767
EUR	EUR	-0.0013	-0.0105	0.0076	0.002	0.0806	0.0427	1.3241	1.011	0.0984	0.0101	0.0133	0.0028	1.4673	1.3	2.0071	1.3757			1062548.0	1217311.0	biomarkers-30640-both_sexes-irnt	categorical-2010-both_sexes-2010	0.3218	0.0294	0.0977	0.0269	-0.0227	0.512	0.0346	-0.6558
EUR	EUR	0.0044	0.0222	0.0082	0.0025	0.0806	0.0263	1.3241	1.0438	0.0984	0.0089	0.0133	0.0022	1.4673	1.207	2.0071	1.2406			1062548.0	1217311.0	biomarkers-30640-both_sexes-irnt	categorical-20107-both_sexes-1	0.3218	0.1821	0.0977	0.037	0.0955	0.0662	0.052	1.8373
EUR	EUR	0.0025	-0.0001	0.0071	0.0019	0.0806	0.0079	1.3241	1.0372	0.0984	0.0073	0.0133	0.0013	1.4673	1.0802	2.0071	1.0964			1062548.0	1217311.0	biomarkers-30640-both_sexes-irnt	categorical-20107-both_sexes-101	0.3218	0.3862	0.0977	0.0755	0.0981	0.1763	0.0726	1.3521
EUR	EUR	0.0003	0.0075	0.0065	0.0017	0.0806	0.0131	1.3241	1.0362	0.0984	0.0081	0.0133	0.0018	1.4673	1.127	2.0071	1.136			1062548.0	1217311.0	biomarkers-30640-both_sexes-irnt	categorical-20107-both_sexes-3	0.3218	0.2665	0.0977	0.0595	0.0106	0.8371	0.0514	0.2057
EUR	EUR	-0.0026	-0.0028	0.0092	0.002	0.0806	0.0178	1.3241	1.0615	0.0984	0.0095	0.0133	0.0021	1.4673	1.1555	2.0071	1.1951			1062548.0	1217311.0	biomarkers-30640-both_sexes-irnt	categorical-20107-both_sexes-9	0.3218	0.3151	0.0977	0.0487	-0.068	0.1797	0.0507	-1.3418
EUR	EUR	0.0034	0.0006	0.0086	0.0015	0.0806	0.0161	1.3241	1.0514	0.0984	0.0084	0.0133	0.0016	1.4673	1.1619	2.0071	1.1781			1062548.0	1217311.0	biomarkers-30640-both_sexes-irnt	categorical-20110-both_sexes-100	0.3218	0.2885	0.0977	0.0471	0.0944	0.0342	0.0446	2.1178
EUR	EUR	0.0024	-0.0082	0.0086	0.002	0.0806	0.02	1.3241	1.0598	0.0984	0.0088	0.0133	0.0016	1.4673	1.1779	2.0071	1.2163			1062548.0	1217311.0	biomarkers-30640-both_sexes-irnt	categorical-20110-both_sexes-9	0.3218	0.2764	0.0977	0.0406	0.0591	0.2752	0.0541	1.0911
EUR	EUR	0.0044	-0.0099	0.0075	0.002	0.0806	0.0166	1.3241	1.0468	0.0984	0.0084	0.0133	0.002	1.4673	1.1428	2.0071	1.1568			1062548.0	1217311.0	biomarkers-30640-both_sexes-irnt	categorical-20111-both_sexes-1	0.3218	0.2982	0.0977	0.0538	0.1198	0.0198	0.0514	2.3307
EUR	EUR	0.0004	0.0171	0.0076	0.0022	0.0806	0.0326	1.3241	1.0534	0.0984	0.0093	0.0133	0.0024	1.4673	1.2332	2.0071	1.2772			1062548.0	1217311.0	biomarkers-30640-both_sexes-irnt	categorical-20111-both_sexes-100	0.3218	0.1926	0.0977	0.0336	0.008	0.8517	0.0426	0.187
EUR	EUR	-0.0003	-0.0073	0.0061	0.0015	0.0806	0.0096	1.3241	1.0275	0.0984	0.0077	0.0133	0.0015	1.4673	1.0895	2.0071	1.0923			1062548.0	1217311.0	biomarkers-30640-both_sexes-irnt	categorical-20111-both_sexes-101	0.3218	0.2977	0.0977	0.0832	-0.0121	0.8192	0.0531	-0.2286
EUR	EUR	-0.0026	-0.0215	0.0079	0.0022	0.0806	0.0335	1.3241	1.0453	0.0984	0.0098	0.0133	0.0025	1.4673	1.2332	2.0071	1.2753			1062548.0	1217311.0	biomarkers-30640-both_sexes-irnt	categorical-20111-both_sexes-8	0.3218	0.1647	0.0977	0.0355	-0.05	0.2467	0.0432	-1.1585
EUR	EUR	0.001	-0.0217	0.0071	0.002	0.0806	0.0208	1.3241	1.0469	0.0984	0.0077	0.0133	0.002	1.4673	1.1555	2.0071	1.1878			1062548.0	1217311.0	biomarkers-30640-both_sexes-irnt	categorical-20111-both_sexes-9	0.3218	0.2498	0.0977	0.0408	0.0256	0.6151	0.0509	0.5028
EUR	EUR	-0.001	-0.0068	0.0077	0.002	0.0806	0.0913	1.3241	1.0838	0.0984	0.0121	0.0133	0.0037	1.4673	1.6259	2.0071	1.8675			1062548.0	1217311.0	biomarkers-30640-both_sexes-irnt	categorical-20116-both_sexes-0	0.3218	0.0966	0.0977	0.014	-0.0115	0.6208	0.0232	-0.4948
EUR	EUR	-0.0017	-0.0096	0.008	0.0017	0.0806	0.0502	1.3241	1.049	0.0984	0.0105	0.0133	0.0026	1.4673	1.3685	2.0071	1.4755			1062548.0	1217311.0	biomarkers-30640-both_sexes-irnt	categorical-20116-both_sexes-1	0.3218	0.1031	0.0977	0.0222	-0.0262	0.3409	0.0276	-0.9524
EUR	EUR	0.0044	0.0243	0.009	0.0019	0.0806	0.0459	1.3241	1.0316	0.0984	0.0095	0.0133	0.0023	1.4673	1.3374	2.0071	1.4274			1062548.0	1217311.0	biomarkers-30640-both_sexes-irnt	categorical-20116-both_sexes-2	0.3218	0.074	0.0977	0.0222	0.0723	0.0283	0.033	2.1932
EUR	EUR	-0.0008	-0.0117	0.0067	0.0015	0.0806	0.0147	1.3241	1.0224	0.0984	0.0077	0.0133	0.0015	1.4673	1.1333	2.0071	1.1465			1062548.0	1217311.0	biomarkers-30640-both_sexes-irnt	categorical-20117-both_sexes-0	0.3218	0.1526	0.0977	0.0524	-0.0244	0.5681	0.0427	-0.5708
EUR	EUR	8.1373e-05	0.0212	0.0069	0.0015	0.0806	0.0206	1.3241	1.0378	0.0984	0.0082	0.0133	0.0017	1.4673	1.1908	2.0071	1.2087			1062548.0	1217311.0	biomarkers-30640-both_sexes-irnt	categorical-20117-both_sexes-2	0.3218	0.1813	0.0977	0.0392	0.002	0.9568	0.0369	0.0541
EUR	EUR	-0.0011	0.0031	0.0078	0.002	0.0806	0.0083	1.3241	1.0362	0.0984	0.0082	0.0133	0.002	1.4673	1.0833	2.0071	1.0926			1062548.0	1217311.0	biomarkers-30640-both_sexes-irnt	categorical-20152-both_sexes-20152	0.3218	0.3912	0.0977	0.0882	-0.0437	0.5677	0.0765	-0.5714
EUR	EUR	0.001	0.0029	0.0077	0.0018	0.0806	0.0709	1.3241	1.0747	0.0984	0.0119	0.0133	0.0032	1.4673	1.5144	2.0071	1.6831			1062548.0	1217311.0	biomarkers-30640-both_sexes-irnt	categorical-20160-both_sexes-20160	0.3218	0.1094	0.0977	0.0174	0.0127	0.6011	0.0243	0.5228
EUR	EUR	0.0016	-0.0118	0.007	0.0016	0.0806	0.0357	1.3241	1.0286	0.0984	0.0081	0.0133	0.0019	1.4673	1.2731	2.0071	1.3289			1062548.0	1217311.0	biomarkers-30640-both_sexes-irnt	categorical-2020-both_sexes-2020	0.3218	0.0869	0.0977	0.0248	0.0297	0.3298	0.0305	0.9745
EUR	EUR	0.0033	0.0045	0.0067	0.0017	0.0806	0.0503	1.3241	1.0351	0.0984	0.0115	0.0133	0.0027	1.4673	1.3581	2.0071	1.4557			1062548.0	1217311.0	biomarkers-30640-both_sexes-irnt	categorical-2040-both_sexes-2040	0.3218	0.0771	0.0977	0.0252	0.0519	0.0648	0.0281	1.8466
EUR	EUR	-0.0002	0.0022	0.006	0.0023	0.0806	0.0234	1.3241	0.9942	0.0984	0.0068	0.0133	0.004	1.4673	1.0527	2.0071	1.0596		Ratio < 0, possibly indicating GC correction	1062548.0	1217311.0	biomarkers-30640-both_sexes-irnt	categorical-20480-both_sexes-20480	0.3218		0.0977		-0.0053	0.9206	0.0528	-0.0997
EUR	EUR	0.0042	-0.0124	0.0062	0.0022	0.0806	0.0316	1.3241	1.0026	0.0984	0.0072	0.0133	0.0039	1.4673	1.0864	2.0071	1.0904			1062548.0	1217311.0	biomarkers-30640-both_sexes-irnt	categorical-20544-both_sexes-15	0.3218	0.0293	0.0977	0.0796	0.0827	0.0667	0.0451	1.8338
EUR	EUR	-0.0004	-0.0074	0.0069	0.0017	0.0806	0.0578	1.3241	1.0218	0.0984	0.0107	0.0133	0.0027	1.4673	1.4034	2.0071	1.5089			1062548.0	1217311.0	biomarkers-30640-both_sexes-irnt	categorical-2090-both_sexes-2090	0.3218	0.0429	0.0977	0.0211	-0.0057	0.8218	0.0252	-0.2252
EUR	EUR	-0.0012	-0.0036	0.0067	0.0013	0.0806	0.0287	1.3241	1.0194	0.0984	0.0097	0.0133	0.0021	1.4673	1.2168	2.0071	1.2601			1062548.0	1217311.0	biomarkers-30640-both_sexes-irnt	categorical-2100-both_sexes-2100	0.3218	0.0744	0.0977	0.0373	-0.0246	0.3792	0.028	-0.8794
EUR	EUR	0.0012	-0.0053	0.0061	0.0015	0.0806	0.0223	1.3241	1.0146	0.0984	0.0083	0.0133	0.0016	1.4673	1.1779	2.0071	1.2065			1062548.0	1217311.0	biomarkers-30640-both_sexes-irnt	categorical-2129-both_sexes-2129	0.3218	0.0708	0.0977	0.0402	0.0277	0.4366	0.0355	0.7779
EUR	EUR	0.0041	-0.1068	0.0072	0.0018	0.0806	0.048	1.3241	1.0593	0.0984	0.0094	0.0133	0.0021	1.4673	1.3685	2.0071	1.4564			1062548.0	1217311.0	biomarkers-30640-both_sexes-irnt	categorical-2188-both_sexes-2188	0.3218	0.1299	0.0977	0.0205	0.066	0.0332	0.031	2.1301
EUR	EUR	-0.0037	0.0078	0.0067	0.0015	0.0806	0.0167	1.3241	1.0003	0.0984	0.0077	0.0133	0.0014	1.4673	1.1396	2.0071	1.1437			1062548.0	1217311.0	biomarkers-30640-both_sexes-irnt	categorical-2207-both_sexes-2207	0.3218	0.002	0.0977	0.0539	-0.1013	0.0115	0.0401	-2.5257
EUR	EUR	0.0019	-0.0163	0.0072	0.0017	0.0806	0.0479	1.3241	1.0445	0.0984	0.01	0.0133	0.0022	1.4673	1.3685	2.0071	1.4443			1062548.0	1217311.0	biomarkers-30640-both_sexes-irnt	categorical-2257-both_sexes-2257	0.3218	0.1002	0.0977	0.0224	0.0312	0.2572	0.0275	1.1331
EUR	EUR	0.0043	0.0135	0.0092	0.0021	0.0806	0.0529	1.3241	1.0554	0.0984	0.0112	0.0133	0.0028	1.4673	1.3964	2.0071	1.5101			1062548.0	1217311.0	biomarkers-30640-both_sexes-irnt	categorical-2316-both_sexes-2316	0.3218	0.1086	0.0977	0.022	0.066	0.0592	0.035	1.8866
EUR	EUR	0.0036	-0.0184	0.0068	0.0016	0.0806	0.0302	1.3241	1.0306	0.0984	0.0082	0.0133	0.0018	1.4673	1.2531	2.0071	1.2875			1062548.0	1217311.0	biomarkers-30640-both_sexes-irnt	categorical-2335-both_sexes-2335	0.3218	0.1065	0.0977	0.0286	0.0725	0.0309	0.0336	2.1578
EUR	EUR	0.0045	-0.2077	0.0082	0.0023	0.0806	0.0375	1.3241	1.0518	0.0984	0.0122	0.0133	0.0023	1.4673	1.2697	2.0071	1.3718			1062548.0	1217311.0	biomarkers-30640-both_sexes-irnt	categorical-2443-both_sexes-2443	0.3218	0.1393	0.0977	0.0327	0.0816	0.0721	0.0454	1.7984
EUR	EUR	0.0008	-0.0044	0.0067	0.0016	0.0806	0.0187	1.3241	1.0059	0.0984	0.0083	0.0133	0.0018	1.4673	1.1396	2.0071	1.1627			1062548.0	1217311.0	biomarkers-30640-both_sexes-irnt	categorical-2463-both_sexes-2463	0.3218	0.0363	0.0977	0.0511	0.0197	0.6421	0.0424	0.4648
EUR	EUR	0.0026	-0.0789	0.0063	0.0016	0.0806	0.0419	1.3241	1.0295	0.0984	0.0084	0.0133	0.0019	1.4673	1.3203	2.0071	1.3862			1062548.0	1217311.0	biomarkers-30640-both_sexes-irnt	categorical-2492-both_sexes-2492	0.3218	0.0765	0.0977	0.0216	0.0447	0.1133	0.0282	1.5836
EUR	EUR	-0.0006	0.003	0.0085	0.0024	0.0806	0.0246	1.3241	1.0208	0.0984	0.008	0.0133	0.0026	1.4673	1.1238	2.0071	1.1338			1062548.0	1217311.0	biomarkers-30640-both_sexes-irnt	categorical-2654-both_sexes-4	0.3218	0.1553	0.0977	0.0596	-0.0142	0.7943	0.0546	-0.2607
EUR	EUR	0.001	-0.0216	0.006	0.0038	0.0806	0.0632	1.3241	0.9877	0.0984	0.0068	0.0133	0.0073	1.4673	1.0679	2.0071	1.0713		Ratio < 0, possibly indicating GC correction	1062548.0	1217311.0	biomarkers-30640-both_sexes-irnt	categorical-3606-both_sexes-3606	0.3218		0.0977		0.0136	0.8003	0.0538	0.253
EUR	EUR	0.004	-0.0271	0.0074	0.0015	0.0806	0.0161	1.3241	1.015	0.0984	0.0071	0.0133	0.0013	1.4673	1.1428	2.0071	1.1509			1062548.0	1217311.0	biomarkers-30640-both_sexes-irnt	categorical-41200-both_sexes-G459	0.3218	0.0995	0.0977	0.0473	0.1119	0.0103	0.0436	2.5666
EUR	EUR	0.0013	-0.0157	0.0065	0.0014	0.0806	0.0079	1.3241	1.0068	0.0984	0.0069	0.0133	0.0012	1.4673	1.0802	2.0071	1.0757			1062548.0	1217311.0	biomarkers-30640-both_sexes-irnt	categorical-41200-both_sexes-H229	0.3218	0.0903	0.0977	0.091	0.052	0.3405	0.0545	0.9532
EUR	EUR	-0.0008	0.0065	0.0063	0.0012	0.0806	0.0064	1.3241	1.0019	0.0984	0.007	0.0133	0.0012	1.4673	1.0557	2.0071	1.0564			1062548.0	1217311.0	biomarkers-30640-both_sexes-irnt	categorical-41200-both_sexes-H511	0.3218	0.0339	0.0977	0.1233	-0.0359	0.5053	0.0539	-0.6662
EUR	EUR	0.0018	0.0049	0.0075	0.0018	0.0806	0.0151	1.3244	1.0186	0.0987	0.0092	0.0133	0.0018	1.4709	1.1144	2.0079	1.1475			1062548.0	1217311.0	biomarkers-30640-both_sexes-irnt	categorical-41200-both_sexes-J183	0.3218	0.1259	0.0979	0.0624	0.0522	0.3419	0.0549	0.9505
EUR	EUR	-0.0006	-0.0443	0.0074	0.0017	0.0806	0.0089	1.3241	1.0136	0.0984	0.0071	0.0133	0.0012	1.4673	1.0864	2.0071	1.0882			1062548.0	1217311.0	biomarkers-30640-both_sexes-irnt	categorical-41200-both_sexes-K633	0.3218	0.1539	0.0977	0.0802	-0.0209	0.7465	0.0647	-0.3233
EUR	EUR	0.0032	-0.015	0.0071	0.0014	0.0806	0.0073	1.3241	1.0046	0.0984	0.007	0.0133	0.0013	1.4673	1.0679	2.0071	1.0678			1062548.0	1217311.0	biomarkers-30640-both_sexes-irnt	categorical-41200-both_sexes-V544	0.3218	0.0682	0.0977	0.1029	0.1329	0.0324	0.0621	2.14
EUR	EUR	0.0023	-0.0159	0.0066	0.0014	0.0806	0.0187	1.3241	1.0218	0.0984	0.0079	0.0133	0.0016	1.4673	1.1523	2.0071	1.184			1062548.0	1217311.0	biomarkers-30640-both_sexes-irnt	categorical-41200-both_sexes-W401	0.3218	0.1185	0.0977	0.0427	0.0603	0.1205	0.0388	1.5526
EUR	EUR	0.0036	-0.0155	0.0081	0.0017	0.0806	0.0078	1.3241	1.0149	0.0984	0.0075	0.0133	0.0013	1.4673	1.0772	2.0071	1.0822			1062548.0	1217311.0	biomarkers-30640-both_sexes-irnt	categorical-41200-both_sexes-W903	0.3218	0.1811	0.0977	0.0914	0.143	0.0365	0.0684	2.0913
EUR	EUR	0.0039	-0.0446	0.0073	0.0015	0.0806	0.0152	1.3241	1.056	0.0984	0.0075	0.0133	0.0014	1.4673	1.1715	2.0071	1.1864			1062548.0	1217311.0	biomarkers-30640-both_sexes-irnt	categorical-41232-both_sexes-10	0.3218	0.3005	0.0977	0.0403	0.1122	0.0131	0.0452	2.4798
EUR	EUR	0.0044	-0.046	0.008	0.0018	0.0806	0.0245	1.3241	1.0676	0.0984	0.0088	0.0133	0.0019	1.4673	1.2431	2.0071	1.2754			1062548.0	1217311.0	biomarkers-30640-both_sexes-irnt	categorical-41244-both_sexes-100	0.3218	0.2456	0.0977	0.0319	0.0987	0.019	0.0421	2.3463
EUR	EUR	0.0037	-0.0196	0.0064	0.0014	0.0806	0.009	1.3241	1.0122	0.0984	0.0081	0.0133	0.0014	1.4673	1.0741	2.0071	1.0882			1062548.0	1217311.0	biomarkers-30640-both_sexes-irnt	categorical-41245-both_sexes-1040	0.3218	0.1388	0.0977	0.092	0.1368	0.0086	0.052	2.6288
EUR	EUR	0.0007	-0.0648	0.008	0.0019	0.0806	0.0203	1.3241	1.0416	0.0984	0.0074	0.0133	0.0015	1.4673	1.1779	2.0071	1.2154			1062548.0	1217311.0	biomarkers-30640-both_sexes-irnt	categorical-41245-both_sexes-1070	0.3218	0.193	0.0977	0.0343	0.0175	0.7163	0.048	0.3634
EUR	EUR	0.0026	-0.0403	0.0061	0.0013	0.0806	0.0142	1.3241	1.0519	0.0984	0.0072	0.0133	0.0015	1.4673	1.1555	2.0071	1.1722			1062548.0	1217311.0	biomarkers-30640-both_sexes-irnt	categorical-41245-both_sexes-1280	0.3218	0.3014	0.0977	0.0416	0.0774	0.0529	0.04	1.9354
EUR	EUR	0.0011	-0.0523	0.0065	0.0016	0.0806	0.0265	1.3241	1.0668	0.0984	0.0082	0.0133	0.0017	1.4673	1.2664	2.0071	1.2924			1062548.0	1217311.0	biomarkers-30640-both_sexes-irnt	categorical-41245-both_sexes-1310	0.3218	0.2284	0.0977	0.0281	0.0247	0.4738	0.0345	0.7163
EUR	EUR	0.0005	-0.0447	0.006	0.0014	0.0806	0.0079	1.3241	1.0147	0.0984	0.0069	0.0133	0.0013	1.4673	1.0772	2.0071	1.0823			1062548.0	1217311.0	biomarkers-30640-both_sexes-irnt	categorical-41245-both_sexes-1370	0.3218	0.1791	0.0977	0.0836	0.0203	0.7265	0.0579	0.3498
EUR	EUR	0.0039	-0.0243	0.0079	0.0018	0.0806	0.0349	1.3241	1.0461	0.0984	0.0102	0.0133	0.002	1.4673	1.2865	2.0071	1.3487			1062548.0	1217311.0	biomarkers-30640-both_sexes-irnt	categorical-41245-both_sexes-1840	0.3218	0.1321	0.0977	0.0294	0.073	0.0367	0.0349	2.0889
EUR	EUR	0.0017	-0.0748	0.008	0.002	0.0806	0.0233	1.3241	1.0404	0.0984	0.0077	0.0133	0.0017	1.4673	1.1908	2.0071	1.2309			1062548.0	1217311.0	biomarkers-30640-both_sexes-irnt	categorical-41246-both_sexes-1160	0.3218	0.1748	0.0977	0.0334	0.0403	0.3802	0.046	0.8776
EUR	EUR	-0.0016	-0.0095	0.0072	0.0016	0.0806	0.0093	1.3241	1.021	0.0984	0.0089	0.0133	0.0019	1.4673	1.071	2.0071	1.0985			1062548.0	1217311.0	biomarkers-30640-both_sexes-irnt	categorical-41246-both_sexes-1390	0.3218	0.2128	0.0977	0.0905	-0.0569	0.3224	0.0575	-0.9896
EUR	EUR	0.0023	-0.0301	0.0067	0.0015	0.0806	0.0176	1.3241	1.0368	0.0984	0.0076	0.0133	0.0016	1.4673	1.1651	2.0071	1.1835			1062548.0	1217311.0	biomarkers-30640-both_sexes-irnt	categorical-41246-both_sexes-1480	0.3218	0.2007	0.0977	0.0414	0.0623	0.1268	0.0408	1.527
EUR	EUR	0.0029	-0.023	0.0066	0.0016	0.0806	0.0272	1.3241	1.0154	0.0984	0.0089	0.0133	0.002	1.4673	1.2038	2.0071	1.2442			1062548.0	1217311.0	biomarkers-30640-both_sexes-irnt	categorical-41246-both_sexes-1530	0.3218	0.0631	0.0977	0.0366	0.0617	0.0762	0.0348	1.773
EUR	EUR	0.0047	-0.0278	0.0084	0.0019	0.0806	0.0391	1.3241	1.0372	0.0984	0.0106	0.0133	0.0021	1.4673	1.3034	2.0071	1.366			1062548.0	1217311.0	biomarkers-30640-both_sexes-irnt	categorical-41246-both_sexes-2580	0.3218	0.1015	0.0977	0.0289	0.084	0.0144	0.0344	2.446
EUR	EUR	0.0006	-0.0186	0.006	0.0013	0.0806	0.0156	1.3241	1.0088	0.0986	0.0075	0.0133	0.0014	1.4709	1.1082	2.0074	1.1335			1062548.0	1217311.0	biomarkers-30640-both_sexes-irnt	categorical-41246-both_sexes-2610	0.3217	0.0657	0.0979	0.0563	0.0182	0.6316	0.0381	0.4794
EUR	EUR	0.0046	-0.0556	0.0067	0.0017	0.0806	0.0311	1.3241	1.0381	0.0984	0.0085	0.0133	0.0019	1.4673	1.2597	2.0071	1.3028			1062548.0	1217311.0	biomarkers-30640-both_sexes-irnt	categorical-41247-both_sexes-1000	0.3218	0.1258	0.0977	0.0282	0.0927	0.0102	0.0361	2.5693
EUR	EUR	0.0041	-0.0482	0.0066	0.0015	0.0806	0.0228	1.3241	1.0353	0.0984	0.0084	0.0133	0.0017	1.4673	1.2038	2.0071	1.2276			1062548.0	1217311.0	biomarkers-30640-both_sexes-irnt	categorical-41248-both_sexes-1000	0.3218	0.155	0.0977	0.0369	0.0965	0.01	0.0375	2.5746
EUR	EUR	0.0028	-0.0381	0.0071	0.0017	0.0806	0.0271	1.3241	1.0413	0.0984	0.0079	0.0133	0.0018	1.4673	1.2332	2.0071	1.276			1062548.0	1217311.0	biomarkers-30640-both_sexes-irnt	categorical-41249-both_sexes-1001	0.3218	0.1495	0.0977	0.0288	0.0603	0.1111	0.0379	1.5935
EUR	EUR	0.0019	-0.0352	0.007	0.0016	0.0806	0.0175	1.3241	1.0771	0.0984	0.0083	0.0133	0.0015	1.4673	1.2267	2.0071	1.2259			1062548.0	1217311.0	biomarkers-30640-both_sexes-irnt	categorical-41249-both_sexes-1002	0.3218	0.3413	0.0977	0.0366	0.0508	0.2305	0.0424	1.1992
EUR	EUR	0.0022	-0.0325	0.0066	0.0015	0.0806	0.0159	1.3241	1.0273	0.0984	0.0079	0.0133	0.0015	1.4673	1.1619	2.0071	1.1635			1062548.0	1217311.0	biomarkers-30640-both_sexes-irnt	categorical-41249-both_sexes-2002	0.3218	0.1671	0.0977	0.0484	0.0618	0.1642	0.0445	1.3911
EUR	EUR	0.0035	-0.041	0.0074	0.0016	0.0806	0.0224	1.3241	1.0468	0.0984	0.008	0.0133	0.0017	1.4673	1.2136	2.0071	1.2384			1062548.0	1217311.0	biomarkers-30640-both_sexes-irnt	categorical-41253-both_sexes-18	0.3218	0.1965	0.0977	0.0335	0.0829	0.0386	0.0401	2.0679
EUR	EUR	0.0007	-0.0165	0.0065	0.0015	0.0806	0.0161	1.3241	1.0309	0.0984	0.0075	0.0133	0.0014	1.4673	1.1651	2.0071	1.1708			1062548.0	1217311.0	biomarkers-30640-both_sexes-irnt	categorical-41253-both_sexes-70	0.3218	0.1807	0.0977	0.0438	0.0188	0.6525	0.0417	0.4503
EUR	EUR	0.0055	-0.0068	0.0062	0.0023	0.0806	0.0498	1.3241	0.9985	0.0984	0.008	0.0133	0.005	1.4673	1.1113	2.0071	1.1328		Ratio < 0, possibly indicating GC correction	1062548.0	1217311.0	biomarkers-30640-both_sexes-irnt	categorical-4631-both_sexes-4631	0.3218		0.0977		0.0871	0.0165	0.0363	2.3971
EUR	EUR	0.0084	-0.0114	0.0077	0.0028	0.0806	0.0514	1.3241	1.0044	0.0984	0.0073	0.0133	0.0041	1.4673	1.1396	2.0071	1.1476			1062548.0	1217311.0	biomarkers-30640-both_sexes-irnt	categorical-4728-both_sexes-4728	0.3218	0.0301	0.0977	0.0493	0.1298	0.0067	0.0478	2.7137
EUR	EUR	-0.0058	-0.018	0.0064	0.0051	0.0806	0.1386	1.3241	0.9819	0.0985	0.0078	0.0134	0.0143	1.4673	1.0772	2.0071	1.0979		Ratio < 0, possibly indicating GC correction	1062548.0	1217311.0	biomarkers-30640-both_sexes-irnt	categorical-5556-both_sexes-5556	0.3219		0.0978		-0.0549	0.2732	0.0501	-1.0956
EUR	EUR	0.0067	-0.0065	0.0072	0.0021	0.0806	0.0935	1.3241	1.1092	0.0984	0.013	0.0133	0.0037	1.4673	1.6792	2.0071	1.8895			1062548.0	1217311.0	biomarkers-30640-both_sexes-irnt	categorical-6138-both_sexes-100	0.3218	0.1228	0.0977	0.0146	0.0774	0.0029	0.026	2.9764
EUR	EUR	-0.0078	-0.0192	0.0076	0.002	0.0806	0.0847	1.3241	1.0968	0.0984	0.012	0.0133	0.0033	1.4673	1.6296	2.0071	1.8237			1062548.0	1217311.0	biomarkers-30640-both_sexes-irnt	categorical-6138-both_sexes-2	0.3218	0.1175	0.0977	0.0145	-0.0948	0.0005	0.0271	-3.5049
EUR	EUR	-0.0051	-0.0048	0.0077	0.0018	0.0806	0.0441	1.3241	1.0462	0.0984	0.0091	0.0133	0.0022	1.4673	1.3443	2.0071	1.4241			1062548.0	1217311.0	biomarkers-30640-both_sexes-irnt	categorical-6138-both_sexes-3	0.3218	0.1089	0.0977	0.0214	-0.0858	0.0066	0.0315	-2.7183
EUR	EUR	-0.0034	-0.0127	0.0063	0.0017	0.0806	0.039	1.3241	1.0589	0.0984	0.0095	0.0133	0.0022	1.4673	1.3443	2.0071	1.3895			1062548.0	1217311.0	biomarkers-30640-both_sexes-irnt	categorical-6138-both_sexes-6	0.3218	0.1512	0.0977	0.0244	-0.0613	0.0528	0.0316	-1.9364
EUR	EUR	-0.0018	0.0086	0.0066	0.0016	0.0806	0.0189	1.3241	1.0283	0.0984	0.0077	0.0133	0.0014	1.4673	1.1715	2.0071	1.1891			1062548.0	1217311.0	biomarkers-30640-both_sexes-irnt	categorical-6139-both_sexes-3	0.3218	0.1496	0.0977	0.0405	-0.0463	0.269	0.0419	-1.1053
EUR	EUR	-0.0011	0.0151	0.007	0.0015	0.0806	0.0208	1.3241	1.0423	0.0984	0.0075	0.0133	0.0015	1.4673	1.1973	2.0071	1.217			1062548.0	1217311.0	biomarkers-30640-both_sexes-irnt	categorical-6141-both_sexes-1	0.3218	0.1948	0.0977	0.0346	-0.0276	0.4513	0.0367	-0.7532
EUR	EUR	0.0002	-0.0093	0.0077	0.0018	0.0806	0.0064	1.3241	1.0016	0.0984	0.0071	0.0133	0.0014	1.4673	1.0527	2.0071	1.056			1062548.0	1217311.0	biomarkers-30640-both_sexes-irnt	categorical-6141-both_sexes-2	0.3218	0.0277	0.0977	0.1262	0.0103	0.8961	0.079	0.1305
EUR	EUR	0.0062	-0.0379	0.007	0.0015	0.0806	0.0216	1.3241	1.0234	0.0984	0.0075	0.0133	0.0015	1.4673	1.1876	2.0071	1.2086			1062548.0	1217311.0	biomarkers-30640-both_sexes-irnt	categorical-6142-both_sexes-4	0.3218	0.1124	0.0977	0.0361	0.1493	0.0003	0.0412	3.6227
EUR	EUR	0.002	-0.0101	0.0062	0.0013	0.0806	0.0068	1.3241	1.0064	0.0984	0.0065	0.0133	0.0011	1.4673	1.0649	2.0071	1.065			1062548.0	1217311.0	biomarkers-30640-both_sexes-irnt	categorical-6144-both_sexes-1	0.3218	0.0981	0.0977	0.1001	0.0865	0.1312	0.0573	1.5095
EUR	EUR	0.0042	0.0072	0.0068	0.0014	0.0806	0.0295	1.3241	1.0273	0.0984	0.0083	0.0133	0.0019	1.4673	1.2464	2.0071	1.2758			1062548.0	1217311.0	biomarkers-30640-both_sexes-irnt	categorical-6145-both_sexes-6	0.3218	0.099	0.0977	0.0301	0.0862	0.0035	0.0296	2.9171
EUR	EUR	-0.0045	0.0573	0.0076	0.0018	0.0806	0.0303	1.3241	1.0108	0.0984	0.0093	0.0133	0.002	1.4673	1.2365	2.0071	1.2732			1062548.0	1217311.0	biomarkers-30640-both_sexes-irnt	categorical-6146-both_sexes-100	0.3218	0.0395	0.0977	0.0341	-0.091	0.0179	0.0384	-2.3676
EUR	EUR	0.0041	-0.0477	0.0071	0.0016	0.0806	0.0249	1.3241	1.0068	0.0984	0.008	0.0133	0.0016	1.4673	1.194	2.0071	1.2197			1062548.0	1217311.0	biomarkers-30640-both_sexes-irnt	categorical-6146-both_sexes-2	0.3218	0.0311	0.0977	0.0366	0.0912	0.0161	0.0379	2.4062
EUR	EUR	0.0031	-0.0487	0.0074	0.0019	0.0806	0.0215	1.3241	1.008	0.0984	0.0077	0.0133	0.0018	1.4673	1.1779	2.0071	1.1943			1062548.0	1217311.0	biomarkers-30640-both_sexes-irnt	categorical-6146-both_sexes-3	0.3218	0.0412	0.0977	0.0397	0.075	0.1072	0.0466	1.611
EUR	EUR	-0.0019	-0.0103	0.0064	0.0014	0.0806	0.0099	1.3241	1.0267	0.0984	0.007	0.0133	0.0013	1.4673	1.1113	2.0071	1.1101			1062548.0	1217311.0	biomarkers-30640-both_sexes-irnt	categorical-6147-both_sexes-4	0.3218	0.2424	0.0977	0.0637	-0.066	0.2053	0.0521	-1.2665
EUR	EUR	-0.0047	0.017	0.0071	0.0018	0.0806	0.0347	1.3241	1.0475	0.0984	0.0094	0.0133	0.0018	1.4673	1.2966	2.0071	1.3487			1062548.0	1217311.0	biomarkers-30640-both_sexes-irnt	categorical-6149-both_sexes-100	0.3218	0.1363	0.0977	0.027	-0.0888	0.0147	0.0364	-2.439
EUR	EUR	0.0015	-0.0033	0.0071	0.0016	0.0806	0.0206	1.3241	1.0251	0.0984	0.0082	0.0133	0.0016	1.4673	1.1811	2.0071	1.2022			1062548.0	1217311.0	biomarkers-30640-both_sexes-irnt	categorical-6149-both_sexes-3	0.3218	0.1242	0.0977	0.0405	0.0379	0.3247	0.0385	0.9848
EUR	EUR	0.0029	-0.0039	0.0067	0.0015	0.0806	0.012	1.3241	1.0182	0.0984	0.0068	0.0133	0.0014	1.4673	1.1207	2.0071	1.121			1062548.0	1217311.0	biomarkers-30640-both_sexes-irnt	categorical-6149-both_sexes-4	0.3218	0.1504	0.0977	0.0563	0.094	0.0529	0.0486	1.936
EUR	EUR	0.004	-0.0174	0.0079	0.0021	0.0806	0.0493	1.3241	1.0661	0.0984	0.0111	0.0133	0.0024	1.4673	1.3929	2.0071	1.493			1062548.0	1217311.0	biomarkers-30640-both_sexes-irnt	categorical-6149-both_sexes-6	0.3218	0.1342	0.0977	0.0226	0.0632	0.0752	0.0355	1.7794
EUR	EUR	0.0058	-0.1193	0.009	0.002	0.0806	0.0175	1.3241	1.0068	0.0984	0.0079	0.0133	0.0016	1.4673	1.1207	2.0071	1.1547			1062548.0	1217311.0	biomarkers-30640-both_sexes-irnt	categorical-6150-both_sexes-1	0.3218	0.0437	0.0977	0.0511	0.1559	0.0015	0.0491	3.173
EUR	EUR	0.0049	0.1439	0.0097	0.0028	0.0806	0.1078	1.3241	1.1072	0.0984	0.0197	0.0133	0.0048	1.4673	1.6448	2.0071	2.0616			1062548.0	1217311.0	biomarkers-30640-both_sexes-irnt	categorical-6150-both_sexes-100	0.3218	0.101	0.0977	0.0185	0.0525	0.0894	0.0309	1.6988
EUR	EUR	0.0058	-0.1247	0.0095	0.0018	0.0806	0.0198	1.3241	1.0223	0.0984	0.0076	0.0133	0.0017	1.4673	1.1587	2.0071	1.1885			1062548.0	1217311.0	biomarkers-30640-both_sexes-irnt	categorical-6150-both_sexes-2	0.3218	0.1181	0.0977	0.0403	0.1445	0.0004	0.041	3.5219
EUR	EUR	-0.0079	-0.0998	0.0094	0.0028	0.0806	0.1085	1.3241	1.1081	0.0984	0.0203	0.0133	0.005	1.4673	1.6448	2.0071	2.0743			1062548.0	1217311.0	biomarkers-30640-both_sexes-irnt	categorical-6150-both_sexes-4	0.3218	0.1006	0.0977	0.0189	-0.085	0.0067	0.0313	-2.7108
EUR	EUR	0.0013	-0.0038	0.0062	0.0013	0.0806	0.0084	1.3241	1.0051	0.0984	0.0072	0.0133	0.0014	1.4673	1.0741	2.0071	1.0746			1062548.0	1217311.0	biomarkers-30640-both_sexes-irnt	categorical-6151-both_sexes-7	0.3218	0.0686	0.0977	0.096	0.0502	0.3318	0.0517	0.9705
EUR	EUR	0.001	-0.0135	0.0085	0.002	0.0806	0.0658	1.3241	1.0981	0.0984	0.02	0.0133	0.0057	1.4673	1.3824	2.0071	1.6664			1062548.0	1217311.0	biomarkers-30640-both_sexes-irnt	categorical-6152-both_sexes-100	0.3218	0.1472	0.0977	0.03	0.0138	0.6147	0.0274	0.5034
EUR	EUR	-0.0005	0.0098	0.0077	0.0019	0.0806	0.0491	1.3242	1.0729	0.0985	0.0176	0.0133	0.0048	1.4709	1.3068	2.0074	1.5028			1062548.0	1217311.0	biomarkers-30640-both_sexes-irnt	categorical-6152-both_sexes-8	0.3218	0.1449	0.0978	0.035	-0.008	0.7958	0.031	-0.2587
EUR	EUR	-0.0083	0.0772	0.0076	0.0018	0.0806	0.0529	1.3241	1.0501	0.0984	0.0097	0.0133	0.0024	1.4673	1.421	2.0071	1.4886			1062548.0	1217311.0	biomarkers-30640-both_sexes-irnt	categorical-6154-both_sexes-100	0.3218	0.1026	0.0977	0.0198	-0.1272	7.912e-06	0.0285	-4.4676
EUR	EUR	0.0013	0.0402	0.0067	0.0017	0.0806	0.0194	1.3241	1.0125	0.0984	0.0073	0.0133	0.0015	1.4673	1.1619	2.0071	1.1727			1062548.0	1217311.0	biomarkers-30640-both_sexes-irnt	categorical-6154-both_sexes-2	0.3218	0.0724	0.0977	0.0424	0.0331	0.442	0.043	0.7689
EUR	EUR	0.0038	0.01	0.0081	0.0019	0.0806	0.0406	1.3241	1.0388	0.0984	0.0091	0.0133	0.0022	1.4673	1.3203	2.0071	1.3843			1062548.0	1217311.0	biomarkers-30640-both_sexes-irnt	categorical-6154-both_sexes-3	0.3218	0.1009	0.0977	0.0237	0.0657	0.0493	0.0334	1.9659
EUR	EUR	0.006	-0.0213	0.0059	0.0014	0.0806	0.0194	1.3241	1.0261	0.0984	0.0069	0.0133	0.0014	1.4673	1.1715	2.0071	1.1866			1062548.0	1217311.0	biomarkers-30640-both_sexes-irnt	categorical-6154-both_sexes-5	0.3218	0.1396	0.0977	0.0372	0.152	7.6149e-05	0.0384	3.9562
EUR	EUR	0.0003	0.0133	0.0071	0.0018	0.0806	0.0271	1.3241	1.0173	0.0984	0.0082	0.0133	0.0016	1.4673	1.2234	2.0071	1.2482			1062548.0	1217311.0	biomarkers-30640-both_sexes-irnt	categorical-6155-both_sexes-100	0.3218	0.0696	0.0977	0.0331	0.0064	0.8663	0.0379	0.1683
EUR	EUR	0.0052	0.0065	0.007	0.0016	0.0806	0.0304	1.3241	1.044	0.0984	0.0087	0.0133	0.0017	1.4673	1.2664	2.0071	1.3025			1062548.0	1217311.0	biomarkers-30640-both_sexes-irnt	categorical-6159-both_sexes-3	0.3218	0.1454	0.0977	0.0289	0.1055	0.003	0.0356	2.9665
EUR	EUR	0.0024	-0.0015	0.0068	0.0017	0.0806	0.018	1.3241	1.0241	0.0984	0.0081	0.0133	0.0015	1.4673	1.1587	2.0071	1.177			1062548.0	1217311.0	biomarkers-30640-both_sexes-irnt	categorical-6159-both_sexes-5	0.3218	0.136	0.0977	0.046	0.0626	0.1746	0.0461	1.3577
EUR	EUR	0.0011	0.0051	0.0068	0.0013	0.0806	0.0107	1.3241	1.0035	0.0984	0.0065	0.0133	0.0012	1.4673	1.0895	2.0071	1.0949			1062548.0	1217311.0	biomarkers-30640-both_sexes-irnt	categorical-6159-both_sexes-8	0.3218	0.0373	0.0977	0.068	0.0368	0.4158	0.0452	0.8137
EUR	EUR	-0.0033	-0.0252	0.0065	0.0016	0.0806	0.0323	1.3241	1.0317	0.0984	0.0085	0.0133	0.0017	1.4673	1.2597	2.0071	1.3028			1062548.0	1217311.0	biomarkers-30640-both_sexes-irnt	categorical-6160-both_sexes-1	0.3218	0.1048	0.0977	0.028	-0.0642	0.0505	0.0329	-1.9555
EUR	EUR	0.0026	0.0173	0.007	0.0016	0.0806	0.0325	1.3241	1.035	0.0984	0.0086	0.0133	0.0018	1.4673	1.2664	2.0071	1.3132			1062548.0	1217311.0	biomarkers-30640-both_sexes-irnt	categorical-6160-both_sexes-100	0.3218	0.1119	0.0977	0.0274	0.0501	0.1153	0.0318	1.5746
EUR	EUR	0.0015	0.0185	0.0075	0.0018	0.0806	0.0332	1.3241	1.0296	0.0984	0.0082	0.0133	0.0017	1.4673	1.2631	2.0071	1.3164			1062548.0	1217311.0	biomarkers-30640-both_sexes-irnt	categorical-6160-both_sexes-2	0.3218	0.0935	0.0977	0.0258	0.0281	0.4194	0.0348	0.8075
EUR	EUR	-0.0028	-0.029	0.0083	0.0019	0.0806	0.045	1.3241	1.0565	0.0984	0.0089	0.0133	0.0023	1.4673	1.3719	2.0071	1.4432			1062548.0	1217311.0	biomarkers-30640-both_sexes-irnt	categorical-6160-both_sexes-3	0.3218	0.1276	0.0977	0.0201	-0.0472	0.1472	0.0326	-1.4495
EUR	EUR	-0.0029	0.0072	0.0069	0.0014	0.0806	0.0158	1.3241	1.0051	0.0984	0.0078	0.0133	0.0015	1.4673	1.1238	2.0071	1.1435			1062548.0	1217311.0	biomarkers-30640-both_sexes-irnt	categorical-6160-both_sexes-4	0.3218	0.0354	0.0977	0.0544	-0.0804	0.0477	0.0406	-1.9801
EUR	EUR	-0.0005	-0.0073	0.0064	0.0014	0.0806	0.0206	1.3241	1.0262	0.0984	0.0074	0.0133	0.0015	1.4673	1.1843	2.0071	1.2033			1062548.0	1217311.0	biomarkers-30640-both_sexes-irnt	categorical-6160-both_sexes-5	0.3218	0.1288	0.0977	0.0364	-0.0121	0.7211	0.034	-0.357
EUR	EUR	-0.0041	0.0041	0.0071	0.0017	0.0806	0.0292	1.3241	1.0526	0.0984	0.0095	0.0133	0.0021	1.4673	1.2597	2.0071	1.2992			1062548.0	1217311.0	biomarkers-30640-both_sexes-irnt	categorical-6162-both_sexes-2	0.3218	0.1757	0.0977	0.0317	-0.0848	0.0202	0.0365	-2.322
EUR	EUR	-0.0018	-0.0331	0.007	0.0015	0.0806	0.0252	1.3241	1.027	0.0984	0.0075	0.0133	0.0016	1.4673	1.2136	2.0071	1.2397			1062548.0	1217311.0	biomarkers-30640-both_sexes-irnt	categorical-6162-both_sexes-4	0.3218	0.1126	0.0977	0.0311	-0.0398	0.2569	0.0351	-1.1338
EUR	EUR	0.0007	0.0058	0.0071	0.0017	0.0806	0.0216	1.3241	1.0335	0.0984	0.0075	0.0133	0.0015	1.4673	1.1843	2.0071	1.2144			1062548.0	1217311.0	biomarkers-30640-both_sexes-irnt	categorical-6164-both_sexes-100	0.3218	0.1563	0.0977	0.0351	0.0167	0.6806	0.0407	0.4117
EUR	EUR	-0.0015	-0.0326	0.0073	0.0018	0.0806	0.0422	1.3241	1.0439	0.0984	0.01	0.0133	0.0021	1.4673	1.3374	2.0071	1.4058			1062548.0	1217311.0	biomarkers-30640-both_sexes-irnt	categorical-6164-both_sexes-2	0.3218	0.1082	0.0977	0.0245	-0.0255	0.4301	0.0323	-0.789
EUR	EUR	-0.0029	-0.0253	0.0069	0.0016	0.0806	0.0234	1.3241	1.0274	0.0984	0.0076	0.0133	0.0014	1.4673	1.1973	2.0071	1.2247			1062548.0	1217311.0	biomarkers-30640-both_sexes-irnt	categorical-6164-both_sexes-3	0.3218	0.122	0.0977	0.0339	-0.0661	0.0884	0.0388	-1.7041
EUR	EUR	-0.0046	0.0168	0.0077	0.0018	0.0806	0.0358	1.3241	1.0251	0.0984	0.0085	0.0133	0.0018	1.4673	1.2865	2.0071	1.33			1062548.0	1217311.0	biomarkers-30640-both_sexes-irnt	categorical-6164-both_sexes-4	0.3218	0.0759	0.0977	0.0258	-0.0859	0.011	0.0338	-2.5441
EUR	EUR	0.0001	0.0088	0.0076	0.0017	0.0806	0.03	1.3241	1.0333	0.0984	0.0078	0.0133	0.0017	1.4673	1.2431	2.0071	1.2889			1062548.0	1217311.0	biomarkers-30640-both_sexes-irnt	categorical-6164-both_sexes-5	0.3218	0.1152	0.0977	0.0272	0.0025	0.9425	0.0346	0.0722
EUR	EUR	0.0014	0.009	0.0074	0.0016	0.0806	0.0229	1.3241	1.0263	0.0985	0.0077	0.0133	0.0017	1.4673	1.2005	2.0073	1.2227			1062548.0	1217311.0	biomarkers-30640-both_sexes-irnt	categorical-6179-both_sexes-1	0.3217	0.1182	0.0978	0.0347	0.0326	0.3884	0.0379	0.8625
EUR	EUR	-0.0021	0.0125	0.0077	0.0018	0.0806	0.0265	1.324	1.036	0.0987	0.0082	0.0133	0.002	1.4673	1.2365	2.0071	1.263			1062548.0	1217311.0	biomarkers-30640-both_sexes-irnt	categorical-6179-both_sexes-100	0.3218	0.137	0.098	0.0312	-0.0454	0.2375	0.0385	-1.1812
EUR	EUR	3.6608e-05	-0.0004	0.0064	0.0015	0.0806	0.0211	1.3241	1.019	0.0984	0.0076	0.0133	0.0017	1.4673	1.1747	2.0071	1.1954			1062548.0	1217311.0	biomarkers-30640-both_sexes-irnt	categorical-6179-both_sexes-2	0.3218	0.0972	0.0977	0.0389	0.0009	0.9801	0.0356	0.0249
EUR	EUR	-0.0021	0.0191	0.007	0.0016	0.0806	0.0119	1.3241	1.0229	0.0984	0.0066	0.0133	0.0013	1.4673	1.1113	2.0071	1.1228			1062548.0	1217311.0	biomarkers-30640-both_sexes-irnt	categorical-670-both_sexes-1	0.3218	0.1868	0.0977	0.054	-0.0685	0.202	0.0537	-1.2758
EUR	EUR	-0.0052	-0.0012	0.0067	0.0015	0.0806	0.0286	1.3241	1.0264	0.0984	0.009	0.0133	0.0017	1.4673	1.2431	2.0071	1.2638			1062548.0	1217311.0	biomarkers-30640-both_sexes-irnt	categorical-680-both_sexes-1	0.3218	0.1002	0.0977	0.0342	-0.1091	0.0004	0.0306	-3.5601
EUR	EUR	0.0055	-0.0161	0.0063	0.0015	0.0806	0.0305	1.3241	1.0566	0.0984	0.0086	0.0133	0.0018	1.4673	1.2865	2.0071	1.314			1062548.0	1217311.0	biomarkers-30640-both_sexes-irnt	categorical-680-both_sexes-3	0.3218	0.1802	0.0977	0.0274	0.1107	0.0006	0.0321	3.4464
EUR	EUR	0.0093	0.0792	0.0105	0.0027	0.0806	0.1414	1.3241	1.2166	0.0984	0.0344	0.0133	0.0118	1.4673	1.7965	2.0071	2.3696			1062548.0	1217311.0	biomarkers-30640-both_sexes-irnt	continuous-102-both_sexes-irnt	0.3218	0.1581	0.0977	0.0251	0.0874	0.0003	0.0243	3.5933
EUR	EUR	0.0065	0.0215	0.0077	0.0019	0.0806	0.0761	1.3241	1.0566	0.0984	0.011	0.0133	0.0033	1.4673	1.5144	2.0071	1.6414			1062548.0	1217311.0	biomarkers-30640-both_sexes-irnt	continuous-1050-both_sexes	0.3218	0.0882	0.0977	0.0172	0.0833	0.001	0.0253	3.2927
EUR	EUR	0.0094	0.0506	0.0087	0.0025	0.0806	0.1091	1.3241	1.0938	0.0984	0.0138	0.0133	0.004	1.4673	1.7609	2.0071	1.9929			1062548.0	1217311.0	biomarkers-30640-both_sexes-irnt	continuous-1070-both_sexes	0.3218	0.0944	0.0977	0.0139	0.1	0.0007	0.0296	3.3825
EUR	EUR	0.0015	0.0042	0.0081	0.0021	0.0806	0.0509	1.3241	1.0764	0.0984	0.0104	0.0133	0.0025	1.4673	1.4245	2.0071	1.5112			1062548.0	1217311.0	biomarkers-30640-both_sexes-irnt	continuous-1110-both_sexes	0.3218	0.1495	0.0977	0.0204	0.023	0.4969	0.0338	0.6793
EUR	EUR	0.0004	0.0238	0.0074	0.0021	0.0806	0.0431	1.3241	1.0433	0.0984	0.0086	0.0133	0.0024	1.4673	1.3101	2.0071	1.3545			1062548.0	1217311.0	biomarkers-30640-both_sexes-irnt	continuous-1120-both_sexes	0.3218	0.1221	0.0977	0.0242	0.006	0.8653	0.0353	0.1697
EUR	EUR	-0.0021	-0.0055	0.0065	0.0015	0.0806	0.0133	1.3241	1.0078	0.0984	0.0067	0.0133	0.0015	1.4673	1.0926	2.0071	1.1015			1062548.0	1217311.0	biomarkers-30640-both_sexes-irnt	continuous-1140-both_sexes	0.3218	0.0773	0.0977	0.0661	-0.0656	0.163	0.047	-1.3951
EUR	EUR	0.0021	0.0033	0.008	0.002	0.0806	0.0717	1.3241	1.0563	0.0984	0.0102	0.0133	0.0032	1.4673	1.5035	2.0071	1.6608			1062548.0	1217311.0	biomarkers-30640-both_sexes-irnt	continuous-1160-both_sexes	0.3218	0.0852	0.0977	0.0155	0.0272	0.3156	0.0271	1.0036
EUR	EUR	-0.0007	0.0219	0.0089	0.0024	0.0806	0.111	1.3241	1.1568	0.0984	0.0142	0.0133	0.0042	1.4673	1.7569	2.0071	2.0077			1062548.0	1217311.0	biomarkers-30640-both_sexes-irnt	continuous-1180-both_sexes	0.3218	0.1556	0.0977	0.014	-0.0078	0.7563	0.025	-0.3103
EUR	EUR	0.0024	-0.0305	0.0072	0.0016	0.0806	0.049	1.3241	1.0462	0.0984	0.0102	0.0133	0.0025	1.4673	1.3789	2.0071	1.4599			1062548.0	1217311.0	biomarkers-30640-both_sexes-irnt	continuous-1220-both_sexes	0.3218	0.1005	0.0977	0.0222	0.0388	0.1319	0.0257	1.5067
EUR	EUR	0.0049	0.0268	0.0093	0.0019	0.0806	0.0567	1.3241	1.0381	0.0984	0.0109	0.0133	0.0026	1.4673	1.421	2.0071	1.5255			1062548.0	1217311.0	biomarkers-30640-both_sexes-irnt	continuous-1239-both_sexes	0.3218	0.0726	0.0977	0.0208	0.0724	0.0164	0.0302	2.4003
EUR	EUR	7.4349e-06	0.0085	0.0084	0.0021	0.0806	0.0879	1.3241	1.1111	0.0984	0.0127	0.0133	0.0039	1.4673	1.607	2.0071	1.8088			1062548.0	1217311.0	biomarkers-30640-both_sexes-irnt	continuous-1249-both_sexes	0.3218	0.1373	0.0977	0.0158	8.8368e-05	0.9971	0.0246	0.0036
EUR	EUR	0.0012	0.0185	0.0062	0.0013	0.0806	0.0107	1.3241	1.0154	0.0984	0.0072	0.0133	0.0015	1.4673	1.0926	2.0071	1.1006			1062548.0	1217311.0	biomarkers-30640-both_sexes-irnt	continuous-1259-both_sexes	0.3218	0.1532	0.0977	0.0712	0.0396	0.3908	0.0462	0.8582
EUR	EUR	0.0002	0.0077	0.0063	0.0013	0.0806	0.0107	1.3241	1.0114	0.0984	0.0072	0.0133	0.0013	1.4673	1.0957	2.0071	1.0938			1062548.0	1217311.0	biomarkers-30640-both_sexes-irnt	continuous-1269-both_sexes	0.3218	0.1214	0.0977	0.0772	0.0064	0.8814	0.043	0.1492
EUR	EUR	-0.0024	0.0079	0.0082	0.002	0.0806	0.0389	1.3241	1.044	0.0984	0.0082	0.0133	0.0019	1.4673	1.3101	2.0071	1.3702			1062548.0	1217311.0	biomarkers-30640-both_sexes-irnt	continuous-1289-both_sexes	0.3218	0.1188	0.0977	0.0221	-0.0424	0.2379	0.0359	-1.1802
EUR	EUR	-0.0014	0.0008	0.0079	0.0019	0.0806	0.0451	1.3241	1.0314	0.0984	0.0095	0.0133	0.0024	1.4673	1.3068	2.0071	1.3903			1062548.0	1217311.0	biomarkers-30640-both_sexes-irnt	continuous-1299-both_sexes	0.3218	0.0805	0.0977	0.0242	-0.0238	0.4548	0.0318	-0.7474
EUR	EUR	0.0032	0.0147	0.0101	0.0024	0.0806	0.0667	1.3241	1.0319	0.0984	0.0128	0.0133	0.0034	1.4673	1.4602	2.0071	1.6146			1062548.0	1217311.0	biomarkers-30640-both_sexes-irnt	continuous-1329-both_sexes	0.3218	0.052	0.0977	0.0208	0.0436	0.1641	0.0313	1.3913
EUR	EUR	0.0036	0.0102	0.0077	0.0019	0.0806	0.0283	1.3241	1.0215	0.0984	0.0088	0.0133	0.0018	1.4673	1.2234	2.0071	1.2654			1062548.0	1217311.0	biomarkers-30640-both_sexes-irnt	continuous-1339-both_sexes	0.3218	0.0811	0.0977	0.0331	0.075	0.0518	0.0386	1.9448
EUR	EUR	0.0039	0.0282	0.0091	0.0022	0.0806	0.0453	1.3241	1.0514	0.0984	0.0118	0.0133	0.0029	1.4673	1.365	2.0071	1.4513			1062548.0	1217311.0	biomarkers-30640-both_sexes-irnt	continuous-1349-both_sexes	0.3218	0.114	0.0977	0.0261	0.0646	0.0813	0.0371	1.743
EUR	EUR	0.0039	-0.0774	0.0085	0.0021	0.0806	0.066	1.3241	1.0497	0.0984	0.0105	0.0133	0.0024	1.4673	1.5035	2.0071	1.6101			1062548.0	1217311.0	biomarkers-30640-both_sexes-irnt	continuous-135-both_sexes	0.3218	0.0815	0.0977	0.0172	0.053	0.0611	0.0283	1.8727
EUR	EUR	0.0019	-0.0236	0.008	0.0017	0.0806	0.0397	1.3241	1.0661	0.0984	0.0091	0.0133	0.002	1.4673	1.3512	2.0071	1.4063			1062548.0	1217311.0	biomarkers-30640-both_sexes-irnt	continuous-136-both_sexes	0.3218	0.1626	0.0977	0.0225	0.0337	0.2729	0.0307	1.0965
EUR	EUR	0.0057	-0.1412	0.0078	0.0019	0.0806	0.0677	1.3241	1.0567	0.0984	0.01	0.0133	0.0025	1.4673	1.5071	2.0071	1.635			1062548.0	1217311.0	biomarkers-30640-both_sexes-irnt	continuous-137-both_sexes	0.3218	0.0893	0.0977	0.0157	0.0775	0.0022	0.0253	3.0623
EUR	EUR	-0.0082	-0.0153	0.0083	0.0022	0.0806	0.0627	1.3241	1.084	0.0984	0.0123	0.0133	0.0031	1.4673	1.4998	2.0071	1.6209			1062548.0	1217311.0	biomarkers-30640-both_sexes-irnt	continuous-1408-both_sexes	0.3218	0.1353	0.0977	0.0197	-0.1161	0.0001	0.0306	-3.7972
EUR	EUR	-0.0037	-0.0319	0.0073	0.0018	0.0806	0.0506	1.3241	1.0416	0.0984	0.01	0.0133	0.0025	1.4673	1.3929	2.0071	1.4646			1062548.0	1217311.0	biomarkers-30640-both_sexes-irnt	continuous-1438-both_sexes-irnt	0.3218	0.0896	0.0977	0.0214	-0.0587	0.0501	0.0299	-1.9595
EUR	EUR	-0.0044	-0.0668	0.0072	0.0018	0.0806	0.061	1.3241	1.0489	0.0984	0.0116	0.0133	0.0027	1.4673	1.4316	2.0071	1.5393			1062548.0	1217311.0	biomarkers-30640-both_sexes-irnt	continuous-1458-both_sexes	0.3218	0.0906	0.0977	0.0215	-0.0625	0.0181	0.0264	-2.3641
EUR	EUR	0.0068	0.0267	0.0081	0.0019	0.0806	0.0865	1.3241	1.0337	0.0984	0.0137	0.0133	0.0043	1.4673	1.5622	2.0071	1.7754			1062548.0	1217311.0	biomarkers-30640-both_sexes-irnt	continuous-1478-both_sexes	0.3218	0.0435	0.0977	0.0176	0.082	0.0008	0.0244	3.3559
EUR	EUR	-0.0004	-0.036	0.0084	0.0022	0.0806	0.0564	1.3241	1.0613	0.0984	0.0115	0.0133	0.0034	1.4673	1.4175	2.0071	1.5364			1062548.0	1217311.0	biomarkers-30640-both_sexes-irnt	continuous-1488-both_sexes-irnt	0.3218	0.1142	0.0977	0.0214	-0.0062	0.8514	0.0331	-0.1873
EUR	EUR	-0.0033	0.0304	0.0083	0.0023	0.0806	0.0495	1.3241	1.0409	0.0984	0.011	0.0133	0.0037	1.4673	1.3443	2.0071	1.4355			1062548.0	1217311.0	biomarkers-30640-both_sexes-irnt	continuous-1498-both_sexes	0.3218	0.094	0.0977	0.0253	-0.0519	0.1662	0.0375	-1.3847
EUR	EUR	0.0039	0.0221	0.0094	0.0021	0.0806	0.0786	1.3241	1.0549	0.0984	0.0113	0.0133	0.0034	1.4673	1.5548	2.0071	1.7291			1062548.0	1217311.0	biomarkers-30640-both_sexes-irnt	continuous-1518-both_sexes	0.3218	0.0754	0.0977	0.0155	0.0491	0.06	0.0261	1.8811
EUR	EUR	0.0013	-0.028	0.0076	0.0022	0.0806	0.0623	1.3241	1.0481	0.0984	0.01	0.0133	0.0031	1.4673	1.4423	2.0071	1.5327			1062548.0	1217311.0	biomarkers-30640-both_sexes-irnt	continuous-1528-both_sexes	0.3218	0.0903	0.0977	0.0188	0.019	0.5466	0.0316	0.6029
EUR	EUR	0.0055	0.0364	0.0067	0.0017	0.0806	0.0434	1.3241	1.0303	0.0984	0.0091	0.0133	0.0022	1.4673	1.3306	2.0071	1.3954			1062548.0	1217311.0	biomarkers-30640-both_sexes-irnt	continuous-1548-both_sexes	0.3218	0.0765	0.0977	0.0231	0.0937	0.0009	0.0283	3.3145
EUR	EUR	0.0056	-0.0245	0.0092	0.0022	0.0806	0.0779	1.3241	1.1444	0.0984	0.012	0.0133	0.0035	1.4673	1.6524	2.0071	1.8065			1062548.0	1217311.0	biomarkers-30640-both_sexes-irnt	continuous-1558-both_sexes	0.3218	0.179	0.0977	0.0149	0.0711	0.0087	0.0271	2.624
EUR	EUR	-0.0229	-0.0246	0.0129	0.0039	0.0806	0.2358	1.3241	1.3995	0.0984	0.0413	0.0133	0.0121	1.4673	2.2071	2.0071	3.4138			1062548.0	1217311.0	biomarkers-30640-both_sexes-irnt	continuous-1697-both_sexes	0.3218	0.1655	0.0977	0.0171	-0.1661	5.4851e-11	0.0253	-6.5571
EUR	EUR	-0.0046	0.0278	0.0107	0.003	0.0805	0.1163	1.3243	1.2188	0.0984	0.0986	0.0133	0.0285	1.4673	1.5108	2.0066	2.28			1062548.0	1217311.0	biomarkers-30640-both_sexes-irnt	continuous-1717-both_sexes	0.3221	0.1709	0.0978	0.077	-0.0476	0.1124	0.03	-1.5875
EUR	EUR	-0.0025	-0.02	0.0078	0.0021	0.0806	0.0692	1.3241	1.0784	0.0984	0.0152	0.0133	0.0033	1.4673	1.4817	2.0071	1.6256			1062548.0	1217311.0	biomarkers-30640-both_sexes-irnt	continuous-1757-both_sexes	0.3218	0.1253	0.0977	0.0243	-0.0331	0.2383	0.0281	-1.1792
EUR	EUR	-0.0074	-0.0115	0.0076	0.0026	0.0806	0.0604	1.3241	1.0664	0.0984	0.009	0.0133	0.0044	1.4673	1.2531	2.0071	1.2671			1062548.0	1217311.0	biomarkers-30640-both_sexes-irnt	continuous-1845-both_sexes-irnt	0.3218	0.2484	0.0977	0.0338	-0.1054	0.0065	0.0387	-2.7207
EUR	EUR	0.0039	-0.0285	0.0075	0.0017	0.0806	0.0329	1.3241	1.0638	0.0984	0.008	0.0133	0.0018	1.4673	1.3068	2.0071	1.3417			1062548.0	1217311.0	biomarkers-30640-both_sexes-irnt	continuous-189-both_sexes-irnt	0.3218	0.1868	0.0977	0.0234	0.0762	0.0271	0.0345	2.21
EUR	EUR	0.0088	-0.0465	0.0069	0.0017	0.0806	0.0255	1.3241	1.0118	0.0984	0.0078	0.0133	0.0022	1.4673	1.1555	2.0071	1.1737			1062548.0	1217311.0	biomarkers-30640-both_sexes-irnt	continuous-20009-both_sexes-irnt	0.3218	0.068	0.0977	0.045	0.1935	6.4447e-07	0.0389	4.9774
EUR	EUR																				0.0	biomarkers-30640-both_sexes-irnt	continuous-20015-both_sexes-irnt
EUR	EUR	-0.0118	0.0022	0.0083	0.004	0.0806	0.2153	1.3241	1.1162	0.0984	0.0119	0.0133	0.0099	1.4673	1.5696	2.0071	1.7183			1062548.0	1217311.0	biomarkers-30640-both_sexes-irnt	continuous-20016-both_sexes-irnt	0.3218	0.1618	0.0977	0.0166	-0.0897	0.0054	0.0322	-2.782
EUR	EUR	0.0011	-0.0077	0.0068	0.0025	0.0806	0.0184	1.3241	1.0318	0.0984	0.0073	0.0133	0.0036	1.4673	1.0802	2.0071	1.0808			1062548.0	1217311.0	biomarkers-30640-both_sexes-irnt	continuous-20021-both_sexes-irnt	0.3218	0.3931	0.0977	0.0904	0.0288	0.6551	0.0644	0.4468
EUR	EUR	-7.8682e-05	-0.0207	0.0074	0.0019	0.0806	0.0771	1.3241	1.1053	0.0984	0.0112	0.0133	0.0029	1.4673	1.592	2.0071	1.7601			1062548.0	1217311.0	biomarkers-30640-both_sexes-irnt	continuous-20023-both_sexes-irnt	0.3218	0.1385	0.0977	0.0148	-0.001	0.9672	0.0243	-0.0411
EUR	EUR	-0.0028	-0.008	0.0089	0.0027	0.0806	0.1043	1.3241	1.0954	0.0984	0.0154	0.0133	0.0056	1.4673	1.6183	2.0071	1.8507			1062548.0	1217311.0	biomarkers-30640-both_sexes-irnt	continuous-20127-both_sexes-irnt	0.3218	0.1122	0.0977	0.0181	-0.0304	0.3095	0.0299	-1.0163
EUR	EUR	-0.029	-0.011	0.0103	0.0054	0.0806	0.4459	1.3241	1.1438	0.0984	0.0262	0.0133	0.0246	1.4673	1.7452	2.0071	2.4288			1062548.0	1217311.0	biomarkers-30640-both_sexes-irnt	continuous-20153-both_sexes-irnt	0.3218	0.1006	0.0977	0.0183	-0.1529	1.9182e-09	0.0255	-6.0046
EUR	EUR	0.0034	0.0037	0.0068	0.0026	0.0806	0.0543	1.324	1.0076	0.0984	0.007	0.0133	0.0043	1.4709	1.1428	2.0075	1.1561			1062548.0	1217311.0	biomarkers-30640-both_sexes-irnt	continuous-20498-both_sexes	0.3215	0.0487	0.0977	0.0448	0.051	0.189	0.0388	1.3135
EUR	EUR	0.0022	0.0033	0.0071	0.0017	0.0806	0.0438	1.3241	1.0248	0.0984	0.0092	0.0133	0.0025	1.4673	1.3238	2.0071	1.3847			1062548.0	1217311.0	biomarkers-30640-both_sexes-irnt	continuous-2050-both_sexes	0.3218	0.0644	0.0977	0.024	0.0367	0.1933	0.0282	1.3009
EUR	EUR	-0.0013	0.0043	0.0074	0.0027	0.0806	0.0431	1.3241	1.0288	0.0984	0.0077	0.0133	0.0047	1.4673	1.1396	2.0071	1.1513			1062548.0	1217311.0	biomarkers-30640-both_sexes-irnt	continuous-20506-both_sexes	0.3218	0.1907	0.0977	0.051	-0.0223	0.6282	0.0461	-0.4842
EUR	EUR	-5.0296e-05	4.2701e-06	0.0069	0.0025	0.0806	0.0433	1.3241	1.0215	0.0984	0.0071	0.0133	0.0043	1.4673	1.1333	2.0071	1.1411			1062548.0	1217311.0	biomarkers-30640-both_sexes-irnt	continuous-20512-both_sexes	0.3218	0.1521	0.0977	0.0504	-0.0009	0.9839	0.0422	-0.0202
EUR	EUR	0.0032	-0.0005	0.0065	0.0025	0.0806	0.0582	1.3241	1.0299	0.0984	0.0078	0.0133	0.005	1.4673	1.1779	2.0071	1.1947			1062548.0	1217311.0	biomarkers-30640-both_sexes-irnt	continuous-20519-both_sexes	0.3218	0.1536	0.0977	0.0403	0.0468	0.1988	0.0364	1.2851
EUR	EUR	0.0022	-0.0011	0.0068	0.0016	0.0806	0.0438	1.3241	1.033	0.0984	0.0096	0.0133	0.0025	1.4673	1.3306	2.0071	1.3953			1062548.0	1217311.0	biomarkers-30640-both_sexes-irnt	continuous-2070-both_sexes	0.3218	0.0833	0.0977	0.0242	0.0372	0.1732	0.0273	1.362
EUR	EUR	0.0055	0.1204	0.0124	0.0041	0.0806	0.2392	1.3241	1.2998	0.0984	0.0244	0.0133	0.0081	1.4673	2.5357	2.0071	3.3572			1062548.0	1217311.0	biomarkers-30640-both_sexes-irnt	continuous-21001-both_sexes-irnt	0.3218	0.1272	0.0977	0.0103	0.0396	0.2059	0.0313	1.2648
EUR	EUR	-0.0089	0.0985	0.0131	0.0043	0.0806	0.266	1.3241	1.3672	0.0984	0.03	0.0133	0.0095	1.4673	2.6503	2.0071	3.6127			1062548.0	1217311.0	biomarkers-30640-both_sexes-irnt	continuous-21002-both_sexes-irnt	0.3218	0.1405	0.0977	0.0115	-0.0607	0.0267	0.0274	-2.2159
EUR	EUR	-0.006	-0.0295	0.0092	0.0027	0.0806	0.1474	1.3241	1.1911	0.0984	0.0167	0.0133	0.0056	1.4673	1.9548	2.0071	2.3259			1062548.0	1217311.0	biomarkers-30640-both_sexes-irnt	continuous-2139-both_sexes-irnt	0.3218	0.1441	0.0977	0.0126	-0.0553	0.0346	0.0262	-2.1125
EUR	EUR	0.0078	-0.026	0.0077	0.002	0.0806	0.1005	1.3241	1.0796	0.0984	0.0117	0.0133	0.0033	1.4673	1.7374	2.0071	1.9338			1062548.0	1217311.0	biomarkers-30640-both_sexes-irnt	continuous-2178-both_sexes	0.3218	0.0853	0.0977	0.0125	0.0867	0.0003	0.0237	3.6543
EUR	EUR	0.0055	0.0234	0.0078	0.0022	0.0806	0.069	1.3241	1.0809	0.0984	0.0119	0.0133	0.0035	1.4673	1.4387	2.0071	1.5882			1062548.0	1217311.0	biomarkers-30640-both_sexes-irnt	continuous-2217-both_sexes-irnt	0.3218	0.1376	0.0977	0.0202	0.0737	0.0104	0.0288	2.5617
EUR	EUR	0.0019	0.0271	0.0076	0.002	0.0806	0.0752	1.3241	1.0636	0.0984	0.0105	0.0133	0.003	1.4673	1.5808	2.0071	1.697			1062548.0	1217311.0	biomarkers-30640-both_sexes-irnt	continuous-2237-both_sexes	0.3218	0.0913	0.0977	0.015	0.0247	0.353	0.0266	0.9289
EUR	EUR	0.0024	-0.0071	0.0068	0.0018	0.0806	0.0601	1.3241	1.0464	0.0984	0.016	0.0133	0.0055	1.4673	1.4175	2.0071	1.562			1062548.0	1217311.0	biomarkers-30640-both_sexes-irnt	continuous-2267-both_sexes	0.3218	0.0825	0.0977	0.0285	0.0345	0.1848	0.026	1.3261
EUR	EUR	-0.0008	0.01	0.0081	0.0019	0.0806	0.0223	1.3241	1.0177	0.0984	0.0086	0.0133	0.0018	1.4673	1.1811	2.0071	1.1995			1062548.0	1217311.0	biomarkers-30640-both_sexes-irnt	continuous-2277-both_sexes	0.3218	0.0889	0.0977	0.043	-0.0181	0.6848	0.0445	-0.4059
EUR	EUR	0.0013	-0.0144	0.0077	0.0016	0.0806	0.0328	1.3241	1.0241	0.0984	0.0087	0.0133	0.0018	1.4673	1.2697	2.0071	1.3012			1062548.0	1217311.0	biomarkers-30640-both_sexes-irnt	continuous-2296-both_sexes	0.3218	0.0799	0.0977	0.0289	0.0245	0.4402	0.0318	0.7719
EUR	EUR	-0.0088	0.0981	0.013	0.0043	0.0806	0.2623	1.3241	1.34	0.0984	0.0292	0.0133	0.0093	1.4673	2.5831	2.0071	3.5237			1062548.0	1217311.0	biomarkers-30640-both_sexes-irnt	continuous-23098-both_sexes-irnt	0.3218	0.1347	0.0977	0.0116	-0.0605	0.0275	0.0275	-2.2048
EUR	EUR	0.0074	0.141	0.0112	0.0034	0.0806	0.2343	1.3241	1.1551	0.0984	0.0223	0.0133	0.007	1.4673	2.4421	2.0071	3.1062			1062548.0	1217311.0	biomarkers-30640-both_sexes-irnt	continuous-23099-both_sexes-irnt	0.3218	0.0736	0.0977	0.0106	0.0539	0.0486	0.0273	1.9723
EUR	EUR	-0.0002	0.1438	0.0123	0.0039	0.0806	0.2423	1.3241	1.3521	0.0984	0.0248	0.0133	0.008	1.4673	2.5736	2.0071	3.3611			1062548.0	1217311.0	biomarkers-30640-both_sexes-irnt	continuous-23100-both_sexes-irnt	0.3218	0.1491	0.0977	0.0105	-0.0016	0.9558	0.0284	-0.0554
EUR	EUR	-0.0195	0.0148	0.0143	0.0048	0.0806	0.3042	1.3241	1.4914	0.0984	0.045	0.0133	0.013	1.4673	2.7379	2.0071	4.0631			1062548.0	1217311.0	biomarkers-30640-both_sexes-irnt	continuous-23101-both_sexes-irnt	0.3218	0.1604	0.0977	0.0147	-0.1243	1.5931e-06	0.0259	-4.7992
EUR	EUR	-0.0189	0.0133	0.0142	0.0048	0.0806	0.2998	1.3241	1.4693	0.0984	0.0442	0.0133	0.0128	1.4673	2.6988	2.0071	4.0041			1062548.0	1217311.0	biomarkers-30640-both_sexes-irnt	continuous-23102-both_sexes-irnt	0.3218	0.1562	0.0977	0.0147	-0.1217	2.9856e-06	0.026	-4.6718
EUR	EUR	0.0057	0.1215	0.0126	0.0041	0.0806	0.2438	1.3241	1.3187	0.0984	0.0246	0.0133	0.0083	1.4673	2.5546	2.0071	3.3898			1062548.0	1217311.0	biomarkers-30640-both_sexes-irnt	continuous-23104-both_sexes-irnt	0.3218	0.1334	0.0977	0.0103	0.0406	0.1978	0.0315	1.2879
EUR	EUR	-0.0169	0.038	0.0141	0.0047	0.0806	0.2959	1.3241	1.4448	0.0984	0.0409	0.0133	0.012	1.4673	2.7085	2.0071	3.9359			1062548.0	1217311.0	biomarkers-30640-both_sexes-irnt	continuous-23105-both_sexes-irnt	0.3218	0.1515	0.0977	0.0139	-0.1096	3.2706e-05	0.0264	-4.1538
EUR	EUR	0.0019	0.0297	0.0121	0.0042	0.0806	0.2555	1.3241	1.3621	0.0985	0.0311	0.0133	0.0091	1.4709	2.5593	2.0074	3.5836			1062548.0	1217311.0	biomarkers-30640-both_sexes-irnt	continuous-23106-both_sexes-irnt	0.3217	0.1401	0.0977	0.0121	0.0134	0.6513	0.0296	0.4519
EUR	EUR	0.0066	0.0651	0.0121	0.004	0.0806	0.2355	1.3241	1.328	0.0984	0.0308	0.0133	0.0089	1.4673	2.4329	2.0071	3.373			1062548.0	1217311.0	biomarkers-30640-both_sexes-irnt	continuous-23107-both_sexes-irnt	0.3218	0.1382	0.0977	0.013	0.0481	0.0938	0.0287	1.6755
EUR	EUR	0.0064	0.0716	0.0122	0.0041	0.0806	0.2416	1.3241	1.3468	0.0984	0.0309	0.0133	0.009	1.4673	2.498	2.0071	3.4432			1062548.0	1217311.0	biomarkers-30640-both_sexes-irnt	continuous-23108-both_sexes-irnt	0.3218	0.1419	0.0977	0.0126	0.0462	0.1064	0.0286	1.6144
EUR	EUR	-0.0036	-0.0255	0.0129	0.0042	0.0806	0.2385	1.3241	1.3941	0.0984	0.0308	0.0133	0.0085	1.4673	2.5309	2.0071	3.4549			1062548.0	1217311.0	biomarkers-30640-both_sexes-irnt	continuous-23109-both_sexes-irnt	0.3218	0.1605	0.0977	0.0126	-0.0257	0.4156	0.0316	-0.8141
EUR	EUR	-0.0029	-0.0167	0.0122	0.004	0.0806	0.2262	1.3241	1.345	0.0984	0.0289	0.0133	0.0081	1.4673	2.4236	2.0071	3.2881			1062548.0	1217311.0	biomarkers-30640-both_sexes-irnt	continuous-23110-both_sexes-irnt	0.3218	0.1508	0.0977	0.0126	-0.0215	0.4861	0.0309	-0.6965
EUR	EUR	0.0119	0.1522	0.0112	0.0034	0.0806	0.2257	1.3241	1.1563	0.0984	0.0205	0.0133	0.0065	1.4673	2.4098	2.0071	3.0432			1062548.0	1217311.0	biomarkers-30640-both_sexes-irnt	continuous-23111-both_sexes-irnt	0.3218	0.0765	0.0977	0.01	0.088	0.0021	0.0286	3.0818
EUR	EUR	0.0043	0.1198	0.012	0.0037	0.0806	0.2404	1.3241	1.1442	0.0984	0.0213	0.0133	0.0073	1.4673	2.4282	2.0071	3.1357			1062548.0	1217311.0	biomarkers-30640-both_sexes-irnt	continuous-23112-both_sexes-irnt	0.3218	0.0675	0.0977	0.01	0.0306	0.2793	0.0283	1.0818
EUR	EUR	-0.0182	-0.001	0.0139	0.0046	0.0806	0.2811	1.3241	1.4298	0.0984	0.0397	0.0133	0.0114	1.4673	2.6648	2.0071	3.8026			1062548.0	1217311.0	biomarkers-30640-both_sexes-irnt	continuous-23113-both_sexes-irnt	0.3218	0.1534	0.0977	0.0142	-0.1207	5.3047e-06	0.0265	-4.5524
EUR	EUR	-0.0183	-0.0004	0.014	0.0046	0.0806	0.2835	1.3241	1.4448	0.0984	0.0401	0.0133	0.0115	1.4673	2.689	2.0071	3.8373			1062548.0	1217311.0	biomarkers-30640-both_sexes-irnt	continuous-23114-both_sexes-irnt	0.3218	0.1568	0.0977	0.0141	-0.1209	5.3156e-06	0.0266	-4.5519
EUR	EUR	0.0114	0.154	0.0112	0.0034	0.0806	0.2261	1.3241	1.1564	0.0984	0.0209	0.0133	0.0065	1.4673	2.419	2.0071	3.044			1062548.0	1217311.0	biomarkers-30640-both_sexes-irnt	continuous-23115-both_sexes-irnt	0.3218	0.0765	0.0977	0.0102	0.0844	0.0033	0.0288	2.936
EUR	EUR	0.0039	0.12	0.012	0.0037	0.0806	0.2419	1.3241	1.1434	0.0984	0.0217	0.0133	0.0074	1.4673	2.4421	2.0071	3.149			1062548.0	1217311.0	biomarkers-30640-both_sexes-irnt	continuous-23116-both_sexes-irnt	0.3218	0.0667	0.0977	0.0101	0.0276	0.3293	0.0283	0.9756
EUR	EUR	-0.0172	0.01	0.014	0.0046	0.0806	0.2868	1.3241	1.4535	0.0984	0.0389	0.0133	0.0113	1.4673	2.7379	2.0071	3.8675			1062548.0	1217311.0	biomarkers-30640-both_sexes-irnt	continuous-23117-both_sexes-irnt	0.3218	0.1582	0.0977	0.0136	-0.1129	2.0462e-05	0.0265	-4.2598
EUR	EUR	-0.0169	0.0092	0.0139	0.0046	0.0806	0.2791	1.3241	1.4136	0.0984	0.0378	0.0133	0.011	1.4673	2.6599	2.0071	3.7625			1062548.0	1217311.0	biomarkers-30640-both_sexes-irnt	continuous-23118-both_sexes-irnt	0.3218	0.1497	0.0977	0.0137	-0.1126	2.0666e-05	0.0264	-4.2576
EUR	EUR	0.0069	0.1134	0.0107	0.0035	0.0806	0.2285	1.3241	1.1436	0.0984	0.0228	0.0133	0.0071	1.4673	2.3868	2.0071	3.052			1062548.0	1217311.0	biomarkers-30640-both_sexes-irnt	continuous-23119-both_sexes-irnt	0.3218	0.07	0.0977	0.0111	0.0505	0.0677	0.0276	1.8273
EUR	EUR	0.0004	0.124	0.0121	0.0039	0.0806	0.223	1.3241	1.2666	0.0984	0.0231	0.0133	0.0076	1.4673	2.3914	2.0071	3.1296			1062548.0	1217311.0	biomarkers-30640-both_sexes-irnt	continuous-23120-both_sexes-irnt	0.3218	0.1252	0.0977	0.0109	0.0029	0.9223	0.0297	0.0976
EUR	EUR	-0.0148	0.0457	0.0141	0.0046	0.0806	0.2686	1.3241	1.4095	0.0984	0.0385	0.0133	0.0111	1.4673	2.5736	2.0071	3.6753			1062548.0	1217311.0	biomarkers-30640-both_sexes-irnt	continuous-23121-both_sexes-irnt	0.3218	0.1531	0.0977	0.0144	-0.1004	0.0002	0.0271	-3.7003
EUR	EUR	-0.0139	0.0427	0.014	0.0046	0.0806	0.2708	1.3241	1.426	0.0984	0.0392	0.0133	0.0113	1.4673	2.5926	2.0071	3.7136			1062548.0	1217311.0	biomarkers-30640-both_sexes-irnt	continuous-23122-both_sexes-irnt	0.3218	0.157	0.0977	0.0145	-0.0939	0.0006	0.0274	-3.4216
EUR	EUR	0.0068	0.1151	0.011	0.0035	0.0806	0.2306	1.3241	1.141	0.0984	0.0226	0.0133	0.0071	1.4673	2.3868	2.0071	3.0677			1062548.0	1217311.0	biomarkers-30640-both_sexes-irnt	continuous-23123-both_sexes-irnt	0.3218	0.0682	0.0977	0.0109	0.0502	0.0684	0.0276	1.8223
EUR	EUR	0.0005	0.1263	0.0123	0.0039	0.0806	0.228	1.3241	1.2955	0.0984	0.0235	0.0133	0.0078	1.4673	2.4421	2.0071	3.2014			1062548.0	1217311.0	biomarkers-30640-both_sexes-irnt	continuous-23124-both_sexes-irnt	0.3218	0.1342	0.0977	0.0107	0.004	0.8937	0.0298	0.1336
EUR	EUR	-0.0138	0.0507	0.0138	0.0046	0.0806	0.2665	1.3241	1.4107	0.0984	0.037	0.0133	0.011	1.4673	2.5783	2.0071	3.6536			1062548.0	1217311.0	biomarkers-30640-both_sexes-irnt	continuous-23125-both_sexes-irnt	0.3218	0.1548	0.0977	0.0139	-0.0944	0.0007	0.0277	-3.405
EUR	EUR	-0.0138	0.0512	0.0138	0.0046	0.0806	0.2672	1.3241	1.4147	0.0984	0.0374	0.0133	0.011	1.4673	2.5783	2.0071	3.6686			1062548.0	1217311.0	biomarkers-30640-both_sexes-irnt	continuous-23126-both_sexes-irnt	0.3218	0.1554	0.0977	0.014	-0.0939	0.0006	0.0275	-3.4174
EUR	EUR	0.003	0.1537	0.0112	0.0035	0.0806	0.2093	1.3241	1.2892	0.0984	0.0232	0.0133	0.0071	1.4673	2.3777	2.0071	3.0341			1062548.0	1217311.0	biomarkers-30640-both_sexes-irnt	continuous-23127-both_sexes-irnt	0.3218	0.1422	0.0977	0.0114	0.0234	0.4017	0.0279	0.8386
EUR	EUR	-0.0203	0.0138	0.0141	0.0047	0.0806	0.2938	1.3241	1.4944	0.0984	0.0468	0.0133	0.0135	1.4673	2.6551	2.0071	3.9846			1062548.0	1217311.0	biomarkers-30640-both_sexes-irnt	continuous-23129-both_sexes-irnt	0.3218	0.1657	0.0977	0.0157	-0.1323	2.794e-07	0.0257	-5.1368
EUR	EUR	-0.0204	0.0131	0.014	0.0047	0.0806	0.2933	1.3241	1.495	0.0984	0.0468	0.0133	0.0135	1.4673	2.6599	2.0071	3.9801			1062548.0	1217311.0	biomarkers-30640-both_sexes-irnt	continuous-23130-both_sexes-irnt	0.3218	0.1661	0.0977	0.0157	-0.1324	2.56e-07	0.0257	-5.1533
EUR	EUR	-0.0083	-0.0121	0.0078	0.0035	0.0806	0.0856	1.3241	1.0636	0.0984	0.0075	0.0133	0.0068	1.4673	1.2201	2.0071	1.2261			1062548.0	1217311.0	biomarkers-30640-both_sexes-irnt	continuous-2946-both_sexes-irnt	0.3218	0.2812	0.0977	0.0333	-0.1	0.0237	0.0442	-2.2626
EUR	EUR	0.008	0.0352	0.0118	0.0035	0.0806	0.1765	1.3241	1.2152	0.0985	0.0344	0.0134	0.0101	1.4673	1.8972	2.007	2.7292			1062548.0	1217311.0	biomarkers-30640-both_sexes-irnt	continuous-30000-both_sexes-irnt	0.3219	0.1245	0.0978	0.0199	0.067	0.0273	0.0304	2.2074
EUR	EUR	0.0058	0.1931	0.0119	0.0037	0.0806	0.1841	1.3241	1.5444	0.0985	0.0626	0.0134	0.0148	1.4673	1.9798	2.007	3.1455			1062548.0	1217311.0	biomarkers-30640-both_sexes-irnt	continuous-30010-both_sexes-irnt	0.3219	0.2537	0.0979	0.0292	0.0478	0.1215	0.0309	1.5486
EUR	EUR	0.0061	0.1899	0.0122	0.0039	0.0806	0.1265	1.3241	1.4252	0.0984	0.0573	0.0133	0.0109	1.4673	1.7688	2.007	2.5241			1062548.0	1217311.0	biomarkers-30640-both_sexes-irnt	continuous-30020-both_sexes-irnt	0.3218	0.279	0.0977	0.0376	0.06	0.1317	0.0398	1.5073
EUR	EUR	0.0053	0.1789	0.0122	0.0039	0.0806	0.122	1.3241	1.4219	0.0984	0.0582	0.0133	0.0113	1.4673	1.7609	2.0071	2.4815			1062548.0	1217311.0	biomarkers-30640-both_sexes-irnt	continuous-30030-both_sexes-irnt	0.3218	0.2848	0.0977	0.0393	0.0532	0.1853	0.0402	1.3246
EUR	EUR	-0.0028	-0.0425	0.0128	0.0035	0.0805	0.2049	1.3241	1.5664	0.0984	0.0988	0.0133	0.021	1.4673	1.8606	2.0069	3.3776			1062548.0	1217311.0	biomarkers-30640-both_sexes-irnt	continuous-30040-both_sexes-irnt	0.3219	0.2382	0.0978	0.0416	-0.0217	0.4328	0.0277	-0.7845
EUR	EUR	-0.0012	-0.0254	0.0123	0.0032	0.0805	0.1983	1.3241	1.5217	0.0984	0.1015	0.0133	0.0214	1.4673	1.7885	2.0069	3.2672			1062548.0	1217311.0	biomarkers-30640-both_sexes-irnt	continuous-30050-both_sexes-irnt	0.3219	0.2301	0.0978	0.0447	-0.0099	0.7019	0.0258	-0.3827
EUR	EUR	0.0019	0.0225	0.0092	0.0024	0.0806	0.0462	1.3241	1.1115	0.0984	0.0231	0.0133	0.0059	1.4673	1.2631	2.0071	1.4946			1062548.0	1217311.0	biomarkers-30640-both_sexes-irnt	continuous-30060-both_sexes-irnt	0.3218	0.2255	0.0977	0.0467	0.0311	0.4251	0.039	0.7977
EUR	EUR	0.006	-0.048	0.0191	0.0048	0.0806	0.1782	1.3241	1.3341	0.0984	0.0623	0.0133	0.018	1.4673	1.6562	2.007	2.9196			1062548.0	1217311.0	biomarkers-30640-both_sexes-irnt	continuous-30070-both_sexes-irnt	0.3219	0.1741	0.0978	0.0325	0.05	0.2252	0.0412	1.2128
EUR	EUR	0.0148	0.1242	0.0144	0.005	0.0806	0.2433	1.3241	1.6183	0.0985	0.0552	0.0134	0.0184	1.4673	2.0598	2.007	3.687			1062548.0	1217311.0	biomarkers-30640-both_sexes-irnt	continuous-30080-both_sexes-irnt	0.3219	0.2301	0.0978	0.0205	0.1058	0.002	0.0342	3.0958
EUR	EUR	0.0137	0.0947	0.0131	0.0042	0.0805	0.1979	1.3242	1.5596	0.0985	0.0487	0.0134	0.0149	1.4673	1.9548	2.0069	3.1982			1062548.0	1217311.0	biomarkers-30640-both_sexes-irnt	continuous-30090-both_sexes-irnt	0.3219	0.2546	0.0979	0.0222	0.1082	0.0013	0.0335	3.2269
EUR	EUR	-0.0046	-0.0852	0.0144	0.0046	0.0805	0.2846	1.3242	1.8927	0.0986	0.0919	0.0134	0.0303	1.4673	2.0471	2.0069	4.2794			1062548.0	1217311.0	biomarkers-30640-both_sexes-irnt	continuous-30100-both_sexes-irnt	0.3219	0.2722	0.0979	0.028	-0.0302	0.3157	0.0301	-1.0034
EUR	EUR	0.0089	0.0006	0.0147	0.0052	0.0806	0.1951	1.324	1.5227	0.0986	0.0763	0.0133	0.0236	1.4673	1.7491	2.0071	3.3368			1062548.0	1217311.0	biomarkers-30640-both_sexes-irnt	continuous-30110-both_sexes-irnt	0.3218	0.2237	0.0979	0.0326	0.0711	0.0788	0.0404	1.7577
EUR	EUR	0.0125	0.0924	0.0134	0.0037	0.0806	0.171	1.3241	1.3898	0.0984	0.0471	0.0133	0.0129	1.4673	1.8931	2.0071	2.8791			1062548.0	1217311.0	biomarkers-30640-both_sexes-irnt	continuous-30120-both_sexes-irnt	0.3218	0.2074	0.0977	0.0251	0.1068	0.0015	0.0336	3.1844
EUR	EUR	-0.0022	-0.0113	0.0129	0.0036	0.0806	0.1592	1.3241	1.5896	0.0985	0.0859	0.0134	0.0175	1.4673	1.7885	2.0071	2.922			1062548.0	1217311.0	biomarkers-30640-both_sexes-irnt	continuous-30130-both_sexes-irnt	0.3218	0.3067	0.0979	0.0447	-0.0192	0.5419	0.0314	-0.61
EUR	EUR	0.004	0.0097	0.0103	0.0031	0.0806	0.1504	1.3241	1.2025	0.0985	0.0324	0.0134	0.0093	1.4673	1.7688	2.007	2.4951			1062548.0	1217311.0	biomarkers-30640-both_sexes-irnt	continuous-30140-both_sexes-irnt	0.3219	0.1355	0.0979	0.0217	0.0363	0.2027	0.0285	1.2739
EUR	EUR	-0.0005	0.0321	0.0121	0.0039	0.0806	0.1733	1.3241	1.3722	0.0987	0.063	0.0134	0.0197	1.4673	1.7767	2.0072	2.9586			1062548.0	1217311.0	biomarkers-30640-both_sexes-irnt	continuous-30150-both_sexes-irnt	0.3218	0.19	0.098	0.0322	-0.0041	0.9005	0.0328	-0.125
EUR	EUR	0.0089	0.066	0.0108	0.0029	0.0806	0.1379	1.3241	1.3238	0.0984	0.0366	0.0133	0.0105	1.4673	1.7218	2.0071	2.5087			1062548.0	1217311.0	biomarkers-30640-both_sexes-irnt	continuous-30180-both_sexes-irnt	0.3218	0.2146	0.0977	0.0242	0.0844	0.0027	0.0282	2.995
EUR	EUR	-0.0073	-0.0484	0.0121	0.0035	0.0806	0.1385	1.3241	1.5486	0.0985	0.0909	0.0134	0.0168	1.4673	1.6601	2.0071	2.7133			1062548.0	1217311.0	biomarkers-30640-both_sexes-irnt	continuous-30190-both_sexes-irnt	0.3218	0.3202	0.0979	0.053	-0.069	0.0285	0.0315	-2.1903
EUR	EUR	-0.0053	-0.0466	0.0105	0.003	0.0806	0.1263	1.3241	1.3024	0.0984	0.0372	0.0133	0.0095	1.4673	1.6946	2.0071	2.4013			1062548.0	1217311.0	biomarkers-30640-both_sexes-irnt	continuous-30200-both_sexes-irnt	0.3218	0.2158	0.0977	0.0265	-0.0521	0.0865	0.0304	-1.7141
EUR	EUR	-0.0039	0.0239	0.0127	0.0038	0.0806	0.1772	1.3241	1.3913	0.0985	0.0673	0.0134	0.0211	1.4673	1.7452	2.0071	3.0216			1062548.0	1217311.0	biomarkers-30640-both_sexes-irnt	continuous-30210-both_sexes-irnt	0.3218	0.1936	0.0978	0.0333	-0.0329	0.2974	0.0315	-1.042
EUR	EUR	0.0148	0.0913	0.0135	0.0036	0.0806	0.1598	1.3241	1.4022	0.0985	0.0756	0.0133	0.0163	1.4673	1.8485	2.007	2.8545			1062548.0	1217311.0	biomarkers-30640-both_sexes-irnt	continuous-30240-both_sexes-irnt	0.3219	0.2169	0.0978	0.0408	0.1306	7.1403e-05	0.0329	3.9716
EUR	EUR	0.0157	0.1248	0.0134	0.0037	0.0806	0.1631	1.3241	1.4137	0.0985	0.0735	0.0133	0.016	1.4673	1.9013	2.007	2.8951			1062548.0	1217311.0	biomarkers-30640-both_sexes-irnt	continuous-30250-both_sexes-irnt	0.3219	0.2183	0.0978	0.0388	0.1367	4.836e-05	0.0337	4.0634
EUR	EUR	-0.0053	-0.0563	0.0118	0.0037	0.0806	0.1644	1.3241	1.4029	0.0984	0.0779	0.0133	0.017	1.4673	1.6259	2.007	2.8373			1062548.0	1217311.0	biomarkers-30640-both_sexes-irnt	continuous-30260-both_sexes-irnt	0.3218	0.2193	0.0978	0.0424	-0.0464	0.1381	0.0313	-1.4831
EUR	EUR	-0.007	-0.0661	0.0128	0.0038	0.0806	0.1657	1.3241	1.4612	0.0985	0.0746	0.0134	0.0158	1.4673	1.7648	2.007	2.8818			1062548.0	1217311.0	biomarkers-30640-both_sexes-irnt	continuous-30270-both_sexes-irnt	0.3219	0.2451	0.0979	0.0396	-0.0608	0.0549	0.0317	-1.92
EUR	EUR	0.0108	0.04	0.0118	0.0032	0.0806	0.1126	1.3241	1.2927	0.0984	0.0541	0.0133	0.011	1.4673	1.6145	2.007	2.2798			1062548.0	1217311.0	biomarkers-30640-both_sexes-irnt	continuous-30280-both_sexes-irnt	0.3218	0.2287	0.0978	0.0423	0.1131	0.0017	0.0361	3.132
EUR	EUR	0.0157	0.0851	0.0141	0.0037	0.0806	0.1719	1.324	1.4387	0.0985	0.0836	0.0133	0.0165	1.4673	1.9218	2.007	3.0038			1062548.0	1217311.0	biomarkers-30640-both_sexes-irnt	continuous-30290-both_sexes-irnt	0.3218	0.2189	0.0978	0.0417	0.1336	5.1052e-05	0.033	4.0508
EUR	EUR	0.0163	0.112	0.0141	0.0038	0.0806	0.1731	1.3241	1.4438	0.0985	0.0828	0.0134	0.0164	1.4673	1.9507	2.0068	3.0208			1062548.0	1217311.0	biomarkers-30640-both_sexes-irnt	continuous-30300-both_sexes-irnt	0.3219	0.2196	0.0979	0.041	0.1382	4.5e-05	0.0339	4.0802
EUR	EUR	0.0034	0.0407	0.0088	0.0022	0.0806	0.0625	1.3241	1.0691	0.0984	0.0106	0.0133	0.0029	1.4673	1.4709	2.0071	1.5844			1062548.0	1217311.0	biomarkers-30640-both_sexes-irnt	continuous-30510-both_sexes-irnt	0.3218	0.1182	0.0977	0.0181	0.0478	0.1388	0.0323	1.4801
EUR	EUR	0.0008	0.0376	0.0079	0.0018	0.0806	0.0433	1.3241	1.023	0.0984	0.0102	0.0133	0.0023	1.4673	1.3238	2.0071	1.3848			1062548.0	1217311.0	biomarkers-30640-both_sexes-irnt	continuous-30520-both_sexes-irnt	0.3218	0.0597	0.0977	0.0266	0.0135	0.6655	0.0312	0.4323
EUR	EUR	0.0081	0.0378	0.0092	0.0024	0.0806	0.07	1.3241	1.06	0.0984	0.0106	0.0133	0.0031	1.4673	1.5071	2.0071	1.6432			1062548.0	1217311.0	biomarkers-30640-both_sexes-irnt	continuous-30530-both_sexes-irnt	0.3218	0.0932	0.0977	0.0164	0.1073	0.0012	0.0332	3.2364
EUR	EUR	-0.0132	-0.021	0.0103	0.003	0.0806	0.2114	1.3241	1.1645	0.0984	0.0238	0.0133	0.0091	1.4673	2.1199	2.0071	2.8358			1062548.0	1217311.0	biomarkers-30640-both_sexes-irnt	continuous-3062-both_sexes-irnt	0.3218	0.0896	0.0977	0.013	-0.1008	1.1553e-05	0.023	-4.3859
EUR	EUR	-0.0087	-0.0046	0.0097	0.0029	0.0806	0.1917	1.3241	1.1329	0.0984	0.0195	0.0133	0.0076	1.4673	2.0344	2.0071	2.6457			1062548.0	1217311.0	biomarkers-30640-both_sexes-irnt	continuous-3063-both_sexes-irnt	0.3218	0.0807	0.0977	0.0119	-0.0701	0.0025	0.0232	-3.0231
EUR	EUR	-0.0047	0.0022	0.0096	0.0026	0.0806	0.1024	1.3241	1.0876	0.0984	0.0145	0.0133	0.0049	1.4673	1.6334	2.0071	1.9088			1062548.0	1217311.0	biomarkers-30640-both_sexes-irnt	continuous-3064-both_sexes-irnt	0.3218	0.0964	0.0977	0.0159	-0.0518	0.0649	0.0281	-1.8459
EUR	EUR	-0.003	0.0433	0.0108	0.0041	0.0806	0.2909	1.3241	1.3256	0.0984	0.0279	0.0133	0.0169	1.4673	2.0344	2.0071	2.7326			1062548.0	1217311.0	biomarkers-30640-both_sexes-irnt	continuous-3143-both_sexes-irnt	0.3218	0.1879	0.0977	0.0161	-0.0195	0.4584	0.0264	-0.7414
EUR	EUR	0.0014	0.0057	0.0123	0.005	0.0806	0.2631	1.3241	1.2547	0.0985	0.0458	0.0134	0.0274	1.4673	1.7024	2.0071	2.6373			1062548.0	1217311.0	biomarkers-30640-both_sexes-irnt	continuous-3144-both_sexes-irnt	0.3218	0.1555	0.0978	0.028	0.0096	0.7832	0.0349	0.2752
EUR	EUR	0.0003	0.0102	0.012	0.005	0.0806	0.2912	1.3241	1.3335	0.0985	0.0476	0.0134	0.0286	1.4673	1.7806	2.0071	2.8276			1062548.0	1217311.0	biomarkers-30640-both_sexes-irnt	continuous-3147-both_sexes-irnt	0.3218	0.1825	0.0978	0.026	0.0018	0.9577	0.033	0.053
EUR	EUR	0.0004	0.01	0.0118	0.0049	0.0806	0.2873	1.3241	1.3064	0.0985	0.0467	0.0134	0.0282	1.4673	1.7491	2.0071	2.7782			1062548.0	1217311.0	biomarkers-30640-both_sexes-irnt	continuous-3148-both_sexes-irnt	0.3218	0.1723	0.0978	0.0263	0.0025	0.9395	0.0328	0.0758
EUR	EUR	-0.0022	0.006	0.0073	0.0017	0.0806	0.054	1.3241	1.0394	0.0984	0.0119	0.0133	0.0028	1.4673	1.4016	2.0071	1.4946			1062548.0	1217311.0	biomarkers-30640-both_sexes-irnt	continuous-399-both_sexes-irnt	0.3218	0.0796	0.0977	0.0241	-0.0341	0.1852	0.0257	-1.3248
EUR	EUR	-0.0015	-0.0188	0.0074	0.0018	0.0806	0.0805	1.3241	1.1051	0.0984	0.0124	0.0133	0.0034	1.4673	1.607	2.0071	1.7784			1062548.0	1217311.0	biomarkers-30640-both_sexes-irnt	continuous-400-both_sexes-irnt	0.3218	0.135	0.0977	0.016	-0.0184	0.4196	0.0228	-0.8071
EUR	EUR	0.0004	-0.0204	0.0078	0.002	0.0806	0.0802	1.3241	1.1063	0.0984	0.0123	0.0133	0.003	1.4673	1.6221	2.0071	1.7882			1062548.0	1217311.0	biomarkers-30640-both_sexes-irnt	continuous-404-both_sexes-irnt	0.3218	0.1349	0.0977	0.0156	0.0051	0.8393	0.0251	0.2028
EUR	EUR	-0.0075	0.191	0.0103	0.0029	0.0806	0.1275	1.3241	1.2137	0.0984	0.0205	0.0133	0.0057	1.4673	1.8364	2.0071	2.282			1062548.0	1217311.0	biomarkers-30640-both_sexes-irnt	continuous-4079-both_sexes-irnt	0.3218	0.1667	0.0977	0.016	-0.0736	0.0128	0.0296	-2.4894
EUR	EUR	-0.0123	0.1377	0.0103	0.0029	0.0806	0.1349	1.3241	1.2271	0.0984	0.0201	0.0133	0.0057	1.4673	1.8728	2.0071	2.3555			1062548.0	1217311.0	biomarkers-30640-both_sexes-irnt	continuous-4080-both_sexes-irnt	0.3218	0.1676	0.0977	0.0148	-0.1184	7.7044e-05	0.03	-3.9534
EUR	EUR	2.8378e-05	0.0009	0.0104	0.0056	0.0806	0.2706	1.3241	1.1234	0.0985	0.0302	0.0134	0.0337	1.4673	1.4387	2.0071	1.8847			1062548.0	1217311.0	biomarkers-30640-both_sexes-irnt	continuous-4101-both_sexes-irnt	0.3218	0.1395	0.0978	0.0341	0.0002	0.9961	0.039	0.0049
EUR	EUR	0.0025	-0.0058	0.0103	0.0055	0.0806	0.2858	1.3241	1.1486	0.0985	0.0281	0.0134	0.03	1.4673	1.4709	2.0071	1.9457			1062548.0	1217311.0	biomarkers-30640-both_sexes-irnt	continuous-4104-both_sexes-irnt	0.3218	0.1571	0.0978	0.0297	0.0162	0.66	0.0369	0.4399
EUR	EUR	0.0027	-0.0059	0.0104	0.0055	0.0806	0.2881	1.3241	1.1477	0.0985	0.0283	0.0134	0.0302	1.4673	1.4709	2.0071	1.951			1062548.0	1217311.0	biomarkers-30640-both_sexes-irnt	continuous-4105-both_sexes-irnt	0.3218	0.1554	0.0978	0.0298	0.0178	0.6289	0.0369	0.4833
EUR	EUR	0.0025	-0.0058	0.0103	0.0055	0.0806	0.2858	1.3241	1.1486	0.0985	0.0281	0.0134	0.03	1.4673	1.4709	2.0071	1.9457			1062548.0	1217311.0	biomarkers-30640-both_sexes-irnt	continuous-4106-both_sexes-irnt	0.3218	0.1571	0.0978	0.0297	0.0162	0.6603	0.0369	0.4395
EUR	EUR	-0.0043	0.0307	0.0095	0.0048	0.0806	0.2876	1.3241	1.1624	0.0984	0.0154	0.0133	0.0162	1.4673	1.6145	2.0071	1.9215			1062548.0	1217311.0	biomarkers-30640-both_sexes-irnt	continuous-4119-both_sexes-irnt	0.3218	0.1762	0.0977	0.0167	-0.028	0.3706	0.0312	-0.8954
EUR	EUR	0.0044	-0.0025	0.0107	0.0058	0.0806	0.2918	1.3241	1.1552	0.0985	0.0294	0.0134	0.0315	1.4673	1.4781	2.0071	1.9798			1062548.0	1217311.0	biomarkers-30640-both_sexes-irnt	continuous-4123-both_sexes-irnt	0.3218	0.1584	0.0978	0.03	0.0284	0.4522	0.0378	0.7518
EUR	EUR	0.003	-0.0419	0.0067	0.002	0.0806	0.0386	1.3241	1.0187	0.0984	0.0084	0.0133	0.0025	1.4673	1.207	2.0071	1.2332			1062548.0	1217311.0	biomarkers-30640-both_sexes-irnt	continuous-41235-both_sexes	0.3218	0.08	0.0977	0.0358	0.054	0.1532	0.0378	1.4284
EUR	EUR	0.0041	-0.0021	0.0105	0.0057	0.0806	0.288	1.3241	1.1334	0.0985	0.0291	0.0134	0.0313	1.4673	1.453	2.0071	1.9483			1062548.0	1217311.0	biomarkers-30640-both_sexes-irnt	continuous-4124-both_sexes-irnt	0.3218	0.1407	0.0978	0.0307	0.0266	0.4818	0.0378	0.7034
EUR	EUR	0.0044	-0.0025	0.0107	0.0058	0.0806	0.2918	1.3241	1.1552	0.0985	0.0294	0.0134	0.0315	1.4673	1.4781	2.0071	1.9798			1062548.0	1217311.0	biomarkers-30640-both_sexes-irnt	continuous-4125-both_sexes-irnt	0.3218	0.1584	0.0978	0.03	0.0284	0.4521	0.0378	0.752
EUR	EUR	0.0095	0.0459	0.0081	0.0034	0.0806	0.1219	1.3241	1.0651	0.0984	0.0164	0.0133	0.013	1.4673	1.2664	2.0071	1.407			1062548.0	1217311.0	biomarkers-30640-both_sexes-irnt	continuous-4194-both_sexes-irnt	0.3218	0.16	0.0977	0.0402	0.0958	0.0033	0.0326	2.9383
EUR	EUR	-0.0059	0.0104	0.0079	0.0033	0.0806	0.0464	1.3241	1.0342	0.0984	0.0082	0.0133	0.005	1.4673	1.1459	2.0071	1.1652			1062548.0	1217311.0	biomarkers-30640-both_sexes-irnt	continuous-4195-both_sexes-irnt	0.3218	0.2068	0.0977	0.0494	-0.097	0.064	0.0524	-1.852
EUR	EUR	0.0024	-0.0113	0.0068	0.0024	0.0806	0.0215	1.3241	1.037	0.0984	0.0073	0.0133	0.0036	1.4673	1.0926	2.0071	1.0955			1062548.0	1217311.0	biomarkers-30640-both_sexes-irnt	continuous-4241-both_sexes-irnt	0.3218	0.3872	0.0977	0.0769	0.0588	0.3126	0.0583	1.0098
EUR	EUR	-0.0034	0.0335	0.0083	0.0021	0.0806	0.1195	1.3241	1.1216	0.0984	0.0171	0.0133	0.0045	1.4673	1.8324	2.0071	2.1467			1062548.0	1217311.0	biomarkers-30640-both_sexes-irnt	continuous-46-both_sexes-irnt	0.3218	0.1061	0.0977	0.0149	-0.0349	0.1078	0.0217	-1.6083
EUR	EUR	-0.0024	0.0274	0.0085	0.0023	0.0806	0.1188	1.3241	1.1293	0.0984	0.0166	0.0133	0.0046	1.4673	1.8284	2.0071	2.1441			1062548.0	1217311.0	biomarkers-30640-both_sexes-irnt	continuous-47-both_sexes-irnt	0.3218	0.113	0.0977	0.0145	-0.0249	0.2882	0.0234	-1.0621
EUR	EUR	0.0072	0.1084	0.0121	0.0035	0.0806	0.2087	1.3241	1.1147	0.0984	0.0205	0.0133	0.0066	1.4673	2.2737	2.0071	2.8544			1062548.0	1217311.0	biomarkers-30640-both_sexes-irnt	continuous-48-both_sexes-irnt	0.3218	0.0618	0.0977	0.0111	0.0552	0.063	0.0297	1.8593
EUR	EUR	-0.0024	0.0146	0.0061	0.0022	0.0806	0.0331	1.3241	1.0238	0.0984	0.0075	0.0133	0.0042	1.4673	1.1144	2.0071	1.1152			1062548.0	1217311.0	biomarkers-30640-both_sexes-irnt	continuous-4836-both_sexes	0.3218	0.2064	0.0977	0.0649	-0.0457	0.2898	0.0431	-1.0586
EUR	EUR	-0.0097	0.077	0.0138	0.0044	0.0806	0.2173	1.3241	1.337	0.0984	0.0258	0.0133	0.008	1.4673	2.4421	2.0071	3.1651			1062548.0	1217311.0	biomarkers-30640-both_sexes-irnt	continuous-49-both_sexes-irnt	0.3218	0.1557	0.0977	0.0119	-0.073	0.0179	0.0308	-2.3675
EUR	EUR	-0.0341	-0.0216	0.0164	0.0053	0.0805	0.5245	1.3242	1.9724	0.0985	0.0903	0.0133	0.0269	1.4673	3.315	2.0068	6.5727			1062548.0	1217311.0	biomarkers-30640-both_sexes-irnt	continuous-50-both_sexes-irnt	0.322	0.1745	0.0978	0.0162	-0.1659	2.4364e-12	0.0237	-7.0069
EUR	EUR	0.006	0.0025	0.0098	0.0054	0.0806	0.314	1.3241	1.1909	0.0984	0.0428	0.0133	0.0327	1.4673	1.4281	2.0071	1.7409			1062548.0	1217311.0	biomarkers-30640-both_sexes-irnt	continuous-5096-both_sexes-irnt	0.3218	0.2577	0.0977	0.0577	0.0375	0.2633	0.0335	1.1186
EUR	EUR	0.0033	0.009	0.0099	0.0056	0.0806	0.3313	1.3241	1.174	0.0984	0.0342	0.0133	0.0313	1.4673	1.4069	2.0071	1.6758			1062548.0	1217311.0	biomarkers-30640-both_sexes-irnt	continuous-5097-both_sexes-irnt	0.3218	0.2575	0.0977	0.0506	0.0203	0.5553	0.0344	0.5898
EUR	EUR	0.0057	0.0037	0.0103	0.0054	0.0806	0.3199	1.324	1.2029	0.0986	0.0438	0.0134	0.0328	1.4673	1.4494	2.0069	1.7632			1062548.0	1217311.0	biomarkers-30640-both_sexes-irnt	continuous-5099-both_sexes-irnt	0.3217	0.2659	0.0979	0.0574	0.0356	0.2833	0.0332	1.0729
EUR	EUR	-0.0228	0.0024	0.0126	0.0038	0.0806	0.2492	1.3241	1.4724	0.0984	0.0485	0.0133	0.015	1.4673	2.3006	2.0071	3.6719			1062548.0	1217311.0	biomarkers-30640-both_sexes-irnt	continuous-51-both_sexes-irnt	0.3218	0.1768	0.0977	0.0181	-0.1611	8.0546e-11	0.0248	-6.4996
EUR	EUR	0.0052	-0.0009	0.0099	0.0051	0.0806	0.3008	1.3241	1.208	0.0984	0.0432	0.0133	0.0314	1.4673	1.4281	2.0071	1.7291			1062548.0	1217311.0	biomarkers-30640-both_sexes-irnt	continuous-5132-both_sexes-irnt	0.3218	0.2853	0.0977	0.0592	0.0332	0.3143	0.033	1.0062
EUR	EUR	0.0026	0.0049	0.01	0.0055	0.0806	0.322	1.3241	1.1798	0.0984	0.0342	0.0133	0.0305	1.4673	1.3894	2.0071	1.6655			1062548.0	1217311.0	biomarkers-30640-both_sexes-irnt	continuous-5134-both_sexes-irnt	0.3218	0.2702	0.0977	0.0513	0.0163	0.6331	0.0342	0.4774
EUR	EUR	0.0048	-0.0005	0.0095	0.0051	0.0806	0.2931	1.3241	1.1939	0.0984	0.0417	0.0133	0.0305	1.4673	1.4034	2.0071	1.7007			1062548.0	1217311.0	biomarkers-30640-both_sexes-irnt	continuous-5135-both_sexes-irnt	0.3218	0.2768	0.0977	0.0595	0.0311	0.3435	0.0329	0.9472
EUR	EUR	-0.0015	0.0021	0.007	0.0018	0.0806	0.0282	1.3241	1.027	0.0984	0.0087	0.0133	0.002	1.4673	1.2201	2.0071	1.262			1062548.0	1217311.0	biomarkers-30640-both_sexes-irnt	continuous-699-both_sexes-irnt	0.3218	0.1032	0.0977	0.0333	-0.0322	0.3956	0.0379	-0.8495
EUR	EUR	0.0001	-0.003	0.0072	0.0017	0.0806	0.0116	1.3241	1.0371	0.0984	0.0071	0.0133	0.0015	1.4673	1.127	2.0071	1.135			1062548.0	1217311.0	biomarkers-30640-both_sexes-irnt	continuous-709-both_sexes	0.3218	0.2751	0.0977	0.0523	0.0034	0.952	0.0568	0.0602
EUR	EUR	0.0007	0.026	0.0076	0.0016	0.0806	0.03	1.3241	1.0583	0.0984	0.0079	0.0133	0.0018	1.4673	1.2697	2.0071	1.3061			1062548.0	1217311.0	biomarkers-30640-both_sexes-irnt	continuous-728-both_sexes	0.3218	0.1906	0.0977	0.0259	0.0138	0.6814	0.0335	0.4105
EUR	EUR	-0.0069	-0.0021	0.0087	0.0025	0.0806	0.0836	1.3241	1.1622	0.0984	0.0127	0.0133	0.004	1.4673	1.6259	2.0071	1.7791			1062548.0	1217311.0	biomarkers-30640-both_sexes-irnt	continuous-738-both_sexes	0.3218	0.2081	0.0977	0.0163	-0.0837	0.011	0.0329	-2.5425
EUR	EUR	0.0003	0.0102	0.012	0.005	0.0806	0.2912	1.3241	1.3335	0.0985	0.0476	0.0134	0.0286	1.4673	1.7806	2.0071	2.8276			1062548.0	1217311.0	biomarkers-30640-both_sexes-irnt	continuous-78-both_sexes-irnt	0.3218	0.1825	0.0978	0.026	0.0018	0.9576	0.033	0.0531
EUR	EUR	-0.0004	-0.0087	0.0071	0.0016	0.0806	0.04	1.3241	1.0392	0.0984	0.0085	0.0133	0.0021	1.4673	1.3135	2.0071	1.3708			1062548.0	1217311.0	biomarkers-30640-both_sexes-irnt	continuous-864-both_sexes	0.3218	0.1057	0.0977	0.0228	-0.0078	0.7856	0.0289	-0.272
EUR	EUR	-0.005	0.0046	0.0096	0.0023	0.0806	0.0804	1.3241	1.0618	0.0984	0.0108	0.0133	0.003	1.4673	1.5771	2.0071	1.7389			1062548.0	1217311.0	biomarkers-30640-both_sexes-irnt	continuous-924-both_sexes	0.3218	0.0837	0.0977	0.0146	-0.0627	0.0393	0.0304	-2.0607
EUR	EUR	-0.0037	0.0049	0.0075	0.0015	0.0806	0.0338	1.3241	1.0619	0.0984	0.0085	0.0133	0.0021	1.4673	1.2966	2.0071	1.3504			1062548.0	1217311.0	biomarkers-30640-both_sexes-irnt	continuous-943-both_sexes	0.3218	0.1766	0.0977	0.0243	-0.0718	0.0231	0.0316	-2.2712
EUR	EUR	-0.0042	-0.0501	0.0127	0.0035	0.0806	0.1373	1.3241	1.4427	0.0985	0.0563	0.0134	0.0111	1.4673	1.7413	2.007	2.5137			1062548.0	1217311.0	biomarkers-30640-both_sexes-irnt	continuous-AG-both_sexes-irnt	0.3218	0.2925	0.0978	0.0372	-0.0395	0.2463	0.0341	-1.1594
EUR	EUR	-0.0097	0.1091	0.0111	0.0034	0.0806	0.1786	1.3241	1.3121	0.0984	0.0275	0.0133	0.0078	1.4673	2.1026	2.0071	2.8151			1062548.0	1217311.0	biomarkers-30640-both_sexes-irnt	continuous-DBP-both_sexes-auto_medadj_irnt	0.3218	0.1719	0.0977	0.0152	-0.0809	0.0053	0.029	-2.7891
EUR	EUR	-0.0097	0.1044	0.0111	0.0034	0.0806	0.1764	1.3241	1.3092	0.0984	0.0274	0.0133	0.0077	1.4673	2.0855	2.0071	2.793			1062548.0	1217311.0	biomarkers-30640-both_sexes-irnt	continuous-DBP-both_sexes-auto_medadj_raw	0.3218	0.1724	0.0977	0.0153	-0.0812	0.0052	0.029	-2.7965
EUR	EUR	-0.0068	0.1962	0.011	0.003	0.0806	0.1285	1.3241	1.2377	0.0984	0.0214	0.0133	0.0057	1.4673	1.9013	2.0071	2.3793			1062548.0	1217311.0	biomarkers-30640-both_sexes-irnt	continuous-DBP-both_sexes-combined_irnt	0.3218	0.1723	0.0977	0.0155	-0.0672	0.0239	0.0298	-2.2584
EUR	EUR	-0.0091	0.1107	0.0117	0.0034	0.0806	0.179	1.3241	1.3297	0.0984	0.0287	0.0133	0.0077	1.4673	2.1633	2.0071	2.9253			1062548.0	1217311.0	biomarkers-30640-both_sexes-irnt	continuous-DBP-both_sexes-combined_medadj_irnt	0.3218	0.1713	0.0977	0.0149	-0.0754	0.009	0.0289	-2.6124
EUR	EUR	-0.009	0.1058	0.0116	0.0034	0.0806	0.1771	1.3241	1.3255	0.0984	0.0286	0.0133	0.0077	1.4673	2.1502	2.0071	2.9029			1062548.0	1217311.0	biomarkers-30640-both_sexes-irnt	continuous-DBP-both_sexes-combined_medadj_raw	0.3218	0.1711	0.0977	0.015	-0.0756	0.0088	0.0289	-2.6216
EUR	EUR	-0.0068	0.1942	0.0109	0.003	0.0806	0.127	1.3241	1.2341	0.0984	0.0213	0.0133	0.0056	1.4673	1.8891	2.0071	2.3609			1062548.0	1217311.0	biomarkers-30640-both_sexes-irnt	continuous-DBP-both_sexes-combined_raw	0.3218	0.172	0.0977	0.0156	-0.0669	0.0248	0.0298	-2.2441
EUR	EUR	0.1018	1.1628	0.0954	0.0153	0.0795	0.1426	1.3251	1.4075	0.0984	0.0984	0.0129	0.0198	1.4673	1.6601	1.9997	2.6348			1062548.0	1217311.0	biomarkers-30640-both_sexes-irnt	continuous-LDLC-both_sexes-medadj_irnt	0.3252	0.2492	0.0985	0.0602	0.9559	0.0	0.0067	141.621
EUR	EUR	0.1011	1.1346	0.0913	0.015	0.0795	0.1399	1.3251	1.3865	0.0984	0.0918	0.0129	0.0191	1.4673	1.6448	1.9997	2.59			1062548.0	1217311.0	biomarkers-30640-both_sexes-irnt	continuous-LDLC-both_sexes-medadj_raw	0.3252	0.2431	0.0985	0.0577	0.9588	0.0	0.007	136.6137
EUR	EUR	-0.0105	0.1779	0.0105	0.003	0.0806	0.1255	1.3241	1.2134	0.0984	0.0189	0.0133	0.0057	1.4673	1.8204	2.0071	2.2724			1062548.0	1217311.0	biomarkers-30640-both_sexes-irnt	continuous-MAP-both_sexes-auto_irnt	0.3218	0.1677	0.0977	0.0148	-0.1042	0.0007	0.0308	-3.3828
EUR	EUR	-0.0124	0.0974	0.0115	0.0034	0.0806	0.1805	1.3241	1.3155	0.0984	0.027	0.0133	0.0079	1.4673	2.1026	2.0071	2.8367			1062548.0	1217311.0	biomarkers-30640-both_sexes-irnt	continuous-MAP-both_sexes-auto_medadj_irnt	0.3218	0.1718	0.0977	0.0147	-0.1029	0.0006	0.0299	-3.4385
EUR	EUR	-0.0123	0.0904	0.0115	0.0034	0.0806	0.177	1.3241	1.3114	0.0984	0.0268	0.0133	0.0079	1.4673	2.0769	2.0071	2.8035			1062548.0	1217311.0	biomarkers-30640-both_sexes-irnt	continuous-MAP-both_sexes-auto_medadj_raw	0.3218	0.1727	0.0977	0.0149	-0.1033	0.0006	0.03	-3.4468
EUR	EUR	-0.0103	0.1751	0.0105	0.0029	0.0806	0.122	1.3241	1.207	0.0984	0.0186	0.0133	0.0056	1.4673	1.8005	2.0071	2.2355			1062548.0	1217311.0	biomarkers-30640-both_sexes-irnt	continuous-MAP-both_sexes-auto_raw	0.3218	0.1675	0.0977	0.015	-0.1042	0.0007	0.0309	-3.3742
EUR	EUR	-0.0096	0.1809	0.0109	0.0029	0.0806	0.1255	1.3241	1.2216	0.0984	0.0199	0.0133	0.0056	1.4673	1.8687	2.0071	2.3436			1062548.0	1217311.0	biomarkers-30640-both_sexes-irnt	continuous-MAP-both_sexes-combined_irnt	0.3218	0.1649	0.0977	0.0148	-0.0952	0.0018	0.0305	-3.1183
EUR	EUR	-0.0117	0.0991	0.012	0.0034	0.0806	0.1862	1.3241	1.3649	0.0984	0.0292	0.0133	0.0082	1.4673	2.2203	2.0071	3.0253			1062548.0	1217311.0	biomarkers-30640-both_sexes-irnt	continuous-MAP-both_sexes-combined_medadj_irnt	0.3218	0.1801	0.0977	0.0144	-0.0954	0.0012	0.0295	-3.2334
EUR	EUR	-0.0116	0.0919	0.012	0.0034	0.0806	0.1828	1.3241	1.3592	0.0984	0.0289	0.0133	0.0081	1.4673	2.1939	2.0071	2.9888			1062548.0	1217311.0	biomarkers-30640-both_sexes-irnt	continuous-MAP-both_sexes-combined_medadj_raw	0.3218	0.1806	0.0977	0.0146	-0.0957	0.0012	0.0295	-3.2474
EUR	EUR	-0.0095	0.1783	0.0109	0.0029	0.0806	0.1223	1.3241	1.2157	0.0984	0.0195	0.0133	0.0055	1.4673	1.8485	2.0071	2.308			1062548.0	1217311.0	biomarkers-30640-both_sexes-irnt	continuous-MAP-both_sexes-combined_raw	0.3218	0.1649	0.0977	0.0149	-0.0953	0.0018	0.0306	-3.1152
EUR	EUR	-0.0057	0.0211	0.0073	0.0054	0.0806	0.1822	1.3241	1.0169	0.0985	0.0065	0.0134	0.0164	1.4673	1.1364	2.0071	1.1503			1062548.0	1217311.0	biomarkers-30640-both_sexes-irnt	continuous-MAP-both_sexes-manual_medadj_raw	0.3219	0.1126	0.0978	0.043	-0.0466	0.2944	0.0445	-1.0485
EUR	EUR	-0.0031	0.0448	0.0071	0.0051	0.0806	0.1269	1.3241	1.0159	0.0985	0.0068	0.0134	0.0152	1.4673	1.0988	2.0071	1.1096			1062548.0	1217311.0	biomarkers-30640-both_sexes-irnt	continuous-MAP-both_sexes-manual_raw	0.3219	0.1446	0.0978	0.0619	-0.0306	0.5477	0.0508	-0.6012
EUR	EUR	0.0091	-0.0106	0.0075	0.0019	0.0806	0.0785	1.3241	1.063	0.0984	0.0108	0.0133	0.0029	1.4673	1.5733	2.0071	1.7197			1062548.0	1217311.0	biomarkers-30640-both_sexes-irnt	continuous-MCP-both_sexes-irnt	0.3218	0.0875	0.0977	0.0151	0.1139	1.8663e-05	0.0266	4.2803
EUR	EUR	0.0109	0.112	0.0125	0.0037	0.0806	0.1376	1.3241	1.4654	0.0985	0.0633	0.0134	0.0111	1.4673	1.753	2.007	2.5475			1062548.0	1217311.0	biomarkers-30640-both_sexes-irnt	continuous-NAP-both_sexes-irnt	0.3218	0.3007	0.0978	0.0409	0.1032	0.0028	0.0345	2.9909
EUR	EUR	-0.0112	0.0361	0.0094	0.0028	0.0806	0.1529	1.3241	1.2317	0.0984	0.0256	0.0133	0.0069	1.4673	1.8606	2.0071	2.4738			1062548.0	1217311.0	biomarkers-30640-both_sexes-irnt	continuous-PP-both_sexes-auto_irnt	0.3218	0.1572	0.0977	0.0174	-0.1008	0.0001	0.0265	-3.8084
EUR	EUR	-0.0122	0.0056	0.01	0.003	0.0806	0.1683	1.3241	1.256	0.0984	0.027	0.0133	0.0072	1.4673	1.9383	2.0071	2.6154			1062548.0	1217311.0	biomarkers-30640-both_sexes-irnt	continuous-PP-both_sexes-auto_medadj_irnt	0.3218	0.1585	0.0977	0.0167	-0.1052	0.0001	0.0271	-3.884
EUR	EUR	-0.0111	0.0347	0.0093	0.0027	0.0806	0.1486	1.3241	1.225	0.0984	0.0255	0.0133	0.0068	1.4673	1.8284	2.0071	2.433			1062548.0	1217311.0	biomarkers-30640-both_sexes-irnt	continuous-PP-both_sexes-auto_raw	0.3218	0.157	0.0977	0.0178	-0.1018	0.0001	0.0262	-3.8883
EUR	EUR	-0.0104	0.0353	0.0102	0.0028	0.0805	0.1517	1.3242	1.2504	0.0987	0.0271	0.0133	0.0069	1.4673	1.8972	2.0071	2.555			1062548.0	1217311.0	biomarkers-30640-both_sexes-irnt	continuous-PP-both_sexes-combined_irnt	0.3219	0.161	0.098	0.0174	-0.0943	0.0004	0.0264	-3.5705
EUR	EUR	-0.0115	0.0032	0.0107	0.003	0.0806	0.1718	1.3241	1.3049	0.0984	0.029	0.0133	0.0074	1.4673	2.0302	2.0071	2.7728			1062548.0	1217311.0	biomarkers-30640-both_sexes-irnt	continuous-PP-both_sexes-combined_medadj_irnt	0.3218	0.172	0.0977	0.0164	-0.0981	0.0003	0.0268	-3.6577
EUR	EUR	-0.0113	6.1355e-05	0.0105	0.0029	0.0806	0.1662	1.3241	1.2958	0.0984	0.0288	0.0133	0.0072	1.4673	1.984	2.0071	2.718			1062548.0	1217311.0	biomarkers-30640-both_sexes-irnt	continuous-PP-both_sexes-combined_medadj_raw	0.3218	0.1722	0.0977	0.0167	-0.098	0.0002	0.0265	-3.7023
EUR	EUR	-0.0103	0.0334	0.0098	0.0027	0.0806	0.148	1.3241	1.2426	0.0984	0.0265	0.0133	0.0067	1.4673	1.8606	2.0071	2.5165			1062548.0	1217311.0	biomarkers-30640-both_sexes-irnt	continuous-PP-both_sexes-combined_raw	0.3218	0.16	0.0977	0.0175	-0.0939	0.0003	0.0259	-3.6331
EUR	EUR	-0.0038	0.004	0.008	0.0049	0.0806	0.1342	1.3241	1.0303	0.0985	0.0076	0.0134	0.0168	1.4673	1.1207	2.0071	1.1284			1062548.0	1217311.0	biomarkers-30640-both_sexes-irnt	continuous-PP-both_sexes-manual_raw	0.3219	0.2364	0.0978	0.0595	-0.0367	0.4426	0.0479	-0.7677
EUR	EUR	-0.0139	0.0712	0.0113	0.0034	0.0806	0.1809	1.3241	1.312	0.0984	0.0268	0.0133	0.0076	1.4673	2.094	2.0071	2.821			1062548.0	1217311.0	biomarkers-30640-both_sexes-irnt	continuous-SBP-both_sexes-auto_medadj_irnt	0.3218	0.1713	0.0977	0.0147	-0.1153	0.0001	0.0297	-3.877
EUR	EUR	-0.0138	0.0623	0.0113	0.0033	0.0806	0.1745	1.3241	1.3039	0.0984	0.0263	0.0133	0.0074	1.4673	2.0556	2.0071	2.7591			1062548.0	1217311.0	biomarkers-30640-both_sexes-irnt	continuous-SBP-both_sexes-auto_medadj_raw	0.3218	0.1728	0.0977	0.015	-0.1163	9.2349e-05	0.0297	-3.9099
EUR	EUR	-0.0113	0.1395	0.0107	0.0029	0.0806	0.1356	1.3241	1.2421	0.0984	0.0212	0.0133	0.0057	1.4673	1.93	2.0071	2.4429			1062548.0	1217311.0	biomarkers-30640-both_sexes-irnt	continuous-SBP-both_sexes-combined_irnt	0.3218	0.1678	0.0977	0.0147	-0.1083	0.0002	0.0294	-3.6879
EUR	EUR	-0.0131	0.0713	0.0119	0.0034	0.0806	0.1867	1.3241	1.3618	0.0984	0.029	0.0133	0.0078	1.4673	2.2159	2.0071	3.0088			1062548.0	1217311.0	biomarkers-30640-both_sexes-irnt	continuous-SBP-both_sexes-combined_medadj_irnt	0.3218	0.1801	0.0977	0.0145	-0.1066	0.0003	0.0291	-3.6586
EUR	EUR	-0.013	0.0621	0.0117	0.0033	0.0806	0.18	1.3241	1.3517	0.0984	0.0284	0.0133	0.0076	1.4673	2.1764	2.0071	2.9397			1062548.0	1217311.0	biomarkers-30640-both_sexes-irnt	continuous-SBP-both_sexes-combined_medadj_raw	0.3218	0.1813	0.0977	0.0146	-0.1077	0.0002	0.0291	-3.6961
EUR	EUR	-0.0112	0.1349	0.0105	0.0028	0.0806	0.1298	1.3241	1.2319	0.0984	0.0205	0.0133	0.0055	1.4673	1.8891	2.0071	2.3798			1062548.0	1217311.0	biomarkers-30640-both_sexes-irnt	continuous-SBP-both_sexes-combined_raw	0.3218	0.1681	0.0977	0.0149	-0.1092	0.0002	0.0293	-3.7232
EUR	EUR	-0.0062	0.012	0.0075	0.0051	0.0806	0.1767	1.3241	1.0193	0.0985	0.0069	0.0134	0.0167	1.4673	1.1333	2.0071	1.1484			1062548.0	1217311.0	biomarkers-30640-both_sexes-irnt	continuous-SBP-both_sexes-manual_medadj_raw	0.3219	0.1303	0.0978	0.0462	-0.0518	0.2296	0.0431	-1.2015
EUR	EUR	0.0011	0.0052	0.0078	0.002	0.0806	0.1026	1.3241	1.0671	0.0984	0.0126	0.0133	0.0039	1.4673	1.6908	2.0071	1.9451			1062548.0	1217311.0	biomarkers-30640-both_sexes-irnt	continuous-Smoking-both_sexes-Ever_Never	0.3218	0.071	0.0977	0.0133	0.0121	0.593	0.0226	0.5345
EUR	EUR	0.009	0.0035	0.0145	0.0041	0.0806	0.1823	1.3241	1.3366	0.0984	0.0551	0.0133	0.0143	1.4673	1.9218	2.0071	2.9818			1062548.0	1217311.0	biomarkers-30640-both_sexes-irnt	continuous-eGFR-both_sexes-irnt	0.3218	0.1698	0.0977	0.0278	0.0745	0.0144	0.0305	2.4466
EUR	EUR	0.006	-0.0317	0.0155	0.0043	0.0806	0.2155	1.3241	1.4558	0.0984	0.0674	0.0133	0.0169	1.4673	2.1112	2.0071	3.3559			1062548.0	1217311.0	biomarkers-30640-both_sexes-irnt	continuous-eGFRcreacys-both_sexes-irnt	0.3218	0.1935	0.0977	0.0286	0.0452	0.1397	0.0306	1.4769
EUR	EUR	-0.0019	-0.0438	0.0132	0.0035	0.0806	0.2155	1.3241	1.2116	0.0986	0.044	0.0132	0.0215	1.4673	2.0812	2.0071	3.0163			1062548.0	1217311.0	biomarkers-30640-both_sexes-irnt	continuous-eGFRcys-both_sexes-irnt	0.3218	0.1049	0.0979	0.0218	-0.0144	0.5963	0.0271	-0.5297
EUR	EUR	0.0202	0.1219	0.0121	0.0034	0.0806	0.1565	1.3241	1.1392	0.0984	0.0214	0.0133	0.0055	1.4673	2.0133	2.0071	2.4495			1062548.0	1217311.0	biomarkers-30640-both_sexes-irnt	continuous-whr-both_sexes-irnt	0.3218	0.096	0.0977	0.0147	0.1803	1.9279e-07	0.0346	5.2062
EUR	EUR	0.0061	-0.1429	0.009	0.0023	0.0806	0.0398	1.3241	1.0591	0.0984	0.0111	0.0133	0.0024	1.4673	1.2899	2.0071	1.3995			1062548.0	1217311.0	biomarkers-30640-both_sexes-irnt	icd10-E11-both_sexes	0.3218	0.148	0.0977	0.0278	0.1072	0.0201	0.0461	2.3252
EUR	EUR	0.0034	-0.0194	0.0077	0.0018	0.0806	0.0289	1.3241	1.0125	0.0984	0.0083	0.0133	0.0018	1.4673	1.2267	2.0071	1.2648			1062548.0	1217311.0	biomarkers-30640-both_sexes-irnt	icd10-E66-both_sexes	0.3218	0.0473	0.0977	0.0315	0.0712	0.0681	0.039	1.8243
EUR	EUR	0.025	-0.0451	0.0176	0.0038	0.0806	0.033	1.3241	1.0242	0.0984	0.0109	0.0133	0.0024	1.4673	1.2398	2.0071	1.3057			1062548.0	1217311.0	biomarkers-30640-both_sexes-irnt	icd10-E78-both_sexes	0.3218	0.0791	0.0977	0.0356	0.4843	1.9094e-35	0.039	12.4251
EUR	EUR	0.0031	0.0073	0.0078	0.0017	0.0806	0.0189	1.3241	1.0086	0.0984	0.0072	0.0133	0.0015	1.4673	1.1491	2.0071	1.1729			1062548.0	1217311.0	biomarkers-30640-both_sexes-irnt	icd10-F17-both_sexes	0.3218	0.0497	0.0977	0.0417	0.0793	0.0874	0.0464	1.7095
EUR	EUR	-0.0004	-0.0039	0.0058	0.0013	0.0806	0.0161	1.3241	0.9938	0.0984	0.0067	0.0133	0.0014	1.4673	1.1175	2.0071	1.1277		Ratio < 0, possibly indicating GC correction	1062548.0	1217311.0	biomarkers-30640-both_sexes-irnt	icd10-F32-both_sexes	0.3218		0.0977		-0.0098	0.7802	0.0352	-0.279
EUR	EUR	0.0024	-0.0221	0.0068	0.0015	0.0806	0.0102	1.3241	1.0009	0.0984	0.0071	0.0133	0.0013	1.4673	1.0772	2.0071	1.0882			1062548.0	1217311.0	biomarkers-30640-both_sexes-irnt	icd10-G47-both_sexes	0.3218	0.01	0.0977	0.0808	0.0828	0.1383	0.0559	1.4821
EUR	EUR	0.0045	-0.0706	0.0091	0.0021	0.0806	0.0258	1.3241	1.0241	0.0984	0.0079	0.0133	0.0019	1.4673	1.2038	2.0071	1.2416			1062548.0	1217311.0	biomarkers-30640-both_sexes-irnt	icd10-I20-both_sexes	0.3218	0.0999	0.0977	0.0328	0.0992	0.0202	0.0427	2.3221
EUR	EUR	0.0068	-0.087	0.0102	0.0025	0.0806	0.0358	1.324	1.0184	0.0985	0.0101	0.0133	0.0026	1.4673	1.2398	2.0073	1.3238			1062548.0	1217311.0	biomarkers-30640-both_sexes-irnt	icd10-I25-both_sexes	0.3216	0.0567	0.0978	0.0311	0.1268	0.003	0.0428	2.9656
EUR	EUR	-0.0043	-0.0192	0.0073	0.0018	0.0806	0.0219	1.3241	1.0334	0.0984	0.0146	0.0133	0.0022	1.4673	1.1651	2.0071	1.227			1062548.0	1217311.0	biomarkers-30640-both_sexes-irnt	icd10-I83-both_sexes	0.3218	0.1471	0.0977	0.0644	-0.1024	0.0158	0.0424	-2.413
EUR	EUR	-0.001	0.002	0.0064	0.0015	0.0806	0.0091	1.3241	1.0076	0.0984	0.0086	0.0133	0.0017	1.4673	1.0557	2.0071	1.0856			1062548.0	1217311.0	biomarkers-30640-both_sexes-irnt	icd10-J33-both_sexes	0.3218	0.0884	0.0977	0.1007	-0.0359	0.5055	0.0539	-0.6658
EUR	EUR	0.0035	-0.0365	0.0075	0.0018	0.0806	0.018	1.3241	1.0115	0.0984	0.009	0.0133	0.002	1.4673	1.1428	2.0071	1.1676			1062548.0	1217311.0	biomarkers-30640-both_sexes-irnt	icd10-J44-both_sexes	0.3218	0.0688	0.0977	0.0537	0.0916	0.0573	0.0482	1.9013
EUR	EUR	0.0014	-0.0176	0.0076	0.0018	0.0806	0.0333	1.3241	1.0263	0.0984	0.0119	0.0133	0.0029	1.4673	1.2168	2.0071	1.316			1062548.0	1217311.0	biomarkers-30640-both_sexes-irnt	icd10-J45-both_sexes	0.3218	0.0833	0.0977	0.0378	0.0279	0.4356	0.0357	0.7796
EUR	EUR	0.0046	-0.0093	0.0063	0.0014	0.0806	0.018	1.3241	1.0167	0.0984	0.0078	0.0133	0.0015	1.4673	1.1587	2.0071	1.1702			1062548.0	1217311.0	biomarkers-30640-both_sexes-irnt	icd10-K21-both_sexes	0.3218	0.0979	0.0977	0.046	0.1201	0.0026	0.0399	3.0121
EUR	EUR	0.0048	-0.026	0.0068	0.0014	0.0806	0.0099	1.3241	1.0175	0.0984	0.0079	0.0133	0.0013	1.4673	1.0895	2.0071	1.1033			1062548.0	1217311.0	biomarkers-30640-both_sexes-irnt	icd10-K22-both_sexes	0.3218	0.1699	0.0977	0.0763	0.1687	0.0013	0.0524	3.2209
EUR	EUR	0.0036	-0.0226	0.0067	0.0015	0.0806	0.0161	1.3241	1.0127	0.0984	0.0072	0.0133	0.0015	1.4673	1.1396	2.0071	1.1514			1062548.0	1217311.0	biomarkers-30640-both_sexes-irnt	icd10-K29-both_sexes	0.3218	0.0838	0.0977	0.0478	0.0999	0.0233	0.0441	2.2678
EUR	EUR	-0.004	0.0103	0.0069	0.0016	0.0806	0.0222	1.3244	1.008	0.0987	0.0086	0.0133	0.0025	1.4709	1.1396	2.0079	1.1959			1062548.0	1217311.0	biomarkers-30640-both_sexes-irnt	icd10-K40-both_sexes	0.3218	0.0408	0.0979	0.0442	-0.0955	0.0116	0.0378	-2.5243
EUR	EUR	0.0063	-0.0163	0.0069	0.0016	0.0806	0.0255	1.3241	1.0258	0.0984	0.0083	0.0133	0.0016	1.4673	1.2103	2.0071	1.2423			1062548.0	1217311.0	biomarkers-30640-both_sexes-irnt	icd10-K44-both_sexes	0.3218	0.1063	0.0977	0.0342	0.1399	0.0001	0.0367	3.81
EUR	EUR	0.003	-0.0351	0.0057	0.0012	0.0806	0.0086	1.3241	1.0021	0.0984	0.0063	0.0133	0.0013	1.4673	1.0679	2.0071	1.0756			1062548.0	1217311.0	biomarkers-30640-both_sexes-irnt	icd10-K52-both_sexes	0.3218	0.0275	0.0977	0.0836	0.1142	0.0187	0.0486	2.3521
EUR	EUR	0.0002	0.0065	0.0077	0.0018	0.0806	0.0372	1.3241	1.0163	0.0984	0.0116	0.0133	0.0023	1.4673	1.2464	2.0071	1.3374			1062548.0	1217311.0	biomarkers-30640-both_sexes-irnt	icd10-K57-both_sexes	0.3218	0.0483	0.0977	0.0344	0.0035	0.9161	0.0334	0.1054
EUR	EUR	0.0007	0.0013	0.0075	0.0019	0.0805	0.0172	1.3247	1.0211	0.0986	0.0097	0.0133	0.0019	1.4709	1.1333	2.0075	1.1691			1062548.0	1217311.0	biomarkers-30640-both_sexes-irnt	icd10-K80-both_sexes	0.3223	0.1249	0.0979	0.0572	0.0176	0.7406	0.0531	0.3311
EUR	EUR	0.0012	-0.014	0.0084	0.0019	0.0806	0.0207	1.3241	1.021	0.0984	0.0094	0.0133	0.002	1.4673	1.1587	2.0071	1.2025			1062548.0	1217311.0	biomarkers-30640-both_sexes-irnt	icd10-M16-both_sexes	0.3218	0.1038	0.0977	0.0463	0.0288	0.5322	0.0462	0.6246
EUR	EUR	0.0025	-0.0115	0.0079	0.0019	0.0806	0.0285	1.3241	1.0248	0.0986	0.0085	0.0133	0.0019	1.4709	1.2234	2.0075	1.2709			1062548.0	1217311.0	biomarkers-30640-both_sexes-irnt	icd10-M17-both_sexes	0.3217	0.0915	0.0979	0.0312	0.0511	0.2106	0.0408	1.252
EUR	EUR	0.002	-0.0067	0.0059	0.0013	0.0806	0.0087	1.3241	1.0119	0.0984	0.0068	0.0133	0.0012	1.4673	1.0802	2.0071	1.086			1062548.0	1217311.0	biomarkers-30640-both_sexes-irnt	icd10-M51-both_sexes	0.3218	0.1385	0.0977	0.0794	0.0755	0.1467	0.052	1.4512
EUR	EUR	0.0028	-0.0062	0.0067	0.0016	0.0806	0.0132	1.3241	0.9981	0.0984	0.0078	0.0133	0.0014	1.4673	1.1082	2.0071	1.112		Ratio < 0, possibly indicating GC correction	1062548.0	1217311.0	biomarkers-30640-both_sexes-irnt	icd10-M75-both_sexes	0.3218		0.0977		0.085	0.0894	0.05	1.6985
EUR	EUR	0.0031	-0.0088	0.007	0.0014	0.0806	0.0121	1.3241	1.0048	0.0984	0.0072	0.0133	0.0013	1.4673	1.0988	2.0071	1.1067			1062548.0	1217311.0	biomarkers-30640-both_sexes-irnt	icd10-N20-both_sexes	0.3218	0.0452	0.0977	0.0679	0.0997	0.0269	0.045	2.2132
EUR	EUR	5.4889e-05	-0.0012	0.0074	0.0015	0.0806	0.0141	1.3241	1.018	0.0984	0.0077	0.0133	0.0014	1.4673	1.1113	2.0071	1.1388			1062548.0	1217311.0	biomarkers-30640-both_sexes-irnt	icd10-N81-both_sexes	0.3218	0.13	0.0977	0.0557	0.0016	0.9709	0.0447	0.0365
EUR	EUR	0.0027	-0.0455	0.0059	0.0015	0.0806	0.022	1.3241	1.0141	0.0984	0.0071	0.0133	0.0015	1.4673	1.1843	2.0071	1.2029			1062548.0	1217311.0	biomarkers-30640-both_sexes-irnt	icd10-R07-both_sexes	0.3218	0.0697	0.0977	0.0351	0.0638	0.0826	0.0367	1.736
EUR	EUR	0.0003	-0.0065	0.0068	0.0015	0.0807	0.0164	1.3238	1.0179	0.0985	0.0078	0.0133	0.0015	1.4709	1.1364	2.0075	1.1571			1062548.0	1217311.0	biomarkers-30640-both_sexes-irnt	icd10-R10-both_sexes	0.3214	0.1139	0.0977	0.0495	0.0076	0.8546	0.0414	0.1832
EUR	EUR	-0.001	-0.0012	0.0063	0.0014	0.0806	0.0053	1.3241	1.0087	0.0984	0.0067	0.0133	0.0012	1.4673	1.0466	2.0071	1.054			1062548.0	1217311.0	biomarkers-30640-both_sexes-irnt	icd10-R19-both_sexes	0.3218	0.1603	0.0977	0.1237	-0.047	0.4825	0.067	-0.7022
EUR	EUR	0.0043	-0.0282	0.0067	0.0015	0.0806	0.0132	1.3241	1.0239	0.0984	0.0067	0.0133	0.0014	1.4673	1.127	2.0071	1.1362			1062548.0	1217311.0	biomarkers-30640-both_sexes-irnt	icd10-Z72-both_sexes	0.3218	0.1753	0.0977	0.0489	0.1321	0.0031	0.0447	2.9556
EUR	EUR	0.0013	-0.0259	0.007	0.0017	0.0806	0.0108	1.3241	1.0283	0.0984	0.0082	0.0133	0.0016	1.4673	1.0895	2.0071	1.1196			1062548.0	1217311.0	biomarkers-30640-both_sexes-irnt	icd10-Z82-both_sexes	0.3218	0.2369	0.0977	0.0682	0.0457	0.4434	0.0596	0.7665
EUR	EUR	0.001	-0.0434	0.0072	0.0017	0.0806	0.0242	1.3241	1.0121	0.0984	0.0082	0.0133	0.0018	1.4673	1.194	2.0071	1.2204			1062548.0	1217311.0	biomarkers-30640-both_sexes-irnt	icd10-Z86-both_sexes	0.3218	0.0547	0.0977	0.0374	0.0226	0.5628	0.039	0.5787
EUR	EUR	0.0041	-0.0282	0.0072	0.0016	0.0806	0.0154	1.3241	1.0184	0.0984	0.0082	0.0133	0.0015	1.4673	1.1364	2.0071	1.1518			1062548.0	1217311.0	biomarkers-30640-both_sexes-irnt	icd10-Z88-both_sexes	0.3218	0.1212	0.0977	0.0542	0.1154	0.0144	0.0472	2.446
EUR	EUR	0.0025	-0.0588	0.0101	0.0021	0.0806	0.0181	1.3241	1.0093	0.0984	0.0082	0.0133	0.0018	1.4673	1.1301	2.0071	1.1628			1062548.0	1217311.0	biomarkers-30640-both_sexes-irnt	icd10-Z95-both_sexes	0.3218	0.0572	0.0977	0.0504	0.0651	0.2329	0.0546	1.1928
EUR	EUR	0.0059	-0.1476	0.0087	0.0023	0.0806	0.0381	1.3241	1.0703	0.0984	0.0114	0.0133	0.0024	1.4673	1.2899	2.0071	1.3966			1062548.0	1217311.0	biomarkers-30640-both_sexes-irnt	phecode-250-both_sexes	0.3218	0.1772	0.0977	0.0288	0.1064	0.0233	0.0469	2.2688
EUR	EUR	0.006	-0.1438	0.009	0.0023	0.0806	0.0402	1.3243	1.0636	0.0986	0.011	0.0133	0.0024	1.4709	1.2966	2.0077	1.4065			1062548.0	1217311.0	biomarkers-30640-both_sexes-irnt	phecode-250.2-both_sexes	0.3219	0.1565	0.0978	0.0272	0.1062	0.0221	0.0464	2.288
EUR	EUR	0.025	-0.0446	0.0176	0.0038	0.0806	0.0329	1.3241	1.0254	0.0984	0.0109	0.0133	0.0024	1.4673	1.2398	2.0071	1.3062			1062548.0	1217311.0	biomarkers-30640-both_sexes-irnt	phecode-272-both_sexes	0.3218	0.0828	0.0977	0.0354	0.4847	3.648e-35	0.0392	12.3732
EUR	EUR	0.025	-0.0443	0.0177	0.0039	0.0806	0.0334	1.3241	1.0329	0.0985	0.0109	0.0134	0.0024	1.4673	1.2498	2.007	1.3177			1062548.0	1217311.0	biomarkers-30640-both_sexes-irnt	phecode-272.1-both_sexes	0.3218	0.1037	0.0978	0.0344	0.4831	4.5367e-35	0.0391	12.3557
EUR	EUR	0.0245	-0.0413	0.0172	0.0038	0.0806	0.0312	1.3241	1.0241	0.0984	0.011	0.0133	0.0024	1.4673	1.2267	2.0071	1.2895			1062548.0	1217311.0	biomarkers-30640-both_sexes-irnt	phecode-272.11-both_sexes	0.3218	0.0834	0.0977	0.0381	0.4891	2.1801e-33	0.0406	12.0404
EUR	EUR	0.0034	-0.0189	0.0077	0.0018	0.0806	0.0294	1.3241	1.0112	0.0984	0.0083	0.0133	0.0019	1.4673	1.2299	2.0071	1.2673			1062548.0	1217311.0	biomarkers-30640-both_sexes-irnt	phecode-278-both_sexes	0.3218	0.042	0.0977	0.0312	0.0709	0.0693	0.0391	1.8162
EUR	EUR	0.0034	-0.0194	0.0077	0.0018	0.0806	0.0291	1.3241	1.017	0.0984	0.0084	0.0133	0.0019	1.4673	1.2332	2.0071	1.271			1062548.0	1217311.0	biomarkers-30640-both_sexes-irnt	phecode-278.1-both_sexes	0.3218	0.0626	0.0977	0.0309	0.0712	0.0679	0.039	1.8254
EUR	EUR	-0.0002	-0.0116	0.0061	0.0014	0.0806	0.0106	1.3241	1.0132	0.0984	0.0073	0.0133	0.0014	1.4673	1.1019	2.0071	1.0965			1062548.0	1217311.0	biomarkers-30640-both_sexes-irnt	phecode-300-both_sexes	0.3218	0.1371	0.0977	0.0751	-0.0078	0.8718	0.0484	-0.1614
EUR	EUR	-0.0002	-0.0112	0.0059	0.0014	0.0806	0.0099	1.3241	1.0102	0.0984	0.0072	0.0133	0.0014	1.4673	1.0926	2.0071	1.0876			1062548.0	1217311.0	biomarkers-30640-both_sexes-irnt	phecode-300.1-both_sexes	0.3218	0.1168	0.0977	0.0818	-0.0062	0.9022	0.0507	-0.1229
EUR	EUR	0.0017	-0.0335	0.0065	0.0016	0.0806	0.0232	1.3241	1.0131	0.0984	0.0078	0.0133	0.0017	1.4673	1.1811	2.0071	1.2085			1062548.0	1217311.0	biomarkers-30640-both_sexes-irnt	phecode-306-both_sexes	0.3218	0.0626	0.0977	0.0372	0.0393	0.2989	0.0378	1.0389
EUR	EUR	0.002	-0.0206	0.0064	0.0014	0.0806	0.0134	1.3241	0.9967	0.0984	0.007	0.0133	0.0013	1.4673	1.0926	2.0071	1.1068		Ratio < 0, possibly indicating GC correction	1062548.0	1217311.0	biomarkers-30640-both_sexes-irnt	phecode-317-both_sexes	0.3218		0.0977		0.0604	0.1771	0.0448	1.3496
EUR	EUR	0.0033	0.006	0.0078	0.0018	0.0806	0.0206	1.3241	1.0127	0.0984	0.0072	0.0133	0.0016	1.4673	1.1619	2.0071	1.1856			1062548.0	1217311.0	biomarkers-30640-both_sexes-irnt	phecode-318-both_sexes	0.3218	0.0684	0.0977	0.039	0.0809	0.075	0.0454	1.7807
EUR	EUR	0.0024	-0.0226	0.0068	0.0015	0.0806	0.0103	1.3241	0.9999	0.0984	0.007	0.0133	0.0014	1.4673	1.0741	2.0071	1.0881		Ratio < 0, possibly indicating GC correction	1062548.0	1217311.0	biomarkers-30640-both_sexes-irnt	phecode-327-both_sexes	0.3218		0.0977		0.0817	0.1345	0.0546	1.4967
EUR	EUR	0.0023	-0.0209	0.0071	0.0016	0.0806	0.0108	1.3241	0.9999	0.0984	0.0078	0.0133	0.0014	1.4673	1.0864	2.0071	1.0926		Ratio < 0, possibly indicating GC correction	1062548.0	1217311.0	biomarkers-30640-both_sexes-irnt	phecode-327.3-both_sexes	0.3218		0.0977		0.0796	0.1492	0.0552	1.4424
EUR	EUR	-0.0032	-0.1157	0.0093	0.0026	0.0806	0.0766	1.3241	1.0962	0.0984	0.0163	0.0133	0.0038	1.4673	1.5217	2.0071	1.7738			1062548.0	1217311.0	biomarkers-30640-both_sexes-irnt	phecode-401-both_sexes	0.3218	0.1243	0.0977	0.0211	-0.0405	0.2354	0.0341	-1.1865
EUR	EUR	-0.0032	-0.1154	0.0093	0.0026	0.0806	0.0766	1.3241	1.0938	0.0984	0.0163	0.0133	0.0038	1.4673	1.5181	2.0071	1.7708			1062548.0	1217311.0	biomarkers-30640-both_sexes-irnt	phecode-401.1-both_sexes	0.3218	0.1217	0.0977	0.0211	-0.0405	0.2356	0.0342	-1.1861
EUR	EUR	0.0062	-0.0879	0.0103	0.0024	0.0806	0.036	1.3241	1.0293	0.0984	0.0097	0.0133	0.0024	1.4673	1.2464	2.0071	1.3339			1062548.0	1217311.0	biomarkers-30640-both_sexes-irnt	phecode-411-both_sexes	0.3218	0.0878	0.0977	0.0291	0.1159	0.0058	0.042	2.7601
EUR	EUR	0.0025	-0.0507	0.0081	0.0017	0.0806	0.0121	1.3242	1.0012	0.0985	0.0079	0.0133	0.0015	1.4673	1.0802	2.007	1.0965			1062548.0	1217311.0	biomarkers-30640-both_sexes-irnt	phecode-411.1-both_sexes	0.3219	0.0129	0.0978	0.0817	0.0797	0.1482	0.0551	1.446
EUR	EUR	0.0069	-0.0692	0.0087	0.0023	0.0806	0.026	1.3241	1.0063	0.0984	0.0085	0.0133	0.0021	1.4673	1.1651	2.0071	1.2154			1062548.0	1217311.0	biomarkers-30640-both_sexes-irnt	phecode-411.2-both_sexes	0.3218	0.0293	0.0977	0.0395	0.15	0.0021	0.0487	3.0778
EUR	EUR	0.0049	-0.0758	0.0093	0.0022	0.0806	0.0297	1.3241	1.0272	0.0984	0.0082	0.0133	0.0021	1.4673	1.2201	2.0071	1.2674			1062548.0	1217311.0	biomarkers-30640-both_sexes-irnt	phecode-411.3-both_sexes	0.3218	0.1016	0.0977	0.0307	0.101	0.0152	0.0416	2.4272
EUR	EUR	0.0058	-0.0657	0.0109	0.0026	0.0806	0.0346	1.3241	1.03	0.0984	0.0101	0.0133	0.0028	1.4673	1.2201	2.0071	1.3142			1062548.0	1217311.0	biomarkers-30640-both_sexes-irnt	phecode-411.4-both_sexes	0.3218	0.0955	0.0977	0.032	0.1092	0.0165	0.0456	2.3971
EUR	EUR	0.0069	-0.0885	0.0103	0.0025	0.0806	0.037	1.3241	1.0202	0.0984	0.0101	0.0133	0.0026	1.4673	1.2431	2.0071	1.3302			1062548.0	1217311.0	biomarkers-30640-both_sexes-irnt	phecode-411.8-both_sexes	0.3218	0.0611	0.0977	0.0305	0.1267	0.0028	0.0424	2.9891
EUR	EUR	0.0027	-0.0455	0.0059	0.0015	0.0806	0.0216	1.3241	1.0189	0.0984	0.0072	0.0133	0.0015	1.4673	1.1843	2.0071	1.2021			1062548.0	1217311.0	biomarkers-30640-both_sexes-irnt	phecode-418-both_sexes	0.3218	0.0936	0.0977	0.0358	0.0645	0.0848	0.0374	1.7232
EUR	EUR	-0.0043	-0.0232	0.0069	0.0018	0.0806	0.0254	1.3241	1.0305	0.0984	0.0146	0.0133	0.0023	1.4673	1.1715	2.0071	1.2386			1062548.0	1217311.0	biomarkers-30640-both_sexes-irnt	phecode-454-both_sexes	0.3218	0.1278	0.0977	0.0611	-0.0959	0.0136	0.0389	-2.4681
EUR	EUR	-0.0043	-0.0223	0.0071	0.0018	0.0806	0.0256	1.3241	1.0383	0.0984	0.0154	0.0133	0.0024	1.4673	1.1779	2.0071	1.2476			1062548.0	1217311.0	biomarkers-30640-both_sexes-irnt	phecode-454.1-both_sexes	0.3218	0.1549	0.0977	0.0623	-0.0941	0.0186	0.04	-2.3531
EUR	EUR	4.5542e-05	-0.0586	0.0069	0.0016	0.0806	0.0104	1.3241	1.0151	0.0984	0.0071	0.0133	0.0014	1.4673	1.0957	2.0071	1.103			1062548.0	1217311.0	biomarkers-30640-both_sexes-irnt	phecode-459-both_sexes	0.3218	0.1465	0.0977	0.0685	0.0016	0.9779	0.0569	0.0277
EUR	EUR	-0.0008	0.0013	0.0064	0.0015	0.0806	0.0101	1.3241	1.007	0.0984	0.0089	0.0133	0.0019	1.4673	1.0588	2.0071	1.0901			1062548.0	1217311.0	biomarkers-30640-both_sexes-irnt	phecode-471-both_sexes	0.3218	0.0773	0.0977	0.0992	-0.0287	0.5886	0.0531	-0.5408
EUR	EUR	0.0014	-0.0193	0.0077	0.0019	0.0806	0.0357	1.3241	1.0376	0.0984	0.0122	0.0133	0.0031	1.4673	1.2398	2.0071	1.3409			1062548.0	1217311.0	biomarkers-30640-both_sexes-irnt	phecode-495-both_sexes	0.3218	0.1103	0.0977	0.0359	0.0267	0.4481	0.0352	0.7587
EUR	EUR	0.0033	-0.0367	0.0075	0.0019	0.0806	0.0206	1.3241	1.0107	0.0984	0.0089	0.0133	0.0022	1.4673	1.1491	2.0071	1.1777			1062548.0	1217311.0	biomarkers-30640-both_sexes-irnt	phecode-496.2-both_sexes	0.3218	0.0603	0.0977	0.0499	0.0818	0.0837	0.0473	1.7298
EUR	EUR	0.0036	-0.0371	0.0075	0.0019	0.0806	0.0207	1.3241	1.0116	0.0984	0.009	0.0133	0.0022	1.4673	1.1491	2.0071	1.1784			1062548.0	1217311.0	biomarkers-30640-both_sexes-irnt	phecode-496.21-both_sexes	0.3218	0.0648	0.0977	0.0507	0.0873	0.0648	0.0473	1.8463
EUR	EUR	0.0058	-0.0191	0.0068	0.0016	0.0806	0.0248	1.3241	1.0411	0.0984	0.0083	0.0133	0.0016	1.4673	1.2234	2.0071	1.2485			1062548.0	1217311.0	biomarkers-30640-both_sexes-irnt	phecode-530-both_sexes	0.3218	0.1653	0.0977	0.0333	0.1305	0.0008	0.0388	3.3623
EUR	EUR	0.0057	-0.0175	0.0065	0.0016	0.0806	0.0251	1.3241	1.0308	0.0984	0.008	0.0133	0.0016	1.4673	1.2103	2.0071	1.2392			1062548.0	1217311.0	biomarkers-30640-both_sexes-irnt	phecode-530.1-both_sexes	0.3218	0.1286	0.0977	0.0333	0.1257	0.0009	0.0379	3.3204
EUR	EUR	0.0049	-0.0105	0.0064	0.0015	0.0806	0.0204	1.3241	1.0179	0.0984	0.0079	0.0133	0.0016	1.4673	1.1683	2.0071	1.1839			1062548.0	1217311.0	biomarkers-30640-both_sexes-irnt	phecode-530.11-both_sexes	0.3218	0.0973	0.0977	0.0431	0.1198	0.0021	0.039	3.071
EUR	EUR	0.0036	-0.0228	0.0068	0.0015	0.0806	0.0168	1.3241	1.009	0.0984	0.0073	0.0133	0.0015	1.4673	1.1396	2.0071	1.1523			1062548.0	1217311.0	biomarkers-30640-both_sexes-irnt	phecode-535-both_sexes	0.3218	0.0593	0.0977	0.0479	0.0974	0.0257	0.0437	2.23
EUR	EUR	0.0033	-0.0108	0.0071	0.0015	0.0806	0.0258	1.3241	1.0346	0.0984	0.0088	0.0133	0.0021	1.4673	1.2038	2.0071	1.252			1062548.0	1217311.0	biomarkers-30640-both_sexes-irnt	phecode-550-both_sexes	0.3218	0.1373	0.0977	0.0349	0.0725	0.0356	0.0345	2.1012
EUR	EUR	0.0063	-0.0161	0.0069	0.0016	0.0806	0.0279	1.3241	1.0311	0.0984	0.0084	0.0133	0.0018	1.4673	1.2201	2.0071	1.2548			1062548.0	1217311.0	biomarkers-30640-both_sexes-irnt	phecode-550.2-both_sexes	0.3218	0.1222	0.0977	0.033	0.1338	0.0002	0.0361	3.7075
EUR	EUR	0.0023	-0.0123	0.0068	0.0015	0.0806	0.0101	1.3241	1.0079	0.0984	0.0074	0.0133	0.0018	1.4673	1.0679	2.0071	1.0829			1062548.0	1217311.0	biomarkers-30640-both_sexes-irnt	phecode-550.4-both_sexes	0.3218	0.0952	0.0977	0.0897	0.082	0.1317	0.0544	1.5075
EUR	EUR	0.0035	-0.0369	0.0057	0.0013	0.0806	0.0129	1.3241	1.0041	0.0984	0.0067	0.0133	0.0017	1.4673	1.0864	2.0071	1.095			1062548.0	1217311.0	biomarkers-30640-both_sexes-irnt	phecode-558-both_sexes	0.3218	0.0435	0.0977	0.0706	0.1074	0.0137	0.0436	2.4646
EUR	EUR	0.0004	0.0004	0.0076	0.0019	0.0806	0.0437	1.3241	1.0189	0.0984	0.0115	0.0133	0.0026	1.4673	1.2597	2.0071	1.3468			1062548.0	1217311.0	biomarkers-30640-both_sexes-irnt	phecode-562-both_sexes	0.3218	0.0544	0.0977	0.0331	0.0065	0.8448	0.0331	0.1958
EUR	EUR	0.0004	0.0006	0.0077	0.0019	0.0806	0.0437	1.3241	1.02	0.0984	0.0115	0.0133	0.0026	1.4673	1.2631	2.0071	1.3479			1062548.0	1217311.0	biomarkers-30640-both_sexes-irnt	phecode-562.1-both_sexes	0.3218	0.0574	0.0977	0.033	0.0067	0.8388	0.0332	0.2034
EUR	EUR	0.0004	-0.023	0.0062	0.0016	0.0806	0.0179	1.3241	1.0108	0.0984	0.0073	0.0133	0.0016	1.4673	1.1364	2.0071	1.1452			1062548.0	1217311.0	biomarkers-30640-both_sexes-irnt	phecode-564-both_sexes	0.3218	0.074	0.0977	0.0501	0.011	0.7955	0.0423	0.2592
EUR	EUR	0.0006	-0.0003	0.0076	0.002	0.0806	0.0191	1.3241	1.0223	0.0984	0.0099	0.0133	0.002	1.4673	1.1364	2.0071	1.1862			1062548.0	1217311.0	biomarkers-30640-both_sexes-irnt	phecode-574-both_sexes	0.3218	0.1196	0.0977	0.0534	0.0147	0.7746	0.0515	0.2863
EUR	EUR	0.0007	0.0012	0.0075	0.002	0.0806	0.0175	1.3241	1.0199	0.0984	0.0099	0.0133	0.0019	1.4673	1.1301	2.0071	1.1686			1062548.0	1217311.0	biomarkers-30640-both_sexes-irnt	phecode-574.1-both_sexes	0.3218	0.1183	0.0977	0.0587	0.0177	0.7392	0.0532	0.3329
EUR	EUR	0.0014	-0.0068	0.0067	0.0014	0.0806	0.0095	1.3241	1.0009	0.0984	0.0074	0.0133	0.0013	1.4673	1.0741	2.0071	1.0797			1062548.0	1217311.0	biomarkers-30640-both_sexes-irnt	phecode-594.1-both_sexes	0.3218	0.0116	0.0977	0.0928	0.0521	0.3045	0.0508	1.0269
EUR	EUR	0.0001	-0.0111	0.0074	0.0018	0.0806	0.0087	1.3241	1.0034	0.0984	0.0075	0.0133	0.0015	1.4673	1.0649	2.0071	1.0703			1062548.0	1217311.0	biomarkers-30640-both_sexes-irnt	phecode-714.1-both_sexes	0.3218	0.0482	0.0977	0.1062	0.0042	0.9506	0.068	0.0619
EUR	EUR	0.0036	-0.0238	0.0081	0.002	0.0806	0.0357	1.3241	1.0319	0.0984	0.0084	0.0133	0.0019	1.4673	1.2831	2.0071	1.3338			1062548.0	1217311.0	biomarkers-30640-both_sexes-irnt	phecode-716-both_sexes	0.3218	0.0956	0.0977	0.0251	0.0665	0.0817	0.0382	1.7409
EUR	EUR	0.0033	-0.0136	0.0077	0.0018	0.0806	0.0262	1.3241	1.0212	0.0984	0.0082	0.0133	0.0018	1.4673	1.1973	2.0071	1.2313			1062548.0	1217311.0	biomarkers-30640-both_sexes-irnt	phecode-716.2-both_sexes	0.3218	0.0918	0.0977	0.0355	0.0721	0.0851	0.0419	1.722
EUR	EUR	0.0035	-0.0232	0.0081	0.002	0.0806	0.0357	1.3241	1.0317	0.0984	0.0083	0.0133	0.0019	1.4673	1.2831	2.0071	1.3342			1062548.0	1217311.0	biomarkers-30640-both_sexes-irnt	phecode-716.9-both_sexes	0.3218	0.095	0.0977	0.0248	0.0646	0.0887	0.0379	1.7025
EUR	EUR	0.0009	-0.0143	0.0067	0.0013	0.0806	0.0105	1.3241	1.0008	0.0984	0.0069	0.0133	0.0014	1.4673	1.0802	2.0071	1.0882			1062548.0	1217311.0	biomarkers-30640-both_sexes-irnt	phecode-720-both_sexes	0.3218	0.0088	0.0977	0.0777	0.0309	0.499	0.0457	0.6761
EUR	EUR	0.0026	-0.0097	0.0059	0.0014	0.0806	0.0089	1.3241	1.02	0.0984	0.0068	0.0133	0.0012	1.4673	1.0895	2.0071	1.0947			1062548.0	1217311.0	biomarkers-30640-both_sexes-irnt	phecode-722-both_sexes	0.3218	0.2109	0.0977	0.0717	0.0957	0.0826	0.0551	1.736
EUR	EUR	0.0039	-0.0155	0.0076	0.0017	0.0806	0.0166	1.3241	0.9968	0.0984	0.007	0.0133	0.0015	1.4673	1.1238	2.0071	1.135		Ratio < 0, possibly indicating GC correction	1062548.0	1217311.0	biomarkers-30640-both_sexes-irnt	phecode-726-both_sexes	0.3218		0.0977		0.1071	0.0273	0.0485	2.2065
EUR	EUR	0.0002	-0.0084	0.0068	0.0015	0.0806	0.0103	1.3241	0.9931	0.0985	0.0066	0.0134	0.0013	1.4673	1.071	2.0071	1.0802		Ratio < 0, possibly indicating GC correction	1062548.0	1217311.0	biomarkers-30640-both_sexes-irnt	phecode-735.2-both_sexes	0.3219		0.0979		0.0064	0.9015	0.0516	0.1238
EUR	EUR	-0.0016	-0.0067	0.0067	0.0015	0.0806	0.0149	1.3241	1.0058	0.0984	0.0083	0.0133	0.0016	1.4673	1.1113	2.0071	1.1302			1062548.0	1217311.0	biomarkers-30640-both_sexes-irnt	phecode-735.3-both_sexes	0.3218	0.0449	0.0977	0.0639	-0.0452	0.3103	0.0445	-1.0146
EUR	EUR	0.0021	-0.0229	0.0088	0.0023	0.0806	0.0244	1.3241	1.0237	0.0984	0.0115	0.0133	0.0028	1.4673	1.1843	2.0071	1.2414			1062548.0	1217311.0	biomarkers-30640-both_sexes-irnt	phecode-740-both_sexes	0.3218	0.098	0.0977	0.0476	0.0472	0.3582	0.0514	0.9187
EUR	EUR	0.0015	-0.0125	0.0085	0.002	0.0806	0.0216	1.3241	1.0262	0.0984	0.0103	0.0133	0.0024	1.4673	1.1619	2.0071	1.2105			1062548.0	1217311.0	biomarkers-30640-both_sexes-irnt	phecode-740.1-both_sexes	0.3218	0.1245	0.0977	0.0488	0.0357	0.4676	0.0492	0.7264
EUR	EUR	0.0021	-0.021	0.008	0.002	0.0806	0.0159	1.3241	1.0022	0.0984	0.0094	0.0133	0.0022	1.4673	1.1207	2.0071	1.1369			1062548.0	1217311.0	biomarkers-30640-both_sexes-irnt	phecode-740.9-both_sexes	0.3218	0.0159	0.0977	0.0685	0.0586	0.3031	0.0569	1.0299
EUR	EUR	-0.0005	-0.0194	0.007	0.0014	0.0806	0.0103	1.3241	1.005	0.0984	0.0087	0.0133	0.0017	1.4673	1.0741	2.0071	1.0945			1062548.0	1217311.0	biomarkers-30640-both_sexes-irnt	phecode-743.1-both_sexes	0.3218	0.0532	0.0977	0.092	-0.0186	0.703	0.0489	-0.3812
EUR	EUR	-0.0006	-0.019	0.007	0.0014	0.0806	0.0103	1.3241	1.0044	0.0984	0.0087	0.0133	0.0017	1.4673	1.0741	2.0071	1.0936			1062548.0	1217311.0	biomarkers-30640-both_sexes-irnt	phecode-743.11-both_sexes	0.3218	0.0475	0.0977	0.0931	-0.0209	0.6682	0.0488	-0.4287
EUR	EUR	0.0025	-0.0165	0.0061	0.0015	0.0806	0.0157	1.3241	1.0187	0.0984	0.0075	0.0133	0.0015	1.4673	1.1428	2.0071	1.1525			1062548.0	1217311.0	biomarkers-30640-both_sexes-irnt	phecode-760-both_sexes	0.3218	0.1228	0.0977	0.0489	0.0715	0.0919	0.0424	1.6856
EUR	EUR	0.0016	-0.0126	0.0065	0.0014	0.0806	0.0196	1.3241	1.0136	0.0984	0.008	0.0133	0.0016	1.4673	1.1459	2.0071	1.1796			1062548.0	1217311.0	biomarkers-30640-both_sexes-irnt	phecode-785-both_sexes	0.3218	0.0755	0.0977	0.0446	0.0404	0.2716	0.0367	1.0994
EUR	EUR	0.0004	-0.0235	0.0059	0.0013	0.0806	0.009	1.3241	1.0098	0.0984	0.0074	0.0133	0.0014	1.4673	1.0772	2.0071	1.086			1062548.0	1217311.0	biomarkers-30640-both_sexes-irnt	phecode-788-both_sexes	0.3218	0.114	0.0977	0.086	0.0157	0.7462	0.0484	0.3237
EUR	EUR	0.0022	-0.0025	0.0078	0.0016	0.0806	0.0156	1.3241	1.0124	0.0984	0.0077	0.0133	0.0017	1.4673	1.1238	2.0071	1.147			1062548.0	1217311.0	biomarkers-30640-both_sexes-irnt	phecode-835-both_sexes	0.3218	0.0847	0.0977	0.0521	0.0632	0.1713	0.0462	1.368
EUR	EUR	0.0027	-0.0272	0.0073	0.0014	0.0806	0.0125	1.3241	1.0136	0.0984	0.0074	0.0133	0.0014	1.4673	1.0988	2.0071	1.1179			1062548.0	1217311.0	biomarkers-30640-both_sexes-irnt	phecode-960-both_sexes	0.3218	0.1157	0.0977	0.0631	0.0851	0.0667	0.0464	1.8338
EUR	EUR	0.0026	-0.0247	0.007	0.0014	0.0806	0.0115	1.3241	1.0067	0.0984	0.0074	0.0133	0.0014	1.4673	1.0926	2.0071	1.1026			1062548.0	1217311.0	biomarkers-30640-both_sexes-irnt	phecode-960.2-both_sexes	0.3218	0.0655	0.0977	0.0725	0.0839	0.0767	0.0474	1.77
EUR	EUR	-0.0003	0.0039	0.0063	0.0013	0.0805	0.009	1.3247	1.014	0.0986	0.0066	0.0133	0.0012	1.4673	1.0864	2.0075	1.091			1062548.0	1217311.0	biomarkers-30640-both_sexes-irnt	prescriptions-GABA_agonist|sedative-both_sexes	0.3223	0.1534	0.0979	0.0729	-0.0099	0.8377	0.0485	-0.2049
EUR	EUR	0.002	0.004	0.0062	0.0013	0.0806	0.0103	1.3242	1.0348	0.0987	0.0071	0.0134	0.0013	1.4673	1.1144	2.0075	1.1226			1062548.0	1217311.0	biomarkers-30640-both_sexes-irnt	prescriptions-SSRI|selective_serotonin_re-uptake_inhibitor-both_sexes	0.3218	0.2837	0.0979	0.0578	0.0685	0.1484	0.0474	1.4451
EUR	EUR	-8.4933e-05	0.0045	0.0074	0.0019	0.0806	0.0157	1.3241	1.0571	0.0984	0.0086	0.0133	0.0018	1.4673	1.1619	2.0071	1.194			1062548.0	1217311.0	biomarkers-30640-both_sexes-irnt	prescriptions-albuterol-both_sexes	0.3218	0.2944	0.0977	0.0443	-0.0024	0.9642	0.0532	-0.0449
EUR	EUR	-0.002	-0.0488	0.0076	0.0016	0.0806	0.0067	1.3241	1.0162	0.0984	0.007	0.0133	0.0011	1.4673	1.071	2.0071	1.0739			1062548.0	1217311.0	biomarkers-30640-both_sexes-irnt	prescriptions-alpha1-antagonist|alpha_blocker-both_sexes	0.3218	0.2189	0.0977	0.0948	-0.0881	0.2048	0.0695	-1.2681
EUR	EUR	0.0008	-0.0076	0.0063	0.0014	0.0806	0.0058	1.3241	1.0631	0.0984	0.007	0.0133	0.0012	1.4673	1.1113	2.0071	1.1123			1062548.0	1217311.0	biomarkers-30640-both_sexes-irnt	prescriptions-amoxicillin_clavulanic_acid-both_sexes	0.3218	0.5614	0.0977	0.0619	0.0353	0.5892	0.0654	0.54
EUR	EUR	0.0016	-0.0051	0.0067	0.0015	0.0806	0.0088	1.3241	1.0193	0.0984	0.0073	0.0133	0.0012	1.4673	1.0926	2.0071	1.0949			1062548.0	1217311.0	biomarkers-30640-both_sexes-irnt	prescriptions-anticonvulsant|voltage-gated_calcium_channel_inhibitor|neuropathy-both_sexes	0.3218	0.2029	0.0977	0.0774	0.0598	0.298	0.0575	1.0407
EUR	EUR	0.002	-0.0121	0.0071	0.0019	0.0806	0.0142	1.3241	1.0867	0.0984	0.0082	0.0133	0.0015	1.4673	1.1973	2.0071	1.2079			1062548.0	1217311.0	biomarkers-30640-both_sexes-irnt	prescriptions-antipyretic-both_sexes	0.3218	0.4168	0.0977	0.0396	0.0586	0.3022	0.0568	1.0317
EUR	EUR	-0.0006	0.0121	0.0068	0.0015	0.0806	0.008	1.3241	1.0292	0.0984	0.0075	0.0133	0.0013	1.4673	1.0895	2.0071	1.0998			1062548.0	1217311.0	biomarkers-30640-both_sexes-irnt	prescriptions-antispasmodic-both_sexes	0.3218	0.2926	0.0977	0.0752	-0.0229	0.7059	0.0606	-0.3773
EUR	EUR	-0.0053	-0.0394	0.0079	0.002	0.0806	0.0224	1.3241	1.056	0.0984	0.0086	0.0133	0.0019	1.4673	1.207	2.0071	1.2493			1062548.0	1217311.0	biomarkers-30640-both_sexes-irnt	prescriptions-bendroflumethiazide-both_sexes	0.3218	0.2245	0.0977	0.0344	-0.1241	0.0095	0.0479	-2.592
EUR	EUR	0.0008	-0.0076	0.0063	0.0014	0.0806	0.0058	1.3241	1.0631	0.0984	0.007	0.0133	0.0012	1.4673	1.1113	2.0071	1.1123			1062548.0	1217311.0	biomarkers-30640-both_sexes-irnt	prescriptions-beta-lactam_antibiotic|beta-lactamase_inhibitor|antibiotic-both_sexes	0.3218	0.5614	0.0977	0.0619	0.0353	0.5892	0.0654	0.54
EUR	EUR	-8.4931e-05	0.0045	0.0074	0.0019	0.0806	0.0157	1.3241	1.0571	0.0984	0.0086	0.0133	0.0018	1.4673	1.1619	2.0071	1.194			1062548.0	1217311.0	biomarkers-30640-both_sexes-irnt	prescriptions-beta2-agonist|bronchodilator|asthma-both_sexes	0.3218	0.2944	0.0977	0.0443	-0.0024	0.9642	0.0532	-0.0449
EUR	EUR	0.0055	-0.0867	0.0082	0.002	0.0806	0.0189	1.3241	1.0408	0.0984	0.0086	0.0133	0.0015	1.4673	1.1811	2.0071	1.203			1062548.0	1217311.0	biomarkers-30640-both_sexes-irnt	prescriptions-biguanides|diabetes-both_sexes	0.3218	0.2009	0.0977	0.0425	0.1402	0.0169	0.0587	2.3882
EUR	EUR	0.0002	0.0083	0.0078	0.0015	0.0806	0.0094	1.3241	1.0293	0.0984	0.0071	0.0133	0.0015	1.4673	1.105	2.0071	1.1097			1062548.0	1217311.0	biomarkers-30640-both_sexes-irnt	prescriptions-citalopram-both_sexes	0.3218	0.2668	0.0977	0.0649	0.0063	0.9114	0.0565	0.1112
EUR	EUR	-0.0009	0.0091	0.0075	0.0018	0.0806	0.0071	1.3241	1.044	0.0984	0.0076	0.0133	0.0014	1.4673	1.0957	2.0071	1.1055			1062548.0	1217311.0	biomarkers-30640-both_sexes-irnt	prescriptions-clarithromycin-both_sexes	0.3218	0.4173	0.0977	0.0721	-0.0375	0.614	0.0743	-0.5044
EUR	EUR	0.0007	0.0126	0.0066	0.0014	0.0806	0.0075	1.3241	1.0446	0.0984	0.0082	0.0133	0.0013	1.4673	1.1082	2.0071	1.1088			1062548.0	1217311.0	biomarkers-30640-both_sexes-irnt	prescriptions-corticosteroid|aminoglycoside_antibiotic|antibiotic-both_sexes	0.3218	0.4096	0.0977	0.0751	0.0294	0.6177	0.0589	0.4991
EUR	EUR	0.0007	0.0126	0.0066	0.0014	0.0806	0.0075	1.3241	1.0446	0.0984	0.0082	0.0133	0.0013	1.4673	1.1082	2.0071	1.1088			1062548.0	1217311.0	biomarkers-30640-both_sexes-irnt	prescriptions-dexamethasone_acetic_acid_neomycin-both_sexes	0.3218	0.4096	0.0977	0.0751	0.0294	0.6177	0.0589	0.4991
EUR	EUR	0.0008	0.0068	0.0067	0.0015	0.0806	0.0089	1.3241	1.0466	0.0984	0.007	0.0133	0.0012	1.4673	1.1301	2.0071	1.1249			1062548.0	1217311.0	biomarkers-30640-both_sexes-irnt	prescriptions-diazepam-both_sexes	0.3218	0.3733	0.0977	0.0564	0.0301	0.5877	0.0554	0.5422
EUR	EUR	-0.0028	-0.0476	0.0081	0.0018	0.0806	0.008	1.3241	1.0103	0.0984	0.007	0.0133	0.0012	1.4673	1.0741	2.0071	1.0789			1062548.0	1217311.0	biomarkers-30640-both_sexes-irnt	prescriptions-doxazosin-both_sexes	0.3218	0.1299	0.0977	0.0883	-0.1114	0.1176	0.0712	-1.5649
EUR	EUR	0.002	0.0039	0.0063	0.0013	0.0806	0.0103	1.3241	1.0348	0.0984	0.0069	0.0133	0.0013	1.4673	1.1144	2.0071	1.123			1062548.0	1217311.0	biomarkers-30640-both_sexes-irnt	prescriptions-fluoxetine-both_sexes	0.3218	0.2833	0.0977	0.0557	0.0678	0.142	0.0461	1.4684
EUR	EUR	0.0016	-0.0051	0.0067	0.0015	0.0806	0.0088	1.3241	1.0193	0.0984	0.0073	0.0133	0.0012	1.4673	1.0926	2.0071	1.0949			1062548.0	1217311.0	biomarkers-30640-both_sexes-irnt	prescriptions-gabapentin-both_sexes	0.3218	0.2029	0.0977	0.0774	0.0598	0.298	0.0575	1.0407
EUR	EUR	-0.0005	-0.0003	0.0065	0.0013	0.0806	0.0068	1.3241	1.061	0.0984	0.007	0.0133	0.0012	1.4673	1.1175	2.0071	1.1183			1062548.0	1217311.0	biomarkers-30640-both_sexes-irnt	prescriptions-hydrocortisone-both_sexes	0.3218	0.5159	0.0977	0.0594	-0.0216	0.6983	0.0557	-0.3876
EUR	EUR	0.1222	1.28	0.0417	0.011	0.1222	0.1222	1.28	1.28	0.0417	0.0417	0.011	0.011	1.6372	1.6372	2.3395	2.3395			1062577.0	1217311.0	biomarkers-30650-both_sexes-irnt	biomarkers-30650-both_sexes-irnt	0.2091	0.2091	0.0312	0.0312	1.0	0.0	2.4921e-05	40128.3098
EUR	EUR	0.0164	0.1657	0.0115	0.0034	0.1222	0.1068	1.28	1.2129	0.0418	0.0307	0.0109	0.0111	1.6372	1.5108	2.3395	2.0265			1062577.0	1217311.0	biomarkers-30650-both_sexes-irnt	biomarkers-30680-both_sexes-irnt	0.2091	0.2074	0.0312	0.03	0.1434	9.3478e-07	0.0292	4.9049
EUR	EUR	0.0122	0.0505	0.0141	0.0042	0.1222	0.0949	1.28	1.2945	0.0417	0.1018	0.011	0.0171	1.6372	1.5071	2.3395	2.1302			1062577.0	1217311.0	biomarkers-30650-both_sexes-irnt	biomarkers-30690-both_sexes-irnt	0.2091	0.2605	0.0312	0.0901	0.1137	0.0019	0.0367	3.1004
EUR	EUR	0.0018	0.0361	0.0177	0.0055	0.1222	0.1855	1.28	1.3464	0.0417	0.0551	0.011	0.0142	1.6372	1.9507	2.3395	3.0181			1062577.0	1217311.0	biomarkers-30650-both_sexes-irnt	biomarkers-30700-both_sexes-irnt	0.2091	0.1717	0.0312	0.0273	0.0117	0.7547	0.0374	0.3125
EUR	EUR	0.0138	0.0639	0.0159	0.0052	0.1221	0.1489	1.2801	1.2853	0.0416	0.0615	0.0109	0.0217	1.6372	1.8405	2.3382	2.5536			1062577.0	1217311.0	biomarkers-30650-both_sexes-irnt	biomarkers-30710-both_sexes-irnt	0.2093	0.1836	0.0311	0.0396	0.1021	0.0165	0.0426	2.3977
EUR	EUR	0.0043	0.0714	0.0135	0.0042	0.1222	0.2022	1.2801	1.4792	0.0418	0.0507	0.011	0.0161	1.6372	2.2027	2.3394	3.2081			1062577.0	1217311.0	biomarkers-30650-both_sexes-irnt	biomarkers-30720-both_sexes-irnt	0.2091	0.217	0.0312	0.023	0.0272	0.3141	0.0271	1.0066
EUR	EUR	0.0521	0.4775	0.019	0.0065	0.122	0.1693	1.2794	1.3862	0.0417	0.0447	0.011	0.0144	1.6372	1.8931	2.3381	2.7895			1062577.0	1217311.0	biomarkers-30650-both_sexes-irnt	biomarkers-30730-both_sexes-irnt	0.2088	0.2158	0.0311	0.025	0.3628	3.3571e-28	0.0329	11.0117
EUR	EUR	0.0006	0.0422	0.0084	0.0027	0.1219	0.0602	1.2809	1.1354	0.0417	0.0229	0.0109	0.0064	1.6372	1.3546	2.3374	1.5758			1062577.0	1217311.0	biomarkers-30650-both_sexes-irnt	biomarkers-30740-both_sexes-irnt	0.21	0.2351	0.0312	0.0398	0.0068	0.8297	0.0317	0.2151
EUR	EUR	0.012	0.0543	0.0133	0.0041	0.1222	0.1243	1.2799	1.1915	0.0417	0.0459	0.011	0.0099	1.6372	1.6183	2.3394	2.2672			1062577.0	1217311.0	biomarkers-30650-both_sexes-irnt	biomarkers-30750-both_sexes-irnt	0.209	0.1511	0.0312	0.0362	0.0975	0.004	0.0338	2.8806
EUR	EUR	-0.0065	0.0069	0.0183	0.004	0.1221	0.1834	1.2797	1.6346	0.0418	0.1007	0.011	0.0156	1.6372	2.1026	2.3385	3.0779			1062577.0	1217311.0	biomarkers-30650-both_sexes-irnt	biomarkers-30760-both_sexes-irnt	0.209	0.3054	0.0312	0.0484	-0.0434	0.0967	0.0261	-1.6609
EUR	EUR	-0.0103	-0.1424	0.0127	0.0038	0.1222	0.2157	1.28	1.3664	0.0417	0.0515	0.0109	0.0162	1.6372	2.0217	2.3395	3.2795			1062577.0	1217311.0	biomarkers-30650-both_sexes-irnt	biomarkers-30770-both_sexes-irnt	0.2091	0.1607	0.0312	0.0226	-0.0636	0.0068	0.0235	-2.7073
EUR	EUR	0.0122	0.0235	0.0126	0.004	0.1222	0.076	1.28	1.2345	0.0417	0.0978	0.011	0.0152	1.6372	1.3999	2.3394	1.8921			1062577.0	1217311.0	biomarkers-30650-both_sexes-irnt	biomarkers-30780-both_sexes-irnt	0.209	0.2628	0.0311	0.1096	0.1269	0.0012	0.0391	3.2449
EUR	EUR	0.001	0.0103	0.0129	0.0041	0.1222	0.0964	1.28	1.2209	0.0417	0.0428	0.011	0.0088	1.6372	1.5217	2.3395	1.9535			1062577.0	1217311.0	biomarkers-30650-both_sexes-irnt	biomarkers-30810-both_sexes-irnt	0.2091	0.2317	0.0312	0.0449	0.0093	0.8097	0.0388	0.2408
EUR	EUR	-0.0063	-0.0612	0.0146	0.0053	0.1221	0.1741	1.28	1.3745	0.0418	0.0967	0.011	0.0178	1.6372	1.8164	2.3386	2.7362			1062577.0	1217311.0	biomarkers-30650-both_sexes-irnt	biomarkers-30830-both_sexes-irnt	0.2092	0.2157	0.0312	0.0557	-0.0432	0.2445	0.0371	-1.1638
EUR	EUR	0.0297	0.2178	0.0202	0.0054	0.1222	0.1181	1.28	1.3371	0.0417	0.0446	0.011	0.0081	1.6372	1.6754	2.3395	2.2551			1062577.0	1217311.0	biomarkers-30650-both_sexes-irnt	biomarkers-30860-both_sexes-irnt	0.2091	0.2686	0.0312	0.0356	0.2473	1.5305e-09	0.0409	6.0411
EUR	EUR	0.0161	0.164	0.0222	0.0071	0.1218	0.1659	1.2807	1.3777	0.0418	0.0609	0.011	0.0182	1.6372	1.9054	2.3373	2.8461			1062577.0	1217311.0	biomarkers-30650-both_sexes-irnt	biomarkers-30870-both_sexes-irnt	0.2099	0.2046	0.0312	0.033	0.1135	0.0308	0.0525	2.159
EUR	EUR	0.019	0.1923	0.0103	0.0032	0.1222	0.1616	1.28	1.3084	0.0417	0.0398	0.0109	0.0174	1.6372	1.9054	2.339	2.6841			1062577.0	1217311.0	biomarkers-30650-both_sexes-irnt	biomarkers-30880-both_sexes-irnt	0.2091	0.1831	0.0311	0.0236	0.1348	1.0702e-07	0.0254	5.3144
EUR	EUR	0.0039	-0.012	0.0102	0.003	0.1222	0.0859	1.2801	1.1108	0.0417	0.0367	0.011	0.0183	1.6372	1.4709	2.3393	1.7892			1062577.0	1217311.0	biomarkers-30650-both_sexes-irnt	biomarkers-30890-both_sexes-irnt	0.2091	0.1403	0.0311	0.0465	0.0384	0.2167	0.0311	1.2352
EUR	EUR	0.0014	0.0019	0.0068	0.0018	0.1222	0.03	1.28	1.0344	0.0417	0.0083	0.011	0.0017	1.6372	1.2498	2.3395	1.289			1062577.0	1217311.0	biomarkers-30650-both_sexes-irnt	categorical-120-both_sexes-1	0.2091	0.1192	0.0312	0.0286	0.0237	0.4148	0.029	0.8154
EUR	EUR	-0.0014	-0.0009	0.0067	0.0018	0.1222	0.0301	1.28	1.0283	0.0417	0.0081	0.011	0.0017	1.6372	1.2431	2.3395	1.2847			1062577.0	1217311.0	biomarkers-30650-both_sexes-irnt	categorical-120-both_sexes-9	0.2091	0.0995	0.0312	0.0286	-0.0226	0.4334	0.0289	-0.7834
EUR	EUR	-0.0008	-0.0141	0.0083	0.0022	0.1222	0.0541	1.28	1.0621	0.0417	0.0101	0.011	0.0025	1.6372	1.3964	2.3395	1.4894			1062577.0	1217311.0	biomarkers-30650-both_sexes-irnt	categorical-1210-both_sexes-1210	0.2091	0.1268	0.0312	0.0207	-0.0095	0.7329	0.0277	-0.3413
EUR	EUR	-0.0025	-0.0192	0.0072	0.0017	0.1222	0.0142	1.28	1.0181	0.0417	0.0076	0.011	0.0015	1.6372	1.127	2.3395	1.1394			1062577.0	1217311.0	biomarkers-30650-both_sexes-irnt	categorical-1418-both_sexes-1	0.2091	0.1301	0.0312	0.0544	-0.0608	0.1365	0.0409	-1.489
EUR	EUR	-0.0063	-0.0144	0.0074	0.0017	0.1222	0.0138	1.28	1.0027	0.0417	0.0073	0.011	0.0014	1.6372	1.1082	2.3395	1.1207			1062577.0	1217311.0	biomarkers-30650-both_sexes-irnt	categorical-1418-both_sexes-2	0.2091	0.0224	0.0312	0.0601	-0.1537	0.0001	0.0402	-3.8255
EUR	EUR	0.007	0.0203	0.0077	0.0016	0.1222	0.0193	1.28	1.0088	0.0417	0.0083	0.011	0.0015	1.6372	1.1523	2.3395	1.1753			1062577.0	1217311.0	biomarkers-30650-both_sexes-irnt	categorical-1418-both_sexes-3	0.2091	0.0505	0.0312	0.0473	0.1438	1.6308e-05	0.0334	4.3102
EUR	EUR	0.004	0.0027	0.0072	0.0017	0.1222	0.0207	1.28	1.0192	0.0417	0.0077	0.011	0.0016	1.6372	1.1683	2.3395	1.197			1062577.0	1217311.0	biomarkers-30650-both_sexes-irnt	categorical-1428-both_sexes-0	0.2091	0.0977	0.0312	0.0393	0.0792	0.0147	0.0325	2.4408
EUR	EUR	-0.0082	-0.0245	0.0075	0.0018	0.1222	0.0394	1.28	1.0126	0.0417	0.0097	0.011	0.0021	1.6372	1.2966	2.3395	1.3543			1062577.0	1217311.0	biomarkers-30650-both_sexes-irnt	categorical-1428-both_sexes-1	0.2091	0.0355	0.0312	0.0274	-0.1182	5.7972e-06	0.0261	-4.5337
EUR	EUR	0.0057	0.0215	0.0066	0.0017	0.1222	0.029	1.28	1.0113	0.0417	0.0079	0.011	0.0016	1.6372	1.2267	2.3395	1.26			1062577.0	1217311.0	biomarkers-30650-both_sexes-irnt	categorical-1428-both_sexes-3	0.2091	0.0435	0.0312	0.0305	0.0958	0.0009	0.0289	3.3151
EUR	EUR	0.0024	-0.0139	0.0058	0.0015	0.1222	0.0104	1.28	1.0262	0.0417	0.0071	0.011	0.0016	1.6372	1.0833	2.3395	1.0986			1062577.0	1217311.0	biomarkers-30650-both_sexes-irnt	categorical-1468-both_sexes-2	0.2091	0.2661	0.0312	0.0717	0.0673	0.0959	0.0404	1.6651
EUR	EUR	-0.0076	-0.0123	0.0077	0.0018	0.1222	0.0455	1.28	1.0507	0.0417	0.009	0.011	0.0023	1.6372	1.3238	2.3395	1.3678			1062577.0	1217311.0	biomarkers-30650-both_sexes-irnt	categorical-1468-both_sexes-4	0.2091	0.1378	0.0312	0.0244	-0.1017	4.9742e-05	0.0251	-4.0568
EUR	EUR	-0.0053	-0.0146	0.0078	0.0018	0.1222	0.0372	1.28	1.035	0.0417	0.0092	0.011	0.0021	1.6372	1.2966	2.3395	1.3463			1062577.0	1217311.0	biomarkers-30650-both_sexes-irnt	categorical-1538-both_sexes-0	0.2091	0.101	0.0312	0.0267	-0.0779	0.0031	0.0264	-2.954
EUR	EUR	0.0066	0.0302	0.0082	0.0019	0.1222	0.0255	1.28	1.0328	0.0417	0.0075	0.011	0.0015	1.6372	1.2234	2.3395	1.2445			1062577.0	1217311.0	biomarkers-30650-both_sexes-irnt	categorical-1538-both_sexes-1	0.2091	0.134	0.0312	0.0307	0.1187	0.0004	0.0337	3.5274
EUR	EUR	0.0013	-0.0057	0.0066	0.0016	0.1222	0.0194	1.28	1.0137	0.0417	0.0077	0.011	0.0015	1.6372	1.1619	2.3395	1.1764			1062577.0	1217311.0	biomarkers-30650-both_sexes-irnt	categorical-1538-both_sexes-2	0.2091	0.0779	0.0312	0.0437	0.0269	0.4148	0.033	0.8155
EUR	EUR	-0.0009	-0.0178	0.0065	0.0016	0.1222	0.0104	1.28	1.0071	0.0417	0.0074	0.011	0.0014	1.6372	1.0864	2.3395	1.0949			1062577.0	1217311.0	biomarkers-30650-both_sexes-irnt	categorical-1707-both_sexes-1	0.2091	0.0747	0.0312	0.0776	-0.0244	0.5818	0.0443	-0.5507
EUR	EUR	-4.9466e-05	0.0041	0.0081	0.0021	0.1222	0.0252	1.28	1.1044	0.0417	0.0448	0.011	0.0063	1.6372	1.1175	2.3395	1.3184			1062577.0	1217311.0	biomarkers-30650-both_sexes-irnt	categorical-1747-both_sexes-3	0.2091	0.3278	0.0312	0.1408	-0.0009	0.9811	0.0377	-0.0237
EUR	EUR	0.0005	-0.0042	0.0093	0.0027	0.1222	0.0956	1.2799	1.1566	0.0418	0.0649	0.011	0.0216	1.6372	1.2966	2.3394	2.0023			1062577.0	1217311.0	biomarkers-30650-both_sexes-irnt	categorical-1747-both_sexes-4	0.209	0.1562	0.0312	0.0647	0.0047	0.8546	0.0255	0.1832
EUR	EUR	0.0043	-0.0143	0.0095	0.0024	0.1222	0.0326	1.28	1.0938	0.0417	0.0688	0.011	0.009	1.6372	1.0988	2.3395	1.3734			1062577.0	1217311.0	biomarkers-30650-both_sexes-irnt	categorical-1747-both_sexes-5	0.2091	0.2513	0.0312	0.1843	0.0676	0.0841	0.0391	1.7275
EUR	EUR	0.0005	0.0104	0.0115	0.0034	0.1222	0.0644	1.28	1.0456	0.0417	0.0109	0.011	0.0031	1.6372	1.453	2.3395	1.5925			1062577.0	1217311.0	biomarkers-30650-both_sexes-irnt	categorical-1920-both_sexes-1920	0.2091	0.077	0.0312	0.0184	0.0056	0.8859	0.0393	0.1435
EUR	EUR	-0.0011	0.0129	0.0125	0.0038	0.1222	0.0565	1.28	1.0387	0.0417	0.0122	0.011	0.0032	1.6372	1.3999	2.3395	1.5301			1062577.0	1217311.0	biomarkers-30650-both_sexes-irnt	categorical-1930-both_sexes-1930	0.2091	0.0729	0.0312	0.0229	-0.0136	0.7692	0.0463	-0.2934
EUR	EUR	-0.0036	0.0222	0.0145	0.0046	0.1222	0.0621	1.28	1.0289	0.0417	0.0129	0.011	0.0039	1.6372	1.4139	2.3395	1.5569			1062577.0	1217311.0	biomarkers-30650-both_sexes-irnt	categorical-1940-both_sexes-1940	0.2091	0.0519	0.0312	0.0231	-0.0412	0.4324	0.0525	-0.785
EUR	EUR	-0.0009	0.0084	0.0129	0.0038	0.1222	0.0565	1.28	1.0575	0.0417	0.0103	0.011	0.003	1.6372	1.4104	2.3395	1.5325			1062577.0	1217311.0	biomarkers-30650-both_sexes-irnt	categorical-1950-both_sexes-1950	0.2091	0.1081	0.0312	0.0193	-0.0102	0.8275	0.047	-0.2179
EUR	EUR	-0.0016	0.0163	0.0128	0.0037	0.1222	0.0646	1.28	1.0441	0.0417	0.0114	0.011	0.003	1.6372	1.4673	2.3395	1.6039			1062577.0	1217311.0	biomarkers-30650-both_sexes-irnt	categorical-1960-both_sexes-1960	0.2091	0.073	0.0312	0.0189	-0.0175	0.6809	0.0426	-0.4113
EUR	EUR	-0.0033	0.0135	0.0149	0.0048	0.1222	0.0717	1.28	1.0292	0.0417	0.0132	0.011	0.0042	1.6372	1.4673	2.3395	1.6546			1062577.0	1217311.0	biomarkers-30650-both_sexes-irnt	categorical-1980-both_sexes-1980	0.2091	0.0446	0.0312	0.0201	-0.0356	0.4917	0.0517	-0.6877
EUR	EUR	-0.0023	0.0125	0.0121	0.0036	0.1222	0.0525	1.28	1.0229	0.0417	0.0104	0.011	0.0029	1.6372	1.3685	2.3395	1.4813			1062577.0	1217311.0	biomarkers-30650-both_sexes-irnt	categorical-1990-both_sexes-1990	0.2091	0.0477	0.0312	0.0216	-0.0287	0.529	0.0456	-0.6295
EUR	EUR	-0.0083	0.0239	0.0119	0.0037	0.1222	0.0611	1.28	1.0387	0.0417	0.0105	0.011	0.003	1.6372	1.4352	2.3395	1.5476			1062577.0	1217311.0	biomarkers-30650-both_sexes-irnt	categorical-2000-both_sexes-2000	0.2091	0.0707	0.0312	0.0191	-0.0959	0.0197	0.0411	-2.3319
EUR	EUR	0.0127	0.0951	0.0147	0.0042	0.1222	0.1092	1.28	1.1236	0.0417	0.0209	0.011	0.0051	1.6372	1.6715	2.3395	2.099			1062577.0	1217311.0	biomarkers-30650-both_sexes-irnt	categorical-20002-both_sexes-1065	0.2091	0.1125	0.0312	0.019	0.1102	0.002	0.0356	3.0911
EUR	EUR	0.0074	0.025	0.0074	0.0018	0.1222	0.0203	1.28	1.019	0.0417	0.0077	0.011	0.0017	1.6372	1.1555	2.3395	1.1908			1062577.0	1217311.0	biomarkers-30650-both_sexes-irnt	categorical-20002-both_sexes-1074	0.2091	0.0995	0.0312	0.0404	0.1492	1.0519e-05	0.0339	4.4062
EUR	EUR	0.0051	0.0229	0.0071	0.0016	0.1222	0.0174	1.28	1.0067	0.0417	0.008	0.011	0.0016	1.6372	1.1175	2.3395	1.1546			1062577.0	1217311.0	biomarkers-30650-both_sexes-irnt	categorical-20002-both_sexes-1075	0.2091	0.0437	0.0312	0.0517	0.1114	0.0017	0.0355	3.1432
EUR	EUR	0.0006	0.009	0.0105	0.0026	0.1222	0.0492	1.28	1.0598	0.0417	0.0179	0.011	0.0049	1.6372	1.2899	2.3395	1.4926			1062577.0	1217311.0	biomarkers-30650-both_sexes-irnt	categorical-20002-both_sexes-1111	0.2091	0.1215	0.0312	0.0363	0.0076	0.8212	0.0335	0.226
EUR	EUR	0.005	0.0074	0.0061	0.0014	0.1222	0.0121	1.28	1.0099	0.0417	0.0073	0.011	0.0013	1.6372	1.1019	2.3395	1.1137			1062577.0	1217311.0	biomarkers-30650-both_sexes-irnt	categorical-20002-both_sexes-1138	0.2091	0.0866	0.0312	0.0646	0.1301	0.0004	0.037	3.5194
EUR	EUR	0.0051	-0.0067	0.0071	0.0016	0.1222	0.0054	1.28	1.0163	0.0417	0.0074	0.011	0.0013	1.6372	1.0588	2.3395	1.0632			1062577.0	1217311.0	biomarkers-30650-both_sexes-irnt	categorical-20002-both_sexes-1223	0.2091	0.2581	0.0312	0.1173	0.1961	0.0029	0.0658	2.9809
EUR	EUR	0.0041	0.026	0.0145	0.0043	0.1222	0.0447	1.28	1.033	0.0417	0.0176	0.011	0.005	1.6372	1.2136	2.3395	1.4358			1062577.0	1217311.0	biomarkers-30650-both_sexes-irnt	categorical-20002-both_sexes-1226	0.2091	0.0757	0.0312	0.0404	0.0553	0.3675	0.0614	0.9011
EUR	EUR	-0.0008	0.0201	0.0075	0.0019	0.1222	0.0154	1.28	1.0101	0.0417	0.0073	0.011	0.0014	1.6372	1.1238	2.3395	1.1414			1062577.0	1217311.0	biomarkers-30650-both_sexes-irnt	categorical-20002-both_sexes-1286	0.2091	0.0713	0.0312	0.0518	-0.0173	0.6939	0.0441	-0.3936
EUR	EUR	0.0054	-0.0038	0.008	0.002	0.1223	0.0193	1.2799	1.0206	0.0417	0.0078	0.0109	0.0015	1.6372	1.1587	2.3398	1.1879			1062577.0	1217311.0	biomarkers-30650-both_sexes-irnt	categorical-20002-both_sexes-1465	0.2089	0.1094	0.0311	0.0414	0.1118	0.0053	0.0401	2.7891
EUR	EUR	0.0024	-0.003	0.0063	0.0014	0.1222	0.0094	1.28	1.0258	0.0417	0.0074	0.011	0.0012	1.6372	1.1144	2.3395	1.1048			1062577.0	1217311.0	biomarkers-30650-both_sexes-irnt	categorical-20002-both_sexes-1474	0.2091	0.2464	0.0312	0.0704	0.0723	0.0682	0.0397	1.8238
EUR	EUR	0.0037	-0.0105	0.008	0.0019	0.1222	0.0149	1.2803	1.0105	0.0416	0.0096	0.0109	0.0019	1.6372	1.0988	2.3394	1.141			1062577.0	1217311.0	biomarkers-30650-both_sexes-irnt	categorical-20003-both_sexes-1140861998	0.2093	0.0744	0.031	0.0681	0.0865	0.0574	0.0455	1.9006
EUR	EUR	0.0041	0.0224	0.007	0.0016	0.1222	0.0154	1.28	1.0283	0.0417	0.0068	0.011	0.0012	1.6372	1.1459	2.3395	1.1586			1062577.0	1217311.0	biomarkers-30650-both_sexes-irnt	categorical-20003-both_sexes-1140865634	0.2091	0.1786	0.0312	0.0428	0.0937	0.0094	0.0361	2.5974
EUR	EUR	0.0057	0.0507	0.0088	0.0023	0.1222	0.0165	1.28	1.023	0.0417	0.0081	0.011	0.0017	1.6372	1.127	2.3395	1.1672			1062577.0	1217311.0	biomarkers-30650-both_sexes-irnt	categorical-20003-both_sexes-1140866738	0.2091	0.1374	0.0312	0.0484	0.1276	0.0101	0.0496	2.5724
EUR	EUR	-0.0005	-0.0125	0.0078	0.0017	0.1222	0.016	1.28	1.0045	0.0417	0.0071	0.011	0.0014	1.6372	1.127	2.3395	1.1384			1062577.0	1217311.0	biomarkers-30650-both_sexes-irnt	categorical-20003-both_sexes-1140871310	0.2091	0.0326	0.0312	0.0516	-0.012	0.7567	0.0389	-0.3099
EUR	EUR	0.0071	-0.0034	0.0077	0.0018	0.1222	0.0068	1.28	1.0001	0.0417	0.0078	0.011	0.0013	1.6372	1.0436	2.3395	1.0605			1062577.0	1217311.0	biomarkers-30650-both_sexes-irnt	categorical-20003-both_sexes-1140874420	0.2091	0.0018	0.0312	0.1283	0.2461	2.5482e-05	0.0584	4.2105
EUR	EUR	0.0043	0.002	0.0082	0.002	0.1222	0.0092	1.28	1.0107	0.0417	0.0078	0.011	0.0012	1.6372	1.0772	2.3395	1.0884			1062577.0	1217311.0	biomarkers-30650-both_sexes-irnt	categorical-20003-both_sexes-1140874744	0.2091	0.1206	0.0312	0.0887	0.1289	0.0271	0.0583	2.2104
EUR	EUR	0.0054	0.0277	0.0093	0.0024	0.1222	0.0208	1.28	1.0151	0.0417	0.0083	0.011	0.0017	1.6372	1.1459	2.3395	1.1938			1062577.0	1217311.0	biomarkers-30650-both_sexes-irnt	categorical-20003-both_sexes-1140879802	0.2091	0.0777	0.0312	0.0429	0.1072	0.0221	0.0469	2.288
EUR	EUR	0.0018	-0.004	0.0075	0.0018	0.1222	0.0062	1.28	0.996	0.0417	0.0071	0.011	0.0014	1.6372	1.0557	2.3395	1.0492		Ratio < 0, possibly indicating GC correction	1062577.0	1217311.0	biomarkers-30650-both_sexes-irnt	categorical-20003-both_sexes-1140881856	0.2091		0.0312		0.0646	0.3228	0.0653	0.9887
EUR	EUR	0.0082	0.0033	0.0091	0.0023	0.1222	0.0273	1.28	1.0252	0.0417	0.0104	0.011	0.0019	1.6372	1.2005	2.3395	1.2616			1062577.0	1217311.0	biomarkers-30650-both_sexes-irnt	categorical-20003-both_sexes-1140884600	0.2091	0.0965	0.0312	0.0398	0.1416	0.0003	0.0388	3.6509
EUR	EUR	0.0027	0.0084	0.0069	0.0016	0.1222	0.0111	1.28	1.0091	0.0417	0.0071	0.011	0.0013	1.6372	1.0988	2.3395	1.1047			1062577.0	1217311.0	biomarkers-30650-both_sexes-irnt	categorical-20003-both_sexes-1140923346	0.2091	0.0872	0.0312	0.0676	0.0724	0.0887	0.0425	1.7024
EUR	EUR	0.0009	-0.0035	0.0081	0.0019	0.1222	0.0101	1.28	0.992	0.0417	0.0079	0.011	0.0014	1.6372	1.0618	2.3395	1.0785		Ratio < 0, possibly indicating GC correction	1062577.0	1217311.0	biomarkers-30650-both_sexes-irnt	categorical-20003-both_sexes-1141176832	0.2091		0.0312		0.0262	0.6333	0.0549	0.4771
EUR	EUR	0.0027	0.0297	0.0137	0.0039	0.1222	0.0328	1.28	1.022	0.0417	0.0146	0.011	0.004	1.6372	1.1651	2.3395	1.3149			1062577.0	1217311.0	biomarkers-30650-both_sexes-irnt	categorical-20003-both_sexes-1141191044	0.2091	0.0699	0.0312	0.0464	0.043	0.5127	0.0657	0.6546
EUR	EUR	0.0086	0.0498	0.0136	0.0037	0.1222	0.0288	1.28	1.0246	0.0417	0.0114	0.011	0.0027	1.6372	1.2103	2.3395	1.2868			1062577.0	1217311.0	biomarkers-30650-both_sexes-irnt	categorical-20003-both_sexes-1141194794	0.2091	0.0857	0.0312	0.0399	0.1452	0.0126	0.0582	2.494
EUR	EUR	9.5513e-05	-0.0104	0.0081	0.0019	0.1222	0.0312	1.28	1.0264	0.0417	0.0087	0.011	0.002	1.6372	1.2498	2.3395	1.2947			1062577.0	1217311.0	biomarkers-30650-both_sexes-irnt	categorical-20003-both_sexes-2038460150	0.2091	0.0894	0.0312	0.0296	0.0015	0.9606	0.0313	0.0494
EUR	EUR	0.0049	0.0088	0.007	0.0016	0.1222	0.0098	1.28	1.0006	0.0417	0.0071	0.011	0.0014	1.6372	1.0679	2.3395	1.0837			1062577.0	1217311.0	biomarkers-30650-both_sexes-irnt	categorical-20004-both_sexes-1095	0.2091	0.0067	0.0312	0.0847	0.1427	0.0015	0.0449	3.1805
EUR	EUR	0.0019	-0.0002	0.0077	0.0018	0.1222	0.0058	1.28	1.0002	0.0417	0.0069	0.011	0.0012	1.6372	1.0436	2.3395	1.0505			1062577.0	1217311.0	biomarkers-30650-both_sexes-irnt	categorical-20004-both_sexes-1320	0.2091	0.0047	0.0312	0.1365	0.0709	0.2963	0.0679	1.0444
EUR	EUR	0.0006	0.0113	0.0075	0.0017	0.1222	0.0091	1.28	1.0076	0.0417	0.0075	0.011	0.0013	1.6372	1.0802	2.3395	1.0859			1062577.0	1217311.0	biomarkers-30650-both_sexes-irnt	categorical-20004-both_sexes-1355	0.2091	0.0879	0.0312	0.0869	0.0188	0.714	0.0513	0.3664
EUR	EUR	0.003	0.0046	0.0114	0.0032	0.1222	0.03	1.28	1.0144	0.0417	0.0105	0.011	0.0026	1.6372	1.2168	2.3395	1.2804			1062577.0	1217311.0	biomarkers-30650-both_sexes-irnt	categorical-20004-both_sexes-1357	0.2091	0.0512	0.0312	0.0373	0.05	0.3448	0.053	0.9447
EUR	EUR	0.0053	0.0196	0.0093	0.0024	0.1222	0.0197	1.28	1.043	0.0418	0.0128	0.0109	0.0024	1.6372	1.1523	2.3394	1.211			1062577.0	1217311.0	biomarkers-30650-both_sexes-irnt	categorical-20004-both_sexes-1455	0.209	0.2039	0.0312	0.0608	0.1078	0.0349	0.0511	2.1099
EUR	EUR	-0.0014	-0.0147	0.009	0.0022	0.1222	0.0342	1.28	1.0881	0.0417	0.0136	0.011	0.0031	1.6372	1.2831	2.3395	1.3829			1062577.0	1217311.0	biomarkers-30650-both_sexes-irnt	categorical-20004-both_sexes-1478	0.2091	0.23	0.0312	0.0354	-0.0217	0.5336	0.0349	-0.6226
EUR	EUR	0.0022	-0.0049	0.0104	0.0028	0.1222	0.0358	1.28	1.0616	0.0417	0.0213	0.011	0.0033	1.6372	1.2464	2.3395	1.3711			1062577.0	1217311.0	biomarkers-30650-both_sexes-irnt	categorical-20004-both_sexes-1479	0.2091	0.1661	0.0312	0.0574	0.0335	0.4213	0.0417	0.8042
EUR	EUR	0.0005	-0.0103	0.0077	0.0017	0.1222	0.0112	1.28	1.0134	0.0417	0.0064	0.011	0.0012	1.6372	1.0957	2.3395	1.1104			1062577.0	1217311.0	biomarkers-30650-both_sexes-irnt	categorical-20004-both_sexes-1480	0.2091	0.1209	0.0312	0.0576	0.0139	0.7711	0.0477	0.2909
EUR	EUR	0.0006	-0.0107	0.007	0.0018	0.1222	0.0152	1.28	1.0033	0.0417	0.0078	0.011	0.0015	1.6372	1.1082	2.3395	1.1351			1062577.0	1217311.0	biomarkers-30650-both_sexes-irnt	categorical-20004-both_sexes-1483	0.2091	0.0245	0.0312	0.0574	0.0144	0.7245	0.0409	0.3525
EUR	EUR	-0.0012	0.0085	0.0113	0.0033	0.1222	0.0427	1.28	1.011	0.0417	0.0101	0.011	0.0027	1.6372	1.3	2.3395	1.3757			1062577.0	1217311.0	biomarkers-30650-both_sexes-irnt	categorical-2010-both_sexes-2010	0.2091	0.0293	0.0312	0.0269	-0.0163	0.7243	0.0463	-0.3527
EUR	EUR	0.0064	0.0076	0.0075	0.0019	0.1222	0.0263	1.28	1.044	0.0417	0.009	0.011	0.0022	1.6372	1.207	2.3395	1.2409			1062577.0	1217311.0	biomarkers-30650-both_sexes-irnt	categorical-20107-both_sexes-1	0.2091	0.1828	0.0312	0.0373	0.1127	0.0017	0.0359	3.1398
EUR	EUR	8.4317e-05	0.0139	0.0071	0.0016	0.1222	0.0079	1.28	1.0372	0.0417	0.0073	0.011	0.0013	1.6372	1.0802	2.3395	1.0965			1062577.0	1217311.0	biomarkers-30650-both_sexes-irnt	categorical-20107-both_sexes-101	0.2091	0.3858	0.0312	0.0755	0.0027	0.9596	0.0537	0.0506
EUR	EUR	0.0012	-0.0045	0.0066	0.0016	0.1222	0.0131	1.28	1.0362	0.0417	0.0081	0.011	0.0018	1.6372	1.127	2.3395	1.136			1062577.0	1217311.0	biomarkers-30650-both_sexes-irnt	categorical-20107-both_sexes-3	0.2091	0.2663	0.0312	0.0596	0.0303	0.4424	0.0394	0.7681
EUR	EUR	0.0053	0.022	0.0078	0.002	0.1222	0.0178	1.28	1.0615	0.0417	0.0095	0.011	0.0021	1.6372	1.1555	2.3395	1.1952			1062577.0	1217311.0	biomarkers-30650-both_sexes-irnt	categorical-20107-both_sexes-9	0.2091	0.3152	0.0312	0.0489	0.1135	0.0106	0.0444	2.5549
EUR	EUR	-0.0057	-0.0277	0.0072	0.0017	0.1222	0.016	1.28	1.0516	0.0417	0.0085	0.011	0.0016	1.6372	1.1619	2.3395	1.1782			1062577.0	1217311.0	biomarkers-30650-both_sexes-irnt	categorical-20110-both_sexes-100	0.2091	0.2897	0.0312	0.0474	-0.1292	0.001	0.0393	-3.2906
EUR	EUR	0.0103	0.002	0.0079	0.002	0.1222	0.02	1.28	1.0598	0.0417	0.0088	0.011	0.0016	1.6372	1.1811	2.3395	1.2164			1062577.0	1217311.0	biomarkers-30650-both_sexes-irnt	categorical-20110-both_sexes-9	0.2091	0.2763	0.0312	0.0405	0.2075	1.9448e-07	0.0399	5.2045
EUR	EUR	0.0061	0.0181	0.0073	0.0017	0.1222	0.0166	1.28	1.0468	0.0417	0.0084	0.011	0.002	1.6372	1.1428	2.3395	1.1569			1062577.0	1217311.0	biomarkers-30650-both_sexes-irnt	categorical-20111-both_sexes-1	0.2091	0.2983	0.0312	0.0537	0.136	0.0003	0.0377	3.6038
EUR	EUR	-0.0116	-0.0295	0.0085	0.0025	0.1222	0.0326	1.28	1.0534	0.0417	0.0093	0.011	0.0024	1.6372	1.2332	2.3395	1.2772			1062577.0	1217311.0	biomarkers-30650-both_sexes-irnt	categorical-20111-both_sexes-100	0.2091	0.1925	0.0312	0.0336	-0.1834	6.2334e-07	0.0368	-4.9838
EUR	EUR	-0.0008	0.0049	0.0074	0.0017	0.1222	0.0096	1.28	1.0275	0.0417	0.0077	0.011	0.0015	1.6372	1.0895	2.3395	1.0923			1062577.0	1217311.0	biomarkers-30650-both_sexes-irnt	categorical-20111-both_sexes-101	0.2091	0.2976	0.0312	0.0834	-0.024	0.6341	0.0505	-0.476
EUR	EUR	0.0108	0.0294	0.0085	0.0025	0.1222	0.0335	1.28	1.0454	0.0417	0.0097	0.011	0.0025	1.6372	1.2332	2.3395	1.2753			1062577.0	1217311.0	biomarkers-30650-both_sexes-irnt	categorical-20111-both_sexes-8	0.2091	0.1647	0.0312	0.0353	0.1681	5.7679e-06	0.0371	4.5347
EUR	EUR	0.0086	0.0202	0.0076	0.0022	0.1222	0.0208	1.28	1.0469	0.0417	0.0076	0.011	0.002	1.6372	1.1555	2.3395	1.1878			1062577.0	1217311.0	biomarkers-30650-both_sexes-irnt	categorical-20111-both_sexes-9	0.2091	0.2498	0.0312	0.0407	0.1696	0.0001	0.0438	3.8749
EUR	EUR	-0.0036	0.0263	0.0092	0.0025	0.1222	0.0913	1.28	1.0838	0.0417	0.0121	0.011	0.0037	1.6372	1.6259	2.3395	1.8675			1062577.0	1217311.0	biomarkers-30650-both_sexes-irnt	categorical-20116-both_sexes-0	0.2091	0.0966	0.0312	0.014	-0.0336	0.1595	0.0239	-1.4068
EUR	EUR	0.0005	0.0265	0.0079	0.002	0.1222	0.0502	1.28	1.0491	0.0417	0.0105	0.011	0.0026	1.6372	1.3685	2.3395	1.4755			1062577.0	1217311.0	biomarkers-30650-both_sexes-irnt	categorical-20116-both_sexes-1	0.2091	0.1033	0.0312	0.0221	0.0065	0.7967	0.0254	0.2576
EUR	EUR	0.0055	-0.0864	0.0087	0.0023	0.1222	0.0459	1.28	1.0317	0.0417	0.0095	0.011	0.0023	1.6372	1.3374	2.3395	1.4274			1062577.0	1217311.0	biomarkers-30650-both_sexes-irnt	categorical-20116-both_sexes-2	0.2091	0.0741	0.0312	0.0222	0.0739	0.0127	0.0297	2.4927
EUR	EUR	-0.0004	0.0078	0.0074	0.0016	0.1222	0.0147	1.28	1.0224	0.0417	0.0077	0.011	0.0015	1.6372	1.1333	2.3395	1.1465			1062577.0	1217311.0	biomarkers-30650-both_sexes-irnt	categorical-20117-both_sexes-0	0.2091	0.1528	0.0312	0.0524	-0.0102	0.7908	0.0384	-0.2653
EUR	EUR	-0.0035	0.0157	0.0071	0.0015	0.1222	0.0206	1.28	1.0379	0.0417	0.0082	0.011	0.0017	1.6372	1.1908	2.3395	1.2088			1062577.0	1217311.0	biomarkers-30650-both_sexes-irnt	categorical-20117-both_sexes-2	0.2091	0.1812	0.0312	0.0393	-0.0696	0.0223	0.0305	-2.2853
EUR	EUR	-0.0017	0.0151	0.0105	0.0031	0.1222	0.0083	1.28	1.0362	0.0417	0.0082	0.011	0.002	1.6372	1.0833	2.3395	1.0925			1062577.0	1217311.0	biomarkers-30650-both_sexes-irnt	categorical-20152-both_sexes-20152	0.2091	0.3912	0.0312	0.0883	-0.0526	0.6017	0.1007	-0.522
EUR	EUR	0.0005	-0.0247	0.0082	0.0021	0.1222	0.0709	1.28	1.0748	0.0417	0.0119	0.011	0.0032	1.6372	1.5144	2.3395	1.6831			1062577.0	1217311.0	biomarkers-30650-both_sexes-irnt	categorical-20160-both_sexes-20160	0.2091	0.1095	0.0312	0.0174	0.005	0.8267	0.0226	0.2189
EUR	EUR	-0.0015	0.0226	0.0083	0.0022	0.1222	0.0357	1.28	1.0286	0.0417	0.0081	0.011	0.0019	1.6372	1.2731	2.3395	1.3289			1062577.0	1217311.0	biomarkers-30650-both_sexes-irnt	categorical-2020-both_sexes-2020	0.2091	0.0871	0.0312	0.0248	-0.0222	0.5078	0.0335	-0.6622
EUR	EUR	-5.0524e-05	0.0115	0.0085	0.0027	0.1222	0.0503	1.28	1.0351	0.0417	0.0115	0.011	0.0027	1.6372	1.3581	2.3395	1.4557			1062577.0	1217311.0	biomarkers-30650-both_sexes-irnt	categorical-2040-both_sexes-2040	0.2091	0.077	0.0312	0.0252	-0.0006	0.9851	0.0345	-0.0187
EUR	EUR	-0.0005	0.0065	0.0063	0.0027	0.1222	0.0234	1.28	0.9942	0.0417	0.0068	0.011	0.004	1.6372	1.0527	2.3395	1.0596		Ratio < 0, possibly indicating GC correction	1062577.0	1217311.0	biomarkers-30650-both_sexes-irnt	categorical-20480-both_sexes-20480	0.2091		0.0312		-0.0088	0.8628	0.051	-0.1729
EUR	EUR	-0.0003	0.0072	0.0082	0.0032	0.1222	0.0316	1.28	1.0027	0.0417	0.0072	0.011	0.0039	1.6372	1.0864	2.3395	1.0904			1062577.0	1217311.0	biomarkers-30650-both_sexes-irnt	categorical-20544-both_sexes-15	0.2091	0.0294	0.0312	0.0796	-0.0045	0.9306	0.0519	-0.0871
EUR	EUR	0.0003	0.0215	0.0078	0.0021	0.1222	0.0578	1.28	1.0218	0.0417	0.0107	0.011	0.0027	1.6372	1.4034	2.3395	1.5089			1062577.0	1217311.0	biomarkers-30650-both_sexes-irnt	categorical-2090-both_sexes-2090	0.2091	0.0429	0.0312	0.021	0.0035	0.8906	0.0257	0.1376
EUR	EUR	0.0002	0.0149	0.0078	0.0017	0.1222	0.0287	1.28	1.0194	0.0417	0.0097	0.011	0.0021	1.6372	1.2168	2.3395	1.2601			1062577.0	1217311.0	biomarkers-30650-both_sexes-irnt	categorical-2100-both_sexes-2100	0.2091	0.0746	0.0312	0.0372	0.0039	0.8909	0.0287	0.1372
EUR	EUR	0.0005	0.0084	0.0078	0.0016	0.1222	0.0223	1.28	1.0146	0.0417	0.0083	0.011	0.0016	1.6372	1.1779	2.3395	1.2065			1062577.0	1217311.0	biomarkers-30650-both_sexes-irnt	categorical-2129-both_sexes-2129	0.2091	0.0707	0.0312	0.0401	0.0103	0.7391	0.0308	0.333
EUR	EUR	0.0075	0.031	0.008	0.0018	0.1222	0.048	1.28	1.0594	0.0417	0.0093	0.011	0.0021	1.6372	1.3685	2.3395	1.4564			1062577.0	1217311.0	biomarkers-30650-both_sexes-irnt	categorical-2188-both_sexes-2188	0.2091	0.1301	0.0312	0.0205	0.0986	8.3264e-05	0.0251	3.9348
EUR	EUR	-0.003	-0.0105	0.0082	0.0019	0.1222	0.0167	1.28	1.0003	0.0417	0.0078	0.011	0.0014	1.6372	1.1396	2.3395	1.1437			1062577.0	1217311.0	biomarkers-30650-both_sexes-irnt	categorical-2207-both_sexes-2207	0.2091	0.002	0.0312	0.054	-0.0676	0.1144	0.0428	-1.5787
EUR	EUR	0.0004	0.0114	0.0088	0.0023	0.1222	0.0479	1.28	1.0445	0.0417	0.0099	0.011	0.0022	1.6372	1.3685	2.3395	1.4443			1062577.0	1217311.0	biomarkers-30650-both_sexes-irnt	categorical-2257-both_sexes-2257	0.2091	0.1001	0.0312	0.0223	0.0055	0.8542	0.03	0.1837
EUR	EUR	0.0051	0.0174	0.0093	0.0024	0.1222	0.0529	1.28	1.0554	0.0417	0.0112	0.011	0.0028	1.6372	1.3964	2.3395	1.5101			1062577.0	1217311.0	biomarkers-30650-both_sexes-irnt	categorical-2316-both_sexes-2316	0.2091	0.1086	0.0312	0.022	0.0629	0.0327	0.0294	2.136
EUR	EUR	0.0025	0.0305	0.0075	0.0015	0.1222	0.0302	1.28	1.0307	0.0417	0.0082	0.011	0.0018	1.6372	1.2531	2.3395	1.2875			1062577.0	1217311.0	biomarkers-30650-both_sexes-irnt	categorical-2335-both_sexes-2335	0.2091	0.1066	0.0312	0.0285	0.0411	0.1014	0.0251	1.6382
EUR	EUR	0.0105	0.0097	0.0094	0.0024	0.1222	0.0375	1.28	1.0518	0.0417	0.0122	0.011	0.0023	1.6372	1.2697	2.3395	1.3718			1062577.0	1217311.0	biomarkers-30650-both_sexes-irnt	categorical-2443-both_sexes-2443	0.2091	0.1393	0.0312	0.0327	0.1555	5.8919e-06	0.0343	4.5302
EUR	EUR	-0.0012	0.016	0.0075	0.0019	0.1222	0.0187	1.28	1.0059	0.0417	0.0083	0.011	0.0018	1.6372	1.1396	2.3395	1.1627			1062577.0	1217311.0	biomarkers-30650-both_sexes-irnt	categorical-2463-both_sexes-2463	0.2091	0.0362	0.0312	0.0509	-0.0261	0.5186	0.0404	-0.6455
EUR	EUR	0.0076	0.0457	0.0077	0.0018	0.1222	0.0419	1.28	1.0297	0.0417	0.0084	0.011	0.0019	1.6372	1.3203	2.3395	1.3863			1062577.0	1217311.0	biomarkers-30650-both_sexes-irnt	categorical-2492-both_sexes-2492	0.2091	0.077	0.0312	0.0217	0.1066	2.1406e-05	0.0251	4.2497
EUR	EUR	-0.0001	-0.0142	0.0081	0.0027	0.1222	0.0247	1.28	1.0208	0.0417	0.008	0.011	0.0026	1.6372	1.1238	2.3395	1.134			1062577.0	1217311.0	biomarkers-30650-both_sexes-irnt	categorical-2654-both_sexes-4	0.2091	0.1552	0.0312	0.0594	-0.0023	0.9623	0.0496	-0.0472
EUR	EUR	0.0127	-0.0009	0.0076	0.0046	0.1222	0.0631	1.28	0.9878	0.0417	0.0068	0.011	0.0073	1.6372	1.0679	2.3395	1.0713		Ratio < 0, possibly indicating GC correction	1062577.0	1217311.0	biomarkers-30650-both_sexes-irnt	categorical-3606-both_sexes-3606	0.2091		0.0312		0.1441	0.0046	0.0509	2.8325
EUR	EUR	0.0046	0.0122	0.0082	0.0018	0.1222	0.0161	1.28	1.015	0.0417	0.0072	0.011	0.0013	1.6372	1.1428	2.3395	1.1508			1062577.0	1217311.0	biomarkers-30650-both_sexes-irnt	categorical-41200-both_sexes-G459	0.2091	0.0995	0.0312	0.0474	0.1039	0.0095	0.0401	2.5927
EUR	EUR	-0.0015	0.0083	0.0076	0.0016	0.1222	0.0079	1.28	1.007	0.0417	0.0069	0.011	0.0012	1.6372	1.0802	2.3395	1.0757			1062577.0	1217311.0	biomarkers-30650-both_sexes-irnt	categorical-41200-both_sexes-H229	0.2091	0.093	0.0312	0.0913	-0.047	0.3678	0.0521	-0.9006
EUR	EUR	0.0007	-0.0153	0.0072	0.0015	0.1222	0.0064	1.28	1.0019	0.0417	0.007	0.011	0.0012	1.6372	1.0557	2.3395	1.0564			1062577.0	1217311.0	biomarkers-30650-both_sexes-irnt	categorical-41200-both_sexes-H511	0.2091	0.0341	0.0312	0.1234	0.0243	0.6537	0.0542	0.4487
EUR	EUR	0.0015	0.0107	0.0097	0.0025	0.1224	0.0151	1.28	1.0186	0.0403	0.0092	0.0105	0.0018	1.6372	1.1144	2.3406	1.1475			1062577.0	1217311.0	biomarkers-30650-both_sexes-irnt	categorical-41200-both_sexes-J183	0.2088	0.126	0.0301	0.0624	0.0346	0.5608	0.0595	0.5817
EUR	EUR	0.0038	0.0181	0.007	0.0016	0.1222	0.0089	1.28	1.0139	0.0417	0.0071	0.011	0.0012	1.6372	1.0864	2.3395	1.0883			1062577.0	1217311.0	biomarkers-30650-both_sexes-irnt	categorical-41200-both_sexes-K633	0.2091	0.1574	0.0312	0.0802	0.1143	0.0165	0.0476	2.3984
EUR	EUR	0.0037	0.0019	0.0088	0.0021	0.1222	0.0073	1.28	1.0047	0.0417	0.007	0.011	0.0013	1.6372	1.0679	2.3395	1.0678			1062577.0	1217311.0	biomarkers-30650-both_sexes-irnt	categorical-41200-both_sexes-V544	0.2091	0.0692	0.0312	0.1031	0.1232	0.0793	0.0702	1.7548
EUR	EUR	0.0019	0.0085	0.0076	0.0018	0.1222	0.0187	1.28	1.0219	0.0417	0.0079	0.011	0.0016	1.6372	1.1523	2.3395	1.184			1062577.0	1217311.0	biomarkers-30650-both_sexes-irnt	categorical-41200-both_sexes-W401	0.2091	0.1192	0.0312	0.0427	0.0387	0.3102	0.0381	1.0148
EUR	EUR	0.0052	-0.0069	0.008	0.0019	0.1222	0.0077	1.28	1.015	0.0417	0.0076	0.011	0.0013	1.6372	1.0772	2.3395	1.0822			1062577.0	1217311.0	biomarkers-30650-both_sexes-irnt	categorical-41200-both_sexes-W903	0.2091	0.1824	0.0312	0.0919	0.1693	0.0034	0.0578	2.9314
EUR	EUR	0.0041	0.0163	0.0075	0.0016	0.1222	0.0152	1.28	1.0561	0.0417	0.0075	0.011	0.0014	1.6372	1.1715	2.3395	1.1864			1062577.0	1217311.0	biomarkers-30650-both_sexes-irnt	categorical-41232-both_sexes-10	0.2091	0.3008	0.0312	0.0402	0.0949	0.0099	0.0368	2.5782
EUR	EUR	0.0041	0.0226	0.0098	0.0026	0.1222	0.0245	1.28	1.0677	0.0417	0.0088	0.011	0.0019	1.6372	1.2431	2.3395	1.2755			1062577.0	1217311.0	biomarkers-30650-both_sexes-irnt	categorical-41244-both_sexes-100	0.2091	0.2457	0.0312	0.0319	0.0756	0.1013	0.0462	1.6383
EUR	EUR	0.0041	-7.6768e-05	0.0081	0.0019	0.1222	0.009	1.28	1.0122	0.0417	0.0081	0.011	0.0014	1.6372	1.0741	2.3395	1.0882			1062577.0	1217311.0	biomarkers-30650-both_sexes-irnt	categorical-41245-both_sexes-1040	0.2091	0.1384	0.0312	0.0918	0.1243	0.0274	0.0563	2.2056
EUR	EUR	0.0016	0.0438	0.0078	0.0019	0.1222	0.0203	1.28	1.042	0.0417	0.0074	0.011	0.0015	1.6372	1.1779	2.3395	1.2156			1062577.0	1217311.0	biomarkers-30650-both_sexes-irnt	categorical-41245-both_sexes-1070	0.2091	0.1946	0.0312	0.0344	0.0318	0.4207	0.0394	0.8052
EUR	EUR	0.003	0.0211	0.0074	0.0017	0.1222	0.0142	1.28	1.0519	0.0417	0.0072	0.011	0.0015	1.6372	1.1555	2.3395	1.1722			1062577.0	1217311.0	biomarkers-30650-both_sexes-irnt	categorical-41245-both_sexes-1280	0.2091	0.3013	0.0312	0.0416	0.0723	0.0704	0.04	1.809
EUR	EUR	0.0052	0.0314	0.0077	0.0019	0.1222	0.0265	1.28	1.0669	0.0417	0.0082	0.011	0.0017	1.6372	1.2664	2.3395	1.2924			1062577.0	1217311.0	biomarkers-30650-both_sexes-irnt	categorical-41245-both_sexes-1310	0.2091	0.2287	0.0312	0.0279	0.0918	0.0064	0.0337	2.7255
EUR	EUR	0.0042	0.0004	0.0072	0.0017	0.1222	0.0079	1.28	1.0148	0.0417	0.0069	0.011	0.0013	1.6372	1.0772	2.3395	1.0823			1062577.0	1217311.0	biomarkers-30650-both_sexes-irnt	categorical-41245-both_sexes-1370	0.2091	0.1797	0.0312	0.0836	0.1342	0.0136	0.0544	2.468
EUR	EUR	0.0071	0.015	0.01	0.0027	0.1222	0.0349	1.28	1.0463	0.0417	0.0103	0.011	0.002	1.6372	1.2865	2.3395	1.3487			1062577.0	1217311.0	biomarkers-30650-both_sexes-irnt	categorical-41245-both_sexes-1840	0.2091	0.1328	0.0312	0.0294	0.1085	0.0061	0.0396	2.742
EUR	EUR	0.0023	0.0444	0.0075	0.0017	0.1222	0.0232	1.28	1.0408	0.0417	0.0078	0.011	0.0017	1.6372	1.1908	2.3395	1.2312			1062577.0	1217311.0	biomarkers-30650-both_sexes-irnt	categorical-41246-both_sexes-1160	0.2091	0.1765	0.0312	0.0336	0.0426	0.1929	0.0328	1.3019
EUR	EUR	0.0003	-0.0056	0.0077	0.0017	0.1222	0.0093	1.28	1.021	0.0417	0.0089	0.011	0.0019	1.6372	1.071	2.3395	1.0986			1062577.0	1217311.0	biomarkers-30650-both_sexes-irnt	categorical-41246-both_sexes-1390	0.2091	0.2127	0.0312	0.0905	0.0092	0.8588	0.0516	0.178
EUR	EUR	0.0036	0.0169	0.0075	0.0016	0.1222	0.0176	1.28	1.0369	0.0417	0.0076	0.011	0.0016	1.6372	1.1651	2.3395	1.1835			1062577.0	1217311.0	biomarkers-30650-both_sexes-irnt	categorical-41246-both_sexes-1480	0.2091	0.2008	0.0312	0.0415	0.0786	0.0234	0.0347	2.2672
EUR	EUR	0.0018	-0.001	0.0073	0.0017	0.1222	0.0272	1.28	1.0155	0.0417	0.0089	0.011	0.002	1.6372	1.2038	2.3395	1.2442			1062577.0	1217311.0	biomarkers-30650-both_sexes-irnt	categorical-41246-both_sexes-1530	0.2091	0.0634	0.0312	0.0366	0.0312	0.3027	0.0303	1.0307
EUR	EUR	0.0076	0.016	0.0101	0.0028	0.1222	0.0391	1.28	1.0374	0.0417	0.0106	0.011	0.0021	1.6372	1.3034	2.3395	1.3661			1062577.0	1217311.0	biomarkers-30650-both_sexes-irnt	categorical-41246-both_sexes-2580	0.2091	0.1023	0.0312	0.0291	0.1095	0.0045	0.0386	2.8377
EUR	EUR	4.1994e-05	-0.0122	0.007	0.0015	0.1222	0.0156	1.2801	1.0088	0.0416	0.0075	0.0109	0.0014	1.6372	1.1082	2.3395	1.1335			1062577.0	1217311.0	biomarkers-30650-both_sexes-irnt	categorical-41246-both_sexes-2610	0.2091	0.0659	0.031	0.0564	0.001	0.9782	0.0351	0.0274
EUR	EUR	0.0042	0.0387	0.0084	0.002	0.1222	0.031	1.28	1.0382	0.0417	0.0085	0.011	0.0019	1.6372	1.2597	2.3395	1.3029			1062577.0	1217311.0	biomarkers-30650-both_sexes-irnt	categorical-41247-both_sexes-1000	0.2091	0.126	0.0312	0.0282	0.0684	0.0394	0.0332	2.0595
EUR	EUR	0.0025	0.0255	0.0079	0.002	0.1222	0.0228	1.28	1.0353	0.0417	0.0084	0.011	0.0017	1.6372	1.2038	2.3395	1.2276			1062577.0	1217311.0	biomarkers-30650-both_sexes-irnt	categorical-41248-both_sexes-1000	0.2091	0.1549	0.0312	0.037	0.0468	0.2243	0.0385	1.2153
EUR	EUR	0.003	0.0186	0.0079	0.002	0.1222	0.0271	1.28	1.0413	0.0417	0.0079	0.011	0.0018	1.6372	1.2332	2.3395	1.276			1062577.0	1217311.0	biomarkers-30650-both_sexes-irnt	categorical-41249-both_sexes-1001	0.2091	0.1495	0.0312	0.0286	0.0517	0.1447	0.0355	1.4586
EUR	EUR	0.0014	0.0167	0.0082	0.0019	0.1222	0.0175	1.28	1.0771	0.0417	0.0082	0.011	0.0015	1.6372	1.2267	2.3395	1.2259			1062577.0	1217311.0	biomarkers-30650-both_sexes-irnt	categorical-41249-both_sexes-1002	0.2091	0.3414	0.0312	0.0365	0.0295	0.4708	0.0409	0.7212
EUR	EUR	0.0026	0.0218	0.0075	0.0017	0.1222	0.0159	1.28	1.0273	0.0417	0.0079	0.011	0.0015	1.6372	1.1619	2.3395	1.1635			1062577.0	1217311.0	biomarkers-30650-both_sexes-irnt	categorical-41249-both_sexes-2002	0.2091	0.1669	0.0312	0.0485	0.0583	0.1373	0.0392	1.4859
EUR	EUR	0.0052	0.0084	0.0092	0.0024	0.1222	0.0224	1.28	1.0468	0.0417	0.008	0.011	0.0017	1.6372	1.2136	2.3395	1.2384			1062577.0	1217311.0	biomarkers-30650-both_sexes-irnt	categorical-41253-both_sexes-18	0.2091	0.1965	0.0312	0.0336	0.0987	0.0285	0.0451	2.1901
EUR	EUR	0.0035	0.0061	0.009	0.0023	0.1222	0.0161	1.28	1.0308	0.0417	0.0075	0.011	0.0014	1.6372	1.1651	2.3395	1.1708			1062577.0	1217311.0	biomarkers-30650-both_sexes-irnt	categorical-41253-both_sexes-70	0.2091	0.1806	0.0312	0.0439	0.0798	0.1222	0.0517	1.5456
EUR	EUR	-0.0019	0.0089	0.0064	0.0027	0.1222	0.0498	1.28	0.9985	0.0417	0.008	0.011	0.005	1.6372	1.1113	2.3395	1.1328		Ratio < 0, possibly indicating GC correction	1062577.0	1217311.0	biomarkers-30650-both_sexes-irnt	categorical-4631-both_sexes-4631	0.2091		0.0312		-0.0237	0.4986	0.0351	-0.6767
EUR	EUR	0.0063	0.0004	0.0076	0.0033	0.1222	0.0513	1.28	1.0045	0.0417	0.0073	0.011	0.0041	1.6372	1.1396	2.3395	1.1476			1062577.0	1217311.0	biomarkers-30650-both_sexes-irnt	categorical-4728-both_sexes-4728	0.2091	0.0307	0.0312	0.0494	0.0795	0.0581	0.0419	1.8951
EUR	EUR	-0.012	-0.0083	0.0076	0.0056	0.1222	0.1386	1.28	0.9819	0.0418	0.0078	0.0109	0.0142	1.6372	1.0772	2.3395	1.0979		Ratio < 0, possibly indicating GC correction	1062577.0	1217311.0	biomarkers-30650-both_sexes-irnt	categorical-5556-both_sexes-5556	0.2091		0.0312		-0.0925	0.0267	0.0418	-2.2152
EUR	EUR	0.0087	0.0159	0.0085	0.0021	0.1222	0.0936	1.28	1.1092	0.0417	0.0129	0.011	0.0037	1.6372	1.6792	2.3395	1.8895			1062577.0	1217311.0	biomarkers-30650-both_sexes-irnt	categorical-6138-both_sexes-100	0.2091	0.1228	0.0312	0.0146	0.0815	1.686e-05	0.0189	4.3029
EUR	EUR	-0.0102	-0.0037	0.0088	0.0025	0.1222	0.0847	1.28	1.0969	0.0417	0.012	0.011	0.0033	1.6372	1.6296	2.3395	1.8237			1062577.0	1217311.0	biomarkers-30650-both_sexes-irnt	categorical-6138-both_sexes-2	0.2091	0.1176	0.0312	0.0146	-0.1003	1.0281e-05	0.0227	-4.4112
EUR	EUR	-0.0083	-0.0018	0.0092	0.0025	0.1222	0.0441	1.28	1.0462	0.0417	0.0091	0.011	0.0022	1.6372	1.3443	2.3395	1.424			1062577.0	1217311.0	biomarkers-30650-both_sexes-irnt	categorical-6138-both_sexes-3	0.2091	0.1089	0.0312	0.0214	-0.1125	0.0004	0.032	-3.5148
EUR	EUR	-0.0046	-0.0072	0.0075	0.0019	0.1222	0.039	1.28	1.0589	0.0417	0.0095	0.011	0.0022	1.6372	1.3443	2.3395	1.3895			1062577.0	1217311.0	biomarkers-30650-both_sexes-irnt	categorical-6138-both_sexes-6	0.2091	0.1513	0.0312	0.0245	-0.0671	0.0117	0.0266	-2.5208
EUR	EUR	-0.0017	-0.0116	0.0077	0.0017	0.1222	0.0189	1.28	1.0283	0.0417	0.0076	0.011	0.0014	1.6372	1.1715	2.3395	1.1891			1062577.0	1217311.0	biomarkers-30650-both_sexes-irnt	categorical-6139-both_sexes-3	0.2091	0.1495	0.0312	0.0404	-0.0345	0.348	0.0367	-0.9384
EUR	EUR	-0.0008	-0.0126	0.0068	0.0017	0.1222	0.0208	1.28	1.0423	0.0417	0.0075	0.011	0.0015	1.6372	1.1973	2.3395	1.217			1062577.0	1217311.0	biomarkers-30650-both_sexes-irnt	categorical-6141-both_sexes-1	0.2091	0.1947	0.0312	0.0346	-0.0168	0.6175	0.0336	-0.4994
EUR	EUR	-0.0011	-0.0142	0.0065	0.0015	0.1222	0.0064	1.28	1.0016	0.0417	0.0071	0.011	0.0014	1.6372	1.0527	2.3395	1.056			1062577.0	1217311.0	biomarkers-30650-both_sexes-irnt	categorical-6141-both_sexes-2	0.2091	0.0279	0.0312	0.1262	-0.0411	0.4329	0.0523	-0.7843
EUR	EUR	0.0049	0.0135	0.0085	0.0022	0.1222	0.0216	1.28	1.0234	0.0417	0.0075	0.011	0.0015	1.6372	1.1876	2.3395	1.2085			1062577.0	1217311.0	biomarkers-30650-both_sexes-irnt	categorical-6142-both_sexes-4	0.2091	0.1124	0.0312	0.0359	0.0949	0.0215	0.0413	2.299
EUR	EUR	0.0034	0.0031	0.0066	0.0013	0.1222	0.0068	1.28	1.0063	0.0417	0.0065	0.011	0.0011	1.6372	1.0649	2.3395	1.065			1062577.0	1217311.0	biomarkers-30650-both_sexes-irnt	categorical-6144-both_sexes-1	0.2091	0.0976	0.0312	0.1001	0.1163	0.0146	0.0477	2.4416
EUR	EUR	0.0011	0.0123	0.0068	0.0016	0.1222	0.0295	1.28	1.0274	0.0417	0.0083	0.011	0.0019	1.6372	1.2464	2.3395	1.2757			1062577.0	1217311.0	biomarkers-30650-both_sexes-irnt	categorical-6145-both_sexes-6	0.2091	0.0995	0.0312	0.0301	0.0177	0.515	0.0272	0.651
EUR	EUR	-0.0058	-0.0005	0.0105	0.0029	0.1222	0.0303	1.28	1.0108	0.0417	0.0093	0.011	0.002	1.6372	1.2365	2.3395	1.2731			1062577.0	1217311.0	biomarkers-30650-both_sexes-irnt	categorical-6146-both_sexes-100	0.2091	0.0396	0.0312	0.0341	-0.0954	0.0367	0.0457	-2.0893
EUR	EUR	0.0043	0.004	0.009	0.0022	0.1222	0.0249	1.28	1.0069	0.0417	0.008	0.011	0.0016	1.6372	1.194	2.3395	1.2197			1062577.0	1217311.0	biomarkers-30650-both_sexes-irnt	categorical-6146-both_sexes-2	0.2091	0.0313	0.0312	0.0365	0.0775	0.0518	0.0399	1.9446
EUR	EUR	0.0062	-0.0103	0.01	0.0027	0.1222	0.0215	1.28	1.008	0.0417	0.0077	0.011	0.0018	1.6372	1.1779	2.3395	1.1943			1062577.0	1217311.0	biomarkers-30650-both_sexes-irnt	categorical-6146-both_sexes-3	0.2091	0.0412	0.0312	0.0398	0.1216	0.0158	0.0504	2.4142
EUR	EUR	-0.0031	0.0035	0.0079	0.0018	0.1222	0.0099	1.28	1.0267	0.0417	0.007	0.011	0.0013	1.6372	1.1113	2.3395	1.1101			1062577.0	1217311.0	biomarkers-30650-both_sexes-irnt	categorical-6147-both_sexes-4	0.2091	0.2424	0.0312	0.0637	-0.0888	0.0794	0.0506	-1.7542
EUR	EUR	-0.0053	0.0039	0.0085	0.0023	0.1222	0.0347	1.28	1.0475	0.0417	0.0094	0.011	0.0018	1.6372	1.2966	2.3395	1.3487			1062577.0	1217311.0	biomarkers-30650-both_sexes-irnt	categorical-6149-both_sexes-100	0.2091	0.1362	0.0312	0.027	-0.0808	0.0223	0.0354	-2.2855
EUR	EUR	5.9912e-05	0.0035	0.0076	0.0019	0.1222	0.0206	1.28	1.0252	0.0417	0.0082	0.011	0.0016	1.6372	1.1811	2.3395	1.2022			1062577.0	1217311.0	biomarkers-30650-both_sexes-irnt	categorical-6149-both_sexes-3	0.2091	0.1246	0.0312	0.0405	0.0012	0.975	0.038	0.0314
EUR	EUR	0.003	-0.0048	0.0082	0.002	0.1222	0.012	1.28	1.0182	0.0417	0.0068	0.011	0.0014	1.6372	1.1207	2.3395	1.121			1062577.0	1217311.0	biomarkers-30650-both_sexes-irnt	categorical-6149-both_sexes-4	0.2091	0.1502	0.0312	0.0565	0.0772	0.127	0.0506	1.5261
EUR	EUR	0.0074	-0.003	0.0115	0.0031	0.1222	0.0493	1.28	1.0661	0.0417	0.0111	0.011	0.0024	1.6372	1.3929	2.3395	1.493			1062577.0	1217311.0	biomarkers-30650-both_sexes-irnt	categorical-6149-both_sexes-6	0.2091	0.1341	0.0312	0.0226	0.0959	0.0128	0.0385	2.4886
EUR	EUR	0.0053	0.0219	0.0072	0.0017	0.1222	0.0175	1.28	1.0072	0.0417	0.008	0.011	0.0016	1.6372	1.1207	2.3395	1.155			1062577.0	1217311.0	biomarkers-30650-both_sexes-irnt	categorical-6150-both_sexes-1	0.2091	0.0464	0.0312	0.0515	0.1143	0.0012	0.0353	3.2323
EUR	EUR	-0.0135	-0.0972	0.0141	0.004	0.1222	0.1078	1.28	1.1075	0.0417	0.0196	0.011	0.0048	1.6372	1.6448	2.3395	2.0617			1062577.0	1217311.0	biomarkers-30650-both_sexes-irnt	categorical-6150-both_sexes-100	0.2091	0.1013	0.0312	0.0185	-0.1176	0.0005	0.0336	-3.5002
EUR	EUR	0.0071	0.0256	0.0073	0.0017	0.1222	0.0197	1.28	1.0229	0.0417	0.0076	0.011	0.0017	1.6372	1.1587	2.3395	1.1887			1062577.0	1217311.0	biomarkers-30650-both_sexes-irnt	categorical-6150-both_sexes-2	0.2091	0.1211	0.0312	0.0404	0.145	1.7311e-05	0.0337	4.297
EUR	EUR	0.0135	0.0906	0.0147	0.0042	0.1222	0.1085	1.28	1.1083	0.0417	0.0203	0.011	0.005	1.6372	1.6448	2.3395	2.0743			1062577.0	1217311.0	biomarkers-30650-both_sexes-irnt	categorical-6150-both_sexes-4	0.2091	0.1008	0.0312	0.0189	0.1169	0.0009	0.0354	3.3065
EUR	EUR	-0.001	0.0153	0.0067	0.0017	0.1222	0.0084	1.28	1.0051	0.0417	0.0072	0.011	0.0014	1.6372	1.0741	2.3395	1.0746			1062577.0	1217311.0	biomarkers-30650-both_sexes-irnt	categorical-6151-both_sexes-7	0.2091	0.068	0.0312	0.096	-0.0305	0.5759	0.0545	-0.5593
EUR	EUR	0.0008	-0.0155	0.0101	0.0023	0.1222	0.0657	1.28	1.0987	0.0417	0.0201	0.011	0.0057	1.6372	1.3824	2.3395	1.6665			1062577.0	1217311.0	biomarkers-30650-both_sexes-irnt	categorical-6152-both_sexes-100	0.2091	0.1481	0.0312	0.0302	0.0084	0.7455	0.026	0.3246
EUR	EUR	0.0002	0.0104	0.0105	0.0026	0.1223	0.0491	1.2799	1.0734	0.0416	0.0177	0.0109	0.0048	1.6372	1.3068	2.3399	1.5029			1062577.0	1217311.0	biomarkers-30650-both_sexes-irnt	categorical-6152-both_sexes-8	0.2089	0.146	0.031	0.0352	0.0026	0.9377	0.0333	0.0781
EUR	EUR	-0.0051	-0.0148	0.0081	0.0021	0.1222	0.0529	1.28	1.0502	0.0417	0.0097	0.011	0.0024	1.6372	1.421	2.3395	1.4887			1062577.0	1217311.0	biomarkers-30650-both_sexes-irnt	categorical-6154-both_sexes-100	0.2091	0.1027	0.0312	0.0198	-0.0629	0.0174	0.0264	-2.379
EUR	EUR	-0.0008	-0.0129	0.0083	0.0019	0.1222	0.0194	1.28	1.0125	0.0417	0.0073	0.011	0.0015	1.6372	1.1619	2.3395	1.1726			1062577.0	1217311.0	biomarkers-30650-both_sexes-irnt	categorical-6154-both_sexes-2	0.2091	0.0724	0.0312	0.0424	-0.017	0.6702	0.04	-0.4258
EUR	EUR	-0.0004	-0.0099	0.0086	0.0021	0.1222	0.0406	1.28	1.0389	0.0417	0.0091	0.011	0.0022	1.6372	1.3203	2.3395	1.3843			1062577.0	1217311.0	biomarkers-30650-both_sexes-irnt	categorical-6154-both_sexes-3	0.2091	0.1011	0.0312	0.0237	-0.0064	0.8348	0.0306	-0.2085
EUR	EUR	0.0046	0.0186	0.0067	0.0015	0.1222	0.0194	1.28	1.026	0.0417	0.0069	0.011	0.0014	1.6372	1.1715	2.3395	1.1866			1062577.0	1217311.0	biomarkers-30650-both_sexes-irnt	categorical-6154-both_sexes-5	0.2091	0.1394	0.0312	0.0371	0.094	0.0025	0.0311	3.0197
EUR	EUR	-0.005	-0.0544	0.008	0.0019	0.1222	0.0271	1.28	1.0173	0.0417	0.0082	0.011	0.0016	1.6372	1.2234	2.3395	1.2482			1062577.0	1217311.0	biomarkers-30650-both_sexes-irnt	categorical-6155-both_sexes-100	0.2091	0.0698	0.0312	0.0332	-0.0872	0.0065	0.032	-2.7228
EUR	EUR	0.0037	0.0032	0.008	0.002	0.1222	0.0304	1.28	1.044	0.0417	0.0087	0.011	0.0017	1.6372	1.2664	2.3395	1.3025			1062577.0	1217311.0	biomarkers-30650-both_sexes-irnt	categorical-6159-both_sexes-3	0.2091	0.1455	0.0312	0.0289	0.0604	0.075	0.0339	1.7804
EUR	EUR	0.0016	-0.0019	0.0086	0.0022	0.1222	0.018	1.28	1.0241	0.0417	0.0082	0.011	0.0015	1.6372	1.1587	2.3395	1.177			1062577.0	1217311.0	biomarkers-30650-both_sexes-irnt	categorical-6159-both_sexes-5	0.2091	0.136	0.0312	0.0462	0.0346	0.4666	0.0475	0.7281
EUR	EUR	0.0046	0.0028	0.0078	0.0018	0.1222	0.0107	1.28	1.0036	0.0417	0.0065	0.011	0.0012	1.6372	1.0895	2.3395	1.0949			1062577.0	1217311.0	biomarkers-30650-both_sexes-irnt	categorical-6159-both_sexes-8	0.2091	0.0378	0.0312	0.0681	0.1282	0.0096	0.0495	2.5892
EUR	EUR	0.0015	0.0186	0.0073	0.0017	0.1222	0.0323	1.28	1.0317	0.0417	0.0085	0.011	0.0017	1.6372	1.2597	2.3395	1.3029			1062577.0	1217311.0	biomarkers-30650-both_sexes-irnt	categorical-6160-both_sexes-1	0.2091	0.1047	0.0312	0.0281	0.0233	0.4034	0.0278	0.8357
EUR	EUR	0.0023	-0.0227	0.0097	0.0026	0.1222	0.0325	1.28	1.0351	0.0417	0.0086	0.011	0.0018	1.6372	1.2664	2.3395	1.3132			1062577.0	1217311.0	biomarkers-30650-both_sexes-irnt	categorical-6160-both_sexes-100	0.2091	0.112	0.0312	0.0274	0.0371	0.3776	0.0421	0.8823
EUR	EUR	-0.0006	0.0243	0.0086	0.0021	0.1222	0.0332	1.28	1.0296	0.0417	0.0082	0.011	0.0017	1.6372	1.2631	2.3395	1.3165			1062577.0	1217311.0	biomarkers-30650-both_sexes-irnt	categorical-6160-both_sexes-2	0.2091	0.0934	0.0312	0.0258	-0.0102	0.7632	0.0338	-0.3013
EUR	EUR	-0.007	0.0078	0.0095	0.0028	0.1222	0.045	1.28	1.0566	0.0417	0.0089	0.011	0.0023	1.6372	1.3719	2.3395	1.4432			1062577.0	1217311.0	biomarkers-30650-both_sexes-irnt	categorical-6160-both_sexes-3	0.2091	0.1277	0.0312	0.0201	-0.0938	0.0097	0.0363	-2.5863
EUR	EUR	-0.0035	0.0092	0.0074	0.0017	0.1222	0.0158	1.28	1.0051	0.0417	0.0078	0.011	0.0015	1.6372	1.1238	2.3395	1.1435			1062577.0	1217311.0	biomarkers-30650-both_sexes-irnt	categorical-6160-both_sexes-4	0.2091	0.0353	0.0312	0.0544	-0.0784	0.042	0.0386	-2.0333
EUR	EUR	-0.0032	0.0008	0.0081	0.0019	0.1222	0.0206	1.28	1.0262	0.0417	0.0074	0.011	0.0015	1.6372	1.1843	2.3395	1.2033			1062577.0	1217311.0	biomarkers-30650-both_sexes-irnt	categorical-6160-both_sexes-5	0.2091	0.1289	0.0312	0.0364	-0.0638	0.0826	0.0367	-1.7357
EUR	EUR	-0.0042	0.0204	0.0084	0.0023	0.1222	0.0292	1.28	1.0527	0.0417	0.0095	0.011	0.0021	1.6372	1.2597	2.3395	1.2992			1062577.0	1217311.0	biomarkers-30650-both_sexes-irnt	categorical-6162-both_sexes-2	0.2091	0.176	0.0312	0.0318	-0.0709	0.056	0.0371	-1.9107
EUR	EUR	0.0012	0.0061	0.0079	0.0019	0.1222	0.0252	1.28	1.027	0.0417	0.0075	0.011	0.0016	1.6372	1.2136	2.3395	1.2397			1062577.0	1217311.0	biomarkers-30650-both_sexes-irnt	categorical-6162-both_sexes-4	0.2091	0.1125	0.0312	0.0312	0.022	0.5268	0.0348	0.633
EUR	EUR	0.0014	-0.0028	0.007	0.0017	0.1222	0.0216	1.28	1.0335	0.0417	0.0075	0.011	0.0015	1.6372	1.1843	2.3395	1.2143			1062577.0	1217311.0	biomarkers-30650-both_sexes-irnt	categorical-6164-both_sexes-100	0.2091	0.1562	0.0312	0.035	0.0281	0.3939	0.0329	0.8526
EUR	EUR	0.0018	0.0166	0.0076	0.002	0.1222	0.0422	1.28	1.0439	0.0417	0.01	0.011	0.0021	1.6372	1.3374	2.3395	1.4058			1062577.0	1217311.0	biomarkers-30650-both_sexes-irnt	categorical-6164-both_sexes-2	0.2091	0.1081	0.0312	0.0246	0.0255	0.3534	0.0275	0.9281
EUR	EUR	-4.9705e-05	0.0425	0.0067	0.0017	0.1222	0.0234	1.28	1.0274	0.0417	0.0076	0.011	0.0014	1.6372	1.1973	2.3395	1.2247			1062577.0	1217311.0	biomarkers-30650-both_sexes-irnt	categorical-6164-both_sexes-3	0.2091	0.122	0.0312	0.0339	-0.0009	0.9772	0.0325	-0.0285
EUR	EUR	-0.0061	-0.0081	0.0081	0.0021	0.1222	0.0358	1.28	1.025	0.0417	0.0085	0.011	0.0018	1.6372	1.2865	2.3395	1.3301			1062577.0	1217311.0	biomarkers-30650-both_sexes-irnt	categorical-6164-both_sexes-4	0.2091	0.0759	0.0312	0.0258	-0.0918	0.0023	0.0302	-3.0423
EUR	EUR	-0.0004	-0.0175	0.0079	0.002	0.1222	0.03	1.28	1.0333	0.0417	0.0078	0.011	0.0017	1.6372	1.2431	2.3395	1.2889			1062577.0	1217311.0	biomarkers-30650-both_sexes-irnt	categorical-6164-both_sexes-5	0.2091	0.1153	0.0312	0.0271	-0.0066	0.8424	0.0331	-0.1989
EUR	EUR	0.0051	0.0356	0.0092	0.0022	0.1223	0.0229	1.2799	1.0263	0.0416	0.0077	0.0109	0.0017	1.6372	1.2005	2.3398	1.2227			1062577.0	1217311.0	biomarkers-30650-both_sexes-irnt	categorical-6179-both_sexes-1	0.2089	0.1181	0.0311	0.0347	0.0955	0.0161	0.0397	2.4065
EUR	EUR	-0.0057	-0.0321	0.0099	0.0024	0.1222	0.0264	1.2799	1.036	0.0417	0.0082	0.011	0.002	1.6372	1.2365	2.3394	1.263			1062577.0	1217311.0	biomarkers-30650-both_sexes-irnt	categorical-6179-both_sexes-100	0.209	0.1371	0.0311	0.0313	-0.0994	0.0146	0.0407	-2.4429
EUR	EUR	0.0044	0.0027	0.0069	0.0017	0.1222	0.0211	1.28	1.019	0.0417	0.0076	0.011	0.0017	1.6372	1.1747	2.3395	1.1955			1062577.0	1217311.0	biomarkers-30650-both_sexes-irnt	categorical-6179-both_sexes-2	0.2091	0.0973	0.0312	0.039	0.0873	0.0072	0.0325	2.6894
EUR	EUR	-0.0008	-0.0118	0.0068	0.0015	0.1222	0.0119	1.28	1.0229	0.0417	0.0066	0.011	0.0013	1.6372	1.1113	2.3395	1.1227			1062577.0	1217311.0	biomarkers-30650-both_sexes-irnt	categorical-670-both_sexes-1	0.2091	0.1865	0.0312	0.0541	-0.0218	0.5897	0.0403	-0.5393
EUR	EUR	-0.0012	-0.0138	0.0089	0.002	0.1222	0.0286	1.28	1.0264	0.0417	0.009	0.011	0.0017	1.6372	1.2431	2.3395	1.2638			1062577.0	1217311.0	biomarkers-30650-both_sexes-irnt	categorical-680-both_sexes-1	0.2091	0.1001	0.0312	0.0342	-0.0199	0.5581	0.0339	-0.5856
EUR	EUR	0.0029	0.0115	0.0072	0.0016	0.1222	0.0305	1.28	1.0565	0.0417	0.0086	0.011	0.0018	1.6372	1.2865	2.3395	1.314			1062577.0	1217311.0	biomarkers-30650-both_sexes-irnt	categorical-680-both_sexes-3	0.2091	0.1801	0.0312	0.0275	0.048	0.0722	0.0267	1.7975
EUR	EUR	-0.0024	0.0199	0.0096	0.0028	0.1222	0.1413	1.28	1.2172	0.0417	0.0343	0.011	0.0117	1.6372	1.7965	2.3395	2.3697			1062577.0	1217311.0	biomarkers-30650-both_sexes-irnt	continuous-102-both_sexes-irnt	0.2091	0.1586	0.0312	0.0251	-0.0184	0.3901	0.0215	-0.8594
EUR	EUR	0.0094	0.0189	0.0077	0.0021	0.1222	0.0761	1.28	1.0566	0.0417	0.011	0.011	0.0033	1.6372	1.5144	2.3395	1.6414			1062577.0	1217311.0	biomarkers-30650-both_sexes-irnt	continuous-1050-both_sexes	0.2091	0.0882	0.0312	0.0172	0.0972	4.5993e-06	0.0212	4.5823
EUR	EUR	0.005	0.0171	0.0085	0.0025	0.1222	0.1091	1.28	1.0939	0.0417	0.0138	0.011	0.004	1.6372	1.7609	2.3395	1.9929			1062577.0	1217311.0	biomarkers-30650-both_sexes-irnt	continuous-1070-both_sexes	0.2091	0.0946	0.0312	0.0139	0.043	0.0505	0.022	1.956
EUR	EUR	0.0034	-0.0074	0.0102	0.0028	0.1222	0.0509	1.28	1.0764	0.0417	0.0104	0.011	0.0025	1.6372	1.4245	2.3395	1.5112			1062577.0	1217311.0	biomarkers-30650-both_sexes-irnt	continuous-1110-both_sexes	0.2091	0.1495	0.0312	0.0204	0.0436	0.2187	0.0355	1.2299
EUR	EUR	0.0055	-0.0077	0.01	0.0029	0.1222	0.0431	1.28	1.0432	0.0417	0.0086	0.011	0.0024	1.6372	1.3101	2.3395	1.3545			1062577.0	1217311.0	biomarkers-30650-both_sexes-irnt	continuous-1120-both_sexes	0.2091	0.1219	0.0312	0.0244	0.0761	0.0493	0.0387	1.9662
EUR	EUR	0.0011	-0.0072	0.0065	0.0016	0.1222	0.0133	1.28	1.0078	0.0417	0.0067	0.011	0.0015	1.6372	1.0926	2.3395	1.1015			1062577.0	1217311.0	biomarkers-30650-both_sexes-irnt	continuous-1140-both_sexes	0.2091	0.0771	0.0312	0.0661	0.028	0.4806	0.0397	0.7054
EUR	EUR	-0.0022	-0.0164	0.0103	0.0029	0.1222	0.0717	1.28	1.0563	0.0417	0.0102	0.011	0.0032	1.6372	1.5035	2.3395	1.6608			1062577.0	1217311.0	biomarkers-30650-both_sexes-irnt	continuous-1160-both_sexes	0.2091	0.0851	0.0312	0.0154	-0.0237	0.4635	0.0323	-0.7331
EUR	EUR	-0.0077	-0.0101	0.0104	0.003	0.1222	0.111	1.28	1.1569	0.0417	0.0142	0.011	0.0042	1.6372	1.7569	2.3395	2.0077			1062577.0	1217311.0	biomarkers-30650-both_sexes-irnt	continuous-1180-both_sexes	0.2091	0.1557	0.0312	0.0141	-0.0665	0.0092	0.0255	-2.6062
EUR	EUR	0.0013	0.0174	0.0077	0.002	0.1222	0.049	1.28	1.0462	0.0417	0.0102	0.011	0.0025	1.6372	1.3789	2.3395	1.4599			1062577.0	1217311.0	biomarkers-30650-both_sexes-irnt	continuous-1220-both_sexes	0.2091	0.1004	0.0312	0.0223	0.0173	0.5029	0.0258	0.6699
EUR	EUR	0.0061	-0.0905	0.0085	0.0023	0.1222	0.0567	1.28	1.0382	0.0417	0.0109	0.011	0.0026	1.6372	1.421	2.3395	1.5256			1062577.0	1217311.0	biomarkers-30650-both_sexes-irnt	continuous-1239-both_sexes	0.2091	0.0727	0.0312	0.0208	0.0735	0.0059	0.0267	2.7509
EUR	EUR	-0.0025	-0.0001	0.0089	0.0025	0.1222	0.0879	1.28	1.1112	0.0417	0.0127	0.011	0.0039	1.6372	1.607	2.3395	1.8088			1062577.0	1217311.0	biomarkers-30650-both_sexes-irnt	continuous-1249-both_sexes	0.2091	0.1375	0.0312	0.0158	-0.0245	0.3055	0.0239	-1.0248
EUR	EUR	6.483e-05	0.0043	0.0076	0.0017	0.1222	0.0107	1.28	1.0155	0.0417	0.0072	0.011	0.0015	1.6372	1.0926	2.3395	1.1006			1062577.0	1217311.0	biomarkers-30650-both_sexes-irnt	continuous-1259-both_sexes	0.2091	0.154	0.0312	0.0715	0.0018	0.9702	0.0481	0.0373
EUR	EUR	0.0022	0.0055	0.0071	0.0016	0.1222	0.0107	1.28	1.0114	0.0417	0.0073	0.011	0.0014	1.6372	1.0957	2.3395	1.0938			1062577.0	1217311.0	biomarkers-30650-both_sexes-irnt	continuous-1269-both_sexes	0.2091	0.122	0.0312	0.0774	0.0598	0.1718	0.0438	1.3665
EUR	EUR	0.0066	-0.0047	0.0103	0.0028	0.1222	0.0389	1.28	1.0441	0.0417	0.0081	0.011	0.0019	1.6372	1.3101	2.3395	1.3702			1062577.0	1217311.0	biomarkers-30650-both_sexes-irnt	continuous-1289-both_sexes	0.2091	0.1191	0.0312	0.022	0.0953	0.0145	0.039	2.445
EUR	EUR	0.0008	0.0213	0.0073	0.0018	0.1222	0.0451	1.28	1.0314	0.0417	0.0095	0.011	0.0024	1.6372	1.3068	2.3395	1.3904			1062577.0	1217311.0	biomarkers-30650-both_sexes-irnt	continuous-1299-both_sexes	0.2091	0.0805	0.0312	0.0243	0.011	0.6484	0.0242	0.4561
EUR	EUR	0.0058	0.0123	0.0113	0.0035	0.1222	0.0667	1.28	1.032	0.0417	0.0128	0.011	0.0034	1.6372	1.4602	2.3395	1.6147			1062577.0	1217311.0	biomarkers-30650-both_sexes-irnt	continuous-1329-both_sexes	0.2091	0.052	0.0312	0.0208	0.0642	0.0852	0.0373	1.7212
EUR	EUR	0.0034	0.0071	0.0096	0.0028	0.1222	0.0282	1.28	1.0216	0.0417	0.0088	0.011	0.0018	1.6372	1.2234	2.3395	1.2654			1062577.0	1217311.0	biomarkers-30650-both_sexes-irnt	continuous-1339-both_sexes	0.2091	0.0816	0.0312	0.0333	0.0587	0.21	0.0468	1.2535
EUR	EUR	-0.0073	0.005	0.0108	0.0032	0.1222	0.0453	1.28	1.0515	0.0417	0.0118	0.011	0.0029	1.6372	1.365	2.3395	1.4514			1062577.0	1217311.0	biomarkers-30650-both_sexes-irnt	continuous-1349-both_sexes	0.2091	0.1141	0.0312	0.0261	-0.0987	0.0145	0.0404	-2.4445
EUR	EUR	0.01	0.0781	0.0087	0.002	0.1222	0.0659	1.28	1.0502	0.0417	0.0105	0.011	0.0024	1.6372	1.5035	2.3395	1.6102			1062577.0	1217311.0	biomarkers-30650-both_sexes-irnt	continuous-135-both_sexes	0.2091	0.0822	0.0312	0.0173	0.1119	5.7531e-07	0.0224	4.9993
EUR	EUR	0.0004	0.0145	0.0096	0.0026	0.1222	0.0397	1.28	1.0661	0.0417	0.0091	0.011	0.002	1.6372	1.3512	2.3395	1.4063			1062577.0	1217311.0	biomarkers-30650-both_sexes-irnt	continuous-136-both_sexes	0.2091	0.1626	0.0312	0.0225	0.0055	0.8843	0.0375	0.1455
EUR	EUR	0.0117	0.0631	0.0086	0.0022	0.1222	0.0677	1.28	1.0573	0.0417	0.01	0.011	0.0025	1.6372	1.5071	2.3395	1.6352			1062577.0	1217311.0	biomarkers-30650-both_sexes-irnt	continuous-137-both_sexes	0.2091	0.0902	0.0312	0.0158	0.1288	7.5803e-08	0.024	5.3768
EUR	EUR	-0.0108	-0.0036	0.0119	0.0034	0.1222	0.0627	1.28	1.0841	0.0417	0.0122	0.011	0.0031	1.6372	1.4998	2.3395	1.621			1062577.0	1217311.0	biomarkers-30650-both_sexes-irnt	continuous-1408-both_sexes	0.2091	0.1354	0.0312	0.0197	-0.1235	0.0007	0.0366	-3.3746
EUR	EUR	-0.0021	0.0244	0.0073	0.0018	0.1222	0.0506	1.28	1.0416	0.0417	0.0099	0.011	0.0025	1.6372	1.3894	2.3395	1.4646			1062577.0	1217311.0	biomarkers-30650-both_sexes-irnt	continuous-1438-both_sexes-irnt	0.2091	0.0896	0.0312	0.0214	-0.0271	0.2451	0.0233	-1.1624
EUR	EUR	0.0014	0.0185	0.0082	0.002	0.1222	0.061	1.28	1.0489	0.0417	0.0116	0.011	0.0027	1.6372	1.4316	2.3395	1.5393			1062577.0	1217311.0	biomarkers-30650-both_sexes-irnt	continuous-1458-both_sexes	0.2091	0.0907	0.0312	0.0214	0.0164	0.4792	0.0232	0.7076
EUR	EUR	-0.0025	-0.015	0.0074	0.002	0.1222	0.0865	1.28	1.0338	0.0417	0.0136	0.011	0.0043	1.6372	1.5622	2.3395	1.7755			1062577.0	1217311.0	biomarkers-30650-both_sexes-irnt	continuous-1478-both_sexes	0.2091	0.0436	0.0312	0.0176	-0.0245	0.2101	0.0195	-1.2534
EUR	EUR	-0.0019	-0.0015	0.0078	0.002	0.1222	0.0564	1.28	1.0612	0.0417	0.0115	0.011	0.0034	1.6372	1.4175	2.3395	1.5364			1062577.0	1217311.0	biomarkers-30650-both_sexes-irnt	continuous-1488-both_sexes-irnt	0.2091	0.1142	0.0312	0.0214	-0.0225	0.3562	0.0243	-0.9226
EUR	EUR	0.003	-0.0645	0.0092	0.0024	0.1222	0.0495	1.28	1.0409	0.0417	0.011	0.011	0.0037	1.6372	1.3443	2.3395	1.4355			1062577.0	1217311.0	biomarkers-30650-both_sexes-irnt	continuous-1498-both_sexes	0.2091	0.0939	0.0312	0.0253	0.0385	0.2095	0.0307	1.255
EUR	EUR	0.0035	0.0134	0.0082	0.0021	0.1222	0.0786	1.28	1.0549	0.0417	0.0112	0.011	0.0034	1.6372	1.5548	2.3395	1.7291			1062577.0	1217311.0	biomarkers-30650-both_sexes-irnt	continuous-1518-both_sexes	0.2091	0.0754	0.0312	0.0154	0.0354	0.0899	0.0209	1.696
EUR	EUR	0.0055	0.0524	0.0077	0.002	0.1222	0.0623	1.28	1.0481	0.0417	0.01	0.011	0.0031	1.6372	1.4423	2.3395	1.5326			1062577.0	1217311.0	biomarkers-30650-both_sexes-irnt	continuous-1528-both_sexes	0.2091	0.0902	0.0312	0.0188	0.0634	0.0044	0.0223	2.848
EUR	EUR	0.0021	0.0009	0.0079	0.0018	0.1222	0.0434	1.28	1.0302	0.0417	0.0091	0.011	0.0022	1.6372	1.3306	2.3395	1.3954			1062577.0	1217311.0	biomarkers-30650-both_sexes-irnt	continuous-1548-both_sexes	0.2091	0.0764	0.0312	0.023	0.029	0.2496	0.0252	1.1514
EUR	EUR	0.003	-0.0328	0.0079	0.0021	0.1222	0.0779	1.28	1.1443	0.0417	0.012	0.011	0.0035	1.6372	1.6524	2.3395	1.8066			1062577.0	1217311.0	biomarkers-30650-both_sexes-irnt	continuous-1558-both_sexes	0.2091	0.1789	0.0312	0.0149	0.0305	0.1577	0.0216	1.4128
EUR	EUR	-0.0079	0.0121	0.0127	0.0038	0.1222	0.2359	1.28	1.3996	0.0417	0.0413	0.011	0.0121	1.6372	2.2071	2.3395	3.4138			1062577.0	1217311.0	biomarkers-30650-both_sexes-irnt	continuous-1697-both_sexes	0.2091	0.1655	0.0312	0.0171	-0.0465	0.0363	0.0222	-2.093
EUR	EUR	-0.0016	0.0066	0.0117	0.0027	0.1222	0.1163	1.2801	1.2187	0.0418	0.0986	0.011	0.0285	1.6372	1.5108	2.3391	2.28			1062577.0	1217311.0	biomarkers-30650-both_sexes-irnt	continuous-1717-both_sexes	0.2092	0.1709	0.0312	0.077	-0.0135	0.557	0.0229	-0.5873
EUR	EUR	0.0047	-0.0131	0.0104	0.0029	0.1222	0.0692	1.28	1.0784	0.0417	0.0152	0.011	0.0033	1.6372	1.4817	2.3395	1.6257			1062577.0	1217311.0	biomarkers-30650-both_sexes-irnt	continuous-1757-both_sexes	0.2091	0.1252	0.0312	0.0243	0.0515	0.0965	0.031	1.662
EUR	EUR	-0.0078	-0.0034	0.0084	0.0034	0.1222	0.0604	1.28	1.0663	0.0417	0.009	0.011	0.0044	1.6372	1.2531	2.3395	1.2671			1062577.0	1217311.0	biomarkers-30650-both_sexes-irnt	continuous-1845-both_sexes-irnt	0.2091	0.2483	0.0312	0.0338	-0.0904	0.0202	0.0389	-2.3233
EUR	EUR	0.0034	0.0106	0.0079	0.0019	0.1222	0.0329	1.28	1.0638	0.0417	0.008	0.011	0.0018	1.6372	1.3068	2.3395	1.3417			1062577.0	1217311.0	biomarkers-30650-both_sexes-irnt	continuous-189-both_sexes-irnt	0.2091	0.1868	0.0312	0.0233	0.054	0.0714	0.03	1.8026
EUR	EUR	0.008	0.0148	0.0082	0.0019	0.1222	0.0255	1.28	1.0119	0.0417	0.0078	0.011	0.0022	1.6372	1.1555	2.3395	1.1738			1062577.0	1217311.0	biomarkers-30650-both_sexes-irnt	continuous-20009-both_sexes-irnt	0.2091	0.0682	0.0312	0.0451	0.1432	2.618e-05	0.0341	4.2044
EUR	EUR																				0.0	biomarkers-30650-both_sexes-irnt	continuous-20015-both_sexes-irnt
EUR	EUR	-0.0179	0.0101	0.0088	0.0041	0.1222	0.2152	1.28	1.1164	0.0417	0.012	0.011	0.0099	1.6372	1.5696	2.3395	1.7183			1062577.0	1217311.0	biomarkers-30650-both_sexes-irnt	continuous-20016-both_sexes-irnt	0.2091	0.1621	0.0312	0.0167	-0.1101	5.2699e-06	0.0242	-4.5537
EUR	EUR	-0.0023	0.0074	0.0064	0.0025	0.1222	0.0184	1.28	1.0318	0.0417	0.0073	0.011	0.0036	1.6372	1.0802	2.3395	1.0808			1062577.0	1217311.0	biomarkers-30650-both_sexes-irnt	continuous-20021-both_sexes-irnt	0.2091	0.393	0.0312	0.0903	-0.0477	0.3769	0.054	-0.8836
EUR	EUR	-0.0016	-0.0042	0.008	0.0021	0.1222	0.0771	1.28	1.1053	0.0417	0.0112	0.011	0.0029	1.6372	1.592	2.3395	1.7601			1062577.0	1217311.0	biomarkers-30650-both_sexes-irnt	continuous-20023-both_sexes-irnt	0.2091	0.1386	0.0312	0.0148	-0.0169	0.4275	0.0214	-0.7934
EUR	EUR	-0.0037	0.0195	0.0154	0.0053	0.1222	0.1044	1.28	1.0954	0.0417	0.0154	0.011	0.0056	1.6372	1.6183	2.3395	1.8508			1062577.0	1217311.0	biomarkers-30650-both_sexes-irnt	continuous-20127-both_sexes-irnt	0.2091	0.1121	0.0312	0.0181	-0.0324	0.4966	0.0477	-0.6799
EUR	EUR	-0.0249	-0.0005	0.012	0.0065	0.1222	0.446	1.28	1.1437	0.0417	0.0262	0.011	0.0246	1.6372	1.7452	2.3395	2.4289			1062577.0	1217311.0	biomarkers-30650-both_sexes-irnt	continuous-20153-both_sexes-irnt	0.2091	0.1006	0.0312	0.0183	-0.1067	9.4512e-05	0.0273	-3.9043
EUR	EUR	0.0055	0.005	0.0068	0.003	0.1223	0.0543	1.2798	1.0076	0.0417	0.007	0.0109	0.0043	1.6372	1.1428	2.34	1.1562			1062577.0	1217311.0	biomarkers-30650-both_sexes-irnt	continuous-20498-both_sexes	0.2088	0.0484	0.0311	0.0447	0.0677	0.0653	0.0367	1.8433
EUR	EUR	-0.0008	0.0076	0.0101	0.0029	0.1222	0.0438	1.28	1.0248	0.0417	0.0092	0.011	0.0025	1.6372	1.3238	2.3395	1.3847			1062577.0	1217311.0	biomarkers-30650-both_sexes-irnt	continuous-2050-both_sexes	0.2091	0.0646	0.0312	0.024	-0.0106	0.7925	0.0403	-0.263
EUR	EUR	-0.0017	0.0104	0.0083	0.0036	0.1222	0.0431	1.28	1.0289	0.0417	0.0077	0.011	0.0047	1.6372	1.1396	2.3395	1.1513			1062577.0	1217311.0	biomarkers-30650-both_sexes-irnt	continuous-20506-both_sexes	0.2091	0.1908	0.0312	0.0509	-0.0236	0.6307	0.0492	-0.4807
EUR	EUR	-0.0012	0.0162	0.0075	0.0028	0.1222	0.0433	1.28	1.0215	0.0417	0.0071	0.011	0.0043	1.6372	1.1333	2.3395	1.1411			1062577.0	1217311.0	biomarkers-30650-both_sexes-irnt	continuous-20512-both_sexes	0.2091	0.1527	0.0312	0.0504	-0.0161	0.6782	0.0389	-0.4149
EUR	EUR	0.0054	0.004	0.0073	0.0029	0.1222	0.0582	1.28	1.03	0.0417	0.0078	0.011	0.005	1.6372	1.1779	2.3395	1.1948			1062577.0	1217311.0	biomarkers-30650-both_sexes-irnt	continuous-20519-both_sexes	0.2091	0.1539	0.0312	0.0403	0.0635	0.0668	0.0346	1.833
EUR	EUR	-0.0005	0.0135	0.009	0.0023	0.1222	0.0438	1.28	1.033	0.0417	0.0096	0.011	0.0025	1.6372	1.3306	2.3395	1.3954			1062577.0	1217311.0	biomarkers-30650-both_sexes-irnt	continuous-2070-both_sexes	0.2091	0.0834	0.0312	0.0242	-0.0074	0.8145	0.0315	-0.2347
EUR	EUR	0.0167	0.1022	0.0139	0.0045	0.1222	0.2391	1.28	1.3	0.0417	0.0244	0.011	0.0082	1.6372	2.5357	2.3395	3.3572			1062577.0	1217311.0	biomarkers-30650-both_sexes-irnt	continuous-21001-both_sexes-irnt	0.2091	0.1272	0.0312	0.0103	0.0974	0.0001	0.0252	3.8615
EUR	EUR	0.0065	0.0929	0.0129	0.004	0.1222	0.266	1.28	1.3674	0.0417	0.03	0.011	0.0095	1.6372	2.6503	2.3395	3.6128			1062577.0	1217311.0	biomarkers-30650-both_sexes-irnt	continuous-21002-both_sexes-irnt	0.2091	0.1406	0.0312	0.0115	0.0362	0.1038	0.0223	1.6266
EUR	EUR	-0.0101	-0.0032	0.0124	0.004	0.1222	0.1474	1.28	1.1911	0.0417	0.0167	0.011	0.0056	1.6372	1.9548	2.3395	2.3258			1062577.0	1217311.0	biomarkers-30650-both_sexes-irnt	continuous-2139-both_sexes-irnt	0.2091	0.1441	0.0312	0.0126	-0.0752	0.0096	0.0291	-2.5887
EUR	EUR	0.0092	0.039	0.0101	0.0027	0.1222	0.1005	1.28	1.0799	0.0417	0.0117	0.011	0.0033	1.6372	1.7374	2.3395	1.9338			1062577.0	1217311.0	biomarkers-30650-both_sexes-irnt	continuous-2178-both_sexes	0.2091	0.0855	0.0312	0.0125	0.0834	0.0005	0.0238	3.4962
EUR	EUR	0.0048	-0.0083	0.0103	0.0028	0.1222	0.0689	1.28	1.081	0.0417	0.0119	0.011	0.0035	1.6372	1.4387	2.3395	1.5882			1062577.0	1217311.0	biomarkers-30650-both_sexes-irnt	continuous-2217-both_sexes-irnt	0.2091	0.1376	0.0312	0.0203	0.0526	0.0804	0.0301	1.7486
EUR	EUR	-0.0025	0.012	0.0089	0.0025	0.1222	0.0752	1.28	1.0636	0.0417	0.0105	0.011	0.003	1.6372	1.5808	2.3395	1.697			1062577.0	1217311.0	biomarkers-30650-both_sexes-irnt	continuous-2237-both_sexes	0.2091	0.0913	0.0312	0.015	-0.026	0.3143	0.0258	-1.0063
EUR	EUR	0.0053	-0.0116	0.0086	0.0021	0.1222	0.0601	1.28	1.0463	0.0417	0.016	0.011	0.0055	1.6372	1.4175	2.3395	1.562			1062577.0	1217311.0	biomarkers-30650-both_sexes-irnt	continuous-2267-both_sexes	0.2091	0.0824	0.0312	0.0285	0.062	0.0114	0.0245	2.5316
EUR	EUR	0.0034	-0.0088	0.0097	0.0026	0.1222	0.0223	1.28	1.0177	0.0417	0.0086	0.011	0.0018	1.6372	1.1811	2.3395	1.1995			1062577.0	1217311.0	biomarkers-30650-both_sexes-irnt	continuous-2277-both_sexes	0.2091	0.0889	0.0312	0.043	0.0649	0.1838	0.0488	1.329
EUR	EUR	0.0021	0.0103	0.0065	0.0017	0.1222	0.0328	1.28	1.0241	0.0417	0.0087	0.011	0.0018	1.6372	1.2697	2.3395	1.3012			1062577.0	1217311.0	biomarkers-30650-both_sexes-irnt	continuous-2296-both_sexes	0.2091	0.08	0.0312	0.029	0.033	0.2124	0.0265	1.2469
EUR	EUR	0.0065	0.0915	0.0128	0.0041	0.1222	0.2623	1.28	1.3402	0.0417	0.0292	0.011	0.0093	1.6372	2.5831	2.3395	3.5238			1062577.0	1217311.0	biomarkers-30650-both_sexes-irnt	continuous-23098-both_sexes-irnt	0.2091	0.1348	0.0312	0.0116	0.0364	0.1055	0.0225	1.619
EUR	EUR	0.0098	0.0818	0.0111	0.0033	0.1222	0.2343	1.28	1.1556	0.0417	0.0223	0.011	0.0071	1.6372	2.4421	2.3395	3.1063			1062577.0	1217311.0	biomarkers-30650-both_sexes-irnt	continuous-23099-both_sexes-irnt	0.2091	0.0739	0.0312	0.0106	0.058	0.0023	0.019	3.0523
EUR	EUR	0.0096	0.0997	0.0122	0.0037	0.1222	0.2422	1.28	1.3525	0.0417	0.0248	0.011	0.008	1.6372	2.5736	2.3395	3.3612			1062577.0	1217311.0	biomarkers-30650-both_sexes-irnt	continuous-23100-both_sexes-irnt	0.2091	0.1493	0.0312	0.0105	0.0559	0.0073	0.0208	2.6808
EUR	EUR	0.0014	0.0673	0.0143	0.0046	0.1222	0.3042	1.28	1.4914	0.0417	0.045	0.011	0.013	1.6372	2.7379	2.3395	4.0632			1062577.0	1217311.0	biomarkers-30650-both_sexes-irnt	continuous-23101-both_sexes-irnt	0.2091	0.1604	0.0312	0.0147	0.0072	0.7631	0.024	0.3014
EUR	EUR	0.0014	0.0665	0.0142	0.0046	0.1222	0.2998	1.28	1.4693	0.0417	0.0442	0.011	0.0128	1.6372	2.6988	2.3395	4.0042			1062577.0	1217311.0	biomarkers-30650-both_sexes-irnt	continuous-23102-both_sexes-irnt	0.2091	0.1562	0.0312	0.0147	0.0072	0.7627	0.024	0.302
EUR	EUR	0.0167	0.1029	0.0141	0.0046	0.1222	0.2438	1.28	1.3189	0.0417	0.0246	0.011	0.0083	1.6372	2.5546	2.3395	3.3898			1062577.0	1217311.0	biomarkers-30650-both_sexes-irnt	continuous-23104-both_sexes-irnt	0.2091	0.1334	0.0312	0.0103	0.0968	0.0002	0.0257	3.7623
EUR	EUR	0.0028	0.0745	0.0139	0.0045	0.1222	0.2959	1.28	1.4448	0.0417	0.0409	0.011	0.012	1.6372	2.7085	2.3395	3.936			1062577.0	1217311.0	biomarkers-30650-both_sexes-irnt	continuous-23105-both_sexes-irnt	0.2091	0.1515	0.0312	0.0139	0.0148	0.5329	0.0238	0.6235
EUR	EUR	-0.0143	-0.0671	0.0161	0.0054	0.1223	0.2555	1.2799	1.362	0.0415	0.0311	0.0109	0.0091	1.6372	2.5593	2.3396	3.5835			1062577.0	1217311.0	biomarkers-30650-both_sexes-irnt	continuous-23106-both_sexes-irnt	0.209	0.1401	0.031	0.012	-0.0812	0.0075	0.0303	-2.6757
EUR	EUR	-0.0095	-0.0434	0.0163	0.0054	0.1222	0.2356	1.28	1.3279	0.0417	0.0307	0.011	0.0088	1.6372	2.4329	2.3395	3.3729			1062577.0	1217311.0	biomarkers-30650-both_sexes-irnt	continuous-23107-both_sexes-irnt	0.2091	0.1382	0.0312	0.0129	-0.0558	0.0784	0.0317	-1.7601
EUR	EUR	-0.0085	-0.0427	0.0167	0.0056	0.1222	0.2417	1.28	1.3467	0.0417	0.0308	0.011	0.009	1.6372	2.498	2.3395	3.4432			1062577.0	1217311.0	biomarkers-30650-both_sexes-irnt	continuous-23108-both_sexes-irnt	0.2091	0.1419	0.0312	0.0126	-0.0495	0.1271	0.0324	-1.5258
EUR	EUR	-0.0173	-0.0746	0.0154	0.0052	0.1222	0.2385	1.28	1.394	0.0417	0.0307	0.011	0.0085	1.6372	2.5309	2.3395	3.4549			1062577.0	1217311.0	biomarkers-30650-both_sexes-irnt	continuous-23109-both_sexes-irnt	0.2091	0.1605	0.0312	0.0125	-0.1013	0.0007	0.0298	-3.3982
EUR	EUR	-0.0162	-0.0784	0.0144	0.0048	0.1222	0.2262	1.28	1.3449	0.0417	0.0288	0.011	0.0081	1.6372	2.4236	2.3395	3.288			1062577.0	1217311.0	biomarkers-30650-both_sexes-irnt	continuous-23110-both_sexes-irnt	0.2091	0.1508	0.0312	0.0126	-0.0974	0.0007	0.0288	-3.3872
EUR	EUR	0.0138	0.0952	0.0112	0.0032	0.1222	0.2257	1.28	1.1567	0.0417	0.0205	0.011	0.0065	1.6372	2.4098	2.3395	3.0432			1062577.0	1217311.0	biomarkers-30650-both_sexes-irnt	continuous-23111-both_sexes-irnt	0.2091	0.0767	0.0312	0.01	0.0832	1.0126e-05	0.0189	4.4145
EUR	EUR	0.0123	0.0956	0.0113	0.0035	0.1222	0.2403	1.28	1.1445	0.0417	0.0213	0.011	0.0073	1.6372	2.4282	2.3395	3.1358			1062577.0	1217311.0	biomarkers-30650-both_sexes-irnt	continuous-23112-both_sexes-irnt	0.2091	0.0676	0.0312	0.01	0.0717	0.0003	0.0198	3.6218
EUR	EUR	0.0016	0.0646	0.0142	0.0046	0.1222	0.2811	1.28	1.4298	0.0417	0.0396	0.011	0.0114	1.6372	2.6648	2.3395	3.8026			1062577.0	1217311.0	biomarkers-30650-both_sexes-irnt	continuous-23113-both_sexes-irnt	0.2091	0.1534	0.0312	0.0141	0.0087	0.7282	0.025	0.3475
EUR	EUR	0.0017	0.0646	0.0142	0.0046	0.1222	0.2835	1.28	1.4448	0.0417	0.04	0.011	0.0115	1.6372	2.689	2.3395	3.8373			1062577.0	1217311.0	biomarkers-30650-both_sexes-irnt	continuous-23114-both_sexes-irnt	0.2091	0.1568	0.0312	0.0141	0.0091	0.7158	0.0249	0.3641
EUR	EUR	0.0146	0.0972	0.0114	0.0032	0.1222	0.226	1.28	1.1568	0.0417	0.0209	0.011	0.0065	1.6372	2.419	2.3395	3.0441			1062577.0	1217311.0	biomarkers-30650-both_sexes-irnt	continuous-23115-both_sexes-irnt	0.2091	0.0767	0.0312	0.0102	0.0877	4.0631e-06	0.019	4.6081
EUR	EUR	0.0124	0.0974	0.0114	0.0035	0.1222	0.2419	1.28	1.1437	0.0417	0.0217	0.011	0.0074	1.6372	2.4421	2.3395	3.1491			1062577.0	1217311.0	biomarkers-30650-both_sexes-irnt	continuous-23116-both_sexes-irnt	0.2091	0.0669	0.0312	0.0101	0.0719	0.0003	0.0197	3.6416
EUR	EUR	0.0019	0.0702	0.0142	0.0047	0.1222	0.2868	1.28	1.4535	0.0417	0.0388	0.011	0.0113	1.6372	2.7379	2.3395	3.8675			1062577.0	1217311.0	biomarkers-30650-both_sexes-irnt	continuous-23117-both_sexes-irnt	0.2091	0.1581	0.0312	0.0135	0.0101	0.6859	0.025	0.4045
EUR	EUR	0.0019	0.0696	0.0141	0.0046	0.1222	0.2792	1.28	1.4136	0.0417	0.0378	0.011	0.011	1.6372	2.6599	2.3395	3.7626			1062577.0	1217311.0	biomarkers-30650-both_sexes-irnt	continuous-23118-both_sexes-irnt	0.2091	0.1497	0.0312	0.0137	0.0105	0.6743	0.025	0.4202
EUR	EUR	0.0106	0.074	0.0115	0.0035	0.1222	0.2285	1.28	1.1439	0.0417	0.0227	0.011	0.0071	1.6372	2.3868	2.3395	3.052			1062577.0	1217311.0	biomarkers-30650-both_sexes-irnt	continuous-23119-both_sexes-irnt	0.2091	0.0701	0.0312	0.0111	0.0632	0.0022	0.0206	3.0687
EUR	EUR	0.0105	0.0905	0.0126	0.0039	0.1222	0.2229	1.28	1.2669	0.0417	0.0231	0.011	0.0076	1.6372	2.3914	2.3395	3.1297			1062577.0	1217311.0	biomarkers-30650-both_sexes-irnt	continuous-23120-both_sexes-irnt	0.2091	0.1253	0.0312	0.0109	0.0635	0.0062	0.0232	2.7379
EUR	EUR	0.0039	0.0752	0.0135	0.0043	0.1222	0.2687	1.28	1.4095	0.0417	0.0386	0.011	0.0111	1.6372	2.5736	2.3395	3.6754			1062577.0	1217311.0	biomarkers-30650-both_sexes-irnt	continuous-23121-both_sexes-irnt	0.2091	0.1531	0.0312	0.0144	0.0218	0.3623	0.0239	0.911
EUR	EUR	0.0043	0.0766	0.0135	0.0043	0.1222	0.2709	1.28	1.426	0.0417	0.0393	0.011	0.0113	1.6372	2.5926	2.3395	3.7136			1062577.0	1217311.0	biomarkers-30650-both_sexes-irnt	continuous-23122-both_sexes-irnt	0.2091	0.157	0.0312	0.0145	0.0234	0.3242	0.0237	0.9858
EUR	EUR	0.0109	0.0736	0.0117	0.0035	0.1222	0.2305	1.28	1.1413	0.0417	0.0226	0.011	0.0071	1.6372	2.3868	2.3395	3.0677			1062577.0	1217311.0	biomarkers-30650-both_sexes-irnt	continuous-23123-both_sexes-irnt	0.2091	0.0683	0.0312	0.0109	0.0652	0.0015	0.0206	3.1656
EUR	EUR	0.0107	0.0903	0.0129	0.004	0.1222	0.228	1.28	1.2958	0.0417	0.0235	0.011	0.0078	1.6372	2.4421	2.3395	3.2015			1062577.0	1217311.0	biomarkers-30650-both_sexes-irnt	continuous-23124-both_sexes-irnt	0.2091	0.1344	0.0312	0.0107	0.0638	0.0062	0.0233	2.7392
EUR	EUR	0.0043	0.0769	0.0134	0.0043	0.1222	0.2665	1.28	1.4106	0.0417	0.037	0.011	0.011	1.6372	2.5783	2.3395	3.6537			1062577.0	1217311.0	biomarkers-30650-both_sexes-irnt	continuous-23125-both_sexes-irnt	0.2091	0.1547	0.0312	0.0139	0.0238	0.3187	0.0239	0.9971
EUR	EUR	0.0044	0.0762	0.0137	0.0043	0.1222	0.2673	1.28	1.4147	0.0417	0.0374	0.011	0.011	1.6372	2.5783	2.3395	3.6686			1062577.0	1217311.0	biomarkers-30650-both_sexes-irnt	continuous-23126-both_sexes-irnt	0.2091	0.1554	0.0312	0.014	0.0245	0.3091	0.0241	1.017
EUR	EUR	0.0071	0.0773	0.0113	0.0033	0.1222	0.2093	1.28	1.2897	0.0417	0.0232	0.011	0.0071	1.6372	2.3777	2.3395	3.0342			1062577.0	1217311.0	biomarkers-30650-both_sexes-irnt	continuous-23127-both_sexes-irnt	0.2091	0.1424	0.0312	0.0114	0.0445	0.0286	0.0203	2.1891
EUR	EUR	0.0002	0.0579	0.014	0.0045	0.1222	0.2938	1.28	1.4944	0.0417	0.0469	0.011	0.0135	1.6372	2.6551	2.3395	3.9846			1062577.0	1217311.0	biomarkers-30650-both_sexes-irnt	continuous-23129-both_sexes-irnt	0.2091	0.1656	0.0312	0.0157	0.0013	0.9569	0.0237	0.0541
EUR	EUR	7.0179e-05	0.0583	0.014	0.0045	0.1222	0.2933	1.28	1.4949	0.0417	0.0468	0.011	0.0135	1.6372	2.6599	2.3395	3.9802			1062577.0	1217311.0	biomarkers-30650-both_sexes-irnt	continuous-23130-both_sexes-irnt	0.2091	0.1661	0.0312	0.0157	0.0004	0.9875	0.0237	0.0156
EUR	EUR	-0.0142	0.006	0.0076	0.0039	0.1222	0.0855	1.28	1.0637	0.0417	0.0075	0.011	0.0068	1.6372	1.2201	2.3395	1.2261			1062577.0	1217311.0	biomarkers-30650-both_sexes-irnt	continuous-2946-both_sexes-irnt	0.2091	0.2817	0.0312	0.0334	-0.1386	0.0002	0.0372	-3.7218
EUR	EUR	-0.001	-0.0043	0.0147	0.0041	0.1222	0.1765	1.28	1.2152	0.0418	0.0344	0.011	0.0101	1.6372	1.8972	2.3395	2.7292			1062577.0	1217311.0	biomarkers-30650-both_sexes-irnt	continuous-30000-both_sexes-irnt	0.209	0.1244	0.0312	0.0199	-0.0065	0.8165	0.0282	-0.2321
EUR	EUR	0.0008	0.0484	0.0153	0.0046	0.1221	0.1841	1.2802	1.5448	0.0417	0.0627	0.0109	0.0148	1.6372	1.9798	2.339	3.1457			1062577.0	1217311.0	biomarkers-30650-both_sexes-irnt	continuous-30010-both_sexes-irnt	0.2093	0.2539	0.0311	0.0292	0.0055	0.8604	0.0311	0.1759
EUR	EUR	0.0042	0.1331	0.0148	0.0042	0.1222	0.1266	1.28	1.4251	0.0417	0.0574	0.0109	0.011	1.6372	1.7688	2.3394	2.5246			1062577.0	1217311.0	biomarkers-30650-both_sexes-irnt	continuous-30020-both_sexes-irnt	0.2091	0.2788	0.0311	0.0376	0.0334	0.3164	0.0333	1.0018
EUR	EUR	0.0005	0.1162	0.0145	0.0041	0.1222	0.1221	1.28	1.4219	0.0417	0.0582	0.011	0.0113	1.6372	1.7609	2.3395	2.482			1062577.0	1217311.0	biomarkers-30650-both_sexes-irnt	continuous-30030-both_sexes-irnt	0.2091	0.2847	0.0312	0.0393	0.0045	0.8947	0.034	0.1323
EUR	EUR	-0.002	0.1032	0.0141	0.0043	0.1221	0.2048	1.2801	1.5667	0.0417	0.0989	0.0109	0.021	1.6372	1.8606	2.339	3.3776			1062577.0	1217311.0	biomarkers-30650-both_sexes-irnt	continuous-30040-both_sexes-irnt	0.2092	0.2383	0.0311	0.0416	-0.013	0.6347	0.0273	-0.4751
EUR	EUR	0.0037	0.1107	0.0141	0.0043	0.1221	0.1983	1.2801	1.5222	0.0416	0.1015	0.0109	0.0215	1.6372	1.7885	2.3389	3.2673			1062577.0	1217311.0	biomarkers-30650-both_sexes-irnt	continuous-30050-both_sexes-irnt	0.2092	0.2303	0.0311	0.0448	0.0235	0.4085	0.0284	0.8266
EUR	EUR	0.0091	0.0363	0.0089	0.0024	0.1222	0.0462	1.28	1.1117	0.0417	0.0231	0.011	0.0059	1.6372	1.2631	2.3395	1.4947			1062577.0	1217311.0	biomarkers-30650-both_sexes-irnt	continuous-30060-both_sexes-irnt	0.2091	0.2258	0.0312	0.0467	0.1207	0.0003	0.0335	3.6006
EUR	EUR	-0.0035	-0.0417	0.0204	0.0069	0.1222	0.1778	1.2801	1.3377	0.0417	0.0629	0.0109	0.018	1.6372	1.6562	2.3393	2.9202			1062577.0	1217311.0	biomarkers-30650-both_sexes-irnt	continuous-30070-both_sexes-irnt	0.2091	0.1759	0.0311	0.0328	-0.0235	0.6274	0.0485	-0.4855
EUR	EUR	-0.0048	-0.0904	0.0158	0.0048	0.1222	0.2433	1.2801	1.6186	0.0417	0.0554	0.0109	0.0184	1.6372	2.0598	2.3393	3.6872			1062577.0	1217311.0	biomarkers-30650-both_sexes-irnt	continuous-30080-both_sexes-irnt	0.2091	0.2302	0.0312	0.0206	-0.0279	0.3148	0.0278	-1.0053
EUR	EUR	-0.0002	-0.0919	0.0137	0.0041	0.1222	0.1979	1.2801	1.5598	0.0418	0.0488	0.0109	0.0148	1.6372	1.9548	2.3392	3.1983			1062577.0	1217311.0	biomarkers-30650-both_sexes-irnt	continuous-30090-both_sexes-irnt	0.2091	0.2547	0.0312	0.0222	-0.0013	0.961	0.0268	-0.0489
EUR	EUR	0.0105	0.015	0.0152	0.0049	0.1221	0.2846	1.2804	1.8927	0.0417	0.0919	0.0109	0.0303	1.6372	2.0471	2.3382	4.2794			1062577.0	1217311.0	biomarkers-30650-both_sexes-irnt	continuous-30100-both_sexes-irnt	0.2095	0.2722	0.0312	0.028	0.0562	0.0285	0.0257	2.1898
EUR	EUR	0.0129	0.0511	0.024	0.0079	0.1222	0.195	1.28	1.5229	0.0418	0.0764	0.011	0.0238	1.6372	1.7491	2.3396	3.3367			1062577.0	1217311.0	biomarkers-30650-both_sexes-irnt	continuous-30110-both_sexes-irnt	0.209	0.2238	0.0312	0.0327	0.0833	0.0937	0.0497	1.6763
EUR	EUR	0.0039	0.0262	0.0132	0.0039	0.1222	0.171	1.28	1.3899	0.0417	0.0472	0.011	0.0129	1.6372	1.8931	2.3395	2.8792			1062577.0	1217311.0	biomarkers-30650-both_sexes-irnt	continuous-30120-both_sexes-irnt	0.2091	0.2075	0.0312	0.0251	0.0272	0.3196	0.0273	0.9953
EUR	EUR	0.0035	0.0885	0.017	0.0048	0.1222	0.1592	1.28	1.5898	0.0417	0.0859	0.011	0.0176	1.6372	1.7885	2.3395	2.922			1062577.0	1217311.0	biomarkers-30650-both_sexes-irnt	continuous-30130-both_sexes-irnt	0.209	0.3068	0.0312	0.0447	0.025	0.479	0.0353	0.7078
EUR	EUR	-0.0051	-0.0246	0.015	0.0042	0.1222	0.1504	1.28	1.2025	0.0417	0.0324	0.011	0.0093	1.6372	1.7688	2.3395	2.495			1062577.0	1217311.0	biomarkers-30650-both_sexes-irnt	continuous-30140-both_sexes-irnt	0.209	0.1354	0.0312	0.0216	-0.0374	0.2237	0.0307	-1.2168
EUR	EUR	0.0058	0.0233	0.0142	0.0045	0.1223	0.1731	1.2799	1.3739	0.0419	0.0632	0.011	0.0197	1.6372	1.7767	2.3401	2.9588			1062577.0	1217311.0	biomarkers-30650-both_sexes-irnt	continuous-30150-both_sexes-irnt	0.2089	0.1909	0.0313	0.0323	0.0397	0.1988	0.0309	1.2851
EUR	EUR	0.0069	0.0324	0.0135	0.004	0.1222	0.1379	1.28	1.3239	0.0417	0.0365	0.011	0.0105	1.6372	1.7218	2.3395	2.5087			1062577.0	1217311.0	biomarkers-30650-both_sexes-irnt	continuous-30180-both_sexes-irnt	0.2091	0.2147	0.0312	0.0242	0.0533	0.0756	0.03	1.7767
EUR	EUR	0.0054	0.1004	0.0156	0.0042	0.1222	0.1385	1.28	1.5487	0.0417	0.0908	0.011	0.0168	1.6372	1.6601	2.3395	2.7132			1062577.0	1217311.0	biomarkers-30650-both_sexes-irnt	continuous-30190-both_sexes-irnt	0.209	0.3203	0.0311	0.053	0.0414	0.2164	0.0335	1.2363
EUR	EUR	-0.0095	-0.0542	0.014	0.0043	0.1222	0.1263	1.28	1.3024	0.0417	0.0369	0.011	0.0096	1.6372	1.6946	2.3395	2.4013			1062577.0	1217311.0	biomarkers-30650-both_sexes-irnt	continuous-30200-both_sexes-irnt	0.2091	0.2158	0.0312	0.0263	-0.0764	0.0221	0.0334	-2.288
EUR	EUR	0.0076	0.0234	0.016	0.0052	0.1222	0.1769	1.28	1.3932	0.0418	0.0674	0.0109	0.021	1.6372	1.7452	2.3395	3.0218			1062577.0	1217311.0	biomarkers-30650-both_sexes-irnt	continuous-30210-both_sexes-irnt	0.2091	0.1945	0.0312	0.0334	0.052	0.1443	0.0356	1.4599
EUR	EUR	0.0096	0.1319	0.0139	0.0039	0.1222	0.1596	1.28	1.4037	0.0417	0.0756	0.011	0.0163	1.6372	1.8485	2.3395	2.8546			1062577.0	1217311.0	biomarkers-30650-both_sexes-irnt	continuous-30240-both_sexes-irnt	0.209	0.2177	0.0311	0.0408	0.0687	0.0165	0.0287	2.3979
EUR	EUR	0.0097	0.138	0.0143	0.004	0.1222	0.1629	1.28	1.4147	0.0417	0.0735	0.0109	0.016	1.6372	1.9013	2.3395	2.8952			1062577.0	1217311.0	biomarkers-30650-both_sexes-irnt	continuous-30250-both_sexes-irnt	0.209	0.2188	0.0311	0.0388	0.0688	0.0187	0.0292	2.3515
EUR	EUR	0.0021	0.0576	0.013	0.0042	0.1222	0.1644	1.2799	1.403	0.0417	0.078	0.0109	0.017	1.6372	1.6259	2.3394	2.8376			1062577.0	1217311.0	biomarkers-30650-both_sexes-irnt	continuous-30260-both_sexes-irnt	0.209	0.2193	0.0311	0.0425	0.0145	0.6214	0.0295	0.4939
EUR	EUR	-0.0008	0.0575	0.0132	0.004	0.1222	0.1657	1.28	1.4617	0.0417	0.0746	0.0109	0.0158	1.6372	1.7648	2.3395	2.882			1062577.0	1217311.0	biomarkers-30650-both_sexes-irnt	continuous-30270-both_sexes-irnt	0.209	0.2453	0.0311	0.0397	-0.0058	0.8371	0.028	-0.2056
EUR	EUR	0.0057	0.0885	0.0105	0.0032	0.1222	0.1125	1.28	1.2937	0.0417	0.0542	0.0109	0.011	1.6372	1.6145	2.3394	2.2799			1062577.0	1217311.0	biomarkers-30650-both_sexes-irnt	continuous-30280-both_sexes-irnt	0.209	0.2295	0.0311	0.0423	0.0486	0.0842	0.0281	1.7269
EUR	EUR	0.0095	0.1386	0.0138	0.0039	0.1222	0.1716	1.28	1.4404	0.0417	0.0837	0.011	0.0165	1.6372	1.9218	2.3394	3.0039			1062577.0	1217311.0	biomarkers-30650-both_sexes-irnt	continuous-30290-both_sexes-irnt	0.2091	0.2198	0.0311	0.0417	0.0658	0.0207	0.0284	2.3132
EUR	EUR	0.0096	0.1447	0.0141	0.004	0.1222	0.1729	1.2801	1.4452	0.0416	0.0828	0.0109	0.0164	1.6372	1.9507	2.3384	3.0209			1062577.0	1217311.0	biomarkers-30650-both_sexes-irnt	continuous-30300-both_sexes-irnt	0.2093	0.2203	0.0311	0.041	0.0661	0.0226	0.029	2.2806
EUR	EUR	-0.0033	0.0099	0.0098	0.0028	0.1222	0.0625	1.28	1.069	0.0417	0.0106	0.011	0.0029	1.6372	1.4709	2.3395	1.5845			1062577.0	1217311.0	biomarkers-30650-both_sexes-irnt	continuous-30510-both_sexes-irnt	0.2091	0.1181	0.0312	0.0181	-0.0372	0.2338	0.0313	-1.1906
EUR	EUR	-0.0033	0.0067	0.0088	0.0024	0.1222	0.0433	1.28	1.023	0.0417	0.0102	0.011	0.0023	1.6372	1.3238	2.3395	1.3848			1062577.0	1217311.0	biomarkers-30650-both_sexes-irnt	continuous-30520-both_sexes-irnt	0.2091	0.0598	0.0312	0.0266	-0.0455	0.1663	0.0329	-1.3843
EUR	EUR	-0.0047	0.0035	0.009	0.0026	0.1222	0.07	1.28	1.0601	0.0417	0.0106	0.011	0.0031	1.6372	1.5071	2.3395	1.6433			1062577.0	1217311.0	biomarkers-30650-both_sexes-irnt	continuous-30530-both_sexes-irnt	0.2091	0.0934	0.0312	0.0164	-0.0509	0.0665	0.0277	-1.8349
EUR	EUR	-0.0131	-0.0476	0.0116	0.0038	0.1222	0.2114	1.28	1.1645	0.0417	0.0238	0.011	0.0091	1.6372	2.1199	2.3395	2.8357			1062577.0	1217311.0	biomarkers-30650-both_sexes-irnt	continuous-3062-both_sexes-irnt	0.2091	0.0896	0.0312	0.0129	-0.0818	0.0006	0.0238	-3.4324
EUR	EUR	-0.0093	-0.0253	0.0121	0.004	0.1222	0.1917	1.28	1.1329	0.0417	0.0196	0.011	0.0076	1.6372	2.0344	2.3395	2.6456			1062577.0	1217311.0	biomarkers-30650-both_sexes-irnt	continuous-3063-both_sexes-irnt	0.2091	0.0808	0.0312	0.0119	-0.0604	0.0219	0.0264	-2.2919
EUR	EUR	-0.0018	0.0126	0.0116	0.0038	0.1222	0.1023	1.28	1.0876	0.0417	0.0145	0.011	0.005	1.6372	1.6334	2.3395	1.9087			1062577.0	1217311.0	biomarkers-30650-both_sexes-irnt	continuous-3064-both_sexes-irnt	0.2091	0.0964	0.0312	0.0159	-0.0158	0.6472	0.0344	-0.4577
EUR	EUR	-0.0036	0.0378	0.0125	0.0052	0.1222	0.2909	1.28	1.3257	0.0417	0.0278	0.011	0.0169	1.6372	2.0344	2.3395	2.7326			1062577.0	1217311.0	biomarkers-30650-both_sexes-irnt	continuous-3143-both_sexes-irnt	0.2091	0.188	0.0312	0.0161	-0.0192	0.4866	0.0276	-0.6957
EUR	EUR	0.0143	-0.0037	0.0202	0.009	0.1222	0.2631	1.28	1.2548	0.0417	0.0458	0.0109	0.0274	1.6372	1.7024	2.3395	2.6373			1062577.0	1217311.0	biomarkers-30650-both_sexes-irnt	continuous-3144-both_sexes-irnt	0.209	0.1556	0.0311	0.028	0.0795	0.104	0.0489	1.6256
EUR	EUR	0.0155	-0.0017	0.0186	0.0082	0.1222	0.2912	1.28	1.3336	0.0417	0.0476	0.0109	0.0286	1.6372	1.7806	2.3395	2.8277			1062577.0	1217311.0	biomarkers-30650-both_sexes-irnt	continuous-3147-both_sexes-irnt	0.209	0.1826	0.0311	0.026	0.0819	0.0544	0.0426	1.9234
EUR	EUR	0.0153	-0.0019	0.0184	0.0081	0.1222	0.2873	1.28	1.3066	0.0417	0.0467	0.0109	0.0282	1.6372	1.7491	2.3395	2.7783			1062577.0	1217311.0	biomarkers-30650-both_sexes-irnt	continuous-3148-both_sexes-irnt	0.209	0.1724	0.0311	0.0263	0.0814	0.0544	0.0423	1.924
EUR	EUR	0.0027	-0.0061	0.008	0.002	0.1222	0.054	1.28	1.0394	0.0417	0.0119	0.011	0.0028	1.6372	1.4034	2.3395	1.4946			1062577.0	1217311.0	biomarkers-30650-both_sexes-irnt	continuous-399-both_sexes-irnt	0.2091	0.0797	0.0312	0.024	0.0332	0.1685	0.0241	1.3771
EUR	EUR	0.0023	0.0012	0.0082	0.0023	0.1222	0.0805	1.28	1.1051	0.0417	0.0124	0.011	0.0034	1.6372	1.607	2.3395	1.7784			1062577.0	1217311.0	biomarkers-30650-both_sexes-irnt	continuous-400-both_sexes-irnt	0.2091	0.135	0.0312	0.016	0.0231	0.3132	0.0229	1.0086
EUR	EUR	-0.0004	-0.0091	0.008	0.0021	0.1222	0.0802	1.28	1.1064	0.0417	0.0123	0.011	0.003	1.6372	1.6221	2.3395	1.7882			1062577.0	1217311.0	biomarkers-30650-both_sexes-irnt	continuous-404-both_sexes-irnt	0.2091	0.135	0.0312	0.0156	-0.0042	0.8393	0.0208	-0.2028
EUR	EUR	0.0072	0.1176	0.0151	0.0047	0.1222	0.1275	1.28	1.2136	0.0417	0.0205	0.011	0.0057	1.6372	1.8364	2.3395	2.2821			1062577.0	1217311.0	biomarkers-30650-both_sexes-irnt	continuous-4079-both_sexes-irnt	0.2091	0.1666	0.0312	0.016	0.0579	0.1164	0.0369	1.5701
EUR	EUR	0.0134	0.101	0.0145	0.0045	0.1222	0.1349	1.28	1.2273	0.0417	0.0202	0.011	0.0057	1.6372	1.8728	2.3395	2.3555			1062577.0	1217311.0	biomarkers-30650-both_sexes-irnt	continuous-4080-both_sexes-irnt	0.2091	0.1677	0.0312	0.0149	0.1044	0.0023	0.0342	3.0526
EUR	EUR	0.011	-0.005	0.0174	0.01	0.1222	0.2706	1.28	1.1234	0.0418	0.0302	0.0109	0.0337	1.6372	1.4387	2.3395	1.8847			1062577.0	1217311.0	biomarkers-30650-both_sexes-irnt	continuous-4101-both_sexes-irnt	0.2091	0.1395	0.0312	0.0341	0.0603	0.2733	0.0551	1.0956
EUR	EUR	0.0123	-0.0031	0.0165	0.0094	0.1222	0.2859	1.28	1.1486	0.0417	0.0281	0.0109	0.03	1.6372	1.4709	2.3395	1.9457			1062577.0	1217311.0	biomarkers-30650-both_sexes-irnt	continuous-4104-both_sexes-irnt	0.209	0.1571	0.0312	0.0297	0.0657	0.1889	0.05	1.3138
EUR	EUR	0.0122	-0.0032	0.0166	0.0094	0.1222	0.2881	1.28	1.1477	0.0417	0.0283	0.0109	0.0302	1.6372	1.4709	2.3395	1.951			1062577.0	1217311.0	biomarkers-30650-both_sexes-irnt	continuous-4105-both_sexes-irnt	0.209	0.1553	0.0312	0.0298	0.0651	0.1936	0.0501	1.3001
EUR	EUR	0.0123	-0.0031	0.0165	0.0094	0.1222	0.2859	1.28	1.1486	0.0417	0.0281	0.0109	0.03	1.6372	1.4709	2.3395	1.9457			1062577.0	1217311.0	biomarkers-30650-both_sexes-irnt	continuous-4106-both_sexes-irnt	0.209	0.1571	0.0312	0.0297	0.0657	0.1889	0.05	1.3137
EUR	EUR	-0.0014	0.0132	0.01	0.0054	0.1222	0.2877	1.28	1.1623	0.0417	0.0154	0.011	0.0162	1.6372	1.6145	2.3395	1.9215			1062577.0	1217311.0	biomarkers-30650-both_sexes-irnt	continuous-4119-both_sexes-irnt	0.2091	0.1762	0.0312	0.0167	-0.0075	0.7966	0.029	-0.2577
EUR	EUR	0.0165	-0.008	0.017	0.0097	0.1222	0.2918	1.28	1.1552	0.0417	0.0294	0.0109	0.0315	1.6372	1.4781	2.3395	1.9798			1062577.0	1217311.0	biomarkers-30650-both_sexes-irnt	continuous-4123-both_sexes-irnt	0.209	0.1584	0.0312	0.03	0.0872	0.0821	0.0501	1.7389
EUR	EUR	0.0015	0.0339	0.0074	0.002	0.1222	0.0386	1.28	1.0187	0.0417	0.0083	0.011	0.0025	1.6372	1.207	2.3395	1.2332			1062577.0	1217311.0	biomarkers-30650-both_sexes-irnt	continuous-41235-both_sexes	0.2091	0.0801	0.0312	0.0358	0.0214	0.4544	0.0286	0.7481
EUR	EUR	0.0164	-0.0078	0.0169	0.0096	0.1222	0.2881	1.28	1.1334	0.0417	0.0291	0.0109	0.0312	1.6372	1.453	2.3395	1.9484			1062577.0	1217311.0	biomarkers-30650-both_sexes-irnt	continuous-4124-both_sexes-irnt	0.209	0.1407	0.0312	0.0306	0.0876	0.0811	0.0502	1.7443
EUR	EUR	0.0165	-0.008	0.017	0.0097	0.1222	0.2918	1.28	1.1552	0.0417	0.0294	0.0109	0.0315	1.6372	1.4781	2.3395	1.9798			1062577.0	1217311.0	biomarkers-30650-both_sexes-irnt	continuous-4125-both_sexes-irnt	0.209	0.1584	0.0312	0.03	0.0871	0.0821	0.0501	1.7387
EUR	EUR	-0.0051	0.0093	0.0077	0.0035	0.1222	0.1218	1.28	1.0654	0.0417	0.0163	0.011	0.013	1.6372	1.2664	2.3395	1.407			1062577.0	1217311.0	biomarkers-30650-both_sexes-irnt	continuous-4194-both_sexes-irnt	0.2091	0.1606	0.0312	0.0401	-0.0417	0.1469	0.0287	-1.4506
EUR	EUR	0.0036	0.0145	0.0078	0.0031	0.1222	0.0464	1.28	1.0341	0.0417	0.0081	0.011	0.005	1.6372	1.1459	2.3395	1.1652			1062577.0	1217311.0	biomarkers-30650-both_sexes-irnt	continuous-4195-both_sexes-irnt	0.2091	0.2067	0.0312	0.0491	0.0484	0.2441	0.0416	1.1648
EUR	EUR	-0.0023	0.0153	0.0065	0.0026	0.1222	0.0214	1.28	1.037	0.0417	0.0073	0.011	0.0036	1.6372	1.0926	2.3395	1.0955			1062577.0	1217311.0	biomarkers-30650-both_sexes-irnt	continuous-4241-both_sexes-irnt	0.2091	0.3874	0.0312	0.0767	-0.0452	0.3705	0.0505	-0.8956
EUR	EUR	0.0009	0.0316	0.0095	0.0026	0.1222	0.1195	1.28	1.1217	0.0417	0.0171	0.011	0.0045	1.6372	1.8324	2.3395	2.1466			1062577.0	1217311.0	biomarkers-30650-both_sexes-irnt	continuous-46-both_sexes-irnt	0.2091	0.1061	0.0312	0.0149	0.0072	0.7375	0.0216	0.3352
EUR	EUR	0.0003	0.0212	0.009	0.0024	0.1222	0.1188	1.28	1.1293	0.0417	0.0166	0.011	0.0046	1.6372	1.8284	2.3395	2.1441			1062577.0	1217311.0	biomarkers-30650-both_sexes-irnt	continuous-47-both_sexes-irnt	0.2091	0.113	0.0312	0.0145	0.0023	0.9081	0.0202	0.1154
EUR	EUR	0.013	0.0968	0.0106	0.0028	0.1222	0.2087	1.28	1.1149	0.0417	0.0206	0.011	0.0066	1.6372	2.2737	2.3395	2.8545			1062577.0	1217311.0	biomarkers-30650-both_sexes-irnt	continuous-48-both_sexes-irnt	0.2091	0.0619	0.0312	0.0111	0.0814	2.5139e-06	0.0173	4.707
EUR	EUR	-0.0012	0.0039	0.0067	0.0028	0.1222	0.0331	1.28	1.0238	0.0417	0.0075	0.011	0.0042	1.6372	1.1144	2.3395	1.1152			1062577.0	1217311.0	biomarkers-30650-both_sexes-irnt	continuous-4836-both_sexes	0.2091	0.2064	0.0312	0.0648	-0.0186	0.6683	0.0433	-0.4285
EUR	EUR	0.0035	0.0558	0.0129	0.004	0.1222	0.2173	1.28	1.3373	0.0417	0.0258	0.011	0.0081	1.6372	2.4421	2.3395	3.1652			1062577.0	1217311.0	biomarkers-30650-both_sexes-irnt	continuous-49-both_sexes-irnt	0.2091	0.1558	0.0312	0.0119	0.0217	0.3753	0.0245	0.8866
EUR	EUR	-0.0219	-0.0183	0.0178	0.0061	0.1222	0.5245	1.28	1.9723	0.0417	0.0902	0.011	0.0269	1.6372	3.315	2.3394	6.5727			1062577.0	1217311.0	biomarkers-30650-both_sexes-irnt	continuous-50-both_sexes-irnt	0.2091	0.1745	0.0311	0.0162	-0.0865	0.0003	0.0237	-3.6526
EUR	EUR	0.0166	0.002	0.0129	0.0079	0.1222	0.314	1.28	1.191	0.0417	0.0428	0.011	0.0327	1.6372	1.4281	2.3395	1.7409			1062577.0	1217311.0	biomarkers-30650-both_sexes-irnt	continuous-5096-both_sexes-irnt	0.2091	0.2578	0.0312	0.0577	0.0849	0.0292	0.0389	2.1808
EUR	EUR	0.0153	0.0051	0.013	0.0085	0.1222	0.3311	1.28	1.1743	0.0417	0.0342	0.011	0.0313	1.6372	1.4069	2.3395	1.6758			1062577.0	1217311.0	biomarkers-30650-both_sexes-irnt	continuous-5097-both_sexes-irnt	0.2091	0.2578	0.0312	0.0506	0.076	0.0649	0.0412	1.8463
EUR	EUR	0.0154	0.0088	0.0129	0.008	0.1223	0.3198	1.2799	1.2031	0.0416	0.0438	0.0109	0.0328	1.6372	1.4494	2.3398	1.7632			1062577.0	1217311.0	biomarkers-30650-both_sexes-irnt	continuous-5099-both_sexes-irnt	0.2089	0.2661	0.031	0.0574	0.0781	0.0447	0.0389	2.0075
EUR	EUR	-0.0133	-0.0102	0.0126	0.0043	0.1222	0.2492	1.28	1.4724	0.0417	0.0485	0.011	0.015	1.6372	2.3006	2.3395	3.6718			1062577.0	1217311.0	biomarkers-30650-both_sexes-irnt	continuous-51-both_sexes-irnt	0.2091	0.1768	0.0312	0.0181	-0.0762	0.0023	0.025	-3.0442
EUR	EUR	0.0125	0.0057	0.0118	0.0069	0.1222	0.3007	1.28	1.2083	0.0417	0.0432	0.011	0.0314	1.6372	1.4281	2.3395	1.7291			1062577.0	1217311.0	biomarkers-30650-both_sexes-irnt	continuous-5132-both_sexes-irnt	0.2091	0.2856	0.0312	0.0592	0.0653	0.0652	0.0354	1.8442
EUR	EUR	0.0143	0.0037	0.0127	0.0082	0.1222	0.3219	1.28	1.18	0.0417	0.0341	0.011	0.0305	1.6372	1.3894	2.3395	1.6656			1062577.0	1217311.0	biomarkers-30650-both_sexes-irnt	continuous-5134-both_sexes-irnt	0.2091	0.2705	0.0312	0.0513	0.0722	0.0767	0.0408	1.7699
EUR	EUR	0.0126	0.002	0.0119	0.007	0.1222	0.293	1.28	1.1941	0.0417	0.0416	0.011	0.0305	1.6372	1.4034	2.3395	1.7007			1062577.0	1217311.0	biomarkers-30650-both_sexes-irnt	continuous-5135-both_sexes-irnt	0.2091	0.277	0.0312	0.0594	0.0667	0.0661	0.0363	1.8378
EUR	EUR	-0.0018	0.0076	0.0085	0.0023	0.1222	0.0282	1.28	1.027	0.0417	0.0087	0.011	0.002	1.6372	1.2201	2.3395	1.2619			1062577.0	1217311.0	biomarkers-30650-both_sexes-irnt	continuous-699-both_sexes-irnt	0.2091	0.1032	0.0312	0.0332	-0.0306	0.4248	0.0384	-0.7982
EUR	EUR	-0.0024	-0.0139	0.0068	0.0015	0.1222	0.0116	1.28	1.0371	0.0417	0.0071	0.011	0.0015	1.6372	1.127	2.3395	1.135			1062577.0	1217311.0	biomarkers-30650-both_sexes-irnt	continuous-709-both_sexes	0.2091	0.275	0.0312	0.0523	-0.0642	0.1087	0.04	-1.6039
EUR	EUR	-0.0014	-0.0242	0.0074	0.0018	0.1222	0.03	1.28	1.0583	0.0417	0.008	0.011	0.0018	1.6372	1.2697	2.3395	1.3061			1062577.0	1217311.0	biomarkers-30650-both_sexes-irnt	continuous-728-both_sexes	0.2091	0.1906	0.0312	0.026	-0.0236	0.4279	0.0297	-0.7929
EUR	EUR	-0.0074	-0.0247	0.0076	0.0024	0.1222	0.0836	1.28	1.1621	0.0417	0.0127	0.011	0.004	1.6372	1.6259	2.3395	1.7792			1062577.0	1217311.0	biomarkers-30650-both_sexes-irnt	continuous-738-both_sexes	0.2091	0.208	0.0312	0.0163	-0.0734	0.0026	0.0243	-3.0161
EUR	EUR	0.0155	-0.0017	0.0186	0.0082	0.1222	0.2912	1.28	1.3337	0.0417	0.0476	0.0109	0.0286	1.6372	1.7806	2.3395	2.8277			1062577.0	1217311.0	biomarkers-30650-both_sexes-irnt	continuous-78-both_sexes-irnt	0.209	0.1826	0.0311	0.026	0.0819	0.0544	0.0426	1.9234
EUR	EUR	0.0031	0.0225	0.0084	0.0022	0.1222	0.04	1.28	1.0392	0.0417	0.0085	0.011	0.0021	1.6372	1.3135	2.3395	1.3708			1062577.0	1217311.0	biomarkers-30650-both_sexes-irnt	continuous-864-both_sexes	0.2091	0.1057	0.0312	0.0229	0.0437	0.1701	0.0319	1.3719
EUR	EUR	-0.004	0.0101	0.0098	0.0025	0.1222	0.0804	1.28	1.0619	0.0417	0.0108	0.011	0.003	1.6372	1.5771	2.3395	1.739			1062577.0	1217311.0	biomarkers-30650-both_sexes-irnt	continuous-924-both_sexes	0.2091	0.0837	0.0312	0.0146	-0.0403	0.1167	0.0257	-1.5689
EUR	EUR	-0.0028	0.0028	0.0081	0.0018	0.1222	0.0338	1.28	1.062	0.0417	0.0085	0.011	0.0021	1.6372	1.2966	2.3395	1.3504			1062577.0	1217311.0	biomarkers-30650-both_sexes-irnt	continuous-943-both_sexes	0.2091	0.1768	0.0312	0.0243	-0.044	0.1135	0.0278	-1.5826
EUR	EUR	-0.0186	-0.0401	0.0233	0.0064	0.1222	0.1373	1.28	1.443	0.0417	0.0565	0.011	0.0112	1.6372	1.7413	2.3394	2.5138			1062577.0	1217311.0	biomarkers-30650-both_sexes-irnt	continuous-AG-both_sexes-irnt	0.2091	0.2927	0.0312	0.0373	-0.1438	0.0022	0.047	-3.0571
EUR	EUR	0.011	0.1412	0.0171	0.0055	0.1222	0.1786	1.28	1.312	0.0417	0.0276	0.011	0.0078	1.6372	2.1026	2.3395	2.8151			1062577.0	1217311.0	biomarkers-30650-both_sexes-irnt	continuous-DBP-both_sexes-auto_medadj_irnt	0.2091	0.1719	0.0312	0.0152	0.0746	0.0418	0.0366	2.0351
EUR	EUR	0.0108	0.1425	0.017	0.0055	0.1222	0.1764	1.28	1.3091	0.0417	0.0275	0.011	0.0077	1.6372	2.0855	2.3395	2.793			1062577.0	1217311.0	biomarkers-30650-both_sexes-irnt	continuous-DBP-both_sexes-auto_medadj_raw	0.2091	0.1724	0.0312	0.0153	0.0737	0.0442	0.0366	2.012
EUR	EUR	0.0074	0.1209	0.0157	0.0047	0.1222	0.1285	1.28	1.2376	0.0417	0.0214	0.011	0.0057	1.6372	1.9013	2.3395	2.3794			1062577.0	1217311.0	biomarkers-30650-both_sexes-irnt	continuous-DBP-both_sexes-combined_irnt	0.2091	0.1722	0.0312	0.0155	0.0589	0.1161	0.0375	1.5712
EUR	EUR	0.0111	0.1447	0.0176	0.0056	0.1222	0.179	1.28	1.3297	0.0417	0.0288	0.011	0.0077	1.6372	2.1633	2.3395	2.9252			1062577.0	1217311.0	biomarkers-30650-both_sexes-irnt	continuous-DBP-both_sexes-combined_medadj_irnt	0.2091	0.1712	0.0312	0.0149	0.0752	0.0423	0.037	2.031
EUR	EUR	0.011	0.146	0.0175	0.0055	0.1222	0.1771	1.28	1.3255	0.0417	0.0286	0.011	0.0077	1.6372	2.1502	2.3395	2.9029			1062577.0	1217311.0	biomarkers-30650-both_sexes-irnt	continuous-DBP-both_sexes-combined_medadj_raw	0.2091	0.171	0.0312	0.015	0.0745	0.044	0.037	2.0136
EUR	EUR	0.0072	0.1219	0.0156	0.0047	0.1222	0.127	1.28	1.234	0.0417	0.0213	0.011	0.0056	1.6372	1.8891	2.3395	2.361			1062577.0	1217311.0	biomarkers-30650-both_sexes-irnt	continuous-DBP-both_sexes-combined_raw	0.2091	0.1719	0.0312	0.0156	0.0579	0.1222	0.0375	1.5456
EUR	EUR	0.0223	0.0933	0.0159	0.0052	0.1222	0.1424	1.2798	1.4106	0.0417	0.1012	0.0109	0.0199	1.6372	1.6601	2.3394	2.6361			1062577.0	1217311.0	biomarkers-30650-both_sexes-irnt	continuous-LDLC-both_sexes-medadj_irnt	0.2089	0.251	0.0311	0.0618	0.1687	2.463e-06	0.0358	4.7112
EUR	EUR	0.0219	0.0994	0.0161	0.0051	0.1222	0.1367	1.28	1.4144	0.0417	0.1173	0.0109	0.0204	1.6372	1.6448	2.3394	2.5953			1062577.0	1217311.0	biomarkers-30650-both_sexes-irnt	continuous-LDLC-both_sexes-medadj_raw	0.209	0.2598	0.0311	0.0735	0.1697	1.8266e-06	0.0356	4.7717
EUR	EUR	0.0109	0.1175	0.0154	0.0048	0.1222	0.1255	1.28	1.2134	0.0417	0.019	0.011	0.0057	1.6372	1.8204	2.3395	2.2723			1062577.0	1217311.0	biomarkers-30650-both_sexes-irnt	continuous-MAP-both_sexes-auto_irnt	0.2091	0.1677	0.0312	0.0149	0.0884	0.0199	0.038	2.3273
EUR	EUR	0.0142	0.1405	0.0173	0.0056	0.1222	0.1804	1.28	1.3156	0.0417	0.0271	0.011	0.008	1.6372	2.1026	2.3395	2.8367			1062577.0	1217311.0	biomarkers-30650-both_sexes-irnt	continuous-MAP-both_sexes-auto_medadj_irnt	0.2091	0.1718	0.0312	0.0147	0.0953	0.0099	0.037	2.5778
EUR	EUR	0.0139	0.1414	0.0171	0.0056	0.1222	0.177	1.28	1.3114	0.0417	0.0269	0.011	0.0079	1.6372	2.0769	2.3395	2.8034			1062577.0	1217311.0	biomarkers-30650-both_sexes-irnt	continuous-MAP-both_sexes-auto_medadj_raw	0.2091	0.1727	0.0312	0.0149	0.0946	0.0104	0.0369	2.5614
EUR	EUR	0.0106	0.1179	0.0152	0.0047	0.1222	0.122	1.28	1.207	0.0417	0.0186	0.011	0.0056	1.6372	1.8005	2.3395	2.2354			1062577.0	1217311.0	biomarkers-30650-both_sexes-irnt	continuous-MAP-both_sexes-auto_raw	0.2091	0.1675	0.0312	0.0151	0.0866	0.0224	0.0379	2.2829
EUR	EUR	0.011	0.1199	0.0159	0.0048	0.1222	0.1255	1.28	1.2216	0.0417	0.02	0.011	0.0056	1.6372	1.8687	2.3395	2.3436			1062577.0	1217311.0	biomarkers-30650-both_sexes-irnt	continuous-MAP-both_sexes-combined_irnt	0.2091	0.1649	0.0312	0.0148	0.0889	0.0204	0.0383	2.319
EUR	EUR	0.0144	0.1456	0.0179	0.0057	0.1222	0.1862	1.28	1.3649	0.0417	0.0293	0.011	0.0082	1.6372	2.2203	2.3395	3.0253			1062577.0	1217311.0	biomarkers-30650-both_sexes-irnt	continuous-MAP-both_sexes-combined_medadj_irnt	0.2091	0.1802	0.0312	0.0144	0.0957	0.01	0.0372	2.5748
EUR	EUR	0.0142	0.1465	0.0177	0.0057	0.1222	0.1827	1.28	1.3592	0.0417	0.029	0.011	0.0081	1.6372	2.1939	2.3395	2.9887			1062577.0	1217311.0	biomarkers-30650-both_sexes-irnt	continuous-MAP-both_sexes-combined_medadj_raw	0.2091	0.1806	0.0312	0.0146	0.0952	0.0103	0.0371	2.5651
EUR	EUR	0.0107	0.1205	0.0157	0.0048	0.1222	0.1223	1.28	1.2157	0.0417	0.0196	0.011	0.0055	1.6372	1.8485	2.3395	2.3079			1062577.0	1217311.0	biomarkers-30650-both_sexes-irnt	continuous-MAP-both_sexes-combined_raw	0.2091	0.1649	0.0312	0.015	0.0873	0.0226	0.0383	2.2806
EUR	EUR	0.0143	0.0318	0.0089	0.008	0.1222	0.1822	1.28	1.0169	0.0418	0.0065	0.0109	0.0164	1.6372	1.1364	2.3395	1.1503			1062577.0	1217311.0	biomarkers-30650-both_sexes-irnt	continuous-MAP-both_sexes-manual_medadj_raw	0.2091	0.1124	0.0312	0.043	0.0959	0.0705	0.053	1.8085
EUR	EUR	0.0127	0.0276	0.0083	0.0071	0.1222	0.127	1.28	1.0158	0.0418	0.0068	0.0109	0.0152	1.6372	1.0988	2.3395	1.1096			1062577.0	1217311.0	biomarkers-30650-both_sexes-irnt	continuous-MAP-both_sexes-manual_raw	0.2091	0.1444	0.0312	0.0621	0.1022	0.0669	0.0558	1.8325
EUR	EUR	0.0046	0.0072	0.0082	0.0021	0.1222	0.0784	1.28	1.0631	0.0417	0.0108	0.011	0.0029	1.6372	1.5733	2.3395	1.7198			1062577.0	1217311.0	biomarkers-30650-both_sexes-irnt	continuous-MCP-both_sexes-irnt	0.2091	0.0877	0.0312	0.0151	0.0465	0.0318	0.0217	2.1468
EUR	EUR	0.0266	0.1244	0.0246	0.0066	0.1222	0.1375	1.28	1.466	0.0417	0.0636	0.011	0.0112	1.6372	1.753	2.3394	2.5477			1062577.0	1217311.0	biomarkers-30650-both_sexes-irnt	continuous-NAP-both_sexes-irnt	0.2091	0.3011	0.0312	0.0411	0.2048	1.3334e-05	0.047	4.3545
EUR	EUR	0.0125	0.0459	0.0114	0.0034	0.1222	0.1529	1.28	1.2321	0.0417	0.0256	0.011	0.0069	1.6372	1.8606	2.3395	2.474			1062577.0	1217311.0	biomarkers-30650-both_sexes-irnt	continuous-PP-both_sexes-auto_irnt	0.2091	0.1575	0.0312	0.0174	0.0912	0.0002	0.0243	3.7609
EUR	EUR	0.0141	0.0593	0.0123	0.0038	0.1222	0.1683	1.28	1.2565	0.0417	0.027	0.011	0.0072	1.6372	1.9383	2.3395	2.6156			1062577.0	1217311.0	biomarkers-30650-both_sexes-irnt	continuous-PP-both_sexes-auto_medadj_irnt	0.2091	0.1587	0.0312	0.0167	0.0983	0.0001	0.0259	3.8008
EUR	EUR	0.0125	0.046	0.0113	0.0033	0.1222	0.1486	1.28	1.2254	0.0417	0.0255	0.011	0.0068	1.6372	1.8284	2.3395	2.4331			1062577.0	1217311.0	biomarkers-30650-both_sexes-irnt	continuous-PP-both_sexes-auto_raw	0.2091	0.1573	0.0312	0.0178	0.0931	0.0001	0.0241	3.8591
EUR	EUR	0.0123	0.047	0.0112	0.0033	0.1222	0.1516	1.2799	1.2509	0.0414	0.0271	0.0109	0.0069	1.6372	1.8972	2.3396	2.5552			1062577.0	1217311.0	biomarkers-30650-both_sexes-irnt	continuous-PP-both_sexes-combined_irnt	0.209	0.1613	0.0309	0.0174	0.0901	0.0002	0.0239	3.7651
EUR	EUR	0.0142	0.0612	0.0125	0.0038	0.1222	0.1718	1.28	1.3054	0.0417	0.0291	0.011	0.0074	1.6372	2.0302	2.3395	2.773			1062577.0	1217311.0	biomarkers-30650-both_sexes-irnt	continuous-PP-both_sexes-combined_medadj_irnt	0.2091	0.1723	0.0312	0.0164	0.0983	0.0001	0.0258	3.8118
EUR	EUR	0.0144	0.0597	0.0123	0.0037	0.1222	0.1661	1.28	1.2963	0.0417	0.0288	0.011	0.0072	1.6372	1.984	2.3395	2.7182			1062577.0	1217311.0	biomarkers-30650-both_sexes-irnt	continuous-PP-both_sexes-combined_medadj_raw	0.2091	0.1724	0.0312	0.0168	0.1011	7.638e-05	0.0255	3.9555
EUR	EUR	0.0125	0.0464	0.0113	0.0032	0.1222	0.148	1.28	1.243	0.0417	0.0266	0.011	0.0067	1.6372	1.8647	2.3395	2.5166			1062577.0	1217311.0	biomarkers-30650-both_sexes-irnt	continuous-PP-both_sexes-combined_raw	0.2091	0.1602	0.0312	0.0175	0.0933	0.0001	0.024	3.8887
EUR	EUR	0.0083	0.0133	0.0066	0.0055	0.1222	0.1341	1.28	1.0304	0.0418	0.0076	0.0109	0.0168	1.6372	1.1207	2.3395	1.1284			1062577.0	1217311.0	biomarkers-30650-both_sexes-irnt	continuous-PP-both_sexes-manual_raw	0.2091	0.2368	0.0312	0.0592	0.0645	0.1351	0.0432	1.4944
EUR	EUR	0.016	0.1227	0.0162	0.0052	0.1222	0.1809	1.28	1.3123	0.0417	0.0269	0.011	0.0076	1.6372	2.094	2.3395	2.8211			1062577.0	1217311.0	biomarkers-30650-both_sexes-irnt	continuous-SBP-both_sexes-auto_medadj_irnt	0.2091	0.1715	0.0312	0.0147	0.1079	0.0017	0.0345	3.1313
EUR	EUR	0.0158	0.1219	0.0159	0.0051	0.1222	0.1744	1.28	1.3042	0.0417	0.0264	0.011	0.0074	1.6372	2.0556	2.3395	2.7591			1062577.0	1217311.0	biomarkers-30650-both_sexes-irnt	continuous-SBP-both_sexes-auto_medadj_raw	0.2091	0.1729	0.0312	0.015	0.108	0.0017	0.0344	3.1382
EUR	EUR	0.0134	0.1031	0.0148	0.0045	0.1222	0.1356	1.28	1.2423	0.0417	0.0213	0.011	0.0057	1.6372	1.93	2.3395	2.4429			1062577.0	1217311.0	biomarkers-30650-both_sexes-irnt	continuous-SBP-both_sexes-combined_irnt	0.2091	0.1679	0.0312	0.0148	0.1045	0.0023	0.0343	3.0422
EUR	EUR	0.0163	0.1269	0.0167	0.0053	0.1222	0.1867	1.28	1.3621	0.0417	0.0291	0.011	0.0078	1.6372	2.2159	2.3395	3.0088			1062577.0	1217311.0	biomarkers-30650-both_sexes-irnt	continuous-SBP-both_sexes-combined_medadj_irnt	0.2091	0.1803	0.0312	0.0145	0.1082	0.0017	0.0346	3.1303
EUR	EUR	0.0161	0.1261	0.0164	0.0052	0.1222	0.18	1.28	1.352	0.0417	0.0285	0.011	0.0076	1.6372	2.1764	2.3395	2.9397			1062577.0	1217311.0	biomarkers-30650-both_sexes-irnt	continuous-SBP-both_sexes-combined_medadj_raw	0.2091	0.1815	0.0312	0.0147	0.1085	0.0016	0.0345	3.149
EUR	EUR	0.013	0.1023	0.0145	0.0044	0.1222	0.1298	1.28	1.2321	0.0417	0.0206	0.011	0.0055	1.6372	1.8891	2.3395	2.3798			1062577.0	1217311.0	biomarkers-30650-both_sexes-irnt	continuous-SBP-both_sexes-combined_raw	0.2091	0.1682	0.0312	0.0149	0.1032	0.0025	0.0341	3.0281
EUR	EUR	0.014	0.0288	0.0082	0.0074	0.1222	0.1767	1.28	1.0193	0.0418	0.0068	0.0109	0.0167	1.6372	1.1333	2.3395	1.1484			1062577.0	1217311.0	biomarkers-30650-both_sexes-irnt	continuous-SBP-both_sexes-manual_medadj_raw	0.2091	0.1303	0.0312	0.046	0.0954	0.0576	0.0502	1.899
EUR	EUR	0.0037	-0.026	0.009	0.0025	0.1222	0.1026	1.28	1.0671	0.0417	0.0126	0.011	0.0039	1.6372	1.6908	2.3395	1.9451			1062577.0	1217311.0	biomarkers-30650-both_sexes-irnt	continuous-Smoking-both_sexes-Ever_Never	0.2091	0.071	0.0312	0.0133	0.0326	0.138	0.022	1.4832
EUR	EUR	-0.0021	-0.0365	0.0171	0.0053	0.1222	0.1823	1.28	1.3367	0.0417	0.0551	0.011	0.0144	1.6372	1.9218	2.3395	2.9821			1062577.0	1217311.0	biomarkers-30650-both_sexes-irnt	continuous-eGFR-both_sexes-irnt	0.2091	0.1699	0.0312	0.0278	-0.0142	0.6949	0.0362	-0.3923
EUR	EUR	-0.0034	-0.0614	0.0167	0.0052	0.1222	0.2156	1.28	1.4561	0.0418	0.0674	0.011	0.0169	1.6372	2.1112	2.3394	3.3562			1062577.0	1217311.0	biomarkers-30650-both_sexes-irnt	continuous-eGFRcreacys-both_sexes-irnt	0.2091	0.1936	0.0312	0.0286	-0.021	0.5206	0.0328	-0.6424
EUR	EUR	-0.0064	-0.0509	0.0121	0.0038	0.1222	0.2155	1.2801	1.212	0.0418	0.044	0.011	0.0215	1.6372	2.0812	2.3393	3.0164			1062577.0	1217311.0	biomarkers-30650-both_sexes-irnt	continuous-eGFRcys-both_sexes-irnt	0.2091	0.1051	0.0312	0.0218	-0.0394	0.0993	0.0239	-1.6484
EUR	EUR	0.0184	0.1025	0.0112	0.0028	0.1222	0.1565	1.28	1.1392	0.0417	0.0214	0.011	0.0055	1.6372	2.0133	2.3395	2.4494			1062577.0	1217311.0	biomarkers-30650-both_sexes-irnt	continuous-whr-both_sexes-irnt	0.2091	0.096	0.0312	0.0148	0.1329	3.526e-11	0.0201	6.6227
EUR	EUR	0.0121	0.0278	0.0098	0.0027	0.1222	0.0398	1.28	1.0591	0.0417	0.0111	0.011	0.0024	1.6372	1.2899	2.3395	1.3995			1062577.0	1217311.0	biomarkers-30650-both_sexes-irnt	icd10-E11-both_sexes	0.2091	0.148	0.0312	0.0278	0.1729	3.6085e-06	0.0373	4.6327
EUR	EUR	0.0069	0.0235	0.0099	0.0026	0.1222	0.0289	1.28	1.0126	0.0417	0.0084	0.011	0.0018	1.6372	1.2267	2.3395	1.2648			1062577.0	1217311.0	biomarkers-30650-both_sexes-irnt	icd10-E66-both_sexes	0.2091	0.0474	0.0312	0.0316	0.1158	0.0074	0.0432	2.6793
EUR	EUR	0.0089	0.0553	0.0086	0.0021	0.1222	0.0329	1.28	1.0273	0.0417	0.0125	0.011	0.0025	1.6372	1.2398	2.3395	1.3082			1062577.0	1217311.0	biomarkers-30650-both_sexes-irnt	icd10-E78-both_sexes	0.2091	0.0887	0.0312	0.0405	0.1409	1.3417e-05	0.0324	4.3532
EUR	EUR	0.0048	-0.0361	0.0088	0.0023	0.1222	0.0189	1.28	1.0086	0.0417	0.0072	0.011	0.0015	1.6372	1.1491	2.3395	1.1729			1062577.0	1217311.0	biomarkers-30650-both_sexes-irnt	icd10-F17-both_sexes	0.2091	0.0497	0.0312	0.0417	0.1005	0.0325	0.047	2.1385
EUR	EUR	0.0013	0.0114	0.0059	0.0013	0.1222	0.016	1.28	0.9938	0.0417	0.0068	0.011	0.0014	1.6372	1.1175	2.3395	1.1278		Ratio < 0, possibly indicating GC correction	1062577.0	1217311.0	biomarkers-30650-both_sexes-irnt	icd10-F32-both_sexes	0.2091		0.0312		0.0288	0.3163	0.0288	1.0022
EUR	EUR	0.0033	0.0053	0.0087	0.0019	0.1222	0.0102	1.28	1.0009	0.0417	0.0071	0.011	0.0013	1.6372	1.0772	2.3395	1.0882			1062577.0	1217311.0	biomarkers-30650-both_sexes-irnt	icd10-G47-both_sexes	0.2091	0.0097	0.0312	0.0804	0.0926	0.0866	0.054	1.7135
EUR	EUR	0.0049	0.0329	0.0081	0.0018	0.1222	0.0258	1.28	1.0247	0.0417	0.008	0.011	0.0019	1.6372	1.2038	2.3395	1.2418			1062577.0	1217311.0	biomarkers-30650-both_sexes-irnt	icd10-I20-both_sexes	0.2091	0.102	0.0312	0.033	0.0881	0.0064	0.0323	2.7263
EUR	EUR	0.0063	0.0369	0.0077	0.0018	0.1222	0.0357	1.28	1.0192	0.0417	0.0102	0.0109	0.0026	1.6372	1.2398	2.3394	1.3243			1062577.0	1217311.0	biomarkers-30650-both_sexes-irnt	icd10-I25-both_sexes	0.209	0.0591	0.0311	0.0315	0.0955	0.0004	0.0268	3.5664
EUR	EUR	0.0017	0.0054	0.0099	0.0025	0.1222	0.0219	1.28	1.0334	0.0417	0.0146	0.011	0.0022	1.6372	1.1651	2.3395	1.227			1062577.0	1217311.0	biomarkers-30650-both_sexes-irnt	icd10-I83-both_sexes	0.2091	0.147	0.0312	0.0644	0.0332	0.4878	0.0478	0.6938
EUR	EUR	-0.0002	-0.0047	0.0082	0.002	0.1222	0.0091	1.28	1.0076	0.0417	0.0086	0.011	0.0017	1.6372	1.0557	2.3395	1.0856			1062577.0	1217311.0	biomarkers-30650-both_sexes-irnt	icd10-J33-both_sexes	0.2091	0.0885	0.0312	0.101	-0.0074	0.9034	0.0608	-0.1213
EUR	EUR	0.0041	-0.0238	0.0117	0.0032	0.1222	0.018	1.28	1.0116	0.0417	0.009	0.011	0.002	1.6372	1.1428	2.3395	1.1676			1062577.0	1217311.0	biomarkers-30650-both_sexes-irnt	icd10-J44-both_sexes	0.2091	0.0691	0.0312	0.0537	0.0881	0.191	0.0674	1.3077
EUR	EUR	0.0043	0.0019	0.0101	0.0027	0.1222	0.0333	1.28	1.0265	0.0417	0.0119	0.011	0.0029	1.6372	1.2168	2.3395	1.316			1062577.0	1217311.0	biomarkers-30650-both_sexes-irnt	icd10-J45-both_sexes	0.2091	0.0838	0.0312	0.0378	0.0672	0.1055	0.0415	1.6186
EUR	EUR	0.0036	0.0042	0.0082	0.0018	0.1222	0.018	1.28	1.0166	0.0417	0.0078	0.011	0.0015	1.6372	1.1587	2.3395	1.1702			1062577.0	1217311.0	biomarkers-30650-both_sexes-irnt	icd10-K21-both_sexes	0.2091	0.0978	0.0312	0.046	0.0763	0.0478	0.0385	1.979
EUR	EUR	0.0054	-0.0118	0.0087	0.0022	0.1222	0.0099	1.28	1.0175	0.0417	0.0079	0.011	0.0013	1.6372	1.0895	2.3395	1.1033			1062577.0	1217311.0	biomarkers-30650-both_sexes-irnt	icd10-K22-both_sexes	0.2091	0.1697	0.0312	0.0764	0.1538	0.0098	0.0596	2.5811
EUR	EUR	0.0044	0.0236	0.007	0.0015	0.1222	0.0161	1.28	1.0127	0.0417	0.0072	0.011	0.0015	1.6372	1.1396	2.3395	1.1514			1062577.0	1217311.0	biomarkers-30650-both_sexes-irnt	icd10-K29-both_sexes	0.2091	0.0837	0.0312	0.0478	0.0998	0.0034	0.034	2.9331
EUR	EUR	-0.0067	-0.0046	0.0083	0.0021	0.1224	0.0222	1.28	1.0081	0.0403	0.0086	0.0105	0.0025	1.6372	1.1396	2.3406	1.1959			1062577.0	1217311.0	biomarkers-30650-both_sexes-irnt	icd10-K40-both_sexes	0.2088	0.0412	0.0301	0.0438	-0.1278	0.0009	0.0384	-3.3242
EUR	EUR	0.0065	-0.0103	0.0085	0.0022	0.1222	0.0255	1.28	1.0258	0.0417	0.0083	0.011	0.0016	1.6372	1.2103	2.3395	1.2424			1062577.0	1217311.0	biomarkers-30650-both_sexes-irnt	icd10-K44-both_sexes	0.2091	0.1063	0.0312	0.0341	0.1171	0.0022	0.0383	3.0586
EUR	EUR	0.0002	0.0184	0.0064	0.0016	0.1222	0.0086	1.28	1.0022	0.0417	0.0064	0.011	0.0013	1.6372	1.0679	2.3395	1.0756			1062577.0	1217311.0	biomarkers-30650-both_sexes-irnt	icd10-K52-both_sexes	0.2091	0.0287	0.0312	0.0841	0.0072	0.8829	0.0491	0.1474
EUR	EUR	-5.3067e-05	0.0092	0.0078	0.0018	0.1222	0.0372	1.28	1.0163	0.0417	0.0116	0.011	0.0023	1.6372	1.2464	2.3395	1.3374			1062577.0	1217311.0	biomarkers-30650-both_sexes-irnt	icd10-K57-both_sexes	0.2091	0.0482	0.0312	0.0345	-0.0008	0.9766	0.0268	-0.0293
EUR	EUR	0.002	0.016	0.0098	0.0026	0.1222	0.0172	1.2804	1.0211	0.0415	0.0097	0.0109	0.0019	1.6372	1.1333	2.3399	1.1691			1062577.0	1217311.0	biomarkers-30650-both_sexes-irnt	icd10-K80-both_sexes	0.2092	0.1248	0.031	0.0572	0.0429	0.4658	0.0588	0.7294
EUR	EUR	0.0063	-0.008	0.0113	0.0029	0.1222	0.0207	1.28	1.0213	0.0417	0.0094	0.011	0.002	1.6372	1.1587	2.3395	1.2025			1062577.0	1217311.0	biomarkers-30650-both_sexes-irnt	icd10-M16-both_sexes	0.2091	0.1051	0.0312	0.0462	0.1258	0.0259	0.0565	2.2274
EUR	EUR	0.0052	0.0016	0.0082	0.0021	0.1223	0.0285	1.2802	1.0249	0.0414	0.0085	0.0109	0.0019	1.6372	1.2234	2.34	1.271			1062577.0	1217311.0	biomarkers-30650-both_sexes-irnt	icd10-M17-both_sexes	0.2091	0.0919	0.0309	0.0313	0.0887	0.0095	0.0342	2.595
EUR	EUR	0.0043	0.0075	0.0072	0.0015	0.1222	0.0087	1.28	1.0119	0.0417	0.0068	0.011	0.0012	1.6372	1.0802	2.3395	1.086			1062577.0	1217311.0	biomarkers-30650-both_sexes-irnt	icd10-M51-both_sexes	0.2091	0.1387	0.0312	0.0793	0.1308	0.0046	0.0461	2.8366
EUR	EUR	0.0027	0.0061	0.0077	0.002	0.1222	0.0132	1.28	0.9981	0.0417	0.0078	0.011	0.0014	1.6372	1.1082	2.3395	1.112		Ratio < 0, possibly indicating GC correction	1062577.0	1217311.0	biomarkers-30650-both_sexes-irnt	icd10-M75-both_sexes	0.2091		0.0312		0.0672	0.1708	0.049	1.3696
EUR	EUR	-0.0021	0.0067	0.0069	0.0017	0.1222	0.0121	1.28	1.0048	0.0417	0.0072	0.011	0.0013	1.6372	1.0988	2.3395	1.1067			1062577.0	1217311.0	biomarkers-30650-both_sexes-irnt	icd10-N20-both_sexes	0.2091	0.0452	0.0312	0.0679	-0.0543	0.2098	0.0433	-1.2542
EUR	EUR	-0.0004	0.0111	0.0075	0.0018	0.1222	0.0141	1.28	1.018	0.0417	0.0077	0.011	0.0014	1.6372	1.1113	2.3395	1.1388			1062577.0	1217311.0	biomarkers-30650-both_sexes-irnt	icd10-N81-both_sexes	0.2091	0.1297	0.0312	0.0558	-0.01	0.8148	0.0428	-0.2343
EUR	EUR	0.0045	0.0209	0.0072	0.0015	0.1222	0.022	1.28	1.0141	0.0417	0.0071	0.011	0.0015	1.6372	1.1843	2.3395	1.2029			1062577.0	1217311.0	biomarkers-30650-both_sexes-irnt	icd10-R07-both_sexes	0.2091	0.0695	0.0312	0.035	0.087	0.0019	0.028	3.1102
EUR	EUR	-7.0957e-05	0.0184	0.0069	0.0016	0.1223	0.0164	1.2798	1.0179	0.0416	0.0077	0.011	0.0015	1.6372	1.1364	2.3398	1.1571			1062577.0	1217311.0	biomarkers-30650-both_sexes-irnt	icd10-R10-both_sexes	0.2088	0.1139	0.031	0.0493	-0.0016	0.9645	0.0356	-0.0445
EUR	EUR	0.0001	0.0068	0.0068	0.0014	0.1222	0.0053	1.28	1.0086	0.0417	0.0066	0.011	0.0012	1.6372	1.0466	2.3395	1.0539			1062577.0	1217311.0	biomarkers-30650-both_sexes-irnt	icd10-R19-both_sexes	0.2091	0.1597	0.0312	0.1232	0.0054	0.9225	0.056	0.0973
EUR	EUR	0.002	-0.003	0.0067	0.0015	0.1222	0.0132	1.28	1.0239	0.0417	0.0067	0.011	0.0014	1.6372	1.127	2.3395	1.1362			1062577.0	1217311.0	biomarkers-30650-both_sexes-irnt	icd10-Z72-both_sexes	0.2091	0.1752	0.0312	0.049	0.0507	0.166	0.0366	1.3851
EUR	EUR	0.003	0.0144	0.0069	0.0016	0.1222	0.0108	1.28	1.0284	0.0417	0.0082	0.011	0.0016	1.6372	1.0895	2.3395	1.1197			1062577.0	1217311.0	biomarkers-30650-both_sexes-irnt	icd10-Z82-both_sexes	0.2091	0.2375	0.0312	0.0682	0.0836	0.0597	0.0444	1.8829
EUR	EUR	0.0035	0.0043	0.0076	0.002	0.1222	0.0242	1.28	1.0121	0.0417	0.0082	0.011	0.0018	1.6372	1.194	2.3395	1.2204			1062577.0	1217311.0	biomarkers-30650-both_sexes-irnt	icd10-Z86-both_sexes	0.2091	0.0551	0.0312	0.0374	0.0645	0.0885	0.0379	1.7031
EUR	EUR	0.0037	0.0153	0.0094	0.0024	0.1222	0.0154	1.28	1.0184	0.0417	0.0082	0.011	0.0015	1.6372	1.1364	2.3395	1.1518			1062577.0	1217311.0	biomarkers-30650-both_sexes-irnt	icd10-Z88-both_sexes	0.2091	0.121	0.0312	0.054	0.0847	0.1223	0.0548	1.5454
EUR	EUR	0.0051	0.0288	0.0073	0.0017	0.1222	0.0181	1.28	1.0101	0.0417	0.0082	0.011	0.0018	1.6372	1.1301	2.3395	1.1632			1062577.0	1217311.0	biomarkers-30650-both_sexes-irnt	icd10-Z95-both_sexes	0.2091	0.062	0.0312	0.0502	0.1075	0.0037	0.0371	2.9009
EUR	EUR	0.0124	0.0239	0.0096	0.0026	0.1222	0.0381	1.28	1.0702	0.0417	0.0114	0.011	0.0024	1.6372	1.2932	2.3395	1.3966			1062577.0	1217311.0	biomarkers-30650-both_sexes-irnt	phecode-250-both_sexes	0.2091	0.1771	0.0312	0.0288	0.181	6.8775e-07	0.0365	4.9648
EUR	EUR	0.0121	0.0283	0.0096	0.0028	0.1222	0.0402	1.2805	1.0636	0.0413	0.0111	0.011	0.0024	1.6372	1.2966	2.3402	1.4065			1062577.0	1217311.0	biomarkers-30650-both_sexes-irnt	phecode-250.2-both_sexes	0.2093	0.1564	0.0309	0.0272	0.1725	4.055e-06	0.0374	4.6085
EUR	EUR	0.0089	0.0553	0.0086	0.0021	0.1222	0.0328	1.28	1.0285	0.0417	0.0125	0.011	0.0025	1.6372	1.2398	2.3395	1.3087			1062577.0	1217311.0	biomarkers-30650-both_sexes-irnt	phecode-272-both_sexes	0.2091	0.0924	0.0312	0.0404	0.1405	1.4637e-05	0.0324	4.3341
EUR	EUR	0.0089	0.056	0.0087	0.0021	0.1222	0.0333	1.28	1.0361	0.0417	0.0126	0.011	0.0026	1.6372	1.2498	2.3394	1.3202			1062577.0	1217311.0	biomarkers-30650-both_sexes-irnt	phecode-272.1-both_sexes	0.2091	0.1128	0.0312	0.0393	0.1401	1.6285e-05	0.0325	4.3105
EUR	EUR	0.0088	0.0523	0.0086	0.0021	0.1222	0.0311	1.28	1.0273	0.0417	0.0128	0.011	0.0025	1.6372	1.2267	2.3395	1.2919			1062577.0	1217311.0	biomarkers-30650-both_sexes-irnt	phecode-272.11-both_sexes	0.2091	0.0936	0.0312	0.0437	0.143	1.3088e-05	0.0328	4.3586
EUR	EUR	0.007	0.024	0.0099	0.0026	0.1222	0.0294	1.28	1.0112	0.0417	0.0084	0.011	0.0019	1.6372	1.2299	2.3395	1.2673			1062577.0	1217311.0	biomarkers-30650-both_sexes-irnt	phecode-278-both_sexes	0.2091	0.042	0.0312	0.0313	0.1174	0.0059	0.0427	2.7527
EUR	EUR	0.0069	0.0236	0.0099	0.0027	0.1222	0.0291	1.28	1.017	0.0417	0.0084	0.011	0.0019	1.6372	1.2332	2.3395	1.271			1062577.0	1217311.0	biomarkers-30650-both_sexes-irnt	phecode-278.1-both_sexes	0.2091	0.0627	0.0312	0.031	0.1158	0.0073	0.0432	2.683
EUR	EUR	0.0015	0.0138	0.0069	0.0015	0.1222	0.0107	1.28	1.0132	0.0417	0.0072	0.011	0.0014	1.6372	1.1019	2.3395	1.0965			1062577.0	1217311.0	biomarkers-30650-both_sexes-irnt	phecode-300-both_sexes	0.2091	0.1368	0.0312	0.0751	0.0429	0.3022	0.0416	1.0318
EUR	EUR	0.0019	0.0115	0.0073	0.0016	0.1222	0.0099	1.28	1.0102	0.0417	0.0072	0.011	0.0014	1.6372	1.0926	2.3395	1.0876			1062577.0	1217311.0	biomarkers-30650-both_sexes-irnt	phecode-300.1-both_sexes	0.2091	0.1164	0.0312	0.0818	0.0547	0.23	0.0455	1.2005
EUR	EUR	0.0058	-0.0014	0.0078	0.0021	0.1222	0.0232	1.28	1.0131	0.0417	0.0077	0.011	0.0017	1.6372	1.1811	2.3395	1.2085			1062577.0	1217311.0	biomarkers-30650-both_sexes-irnt	phecode-306-both_sexes	0.2091	0.0627	0.0312	0.0371	0.1088	0.0038	0.0376	2.8926
EUR	EUR	0.0018	0.0394	0.0065	0.0015	0.1222	0.0134	1.28	0.9966	0.0417	0.007	0.011	0.0013	1.6372	1.0926	2.3395	1.1069		Ratio < 0, possibly indicating GC correction	1062577.0	1217311.0	biomarkers-30650-both_sexes-irnt	phecode-317-both_sexes	0.2091		0.0312		0.0444	0.2146	0.0358	1.2411
EUR	EUR	0.005	-0.0345	0.0088	0.0024	0.1222	0.0206	1.28	1.0127	0.0417	0.0072	0.011	0.0016	1.6372	1.1619	2.3395	1.1856			1062577.0	1217311.0	biomarkers-30650-both_sexes-irnt	phecode-318-both_sexes	0.2091	0.0684	0.0312	0.0389	0.0994	0.0289	0.0455	2.1854
EUR	EUR	0.0033	0.0057	0.0087	0.0019	0.1222	0.0103	1.28	0.9999	0.0417	0.007	0.011	0.0014	1.6372	1.0741	2.3395	1.088		Ratio < 0, possibly indicating GC correction	1062577.0	1217311.0	biomarkers-30650-both_sexes-irnt	phecode-327-both_sexes	0.2091		0.0312		0.0918	0.0875	0.0537	1.7086
EUR	EUR	0.0042	-0.0011	0.0093	0.0022	0.1222	0.0108	1.28	0.9999	0.0417	0.0078	0.011	0.0014	1.6372	1.0864	2.3395	1.0926		Ratio < 0, possibly indicating GC correction	1062577.0	1217311.0	biomarkers-30650-both_sexes-irnt	phecode-327.3-both_sexes	0.2091		0.0312		0.1169	0.0463	0.0587	1.9923
EUR	EUR	0.0131	0.0604	0.0134	0.004	0.1222	0.0766	1.28	1.0962	0.0417	0.0163	0.011	0.0038	1.6372	1.5217	2.3395	1.7739			1062577.0	1217311.0	biomarkers-30650-both_sexes-irnt	phecode-401-both_sexes	0.2091	0.1243	0.0312	0.021	0.1358	0.0006	0.0393	3.4526
EUR	EUR	0.0131	0.0606	0.0134	0.004	0.1222	0.0765	1.28	1.0938	0.0417	0.0162	0.011	0.0038	1.6372	1.5181	2.3395	1.7708			1062577.0	1217311.0	biomarkers-30650-both_sexes-irnt	phecode-401.1-both_sexes	0.2091	0.1217	0.0312	0.0211	0.1354	0.0006	0.0395	3.4245
EUR	EUR	0.0061	0.0367	0.0081	0.0018	0.1222	0.036	1.28	1.03	0.0417	0.0099	0.011	0.0024	1.6372	1.2464	2.3395	1.3343			1062577.0	1217311.0	biomarkers-30650-both_sexes-irnt	phecode-411-both_sexes	0.2091	0.0896	0.0312	0.0295	0.0921	0.0008	0.0275	3.3488
EUR	EUR	0.0012	0.0241	0.008	0.0018	0.1222	0.0121	1.28	1.0016	0.0415	0.0079	0.011	0.0015	1.6372	1.0802	2.3395	1.0966			1062577.0	1217311.0	biomarkers-30650-both_sexes-irnt	phecode-411.1-both_sexes	0.209	0.0167	0.031	0.0823	0.0303	0.5272	0.0479	0.6322
EUR	EUR	0.0054	0.0169	0.0082	0.002	0.1222	0.026	1.28	1.0068	0.0417	0.0086	0.011	0.0021	1.6372	1.1651	2.3395	1.2157			1062577.0	1217311.0	biomarkers-30650-both_sexes-irnt	phecode-411.2-both_sexes	0.2091	0.0314	0.0312	0.0397	0.0965	0.0055	0.0347	2.7777
EUR	EUR	0.0053	0.0346	0.0082	0.0018	0.1222	0.0297	1.28	1.0277	0.0417	0.0083	0.011	0.0021	1.6372	1.2201	2.3395	1.2677			1062577.0	1217311.0	biomarkers-30650-both_sexes-irnt	phecode-411.3-both_sexes	0.2091	0.1037	0.0312	0.0308	0.0886	0.0038	0.0307	2.8908
EUR	EUR	0.0064	0.0325	0.0081	0.002	0.1222	0.0345	1.28	1.0309	0.0417	0.0102	0.011	0.0028	1.6372	1.2201	2.3395	1.3147			1062577.0	1217311.0	biomarkers-30650-both_sexes-irnt	phecode-411.4-both_sexes	0.2091	0.0982	0.0312	0.0324	0.0986	0.0009	0.0297	3.3221
EUR	EUR	0.0063	0.0376	0.0078	0.0019	0.1222	0.037	1.28	1.021	0.0417	0.0102	0.011	0.0026	1.6372	1.2431	2.3395	1.3308			1062577.0	1217311.0	biomarkers-30650-both_sexes-irnt	phecode-411.8-both_sexes	0.2091	0.0634	0.0312	0.031	0.0941	0.0005	0.027	3.4783
EUR	EUR	0.0042	0.0214	0.007	0.0014	0.1222	0.0216	1.28	1.0189	0.0417	0.0072	0.011	0.0015	1.6372	1.1843	2.3395	1.2021			1062577.0	1217311.0	biomarkers-30650-both_sexes-irnt	phecode-418-both_sexes	0.2091	0.0935	0.0312	0.0356	0.0817	0.0034	0.0279	2.9273
EUR	EUR	0.0014	0.0083	0.0096	0.0025	0.1222	0.0254	1.28	1.0305	0.0417	0.0146	0.011	0.0023	1.6372	1.1715	2.3395	1.2386			1062577.0	1217311.0	biomarkers-30650-both_sexes-irnt	phecode-454-both_sexes	0.2091	0.1277	0.0312	0.0611	0.0243	0.5842	0.0444	0.5473
EUR	EUR	0.0016	0.0045	0.0099	0.0026	0.1222	0.0256	1.28	1.0383	0.0417	0.0154	0.011	0.0024	1.6372	1.1779	2.3395	1.2476			1062577.0	1217311.0	biomarkers-30650-both_sexes-irnt	phecode-454.1-both_sexes	0.2091	0.1548	0.0312	0.0623	0.0283	0.5365	0.0457	0.6181
EUR	EUR	0.0041	-0.0024	0.0069	0.0018	0.1222	0.0104	1.28	1.0151	0.0417	0.007	0.011	0.0014	1.6372	1.0957	2.3395	1.103			1062577.0	1217311.0	biomarkers-30650-both_sexes-irnt	phecode-459-both_sexes	0.2091	0.1464	0.0312	0.0681	0.1159	0.0209	0.0502	2.3101
EUR	EUR	-8.0358e-05	-0.0049	0.0083	0.002	0.1222	0.0101	1.28	1.007	0.0417	0.009	0.011	0.0019	1.6372	1.0588	2.3395	1.0901			1062577.0	1217311.0	biomarkers-30650-both_sexes-irnt	phecode-471-both_sexes	0.2091	0.0773	0.0312	0.0994	-0.0023	0.969	0.0588	-0.0389
EUR	EUR	0.0044	0.0009	0.0102	0.0027	0.1222	0.0357	1.28	1.0377	0.0417	0.0123	0.011	0.0031	1.6372	1.2398	2.3395	1.3409			1062577.0	1217311.0	biomarkers-30650-both_sexes-irnt	phecode-495-both_sexes	0.2091	0.1107	0.0312	0.0359	0.0663	0.1079	0.0412	1.6076
EUR	EUR	0.0042	-0.0227	0.0115	0.0033	0.1222	0.0206	1.28	1.0108	0.0417	0.0089	0.011	0.0022	1.6372	1.1491	2.3395	1.1777			1062577.0	1217311.0	biomarkers-30650-both_sexes-irnt	phecode-496.2-both_sexes	0.2091	0.0606	0.0312	0.0499	0.0841	0.194	0.0647	1.2989
EUR	EUR	0.0043	-0.0233	0.0117	0.0033	0.1222	0.0206	1.28	1.0116	0.0417	0.009	0.011	0.0022	1.6372	1.1491	2.3395	1.1784			1062577.0	1217311.0	biomarkers-30650-both_sexes-irnt	phecode-496.21-both_sexes	0.2091	0.0651	0.0312	0.0507	0.0856	0.1913	0.0655	1.3068
EUR	EUR	0.0053	0.0099	0.0084	0.0019	0.1222	0.0248	1.28	1.0411	0.0417	0.0082	0.011	0.0016	1.6372	1.2234	2.3395	1.2486			1062577.0	1217311.0	biomarkers-30650-both_sexes-irnt	phecode-530-both_sexes	0.2091	0.1652	0.0312	0.0332	0.0961	0.0038	0.0332	2.895
EUR	EUR	0.005	0.0066	0.0082	0.0018	0.1222	0.0251	1.28	1.0307	0.0417	0.0079	0.011	0.0016	1.6372	1.2103	2.3395	1.2392			1062577.0	1217311.0	biomarkers-30650-both_sexes-irnt	phecode-530.1-both_sexes	0.2091	0.1285	0.0312	0.0332	0.0905	0.0047	0.032	2.8285
EUR	EUR	0.0039	0.0051	0.0083	0.0019	0.1222	0.0204	1.28	1.0179	0.0417	0.0079	0.011	0.0016	1.6372	1.1683	2.3395	1.1839			1062577.0	1217311.0	biomarkers-30650-both_sexes-irnt	phecode-530.11-both_sexes	0.2091	0.0972	0.0312	0.043	0.0781	0.0373	0.0375	2.082
EUR	EUR	0.0047	0.0226	0.007	0.0016	0.1222	0.0168	1.28	1.009	0.0417	0.0073	0.011	0.0015	1.6372	1.1396	2.3395	1.1524			1062577.0	1217311.0	biomarkers-30650-both_sexes-irnt	phecode-535-both_sexes	0.2091	0.0592	0.0312	0.0479	0.1034	0.0021	0.0336	3.0757
EUR	EUR	0.0014	-0.01	0.0078	0.0017	0.1222	0.0258	1.28	1.0346	0.0417	0.0088	0.011	0.0021	1.6372	1.2038	2.3395	1.252			1062577.0	1217311.0	biomarkers-30650-both_sexes-irnt	phecode-550-both_sexes	0.2091	0.1373	0.0312	0.0348	0.0242	0.4248	0.0303	0.7982
EUR	EUR	0.0064	-0.0109	0.0085	0.0023	0.1222	0.0279	1.28	1.0311	0.0417	0.0084	0.011	0.0018	1.6372	1.2201	2.3395	1.2549			1062577.0	1217311.0	biomarkers-30650-both_sexes-irnt	phecode-550.2-both_sexes	0.2091	0.1222	0.0312	0.0328	0.109	0.0033	0.0371	2.9407
EUR	EUR	-0.0022	0.0099	0.0073	0.0016	0.1222	0.0101	1.28	1.0079	0.0417	0.0074	0.011	0.0018	1.6372	1.0679	2.3395	1.0829			1062577.0	1217311.0	biomarkers-30650-both_sexes-irnt	phecode-550.4-both_sexes	0.2091	0.0952	0.0312	0.0897	-0.0616	0.1725	0.0452	-1.3643
EUR	EUR	-0.0002	0.0224	0.0065	0.0017	0.1222	0.0129	1.28	1.0042	0.0417	0.0067	0.011	0.0017	1.6372	1.0864	2.3395	1.095			1062577.0	1217311.0	biomarkers-30650-both_sexes-irnt	phecode-558-both_sexes	0.2091	0.0439	0.0312	0.071	-0.0041	0.9255	0.0443	-0.0935
EUR	EUR	0.0001	0.0111	0.0078	0.0019	0.1222	0.0437	1.28	1.0188	0.0417	0.0115	0.011	0.0026	1.6372	1.2597	2.3395	1.3468			1062577.0	1217311.0	biomarkers-30650-both_sexes-irnt	phecode-562-both_sexes	0.2091	0.0543	0.0312	0.0331	0.0017	0.9477	0.0264	0.0656
EUR	EUR	4.1379e-05	0.0115	0.0078	0.0019	0.1222	0.0437	1.28	1.0199	0.0417	0.0115	0.011	0.0026	1.6372	1.2631	2.3395	1.3479			1062577.0	1217311.0	biomarkers-30650-both_sexes-irnt	phecode-562.1-both_sexes	0.2091	0.0573	0.0312	0.0331	0.0006	0.983	0.0265	0.0213
EUR	EUR	0.0008	0.0156	0.0078	0.0017	0.1222	0.0179	1.28	1.0107	0.0417	0.0073	0.011	0.0016	1.6372	1.1364	2.3395	1.1452			1062577.0	1217311.0	biomarkers-30650-both_sexes-irnt	phecode-564-both_sexes	0.2091	0.0739	0.0312	0.0503	0.0179	0.616	0.0358	0.5015
EUR	EUR	0.0021	0.0174	0.0103	0.0027	0.1222	0.0191	1.28	1.0223	0.0417	0.0099	0.011	0.002	1.6372	1.1364	2.3395	1.1862			1062577.0	1217311.0	biomarkers-30650-both_sexes-irnt	phecode-574-both_sexes	0.2091	0.1195	0.0312	0.0534	0.0425	0.458	0.0573	0.7421
EUR	EUR	0.0021	0.0159	0.0097	0.0026	0.1222	0.0175	1.28	1.02	0.0417	0.0099	0.011	0.0019	1.6372	1.1301	2.3395	1.1686			1062577.0	1217311.0	biomarkers-30650-both_sexes-irnt	phecode-574.1-both_sexes	0.2091	0.1183	0.0312	0.0588	0.0448	0.4348	0.0573	0.781
EUR	EUR	-0.0026	0.0085	0.0067	0.0017	0.1222	0.0095	1.28	1.0009	0.0417	0.0074	0.011	0.0013	1.6372	1.0741	2.3395	1.0797			1062577.0	1217311.0	biomarkers-30650-both_sexes-irnt	phecode-594.1-both_sexes	0.2091	0.0115	0.0312	0.0929	-0.0753	0.1243	0.049	-1.537
EUR	EUR	0.0022	0.0086	0.0089	0.0022	0.1222	0.0087	1.28	1.0034	0.0417	0.0075	0.011	0.0015	1.6372	1.0649	2.3395	1.0703			1062577.0	1217311.0	biomarkers-30650-both_sexes-irnt	phecode-714.1-both_sexes	0.2091	0.0482	0.0312	0.1062	0.0661	0.3258	0.0673	0.9827
EUR	EUR	0.0058	0.0059	0.0092	0.0025	0.1222	0.0357	1.28	1.0322	0.0417	0.0084	0.011	0.0019	1.6372	1.2831	2.3395	1.3338			1062577.0	1217311.0	biomarkers-30650-both_sexes-irnt	phecode-716-both_sexes	0.2091	0.0965	0.0312	0.0251	0.0876	0.0162	0.0364	2.4042
EUR	EUR	0.0045	0.007	0.0077	0.0019	0.1222	0.0261	1.28	1.0214	0.0417	0.0082	0.011	0.0018	1.6372	1.1973	2.3395	1.2313			1062577.0	1217311.0	biomarkers-30650-both_sexes-irnt	phecode-716.2-both_sexes	0.2091	0.0924	0.0312	0.0355	0.0801	0.0164	0.0334	2.4008
EUR	EUR	0.0058	0.006	0.0092	0.0025	0.1222	0.0357	1.28	1.032	0.0417	0.0083	0.011	0.0019	1.6372	1.2831	2.3395	1.3342			1062577.0	1217311.0	biomarkers-30650-both_sexes-irnt	phecode-716.9-both_sexes	0.2091	0.0958	0.0312	0.0249	0.0878	0.0157	0.0363	2.4154
EUR	EUR	0.0033	0.0116	0.0076	0.0018	0.1222	0.0105	1.28	1.0008	0.0417	0.0068	0.011	0.0014	1.6372	1.0802	2.3395	1.0882			1062577.0	1217311.0	biomarkers-30650-both_sexes-irnt	phecode-720-both_sexes	0.2091	0.0088	0.0312	0.0775	0.0924	0.0634	0.0498	1.8565
EUR	EUR	0.0019	0.0179	0.0068	0.0015	0.1222	0.0089	1.28	1.02	0.0417	0.0068	0.011	0.0012	1.6372	1.0895	2.3395	1.0947			1062577.0	1217311.0	biomarkers-30650-both_sexes-irnt	phecode-722-both_sexes	0.2091	0.2115	0.0312	0.0714	0.0564	0.2076	0.0447	1.2602
EUR	EUR	0.0047	0.0043	0.0093	0.0024	0.1222	0.0166	1.28	0.9969	0.0417	0.007	0.011	0.0015	1.6372	1.1238	2.3395	1.1351		Ratio < 0, possibly indicating GC correction	1062577.0	1217311.0	biomarkers-30650-both_sexes-irnt	phecode-726-both_sexes	0.2091		0.0312		0.1052	0.0455	0.0526	2.0001
EUR	EUR	0.0016	0.0065	0.007	0.0018	0.1222	0.0103	1.28	0.9932	0.0418	0.0066	0.0109	0.0013	1.6372	1.071	2.3395	1.0802		Ratio < 0, possibly indicating GC correction	1062577.0	1217311.0	biomarkers-30650-both_sexes-irnt	phecode-735.2-both_sexes	0.209		0.0312		0.0438	0.3952	0.0515	0.8503
EUR	EUR	0.0017	0.0021	0.0074	0.0016	0.1222	0.0149	1.28	1.0058	0.0417	0.0083	0.011	0.0016	1.6372	1.1113	2.3395	1.1302			1062577.0	1217311.0	biomarkers-30650-both_sexes-irnt	phecode-735.3-both_sexes	0.2091	0.0448	0.0312	0.0638	0.0404	0.2862	0.0379	1.0665
EUR	EUR	0.0073	0.0007	0.0131	0.0037	0.1222	0.0243	1.28	1.024	0.0417	0.0115	0.011	0.0028	1.6372	1.1843	2.3395	1.2414			1062577.0	1217311.0	biomarkers-30650-both_sexes-irnt	phecode-740-both_sexes	0.2091	0.0992	0.0312	0.0477	0.1339	0.0352	0.0636	2.1058
EUR	EUR	0.0075	-0.0062	0.0119	0.0033	0.1222	0.0216	1.28	1.0266	0.0417	0.0103	0.011	0.0024	1.6372	1.1619	2.3395	1.2105			1062577.0	1217311.0	biomarkers-30650-both_sexes-irnt	phecode-740.1-both_sexes	0.2091	0.1262	0.0312	0.0487	0.1462	0.0157	0.0605	2.4165
EUR	EUR	0.0061	0.0005	0.0118	0.0032	0.1222	0.0158	1.28	1.0022	0.0417	0.0094	0.011	0.0022	1.6372	1.1207	2.3395	1.1369			1062577.0	1217311.0	biomarkers-30650-both_sexes-irnt	phecode-740.9-both_sexes	0.2091	0.0164	0.0312	0.0685	0.138	0.044	0.0685	2.0137
EUR	EUR	-0.0011	0.0103	0.0076	0.0015	0.1222	0.0103	1.28	1.0051	0.0417	0.0087	0.011	0.0017	1.6372	1.0741	2.3395	1.0945			1062577.0	1217311.0	biomarkers-30650-both_sexes-irnt	phecode-743.1-both_sexes	0.2091	0.054	0.0312	0.0921	-0.0316	0.463	0.0431	-0.734
EUR	EUR	-0.0012	0.0105	0.0076	0.0015	0.1222	0.0102	1.28	1.0045	0.0417	0.0087	0.011	0.0017	1.6372	1.0741	2.3395	1.0936			1062577.0	1217311.0	biomarkers-30650-both_sexes-irnt	phecode-743.11-both_sexes	0.2091	0.0483	0.0312	0.0932	-0.0335	0.4375	0.0431	-0.7764
EUR	EUR	0.0023	0.0119	0.0079	0.0019	0.1222	0.0157	1.28	1.0187	0.0417	0.0074	0.011	0.0015	1.6372	1.1428	2.3395	1.1525			1062577.0	1217311.0	biomarkers-30650-both_sexes-irnt	phecode-760-both_sexes	0.2091	0.1226	0.0312	0.0488	0.0529	0.2222	0.0433	1.2206
EUR	EUR	0.0006	0.0166	0.0066	0.0015	0.1222	0.0196	1.28	1.0135	0.0417	0.008	0.011	0.0016	1.6372	1.1459	2.3395	1.1796			1062577.0	1217311.0	biomarkers-30650-both_sexes-irnt	phecode-785-both_sexes	0.2091	0.0753	0.0312	0.0447	0.0125	0.6868	0.0311	0.4031
EUR	EUR	0.0006	0.0115	0.008	0.0017	0.1222	0.009	1.28	1.0099	0.0417	0.0074	0.011	0.0014	1.6372	1.0772	2.3395	1.0861			1062577.0	1217311.0	biomarkers-30650-both_sexes-irnt	phecode-788-both_sexes	0.2091	0.1144	0.0312	0.0859	0.0185	0.7149	0.0506	0.3653
EUR	EUR	0.0028	0.0047	0.0068	0.0017	0.1222	0.0156	1.28	1.0125	0.0417	0.0076	0.011	0.0017	1.6372	1.1238	2.3395	1.147			1062577.0	1217311.0	biomarkers-30650-both_sexes-irnt	phecode-835-both_sexes	0.2091	0.0847	0.0312	0.052	0.0651	0.0858	0.0379	1.7181
EUR	EUR	0.0033	0.0071	0.008	0.002	0.1222	0.0125	1.28	1.0137	0.0417	0.0075	0.011	0.0014	1.6372	1.0988	2.3395	1.1179			1062577.0	1217311.0	biomarkers-30650-both_sexes-irnt	phecode-960-both_sexes	0.2091	0.1158	0.0312	0.0632	0.0847	0.0892	0.0499	1.6994
EUR	EUR	0.004	0.0028	0.0081	0.002	0.1222	0.0115	1.28	1.0068	0.0417	0.0074	0.011	0.0014	1.6372	1.0926	2.3395	1.1026			1062577.0	1217311.0	biomarkers-30650-both_sexes-irnt	phecode-960.2-both_sexes	0.2091	0.0659	0.0312	0.0726	0.1069	0.0407	0.0522	2.0464
EUR	EUR	7.906e-05	0.0093	0.0067	0.0016	0.1222	0.009	1.2802	1.0139	0.0415	0.0067	0.0109	0.0012	1.6372	1.0864	2.34	1.091			1062577.0	1217311.0	biomarkers-30650-both_sexes-irnt	prescriptions-GABA_agonist|sedative-both_sexes	0.2091	0.153	0.031	0.0732	0.0024	0.96	0.0475	0.0501
EUR	EUR	-0.0003	0.0156	0.0071	0.0015	0.1223	0.0103	1.28	1.0348	0.0416	0.0071	0.0109	0.0013	1.6372	1.1144	2.3399	1.1226			1062577.0	1217311.0	biomarkers-30650-both_sexes-irnt	prescriptions-SSRI|selective_serotonin_re-uptake_inhibitor-both_sexes	0.2089	0.2839	0.031	0.0576	-0.0072	0.8654	0.0424	-0.1696
EUR	EUR	0.0027	0.0087	0.0078	0.0019	0.1222	0.0157	1.28	1.0571	0.0417	0.0086	0.011	0.0018	1.6372	1.1619	2.3395	1.194			1062577.0	1217311.0	biomarkers-30650-both_sexes-irnt	prescriptions-albuterol-both_sexes	0.2091	0.2944	0.0312	0.0441	0.0613	0.1676	0.0444	1.38
EUR	EUR	0.0018	0.0097	0.0089	0.002	0.1222	0.0067	1.28	1.0162	0.0417	0.007	0.011	0.0011	1.6372	1.071	2.3395	1.0739			1062577.0	1217311.0	biomarkers-30650-both_sexes-irnt	prescriptions-alpha1-antagonist|alpha_blocker-both_sexes	0.2091	0.2195	0.0312	0.0942	0.0616	0.3867	0.0712	0.8656
EUR	EUR	0.0012	0.0084	0.0068	0.0015	0.1222	0.0058	1.28	1.063	0.0417	0.0069	0.011	0.0012	1.6372	1.1113	2.3395	1.1123			1062577.0	1217311.0	biomarkers-30650-both_sexes-irnt	prescriptions-amoxicillin_clavulanic_acid-both_sexes	0.2091	0.5612	0.0312	0.0616	0.0458	0.4292	0.0579	0.7905
EUR	EUR	0.0039	0.0042	0.0084	0.0021	0.1222	0.0088	1.28	1.0192	0.0417	0.0073	0.011	0.0012	1.6372	1.0926	2.3395	1.0949			1062577.0	1217311.0	biomarkers-30650-both_sexes-irnt	prescriptions-anticonvulsant|voltage-gated_calcium_channel_inhibitor|neuropathy-both_sexes	0.2091	0.2026	0.0312	0.0774	0.1198	0.0591	0.0635	1.8876
EUR	EUR	0.0047	0.0108	0.0091	0.0022	0.1222	0.0142	1.28	1.0868	0.0417	0.0082	0.011	0.0015	1.6372	1.1973	2.3395	1.2079			1062577.0	1217311.0	biomarkers-30650-both_sexes-irnt	prescriptions-antipyretic-both_sexes	0.2091	0.4174	0.0312	0.0396	0.1119	0.03	0.0516	2.1698
EUR	EUR	0.0044	-0.0016	0.0074	0.0016	0.1222	0.008	1.28	1.0292	0.0417	0.0075	0.011	0.0013	1.6372	1.0895	2.3395	1.0998			1062577.0	1217311.0	biomarkers-30650-both_sexes-irnt	prescriptions-antispasmodic-both_sexes	0.2091	0.2927	0.0312	0.0754	0.1394	0.0058	0.0505	2.7601
EUR	EUR	0.0049	0.0373	0.011	0.0027	0.1222	0.0224	1.28	1.056	0.0417	0.0085	0.011	0.0019	1.6372	1.207	2.3395	1.2493			1062577.0	1217311.0	biomarkers-30650-both_sexes-irnt	prescriptions-bendroflumethiazide-both_sexes	0.2091	0.2246	0.0312	0.0343	0.0945	0.0646	0.0511	1.8481
EUR	EUR	0.0012	0.0084	0.0068	0.0015	0.1222	0.0058	1.28	1.063	0.0417	0.0069	0.011	0.0012	1.6372	1.1113	2.3395	1.1123			1062577.0	1217311.0	biomarkers-30650-both_sexes-irnt	prescriptions-beta-lactam_antibiotic|beta-lactamase_inhibitor|antibiotic-both_sexes	0.2091	0.5612	0.0312	0.0617	0.0458	0.4292	0.0579	0.7905
EUR	EUR	0.0027	0.0087	0.0078	0.0019	0.1222	0.0157	1.28	1.0571	0.0417	0.0086	0.011	0.0018	1.6372	1.1619	2.3395	1.194			1062577.0	1217311.0	biomarkers-30650-both_sexes-irnt	prescriptions-beta2-agonist|bronchodilator|asthma-both_sexes	0.2091	0.2944	0.0312	0.0441	0.0613	0.1676	0.0444	1.38
EUR	EUR	0.0072	0.0326	0.0086	0.0019	0.1222	0.0189	1.28	1.0408	0.0417	0.0086	0.011	0.0015	1.6372	1.1811	2.3395	1.2031			1062577.0	1217311.0	biomarkers-30650-both_sexes-irnt	prescriptions-biguanides|diabetes-both_sexes	0.2091	0.2008	0.0312	0.0425	0.1491	0.0001	0.0388	3.8452
EUR	EUR	0.0034	0.0048	0.0068	0.0015	0.1222	0.0094	1.28	1.0293	0.0417	0.0071	0.011	0.0015	1.6372	1.105	2.3395	1.1097			1062577.0	1217311.0	biomarkers-30650-both_sexes-irnt	prescriptions-citalopram-both_sexes	0.2091	0.2668	0.0312	0.0649	0.0989	0.0362	0.0472	2.0952
EUR	EUR	0.0024	0.0084	0.0065	0.0015	0.1222	0.0071	1.28	1.044	0.0417	0.0076	0.011	0.0014	1.6372	1.0957	2.3395	1.1055			1062577.0	1217311.0	biomarkers-30650-both_sexes-irnt	prescriptions-clarithromycin-both_sexes	0.2091	0.4167	0.0312	0.072	0.0802	0.1099	0.0502	1.5985
EUR	EUR	0.001	0.0119	0.0078	0.002	0.1222	0.0075	1.28	1.0446	0.0417	0.0081	0.011	0.0013	1.6372	1.1082	2.3395	1.1088			1062577.0	1217311.0	biomarkers-30650-both_sexes-irnt	prescriptions-corticosteroid|aminoglycoside_antibiotic|antibiotic-both_sexes	0.2091	0.4097	0.0312	0.0749	0.0328	0.6142	0.0652	0.5041
EUR	EUR	0.001	0.0119	0.0078	0.002	0.1222	0.0075	1.28	1.0446	0.0417	0.0081	0.011	0.0013	1.6372	1.1082	2.3395	1.1088			1062577.0	1217311.0	biomarkers-30650-both_sexes-irnt	prescriptions-dexamethasone_acetic_acid_neomycin-both_sexes	0.2091	0.4097	0.0312	0.0749	0.0328	0.6142	0.0652	0.5041
EUR	EUR	0.0024	0.0041	0.0073	0.0018	0.1222	0.0089	1.28	1.0466	0.0417	0.007	0.011	0.0012	1.6372	1.1301	2.3395	1.1249			1062577.0	1217311.0	biomarkers-30650-both_sexes-irnt	prescriptions-diazepam-both_sexes	0.2091	0.3734	0.0312	0.0564	0.0721	0.1893	0.0549	1.3126
EUR	EUR	0.0028	0.0088	0.0096	0.0023	0.1222	0.008	1.28	1.0103	0.0417	0.0069	0.011	0.0012	1.6372	1.0741	2.3395	1.0789			1062577.0	1217311.0	biomarkers-30650-both_sexes-irnt	prescriptions-doxazosin-both_sexes	0.2091	0.1303	0.0312	0.0878	0.089	0.2186	0.0723	1.2302
EUR	EUR	-0.0003	0.0156	0.0071	0.0015	0.1222	0.0103	1.28	1.0349	0.0417	0.0068	0.011	0.0013	1.6372	1.1144	2.3395	1.123			1062577.0	1217311.0	biomarkers-30650-both_sexes-irnt	prescriptions-fluoxetine-both_sexes	0.2091	0.2835	0.0312	0.0555	-0.0072	0.8626	0.0418	-0.1731
EUR	EUR	0.0039	0.0042	0.0084	0.0021	0.1222	0.0088	1.28	1.0192	0.0417	0.0073	0.011	0.0012	1.6372	1.0926	2.3395	1.0949			1062577.0	1217311.0	biomarkers-30650-both_sexes-irnt	prescriptions-gabapentin-both_sexes	0.2091	0.2026	0.0312	0.0774	0.1198	0.0591	0.0635	1.8876
EUR	EUR	0.0027	0.0173	0.0069	0.0014	0.1222	0.0068	1.28	1.061	0.0417	0.007	0.011	0.0012	1.6372	1.1175	2.3395	1.1183			1062577.0	1217311.0	biomarkers-30650-both_sexes-irnt	prescriptions-hydrocortisone-both_sexes	0.2091	0.5159	0.0312	0.0593	0.0949	0.0647	0.0513	1.8473
EUR	EUR	0.1068	1.2129	0.0307	0.0111	0.1068	0.1068	1.2129	1.2129	0.0307	0.0307	0.0111	0.0111	1.5108	1.5108	2.0265	2.0265			1062575.0	1217311.0	biomarkers-30680-both_sexes-irnt	biomarkers-30680-both_sexes-irnt	0.2074	0.2074	0.03	0.03	1.0	0.0	2.2049e-06	453528.914
EUR	EUR	0.017	0.194	0.0116	0.0038	0.1068	0.0949	1.2129	1.2945	0.0307	0.1018	0.0111	0.0171	1.5108	1.5071	2.0265	2.1302			1062575.0	1217311.0	biomarkers-30680-both_sexes-irnt	biomarkers-30690-both_sexes-irnt	0.2074	0.2605	0.03	0.0901	0.1684	1.4963e-06	0.035	4.8117
EUR	EUR	-0.0057	0.1062	0.0161	0.0042	0.1068	0.1856	1.2129	1.3464	0.0307	0.0551	0.0111	0.0142	1.5108	1.9507	2.0265	3.0181			1062575.0	1217311.0	biomarkers-30680-both_sexes-irnt	biomarkers-30700-both_sexes-irnt	0.2074	0.1717	0.03	0.0273	-0.0406	0.1759	0.03	-1.3534
EUR	EUR	-0.0003	-0.0544	0.0133	0.0041	0.1068	0.1489	1.213	1.2853	0.0307	0.0615	0.0111	0.0217	1.5108	1.8405	2.0261	2.5536			1062575.0	1217311.0	biomarkers-30680-both_sexes-irnt	biomarkers-30710-both_sexes-irnt	0.2075	0.1836	0.03	0.0396	-0.0022	0.9477	0.0333	-0.0656
EUR	EUR	0.0019	0.0735	0.0143	0.004	0.1068	0.2022	1.2129	1.4792	0.0316	0.0507	0.0111	0.0161	1.5108	2.2027	2.0265	3.2081			1062575.0	1217311.0	biomarkers-30680-both_sexes-irnt	biomarkers-30720-both_sexes-irnt	0.2074	0.217	0.0308	0.023	0.0131	0.6303	0.0271	0.4813
EUR	EUR	0.0305	0.1649	0.012	0.0043	0.1068	0.1693	1.2127	1.3862	0.0312	0.0447	0.0111	0.0144	1.5108	1.8931	2.0262	2.7895			1062575.0	1217311.0	biomarkers-30680-both_sexes-irnt	biomarkers-30730-both_sexes-irnt	0.2072	0.2158	0.0304	0.025	0.2272	2.0834e-14	0.0297	7.6454
EUR	EUR	0.0088	0.1477	0.009	0.0028	0.1068	0.0602	1.2129	1.1354	0.0307	0.0229	0.0111	0.0064	1.5108	1.3546	2.0264	1.5758			1062575.0	1217311.0	biomarkers-30680-both_sexes-irnt	biomarkers-30740-both_sexes-irnt	0.2075	0.2351	0.0299	0.0398	0.1096	0.003	0.0369	2.9684
EUR	EUR	0.0145	0.0346	0.01	0.003	0.1068	0.1243	1.2129	1.1915	0.0307	0.0459	0.0111	0.0099	1.5108	1.6183	2.0265	2.2672			1062575.0	1217311.0	biomarkers-30680-both_sexes-irnt	biomarkers-30750-both_sexes-irnt	0.2074	0.1511	0.03	0.0362	0.1257	4.2541e-06	0.0273	4.5986
EUR	EUR	0.0032	0.1398	0.0121	0.0038	0.1068	0.1834	1.2128	1.6346	0.0306	0.1007	0.011	0.0156	1.5108	2.1026	2.0264	3.0779			1062575.0	1217311.0	biomarkers-30680-both_sexes-irnt	biomarkers-30760-both_sexes-irnt	0.2073	0.3054	0.0299	0.0484	0.023	0.4046	0.0276	0.8335
EUR	EUR	0.0076	0.1544	0.0118	0.0039	0.1068	0.2157	1.2129	1.3664	0.0307	0.0515	0.0111	0.0162	1.5108	2.0217	2.0264	3.2795			1062575.0	1217311.0	biomarkers-30680-both_sexes-irnt	biomarkers-30770-both_sexes-irnt	0.2074	0.1607	0.03	0.0226	0.0499	0.0552	0.026	1.9177
EUR	EUR	0.0134	0.1672	0.0107	0.0032	0.1068	0.076	1.2129	1.2345	0.0308	0.0978	0.0111	0.0152	1.5108	1.3999	2.0264	1.8921			1062575.0	1217311.0	biomarkers-30680-both_sexes-irnt	biomarkers-30780-both_sexes-irnt	0.2074	0.2628	0.0301	0.1096	0.1486	6.9904e-06	0.0331	4.494
EUR	EUR	-0.0113	0.2143	0.0158	0.0052	0.1068	0.0962	1.2129	1.221	0.0307	0.0428	0.0111	0.0088	1.5108	1.5217	2.0265	1.953			1062575.0	1217311.0	biomarkers-30680-both_sexes-irnt	biomarkers-30810-both_sexes-irnt	0.2074	0.2319	0.03	0.0449	-0.1113	0.0207	0.0481	-2.3137
EUR	EUR	-0.0153	-0.0439	0.0165	0.0047	0.1067	0.1741	1.213	1.3745	0.0302	0.0967	0.011	0.0178	1.5108	1.8164	2.0261	2.7362			1062575.0	1217311.0	biomarkers-30680-both_sexes-irnt	biomarkers-30830-both_sexes-irnt	0.2076	0.2157	0.0295	0.0557	-0.112	0.0005	0.0323	-3.4675
EUR	EUR	0.0416	0.6489	0.0174	0.0039	0.1068	0.1181	1.2129	1.3371	0.0307	0.0446	0.0111	0.0081	1.5108	1.6754	2.0265	2.2551			1062575.0	1217311.0	biomarkers-30680-both_sexes-irnt	biomarkers-30860-both_sexes-irnt	0.2074	0.2686	0.03	0.0356	0.3705	2.7588e-32	0.0313	11.8292
EUR	EUR	0.0218	0.1178	0.0151	0.0048	0.1067	0.1659	1.2132	1.3777	0.0304	0.0609	0.011	0.0182	1.5108	1.9054	2.0258	2.8461			1062575.0	1217311.0	biomarkers-30680-both_sexes-irnt	biomarkers-30870-both_sexes-irnt	0.2078	0.2046	0.0297	0.033	0.164	1.0564e-06	0.0336	4.8808
EUR	EUR	0.0213	0.1616	0.0133	0.0039	0.1069	0.1616	1.2127	1.3084	0.0302	0.0398	0.0111	0.0174	1.5108	1.9054	2.0268	2.6841			1062575.0	1217311.0	biomarkers-30680-both_sexes-irnt	biomarkers-30880-both_sexes-irnt	0.2071	0.1831	0.0294	0.0236	0.1621	4.4988e-09	0.0276	5.8647
EUR	EUR	0.0024	0.0825	0.0107	0.0024	0.1068	0.0859	1.2129	1.1108	0.0307	0.0367	0.011	0.0183	1.5108	1.4709	2.0264	1.7892			1062575.0	1217311.0	biomarkers-30680-both_sexes-irnt	biomarkers-30890-both_sexes-irnt	0.2074	0.1403	0.0299	0.0465	0.0251	0.313	0.0249	1.0089
EUR	EUR	0.0009	0.013	0.0068	0.0015	0.1068	0.03	1.2129	1.0344	0.0307	0.0083	0.0111	0.0017	1.5108	1.2498	2.0265	1.289			1062575.0	1217311.0	biomarkers-30680-both_sexes-irnt	categorical-120-both_sexes-1	0.2074	0.1192	0.03	0.0286	0.0157	0.565	0.0273	0.5754
EUR	EUR	-0.0006	-0.0121	0.0068	0.0015	0.1068	0.0301	1.2129	1.0283	0.0307	0.0081	0.0111	0.0017	1.5108	1.2431	2.0265	1.2847			1062575.0	1217311.0	biomarkers-30680-both_sexes-irnt	categorical-120-both_sexes-9	0.2074	0.0995	0.03	0.0286	-0.0099	0.714	0.027	-0.3664
EUR	EUR	-0.0017	0.0052	0.0078	0.0019	0.1068	0.0541	1.2129	1.0621	0.0307	0.0101	0.0111	0.0025	1.5108	1.3964	2.0265	1.4894			1062575.0	1217311.0	biomarkers-30680-both_sexes-irnt	categorical-1210-both_sexes-1210	0.2074	0.1269	0.03	0.0207	-0.0228	0.3751	0.0257	-0.8869
EUR	EUR	0.0013	-0.0153	0.0067	0.0015	0.1068	0.0142	1.2129	1.0181	0.0307	0.0076	0.0111	0.0015	1.5108	1.127	2.0265	1.1394			1062575.0	1217311.0	biomarkers-30680-both_sexes-irnt	categorical-1418-both_sexes-1	0.2074	0.1301	0.03	0.0544	0.0342	0.3861	0.0394	0.8668
EUR	EUR	0.0016	0.0192	0.0066	0.0015	0.1068	0.0138	1.2129	1.0027	0.0307	0.0072	0.0111	0.0014	1.5108	1.1082	2.0265	1.1207			1062575.0	1217311.0	biomarkers-30680-both_sexes-irnt	categorical-1418-both_sexes-2	0.2074	0.0224	0.03	0.06	0.0425	0.2632	0.038	1.1189
EUR	EUR	-0.0017	0.0093	0.0066	0.0015	0.1068	0.0193	1.2129	1.0088	0.0307	0.0083	0.0111	0.0015	1.5108	1.1523	2.0265	1.1753			1062575.0	1217311.0	biomarkers-30680-both_sexes-irnt	categorical-1418-both_sexes-3	0.2074	0.0505	0.03	0.0473	-0.037	0.254	0.0324	-1.1407
EUR	EUR	-0.003	-0.0127	0.0059	0.0014	0.1068	0.0207	1.2129	1.0192	0.0307	0.0077	0.0111	0.0016	1.5108	1.1683	2.0265	1.197			1062575.0	1217311.0	biomarkers-30680-both_sexes-irnt	categorical-1428-both_sexes-0	0.2074	0.0977	0.03	0.0393	-0.0644	0.0356	0.0307	-2.1014
EUR	EUR	-0.0049	-0.0173	0.0069	0.0017	0.1068	0.0394	1.2129	1.0126	0.0307	0.0097	0.0111	0.0021	1.5108	1.2966	2.0265	1.3543			1062575.0	1217311.0	biomarkers-30680-both_sexes-irnt	categorical-1428-both_sexes-1	0.2074	0.0355	0.03	0.0274	-0.0754	0.0041	0.0262	-2.8735
EUR	EUR	0.0065	0.0249	0.0068	0.0016	0.1068	0.029	1.2129	1.0113	0.0307	0.0079	0.0111	0.0016	1.5108	1.2267	2.0265	1.26			1062575.0	1217311.0	biomarkers-30680-both_sexes-irnt	categorical-1428-both_sexes-3	0.2074	0.0435	0.03	0.0305	0.1171	8.879e-05	0.0299	3.9193
EUR	EUR	0.0068	0.003	0.0065	0.0015	0.1068	0.0104	1.2129	1.0262	0.0307	0.0071	0.0111	0.0015	1.5108	1.0833	2.0265	1.0986			1062575.0	1217311.0	biomarkers-30680-both_sexes-irnt	categorical-1468-both_sexes-2	0.2074	0.2661	0.03	0.0716	0.2056	2.9148e-05	0.0492	4.18
EUR	EUR	-0.0088	-0.0091	0.0071	0.002	0.1068	0.0455	1.2129	1.0507	0.0307	0.009	0.0111	0.0023	1.5108	1.3238	2.0265	1.3678			1062575.0	1217311.0	biomarkers-30680-both_sexes-irnt	categorical-1468-both_sexes-4	0.2074	0.1378	0.03	0.0244	-0.1257	1.6764e-05	0.0292	-4.3041
EUR	EUR	-0.0015	-0.0052	0.0072	0.0018	0.1068	0.0372	1.2129	1.035	0.0307	0.0092	0.0111	0.0021	1.5108	1.2966	2.0265	1.3463			1062575.0	1217311.0	biomarkers-30680-both_sexes-irnt	categorical-1538-both_sexes-0	0.2074	0.101	0.03	0.0267	-0.0245	0.4026	0.0292	-0.8371
EUR	EUR	0.0038	0.0165	0.0067	0.0017	0.1068	0.0255	1.2129	1.0328	0.0307	0.0075	0.0111	0.0015	1.5108	1.2234	2.0265	1.2445			1062575.0	1217311.0	biomarkers-30680-both_sexes-irnt	categorical-1538-both_sexes-1	0.2074	0.134	0.03	0.0307	0.0731	0.0231	0.0322	2.2723
EUR	EUR	-0.0008	-0.0064	0.0069	0.0017	0.1068	0.0194	1.2129	1.0137	0.0307	0.0077	0.0111	0.0015	1.5108	1.1619	2.0265	1.1764			1062575.0	1217311.0	biomarkers-30680-both_sexes-irnt	categorical-1538-both_sexes-2	0.2074	0.0779	0.03	0.0437	-0.0176	0.6394	0.0375	-0.4685
EUR	EUR	0.0012	0.0016	0.0067	0.0016	0.1068	0.0104	1.2129	1.0071	0.0307	0.0074	0.0111	0.0014	1.5108	1.0864	2.0265	1.0949			1062575.0	1217311.0	biomarkers-30680-both_sexes-irnt	categorical-1707-both_sexes-1	0.2074	0.0747	0.03	0.0776	0.0347	0.4825	0.0494	0.7023
EUR	EUR	0.0007	0.0023	0.0072	0.0017	0.1068	0.0252	1.2129	1.1044	0.0307	0.0448	0.011	0.0063	1.5108	1.1175	2.0265	1.3184			1062575.0	1217311.0	biomarkers-30680-both_sexes-irnt	categorical-1747-both_sexes-3	0.2074	0.3278	0.0299	0.1408	0.013	0.6965	0.0334	0.39
EUR	EUR	0.0009	0.0038	0.0081	0.0024	0.1068	0.0956	1.213	1.1566	0.0304	0.0649	0.011	0.0216	1.5108	1.2966	2.0265	2.0023			1062575.0	1217311.0	biomarkers-30680-both_sexes-irnt	categorical-1747-both_sexes-4	0.2075	0.1562	0.0296	0.0647	0.0094	0.6959	0.024	0.3908
EUR	EUR	0.0018	-0.0007	0.0092	0.0023	0.1068	0.0326	1.2129	1.0938	0.0307	0.0688	0.0111	0.009	1.5108	1.0988	2.0265	1.3734			1062575.0	1217311.0	biomarkers-30680-both_sexes-irnt	categorical-1747-both_sexes-5	0.2074	0.2513	0.0299	0.1843	0.0307	0.4268	0.0386	0.7947
EUR	EUR	-0.0016	0.0161	0.0079	0.0019	0.1068	0.0644	1.2129	1.0456	0.0307	0.0109	0.0111	0.0031	1.5108	1.453	2.0265	1.5925			1062575.0	1217311.0	biomarkers-30680-both_sexes-irnt	categorical-1920-both_sexes-1920	0.2074	0.077	0.03	0.0184	-0.0195	0.4115	0.0237	-0.8213
EUR	EUR	-0.0016	0.014	0.0071	0.0018	0.1068	0.0565	1.2129	1.0387	0.0307	0.0122	0.0111	0.0032	1.5108	1.3999	2.0265	1.5301			1062575.0	1217311.0	biomarkers-30680-both_sexes-irnt	categorical-1930-both_sexes-1930	0.2074	0.0729	0.03	0.0229	-0.0207	0.3811	0.0237	-0.8759
EUR	EUR	-0.0034	0.0111	0.0065	0.0017	0.1068	0.0621	1.2129	1.0289	0.0307	0.0129	0.0111	0.0039	1.5108	1.4139	2.0265	1.5569			1062575.0	1217311.0	biomarkers-30680-both_sexes-irnt	categorical-1940-both_sexes-1940	0.2074	0.0519	0.03	0.0231	-0.0418	0.0479	0.0211	-1.9783
EUR	EUR	-0.0009	0.0055	0.0072	0.0018	0.1068	0.0565	1.2129	1.0575	0.0307	0.0103	0.0111	0.003	1.5108	1.4104	2.0265	1.5325			1062575.0	1217311.0	biomarkers-30680-both_sexes-irnt	categorical-1950-both_sexes-1950	0.2074	0.1081	0.03	0.0193	-0.0116	0.6222	0.0236	-0.4928
EUR	EUR	0.0009	0.0103	0.0073	0.0018	0.1068	0.0646	1.2129	1.0441	0.0307	0.0114	0.0111	0.003	1.5108	1.4673	2.0265	1.6039			1062575.0	1217311.0	biomarkers-30680-both_sexes-irnt	categorical-1960-both_sexes-1960	0.2074	0.073	0.03	0.0189	0.0105	0.6354	0.0222	0.4741
EUR	EUR	0.002	0.0032	0.0075	0.0019	0.1068	0.0717	1.2129	1.0292	0.0307	0.0132	0.0111	0.0042	1.5108	1.4673	2.0265	1.6546			1062575.0	1217311.0	biomarkers-30680-both_sexes-irnt	categorical-1980-both_sexes-1980	0.2074	0.0446	0.03	0.0201	0.0225	0.3081	0.0221	1.0193
EUR	EUR	-0.0007	-0.0002	0.0075	0.0018	0.1068	0.0525	1.2129	1.0229	0.0307	0.0104	0.0111	0.0029	1.5108	1.3685	2.0265	1.4813			1062575.0	1217311.0	biomarkers-30680-both_sexes-irnt	categorical-1990-both_sexes-1990	0.2074	0.0477	0.03	0.0216	-0.0096	0.6966	0.0247	-0.3899
EUR	EUR	-0.0044	0.007	0.0075	0.0019	0.1068	0.0611	1.2129	1.0387	0.0307	0.0104	0.0111	0.003	1.5108	1.4352	2.0265	1.5477			1062575.0	1217311.0	biomarkers-30680-both_sexes-irnt	categorical-2000-both_sexes-2000	0.2074	0.0707	0.03	0.0191	-0.0546	0.0186	0.0232	-2.3538
EUR	EUR	0.0153	0.0686	0.0093	0.0027	0.1068	0.1092	1.2129	1.1236	0.0307	0.0209	0.0111	0.0051	1.5108	1.6715	2.0265	2.099			1062575.0	1217311.0	biomarkers-30680-both_sexes-irnt	categorical-20002-both_sexes-1065	0.2074	0.1125	0.03	0.019	0.1413	1.0181e-07	0.0266	5.3235
EUR	EUR	0.0072	0.0003	0.0072	0.0017	0.1068	0.0203	1.2129	1.019	0.0307	0.0077	0.0111	0.0017	1.5108	1.1555	2.0265	1.1908			1062575.0	1217311.0	biomarkers-30680-both_sexes-irnt	categorical-20002-both_sexes-1074	0.2074	0.0995	0.03	0.0404	0.1537	2.1351e-05	0.0362	4.2503
EUR	EUR	0.0039	-0.0009	0.0077	0.0018	0.1068	0.0174	1.2129	1.0067	0.0307	0.008	0.0111	0.0016	1.5108	1.1175	2.0265	1.1546			1062575.0	1217311.0	biomarkers-30680-both_sexes-irnt	categorical-20002-both_sexes-1075	0.2074	0.0437	0.03	0.0517	0.0894	0.0318	0.0416	2.1471
EUR	EUR	0.0004	-0.0208	0.0078	0.0021	0.1068	0.0492	1.2129	1.0598	0.0307	0.0179	0.0111	0.0049	1.5108	1.2899	2.0265	1.4926			1062575.0	1217311.0	biomarkers-30680-both_sexes-irnt	categorical-20002-both_sexes-1111	0.2074	0.1215	0.03	0.0363	0.0058	0.839	0.0288	0.2032
EUR	EUR	0.0022	0.0109	0.0074	0.0015	0.1068	0.0121	1.2129	1.0099	0.0307	0.0073	0.0111	0.0013	1.5108	1.1019	2.0265	1.1137			1062575.0	1217311.0	biomarkers-30680-both_sexes-irnt	categorical-20002-both_sexes-1138	0.2074	0.0866	0.03	0.0646	0.0604	0.1534	0.0423	1.4275
EUR	EUR	0.0034	0.0182	0.0064	0.0014	0.1068	0.0054	1.2129	1.0163	0.0307	0.0074	0.0111	0.0013	1.5108	1.0588	2.0265	1.0632			1062575.0	1217311.0	biomarkers-30680-both_sexes-irnt	categorical-20002-both_sexes-1223	0.2074	0.2581	0.03	0.1172	0.1419	0.0221	0.062	2.2882
EUR	EUR	0.0012	-0.0094	0.0071	0.0017	0.1068	0.0447	1.2129	1.033	0.0307	0.0176	0.0111	0.005	1.5108	1.2136	2.0265	1.4358			1062575.0	1217311.0	biomarkers-30680-both_sexes-irnt	categorical-20002-both_sexes-1226	0.2074	0.0757	0.03	0.0404	0.017	0.5034	0.0254	0.6692
EUR	EUR	-0.0013	-0.0151	0.0068	0.0014	0.1068	0.0154	1.2129	1.0101	0.0307	0.0073	0.0111	0.0014	1.5108	1.1238	2.0265	1.1414			1062575.0	1217311.0	biomarkers-30680-both_sexes-irnt	categorical-20002-both_sexes-1286	0.2074	0.0713	0.03	0.0518	-0.0323	0.3565	0.035	-0.9221
EUR	EUR	-0.0015	-0.0068	0.0063	0.0015	0.1069	0.0193	1.2127	1.0206	0.0305	0.0078	0.0111	0.0015	1.5108	1.1587	2.0269	1.1879			1062575.0	1217311.0	biomarkers-30680-both_sexes-irnt	categorical-20002-both_sexes-1465	0.2071	0.1094	0.0297	0.0414	-0.0336	0.3212	0.0339	-0.9921
EUR	EUR	-2.9463e-05	-0.0017	0.0061	0.0014	0.1068	0.0094	1.2129	1.0258	0.0307	0.0074	0.0111	0.0012	1.5108	1.1144	2.0265	1.1048			1062575.0	1217311.0	biomarkers-30680-both_sexes-irnt	categorical-20002-both_sexes-1474	0.2074	0.2464	0.03	0.0705	-0.0009	0.983	0.0436	-0.0214
EUR	EUR	0.0003	-0.0113	0.0069	0.0016	0.1068	0.0149	1.213	1.0105	0.0304	0.0096	0.0111	0.0019	1.5108	1.0988	2.0268	1.141			1062575.0	1217311.0	biomarkers-30680-both_sexes-irnt	categorical-20003-both_sexes-1140861998	0.2074	0.0744	0.0296	0.0681	0.0086	0.8349	0.0412	0.2084
EUR	EUR	0.0032	-0.0036	0.0078	0.0016	0.1068	0.0154	1.2129	1.0283	0.0307	0.0068	0.0111	0.0012	1.5108	1.1459	2.0265	1.1586			1062575.0	1217311.0	biomarkers-30680-both_sexes-irnt	categorical-20003-both_sexes-1140865634	0.2074	0.1786	0.03	0.0427	0.08	0.0512	0.041	1.95
EUR	EUR	0.0083	0.0086	0.007	0.0017	0.1068	0.0165	1.2129	1.023	0.0307	0.0081	0.0111	0.0017	1.5108	1.127	2.0265	1.1672			1062575.0	1217311.0	biomarkers-30680-both_sexes-irnt	categorical-20003-both_sexes-1140866738	0.2074	0.1374	0.03	0.0484	0.1974	8.2929e-07	0.0401	4.9283
EUR	EUR	0.0007	-0.0078	0.0066	0.0015	0.1068	0.016	1.2129	1.0045	0.0307	0.0071	0.0111	0.0014	1.5108	1.127	2.0265	1.1384			1062575.0	1217311.0	biomarkers-30680-both_sexes-irnt	categorical-20003-both_sexes-1140871310	0.2074	0.0326	0.03	0.0516	0.0158	0.6662	0.0366	0.4314
EUR	EUR	0.0008	-0.0115	0.0067	0.0016	0.1068	0.0068	1.2129	1.0001	0.0307	0.0078	0.0111	0.0013	1.5108	1.0436	2.0265	1.0605			1062575.0	1217311.0	biomarkers-30680-both_sexes-irnt	categorical-20003-both_sexes-1140874420	0.2074	0.0018	0.03	0.1283	0.0314	0.5949	0.0591	0.5318
EUR	EUR	0.0023	0.0359	0.0066	0.0016	0.1068	0.0092	1.2129	1.0107	0.0307	0.0078	0.0111	0.0012	1.5108	1.0772	2.0265	1.0884			1062575.0	1217311.0	biomarkers-30680-both_sexes-irnt	categorical-20003-both_sexes-1140874744	0.2074	0.1206	0.03	0.0886	0.0738	0.1529	0.0516	1.4292
EUR	EUR	0.0066	0.0322	0.0071	0.0017	0.1068	0.0208	1.2129	1.0151	0.0307	0.0083	0.0111	0.0017	1.5108	1.1459	2.0265	1.1938			1062575.0	1217311.0	biomarkers-30680-both_sexes-irnt	categorical-20003-both_sexes-1140879802	0.2074	0.0777	0.03	0.043	0.1401	0.0002	0.038	3.6885
EUR	EUR	0.0015	-0.0129	0.0057	0.0012	0.1068	0.0062	1.2129	0.996	0.0307	0.0071	0.0111	0.0014	1.5108	1.0557	2.0265	1.0492		Ratio < 0, possibly indicating GC correction	1062575.0	1217311.0	biomarkers-30680-both_sexes-irnt	categorical-20003-both_sexes-1140881856	0.2074		0.03		0.0592	0.2088	0.0471	1.2567
EUR	EUR	0.0057	0.0496	0.0068	0.0018	0.1068	0.0273	1.2129	1.0252	0.0307	0.0104	0.0111	0.0019	1.5108	1.2005	2.0265	1.2616			1062575.0	1217311.0	biomarkers-30680-both_sexes-irnt	categorical-20003-both_sexes-1140884600	0.2074	0.0965	0.03	0.0398	0.1061	0.0015	0.0335	3.1691
EUR	EUR	0.0024	0.012	0.0063	0.0014	0.1068	0.0111	1.2129	1.0091	0.0307	0.0071	0.0111	0.0013	1.5108	1.0988	2.0265	1.1047			1062575.0	1217311.0	biomarkers-30680-both_sexes-irnt	categorical-20003-both_sexes-1140923346	0.2074	0.0872	0.03	0.0676	0.0699	0.0845	0.0405	1.725
EUR	EUR	0.0002	-0.0118	0.0062	0.0015	0.1068	0.0101	1.2129	0.992	0.0307	0.0079	0.0111	0.0014	1.5108	1.0618	2.0265	1.0785		Ratio < 0, possibly indicating GC correction	1062575.0	1217311.0	biomarkers-30680-both_sexes-irnt	categorical-20003-both_sexes-1141176832	0.2074		0.03		0.0061	0.8922	0.0449	0.1355
EUR	EUR	0.0025	-0.0114	0.0071	0.0017	0.1068	0.0328	1.2129	1.022	0.0307	0.0146	0.0111	0.004	1.5108	1.1651	2.0265	1.3149			1062575.0	1217311.0	biomarkers-30680-both_sexes-irnt	categorical-20003-both_sexes-1141191044	0.2074	0.0699	0.03	0.0464	0.043	0.1377	0.0289	1.4845
EUR	EUR	0.0067	0.0752	0.0076	0.0019	0.1068	0.0288	1.2129	1.0246	0.0307	0.0114	0.0111	0.0027	1.5108	1.2103	2.0265	1.2868			1062575.0	1217311.0	biomarkers-30680-both_sexes-irnt	categorical-20003-both_sexes-1141194794	0.2074	0.0857	0.03	0.0399	0.1214	0.0006	0.0353	3.4386
EUR	EUR	0.0049	0.0082	0.0065	0.0015	0.1068	0.0312	1.2129	1.0264	0.0307	0.0087	0.0111	0.002	1.5108	1.2498	2.0265	1.2947			1062575.0	1217311.0	biomarkers-30680-both_sexes-irnt	categorical-20003-both_sexes-2038460150	0.2074	0.0894	0.03	0.0296	0.0855	0.001	0.026	3.2848
EUR	EUR	0.0058	0.001	0.0074	0.0016	0.1068	0.0098	1.2129	1.0006	0.0307	0.0071	0.0111	0.0014	1.5108	1.0679	2.0265	1.0837			1062575.0	1217311.0	biomarkers-30680-both_sexes-irnt	categorical-20004-both_sexes-1095	0.2074	0.0067	0.03	0.0847	0.1791	0.0003	0.049	3.6556
EUR	EUR	0.0004	0.0058	0.0066	0.0014	0.1068	0.0058	1.2129	1.0002	0.0307	0.0069	0.0111	0.0012	1.5108	1.0436	2.0265	1.0505			1062575.0	1217311.0	biomarkers-30680-both_sexes-irnt	categorical-20004-both_sexes-1320	0.2074	0.0047	0.03	0.1364	0.0156	0.7761	0.0549	0.2844
EUR	EUR	0.0041	0.013	0.0069	0.0014	0.1068	0.0091	1.2129	1.0076	0.0307	0.0075	0.0111	0.0013	1.5108	1.0802	2.0265	1.0859			1062575.0	1217311.0	biomarkers-30680-both_sexes-irnt	categorical-20004-both_sexes-1355	0.2074	0.0879	0.03	0.0868	0.1314	0.0041	0.0458	2.8692
EUR	EUR	0.0051	0.0219	0.0071	0.0017	0.1068	0.03	1.2129	1.0144	0.0307	0.0105	0.0111	0.0026	1.5108	1.2168	2.0265	1.2804			1062575.0	1217311.0	biomarkers-30680-both_sexes-irnt	categorical-20004-both_sexes-1357	0.2074	0.0512	0.03	0.0373	0.0907	0.0023	0.0298	3.044
EUR	EUR	0.0013	0.0017	0.0075	0.0017	0.1068	0.0197	1.2129	1.043	0.0307	0.0128	0.0111	0.0024	1.5108	1.1523	2.0265	1.211			1062575.0	1217311.0	biomarkers-30680-both_sexes-irnt	categorical-20004-both_sexes-1455	0.2074	0.2039	0.03	0.0608	0.029	0.4349	0.0372	0.7808
EUR	EUR	-0.0033	-0.0134	0.0075	0.0018	0.1068	0.0342	1.2129	1.0881	0.0307	0.0136	0.0111	0.0031	1.5108	1.2831	2.0265	1.3829			1062575.0	1217311.0	biomarkers-30680-both_sexes-irnt	categorical-20004-both_sexes-1478	0.2074	0.23	0.03	0.0354	-0.0549	0.0656	0.0298	-1.8409
EUR	EUR	-0.0035	-0.0172	0.0072	0.0018	0.1068	0.0358	1.2129	1.0616	0.0307	0.0213	0.0111	0.0033	1.5108	1.2464	2.0265	1.3711			1062575.0	1217311.0	biomarkers-30680-both_sexes-irnt	categorical-20004-both_sexes-1479	0.2074	0.166	0.03	0.0574	-0.057	0.0484	0.0289	-1.9739
EUR	EUR	-0.0029	-0.0151	0.0061	0.0015	0.1068	0.0112	1.2129	1.0134	0.0307	0.0064	0.0111	0.0012	1.5108	1.0957	2.0265	1.1104			1062575.0	1217311.0	biomarkers-30680-both_sexes-irnt	categorical-20004-both_sexes-1480	0.2074	0.1209	0.03	0.0576	-0.0854	0.0449	0.0426	-2.0059
EUR	EUR	0.0013	-0.0101	0.0065	0.0016	0.1068	0.0152	1.2129	1.0033	0.0307	0.0078	0.0111	0.0015	1.5108	1.1082	2.0265	1.1351			1062575.0	1217311.0	biomarkers-30680-both_sexes-irnt	categorical-20004-both_sexes-1483	0.2074	0.0245	0.03	0.0574	0.032	0.4347	0.0409	0.7812
EUR	EUR	0.0023	-0.007	0.0073	0.0017	0.1068	0.0427	1.2129	1.011	0.0307	0.0101	0.0111	0.0027	1.5108	1.3	2.0265	1.3757			1062575.0	1217311.0	biomarkers-30680-both_sexes-irnt	categorical-2010-both_sexes-2010	0.2074	0.0293	0.03	0.0269	0.0343	0.167	0.0248	1.3818
EUR	EUR	0.0046	0.0042	0.0066	0.0016	0.1068	0.0263	1.2129	1.044	0.0307	0.009	0.0111	0.0022	1.5108	1.207	2.0265	1.2409			1062575.0	1217311.0	biomarkers-30680-both_sexes-irnt	categorical-20107-both_sexes-1	0.2074	0.1828	0.03	0.0373	0.0862	0.003	0.029	2.9684
EUR	EUR	-0.0014	0.0124	0.0063	0.0014	0.1068	0.0079	1.2129	1.0372	0.0307	0.0073	0.0111	0.0013	1.5108	1.0802	2.0265	1.0965			1062575.0	1217311.0	biomarkers-30680-both_sexes-irnt	categorical-20107-both_sexes-101	0.2074	0.3858	0.03	0.0755	-0.0495	0.3107	0.0489	-1.0137
EUR	EUR	0.0017	-0.0015	0.0065	0.0015	0.1068	0.0131	1.2129	1.0362	0.0307	0.0081	0.0111	0.0018	1.5108	1.127	2.0265	1.136			1062575.0	1217311.0	biomarkers-30680-both_sexes-irnt	categorical-20107-both_sexes-3	0.2074	0.2662	0.03	0.0596	0.0444	0.2828	0.0414	1.0741
EUR	EUR	0.0048	0.0041	0.0079	0.002	0.1068	0.0178	1.2129	1.0615	0.0307	0.0095	0.0111	0.0021	1.5108	1.1555	2.0265	1.1952			1062575.0	1217311.0	biomarkers-30680-both_sexes-irnt	categorical-20107-both_sexes-9	0.2074	0.3152	0.03	0.0489	0.1098	0.0221	0.048	2.2885
EUR	EUR	-0.0043	-0.0185	0.007	0.0016	0.1068	0.016	1.2129	1.0516	0.0307	0.0084	0.0111	0.0016	1.5108	1.1619	2.0265	1.1782			1062575.0	1217311.0	biomarkers-30680-both_sexes-irnt	categorical-20110-both_sexes-100	0.2074	0.2897	0.03	0.0474	-0.1034	0.0107	0.0405	-2.5538
EUR	EUR	0.0065	0.0052	0.0076	0.0018	0.1068	0.02	1.2129	1.0598	0.0307	0.0088	0.0111	0.0016	1.5108	1.1811	2.0265	1.2164			1062575.0	1217311.0	biomarkers-30680-both_sexes-irnt	categorical-20110-both_sexes-9	0.2074	0.2763	0.03	0.0405	0.14	0.0003	0.0391	3.582
EUR	EUR	0.0027	0.008	0.006	0.0016	0.1068	0.0166	1.2129	1.0468	0.0307	0.0084	0.0111	0.002	1.5108	1.1428	2.0265	1.1569			1062575.0	1217311.0	biomarkers-30680-both_sexes-irnt	categorical-20111-both_sexes-1	0.2074	0.2983	0.03	0.0537	0.0637	0.087	0.0372	1.7115
EUR	EUR	-0.0085	-0.0214	0.007	0.0021	0.1068	0.0326	1.2129	1.0534	0.0307	0.0093	0.0111	0.0024	1.5108	1.2332	2.0265	1.2772			1062575.0	1217311.0	biomarkers-30680-both_sexes-irnt	categorical-20111-both_sexes-100	0.2074	0.1925	0.03	0.0336	-0.1438	6.6968e-05	0.0361	-3.9868
EUR	EUR	0.001	0.0055	0.0061	0.0016	0.1068	0.0096	1.2129	1.0275	0.0307	0.0077	0.0111	0.0015	1.5108	1.0895	2.0265	1.0923			1062575.0	1217311.0	biomarkers-30680-both_sexes-irnt	categorical-20111-both_sexes-101	0.2074	0.2976	0.03	0.0834	0.0308	0.529	0.049	0.6296
EUR	EUR	0.0107	0.0198	0.0076	0.0021	0.1068	0.0335	1.2129	1.0454	0.0307	0.0097	0.0111	0.0025	1.5108	1.2332	2.0265	1.2753			1062575.0	1217311.0	biomarkers-30680-both_sexes-irnt	categorical-20111-both_sexes-8	0.2074	0.1647	0.03	0.0354	0.1785	8.8024e-07	0.0363	4.9167
EUR	EUR	0.0044	0.0103	0.0071	0.0018	0.1068	0.0208	1.2129	1.0469	0.0307	0.0076	0.0111	0.002	1.5108	1.1555	2.0265	1.1878			1062575.0	1217311.0	biomarkers-30680-both_sexes-irnt	categorical-20111-both_sexes-9	0.2074	0.2498	0.03	0.0407	0.0927	0.0179	0.0392	2.3677
EUR	EUR	-0.0007	-0.0129	0.0069	0.0019	0.1068	0.0913	1.2129	1.0838	0.0307	0.0121	0.0111	0.0037	1.5108	1.6259	2.0265	1.8675			1062575.0	1217311.0	biomarkers-30680-both_sexes-irnt	categorical-20116-both_sexes-0	0.2074	0.0966	0.03	0.014	-0.0067	0.7298	0.0195	-0.3454
EUR	EUR	-0.0024	0.015	0.0065	0.0017	0.1068	0.0502	1.2129	1.0491	0.0307	0.0105	0.0111	0.0026	1.5108	1.3685	2.0265	1.4755			1062575.0	1217311.0	biomarkers-30680-both_sexes-irnt	categorical-20116-both_sexes-1	0.2074	0.1033	0.03	0.0221	-0.0329	0.1539	0.0231	-1.4259
EUR	EUR	0.0052	-0.0037	0.0064	0.0016	0.1068	0.0459	1.2129	1.0317	0.0307	0.0095	0.0111	0.0023	1.5108	1.3374	2.0265	1.4274			1062575.0	1217311.0	biomarkers-30680-both_sexes-irnt	categorical-20116-both_sexes-2	0.2074	0.0741	0.03	0.0222	0.0747	0.0012	0.023	3.2491
EUR	EUR	0.0012	-0.0115	0.0065	0.0015	0.1068	0.0147	1.2129	1.0224	0.0307	0.0077	0.0111	0.0015	1.5108	1.1364	2.0265	1.1465			1062575.0	1217311.0	biomarkers-30680-both_sexes-irnt	categorical-20117-both_sexes-0	0.2074	0.1528	0.03	0.0523	0.0291	0.4402	0.0377	0.7719
EUR	EUR	-0.003	0.0196	0.0066	0.0015	0.1068	0.0206	1.2129	1.0379	0.0307	0.0082	0.0111	0.0017	1.5108	1.1908	2.0265	1.2088			1062575.0	1217311.0	biomarkers-30680-both_sexes-irnt	categorical-20117-both_sexes-2	0.2074	0.1812	0.03	0.0393	-0.0638	0.0446	0.0318	-2.0081
EUR	EUR	0.0019	0.0047	0.0063	0.0017	0.1068	0.0083	1.2129	1.0362	0.0307	0.0082	0.0111	0.002	1.5108	1.0833	2.0265	1.0925			1062575.0	1217311.0	biomarkers-30680-both_sexes-irnt	categorical-20152-both_sexes-20152	0.2074	0.3912	0.03	0.0883	0.0627	0.2629	0.056	1.1195
EUR	EUR	-0.0013	0.0068	0.0074	0.002	0.1068	0.0709	1.2129	1.0748	0.0307	0.0119	0.0111	0.0032	1.5108	1.5144	2.0265	1.6831			1062575.0	1217311.0	biomarkers-30680-both_sexes-irnt	categorical-20160-both_sexes-20160	0.2074	0.1095	0.03	0.0174	-0.0149	0.5233	0.0233	-0.6383
EUR	EUR	-0.0015	-0.0117	0.0064	0.0015	0.1068	0.0357	1.2129	1.0286	0.0307	0.0081	0.0111	0.0019	1.5108	1.2731	2.0265	1.3289			1062575.0	1217311.0	biomarkers-30680-both_sexes-irnt	categorical-2020-both_sexes-2020	0.2074	0.0871	0.03	0.0248	-0.0238	0.3239	0.0241	-0.9864
EUR	EUR	-0.007	-0.0121	0.0075	0.0016	0.1068	0.0503	1.2129	1.0351	0.0307	0.0115	0.0111	0.0027	1.5108	1.3581	2.0265	1.4557			1062575.0	1217311.0	biomarkers-30680-both_sexes-irnt	categorical-2040-both_sexes-2040	0.2074	0.077	0.03	0.0252	-0.0957	1.2941e-05	0.0219	-4.3611
EUR	EUR	-0.0013	-0.0001	0.0064	0.0023	0.1068	0.0234	1.2129	0.9942	0.0307	0.0068	0.0111	0.004	1.5108	1.0527	2.0265	1.0596		Ratio < 0, possibly indicating GC correction	1062575.0	1217311.0	biomarkers-30680-both_sexes-irnt	categorical-20480-both_sexes-20480	0.2074		0.03		-0.0265	0.5722	0.047	-0.5649
EUR	EUR	0.0019	0.0008	0.0061	0.0024	0.1068	0.0316	1.2129	1.0027	0.0307	0.0072	0.0111	0.0039	1.5108	1.0864	2.0265	1.0904			1062575.0	1217311.0	biomarkers-30680-both_sexes-irnt	categorical-20544-both_sexes-15	0.2074	0.0294	0.03	0.0796	0.0331	0.4155	0.0407	0.8142
EUR	EUR	-0.0024	-0.0047	0.0069	0.0018	0.1068	0.0578	1.2129	1.0218	0.0307	0.0107	0.0111	0.0027	1.5108	1.4034	2.0265	1.5089			1062575.0	1217311.0	biomarkers-30680-both_sexes-irnt	categorical-2090-both_sexes-2090	0.2074	0.0429	0.03	0.021	-0.0307	0.1822	0.023	-1.334
EUR	EUR	-0.0019	-0.0068	0.0066	0.0014	0.1068	0.0287	1.2129	1.0194	0.0307	0.0097	0.0111	0.0021	1.5108	1.2168	2.0265	1.2601			1062575.0	1217311.0	biomarkers-30680-both_sexes-irnt	categorical-2100-both_sexes-2100	0.2074	0.0746	0.03	0.0372	-0.0341	0.1869	0.0258	-1.3197
EUR	EUR	0.0025	0.0079	0.0072	0.0016	0.1068	0.0223	1.2129	1.0146	0.0307	0.0083	0.0111	0.0016	1.5108	1.1779	2.0265	1.2065			1062575.0	1217311.0	biomarkers-30680-both_sexes-irnt	categorical-2129-both_sexes-2129	0.2074	0.0707	0.03	0.0401	0.0503	0.1428	0.0343	1.4653
EUR	EUR	0.0027	-0.0104	0.0072	0.0019	0.1068	0.048	1.2129	1.0594	0.0307	0.0093	0.0111	0.0021	1.5108	1.3685	2.0265	1.4564			1062575.0	1217311.0	biomarkers-30680-both_sexes-irnt	categorical-2188-both_sexes-2188	0.2074	0.1301	0.03	0.0205	0.0373	0.1512	0.026	1.4354
EUR	EUR	-0.0012	0.0035	0.0066	0.0015	0.1068	0.0167	1.2129	1.0003	0.0307	0.0078	0.0111	0.0014	1.5108	1.1396	2.0265	1.1437			1062575.0	1217311.0	biomarkers-30680-both_sexes-irnt	categorical-2207-both_sexes-2207	0.2074	0.002	0.03	0.054	-0.0276	0.4519	0.0367	-0.7523
EUR	EUR	-0.0009	-0.0151	0.0077	0.0021	0.1068	0.0479	1.2129	1.0445	0.0307	0.0099	0.0111	0.0022	1.5108	1.3685	2.0265	1.4443			1062575.0	1217311.0	biomarkers-30680-both_sexes-irnt	categorical-2257-both_sexes-2257	0.2074	0.1001	0.03	0.0223	-0.0121	0.6816	0.0294	-0.4103
EUR	EUR	0.0023	-0.0331	0.0077	0.0019	0.1068	0.0529	1.2129	1.0554	0.0307	0.0112	0.0111	0.0028	1.5108	1.3964	2.0265	1.5101			1062575.0	1217311.0	biomarkers-30680-both_sexes-irnt	categorical-2316-both_sexes-2316	0.2074	0.1086	0.03	0.022	0.0311	0.2096	0.0247	1.2547
EUR	EUR	0.0025	-0.0114	0.0072	0.0017	0.1068	0.0302	1.2129	1.0307	0.0307	0.0082	0.0111	0.0018	1.5108	1.2531	2.0265	1.2875			1062575.0	1217311.0	biomarkers-30680-both_sexes-irnt	categorical-2335-both_sexes-2335	0.2074	0.1066	0.03	0.0285	0.0443	0.1365	0.0297	1.4888
EUR	EUR	0.0073	0.0392	0.0076	0.002	0.1068	0.0375	1.2129	1.0518	0.0307	0.0122	0.0111	0.0023	1.5108	1.2697	2.0265	1.3719			1062575.0	1217311.0	biomarkers-30680-both_sexes-irnt	categorical-2443-both_sexes-2443	0.2074	0.1393	0.03	0.0327	0.1152	0.0004	0.0327	3.5215
EUR	EUR	-0.0015	-0.0005	0.0066	0.0017	0.1068	0.0187	1.2129	1.0059	0.0307	0.0083	0.0111	0.0018	1.5108	1.1396	2.0265	1.1627			1062575.0	1217311.0	biomarkers-30680-both_sexes-irnt	categorical-2463-both_sexes-2463	0.2074	0.0362	0.03	0.0509	-0.0328	0.3902	0.0381	-0.8592
EUR	EUR	0.0041	-0.0106	0.0067	0.0017	0.1068	0.0419	1.2129	1.0297	0.0307	0.0084	0.0111	0.0019	1.5108	1.3203	2.0265	1.3863			1062575.0	1217311.0	biomarkers-30680-both_sexes-irnt	categorical-2492-both_sexes-2492	0.2074	0.077	0.03	0.0217	0.0617	0.0174	0.0259	2.3787
EUR	EUR	0.0006	-0.0046	0.0066	0.002	0.1068	0.0247	1.2129	1.0208	0.0307	0.008	0.0111	0.0026	1.5108	1.1238	2.0265	1.134			1062575.0	1217311.0	biomarkers-30680-both_sexes-irnt	categorical-2654-both_sexes-4	0.2074	0.1552	0.03	0.0594	0.0115	0.7667	0.0386	0.2967
EUR	EUR	0.0031	-0.0042	0.0066	0.0036	0.1068	0.0631	1.2129	0.9878	0.0307	0.0068	0.0111	0.0073	1.5108	1.0679	2.0265	1.0713		Ratio < 0, possibly indicating GC correction	1062575.0	1217311.0	biomarkers-30680-both_sexes-irnt	categorical-3606-both_sexes-3606	0.2074		0.03		0.0383	0.3887	0.0444	0.8619
EUR	EUR	0.002	-0.0003	0.0067	0.0016	0.1068	0.0161	1.2129	1.015	0.0307	0.0072	0.0111	0.0013	1.5108	1.1428	2.0265	1.1508			1062575.0	1217311.0	biomarkers-30680-both_sexes-irnt	categorical-41200-both_sexes-G459	0.2074	0.0995	0.03	0.0474	0.0494	0.1953	0.0382	1.295
EUR	EUR	0.0029	-0.0116	0.0059	0.0014	0.1068	0.0079	1.2129	1.007	0.0307	0.0069	0.0111	0.0012	1.5108	1.0802	2.0265	1.0757			1062575.0	1217311.0	biomarkers-30680-both_sexes-irnt	categorical-41200-both_sexes-H229	0.2074	0.093	0.03	0.0913	0.0989	0.0401	0.0482	2.0529
EUR	EUR	0.0023	-0.0076	0.0067	0.0015	0.1068	0.0064	1.2129	1.0019	0.0307	0.007	0.0111	0.0012	1.5108	1.0557	2.0265	1.0564			1062575.0	1217311.0	biomarkers-30680-both_sexes-irnt	categorical-41200-both_sexes-H511	0.2074	0.0341	0.03	0.1234	0.0882	0.1273	0.0578	1.5249
EUR	EUR	7.7381e-05	0.0037	0.0073	0.0015	0.1069	0.0151	1.2129	1.0186	0.0304	0.0092	0.0111	0.0018	1.5108	1.1144	2.0273	1.1475			1062575.0	1217311.0	biomarkers-30680-both_sexes-irnt	categorical-41200-both_sexes-J183	0.2073	0.126	0.0296	0.0624	0.0019	0.9602	0.0386	0.0499
EUR	EUR	0.0045	0.0102	0.0067	0.0015	0.1068	0.0089	1.2129	1.0139	0.0307	0.0071	0.0111	0.0012	1.5108	1.0864	2.0265	1.0883			1062575.0	1217311.0	biomarkers-30680-both_sexes-irnt	categorical-41200-both_sexes-K633	0.2074	0.1574	0.03	0.0802	0.1444	0.0024	0.0476	3.0365
EUR	EUR	0.0004	0.0079	0.0069	0.0015	0.1068	0.0073	1.2129	1.0047	0.0307	0.007	0.0111	0.0013	1.5108	1.0679	2.0265	1.0678			1062575.0	1217311.0	biomarkers-30680-both_sexes-irnt	categorical-41200-both_sexes-V544	0.2074	0.0692	0.03	0.103	0.0156	0.7692	0.0531	0.2934
EUR	EUR	0.0013	-0.0005	0.007	0.0016	0.1068	0.0187	1.2129	1.0219	0.0307	0.0079	0.0111	0.0016	1.5108	1.1523	2.0265	1.184			1062575.0	1217311.0	biomarkers-30680-both_sexes-irnt	categorical-41200-both_sexes-W401	0.2074	0.1192	0.03	0.0427	0.0283	0.4343	0.0362	0.7819
EUR	EUR	-0.0006	-0.0102	0.0061	0.0014	0.1068	0.0077	1.2129	1.015	0.0307	0.0076	0.0111	0.0013	1.5108	1.0772	2.0265	1.0822			1062575.0	1217311.0	biomarkers-30680-both_sexes-irnt	categorical-41200-both_sexes-W903	0.2074	0.1824	0.03	0.0919	-0.0217	0.6454	0.0471	-0.4601
EUR	EUR	0.0051	0.0108	0.0064	0.0013	0.1068	0.0152	1.2129	1.0561	0.0307	0.0075	0.0111	0.0014	1.5108	1.1715	2.0265	1.1864			1062575.0	1217311.0	biomarkers-30680-both_sexes-irnt	categorical-41232-both_sexes-10	0.2074	0.3008	0.03	0.0402	0.1273	0.0001	0.0333	3.8226
EUR	EUR	0.0022	0.0123	0.0067	0.0016	0.1068	0.0245	1.2129	1.0677	0.0307	0.0088	0.0111	0.0019	1.5108	1.2431	2.0265	1.2755			1062575.0	1217311.0	biomarkers-30680-both_sexes-irnt	categorical-41244-both_sexes-100	0.2074	0.2457	0.03	0.0319	0.0435	0.1732	0.0319	1.3619
EUR	EUR	0.0032	-0.0102	0.0069	0.0014	0.1068	0.009	1.2129	1.0122	0.0307	0.0081	0.0111	0.0014	1.5108	1.0741	2.0265	1.0882			1062575.0	1217311.0	biomarkers-30680-both_sexes-irnt	categorical-41245-both_sexes-1040	0.2074	0.1384	0.03	0.0918	0.1035	0.0306	0.0479	2.1627
EUR	EUR	0.0036	0.012	0.0071	0.0017	0.1068	0.0203	1.2129	1.042	0.0307	0.0074	0.0111	0.0015	1.5108	1.1779	2.0265	1.2156			1062575.0	1217311.0	biomarkers-30680-both_sexes-irnt	categorical-41245-both_sexes-1070	0.2074	0.1945	0.03	0.0344	0.0771	0.0359	0.0367	2.0979
EUR	EUR	0.0015	0.0039	0.006	0.0014	0.1068	0.0142	1.2129	1.0519	0.0307	0.0072	0.0111	0.0015	1.5108	1.1555	2.0265	1.1722			1062575.0	1217311.0	biomarkers-30680-both_sexes-irnt	categorical-41245-both_sexes-1280	0.2074	0.3013	0.03	0.0416	0.0375	0.3021	0.0363	1.032
EUR	EUR	0.0006	0.0034	0.0072	0.0016	0.1068	0.0265	1.2129	1.0669	0.0307	0.0082	0.0111	0.0017	1.5108	1.2664	2.0265	1.2924			1062575.0	1217311.0	biomarkers-30680-both_sexes-irnt	categorical-41245-both_sexes-1310	0.2074	0.2287	0.03	0.028	0.0117	0.7002	0.0303	0.385
EUR	EUR	0.0016	-0.0147	0.0068	0.0014	0.1068	0.0079	1.2129	1.0148	0.0307	0.0069	0.0111	0.0013	1.5108	1.0772	2.0265	1.0823			1062575.0	1217311.0	biomarkers-30680-both_sexes-irnt	categorical-41245-both_sexes-1370	0.2074	0.1797	0.03	0.0835	0.0565	0.2579	0.0499	1.1315
EUR	EUR	0.0012	0.002	0.0072	0.0016	0.1068	0.0349	1.2129	1.0463	0.0307	0.0103	0.0111	0.002	1.5108	1.2865	2.0265	1.3487			1062575.0	1217311.0	biomarkers-30680-both_sexes-irnt	categorical-41245-both_sexes-1840	0.2074	0.1328	0.03	0.0294	0.0192	0.4704	0.0267	0.7218
EUR	EUR	0.0041	0.0088	0.0075	0.0018	0.1068	0.0232	1.2129	1.0408	0.0307	0.0078	0.0111	0.0017	1.5108	1.1908	2.0265	1.2312			1062575.0	1217311.0	biomarkers-30680-both_sexes-irnt	categorical-41246-both_sexes-1160	0.2074	0.1765	0.03	0.0336	0.0826	0.0186	0.0351	2.3537
EUR	EUR	-0.0017	-0.0004	0.0065	0.0016	0.1068	0.0093	1.2129	1.021	0.0307	0.0089	0.0111	0.0019	1.5108	1.071	2.0265	1.0986			1062575.0	1217311.0	biomarkers-30680-both_sexes-irnt	categorical-41246-both_sexes-1390	0.2074	0.2127	0.03	0.0905	-0.0548	0.2653	0.0492	-1.114
EUR	EUR	0.0023	-0.0007	0.0058	0.0014	0.1068	0.0176	1.2129	1.0369	0.0307	0.0076	0.0111	0.0016	1.5108	1.1651	2.0265	1.1835			1062575.0	1217311.0	biomarkers-30680-both_sexes-irnt	categorical-41246-both_sexes-1480	0.2074	0.2008	0.03	0.0415	0.0537	0.1043	0.033	1.6243
EUR	EUR	0.0035	-0.0068	0.0066	0.0016	0.1068	0.0272	1.2129	1.0155	0.0307	0.0089	0.0111	0.002	1.5108	1.2038	2.0265	1.2442			1062575.0	1217311.0	biomarkers-30680-both_sexes-irnt	categorical-41246-both_sexes-1530	0.2074	0.0634	0.03	0.0366	0.0653	0.0259	0.0293	2.2284
EUR	EUR	0.0014	-0.007	0.0071	0.0016	0.1068	0.0391	1.2129	1.0374	0.0307	0.0106	0.0111	0.0021	1.5108	1.3034	2.0265	1.3661			1062575.0	1217311.0	biomarkers-30680-both_sexes-irnt	categorical-41246-both_sexes-2580	0.2074	0.1023	0.03	0.0291	0.0218	0.3951	0.0257	0.8504
EUR	EUR	0.005	-0.0163	0.0062	0.0016	0.1066	0.0156	1.2134	1.0088	0.0304	0.0075	0.0111	0.0014	1.5108	1.1082	2.0252	1.1335			1062575.0	1217311.0	biomarkers-30680-both_sexes-irnt	categorical-41246-both_sexes-2610	0.2081	0.0659	0.0296	0.0564	0.1222	0.0009	0.0367	3.3277
EUR	EUR	0.0033	-0.0031	0.007	0.0015	0.1068	0.031	1.2129	1.0382	0.0307	0.0085	0.0111	0.0019	1.5108	1.2597	2.0265	1.3029			1062575.0	1217311.0	biomarkers-30680-both_sexes-irnt	categorical-41247-both_sexes-1000	0.2074	0.126	0.03	0.0281	0.0577	0.0323	0.0269	2.1411
EUR	EUR	0.0029	-0.0033	0.0068	0.0014	0.1068	0.0228	1.2129	1.0353	0.0307	0.0084	0.0111	0.0017	1.5108	1.2038	2.0265	1.2276			1062575.0	1217311.0	biomarkers-30680-both_sexes-irnt	categorical-41248-both_sexes-1000	0.2074	0.1549	0.03	0.037	0.0593	0.043	0.0293	2.0233
EUR	EUR	0.0024	-0.0112	0.0069	0.0015	0.1068	0.0271	1.2129	1.0413	0.0307	0.0079	0.0111	0.0018	1.5108	1.2332	2.0265	1.276			1062575.0	1217311.0	biomarkers-30680-both_sexes-irnt	categorical-41249-both_sexes-1001	0.2074	0.1495	0.03	0.0286	0.0443	0.1222	0.0287	1.5457
EUR	EUR	0.0023	-0.0043	0.0072	0.0015	0.1068	0.0175	1.2129	1.0771	0.0307	0.0082	0.0111	0.0015	1.5108	1.2267	2.0265	1.2259			1062575.0	1217311.0	biomarkers-30680-both_sexes-irnt	categorical-41249-both_sexes-1002	0.2074	0.3414	0.03	0.0365	0.0541	0.1253	0.0353	1.5331
EUR	EUR	0.001	1.2259e-05	0.0068	0.0015	0.1068	0.0159	1.2129	1.0273	0.0307	0.0079	0.0111	0.0015	1.5108	1.1619	2.0265	1.1635			1062575.0	1217311.0	biomarkers-30680-both_sexes-irnt	categorical-41249-both_sexes-2002	0.2074	0.1669	0.03	0.0484	0.0253	0.4964	0.0372	0.6801
EUR	EUR	0.0019	0.0067	0.0067	0.0015	0.1068	0.0224	1.2129	1.0468	0.0307	0.008	0.0111	0.0017	1.5108	1.2136	2.0265	1.2384			1062575.0	1217311.0	biomarkers-30680-both_sexes-irnt	categorical-41253-both_sexes-18	0.2074	0.1965	0.03	0.0336	0.0386	0.2185	0.0314	1.2306
EUR	EUR	0.0024	0.0019	0.0075	0.0015	0.1068	0.0161	1.2129	1.0308	0.0307	0.0075	0.0111	0.0014	1.5108	1.1651	2.0265	1.1708			1062575.0	1217311.0	biomarkers-30680-both_sexes-irnt	categorical-41253-both_sexes-70	0.2074	0.1806	0.03	0.0439	0.0579	0.1007	0.0353	1.6417
EUR	EUR	-0.0003	-0.0024	0.0062	0.0027	0.1068	0.0498	1.2129	0.9985	0.0307	0.008	0.0111	0.005	1.5108	1.1113	2.0265	1.1328		Ratio < 0, possibly indicating GC correction	1062575.0	1217311.0	biomarkers-30680-both_sexes-irnt	categorical-4631-both_sexes-4631	0.2074		0.03		-0.0038	0.9178	0.0371	-0.1033
EUR	EUR	0.0059	-0.0146	0.0064	0.0026	0.1068	0.0513	1.2129	1.0045	0.0307	0.0073	0.0111	0.0041	1.5108	1.1396	2.0265	1.1476			1062575.0	1217311.0	biomarkers-30680-both_sexes-irnt	categorical-4728-both_sexes-4728	0.2074	0.0307	0.03	0.0494	0.079	0.0235	0.0349	2.2658
EUR	EUR	-0.0131	-0.0062	0.0065	0.0049	0.1068	0.1386	1.2129	0.9819	0.0307	0.0078	0.0111	0.0142	1.5108	1.0772	2.0265	1.0979		Ratio < 0, possibly indicating GC correction	1062575.0	1217311.0	biomarkers-30680-both_sexes-irnt	categorical-5556-both_sexes-5556	0.2075		0.03		-0.1078	0.0064	0.0395	-2.7274
EUR	EUR	0.0096	0.0244	0.008	0.002	0.1068	0.0936	1.2129	1.1092	0.0307	0.0129	0.0111	0.0037	1.5108	1.6792	2.0265	1.8895			1062575.0	1217311.0	biomarkers-30680-both_sexes-irnt	categorical-6138-both_sexes-100	0.2074	0.1228	0.03	0.0146	0.0962	2.2823e-06	0.0203	4.7267
EUR	EUR	-0.0113	-0.018	0.0073	0.002	0.1068	0.0847	1.2129	1.0969	0.0307	0.012	0.0111	0.0033	1.5108	1.6296	2.0265	1.8237			1062575.0	1217311.0	biomarkers-30680-both_sexes-irnt	categorical-6138-both_sexes-2	0.2074	0.1176	0.03	0.0146	-0.119	3.4764e-09	0.0201	-5.9074
EUR	EUR	-0.0049	-0.0137	0.0071	0.0017	0.1068	0.0441	1.2129	1.0462	0.0307	0.009	0.0111	0.0022	1.5108	1.3443	2.0265	1.424			1062575.0	1217311.0	biomarkers-30680-both_sexes-irnt	categorical-6138-both_sexes-3	0.2074	0.1089	0.03	0.0213	-0.0714	0.0035	0.0244	-2.9211
EUR	EUR	-0.0065	-0.0213	0.0067	0.0018	0.1068	0.039	1.2129	1.0589	0.0307	0.0095	0.0111	0.0022	1.5108	1.3443	2.0265	1.3895			1062575.0	1217311.0	biomarkers-30680-both_sexes-irnt	categorical-6138-both_sexes-6	0.2074	0.1513	0.03	0.0245	-0.1011	0.0002	0.0268	-3.769
EUR	EUR	-0.0056	-0.0054	0.0061	0.0014	0.1068	0.0189	1.2129	1.0283	0.0307	0.0076	0.0111	0.0014	1.5108	1.1715	2.0265	1.1891			1062575.0	1217311.0	biomarkers-30680-both_sexes-irnt	categorical-6139-both_sexes-3	0.2074	0.1495	0.03	0.0404	-0.1247	8.2229e-05	0.0317	-3.9378
EUR	EUR	-0.0001	0.0301	0.0069	0.0016	0.1068	0.0208	1.2129	1.0423	0.0307	0.0075	0.0111	0.0015	1.5108	1.1973	2.0265	1.217			1062575.0	1217311.0	biomarkers-30680-both_sexes-irnt	categorical-6141-both_sexes-1	0.2074	0.1947	0.03	0.0346	-0.0022	0.9484	0.0335	-0.0648
EUR	EUR	-0.0025	-0.0033	0.0068	0.0014	0.1068	0.0064	1.2129	1.0016	0.0307	0.0071	0.0111	0.0014	1.5108	1.0527	2.0265	1.056			1062575.0	1217311.0	biomarkers-30680-both_sexes-irnt	categorical-6141-both_sexes-2	0.2074	0.0279	0.03	0.1262	-0.0937	0.0791	0.0533	-1.7558
EUR	EUR	0.0023	-0.0078	0.0062	0.0014	0.1068	0.0216	1.2129	1.0234	0.0307	0.0075	0.0111	0.0015	1.5108	1.1876	2.0265	1.2085			1062575.0	1217311.0	biomarkers-30680-both_sexes-irnt	categorical-6142-both_sexes-4	0.2074	0.1124	0.03	0.0359	0.0476	0.1118	0.0299	1.5901
EUR	EUR	0.0013	0.0009	0.0056	0.0012	0.1068	0.0068	1.2129	1.0063	0.0307	0.0065	0.0111	0.0011	1.5108	1.0649	2.0265	1.065			1062575.0	1217311.0	biomarkers-30680-both_sexes-irnt	categorical-6144-both_sexes-1	0.2074	0.0976	0.03	0.1001	0.0476	0.2781	0.0439	1.0845
EUR	EUR	-0.0021	-0.0097	0.0069	0.0014	0.1068	0.0295	1.2129	1.0274	0.0307	0.0083	0.0111	0.0019	1.5108	1.2464	2.0265	1.2757			1062575.0	1217311.0	biomarkers-30680-both_sexes-irnt	categorical-6145-both_sexes-6	0.2074	0.0995	0.03	0.0302	-0.0383	0.1292	0.0253	-1.5173
EUR	EUR	-0.0007	0.0215	0.006	0.0014	0.1068	0.0303	1.2129	1.0108	0.0307	0.0093	0.0111	0.002	1.5108	1.2365	2.0265	1.2731			1062575.0	1217311.0	biomarkers-30680-both_sexes-irnt	categorical-6146-both_sexes-100	0.2074	0.0396	0.03	0.0341	-0.0129	0.5982	0.0244	-0.527
EUR	EUR	0.001	-0.0194	0.0059	0.0014	0.1068	0.0249	1.2129	1.0069	0.0307	0.008	0.0111	0.0016	1.5108	1.194	2.0265	1.2197			1062575.0	1217311.0	biomarkers-30680-both_sexes-irnt	categorical-6146-both_sexes-2	0.2074	0.0313	0.03	0.0365	0.0198	0.454	0.0265	0.7488
EUR	EUR	0.0012	-0.0184	0.0066	0.0014	0.1068	0.0215	1.2129	1.008	0.0307	0.0077	0.0111	0.0018	1.5108	1.1779	2.0265	1.1943			1062575.0	1217311.0	biomarkers-30680-both_sexes-irnt	categorical-6146-both_sexes-3	0.2074	0.0412	0.03	0.0399	0.0257	0.3697	0.0287	0.8971
EUR	EUR	-0.0023	0.012	0.0061	0.0013	0.1068	0.0099	1.2129	1.0267	0.0307	0.007	0.0111	0.0013	1.5108	1.1113	2.0265	1.1101			1062575.0	1217311.0	biomarkers-30680-both_sexes-irnt	categorical-6147-both_sexes-4	0.2074	0.2424	0.03	0.0637	-0.0692	0.0902	0.0408	-1.6942
EUR	EUR	-0.0035	0.0059	0.0065	0.0016	0.1068	0.0347	1.2129	1.0475	0.0307	0.0094	0.0111	0.0018	1.5108	1.2966	2.0265	1.3487			1062575.0	1217311.0	biomarkers-30680-both_sexes-irnt	categorical-6149-both_sexes-100	0.2074	0.1362	0.03	0.027	-0.0571	0.0266	0.0258	-2.2167
EUR	EUR	-0.0012	-0.0053	0.0063	0.0016	0.1068	0.0206	1.2129	1.0252	0.0307	0.0082	0.0111	0.0016	1.5108	1.1811	2.0265	1.2022			1062575.0	1217311.0	biomarkers-30680-both_sexes-irnt	categorical-6149-both_sexes-3	0.2074	0.1246	0.03	0.0405	-0.0254	0.4573	0.0342	-0.7433
EUR	EUR	0.0025	-0.0078	0.0063	0.0015	0.1068	0.012	1.2129	1.0182	0.0307	0.0068	0.0111	0.0014	1.5108	1.1207	2.0265	1.121			1062575.0	1217311.0	biomarkers-30680-both_sexes-irnt	categorical-6149-both_sexes-4	0.2074	0.1502	0.03	0.0565	0.0688	0.1027	0.0421	1.6318
EUR	EUR	0.0068	-0.0003	0.0081	0.0019	0.1068	0.0493	1.2129	1.0661	0.0307	0.0111	0.0111	0.0024	1.5108	1.3929	2.0265	1.493			1062575.0	1217311.0	biomarkers-30680-both_sexes-irnt	categorical-6149-both_sexes-6	0.2074	0.1341	0.03	0.0226	0.094	0.0003	0.026	3.6177
EUR	EUR	0.004	-0.0013	0.0076	0.0018	0.1068	0.0175	1.2129	1.0072	0.0307	0.008	0.0111	0.0016	1.5108	1.1207	2.0265	1.155			1062575.0	1217311.0	biomarkers-30680-both_sexes-irnt	categorical-6150-both_sexes-1	0.2074	0.0464	0.03	0.0515	0.0916	0.0274	0.0415	2.2065
EUR	EUR	-0.015	-0.0654	0.0098	0.0027	0.1068	0.1078	1.2129	1.1075	0.0307	0.0196	0.0111	0.0048	1.5108	1.6448	2.0265	2.0617			1062575.0	1217311.0	biomarkers-30680-both_sexes-irnt	categorical-6150-both_sexes-100	0.2074	0.1013	0.03	0.0185	-0.1396	1.133e-07	0.0263	-5.304
EUR	EUR	0.0071	0.0023	0.0072	0.0017	0.1068	0.0197	1.2129	1.0229	0.0307	0.0076	0.0111	0.0017	1.5108	1.1587	2.0265	1.1887			1062575.0	1217311.0	biomarkers-30680-both_sexes-irnt	categorical-6150-both_sexes-2	0.2074	0.1211	0.03	0.0404	0.1545	2.5193e-05	0.0367	4.2131
EUR	EUR	0.0152	0.0687	0.0091	0.0027	0.1068	0.1085	1.2129	1.1083	0.0307	0.0203	0.0111	0.005	1.5108	1.6448	2.0265	2.0743			1062575.0	1217311.0	biomarkers-30680-both_sexes-irnt	categorical-6150-both_sexes-4	0.2074	0.1008	0.03	0.0189	0.1414	6.9364e-08	0.0262	5.3928
EUR	EUR	-0.0008	-0.0019	0.0065	0.0015	0.1068	0.0084	1.2129	1.0051	0.0307	0.0072	0.0111	0.0014	1.5108	1.0741	2.0265	1.0746			1062575.0	1217311.0	biomarkers-30680-both_sexes-irnt	categorical-6151-both_sexes-7	0.2074	0.068	0.03	0.096	-0.0275	0.5871	0.0507	-0.543
EUR	EUR	0.0018	0.0363	0.0079	0.0021	0.1068	0.0657	1.2129	1.0987	0.0307	0.0201	0.0111	0.0057	1.5108	1.3824	2.0265	1.6665			1062575.0	1217311.0	biomarkers-30680-both_sexes-irnt	categorical-6152-both_sexes-100	0.2074	0.1481	0.03	0.0302	0.0209	0.4144	0.0256	0.8161
EUR	EUR	0.0002	-0.0199	0.0078	0.0021	0.1068	0.0491	1.2129	1.0734	0.0302	0.0177	0.0111	0.0048	1.5108	1.3068	2.0263	1.5029			1062575.0	1217311.0	biomarkers-30680-both_sexes-irnt	categorical-6152-both_sexes-8	0.2075	0.146	0.0295	0.0352	0.0022	0.9397	0.0293	0.0756
EUR	EUR	-0.0079	-0.0126	0.0074	0.0018	0.1068	0.0529	1.2129	1.0502	0.0307	0.0097	0.0111	0.0024	1.5108	1.421	2.0265	1.4887			1062575.0	1217311.0	biomarkers-30680-both_sexes-irnt	categorical-6154-both_sexes-100	0.2074	0.1027	0.03	0.0198	-0.1046	9.803e-06	0.0237	-4.4215
EUR	EUR	-0.0006	-0.0057	0.0067	0.0016	0.1068	0.0194	1.2129	1.0125	0.0307	0.0073	0.0111	0.0015	1.5108	1.1619	2.0265	1.1726			1062575.0	1217311.0	biomarkers-30680-both_sexes-irnt	categorical-6154-both_sexes-2	0.2074	0.0724	0.03	0.0424	-0.0125	0.7224	0.0351	-0.3552
EUR	EUR	0.006	0.0037	0.0068	0.0017	0.1068	0.0406	1.2129	1.0389	0.0307	0.0091	0.0111	0.0022	1.5108	1.3203	2.0265	1.3843			1062575.0	1217311.0	biomarkers-30680-both_sexes-irnt	categorical-6154-both_sexes-3	0.2074	0.1011	0.03	0.0238	0.0909	0.0004	0.0257	3.5335
EUR	EUR	0.0046	-0.0096	0.0074	0.0017	0.1068	0.0194	1.2129	1.026	0.0307	0.0069	0.0111	0.0014	1.5108	1.1715	2.0265	1.1866			1062575.0	1217311.0	biomarkers-30680-both_sexes-irnt	categorical-6154-both_sexes-5	0.2074	0.1394	0.03	0.0371	0.1019	0.0072	0.0379	2.6888
EUR	EUR	0.0006	-0.0095	0.007	0.0016	0.1068	0.0271	1.2129	1.0173	0.0307	0.0082	0.0111	0.0016	1.5108	1.2234	2.0265	1.2482			1062575.0	1217311.0	biomarkers-30680-both_sexes-irnt	categorical-6155-both_sexes-100	0.2074	0.0698	0.03	0.0332	0.0111	0.7119	0.03	0.3693
EUR	EUR	0.003	-0.0042	0.0074	0.0015	0.1068	0.0304	1.2129	1.044	0.0307	0.0087	0.0111	0.0017	1.5108	1.2664	2.0265	1.3025			1062575.0	1217311.0	biomarkers-30680-both_sexes-irnt	categorical-6159-both_sexes-3	0.2074	0.1455	0.03	0.0289	0.0529	0.0492	0.0269	1.9667
EUR	EUR	0.0034	-0.0219	0.0067	0.0015	0.1068	0.018	1.2129	1.0241	0.0307	0.0082	0.0111	0.0015	1.5108	1.1587	2.0265	1.177			1062575.0	1217311.0	biomarkers-30680-both_sexes-irnt	categorical-6159-both_sexes-5	0.2074	0.136	0.03	0.0462	0.0774	0.0306	0.0358	2.162
EUR	EUR	0.0006	-0.0086	0.0064	0.0013	0.1068	0.0107	1.2129	1.0036	0.0307	0.0065	0.0111	0.0012	1.5108	1.0895	2.0265	1.0949			1062575.0	1217311.0	biomarkers-30680-both_sexes-irnt	categorical-6159-both_sexes-8	0.2074	0.0378	0.03	0.068	0.0177	0.6512	0.0392	0.4521
EUR	EUR	-0.0048	-0.0089	0.0064	0.0015	0.1068	0.0323	1.2129	1.0317	0.0307	0.0085	0.0111	0.0017	1.5108	1.2597	2.0265	1.3029			1062575.0	1217311.0	biomarkers-30680-both_sexes-irnt	categorical-6160-both_sexes-1	0.2074	0.1047	0.03	0.028	-0.0809	0.0016	0.0256	-3.1636
EUR	EUR	0.0055	0.0211	0.007	0.0016	0.1068	0.0325	1.2129	1.0351	0.0307	0.0086	0.0111	0.0018	1.5108	1.2664	2.0265	1.3132			1062575.0	1217311.0	biomarkers-30680-both_sexes-irnt	categorical-6160-both_sexes-100	0.2074	0.112	0.03	0.0274	0.094	0.0007	0.0277	3.3881
EUR	EUR	0.0022	0.0021	0.0067	0.0016	0.1068	0.0332	1.2129	1.0296	0.0307	0.0082	0.0111	0.0017	1.5108	1.2631	2.0265	1.3165			1062575.0	1217311.0	biomarkers-30680-both_sexes-irnt	categorical-6160-both_sexes-2	0.2074	0.0934	0.03	0.0258	0.0373	0.1786	0.0277	1.345
EUR	EUR	-0.0055	-0.028	0.0064	0.0018	0.1068	0.045	1.2129	1.0566	0.0307	0.0089	0.0111	0.0023	1.5108	1.3719	2.0265	1.4432			1062575.0	1217311.0	biomarkers-30680-both_sexes-irnt	categorical-6160-both_sexes-3	0.2074	0.1278	0.03	0.0201	-0.0795	0.001	0.0242	-3.285
EUR	EUR	-0.0032	-0.0247	0.0066	0.0015	0.1068	0.0158	1.2129	1.0051	0.0307	0.0078	0.0111	0.0015	1.5108	1.1238	2.0265	1.1435			1062575.0	1217311.0	biomarkers-30680-both_sexes-irnt	categorical-6160-both_sexes-4	0.2074	0.0353	0.03	0.0543	-0.0774	0.0351	0.0367	-2.1072
EUR	EUR	-0.0036	-0.0174	0.0064	0.0015	0.1068	0.0206	1.2129	1.0262	0.0307	0.0074	0.0111	0.0015	1.5108	1.1843	2.0265	1.2033			1062575.0	1217311.0	biomarkers-30680-both_sexes-irnt	categorical-6160-both_sexes-5	0.2074	0.1289	0.03	0.0364	-0.0777	0.0153	0.032	-2.4241
EUR	EUR	0.0007	0.0007	0.0068	0.0017	0.1068	0.0292	1.2129	1.0527	0.0307	0.0095	0.0111	0.0021	1.5108	1.2597	2.0265	1.2992			1062575.0	1217311.0	biomarkers-30680-both_sexes-irnt	categorical-6162-both_sexes-2	0.2074	0.176	0.03	0.0318	0.0119	0.6886	0.0296	0.4008
EUR	EUR	-0.0038	-0.0136	0.0066	0.0015	0.1068	0.0252	1.2129	1.027	0.0307	0.0075	0.0111	0.0016	1.5108	1.2136	2.0265	1.2397			1062575.0	1217311.0	biomarkers-30680-both_sexes-irnt	categorical-6162-both_sexes-4	0.2074	0.1125	0.03	0.0312	-0.0725	0.0166	0.0303	-2.3959
EUR	EUR	0.0017	-0.0177	0.0064	0.0015	0.1068	0.0216	1.2129	1.0335	0.0307	0.0075	0.0111	0.0015	1.5108	1.1843	2.0265	1.2144			1062575.0	1217311.0	biomarkers-30680-both_sexes-irnt	categorical-6164-both_sexes-100	0.2074	0.1562	0.03	0.035	0.036	0.2422	0.0307	1.1694
EUR	EUR	-0.0056	0.0038	0.0066	0.0018	0.1068	0.0422	1.2129	1.0439	0.0307	0.01	0.0111	0.0021	1.5108	1.3374	2.0265	1.4058			1062575.0	1217311.0	biomarkers-30680-both_sexes-irnt	categorical-6164-both_sexes-2	0.2074	0.1081	0.03	0.0246	-0.0828	0.0018	0.0265	-3.1281
EUR	EUR	-0.003	-0.0049	0.0067	0.0017	0.1068	0.0234	1.2129	1.0274	0.0307	0.0076	0.0111	0.0014	1.5108	1.1973	2.0265	1.2247			1062575.0	1217311.0	biomarkers-30680-both_sexes-irnt	categorical-6164-both_sexes-3	0.2074	0.122	0.03	0.0339	-0.0608	0.0808	0.0348	-1.7461
EUR	EUR	-0.0016	0.0039	0.0068	0.0016	0.1068	0.0358	1.2129	1.025	0.0307	0.0085	0.0111	0.0018	1.5108	1.2865	2.0265	1.3301			1062575.0	1217311.0	biomarkers-30680-both_sexes-irnt	categorical-6164-both_sexes-4	0.2074	0.0759	0.03	0.0258	-0.0252	0.3425	0.0266	-0.9492
EUR	EUR	0.0006	0.0017	0.0068	0.0017	0.1068	0.03	1.2129	1.0333	0.0307	0.0078	0.0111	0.0017	1.5108	1.2431	2.0265	1.2889			1062575.0	1217311.0	biomarkers-30680-both_sexes-irnt	categorical-6164-both_sexes-5	0.2074	0.1153	0.03	0.0271	0.0113	0.7014	0.0295	0.3834
EUR	EUR	0.0015	0.0091	0.0074	0.0017	0.1068	0.0229	1.213	1.0263	0.0301	0.0077	0.0111	0.0017	1.5108	1.2005	2.0266	1.2227			1062575.0	1217311.0	biomarkers-30680-both_sexes-irnt	categorical-6179-both_sexes-1	0.2074	0.1181	0.0293	0.0347	0.0313	0.3584	0.034	0.9183
EUR	EUR	0.0006	-0.0139	0.0076	0.0017	0.1068	0.0264	1.2127	1.036	0.0306	0.0082	0.0111	0.002	1.5108	1.2365	2.0266	1.263			1062575.0	1217311.0	biomarkers-30680-both_sexes-irnt	categorical-6179-both_sexes-100	0.2071	0.1371	0.0298	0.0312	0.0112	0.7222	0.0315	0.3555
EUR	EUR	-0.0015	-0.0036	0.0065	0.0016	0.1068	0.0211	1.2129	1.019	0.0307	0.0076	0.0111	0.0017	1.5108	1.1747	2.0265	1.1955			1062575.0	1217311.0	biomarkers-30680-both_sexes-irnt	categorical-6179-both_sexes-2	0.2074	0.0973	0.03	0.039	-0.0311	0.3639	0.0342	-0.9079
EUR	EUR	0.0007	0.0215	0.0062	0.0014	0.1068	0.0119	1.2129	1.0229	0.0307	0.0066	0.0111	0.0013	1.5108	1.1113	2.0265	1.1227			1062575.0	1217311.0	biomarkers-30680-both_sexes-irnt	categorical-670-both_sexes-1	0.2074	0.1865	0.03	0.0541	0.02	0.6106	0.0394	0.5092
EUR	EUR	-0.0016	0.005	0.0069	0.0014	0.1068	0.0286	1.2129	1.0264	0.0307	0.009	0.0111	0.0017	1.5108	1.2431	2.0265	1.2638			1062575.0	1217311.0	biomarkers-30680-both_sexes-irnt	categorical-680-both_sexes-1	0.2074	0.1001	0.03	0.0342	-0.0291	0.2699	0.0264	-1.1034
EUR	EUR	0.0034	0.0025	0.0064	0.0014	0.1068	0.0305	1.2129	1.0565	0.0307	0.0086	0.0111	0.0018	1.5108	1.2865	2.0265	1.314			1062575.0	1217311.0	biomarkers-30680-both_sexes-irnt	categorical-680-both_sexes-3	0.2074	0.1801	0.03	0.0274	0.0602	0.02	0.0259	2.3271
EUR	EUR	0.0061	0.0312	0.0096	0.0031	0.1068	0.1413	1.2129	1.2172	0.0307	0.0343	0.0111	0.0117	1.5108	1.7965	2.0265	2.3697			1062575.0	1217311.0	biomarkers-30680-both_sexes-irnt	continuous-102-both_sexes-irnt	0.2074	0.1586	0.03	0.0251	0.0494	0.0669	0.027	1.8323
EUR	EUR	0.0069	0.0307	0.007	0.002	0.1068	0.0761	1.2129	1.0566	0.0307	0.011	0.0111	0.0033	1.5108	1.5144	2.0265	1.6414			1062575.0	1217311.0	biomarkers-30680-both_sexes-irnt	continuous-1050-both_sexes	0.2074	0.0882	0.03	0.0172	0.0764	0.0004	0.0217	3.5275
EUR	EUR	0.0085	0.051	0.008	0.0024	0.1068	0.1091	1.2129	1.0939	0.0307	0.0138	0.0111	0.004	1.5108	1.7609	2.0265	1.9929			1062575.0	1217311.0	biomarkers-30680-both_sexes-irnt	continuous-1070-both_sexes	0.2074	0.0946	0.03	0.0139	0.0787	0.0006	0.0228	3.444
EUR	EUR	-0.0036	0.0196	0.0073	0.0017	0.1068	0.0509	1.2129	1.0764	0.0307	0.0104	0.0111	0.0025	1.5108	1.4245	2.0265	1.5112			1062575.0	1217311.0	biomarkers-30680-both_sexes-irnt	continuous-1110-both_sexes	0.2074	0.1495	0.03	0.0204	-0.049	0.036	0.0234	-2.0968
EUR	EUR	0.0004	0.0032	0.0064	0.0017	0.1068	0.0431	1.2129	1.0432	0.0307	0.0086	0.0111	0.0024	1.5108	1.3101	2.0265	1.3545			1062575.0	1217311.0	biomarkers-30680-both_sexes-irnt	continuous-1120-both_sexes	0.2074	0.1219	0.03	0.0244	0.0064	0.7986	0.0252	0.2552
EUR	EUR	0.0012	-0.0184	0.006	0.0015	0.1068	0.0133	1.2129	1.0078	0.0307	0.0067	0.0111	0.0015	1.5108	1.0926	2.0265	1.1015			1062575.0	1217311.0	biomarkers-30680-both_sexes-irnt	continuous-1140-both_sexes	0.2074	0.0771	0.03	0.0661	0.0326	0.408	0.0394	0.8274
EUR	EUR	-0.0006	0.0178	0.0077	0.002	0.1068	0.0717	1.2129	1.0563	0.0307	0.0102	0.0111	0.0032	1.5108	1.5035	2.0265	1.6608			1062575.0	1217311.0	biomarkers-30680-both_sexes-irnt	continuous-1160-both_sexes	0.2074	0.0851	0.03	0.0154	-0.0071	0.7586	0.0232	-0.3074
EUR	EUR	-0.0031	-0.0097	0.0079	0.0021	0.1068	0.111	1.2129	1.1569	0.0307	0.0142	0.0111	0.0042	1.5108	1.7569	2.0265	2.0077			1062575.0	1217311.0	biomarkers-30680-both_sexes-irnt	continuous-1180-both_sexes	0.2074	0.1557	0.03	0.0141	-0.0288	0.1324	0.0192	-1.5047
EUR	EUR	-0.0017	-0.0184	0.0064	0.0018	0.1068	0.049	1.2129	1.0462	0.0307	0.0102	0.0111	0.0025	1.5108	1.3789	2.0265	1.4599			1062575.0	1217311.0	biomarkers-30680-both_sexes-irnt	continuous-1220-both_sexes	0.2074	0.1004	0.03	0.0223	-0.0232	0.3593	0.0254	-0.9167
EUR	EUR	0.0056	-0.0029	0.0064	0.0017	0.1068	0.0567	1.2129	1.0382	0.0307	0.0109	0.0111	0.0026	1.5108	1.421	2.0265	1.5256			1062575.0	1217311.0	biomarkers-30680-both_sexes-irnt	continuous-1239-both_sexes	0.2074	0.0727	0.03	0.0208	0.0721	0.0006	0.0209	3.4506
EUR	EUR	0.0012	-0.0113	0.0073	0.0021	0.1068	0.0879	1.2129	1.1112	0.0307	0.0127	0.0111	0.0039	1.5108	1.607	2.0265	1.8088			1062575.0	1217311.0	biomarkers-30680-both_sexes-irnt	continuous-1249-both_sexes	0.2074	0.1375	0.03	0.0158	0.0119	0.5907	0.0222	0.5378
EUR	EUR	0.0042	0.0045	0.0071	0.0016	0.1068	0.0107	1.2129	1.0155	0.0307	0.0072	0.0111	0.0015	1.5108	1.0926	2.0265	1.1006			1062575.0	1217311.0	biomarkers-30680-both_sexes-irnt	continuous-1259-both_sexes	0.2074	0.154	0.03	0.0715	0.1256	0.0086	0.0478	2.6267
EUR	EUR	0.0015	0.0052	0.0064	0.0014	0.1068	0.0107	1.2129	1.0114	0.0307	0.0073	0.0111	0.0014	1.5108	1.0957	2.0265	1.0938			1062575.0	1217311.0	biomarkers-30680-both_sexes-irnt	continuous-1269-both_sexes	0.2074	0.122	0.03	0.0773	0.0446	0.2931	0.0424	1.0513
EUR	EUR	0.0016	0.0037	0.0076	0.0019	0.1068	0.0389	1.2129	1.0441	0.0307	0.0081	0.0111	0.0019	1.5108	1.3101	2.0265	1.3702			1062575.0	1217311.0	biomarkers-30680-both_sexes-irnt	continuous-1289-both_sexes	0.2074	0.1191	0.03	0.022	0.0241	0.4154	0.0296	0.8143
EUR	EUR	0.0006	0.0031	0.0071	0.0018	0.1068	0.0451	1.2129	1.0314	0.0307	0.0095	0.0111	0.0024	1.5108	1.3101	2.0265	1.3904			1062575.0	1217311.0	biomarkers-30680-both_sexes-irnt	continuous-1299-both_sexes	0.2074	0.0805	0.03	0.0243	0.0088	0.7397	0.0264	0.3322
EUR	EUR	0.001	0.0147	0.0073	0.002	0.1068	0.0667	1.2129	1.032	0.0307	0.0128	0.0111	0.0034	1.5108	1.4602	2.0265	1.6147			1062575.0	1217311.0	biomarkers-30680-both_sexes-irnt	continuous-1329-both_sexes	0.2074	0.052	0.03	0.0208	0.0123	0.6061	0.0239	0.5157
EUR	EUR	0.0035	0.0122	0.0066	0.0018	0.1068	0.0282	1.2129	1.0217	0.0307	0.0088	0.0111	0.0018	1.5108	1.2234	2.0265	1.2654			1062575.0	1217311.0	biomarkers-30680-both_sexes-irnt	continuous-1339-both_sexes	0.2074	0.0816	0.03	0.0333	0.063	0.0573	0.0332	1.9007
EUR	EUR	0.0017	0.0093	0.0072	0.0017	0.1068	0.0453	1.2129	1.0515	0.0307	0.0118	0.0111	0.0029	1.5108	1.365	2.0265	1.4514			1062575.0	1217311.0	biomarkers-30680-both_sexes-irnt	continuous-1349-both_sexes	0.2074	0.1141	0.03	0.0261	0.0247	0.3286	0.0253	0.9769
EUR	EUR	0.0088	0.02	0.0085	0.0022	0.1068	0.0659	1.2129	1.0502	0.0307	0.0105	0.0111	0.0024	1.5108	1.5035	2.0265	1.6102			1062575.0	1217311.0	biomarkers-30680-both_sexes-irnt	continuous-135-both_sexes	0.2074	0.0822	0.03	0.0173	0.1048	5.2971e-05	0.0259	4.0421
EUR	EUR	-0.0002	0.0015	0.0073	0.0017	0.1068	0.0397	1.2129	1.0661	0.0307	0.0091	0.0111	0.002	1.5108	1.3512	2.0265	1.4063			1062575.0	1217311.0	biomarkers-30680-both_sexes-irnt	continuous-136-both_sexes	0.2074	0.1626	0.03	0.0225	-0.0027	0.9182	0.0264	-0.1027
EUR	EUR	0.0109	0.0132	0.0078	0.0021	0.1068	0.0677	1.2129	1.0573	0.0307	0.01	0.0111	0.0025	1.5108	1.5071	2.0265	1.6352			1062575.0	1217311.0	biomarkers-30680-both_sexes-irnt	continuous-137-both_sexes	0.2074	0.0902	0.03	0.0158	0.1284	1.4722e-07	0.0244	5.256
EUR	EUR	-0.0099	-0.0196	0.0079	0.0021	0.1068	0.0627	1.2129	1.0841	0.0307	0.0122	0.0111	0.0031	1.5108	1.4998	2.0265	1.621			1062575.0	1217311.0	biomarkers-30680-both_sexes-irnt	continuous-1408-both_sexes	0.2074	0.1354	0.03	0.0197	-0.1214	2.2991e-06	0.0257	-4.7252
EUR	EUR	0.0048	-0.0277	0.0071	0.0019	0.1068	0.0506	1.2129	1.0416	0.0307	0.0099	0.0111	0.0025	1.5108	1.3894	2.0265	1.4646			1062575.0	1217311.0	biomarkers-30680-both_sexes-irnt	continuous-1438-both_sexes-irnt	0.2074	0.0896	0.03	0.0214	0.0646	0.009	0.0247	2.612
EUR	EUR	-0.0009	-0.0349	0.008	0.0018	0.1068	0.061	1.2129	1.0489	0.0307	0.0116	0.0111	0.0027	1.5108	1.4316	2.0265	1.5393			1062575.0	1217311.0	biomarkers-30680-both_sexes-irnt	continuous-1458-both_sexes	0.2074	0.0907	0.03	0.0214	-0.0113	0.6025	0.0217	-0.5208
EUR	EUR	-0.0004	0.0075	0.0084	0.002	0.1068	0.0865	1.2129	1.0338	0.0307	0.0136	0.0111	0.0043	1.5108	1.5622	2.0265	1.7755			1062575.0	1217311.0	biomarkers-30680-both_sexes-irnt	continuous-1478-both_sexes	0.2074	0.0436	0.03	0.0176	-0.0042	0.8401	0.0208	-0.2018
EUR	EUR	0.0048	0.0179	0.007	0.0019	0.1068	0.0564	1.2129	1.0612	0.0307	0.0115	0.0111	0.0034	1.5108	1.4175	2.0265	1.5364			1062575.0	1217311.0	biomarkers-30680-both_sexes-irnt	continuous-1488-both_sexes-irnt	0.2074	0.1142	0.03	0.0214	0.0623	0.0103	0.0243	2.5642
EUR	EUR	-0.0044	0.001	0.0066	0.0019	0.1068	0.0495	1.2129	1.0409	0.0307	0.011	0.0111	0.0037	1.5108	1.3443	2.0265	1.4355			1062575.0	1217311.0	biomarkers-30680-both_sexes-irnt	continuous-1498-both_sexes	0.2074	0.0939	0.03	0.0253	-0.06	0.0264	0.027	-2.2203
EUR	EUR	0.0034	0.0183	0.0081	0.0022	0.1068	0.0786	1.2129	1.0549	0.0307	0.0112	0.0111	0.0034	1.5108	1.5548	2.0265	1.7291			1062575.0	1217311.0	biomarkers-30680-both_sexes-irnt	continuous-1518-both_sexes	0.2074	0.0754	0.03	0.0154	0.0375	0.1178	0.024	1.5641
EUR	EUR	0.0011	-0.0123	0.0075	0.002	0.1068	0.0623	1.2129	1.0481	0.0307	0.01	0.0111	0.0031	1.5108	1.4423	2.0265	1.5326			1062575.0	1217311.0	biomarkers-30680-both_sexes-irnt	continuous-1528-both_sexes	0.2074	0.0902	0.03	0.0188	0.0139	0.5693	0.0244	0.569
EUR	EUR	0.0016	0.007	0.0073	0.0019	0.1068	0.0434	1.2129	1.0302	0.0307	0.0091	0.0111	0.0022	1.5108	1.3306	2.0265	1.3954			1062575.0	1217311.0	biomarkers-30680-both_sexes-irnt	continuous-1548-both_sexes	0.2074	0.0764	0.03	0.023	0.0232	0.4105	0.0282	0.8229
EUR	EUR	0.0047	-0.0162	0.0093	0.0025	0.1068	0.0779	1.2129	1.1443	0.0307	0.012	0.0111	0.0035	1.5108	1.6524	2.0265	1.8066			1062575.0	1217311.0	biomarkers-30680-both_sexes-irnt	continuous-1558-both_sexes	0.2074	0.1789	0.03	0.0149	0.0515	0.0532	0.0267	1.9331
EUR	EUR	-0.0125	-0.0283	0.012	0.0036	0.1068	0.2359	1.2129	1.3996	0.0307	0.0413	0.0111	0.0121	1.5108	2.2071	2.0265	3.4138			1062575.0	1217311.0	biomarkers-30680-both_sexes-irnt	continuous-1697-both_sexes	0.2074	0.1655	0.03	0.0171	-0.0789	0.0007	0.0232	-3.4011
EUR	EUR	0.0034	0.0179	0.01	0.0028	0.1065	0.1163	1.2137	1.2187	0.0317	0.0986	0.0111	0.0285	1.5108	1.5108	2.0243	2.28			1062575.0	1217311.0	biomarkers-30680-both_sexes-irnt	continuous-1717-both_sexes	0.2087	0.1709	0.031	0.077	0.0304	0.2037	0.0239	1.2711
EUR	EUR	0.0006	-0.0183	0.0085	0.0022	0.1068	0.0692	1.2129	1.0784	0.0307	0.0152	0.0111	0.0033	1.5108	1.4817	2.0265	1.6257			1062575.0	1217311.0	biomarkers-30680-both_sexes-irnt	continuous-1757-both_sexes	0.2074	0.1252	0.03	0.0243	0.0074	0.7688	0.0253	0.2939
EUR	EUR	-0.0106	0.0004	0.0066	0.0025	0.1068	0.0604	1.2129	1.0663	0.0307	0.009	0.0111	0.0044	1.5108	1.2531	2.0265	1.2671			1062575.0	1217311.0	biomarkers-30680-both_sexes-irnt	continuous-1845-both_sexes-irnt	0.2074	0.2483	0.03	0.0338	-0.1321	4.3121e-05	0.0323	-4.0901
EUR	EUR	0.0024	-0.0161	0.007	0.0016	0.1068	0.0329	1.2129	1.0638	0.0307	0.008	0.0111	0.0018	1.5108	1.3068	2.0265	1.3417			1062575.0	1217311.0	biomarkers-30680-both_sexes-irnt	continuous-189-both_sexes-irnt	0.2074	0.1868	0.03	0.0233	0.0401	0.1349	0.0268	1.4952
EUR	EUR	0.0053	0.0217	0.0066	0.0017	0.1068	0.0255	1.2129	1.0119	0.0307	0.0078	0.0111	0.0022	1.5108	1.1555	2.0265	1.1738			1062575.0	1217311.0	biomarkers-30680-both_sexes-irnt	continuous-20009-both_sexes-irnt	0.2074	0.0682	0.03	0.0451	0.1023	0.002	0.033	3.0977
EUR	EUR																				0.0	biomarkers-30680-both_sexes-irnt	continuous-20015-both_sexes-irnt
EUR	EUR	-0.0143	-0.0114	0.0081	0.0036	0.1068	0.2152	1.2129	1.1164	0.0307	0.012	0.0111	0.0099	1.5108	1.5696	2.0265	1.7183			1062575.0	1217311.0	biomarkers-30680-both_sexes-irnt	continuous-20016-both_sexes-irnt	0.2074	0.1621	0.03	0.0167	-0.0944	4.9139e-05	0.0232	-4.0597
EUR	EUR	0.0007	0.0112	0.0068	0.0027	0.1068	0.0184	1.2129	1.0318	0.0307	0.0073	0.0111	0.0036	1.5108	1.0802	2.0265	1.0808			1062575.0	1217311.0	biomarkers-30680-both_sexes-irnt	continuous-20021-both_sexes-irnt	0.2074	0.393	0.03	0.0903	0.0166	0.7818	0.0599	0.2769
EUR	EUR	0.0005	-0.0064	0.0082	0.0021	0.1068	0.0771	1.2129	1.1053	0.0307	0.0112	0.0111	0.0029	1.5108	1.592	2.0265	1.7601			1062575.0	1217311.0	biomarkers-30680-both_sexes-irnt	continuous-20023-both_sexes-irnt	0.2074	0.1386	0.03	0.0148	0.006	0.7945	0.0229	0.2604
EUR	EUR	-0.0013	0.0089	0.0077	0.0022	0.1068	0.1044	1.2129	1.0954	0.0307	0.0154	0.0111	0.0056	1.5108	1.6183	2.0265	1.8508			1062575.0	1217311.0	biomarkers-30680-both_sexes-irnt	continuous-20127-both_sexes-irnt	0.2074	0.1121	0.03	0.0181	-0.0126	0.5387	0.0205	-0.6148
EUR	EUR	-0.0125	-0.0175	0.0098	0.0048	0.1068	0.446	1.2129	1.1437	0.0307	0.0262	0.0111	0.0246	1.5108	1.7452	2.0265	2.4289			1062575.0	1217311.0	biomarkers-30680-both_sexes-irnt	continuous-20153-both_sexes-irnt	0.2074	0.1006	0.03	0.0183	-0.0573	0.0113	0.0226	-2.533
EUR	EUR	0.0033	-0.0075	0.0063	0.0026	0.1069	0.0543	1.2128	1.0076	0.0297	0.007	0.0111	0.0043	1.5108	1.1428	2.0268	1.1561			1062575.0	1217311.0	biomarkers-30680-both_sexes-irnt	continuous-20498-both_sexes	0.2072	0.0484	0.0289	0.0447	0.0429	0.1979	0.0333	1.2876
EUR	EUR	-0.0014	0.003	0.007	0.0016	0.1068	0.0438	1.2129	1.0248	0.0307	0.0092	0.0111	0.0025	1.5108	1.3238	2.0265	1.3847			1062575.0	1217311.0	biomarkers-30680-both_sexes-irnt	continuous-2050-both_sexes	0.2074	0.0646	0.03	0.024	-0.0202	0.4029	0.0241	-0.8365
EUR	EUR	0.0006	-0.0042	0.0069	0.0027	0.1068	0.0431	1.2129	1.0289	0.0307	0.0077	0.0111	0.0047	1.5108	1.1396	2.0265	1.1513			1062575.0	1217311.0	biomarkers-30680-both_sexes-irnt	continuous-20506-both_sexes	0.2074	0.1908	0.03	0.0509	0.0094	0.8132	0.0399	0.2363
EUR	EUR	0.0033	-0.0063	0.0072	0.0027	0.1068	0.0433	1.2129	1.0215	0.0307	0.0071	0.0111	0.0043	1.5108	1.1333	2.0265	1.1411			1062575.0	1217311.0	biomarkers-30680-both_sexes-irnt	continuous-20512-both_sexes	0.2074	0.1527	0.03	0.0504	0.048	0.2175	0.0389	1.2332
EUR	EUR	0.0073	-0.0176	0.0074	0.0032	0.1068	0.0582	1.2129	1.03	0.0307	0.0078	0.0111	0.005	1.5108	1.1779	2.0265	1.1948			1062575.0	1217311.0	biomarkers-30680-both_sexes-irnt	continuous-20519-both_sexes	0.2074	0.1539	0.03	0.0403	0.0926	0.0214	0.0403	2.3006
EUR	EUR	0.001	8.9296e-05	0.0069	0.0016	0.1068	0.0438	1.2129	1.033	0.0307	0.0096	0.0111	0.0025	1.5108	1.3306	2.0265	1.3954			1062575.0	1217311.0	biomarkers-30680-both_sexes-irnt	continuous-2070-both_sexes	0.2074	0.0834	0.03	0.0242	0.0151	0.5223	0.0236	0.6398
EUR	EUR	-0.0035	-0.0354	0.0112	0.003	0.1068	0.2391	1.2129	1.3	0.0307	0.0244	0.0111	0.0082	1.5108	2.5357	2.0265	3.3572			1062575.0	1217311.0	biomarkers-30680-both_sexes-irnt	continuous-21001-both_sexes-irnt	0.2074	0.1272	0.03	0.0103	-0.0221	0.2435	0.019	-1.1664
EUR	EUR	-0.0107	-0.0497	0.0124	0.0033	0.1068	0.266	1.2129	1.3674	0.0307	0.03	0.0111	0.0095	1.5108	2.6503	2.0265	3.6128			1062575.0	1217311.0	biomarkers-30680-both_sexes-irnt	continuous-21002-both_sexes-irnt	0.2074	0.1406	0.03	0.0115	-0.0637	0.001	0.0194	-3.2802
EUR	EUR	-0.005	-0.0363	0.0086	0.0025	0.1068	0.1474	1.2129	1.1911	0.0307	0.0167	0.0111	0.0056	1.5108	1.9548	2.0265	2.3258			1062575.0	1217311.0	biomarkers-30680-both_sexes-irnt	continuous-2139-both_sexes-irnt	0.2074	0.1442	0.03	0.0126	-0.0401	0.0413	0.0197	-2.0405
EUR	EUR	0.0051	-0.0002	0.0081	0.002	0.1068	0.1005	1.2129	1.0799	0.0307	0.0117	0.0111	0.0033	1.5108	1.7374	2.0265	1.9338			1062575.0	1217311.0	biomarkers-30680-both_sexes-irnt	continuous-2178-both_sexes	0.2074	0.0855	0.03	0.0125	0.0489	0.0098	0.0189	2.5826
EUR	EUR	-0.0005	0.0331	0.007	0.0019	0.1068	0.0689	1.2129	1.081	0.0307	0.0119	0.0111	0.0035	1.5108	1.4387	2.0265	1.5882			1062575.0	1217311.0	biomarkers-30680-both_sexes-irnt	continuous-2217-both_sexes-irnt	0.2074	0.1376	0.03	0.0202	-0.0053	0.8117	0.0222	-0.2382
EUR	EUR	0.0009	-0.0046	0.0074	0.002	0.1068	0.0752	1.2129	1.0636	0.0307	0.0105	0.0111	0.003	1.5108	1.5808	2.0265	1.697			1062575.0	1217311.0	biomarkers-30680-both_sexes-irnt	continuous-2237-both_sexes	0.2074	0.0913	0.03	0.015	0.0096	0.6712	0.0226	0.4245
EUR	EUR	-0.0006	0.014	0.0082	0.0022	0.1068	0.0601	1.2129	1.0463	0.0307	0.016	0.0111	0.0055	1.5108	1.4175	2.0265	1.562			1062575.0	1217311.0	biomarkers-30680-both_sexes-irnt	continuous-2267-both_sexes	0.2074	0.0824	0.03	0.0285	-0.0072	0.7962	0.028	-0.2583
EUR	EUR	0.0039	-0.0022	0.0065	0.0015	0.1068	0.0223	1.2129	1.0177	0.0307	0.0086	0.0111	0.0018	1.5108	1.1811	2.0265	1.1995			1062575.0	1217311.0	biomarkers-30680-both_sexes-irnt	continuous-2277-both_sexes	0.2074	0.0889	0.03	0.043	0.0802	0.0086	0.0305	2.6289
EUR	EUR	-0.0035	-0.016	0.0065	0.0015	0.1068	0.0328	1.2129	1.0241	0.0307	0.0087	0.0111	0.0018	1.5108	1.2697	2.0265	1.3012			1062575.0	1217311.0	biomarkers-30680-both_sexes-irnt	continuous-2296-both_sexes	0.2074	0.08	0.03	0.029	-0.0588	0.0289	0.0269	-2.1849
EUR	EUR	-0.0106	-0.0492	0.0124	0.0033	0.1068	0.2623	1.2129	1.3402	0.0307	0.0292	0.0111	0.0093	1.5108	2.5831	2.0265	3.5238			1062575.0	1217311.0	biomarkers-30680-both_sexes-irnt	continuous-23098-both_sexes-irnt	0.2074	0.1348	0.03	0.0116	-0.0633	0.0012	0.0195	-3.2375
EUR	EUR	-9.7572e-05	0.0126	0.0102	0.003	0.1068	0.2343	1.2129	1.1556	0.0307	0.0223	0.0111	0.0071	1.5108	2.4421	2.0265	3.1063			1062575.0	1217311.0	biomarkers-30680-both_sexes-irnt	continuous-23099-both_sexes-irnt	0.2074	0.0739	0.03	0.0106	-0.0006	0.9745	0.0193	-0.032
EUR	EUR	-0.0055	-0.0122	0.0116	0.0031	0.1068	0.2422	1.2129	1.3525	0.0307	0.0248	0.0111	0.008	1.5108	2.5736	2.0265	3.3612			1062575.0	1217311.0	biomarkers-30680-both_sexes-irnt	continuous-23100-both_sexes-irnt	0.2074	0.1493	0.03	0.0105	-0.0344	0.0775	0.0195	-1.7654
EUR	EUR	-0.0148	-0.0925	0.013	0.0036	0.1068	0.3042	1.2129	1.4914	0.0307	0.045	0.0111	0.013	1.5108	2.7379	2.0265	4.0632			1062575.0	1217311.0	biomarkers-30680-both_sexes-irnt	continuous-23101-both_sexes-irnt	0.2074	0.1604	0.03	0.0147	-0.082	5.6235e-05	0.0204	-4.0281
EUR	EUR	-0.0147	-0.0932	0.013	0.0036	0.1068	0.2998	1.2129	1.4693	0.0307	0.0442	0.0111	0.0128	1.5108	2.6988	2.0265	4.0042			1062575.0	1217311.0	biomarkers-30680-both_sexes-irnt	continuous-23102-both_sexes-irnt	0.2074	0.1562	0.03	0.0147	-0.0819	6.6409e-05	0.0205	-3.9888
EUR	EUR	-0.0036	-0.0349	0.0114	0.0031	0.1068	0.2438	1.2129	1.3189	0.0307	0.0246	0.0111	0.0083	1.5108	2.5546	2.0265	3.3898			1062575.0	1217311.0	biomarkers-30680-both_sexes-irnt	continuous-23104-both_sexes-irnt	0.2074	0.1334	0.03	0.0103	-0.0225	0.2397	0.0191	-1.1758
EUR	EUR	-0.0141	-0.0824	0.013	0.0036	0.1068	0.2959	1.2129	1.4448	0.0307	0.0409	0.0111	0.012	1.5108	2.7085	2.0265	3.936			1062575.0	1217311.0	biomarkers-30680-both_sexes-irnt	continuous-23105-both_sexes-irnt	0.2074	0.1515	0.03	0.0139	-0.0792	8.5282e-05	0.0201	-3.929
EUR	EUR	0.0082	0.1022	0.0122	0.0032	0.1068	0.2555	1.2129	1.362	0.0301	0.0311	0.0111	0.0091	1.5108	2.5593	2.0265	3.5835			1062575.0	1217311.0	biomarkers-30680-both_sexes-irnt	continuous-23106-both_sexes-irnt	0.2074	0.1401	0.0293	0.012	0.0494	0.0119	0.0196	2.5148
EUR	EUR	0.0145	0.1338	0.0115	0.0033	0.1068	0.2356	1.2129	1.3279	0.0307	0.0307	0.0111	0.0088	1.5108	2.4329	2.0265	3.3729			1062575.0	1217311.0	biomarkers-30680-both_sexes-irnt	continuous-23107-both_sexes-irnt	0.2074	0.1382	0.03	0.0129	0.0917	6.6566e-06	0.0204	4.5044
EUR	EUR	0.0155	0.1339	0.0112	0.0032	0.1068	0.2417	1.2129	1.3467	0.0307	0.0308	0.0111	0.009	1.5108	2.498	2.0265	3.4432			1062575.0	1217311.0	biomarkers-30680-both_sexes-irnt	continuous-23108-both_sexes-irnt	0.2074	0.1419	0.03	0.0126	0.0968	7.8886e-07	0.0196	4.9381
EUR	EUR	-0.0001	0.0543	0.012	0.0033	0.1068	0.2385	1.2129	1.394	0.0307	0.0308	0.0111	0.0085	1.5108	2.5309	2.0265	3.4549			1062575.0	1217311.0	biomarkers-30680-both_sexes-irnt	continuous-23109-both_sexes-irnt	0.2074	0.1605	0.03	0.0125	-0.0008	0.9687	0.0205	-0.0393
EUR	EUR	0.0007	0.0546	0.0116	0.0032	0.1068	0.2262	1.2129	1.3449	0.0307	0.0288	0.0111	0.0081	1.5108	2.4236	2.0265	3.288			1062575.0	1217311.0	biomarkers-30680-both_sexes-irnt	continuous-23110-both_sexes-irnt	0.2074	0.1508	0.03	0.0126	0.0043	0.836	0.0206	0.207
EUR	EUR	0.0047	0.0283	0.0098	0.0031	0.1068	0.2257	1.2129	1.1567	0.0307	0.0205	0.0111	0.0065	1.5108	2.4098	2.0265	3.0432			1062575.0	1217311.0	biomarkers-30680-both_sexes-irnt	continuous-23111-both_sexes-irnt	0.2074	0.0767	0.03	0.01	0.0305	0.1243	0.0198	1.5368
EUR	EUR	-0.0022	-0.0062	0.0105	0.003	0.1068	0.2403	1.2129	1.1445	0.0307	0.0213	0.0111	0.0073	1.5108	2.4282	2.0265	3.1358			1062575.0	1217311.0	biomarkers-30680-both_sexes-irnt	continuous-23112-both_sexes-irnt	0.2074	0.0676	0.03	0.01	-0.0138	0.4641	0.0188	-0.732
EUR	EUR	-0.0172	-0.1045	0.0131	0.0035	0.1068	0.2811	1.2129	1.4298	0.0307	0.0396	0.0111	0.0114	1.5108	2.6648	2.0265	3.8026			1062575.0	1217311.0	biomarkers-30680-both_sexes-irnt	continuous-23113-both_sexes-irnt	0.2074	0.1534	0.03	0.0141	-0.099	8.8042e-07	0.0201	-4.9166
EUR	EUR	-0.0172	-0.1051	0.0132	0.0035	0.1068	0.2835	1.2129	1.4448	0.0307	0.04	0.0111	0.0115	1.5108	2.689	2.0265	3.8373			1062575.0	1217311.0	biomarkers-30680-both_sexes-irnt	continuous-23114-both_sexes-irnt	0.2074	0.1568	0.03	0.0141	-0.0989	9.0928e-07	0.0201	-4.9103
EUR	EUR	0.0045	0.0256	0.0101	0.003	0.1068	0.226	1.2129	1.1568	0.0307	0.0209	0.0111	0.0065	1.5108	2.419	2.0265	3.0441			1062575.0	1217311.0	biomarkers-30680-both_sexes-irnt	continuous-23115-both_sexes-irnt	0.2074	0.0767	0.03	0.0102	0.0288	0.1428	0.0197	1.4656
EUR	EUR	-0.0024	-0.0076	0.0107	0.003	0.1068	0.2419	1.2129	1.1437	0.0307	0.0217	0.0111	0.0074	1.5108	2.4421	2.0265	3.1491			1062575.0	1217311.0	biomarkers-30680-both_sexes-irnt	continuous-23116-both_sexes-irnt	0.2074	0.0669	0.03	0.0101	-0.0151	0.4207	0.0187	-0.8053
EUR	EUR	-0.0175	-0.0956	0.0128	0.0035	0.1068	0.2868	1.2129	1.4535	0.0307	0.0388	0.0111	0.0113	1.5108	2.7379	2.0265	3.8676			1062575.0	1217311.0	biomarkers-30680-both_sexes-irnt	continuous-23117-both_sexes-irnt	0.2074	0.1581	0.03	0.0135	-0.0998	4.7027e-07	0.0198	-5.0381
EUR	EUR	-0.0171	-0.0948	0.0126	0.0034	0.1068	0.2792	1.2129	1.4136	0.0307	0.0378	0.0111	0.011	1.5108	2.6599	2.0265	3.7626			1062575.0	1217311.0	biomarkers-30680-both_sexes-irnt	continuous-23118-both_sexes-irnt	0.2074	0.1497	0.03	0.0137	-0.099	6.3504e-07	0.0199	-4.9802
EUR	EUR	-0.0035	-0.0154	0.0101	0.0029	0.1068	0.2285	1.2129	1.1439	0.0307	0.0227	0.0111	0.0071	1.5108	2.3868	2.0265	3.052			1062575.0	1217311.0	biomarkers-30680-both_sexes-irnt	continuous-23119-both_sexes-irnt	0.2074	0.0701	0.03	0.0111	-0.0226	0.2232	0.0185	-1.218
EUR	EUR	-0.0064	-0.0311	0.0112	0.003	0.1068	0.2229	1.2129	1.2669	0.0307	0.0231	0.0111	0.0076	1.5108	2.3914	2.0265	3.1297			1062575.0	1217311.0	biomarkers-30680-both_sexes-irnt	continuous-23120-both_sexes-irnt	0.2074	0.1253	0.03	0.0109	-0.0414	0.03	0.0191	-2.1707
EUR	EUR	-0.01	-0.0673	0.0127	0.0035	0.1068	0.2687	1.2129	1.4095	0.0307	0.0386	0.0111	0.0111	1.5108	2.5736	2.0265	3.6754			1062575.0	1217311.0	biomarkers-30680-both_sexes-irnt	continuous-23121-both_sexes-irnt	0.2074	0.1531	0.03	0.0144	-0.0593	0.0041	0.0207	-2.8708
EUR	EUR	-0.0099	-0.0668	0.0128	0.0035	0.1068	0.2709	1.2129	1.426	0.0307	0.0393	0.0111	0.0113	1.5108	2.5926	2.0265	3.7136			1062575.0	1217311.0	biomarkers-30680-both_sexes-irnt	continuous-23122-both_sexes-irnt	0.2074	0.157	0.03	0.0145	-0.058	0.0047	0.0205	-2.8298
EUR	EUR	-0.0034	-0.0169	0.0102	0.003	0.1068	0.2305	1.2129	1.1413	0.0307	0.0226	0.0111	0.0071	1.5108	2.3868	2.0265	3.0677			1062575.0	1217311.0	biomarkers-30680-both_sexes-irnt	continuous-23123-both_sexes-irnt	0.2074	0.0683	0.03	0.0109	-0.0216	0.2501	0.0187	-1.1502
EUR	EUR	-0.0064	-0.0322	0.0115	0.003	0.1068	0.228	1.2129	1.2958	0.0307	0.0235	0.0111	0.0078	1.5108	2.4421	2.0265	3.2015			1062575.0	1217311.0	biomarkers-30680-both_sexes-irnt	continuous-23124-both_sexes-irnt	0.2074	0.1344	0.03	0.0107	-0.0411	0.0334	0.0193	-2.1273
EUR	EUR	-0.0099	-0.0665	0.0124	0.0034	0.1068	0.2665	1.2129	1.4106	0.0307	0.037	0.0111	0.011	1.5108	2.5783	2.0265	3.6537			1062575.0	1217311.0	biomarkers-30680-both_sexes-irnt	continuous-23125-both_sexes-irnt	0.2074	0.1547	0.03	0.0139	-0.0587	0.0042	0.0205	-2.8633
EUR	EUR	-0.0098	-0.0678	0.0125	0.0034	0.1068	0.2673	1.2129	1.4147	0.0307	0.0374	0.0111	0.011	1.5108	2.5783	2.0265	3.6687			1062575.0	1217311.0	biomarkers-30680-both_sexes-irnt	continuous-23126-both_sexes-irnt	0.2074	0.1554	0.03	0.014	-0.0581	0.0046	0.0205	-2.8371
EUR	EUR	-0.0028	0.0143	0.0108	0.003	0.1068	0.2093	1.2129	1.2897	0.0307	0.0232	0.0111	0.0071	1.5108	2.3777	2.0265	3.0342			1062575.0	1217311.0	biomarkers-30680-both_sexes-irnt	continuous-23127-both_sexes-irnt	0.2074	0.1424	0.03	0.0114	-0.0185	0.3618	0.0203	-0.912
EUR	EUR	-0.0133	-0.0821	0.0126	0.0036	0.1068	0.2938	1.2129	1.4944	0.0307	0.0469	0.0111	0.0135	1.5108	2.6551	2.0265	3.9846			1062575.0	1217311.0	biomarkers-30680-both_sexes-irnt	continuous-23129-both_sexes-irnt	0.2074	0.1656	0.03	0.0157	-0.0748	0.0003	0.0208	-3.5967
EUR	EUR	-0.0132	-0.0833	0.0126	0.0036	0.1068	0.2933	1.2129	1.4949	0.0307	0.0468	0.0111	0.0135	1.5108	2.6599	2.0265	3.9802			1062575.0	1217311.0	biomarkers-30680-both_sexes-irnt	continuous-23130-both_sexes-irnt	0.2074	0.1661	0.03	0.0157	-0.0746	0.0003	0.0208	-3.5779
EUR	EUR	-0.0097	-0.0039	0.0067	0.0033	0.1068	0.0855	1.2129	1.0637	0.0307	0.0075	0.0111	0.0068	1.5108	1.2201	2.0265	1.2261			1062575.0	1217311.0	biomarkers-30680-both_sexes-irnt	continuous-2946-both_sexes-irnt	0.2074	0.2817	0.03	0.0334	-0.1012	0.0041	0.0353	-2.8717
EUR	EUR	0.0173	0.0844	0.0112	0.0037	0.1068	0.1765	1.2129	1.2152	0.0305	0.0344	0.011	0.0101	1.5108	1.8972	2.0264	2.7292			1062575.0	1217311.0	biomarkers-30680-both_sexes-irnt	continuous-30000-both_sexes-irnt	0.2075	0.1244	0.0298	0.0199	0.1262	2.6567e-06	0.0269	4.6957
EUR	EUR	0.0014	0.1596	0.0135	0.0033	0.1068	0.1841	1.213	1.5448	0.0307	0.0627	0.011	0.0148	1.5108	1.9798	2.0263	3.1458			1062575.0	1217311.0	biomarkers-30680-both_sexes-irnt	continuous-30010-both_sexes-irnt	0.2075	0.2539	0.0299	0.0292	0.01	0.673	0.0237	0.422
EUR	EUR	0.0017	0.1743	0.0122	0.0029	0.1068	0.1266	1.2129	1.4251	0.0309	0.0574	0.0111	0.011	1.5108	1.7688	2.0265	2.5246			1062575.0	1217311.0	biomarkers-30680-both_sexes-irnt	continuous-30020-both_sexes-irnt	0.2074	0.2788	0.0301	0.0376	0.0146	0.5582	0.0249	0.5856
EUR	EUR	0.0003	0.168	0.012	0.0029	0.1068	0.1221	1.2129	1.4219	0.0307	0.0582	0.0111	0.0113	1.5108	1.7609	2.0265	2.482			1062575.0	1217311.0	biomarkers-30680-both_sexes-irnt	continuous-30030-both_sexes-irnt	0.2074	0.2847	0.03	0.0393	0.0027	0.9157	0.0253	0.1059
EUR	EUR	-0.0026	-0.0055	0.0117	0.003	0.1068	0.2048	1.2129	1.5667	0.0308	0.0989	0.0111	0.021	1.5108	1.8606	2.0264	3.3776			1062575.0	1217311.0	biomarkers-30680-both_sexes-irnt	continuous-30040-both_sexes-irnt	0.2075	0.2383	0.03	0.0416	-0.0174	0.3925	0.0203	-0.8551
EUR	EUR	-0.0006	1.9032e-05	0.0119	0.003	0.1068	0.1983	1.2129	1.5222	0.0308	0.1015	0.0111	0.0214	1.5108	1.7885	2.0264	3.2673			1062575.0	1217311.0	biomarkers-30680-both_sexes-irnt	continuous-30050-both_sexes-irnt	0.2075	0.2303	0.03	0.0448	-0.0042	0.8395	0.0206	-0.2026
EUR	EUR	0.0032	0.0132	0.0073	0.0022	0.1068	0.0462	1.2129	1.1117	0.0307	0.0231	0.0111	0.0059	1.5108	1.2631	2.0265	1.4947			1062575.0	1217311.0	biomarkers-30680-both_sexes-irnt	continuous-30060-both_sexes-irnt	0.2074	0.2258	0.03	0.0467	0.0457	0.1364	0.0307	1.4895
EUR	EUR	-0.0086	-0.0467	0.0098	0.0031	0.1068	0.1778	1.2129	1.3377	0.0309	0.0629	0.0111	0.018	1.5108	1.6562	2.0264	2.9202			1062575.0	1217311.0	biomarkers-30680-both_sexes-irnt	continuous-30070-both_sexes-irnt	0.2075	0.1759	0.0301	0.0328	-0.0625	0.0075	0.0234	-2.673
EUR	EUR	0.0294	0.1287	0.0133	0.0043	0.1068	0.2433	1.2129	1.6186	0.0307	0.0554	0.0111	0.0184	1.5108	2.0598	2.0264	3.6872			1062575.0	1217311.0	biomarkers-30680-both_sexes-irnt	continuous-30080-both_sexes-irnt	0.2074	0.2302	0.0299	0.0206	0.1821	6.4117e-11	0.0279	6.5338
EUR	EUR	0.0342	0.1464	0.0131	0.0038	0.1068	0.1979	1.2129	1.5598	0.0307	0.0488	0.0111	0.0148	1.5108	1.9548	2.0264	3.1983			1062575.0	1217311.0	biomarkers-30680-both_sexes-irnt	continuous-30090-both_sexes-irnt	0.2074	0.2547	0.03	0.0222	0.2354	6.0114e-19	0.0265	8.8918
EUR	EUR	-0.0012	0.01	0.0129	0.0043	0.1065	0.2846	1.2133	1.8927	0.0304	0.0919	0.0111	0.0303	1.5108	2.0471	2.0249	4.2794			1062575.0	1217311.0	biomarkers-30680-both_sexes-irnt	continuous-30100-both_sexes-irnt	0.2082	0.2722	0.0296	0.028	-0.0071	0.7756	0.025	-0.2851
EUR	EUR	-5.3027e-05	0.0065	0.0111	0.0033	0.1068	0.195	1.2129	1.5229	0.0316	0.0764	0.0111	0.0238	1.5108	1.7491	2.0265	3.3367			1062575.0	1217311.0	biomarkers-30680-both_sexes-irnt	continuous-30110-both_sexes-irnt	0.2074	0.2238	0.0308	0.0327	-0.0004	0.9871	0.0227	-0.0162
EUR	EUR	0.0144	0.1045	0.0121	0.0038	0.1068	0.171	1.2129	1.3899	0.0307	0.0472	0.0111	0.0129	1.5108	1.8931	2.0265	2.8792			1062575.0	1217311.0	biomarkers-30680-both_sexes-irnt	continuous-30120-both_sexes-irnt	0.2074	0.2075	0.03	0.0251	0.1063	0.0002	0.0288	3.6857
EUR	EUR	0.0126	0.0249	0.0119	0.0034	0.1068	0.1592	1.2129	1.5898	0.0307	0.0859	0.0111	0.0176	1.5108	1.7885	2.0265	2.922			1062575.0	1217311.0	biomarkers-30680-both_sexes-irnt	continuous-30130-both_sexes-irnt	0.2074	0.3068	0.0299	0.0447	0.0963	0.0003	0.0267	3.6074
EUR	EUR	0.0139	0.063	0.0102	0.0033	0.1068	0.1504	1.2129	1.2025	0.0305	0.0324	0.011	0.0093	1.5108	1.7688	2.0264	2.495			1062575.0	1217311.0	biomarkers-30680-both_sexes-irnt	continuous-30140-both_sexes-irnt	0.2075	0.1354	0.0297	0.0216	0.1093	3.4769e-05	0.0264	4.1397
EUR	EUR	-0.0011	0.0003	0.0113	0.0036	0.1069	0.1731	1.2127	1.3739	0.0307	0.0633	0.0111	0.0197	1.5108	1.7767	2.0269	2.9588			1062575.0	1217311.0	biomarkers-30680-both_sexes-irnt	continuous-30150-both_sexes-irnt	0.2072	0.1909	0.0299	0.0323	-0.008	0.7656	0.027	-0.2982
EUR	EUR	0.0014	0.035	0.0103	0.0031	0.1068	0.1379	1.2129	1.3239	0.0307	0.0365	0.0111	0.0105	1.5108	1.7218	2.0265	2.5087			1062575.0	1217311.0	biomarkers-30680-both_sexes-irnt	continuous-30180-both_sexes-irnt	0.2074	0.2147	0.03	0.0242	0.0119	0.6404	0.0255	0.4672
EUR	EUR	0.0005	-0.0489	0.0116	0.0032	0.1068	0.1385	1.2129	1.5487	0.0307	0.0908	0.0111	0.0168	1.5108	1.6601	2.0265	2.7132			1062575.0	1217311.0	biomarkers-30680-both_sexes-irnt	continuous-30190-both_sexes-irnt	0.2074	0.3202	0.0299	0.053	0.0043	0.8697	0.0265	0.1641
EUR	EUR	0.0003	-0.0106	0.0096	0.0029	0.1068	0.1263	1.2129	1.3024	0.0307	0.0369	0.0111	0.0096	1.5108	1.6946	2.0265	2.4013			1062575.0	1217311.0	biomarkers-30680-both_sexes-irnt	continuous-30200-both_sexes-irnt	0.2074	0.2158	0.03	0.0263	0.0027	0.9171	0.0255	0.1041
EUR	EUR	-0.0071	-0.033	0.0113	0.0036	0.1068	0.1769	1.2129	1.3932	0.0307	0.0674	0.0111	0.021	1.5108	1.7452	2.0265	3.0218			1062575.0	1217311.0	biomarkers-30680-both_sexes-irnt	continuous-30210-both_sexes-irnt	0.2074	0.1945	0.03	0.0334	-0.0515	0.0494	0.0262	-1.9654
EUR	EUR	0.0085	0.0414	0.0114	0.0031	0.1068	0.1596	1.2129	1.4037	0.031	0.0756	0.0111	0.0163	1.5108	1.8485	2.0264	2.8546			1062575.0	1217311.0	biomarkers-30680-both_sexes-irnt	continuous-30240-both_sexes-irnt	0.2074	0.2177	0.0302	0.0408	0.0653	0.0071	0.0243	2.6941
EUR	EUR	0.0084	0.0702	0.0115	0.0031	0.1068	0.1629	1.2129	1.4147	0.031	0.0735	0.0111	0.016	1.5108	1.9013	2.0264	2.8952			1062575.0	1217311.0	biomarkers-30680-both_sexes-irnt	continuous-30250-both_sexes-irnt	0.2074	0.2188	0.0302	0.0388	0.064	0.0079	0.0241	2.6557
EUR	EUR	-0.0082	-0.0235	0.0101	0.0033	0.1068	0.1644	1.2128	1.403	0.0309	0.078	0.0111	0.017	1.5108	1.6259	2.0264	2.8376			1062575.0	1217311.0	biomarkers-30680-both_sexes-irnt	continuous-30260-both_sexes-irnt	0.2074	0.2193	0.0301	0.0424	-0.0617	0.0138	0.025	-2.4625
EUR	EUR	-0.0047	-0.0305	0.0104	0.003	0.1068	0.1657	1.2129	1.4617	0.0307	0.0746	0.0111	0.0158	1.5108	1.7648	2.0264	2.882			1062575.0	1217311.0	biomarkers-30680-both_sexes-irnt	continuous-30270-both_sexes-irnt	0.2074	0.2453	0.0299	0.0397	-0.0353	0.1289	0.0232	-1.5184
EUR	EUR	0.0024	-0.0118	0.01	0.0027	0.1068	0.1125	1.2128	1.2937	0.0309	0.0542	0.0111	0.011	1.5108	1.6145	2.0264	2.2799			1062575.0	1217311.0	biomarkers-30680-both_sexes-irnt	continuous-30280-both_sexes-irnt	0.2074	0.2295	0.0301	0.0423	0.0215	0.3774	0.0243	0.8828
EUR	EUR	0.0074	0.0258	0.0115	0.0032	0.1068	0.1716	1.2128	1.4404	0.031	0.0837	0.0111	0.0165	1.5108	1.9218	2.0264	3.0039			1062575.0	1217311.0	biomarkers-30680-both_sexes-irnt	continuous-30290-both_sexes-irnt	0.2074	0.2198	0.0302	0.0417	0.0545	0.0197	0.0234	2.3322
EUR	EUR	0.0073	0.0485	0.0114	0.0032	0.1068	0.1729	1.2127	1.4452	0.03	0.0828	0.011	0.0164	1.5108	1.9507	2.0265	3.0209			1062575.0	1217311.0	biomarkers-30680-both_sexes-irnt	continuous-30300-both_sexes-irnt	0.2072	0.2203	0.0292	0.041	0.0536	0.022	0.0234	2.2908
EUR	EUR	-0.0081	-0.065	0.0076	0.002	0.1068	0.0625	1.2129	1.069	0.0307	0.0106	0.0111	0.0029	1.5108	1.4709	2.0265	1.5845			1062575.0	1217311.0	biomarkers-30680-both_sexes-irnt	continuous-30510-both_sexes-irnt	0.2074	0.1181	0.03	0.0181	-0.0989	5.4232e-05	0.0245	-4.0366
EUR	EUR	-0.0103	-0.044	0.0073	0.0018	0.1068	0.0433	1.2129	1.023	0.0307	0.0102	0.0111	0.0023	1.5108	1.3238	2.0265	1.3848			1062575.0	1217311.0	biomarkers-30680-both_sexes-irnt	continuous-30520-both_sexes-irnt	0.2074	0.0598	0.03	0.0266	-0.1516	4.4942e-08	0.0277	-5.4702
EUR	EUR	0.0038	-0.0409	0.008	0.0022	0.1068	0.07	1.2129	1.0601	0.0307	0.0106	0.0111	0.0031	1.5108	1.5071	2.0265	1.6433			1062575.0	1217311.0	biomarkers-30680-both_sexes-irnt	continuous-30530-both_sexes-irnt	0.2074	0.0934	0.03	0.0164	0.0438	0.0771	0.0248	1.7679
EUR	EUR	-0.0082	0.0084	0.0099	0.003	0.1068	0.2114	1.2129	1.1645	0.0307	0.0238	0.0111	0.0091	1.5108	2.1199	2.0265	2.8357			1062575.0	1217311.0	biomarkers-30680-both_sexes-irnt	continuous-3062-both_sexes-irnt	0.2074	0.0896	0.03	0.0129	-0.0546	0.0093	0.021	-2.6014
EUR	EUR	-0.0059	0.024	0.0091	0.0028	0.1068	0.1917	1.2129	1.1329	0.0307	0.0196	0.0111	0.0076	1.5108	2.0344	2.0265	2.6456			1062575.0	1217311.0	biomarkers-30680-both_sexes-irnt	continuous-3063-both_sexes-irnt	0.2074	0.0808	0.03	0.0119	-0.0411	0.0458	0.0206	-1.9977
EUR	EUR	-0.0019	0.0167	0.0077	0.0023	0.1068	0.1023	1.2129	1.0876	0.0307	0.0145	0.0111	0.005	1.5108	1.6334	2.0265	1.9088			1062575.0	1217311.0	biomarkers-30680-both_sexes-irnt	continuous-3064-both_sexes-irnt	0.2074	0.0964	0.03	0.0159	-0.018	0.411	0.0219	-0.8221
EUR	EUR	-0.0107	-0.0149	0.0097	0.0036	0.1068	0.2909	1.2129	1.3257	0.0307	0.0278	0.0111	0.0169	1.5108	2.0344	2.0265	2.7326			1062575.0	1217311.0	biomarkers-30680-both_sexes-irnt	continuous-3143-both_sexes-irnt	0.2074	0.188	0.03	0.016	-0.0607	0.0026	0.0202	-3.007
EUR	EUR	-0.0052	-0.0286	0.0095	0.0035	0.1068	0.2631	1.2129	1.2548	0.0307	0.0458	0.011	0.0274	1.5108	1.7024	2.0264	2.6373			1062575.0	1217311.0	biomarkers-30680-both_sexes-irnt	continuous-3144-both_sexes-irnt	0.2074	0.1556	0.0299	0.028	-0.0313	0.1322	0.0208	-1.5056
EUR	EUR	-0.0026	-0.0195	0.0097	0.0037	0.1068	0.2912	1.2129	1.3336	0.0307	0.0476	0.011	0.0286	1.5108	1.7806	2.0264	2.8277			1062575.0	1217311.0	biomarkers-30680-both_sexes-irnt	continuous-3147-both_sexes-irnt	0.2074	0.1826	0.0299	0.026	-0.0146	0.4865	0.021	-0.6959
EUR	EUR	-0.0025	-0.0195	0.0096	0.0037	0.1068	0.2873	1.2129	1.3066	0.0307	0.0467	0.011	0.0282	1.5108	1.7491	2.0264	2.7783			1062575.0	1217311.0	biomarkers-30680-both_sexes-irnt	continuous-3148-both_sexes-irnt	0.2074	0.1724	0.0299	0.0263	-0.0141	0.4987	0.0209	-0.6766
EUR	EUR	0.0023	0.0026	0.0065	0.0015	0.1068	0.054	1.2129	1.0394	0.0307	0.0119	0.0111	0.0028	1.5108	1.4034	2.0265	1.4946			1062575.0	1217311.0	biomarkers-30680-both_sexes-irnt	continuous-399-both_sexes-irnt	0.2074	0.0797	0.03	0.024	0.03	0.1371	0.0202	1.4865
EUR	EUR	0.0015	0.0112	0.0076	0.002	0.1068	0.0805	1.2129	1.1051	0.0307	0.0124	0.0111	0.0034	1.5108	1.607	2.0265	1.7784			1062575.0	1217311.0	biomarkers-30680-both_sexes-irnt	continuous-400-both_sexes-irnt	0.2074	0.135	0.03	0.016	0.0159	0.4633	0.0217	0.7335
EUR	EUR	0.0009	-0.0046	0.0082	0.0021	0.1068	0.0802	1.2129	1.1064	0.0307	0.0123	0.0111	0.003	1.5108	1.6221	2.0265	1.7882			1062575.0	1217311.0	biomarkers-30680-both_sexes-irnt	continuous-404-both_sexes-irnt	0.2074	0.135	0.03	0.0156	0.0097	0.6616	0.0222	0.4377
EUR	EUR	0.0141	0.0906	0.0095	0.003	0.1068	0.1275	1.2129	1.2136	0.0307	0.0205	0.0111	0.0057	1.5108	1.8364	2.0265	2.2821			1062575.0	1217311.0	biomarkers-30680-both_sexes-irnt	continuous-4079-both_sexes-irnt	0.2074	0.1666	0.03	0.016	0.1207	1.8278e-05	0.0282	4.2849
EUR	EUR	0.0241	0.0959	0.0093	0.0028	0.1068	0.1349	1.2129	1.2273	0.0307	0.0202	0.0111	0.0057	1.5108	1.8728	2.0265	2.3555			1062575.0	1217311.0	biomarkers-30680-both_sexes-irnt	continuous-4080-both_sexes-irnt	0.2074	0.1677	0.03	0.0149	0.2012	1.14e-13	0.0271	7.4236
EUR	EUR	-0.0044	-0.0282	0.0081	0.004	0.1068	0.2706	1.2129	1.1234	0.0307	0.0302	0.0111	0.0337	1.5108	1.4387	2.0265	1.8847			1062575.0	1217311.0	biomarkers-30680-both_sexes-irnt	continuous-4101-both_sexes-irnt	0.2074	0.1395	0.03	0.0341	-0.0257	0.2706	0.0233	-1.1017
EUR	EUR	0.0006	-0.0202	0.0081	0.0042	0.1068	0.2859	1.2129	1.1486	0.0307	0.0281	0.011	0.03	1.5108	1.4709	2.0264	1.9457			1062575.0	1217311.0	biomarkers-30680-both_sexes-irnt	continuous-4104-both_sexes-irnt	0.2074	0.1571	0.0299	0.0297	0.0033	0.8903	0.024	0.1379
EUR	EUR	0.0007	-0.0202	0.0081	0.0042	0.1068	0.2881	1.2129	1.1477	0.0307	0.0283	0.011	0.0302	1.5108	1.4709	2.0264	1.951			1062575.0	1217311.0	biomarkers-30680-both_sexes-irnt	continuous-4105-both_sexes-irnt	0.2074	0.1553	0.0299	0.0298	0.0039	0.8717	0.0238	0.1615
EUR	EUR	0.0006	-0.0202	0.0081	0.0042	0.1068	0.2859	1.2129	1.1486	0.0307	0.0281	0.011	0.03	1.5108	1.4709	2.0264	1.9457			1062575.0	1217311.0	biomarkers-30680-both_sexes-irnt	continuous-4106-both_sexes-irnt	0.2074	0.1571	0.0299	0.0297	0.0033	0.8904	0.024	0.1378
EUR	EUR	-0.0156	-0.0043	0.0079	0.0039	0.1068	0.2877	1.2129	1.1623	0.0307	0.0154	0.0111	0.0162	1.5108	1.6145	2.0265	1.9215			1062575.0	1217311.0	biomarkers-30680-both_sexes-irnt	continuous-4119-both_sexes-irnt	0.2074	0.1762	0.03	0.0167	-0.0887	6.5593e-05	0.0222	-3.9917
EUR	EUR	0.0025	-0.0178	0.0084	0.0042	0.1068	0.2918	1.2129	1.1552	0.0307	0.0293	0.011	0.0315	1.5108	1.4781	2.0264	1.9798			1062575.0	1217311.0	biomarkers-30680-both_sexes-irnt	continuous-4123-both_sexes-irnt	0.2074	0.1584	0.0299	0.03	0.0144	0.5494	0.024	0.5987
EUR	EUR	0.0024	-0.0012	0.0067	0.0019	0.1068	0.0386	1.2129	1.0187	0.0307	0.0083	0.0111	0.0025	1.5108	1.207	2.0265	1.2332			1062575.0	1217311.0	biomarkers-30680-both_sexes-irnt	continuous-41235-both_sexes	0.2074	0.0801	0.03	0.0358	0.0374	0.2143	0.0301	1.2417
EUR	EUR	0.0023	-0.0166	0.0083	0.0042	0.1068	0.2881	1.2129	1.1334	0.0307	0.0291	0.011	0.0312	1.5108	1.453	2.0264	1.9484			1062575.0	1217311.0	biomarkers-30680-both_sexes-irnt	continuous-4124-both_sexes-irnt	0.2074	0.1407	0.0299	0.0306	0.0133	0.5755	0.0238	0.56
EUR	EUR	0.0025	-0.0178	0.0084	0.0042	0.1068	0.2918	1.2129	1.1552	0.0307	0.0293	0.011	0.0315	1.5108	1.4781	2.0264	1.9798			1062575.0	1217311.0	biomarkers-30680-both_sexes-irnt	continuous-4125-both_sexes-irnt	0.2074	0.1584	0.0299	0.03	0.0144	0.5495	0.024	0.5984
EUR	EUR	0.0036	0.023	0.0071	0.0032	0.1068	0.1218	1.2129	1.0654	0.0307	0.0163	0.0111	0.013	1.5108	1.2664	2.0265	1.407			1062575.0	1217311.0	biomarkers-30680-both_sexes-irnt	continuous-4194-both_sexes-irnt	0.2074	0.1606	0.03	0.0401	0.0319	0.2738	0.0291	1.0943
EUR	EUR	-0.0053	-0.0028	0.0065	0.0029	0.1068	0.0464	1.2129	1.0341	0.0307	0.0081	0.0111	0.005	1.5108	1.1459	2.0265	1.1652			1062575.0	1217311.0	biomarkers-30680-both_sexes-irnt	continuous-4195-both_sexes-irnt	0.2074	0.2067	0.03	0.0491	-0.0752	0.0746	0.0422	-1.7831
EUR	EUR	0.0014	0.0116	0.0067	0.0026	0.1068	0.0214	1.2129	1.037	0.0307	0.0073	0.0111	0.0036	1.5108	1.0926	2.0265	1.0955			1062575.0	1217311.0	biomarkers-30680-both_sexes-irnt	continuous-4241-both_sexes-irnt	0.2074	0.3874	0.03	0.0767	0.0302	0.5847	0.0553	0.5465
EUR	EUR	0.0044	0.0112	0.0088	0.0023	0.1068	0.1195	1.2129	1.1217	0.0307	0.0171	0.0111	0.0045	1.5108	1.8324	2.0265	2.1466			1062575.0	1217311.0	biomarkers-30680-both_sexes-irnt	continuous-46-both_sexes-irnt	0.2074	0.1061	0.03	0.0149	0.0393	0.0533	0.0203	1.9325
EUR	EUR	0.0054	0.0129	0.0087	0.0023	0.1068	0.1188	1.2129	1.1293	0.0307	0.0166	0.0111	0.0046	1.5108	1.8284	2.0265	2.1441			1062575.0	1217311.0	biomarkers-30680-both_sexes-irnt	continuous-47-both_sexes-irnt	0.2074	0.113	0.03	0.0145	0.0479	0.0173	0.0202	2.3794
EUR	EUR	-0.0007	-0.0261	0.0095	0.0027	0.1068	0.2087	1.2129	1.1149	0.0307	0.0206	0.0111	0.0066	1.5108	2.2737	2.0265	2.8545			1062575.0	1217311.0	biomarkers-30680-both_sexes-irnt	continuous-48-both_sexes-irnt	0.2074	0.0619	0.03	0.0111	-0.0044	0.8077	0.0181	-0.2433
EUR	EUR	0.0018	0.0004	0.0064	0.0024	0.1068	0.0331	1.2129	1.0238	0.0307	0.0075	0.0111	0.0042	1.5108	1.1144	2.0265	1.1152			1062575.0	1217311.0	biomarkers-30680-both_sexes-irnt	continuous-4836-both_sexes	0.2074	0.2064	0.03	0.0648	0.0299	0.4603	0.0404	0.7383
EUR	EUR	-0.0105	-0.0637	0.012	0.0031	0.1068	0.2173	1.2129	1.3373	0.0307	0.0258	0.0111	0.0081	1.5108	2.4421	2.0265	3.1652			1062575.0	1217311.0	biomarkers-30680-both_sexes-irnt	continuous-49-both_sexes-irnt	0.2074	0.1558	0.03	0.0119	-0.0687	0.0007	0.0202	-3.408
EUR	EUR	-0.0165	-0.033	0.0155	0.005	0.1068	0.5245	1.2129	1.9723	0.0315	0.0902	0.0111	0.0269	1.5108	3.315	2.0264	6.5727			1062575.0	1217311.0	biomarkers-30680-both_sexes-irnt	continuous-50-both_sexes-irnt	0.2074	0.1745	0.0307	0.0162	-0.0699	0.0011	0.0215	-3.2569
EUR	EUR	0.0063	0.0022	0.0085	0.0046	0.1068	0.314	1.2129	1.191	0.0307	0.0428	0.0111	0.0327	1.5108	1.4281	2.0265	1.7409			1062575.0	1217311.0	biomarkers-30680-both_sexes-irnt	continuous-5096-both_sexes-irnt	0.2074	0.2578	0.03	0.0577	0.0344	0.1706	0.0251	1.3704
EUR	EUR	0.0063	0.0028	0.0086	0.0047	0.1068	0.3311	1.2129	1.1743	0.0307	0.0342	0.0111	0.0313	1.5108	1.4069	2.0265	1.6758			1062575.0	1217311.0	biomarkers-30680-both_sexes-irnt	continuous-5097-both_sexes-irnt	0.2074	0.2578	0.03	0.0506	0.0336	0.1766	0.0249	1.3512
EUR	EUR	0.0051	0.0022	0.0085	0.0047	0.1068	0.3198	1.2129	1.2031	0.0304	0.0438	0.0111	0.0328	1.5108	1.4494	2.0264	1.7632			1062575.0	1217311.0	biomarkers-30680-both_sexes-irnt	continuous-5099-both_sexes-irnt	0.2074	0.2661	0.0296	0.0574	0.0275	0.2716	0.025	1.0995
EUR	EUR	-0.0089	-0.0467	0.0129	0.0035	0.1068	0.2492	1.2129	1.4724	0.0307	0.0485	0.0111	0.015	1.5108	2.3006	2.0265	3.6718			1062575.0	1217311.0	biomarkers-30680-both_sexes-irnt	continuous-51-both_sexes-irnt	0.2074	0.1768	0.03	0.0181	-0.0547	0.0116	0.0216	-2.5254
EUR	EUR	0.0051	0.0018	0.0088	0.0048	0.1068	0.3007	1.2129	1.2083	0.0307	0.0432	0.0111	0.0314	1.5108	1.4281	2.0265	1.7291			1062575.0	1217311.0	biomarkers-30680-both_sexes-irnt	continuous-5132-both_sexes-irnt	0.2074	0.2856	0.03	0.0592	0.0283	0.2931	0.0269	1.0514
EUR	EUR	0.0061	0.0018	0.0087	0.0049	0.1068	0.3219	1.2129	1.18	0.0307	0.0341	0.0111	0.0305	1.5108	1.3894	2.0265	1.6656			1062575.0	1217311.0	biomarkers-30680-both_sexes-irnt	continuous-5134-both_sexes-irnt	0.2074	0.2705	0.03	0.0513	0.0328	0.2124	0.0263	1.247
EUR	EUR	0.0059	0.0016	0.0086	0.0047	0.1068	0.293	1.2129	1.1941	0.0307	0.0416	0.0111	0.0305	1.5108	1.4034	2.0265	1.7007			1062575.0	1217311.0	biomarkers-30680-both_sexes-irnt	continuous-5135-both_sexes-irnt	0.2074	0.277	0.03	0.0594	0.0335	0.2054	0.0265	1.2663
EUR	EUR	0.0036	0.0078	0.0061	0.0014	0.1068	0.0282	1.2129	1.027	0.0307	0.0087	0.0111	0.002	1.5108	1.2201	2.0265	1.2619			1062575.0	1217311.0	biomarkers-30680-both_sexes-irnt	continuous-699-both_sexes-irnt	0.2074	0.1032	0.03	0.0332	0.0654	0.0117	0.0259	2.5224
EUR	EUR	-0.0007	0.0109	0.0071	0.0015	0.1068	0.0116	1.2129	1.0371	0.0307	0.0071	0.0111	0.0015	1.5108	1.127	2.0265	1.135			1062575.0	1217311.0	biomarkers-30680-both_sexes-irnt	continuous-709-both_sexes	0.2074	0.275	0.03	0.0523	-0.02	0.6491	0.044	-0.455
EUR	EUR	-0.0014	0.0208	0.0071	0.0016	0.1068	0.03	1.2129	1.0583	0.0307	0.008	0.0111	0.0018	1.5108	1.2697	2.0265	1.3061			1062575.0	1217311.0	biomarkers-30680-both_sexes-irnt	continuous-728-both_sexes	0.2074	0.1906	0.03	0.026	-0.0247	0.3933	0.0289	-0.8537
EUR	EUR	-0.01	-0.0009	0.007	0.0019	0.1068	0.0836	1.2129	1.1621	0.0307	0.0127	0.0111	0.004	1.5108	1.6259	2.0265	1.7792			1062575.0	1217311.0	biomarkers-30680-both_sexes-irnt	continuous-738-both_sexes	0.2074	0.208	0.03	0.0163	-0.1056	1.325e-07	0.02	-5.2753
EUR	EUR	-0.0026	-0.0195	0.0097	0.0037	0.1068	0.2912	1.2129	1.3337	0.0307	0.0476	0.011	0.0286	1.5108	1.7806	2.0264	2.8277			1062575.0	1217311.0	biomarkers-30680-both_sexes-irnt	continuous-78-both_sexes-irnt	0.2074	0.1826	0.0299	0.026	-0.0146	0.4867	0.021	-0.6956
EUR	EUR	0.0027	0.0066	0.0066	0.0017	0.1068	0.04	1.2129	1.0392	0.0307	0.0085	0.0111	0.0021	1.5108	1.3135	2.0265	1.3708			1062575.0	1217311.0	biomarkers-30680-both_sexes-irnt	continuous-864-both_sexes	0.2074	0.1057	0.03	0.0228	0.0406	0.1292	0.0268	1.5173
EUR	EUR	-0.0052	0.0161	0.0078	0.0021	0.1068	0.0804	1.2129	1.0619	0.0307	0.0108	0.0111	0.003	1.5108	1.5771	2.0265	1.739			1062575.0	1217311.0	biomarkers-30680-both_sexes-irnt	continuous-924-both_sexes	0.2074	0.0837	0.03	0.0146	-0.0563	0.0111	0.0222	-2.5384
EUR	EUR	0.0003	0.0044	0.0072	0.0018	0.1068	0.0338	1.2129	1.062	0.0307	0.0085	0.0111	0.0021	1.5108	1.2966	2.0265	1.3504			1062575.0	1217311.0	biomarkers-30680-both_sexes-irnt	continuous-943-both_sexes	0.2074	0.1768	0.03	0.0243	0.0045	0.8779	0.0294	0.1536
EUR	EUR	0.0127	0.0446	0.015	0.0036	0.1068	0.1372	1.2129	1.4431	0.0307	0.0565	0.0111	0.0112	1.5108	1.7413	2.0264	2.5138			1062575.0	1217311.0	biomarkers-30680-both_sexes-irnt	continuous-AG-both_sexes-irnt	0.2074	0.2927	0.03	0.0373	0.1046	0.0004	0.0293	3.5699
EUR	EUR	0.0182	0.1109	0.0103	0.0033	0.1068	0.1786	1.2129	1.312	0.0307	0.0276	0.0111	0.0078	1.5108	2.1026	2.0265	2.8151			1062575.0	1217311.0	biomarkers-30680-both_sexes-irnt	continuous-DBP-both_sexes-auto_medadj_irnt	0.2074	0.1719	0.03	0.0152	0.1321	6.7455e-07	0.0266	4.9685
EUR	EUR	0.0181	0.1079	0.0103	0.0033	0.1068	0.1764	1.2129	1.3091	0.0307	0.0275	0.0111	0.0077	1.5108	2.0855	2.0265	2.793			1062575.0	1217311.0	biomarkers-30680-both_sexes-irnt	continuous-DBP-both_sexes-auto_medadj_raw	0.2074	0.1724	0.03	0.0153	0.1318	7.8804e-07	0.0267	4.9383
EUR	EUR	0.014	0.0938	0.0095	0.0029	0.1068	0.1285	1.2129	1.2376	0.0307	0.0214	0.0111	0.0057	1.5108	1.9013	2.0265	2.3794			1062575.0	1217311.0	biomarkers-30680-both_sexes-irnt	continuous-DBP-both_sexes-combined_irnt	0.2074	0.1723	0.03	0.0155	0.1193	1.7976e-05	0.0278	4.2887
EUR	EUR	0.0182	0.1136	0.0103	0.0033	0.1068	0.179	1.2129	1.3297	0.0307	0.0288	0.0111	0.0077	1.5108	2.1633	2.0265	2.9252			1062575.0	1217311.0	biomarkers-30680-both_sexes-irnt	continuous-DBP-both_sexes-combined_medadj_irnt	0.2074	0.1712	0.03	0.0149	0.1319	4.9071e-07	0.0262	5.0299
EUR	EUR	0.0181	0.1104	0.0103	0.0033	0.1068	0.1771	1.2129	1.3255	0.0307	0.0286	0.0111	0.0077	1.5108	2.1502	2.0265	2.9028			1062575.0	1217311.0	biomarkers-30680-both_sexes-irnt	continuous-DBP-both_sexes-combined_medadj_raw	0.2074	0.171	0.03	0.015	0.1316	5.5769e-07	0.0263	5.0053
EUR	EUR	0.0139	0.0913	0.0095	0.0029	0.1068	0.127	1.2129	1.234	0.0307	0.0213	0.0111	0.0056	1.5108	1.8891	2.0265	2.3609			1062575.0	1217311.0	biomarkers-30680-both_sexes-irnt	continuous-DBP-both_sexes-combined_raw	0.2074	0.1719	0.03	0.0156	0.1194	1.8755e-05	0.0279	4.2792
EUR	EUR	0.0231	0.2327	0.0135	0.0043	0.1068	0.1424	1.2129	1.4106	0.0311	0.1012	0.0111	0.0199	1.5108	1.6601	2.0262	2.6361			1062575.0	1217311.0	biomarkers-30680-both_sexes-irnt	continuous-LDLC-both_sexes-medadj_irnt	0.2074	0.251	0.0304	0.0618	0.187	5.5973e-09	0.0321	5.8284
EUR	EUR	0.0228	0.2284	0.0132	0.0042	0.1068	0.1367	1.2129	1.4144	0.0309	0.1173	0.0111	0.0204	1.5108	1.6448	2.0262	2.5953			1062575.0	1217311.0	biomarkers-30680-both_sexes-irnt	continuous-LDLC-both_sexes-medadj_raw	0.2075	0.2598	0.0301	0.0735	0.189	4.0124e-09	0.0321	5.8837
EUR	EUR	0.0201	0.1	0.0093	0.0029	0.1068	0.1255	1.2129	1.2134	0.0307	0.019	0.0111	0.0057	1.5108	1.8204	2.0265	2.2723			1062575.0	1217311.0	biomarkers-30680-both_sexes-irnt	continuous-MAP-both_sexes-auto_irnt	0.2074	0.1677	0.03	0.0149	0.1738	1.4961e-09	0.0288	6.0448
EUR	EUR	0.0236	0.1178	0.0101	0.0033	0.1068	0.1804	1.2129	1.3156	0.0307	0.0271	0.0111	0.008	1.5108	2.1026	2.0265	2.8367			1062575.0	1217311.0	biomarkers-30680-both_sexes-irnt	continuous-MAP-both_sexes-auto_medadj_irnt	0.2074	0.1718	0.03	0.0147	0.1703	1.6095e-10	0.0266	6.3946
EUR	EUR	0.0233	0.1144	0.0101	0.0033	0.1068	0.177	1.2129	1.3114	0.0307	0.0269	0.0111	0.0079	1.5108	2.0769	2.0265	2.8034			1062575.0	1217311.0	biomarkers-30680-both_sexes-irnt	continuous-MAP-both_sexes-auto_medadj_raw	0.2074	0.1727	0.03	0.0149	0.1697	2.2871e-10	0.0268	6.3407
EUR	EUR	0.0198	0.0967	0.0092	0.0029	0.1068	0.122	1.2129	1.207	0.0307	0.0186	0.0111	0.0056	1.5108	1.8005	2.0265	2.2354			1062575.0	1217311.0	biomarkers-30680-both_sexes-irnt	continuous-MAP-both_sexes-auto_raw	0.2074	0.1675	0.03	0.0151	0.1738	1.8845e-09	0.0289	6.0075
EUR	EUR	0.0201	0.1016	0.0092	0.0029	0.1068	0.1255	1.2129	1.2216	0.0307	0.0199	0.0111	0.0056	1.5108	1.8687	2.0265	2.3436			1062575.0	1217311.0	biomarkers-30680-both_sexes-irnt	continuous-MAP-both_sexes-combined_irnt	0.2074	0.1649	0.03	0.0148	0.1735	1.3775e-09	0.0286	6.0581
EUR	EUR	0.0241	0.121	0.0103	0.0033	0.1068	0.1861	1.2129	1.365	0.0307	0.0293	0.0111	0.0082	1.5108	2.2203	2.0265	3.0253			1062575.0	1217311.0	biomarkers-30680-both_sexes-irnt	continuous-MAP-both_sexes-combined_medadj_irnt	0.2074	0.1802	0.03	0.0144	0.1709	1.0694e-10	0.0265	6.4568
EUR	EUR	0.0238	0.1175	0.0103	0.0032	0.1068	0.1827	1.2129	1.3592	0.0307	0.029	0.0111	0.0081	1.5108	2.1939	2.0265	2.9887			1062575.0	1217311.0	biomarkers-30680-both_sexes-irnt	continuous-MAP-both_sexes-combined_medadj_raw	0.2074	0.1806	0.03	0.0146	0.1704	1.4599e-10	0.0266	6.4095
EUR	EUR	0.0198	0.0982	0.0092	0.0028	0.1068	0.1223	1.2129	1.2157	0.0307	0.0196	0.0111	0.0055	1.5108	1.8485	2.0265	2.3079			1062575.0	1217311.0	biomarkers-30680-both_sexes-irnt	continuous-MAP-both_sexes-combined_raw	0.2074	0.1649	0.03	0.015	0.1736	1.6872e-09	0.0288	6.0254
EUR	EUR	0.0211	0.0272	0.0068	0.0052	0.1068	0.1822	1.2129	1.0169	0.0307	0.0065	0.0111	0.0165	1.5108	1.1364	2.0265	1.1503			1062575.0	1217311.0	biomarkers-30680-both_sexes-irnt	continuous-MAP-both_sexes-manual_medadj_raw	0.2075	0.1124	0.03	0.043	0.1515	0.0003	0.0424	3.5769
EUR	EUR	0.0177	0.0248	0.0065	0.0051	0.1068	0.1269	1.2129	1.0158	0.0307	0.0068	0.0111	0.0152	1.5108	1.0988	2.0265	1.1096			1062575.0	1217311.0	biomarkers-30680-both_sexes-irnt	continuous-MAP-both_sexes-manual_raw	0.2075	0.1444	0.03	0.0621	0.1517	0.0021	0.0493	3.0749
EUR	EUR	0.003	-0.0085	0.0083	0.002	0.1068	0.0784	1.2129	1.0631	0.0307	0.0108	0.0111	0.0029	1.5108	1.5733	2.0265	1.7198			1062575.0	1217311.0	biomarkers-30680-both_sexes-irnt	continuous-MCP-both_sexes-irnt	0.2074	0.0877	0.03	0.0151	0.0322	0.1374	0.0217	1.4856
EUR	EUR	0.0089	0.2528	0.0119	0.0032	0.1068	0.1375	1.2129	1.466	0.0307	0.0636	0.0111	0.0112	1.5108	1.753	2.0264	2.5476			1062575.0	1217311.0	biomarkers-30680-both_sexes-irnt	continuous-NAP-both_sexes-irnt	0.2074	0.3011	0.03	0.0411	0.0738	0.0059	0.0268	2.7515
EUR	EUR	0.0225	0.0578	0.0096	0.0027	0.1068	0.1529	1.2129	1.2321	0.0307	0.0256	0.0111	0.0069	1.5108	1.8606	2.0265	2.474			1062575.0	1217311.0	biomarkers-30680-both_sexes-irnt	continuous-PP-both_sexes-auto_irnt	0.2074	0.1575	0.03	0.0174	0.1761	3.107e-14	0.0232	7.5938
EUR	EUR	0.0245	0.0665	0.0098	0.0028	0.1068	0.1683	1.2129	1.2565	0.0307	0.027	0.0111	0.0072	1.5108	1.9383	2.0265	2.6157			1062575.0	1217311.0	biomarkers-30680-both_sexes-irnt	continuous-PP-both_sexes-auto_medadj_irnt	0.2074	0.1587	0.03	0.0167	0.183	1.1636e-15	0.0229	8.0082
EUR	EUR	0.022	0.0579	0.0095	0.0027	0.1068	0.1486	1.2129	1.2254	0.0307	0.0255	0.0111	0.0068	1.5108	1.8284	2.0265	2.4331			1062575.0	1217311.0	biomarkers-30680-both_sexes-irnt	continuous-PP-both_sexes-auto_raw	0.2074	0.1573	0.03	0.0178	0.1747	7.1307e-14	0.0233	7.4854
EUR	EUR	0.0226	0.0565	0.0095	0.0027	0.1067	0.1516	1.2132	1.2509	0.0304	0.0271	0.0111	0.0069	1.5108	1.8972	2.0264	2.5552			1062575.0	1217311.0	biomarkers-30680-both_sexes-irnt	continuous-PP-both_sexes-combined_irnt	0.2077	0.1613	0.0297	0.0174	0.1779	8.5431e-14	0.0238	7.4617
EUR	EUR	0.0252	0.0655	0.0099	0.0028	0.1068	0.1718	1.2129	1.3054	0.0307	0.029	0.0111	0.0074	1.5108	2.0302	2.0265	2.773			1062575.0	1217311.0	biomarkers-30680-both_sexes-irnt	continuous-PP-both_sexes-combined_medadj_irnt	0.2074	0.1723	0.03	0.0164	0.1858	1.3757e-15	0.0233	7.9876
EUR	EUR	0.0246	0.0652	0.0098	0.0028	0.1068	0.1661	1.2129	1.2963	0.0307	0.0288	0.0111	0.0072	1.5108	1.984	2.0265	2.7182			1062575.0	1217311.0	biomarkers-30680-both_sexes-irnt	continuous-PP-both_sexes-combined_medadj_raw	0.2074	0.1724	0.03	0.0168	0.1846	2.4944e-15	0.0233	7.9139
EUR	EUR	0.0223	0.0562	0.0095	0.0027	0.1068	0.148	1.2129	1.243	0.0307	0.0266	0.0111	0.0067	1.5108	1.8647	2.0265	2.5166			1062575.0	1217311.0	biomarkers-30680-both_sexes-irnt	continuous-PP-both_sexes-combined_raw	0.2074	0.1602	0.03	0.0175	0.1777	4.9141e-14	0.0236	7.5342
EUR	EUR	0.0216	0.0112	0.0064	0.0051	0.1068	0.1341	1.2129	1.0304	0.0307	0.0076	0.0111	0.0168	1.5108	1.1207	2.0265	1.1284			1062575.0	1217311.0	biomarkers-30680-both_sexes-irnt	continuous-PP-both_sexes-manual_raw	0.2075	0.2368	0.03	0.0592	0.1801	9.9346e-05	0.0463	3.8922
EUR	EUR	0.0271	0.1111	0.01	0.0031	0.1068	0.1809	1.2129	1.3123	0.0307	0.0268	0.0111	0.0076	1.5108	2.094	2.0265	2.8211			1062575.0	1217311.0	biomarkers-30680-both_sexes-irnt	continuous-SBP-both_sexes-auto_medadj_irnt	0.2074	0.1715	0.03	0.0147	0.1951	2.8965e-14	0.0257	7.6029
EUR	EUR	0.0265	0.1071	0.01	0.0031	0.1068	0.1744	1.2129	1.3042	0.0307	0.0264	0.0111	0.0074	1.5108	2.0556	2.0265	2.7591			1062575.0	1217311.0	biomarkers-30680-both_sexes-irnt	continuous-SBP-both_sexes-auto_medadj_raw	0.2074	0.1729	0.03	0.015	0.1941	5.7067e-14	0.0258	7.5146
EUR	EUR	0.0243	0.0965	0.0092	0.0028	0.1068	0.1356	1.2129	1.2423	0.0307	0.0213	0.0111	0.0057	1.5108	1.93	2.0265	2.4429			1062575.0	1217311.0	biomarkers-30680-both_sexes-irnt	continuous-SBP-both_sexes-combined_irnt	0.2074	0.1679	0.03	0.0148	0.202	1.2939e-13	0.0273	7.4068
EUR	EUR	0.0277	0.113	0.0101	0.0031	0.1068	0.1867	1.2129	1.3621	0.0307	0.0291	0.0111	0.0078	1.5108	2.2159	2.0265	3.0088			1062575.0	1217311.0	biomarkers-30680-both_sexes-irnt	continuous-SBP-both_sexes-combined_medadj_irnt	0.2074	0.1803	0.03	0.0145	0.1964	2.4007e-14	0.0258	7.6271
EUR	EUR	0.0271	0.1088	0.0101	0.0031	0.1068	0.18	1.2129	1.352	0.0307	0.0285	0.0111	0.0076	1.5108	2.1764	2.0265	2.9397			1062575.0	1217311.0	biomarkers-30680-both_sexes-irnt	continuous-SBP-both_sexes-combined_medadj_raw	0.2074	0.1815	0.03	0.0147	0.1958	4.0583e-14	0.0259	7.5591
EUR	EUR	0.0238	0.0919	0.0091	0.0027	0.1068	0.1298	1.2129	1.2321	0.0307	0.0206	0.0111	0.0055	1.5108	1.8891	2.0265	2.3798			1062575.0	1217311.0	biomarkers-30680-both_sexes-irnt	continuous-SBP-both_sexes-combined_raw	0.2074	0.1682	0.03	0.0149	0.2019	1.8989e-13	0.0274	7.3557
EUR	EUR	0.0248	0.0242	0.0067	0.0052	0.1068	0.1767	1.2129	1.0193	0.0307	0.0068	0.0111	0.0167	1.5108	1.1333	2.0265	1.1484			1062575.0	1217311.0	biomarkers-30680-both_sexes-irnt	continuous-SBP-both_sexes-manual_medadj_raw	0.2075	0.1303	0.03	0.0461	0.1808	3.0448e-05	0.0434	4.1701
EUR	EUR	0.0008	0.0128	0.0071	0.002	0.1068	0.1026	1.2129	1.0671	0.0307	0.0126	0.0111	0.0039	1.5108	1.6908	2.0265	1.9451			1062575.0	1217311.0	biomarkers-30680-both_sexes-irnt	continuous-Smoking-both_sexes-Ever_Never	0.2074	0.071	0.03	0.0133	0.0081	0.6683	0.0189	0.4285
EUR	EUR	0.0055	-0.1042	0.0163	0.0042	0.1068	0.1823	1.2129	1.3367	0.0307	0.0551	0.0111	0.0144	1.5108	1.9218	2.0265	2.9821			1062575.0	1217311.0	biomarkers-30680-both_sexes-irnt	continuous-eGFR-both_sexes-irnt	0.2074	0.1699	0.03	0.0278	0.0394	0.1926	0.0303	1.3028
EUR	EUR	0.003	-0.1047	0.0169	0.0045	0.1068	0.2156	1.2129	1.4561	0.0317	0.0674	0.0111	0.0169	1.5108	2.1112	2.0265	3.3562			1062575.0	1217311.0	biomarkers-30680-both_sexes-irnt	continuous-eGFRcreacys-both_sexes-irnt	0.2074	0.1936	0.0309	0.0286	0.0195	0.5075	0.0294	0.6627
EUR	EUR	-0.0029	-0.059	0.0132	0.0038	0.1068	0.2155	1.2129	1.212	0.0316	0.044	0.0111	0.0215	1.5108	2.0812	2.0265	3.0164			1062575.0	1217311.0	biomarkers-30680-both_sexes-irnt	continuous-eGFRcys-both_sexes-irnt	0.2074	0.1051	0.0308	0.0218	-0.0192	0.4513	0.0254	-0.7533
EUR	EUR	0.0095	0.0269	0.0084	0.0026	0.1068	0.1565	1.2129	1.1392	0.0307	0.0214	0.0111	0.0055	1.5108	2.0133	2.0265	2.4494			1062575.0	1217311.0	biomarkers-30680-both_sexes-irnt	continuous-whr-both_sexes-irnt	0.2074	0.096	0.03	0.0148	0.0738	0.0002	0.0202	3.6638
EUR	EUR	0.0087	0.0298	0.0075	0.0019	0.1068	0.0398	1.2129	1.0591	0.0307	0.0111	0.0111	0.0024	1.5108	1.2899	2.0265	1.3995			1062575.0	1217311.0	biomarkers-30680-both_sexes-irnt	icd10-E11-both_sexes	0.2074	0.148	0.03	0.0278	0.1332	1.115e-05	0.0303	4.3936
EUR	EUR	-0.0005	-0.0204	0.0074	0.0016	0.1068	0.0289	1.2129	1.0126	0.0307	0.0084	0.0111	0.0018	1.5108	1.2267	2.0265	1.2648			1062575.0	1217311.0	biomarkers-30680-both_sexes-irnt	icd10-E66-both_sexes	0.2074	0.0474	0.03	0.0316	-0.0096	0.7428	0.0294	-0.3281
EUR	EUR	0.0103	0.0372	0.0073	0.0018	0.1068	0.0329	1.2129	1.0273	0.0307	0.0125	0.0111	0.0025	1.5108	1.2398	2.0265	1.3082			1062575.0	1217311.0	biomarkers-30680-both_sexes-irnt	icd10-E78-both_sexes	0.2074	0.0887	0.03	0.0405	0.1735	1.2728e-08	0.0305	5.6897
EUR	EUR	0.0062	-0.012	0.0061	0.0015	0.1068	0.0189	1.2129	1.0086	0.0307	0.0072	0.0111	0.0015	1.5108	1.1491	2.0265	1.1729			1062575.0	1217311.0	biomarkers-30680-both_sexes-irnt	icd10-F17-both_sexes	0.2074	0.0497	0.03	0.0417	0.1377	3.722e-05	0.0334	4.1241
EUR	EUR	-0.0011	-0.0054	0.0064	0.0013	0.1068	0.016	1.2129	0.9938	0.0307	0.0068	0.0111	0.0014	1.5108	1.1175	2.0265	1.1278		Ratio < 0, possibly indicating GC correction	1062575.0	1217311.0	biomarkers-30680-both_sexes-irnt	icd10-F32-both_sexes	0.2074		0.03		-0.0266	0.415	0.0326	-0.8152
EUR	EUR	0.0007	-0.0119	0.0067	0.0015	0.1068	0.0102	1.2129	1.0009	0.0307	0.0071	0.0111	0.0013	1.5108	1.0772	2.0265	1.0882			1062575.0	1217311.0	biomarkers-30680-both_sexes-irnt	icd10-G47-both_sexes	0.2074	0.0097	0.03	0.0805	0.0201	0.6539	0.0448	0.4483
EUR	EUR	0.0065	0.0059	0.0069	0.0017	0.1068	0.0258	1.2129	1.0247	0.0307	0.008	0.0111	0.0019	1.5108	1.2038	2.0265	1.2418			1062575.0	1217311.0	biomarkers-30680-both_sexes-irnt	icd10-I20-both_sexes	0.2074	0.102	0.03	0.033	0.1238	0.0001	0.0321	3.861
EUR	EUR	0.0091	0.0009	0.0077	0.002	0.1067	0.0357	1.2132	1.0192	0.0301	0.0102	0.0111	0.0026	1.5108	1.2398	2.025	1.3243			1062575.0	1217311.0	biomarkers-30680-both_sexes-irnt	icd10-I25-both_sexes	0.208	0.0591	0.0293	0.0316	0.1469	1.2849e-06	0.0303	4.8421
EUR	EUR	-0.0036	-0.0091	0.0065	0.0017	0.1068	0.0219	1.2129	1.0334	0.0307	0.0146	0.0111	0.0022	1.5108	1.1651	2.0265	1.227			1062575.0	1217311.0	biomarkers-30680-both_sexes-irnt	icd10-I83-both_sexes	0.2074	0.147	0.03	0.0644	-0.0743	0.0318	0.0346	-2.1467
EUR	EUR	-0.003	0.0043	0.0071	0.0016	0.1068	0.0091	1.2129	1.0076	0.0307	0.0086	0.0111	0.0017	1.5108	1.0557	2.0265	1.0856			1062575.0	1217311.0	biomarkers-30680-both_sexes-irnt	icd10-J33-both_sexes	0.2074	0.0885	0.03	0.1009	-0.0954	0.0627	0.0512	-1.8617
EUR	EUR	0.0036	-0.0254	0.006	0.0014	0.1068	0.018	1.2129	1.0116	0.0307	0.009	0.0111	0.002	1.5108	1.1428	2.0265	1.1676			1062575.0	1217311.0	biomarkers-30680-both_sexes-irnt	icd10-J44-both_sexes	0.2074	0.0691	0.03	0.0537	0.0823	0.0158	0.0341	2.4138
EUR	EUR	0.0022	-0.0221	0.0071	0.0018	0.1068	0.0333	1.2129	1.0265	0.0307	0.0119	0.0111	0.0029	1.5108	1.2168	2.0265	1.316			1062575.0	1217311.0	biomarkers-30680-both_sexes-irnt	icd10-J45-both_sexes	0.2074	0.0838	0.03	0.0378	0.0366	0.2192	0.0298	1.2287
EUR	EUR	0.0029	0.0011	0.0063	0.0015	0.1068	0.018	1.2129	1.0166	0.0307	0.0078	0.0111	0.0015	1.5108	1.1587	2.0265	1.1702			1062575.0	1217311.0	biomarkers-30680-both_sexes-irnt	icd10-K21-both_sexes	0.2074	0.0978	0.03	0.046	0.0663	0.0552	0.0346	1.9177
EUR	EUR	0.0035	-0.0151	0.0061	0.0013	0.1068	0.0099	1.2129	1.0175	0.0307	0.0079	0.0111	0.0013	1.5108	1.0895	2.0265	1.1033			1062575.0	1217311.0	biomarkers-30680-both_sexes-irnt	icd10-K22-both_sexes	0.2074	0.1697	0.03	0.0763	0.1074	0.0077	0.0403	2.6665
EUR	EUR	0.0042	-0.0049	0.0059	0.0014	0.1068	0.0161	1.2129	1.0127	0.0307	0.0072	0.0111	0.0015	1.5108	1.1396	2.0265	1.1514			1062575.0	1217311.0	biomarkers-30680-both_sexes-irnt	icd10-K29-both_sexes	0.2074	0.0837	0.03	0.0478	0.1012	0.0027	0.0338	2.9969
EUR	EUR	0.0009	-0.0064	0.0065	0.0016	0.1069	0.0222	1.2129	1.0081	0.0304	0.0086	0.0111	0.0025	1.5108	1.1396	2.0273	1.1959			1062575.0	1217311.0	biomarkers-30680-both_sexes-irnt	icd10-K40-both_sexes	0.2073	0.0412	0.0296	0.0438	0.0179	0.5789	0.0323	0.5549
EUR	EUR	0.0012	-0.0047	0.0072	0.0015	0.1068	0.0255	1.2129	1.0258	0.0307	0.0083	0.0111	0.0016	1.5108	1.2103	2.0265	1.2423			1062575.0	1217311.0	biomarkers-30680-both_sexes-irnt	icd10-K44-both_sexes	0.2074	0.1063	0.03	0.0342	0.0223	0.4442	0.0291	0.7651
EUR	EUR	0.0022	-0.0183	0.0067	0.0015	0.1068	0.0086	1.2129	1.0022	0.0307	0.0064	0.0111	0.0013	1.5108	1.0679	2.0265	1.0756			1062575.0	1217311.0	biomarkers-30680-both_sexes-irnt	icd10-K52-both_sexes	0.2074	0.0287	0.03	0.0841	0.074	0.1251	0.0483	1.5339
EUR	EUR	0.0035	-0.0039	0.0068	0.0017	0.1068	0.0372	1.2129	1.0163	0.0307	0.0116	0.0111	0.0023	1.5108	1.2464	2.0265	1.3374			1062575.0	1217311.0	biomarkers-30680-both_sexes-irnt	icd10-K57-both_sexes	0.2074	0.0482	0.03	0.0345	0.0551	0.0367	0.0263	2.0894
EUR	EUR	0.0002	0.006	0.0071	0.0015	0.1067	0.0172	1.2133	1.0211	0.0304	0.0097	0.0111	0.0019	1.5108	1.1333	2.0267	1.1691			1062575.0	1217311.0	biomarkers-30680-both_sexes-irnt	icd10-K80-both_sexes	0.2077	0.1248	0.0296	0.0572	0.0056	0.8733	0.0352	0.1594
EUR	EUR	-0.003	-0.005	0.0069	0.0016	0.1068	0.0207	1.2129	1.0213	0.0307	0.0094	0.0111	0.002	1.5108	1.1587	2.0265	1.2025			1062575.0	1217311.0	biomarkers-30680-both_sexes-irnt	icd10-M16-both_sexes	0.2074	0.1051	0.03	0.0462	-0.063	0.0553	0.0329	-1.9167
EUR	EUR	0.0014	-0.0062	0.0077	0.0019	0.1069	0.0285	1.2125	1.0249	0.0304	0.0085	0.0111	0.0019	1.5108	1.2234	2.0268	1.271			1062575.0	1217311.0	biomarkers-30680-both_sexes-irnt	icd10-M17-both_sexes	0.207	0.0919	0.0296	0.0313	0.0262	0.446	0.0344	0.7621
EUR	EUR	0.0022	0.015	0.0067	0.0014	0.1068	0.0087	1.2129	1.0119	0.0307	0.0068	0.0111	0.0012	1.5108	1.0802	2.0265	1.086			1062575.0	1217311.0	biomarkers-30680-both_sexes-irnt	icd10-M51-both_sexes	0.2074	0.1387	0.03	0.0794	0.0715	0.1258	0.0467	1.5308
EUR	EUR	0.0024	-0.0003	0.0064	0.0014	0.1068	0.0132	1.2129	0.9981	0.0307	0.0078	0.0111	0.0014	1.5108	1.1082	2.0265	1.112		Ratio < 0, possibly indicating GC correction	1062575.0	1217311.0	biomarkers-30680-both_sexes-irnt	icd10-M75-both_sexes	0.2074		0.03		0.0644	0.087	0.0376	1.7113
EUR	EUR	0.0061	0.0007	0.0072	0.0016	0.1068	0.0121	1.2129	1.0048	0.0307	0.0072	0.0111	0.0013	1.5108	1.0988	2.0265	1.1067			1062575.0	1217311.0	biomarkers-30680-both_sexes-irnt	icd10-N20-both_sexes	0.2074	0.0452	0.03	0.0679	0.1691	0.0001	0.044	3.8423
EUR	EUR	0.0013	-0.0008	0.0065	0.0015	0.1068	0.0141	1.2129	1.018	0.0307	0.0077	0.0111	0.0014	1.5108	1.1113	2.0265	1.1388			1062575.0	1217311.0	biomarkers-30680-both_sexes-irnt	icd10-N81-both_sexes	0.2074	0.1297	0.03	0.0558	0.034	0.3922	0.0397	0.8556
EUR	EUR	0.0026	-0.0024	0.0068	0.0015	0.1068	0.022	1.2129	1.0141	0.0307	0.0071	0.0111	0.0015	1.5108	1.1843	2.0265	1.2029			1062575.0	1217311.0	biomarkers-30680-both_sexes-irnt	icd10-R07-both_sexes	0.2074	0.0695	0.03	0.035	0.0545	0.0849	0.0317	1.7229
EUR	EUR	0.0015	0.0078	0.0064	0.0015	0.1068	0.0164	1.2128	1.0179	0.0302	0.0078	0.0111	0.0015	1.5108	1.1364	2.0262	1.1571			1062575.0	1217311.0	biomarkers-30680-both_sexes-irnt	icd10-R10-both_sexes	0.2073	0.1139	0.0294	0.0494	0.0365	0.328	0.0373	0.9781
EUR	EUR	-0.0001	-0.0005	0.006	0.0014	0.1068	0.0053	1.2129	1.0086	0.0307	0.0067	0.0111	0.0012	1.5108	1.0466	2.0265	1.0539			1062575.0	1217311.0	biomarkers-30680-both_sexes-irnt	icd10-R19-both_sexes	0.2074	0.1597	0.03	0.1233	-0.0063	0.9132	0.0575	-0.109
EUR	EUR	0.0031	-0.0128	0.0067	0.0015	0.1068	0.0132	1.2129	1.0239	0.0307	0.0067	0.0111	0.0014	1.5108	1.127	2.0265	1.1362			1062575.0	1217311.0	biomarkers-30680-both_sexes-irnt	icd10-Z72-both_sexes	0.2074	0.1752	0.03	0.049	0.0817	0.0426	0.0403	2.0276
EUR	EUR	0.0043	0.0019	0.0068	0.0015	0.1068	0.0108	1.2129	1.0284	0.0307	0.0082	0.0111	0.0016	1.5108	1.0895	2.0265	1.1197			1062575.0	1217311.0	biomarkers-30680-both_sexes-irnt	icd10-Z82-both_sexes	0.2074	0.2375	0.03	0.0682	0.1253	0.0052	0.0449	2.7931
EUR	EUR	0.001	-0.0062	0.0064	0.0015	0.1068	0.0242	1.2129	1.0121	0.0307	0.0082	0.0111	0.0018	1.5108	1.194	2.0265	1.2204			1062575.0	1217311.0	biomarkers-30680-both_sexes-irnt	icd10-Z86-both_sexes	0.2074	0.0551	0.03	0.0374	0.0197	0.5134	0.0301	0.6535
EUR	EUR	0.0024	0.0068	0.0066	0.0014	0.1068	0.0154	1.2129	1.0184	0.0307	0.0082	0.0111	0.0015	1.5108	1.1364	2.0265	1.1518			1062575.0	1217311.0	biomarkers-30680-both_sexes-irnt	icd10-Z88-both_sexes	0.2074	0.121	0.03	0.054	0.0587	0.0844	0.034	1.7257
EUR	EUR	0.0036	0.0107	0.0068	0.0017	0.1068	0.0181	1.2129	1.0101	0.0307	0.0082	0.0111	0.0018	1.5108	1.1301	2.0265	1.1632			1062575.0	1217311.0	biomarkers-30680-both_sexes-irnt	icd10-Z95-both_sexes	0.2074	0.062	0.03	0.0502	0.0813	0.0355	0.0387	2.1021
EUR	EUR	0.0086	0.0278	0.0076	0.002	0.1068	0.0381	1.2129	1.0702	0.0307	0.0114	0.0111	0.0024	1.5108	1.2932	2.0265	1.3966			1062575.0	1217311.0	biomarkers-30680-both_sexes-irnt	phecode-250-both_sexes	0.2074	0.1771	0.03	0.0288	0.1352	1.3241e-05	0.031	4.3561
EUR	EUR	0.0089	0.0287	0.0078	0.002	0.1068	0.0402	1.2129	1.0636	0.03	0.0111	0.0111	0.0024	1.5108	1.2966	2.0267	1.4065			1062575.0	1217311.0	biomarkers-30680-both_sexes-irnt	phecode-250.2-both_sexes	0.2074	0.1564	0.0292	0.0272	0.1356	1.0014e-05	0.0307	4.4169
EUR	EUR	0.0103	0.037	0.0073	0.0018	0.1068	0.0328	1.2129	1.0285	0.0307	0.0125	0.0111	0.0025	1.5108	1.2398	2.0265	1.3087			1062575.0	1217311.0	biomarkers-30680-both_sexes-irnt	phecode-272-both_sexes	0.2074	0.0924	0.03	0.0404	0.1733	1.2663e-08	0.0305	5.6906
EUR	EUR	0.0102	0.0373	0.0073	0.0018	0.1068	0.0333	1.2129	1.0361	0.0307	0.0126	0.0111	0.0026	1.5108	1.2498	2.0265	1.3202			1062575.0	1217311.0	biomarkers-30680-both_sexes-irnt	phecode-272.1-both_sexes	0.2074	0.1128	0.03	0.0393	0.1719	1.614e-08	0.0304	5.649
EUR	EUR	0.0099	0.037	0.0072	0.0018	0.1068	0.0311	1.2129	1.0273	0.0307	0.0128	0.0111	0.0025	1.5108	1.2267	2.0265	1.2919			1062575.0	1217311.0	biomarkers-30680-both_sexes-irnt	phecode-272.11-both_sexes	0.2074	0.0936	0.03	0.0437	0.1717	2.3738e-08	0.0308	5.5823
EUR	EUR	-0.0006	-0.0201	0.0075	0.0016	0.1068	0.0294	1.2129	1.0112	0.0307	0.0084	0.0111	0.0019	1.5108	1.2299	2.0265	1.2673			1062575.0	1217311.0	biomarkers-30680-both_sexes-irnt	phecode-278-both_sexes	0.2074	0.042	0.03	0.0313	-0.0101	0.729	0.0293	-0.3464
EUR	EUR	-0.0005	-0.0204	0.0074	0.0016	0.1068	0.0291	1.2129	1.017	0.0307	0.0084	0.0111	0.0019	1.5108	1.2332	2.0265	1.271			1062575.0	1217311.0	biomarkers-30680-both_sexes-irnt	phecode-278.1-both_sexes	0.2074	0.0627	0.03	0.031	-0.0096	0.7426	0.0294	-0.3284
EUR	EUR	0.0016	-0.005	0.006	0.0014	0.1068	0.0107	1.2129	1.0132	0.0307	0.0072	0.0111	0.0014	1.5108	1.1019	2.0265	1.0965			1062575.0	1217311.0	biomarkers-30680-both_sexes-irnt	phecode-300-both_sexes	0.2074	0.1368	0.03	0.075	0.0465	0.268	0.042	1.1076
EUR	EUR	0.0019	-0.0026	0.006	0.0014	0.1068	0.0099	1.2129	1.0102	0.0307	0.0072	0.0111	0.0014	1.5108	1.0926	2.0265	1.0876			1062575.0	1217311.0	biomarkers-30680-both_sexes-irnt	phecode-300.1-both_sexes	0.2074	0.1164	0.03	0.0818	0.0576	0.186	0.0436	1.3226
EUR	EUR	0.0033	-0.0045	0.0061	0.0015	0.1068	0.0232	1.2129	1.0131	0.0307	0.0077	0.0111	0.0017	1.5108	1.1811	2.0265	1.2085			1062575.0	1217311.0	biomarkers-30680-both_sexes-irnt	phecode-306-both_sexes	0.2074	0.0627	0.03	0.0371	0.0658	0.0266	0.0297	2.2169
EUR	EUR	0.0022	-0.0148	0.0066	0.0015	0.1068	0.0134	1.2129	0.9966	0.0307	0.007	0.0111	0.0013	1.5108	1.0926	2.0265	1.1069		Ratio < 0, possibly indicating GC correction	1062575.0	1217311.0	biomarkers-30680-both_sexes-irnt	phecode-317-both_sexes	0.2074		0.03		0.0592	0.1275	0.0389	1.5241
EUR	EUR	0.0064	-0.0128	0.0061	0.0016	0.1068	0.0206	1.2129	1.0127	0.0307	0.0072	0.0111	0.0016	1.5108	1.1619	2.0265	1.1856			1062575.0	1217311.0	biomarkers-30680-both_sexes-irnt	phecode-318-both_sexes	0.2074	0.0684	0.03	0.0389	0.1359	3.3657e-05	0.0328	4.1472
EUR	EUR	0.0006	-0.0121	0.0067	0.0015	0.1068	0.0103	1.2129	0.9999	0.0307	0.007	0.0111	0.0014	1.5108	1.0741	2.0265	1.088		Ratio < 0, possibly indicating GC correction	1062575.0	1217311.0	biomarkers-30680-both_sexes-irnt	phecode-327-both_sexes	0.2074		0.03		0.0186	0.6772	0.0447	0.4163
EUR	EUR	0.0011	-0.0124	0.007	0.0015	0.1068	0.0108	1.2129	0.9999	0.0307	0.0078	0.0111	0.0014	1.5108	1.0864	2.0265	1.0926		Ratio < 0, possibly indicating GC correction	1062575.0	1217311.0	biomarkers-30680-both_sexes-irnt	phecode-327.3-both_sexes	0.2074		0.03		0.0315	0.4773	0.0444	0.7107
EUR	EUR	0.0112	0.0443	0.0087	0.0023	0.1068	0.0766	1.2129	1.0962	0.0307	0.0163	0.0111	0.0038	1.5108	1.5217	2.0265	1.7739			1062575.0	1217311.0	biomarkers-30680-both_sexes-irnt	phecode-401-both_sexes	0.2074	0.1243	0.03	0.021	0.1233	2.9301e-06	0.0264	4.6757
EUR	EUR	0.0112	0.0442	0.0087	0.0023	0.1068	0.0765	1.2129	1.0938	0.0307	0.0163	0.0111	0.0038	1.5108	1.5181	2.0265	1.7708			1062575.0	1217311.0	biomarkers-30680-both_sexes-irnt	phecode-401.1-both_sexes	0.2074	0.1217	0.03	0.0211	0.1235	2.7937e-06	0.0264	4.6854
EUR	EUR	0.0083	0.0048	0.0074	0.0018	0.1068	0.036	1.2129	1.03	0.0307	0.0099	0.0111	0.0024	1.5108	1.2464	2.0265	1.3343			1062575.0	1217311.0	biomarkers-30680-both_sexes-irnt	phecode-411-both_sexes	0.2074	0.0896	0.03	0.0295	0.1335	3.1392e-06	0.0286	4.6615
EUR	EUR	0.0046	-0.0045	0.0067	0.0015	0.1066	0.0121	1.2132	1.0016	0.0301	0.0079	0.0111	0.0015	1.5108	1.0802	2.0254	1.0966			1062575.0	1217311.0	biomarkers-30680-both_sexes-irnt	phecode-411.1-both_sexes	0.208	0.0167	0.0294	0.0823	0.1288	0.003	0.0435	2.9632
EUR	EUR	0.0054	0.0042	0.0075	0.0019	0.1068	0.026	1.2129	1.0068	0.0307	0.0086	0.0111	0.0021	1.5108	1.1651	2.0265	1.2157			1062575.0	1217311.0	biomarkers-30680-both_sexes-irnt	phecode-411.2-both_sexes	0.2074	0.0314	0.03	0.0397	0.1033	0.0035	0.0354	2.9209
EUR	EUR	0.007	0.0057	0.007	0.0018	0.1068	0.0297	1.2129	1.0277	0.0307	0.0082	0.0111	0.0021	1.5108	1.2201	2.0265	1.2677			1062575.0	1217311.0	biomarkers-30680-both_sexes-irnt	phecode-411.3-both_sexes	0.2074	0.1037	0.03	0.0308	0.1249	5.6132e-05	0.031	4.0285
EUR	EUR	0.0073	0.009	0.0078	0.0019	0.1068	0.0345	1.2129	1.0309	0.0307	0.0102	0.0111	0.0028	1.5108	1.2201	2.0265	1.3147			1062575.0	1217311.0	biomarkers-30680-both_sexes-irnt	phecode-411.4-both_sexes	0.2074	0.0982	0.03	0.0324	0.1203	0.0001	0.031	3.8785
EUR	EUR	0.0091	0.0017	0.0078	0.002	0.1068	0.037	1.2129	1.021	0.0307	0.0102	0.0111	0.0026	1.5108	1.2431	2.0265	1.3308			1062575.0	1217311.0	biomarkers-30680-both_sexes-irnt	phecode-411.8-both_sexes	0.2074	0.0634	0.03	0.031	0.1448	1.1838e-06	0.0298	4.8583
EUR	EUR	0.0032	-0.0032	0.0069	0.0015	0.1068	0.0216	1.2129	1.0189	0.0307	0.0072	0.0111	0.0015	1.5108	1.1843	2.0265	1.2021			1062575.0	1217311.0	biomarkers-30680-both_sexes-irnt	phecode-418-both_sexes	0.2074	0.0935	0.03	0.0356	0.0672	0.0398	0.0327	2.0561
EUR	EUR	-0.0039	-0.0112	0.0065	0.0017	0.1068	0.0254	1.2129	1.0305	0.0307	0.0146	0.0111	0.0023	1.5108	1.1715	2.0265	1.2386			1062575.0	1217311.0	biomarkers-30680-both_sexes-irnt	phecode-454-both_sexes	0.2074	0.1277	0.03	0.0611	-0.0756	0.019	0.0322	-2.3464
EUR	EUR	-0.0036	-0.0123	0.0064	0.0017	0.1068	0.0256	1.2129	1.0383	0.0307	0.0154	0.0111	0.0025	1.5108	1.1779	2.0265	1.2476			1062575.0	1217311.0	biomarkers-30680-both_sexes-irnt	phecode-454.1-both_sexes	0.2074	0.1548	0.03	0.0623	-0.0684	0.0345	0.0324	-2.1138
EUR	EUR	-0.001	-0.0227	0.0063	0.0014	0.1068	0.0104	1.2129	1.0151	0.0307	0.007	0.0111	0.0014	1.5108	1.0957	2.0265	1.103			1062575.0	1217311.0	biomarkers-30680-both_sexes-irnt	phecode-459-both_sexes	0.2074	0.1464	0.03	0.0681	-0.0297	0.4788	0.0419	-0.7082
EUR	EUR	-0.0029	0.0037	0.0071	0.0016	0.1068	0.0101	1.2129	1.007	0.0307	0.009	0.0111	0.0019	1.5108	1.0588	2.0265	1.0901			1062575.0	1217311.0	biomarkers-30680-both_sexes-irnt	phecode-471-both_sexes	0.2074	0.0773	0.03	0.0994	-0.0869	0.0768	0.0491	-1.7696
EUR	EUR	0.0024	-0.0236	0.0071	0.0018	0.1068	0.0357	1.2129	1.0377	0.0307	0.0123	0.0111	0.0031	1.5108	1.2398	2.0265	1.3409			1062575.0	1217311.0	biomarkers-30680-both_sexes-irnt	phecode-495-both_sexes	0.2074	0.1107	0.03	0.0359	0.0394	0.1769	0.0292	1.3503
EUR	EUR	0.0034	-0.0249	0.0059	0.0015	0.1068	0.0206	1.2129	1.0108	0.0307	0.0089	0.0111	0.0022	1.5108	1.1491	2.0265	1.1777			1062575.0	1217311.0	biomarkers-30680-both_sexes-irnt	phecode-496.2-both_sexes	0.2074	0.0606	0.03	0.0499	0.0727	0.0244	0.0323	2.25
EUR	EUR	0.0038	-0.0261	0.006	0.0015	0.1068	0.0206	1.2129	1.0116	0.0307	0.009	0.0111	0.0022	1.5108	1.1491	2.0265	1.1784			1062575.0	1217311.0	biomarkers-30680-both_sexes-irnt	phecode-496.21-both_sexes	0.2074	0.0651	0.03	0.0507	0.08	0.0156	0.0331	2.4179
EUR	EUR	0.0041	-0.0044	0.0065	0.0015	0.1068	0.0248	1.2129	1.0411	0.0307	0.0083	0.0111	0.0016	1.5108	1.2234	2.0265	1.2486			1062575.0	1217311.0	biomarkers-30680-both_sexes-irnt	phecode-530-both_sexes	0.2074	0.1652	0.03	0.0332	0.0796	0.0073	0.0297	2.6826
EUR	EUR	0.0036	0.0001	0.0068	0.0016	0.1068	0.0251	1.2129	1.0307	0.0307	0.0079	0.0111	0.0016	1.5108	1.2103	2.0265	1.2392			1062575.0	1217311.0	biomarkers-30680-both_sexes-irnt	phecode-530.1-both_sexes	0.2074	0.1285	0.03	0.0332	0.0702	0.0245	0.0312	2.2494
EUR	EUR	0.0032	0.0004	0.0063	0.0016	0.1068	0.0204	1.2129	1.0179	0.0307	0.0079	0.0111	0.0016	1.5108	1.1683	2.0265	1.1839			1062575.0	1217311.0	biomarkers-30680-both_sexes-irnt	phecode-530.11-both_sexes	0.2074	0.0972	0.03	0.043	0.0678	0.0429	0.0335	2.0251
EUR	EUR	0.0043	-0.0053	0.0059	0.0014	0.1068	0.0168	1.2129	1.009	0.0307	0.0073	0.0111	0.0015	1.5108	1.1396	2.0265	1.1524			1062575.0	1217311.0	biomarkers-30680-both_sexes-irnt	phecode-535-both_sexes	0.2074	0.0592	0.03	0.0479	0.1026	0.002	0.0333	3.0848
EUR	EUR	0.0004	-0.0099	0.0065	0.0015	0.1068	0.0258	1.2129	1.0346	0.0307	0.0088	0.0111	0.0021	1.5108	1.2038	2.0265	1.252			1062575.0	1217311.0	biomarkers-30680-both_sexes-irnt	phecode-550-both_sexes	0.2074	0.1373	0.03	0.0348	0.0075	0.7991	0.0294	0.2545
EUR	EUR	0.0011	-0.0052	0.0072	0.0016	0.1068	0.0279	1.2129	1.0311	0.0307	0.0084	0.0111	0.0018	1.5108	1.2201	2.0265	1.2549			1062575.0	1217311.0	biomarkers-30680-both_sexes-irnt	phecode-550.2-both_sexes	0.2074	0.1222	0.03	0.0329	0.0207	0.4724	0.0288	0.7186
EUR	EUR	-0.0026	-0.0057	0.006	0.0015	0.1068	0.0101	1.2129	1.0079	0.0307	0.0074	0.0111	0.0018	1.5108	1.0679	2.0265	1.0829			1062575.0	1217311.0	biomarkers-30680-both_sexes-irnt	phecode-550.4-both_sexes	0.2074	0.0952	0.03	0.0897	-0.0782	0.0867	0.0456	-1.7129
EUR	EUR	0.0026	-0.0172	0.0065	0.0016	0.1068	0.0129	1.2129	1.0042	0.0307	0.0067	0.0111	0.0017	1.5108	1.0864	2.0265	1.095			1062575.0	1217311.0	biomarkers-30680-both_sexes-irnt	phecode-558-both_sexes	0.2074	0.0439	0.03	0.071	0.0696	0.1058	0.043	1.6174
EUR	EUR	0.004	-0.0062	0.0067	0.0018	0.1068	0.0437	1.2129	1.0188	0.0307	0.0115	0.0111	0.0026	1.5108	1.2597	2.0265	1.3468			1062575.0	1217311.0	biomarkers-30680-both_sexes-irnt	phecode-562-both_sexes	0.2074	0.0543	0.03	0.0332	0.059	0.0242	0.0262	2.2541
EUR	EUR	0.0039	-0.0057	0.0067	0.0018	0.1068	0.0437	1.2129	1.0199	0.0307	0.0115	0.0111	0.0026	1.5108	1.2631	2.0265	1.3479			1062575.0	1217311.0	biomarkers-30680-both_sexes-irnt	phecode-562.1-both_sexes	0.2074	0.0573	0.03	0.0331	0.0578	0.0271	0.0261	2.2105
EUR	EUR	0.0032	-0.0113	0.0065	0.0016	0.1068	0.0179	1.2129	1.0107	0.0307	0.0073	0.0111	0.0016	1.5108	1.1364	2.0265	1.1452			1062575.0	1217311.0	biomarkers-30680-both_sexes-irnt	phecode-564-both_sexes	0.2074	0.0739	0.03	0.0503	0.0732	0.048	0.037	1.9773
EUR	EUR	0.0011	0.0031	0.0071	0.0015	0.1068	0.0191	1.2129	1.0223	0.0307	0.0099	0.0111	0.002	1.5108	1.1364	2.0265	1.1862			1062575.0	1217311.0	biomarkers-30680-both_sexes-irnt	phecode-574-both_sexes	0.2074	0.1195	0.03	0.0534	0.0233	0.4959	0.0342	0.681
EUR	EUR	0.0005	0.0052	0.0072	0.0015	0.1068	0.0175	1.2129	1.02	0.0307	0.0099	0.0111	0.0019	1.5108	1.1301	2.0265	1.1686			1062575.0	1217311.0	biomarkers-30680-both_sexes-irnt	phecode-574.1-both_sexes	0.2074	0.1183	0.03	0.0588	0.0105	0.7686	0.0356	0.2942
EUR	EUR	0.0044	0.0067	0.0066	0.0015	0.1068	0.0095	1.2129	1.0009	0.0307	0.0074	0.0111	0.0013	1.5108	1.0741	2.0265	1.0797			1062575.0	1217311.0	biomarkers-30680-both_sexes-irnt	phecode-594.1-both_sexes	0.2074	0.0115	0.03	0.0928	0.138	0.0033	0.0469	2.9388
EUR	EUR	-0.0002	-0.0068	0.0063	0.0014	0.1068	0.0087	1.2129	1.0034	0.0307	0.0075	0.0111	0.0015	1.5108	1.0649	2.0265	1.0703			1062575.0	1217311.0	biomarkers-30680-both_sexes-irnt	phecode-714.1-both_sexes	0.2074	0.0482	0.03	0.1062	-0.0053	0.907	0.0451	-0.1168
EUR	EUR	3.1781e-05	-0.0045	0.007	0.0017	0.1068	0.0357	1.2129	1.0322	0.0307	0.0084	0.0111	0.0019	1.5108	1.2831	2.0265	1.3338			1062575.0	1217311.0	biomarkers-30680-both_sexes-irnt	phecode-716-both_sexes	0.2074	0.0965	0.03	0.0251	0.0005	0.9854	0.0281	0.0184
EUR	EUR	0.0013	-0.0055	0.0074	0.0018	0.1068	0.0261	1.2129	1.0214	0.0307	0.0082	0.0111	0.0018	1.5108	1.1973	2.0265	1.2313			1062575.0	1217311.0	biomarkers-30680-both_sexes-irnt	phecode-716.2-both_sexes	0.2074	0.0924	0.03	0.0355	0.0249	0.4714	0.0346	0.7202
EUR	EUR	0.0001	-0.0054	0.007	0.0017	0.1068	0.0357	1.2129	1.032	0.0307	0.0083	0.0111	0.0019	1.5108	1.2831	2.0265	1.3342			1062575.0	1217311.0	biomarkers-30680-both_sexes-irnt	phecode-716.9-both_sexes	0.2074	0.0958	0.03	0.0249	0.0017	0.9516	0.0282	0.0607
EUR	EUR	0.0007	0.0058	0.0063	0.0014	0.1068	0.0105	1.2129	1.0008	0.0307	0.0068	0.0111	0.0014	1.5108	1.0802	2.0265	1.0882			1062575.0	1217311.0	biomarkers-30680-both_sexes-irnt	phecode-720-both_sexes	0.2074	0.0088	0.03	0.0775	0.0199	0.642	0.0428	0.4649
EUR	EUR	0.0015	0.0148	0.0069	0.0016	0.1068	0.0089	1.2129	1.02	0.0307	0.0068	0.0111	0.0012	1.5108	1.0895	2.0265	1.0947			1062575.0	1217311.0	biomarkers-30680-both_sexes-irnt	phecode-722-both_sexes	0.2074	0.2115	0.03	0.0714	0.0471	0.3539	0.0508	0.9271
EUR	EUR	0.002	-0.0032	0.0062	0.0013	0.1068	0.0166	1.2129	0.9969	0.0307	0.007	0.0111	0.0015	1.5108	1.1238	2.0265	1.1351		Ratio < 0, possibly indicating GC correction	1062575.0	1217311.0	biomarkers-30680-both_sexes-irnt	phecode-726-both_sexes	0.2074		0.03		0.0465	0.146	0.032	1.4539
EUR	EUR	-0.0031	0.0065	0.0067	0.0014	0.1068	0.0103	1.2129	0.9932	0.0307	0.0066	0.0111	0.0013	1.5108	1.071	2.0265	1.0802		Ratio < 0, possibly indicating GC correction	1062575.0	1217311.0	biomarkers-30680-both_sexes-irnt	phecode-735.2-both_sexes	0.2074		0.03		-0.0938	0.0293	0.043	-2.1794
EUR	EUR	-0.0029	0.008	0.0069	0.0016	0.1068	0.0149	1.2129	1.0058	0.0307	0.0083	0.0111	0.0016	1.5108	1.1113	2.0265	1.1301			1062575.0	1217311.0	biomarkers-30680-both_sexes-irnt	phecode-735.3-both_sexes	0.2074	0.0448	0.03	0.0639	-0.0726	0.0797	0.0414	-1.7527
EUR	EUR	-0.0019	-0.0087	0.0074	0.0017	0.1068	0.0243	1.2129	1.024	0.0307	0.0115	0.0111	0.0028	1.5108	1.1843	2.0265	1.2414			1062575.0	1217311.0	biomarkers-30680-both_sexes-irnt	phecode-740-both_sexes	0.2074	0.0993	0.03	0.0477	-0.0379	0.2574	0.0335	-1.1325
EUR	EUR	-0.0021	-0.0059	0.0069	0.0016	0.1068	0.0216	1.2129	1.0266	0.0307	0.0103	0.0111	0.0024	1.5108	1.1619	2.0265	1.2105			1062575.0	1217311.0	biomarkers-30680-both_sexes-irnt	phecode-740.1-both_sexes	0.2074	0.1263	0.03	0.0487	-0.0429	0.1967	0.0333	-1.2911
EUR	EUR	-0.0008	-0.0054	0.0065	0.0016	0.1068	0.0158	1.2129	1.0022	0.0307	0.0094	0.0111	0.0022	1.5108	1.1207	2.0265	1.1369			1062575.0	1217311.0	biomarkers-30680-both_sexes-irnt	phecode-740.9-both_sexes	0.2074	0.0164	0.03	0.0685	-0.0203	0.6054	0.0393	-0.5166
EUR	EUR	-0.0004	0.0162	0.0064	0.0015	0.1068	0.0103	1.2129	1.0051	0.0307	0.0087	0.0111	0.0017	1.5108	1.0741	2.0265	1.0945			1062575.0	1217311.0	biomarkers-30680-both_sexes-irnt	phecode-743.1-both_sexes	0.2074	0.054	0.03	0.0921	-0.013	0.7741	0.0454	-0.2871
EUR	EUR	-0.0004	0.0163	0.0064	0.0015	0.1068	0.0102	1.2129	1.0045	0.0307	0.0087	0.0111	0.0017	1.5108	1.0741	2.0265	1.0936			1062575.0	1217311.0	biomarkers-30680-both_sexes-irnt	phecode-743.11-both_sexes	0.2074	0.0483	0.03	0.0932	-0.0128	0.778	0.0454	-0.282
EUR	EUR	0.0032	-0.0043	0.0074	0.0016	0.1068	0.0157	1.2129	1.0187	0.0307	0.0074	0.0111	0.0015	1.5108	1.1428	2.0265	1.1525			1062575.0	1217311.0	biomarkers-30680-both_sexes-irnt	phecode-760-both_sexes	0.2074	0.1226	0.03	0.0488	0.0772	0.042	0.038	2.0333
EUR	EUR	0.0029	0.0073	0.0063	0.0016	0.1068	0.0196	1.2129	1.0135	0.0307	0.008	0.0111	0.0016	1.5108	1.1459	2.0265	1.1796			1062575.0	1217311.0	biomarkers-30680-both_sexes-irnt	phecode-785-both_sexes	0.2074	0.0753	0.03	0.0447	0.0638	0.0695	0.0351	1.8154
EUR	EUR	-5.8073e-05	-0.0032	0.0069	0.0015	0.1068	0.009	1.2129	1.0099	0.0307	0.0074	0.0111	0.0014	1.5108	1.0772	2.0265	1.0861			1062575.0	1217311.0	biomarkers-30680-both_sexes-irnt	phecode-788-both_sexes	0.2074	0.1144	0.03	0.0859	-0.0019	0.9685	0.0475	-0.0395
EUR	EUR	0.004	-0.0103	0.0065	0.0014	0.1068	0.0156	1.2129	1.0125	0.0307	0.0076	0.0111	0.0017	1.5108	1.1238	2.0265	1.147			1062575.0	1217311.0	biomarkers-30680-both_sexes-irnt	phecode-835-both_sexes	0.2074	0.0847	0.03	0.0521	0.0975	0.0056	0.0352	2.7678
EUR	EUR	0.0025	0.0009	0.007	0.0014	0.1068	0.0125	1.2129	1.0137	0.0307	0.0075	0.0111	0.0014	1.5108	1.0988	2.0265	1.1179			1062575.0	1217311.0	biomarkers-30680-both_sexes-irnt	phecode-960-both_sexes	0.2074	0.1158	0.03	0.0632	0.0674	0.0828	0.0388	1.7349
EUR	EUR	0.0027	0.0001	0.0071	0.0014	0.1068	0.0115	1.2129	1.0068	0.0307	0.0074	0.0111	0.0014	1.5108	1.0926	2.0265	1.1025			1062575.0	1217311.0	biomarkers-30680-both_sexes-irnt	phecode-960.2-both_sexes	0.2074	0.0659	0.03	0.0726	0.0773	0.0608	0.0412	1.8746
EUR	EUR	-0.0003	0.0026	0.0062	0.0014	0.1068	0.009	1.2134	1.0139	0.0302	0.0067	0.0111	0.0012	1.5108	1.0864	2.027	1.091			1062575.0	1217311.0	biomarkers-30680-both_sexes-irnt	prescriptions-GABA_agonist|sedative-both_sexes	0.2078	0.153	0.0294	0.0731	-0.0094	0.8369	0.0454	-0.2058
EUR	EUR	0.0005	0.0059	0.0058	0.0014	0.1068	0.0103	1.2129	1.0348	0.0307	0.0071	0.0111	0.0013	1.5108	1.1144	2.0267	1.1226			1062575.0	1217311.0	biomarkers-30680-both_sexes-irnt	prescriptions-SSRI|selective_serotonin_re-uptake_inhibitor-both_sexes	0.2074	0.2839	0.0299	0.0577	0.0141	0.729	0.0408	0.3465
EUR	EUR	0.0021	-0.0077	0.0076	0.0016	0.1068	0.0157	1.2129	1.0571	0.0307	0.0086	0.0111	0.0018	1.5108	1.1619	2.0265	1.194			1062575.0	1217311.0	biomarkers-30680-both_sexes-irnt	prescriptions-albuterol-both_sexes	0.2074	0.2944	0.03	0.0441	0.0522	0.1965	0.0404	1.2917
EUR	EUR	0.0032	0.0108	0.007	0.0015	0.1068	0.0067	1.2129	1.0162	0.0307	0.007	0.0111	0.0011	1.5108	1.071	2.0265	1.0739			1062575.0	1217311.0	biomarkers-30680-both_sexes-irnt	prescriptions-alpha1-antagonist|alpha_blocker-both_sexes	0.2074	0.2195	0.03	0.0943	0.1189	0.0289	0.0544	2.1845
EUR	EUR	0.0021	0.0095	0.006	0.0013	0.1068	0.0058	1.2129	1.063	0.0307	0.0069	0.0111	0.0012	1.5108	1.1113	2.0265	1.1123			1062575.0	1217311.0	biomarkers-30680-both_sexes-irnt	prescriptions-amoxicillin_clavulanic_acid-both_sexes	0.2074	0.5612	0.03	0.0617	0.085	0.1187	0.0545	1.5603
EUR	EUR	0.0037	0.0029	0.0061	0.0014	0.1068	0.0088	1.2129	1.0192	0.0307	0.0073	0.0111	0.0012	1.5108	1.0926	2.0265	1.0949			1062575.0	1217311.0	biomarkers-30680-both_sexes-irnt	prescriptions-anticonvulsant|voltage-gated_calcium_channel_inhibitor|neuropathy-both_sexes	0.2074	0.2026	0.03	0.0774	0.121	0.0098	0.0468	2.5842
EUR	EUR	0.0049	0.0005	0.0071	0.0014	0.1068	0.0142	1.2129	1.0868	0.0307	0.0082	0.0111	0.0015	1.5108	1.1973	2.0265	1.2079			1062575.0	1217311.0	biomarkers-30680-both_sexes-irnt	prescriptions-antipyretic-both_sexes	0.2074	0.4174	0.03	0.0396	0.1271	0.0008	0.0378	3.3643
EUR	EUR	0.0031	0.0085	0.0063	0.0013	0.1068	0.008	1.2129	1.0292	0.0307	0.0075	0.0111	0.0013	1.5108	1.0895	2.0265	1.0998			1062575.0	1217311.0	biomarkers-30680-both_sexes-irnt	prescriptions-antispasmodic-both_sexes	0.2074	0.2927	0.03	0.0754	0.1071	0.0236	0.0473	2.2637
EUR	EUR	0.007	0.0327	0.0071	0.0019	0.1068	0.0224	1.2129	1.056	0.0307	0.0085	0.0111	0.0019	1.5108	1.207	2.0265	1.2493			1062575.0	1217311.0	biomarkers-30680-both_sexes-irnt	prescriptions-bendroflumethiazide-both_sexes	0.2074	0.2246	0.03	0.0343	0.1432	0.0004	0.0404	3.5477
EUR	EUR	0.0021	0.0095	0.006	0.0013	0.1068	0.0058	1.2129	1.063	0.0307	0.0069	0.0111	0.0012	1.5108	1.1113	2.0265	1.1123			1062575.0	1217311.0	biomarkers-30680-both_sexes-irnt	prescriptions-beta-lactam_antibiotic|beta-lactamase_inhibitor|antibiotic-both_sexes	0.2074	0.5612	0.03	0.0617	0.085	0.1187	0.0545	1.5604
EUR	EUR	0.0021	-0.0077	0.0076	0.0016	0.1068	0.0157	1.2129	1.0571	0.0307	0.0086	0.0111	0.0018	1.5108	1.1619	2.0265	1.194			1062575.0	1217311.0	biomarkers-30680-both_sexes-irnt	prescriptions-beta2-agonist|bronchodilator|asthma-both_sexes	0.2074	0.2944	0.03	0.0441	0.0522	0.1965	0.0404	1.2917
EUR	EUR	0.0068	0.0248	0.0063	0.0016	0.1068	0.0189	1.2129	1.0408	0.0307	0.0086	0.0111	0.0015	1.5108	1.1811	2.0265	1.2031			1062575.0	1217311.0	biomarkers-30680-both_sexes-irnt	prescriptions-biguanides|diabetes-both_sexes	0.2074	0.2008	0.03	0.0425	0.1507	3.3883e-05	0.0364	4.1457
EUR	EUR	0.0021	-0.0013	0.0058	0.0014	0.1068	0.0094	1.2129	1.0293	0.0307	0.0071	0.0111	0.0015	1.5108	1.105	2.0265	1.1097			1062575.0	1217311.0	biomarkers-30680-both_sexes-irnt	prescriptions-citalopram-both_sexes	0.2074	0.2668	0.03	0.0648	0.0669	0.1209	0.0431	1.5512
EUR	EUR	-0.0004	0.0091	0.0073	0.0015	0.1068	0.0071	1.2129	1.044	0.0307	0.0076	0.0111	0.0014	1.5108	1.0957	2.0265	1.1055			1062575.0	1217311.0	biomarkers-30680-both_sexes-irnt	prescriptions-clarithromycin-both_sexes	0.2074	0.4167	0.03	0.072	-0.0139	0.8026	0.0554	-0.25
EUR	EUR	0.0021	0.0029	0.007	0.0014	0.1068	0.0075	1.2129	1.0446	0.0307	0.0082	0.0111	0.0013	1.5108	1.1082	2.0265	1.1088			1062575.0	1217311.0	biomarkers-30680-both_sexes-irnt	prescriptions-corticosteroid|aminoglycoside_antibiotic|antibiotic-both_sexes	0.2074	0.4097	0.03	0.0749	0.0748	0.1318	0.0496	1.5069
EUR	EUR	0.0021	0.0029	0.007	0.0014	0.1068	0.0075	1.2129	1.0446	0.0307	0.0082	0.0111	0.0013	1.5108	1.1082	2.0265	1.1088			1062575.0	1217311.0	biomarkers-30680-both_sexes-irnt	prescriptions-dexamethasone_acetic_acid_neomycin-both_sexes	0.2074	0.4097	0.03	0.0749	0.0748	0.1318	0.0496	1.5069
EUR	EUR	0.0029	0.0113	0.0061	0.0012	0.1068	0.0089	1.2129	1.0466	0.0307	0.007	0.0111	0.0012	1.5108	1.1301	2.0265	1.1249			1062575.0	1217311.0	biomarkers-30680-both_sexes-irnt	prescriptions-diazepam-both_sexes	0.2074	0.3734	0.03	0.0564	0.0932	0.023	0.041	2.2733
EUR	EUR	0.0029	0.0156	0.0068	0.0015	0.1068	0.008	1.2129	1.0103	0.0307	0.0069	0.0111	0.0012	1.5108	1.0741	2.0265	1.0789			1062575.0	1217311.0	biomarkers-30680-both_sexes-irnt	prescriptions-doxazosin-both_sexes	0.2074	0.1303	0.03	0.0879	0.0981	0.0494	0.0499	1.9648
EUR	EUR	0.0004	0.0062	0.0059	0.0014	0.1068	0.0103	1.2129	1.0349	0.0307	0.0068	0.0111	0.0013	1.5108	1.1144	2.0265	1.123			1062575.0	1217311.0	biomarkers-30680-both_sexes-irnt	prescriptions-fluoxetine-both_sexes	0.2074	0.2835	0.03	0.0555	0.0122	0.7667	0.0413	0.2967
EUR	EUR	0.0037	0.0029	0.0061	0.0014	0.1068	0.0088	1.2129	1.0192	0.0307	0.0073	0.0111	0.0012	1.5108	1.0926	2.0265	1.0949			1062575.0	1217311.0	biomarkers-30680-both_sexes-irnt	prescriptions-gabapentin-both_sexes	0.2074	0.2026	0.03	0.0774	0.121	0.0098	0.0468	2.5842
EUR	EUR	0.0006	0.0102	0.0073	0.0016	0.1068	0.0068	1.2129	1.061	0.0307	0.007	0.0111	0.0012	1.5108	1.1175	2.0265	1.1183			1062575.0	1217311.0	biomarkers-30680-both_sexes-irnt	prescriptions-hydrocortisone-both_sexes	0.2074	0.5159	0.03	0.0593	0.0231	0.6926	0.0584	0.3953
EUR	EUR	0.0949	1.2944	0.1018	0.0171	0.0949	0.0949	1.2945	1.2945	0.1018	0.1018	0.0171	0.0171	1.5071	1.5071	2.1302	2.1302			1062577.0	1217311.0	biomarkers-30690-both_sexes-irnt	biomarkers-30690-both_sexes-irnt	0.2605	0.2605	0.0901	0.0901	1.0002	0.0	0.0001	7887.3095
EUR	EUR	-0.0111	-0.0239	0.0152	0.0041	0.0949	0.1855	1.2945	1.3464	0.1018	0.0551	0.0171	0.0142	1.5071	1.9507	2.1302	3.0181			1062577.0	1217311.0	biomarkers-30690-both_sexes-irnt	biomarkers-30700-both_sexes-irnt	0.2605	0.1717	0.0901	0.0273	-0.084	0.0015	0.0265	-3.1729
EUR	EUR	0.0008	-0.0122	0.037	0.0061	0.0949	0.1489	1.2916	1.2853	0.0984	0.0615	0.0168	0.0217	1.5071	1.8405	2.1276	2.5536			1062577.0	1217311.0	biomarkers-30690-both_sexes-irnt	biomarkers-30710-both_sexes-irnt	0.2586	0.1836	0.0873	0.0396	0.0064	0.8997	0.0509	0.1261
EUR	EUR	-0.0192	-0.0334	0.0144	0.004	0.0949	0.2022	1.2944	1.4792	0.1017	0.0507	0.017	0.0161	1.5071	2.2027	2.1303	3.2081			1062577.0	1217311.0	biomarkers-30690-both_sexes-irnt	biomarkers-30720-both_sexes-irnt	0.2605	0.217	0.09	0.023	-0.1385	5.1186e-08	0.0254	-5.4471
EUR	EUR	0.0172	0.1323	0.0139	0.0045	0.0946	0.1693	1.2951	1.3862	0.1018	0.0447	0.0171	0.0144	1.5071	1.8931	2.1286	2.7895			1062577.0	1217311.0	biomarkers-30690-both_sexes-irnt	biomarkers-30730-both_sexes-irnt	0.2615	0.2158	0.0902	0.025	0.1357	7.7061e-05	0.0343	3.9534
EUR	EUR	-0.0093	-0.051	0.0084	0.0028	0.0949	0.0602	1.2944	1.1354	0.1018	0.0229	0.0171	0.0064	1.5071	1.3546	2.1303	1.5758			1062577.0	1217311.0	biomarkers-30690-both_sexes-irnt	biomarkers-30740-both_sexes-irnt	0.2605	0.2351	0.0901	0.0398	-0.1229	0.0004	0.0345	-3.5634
EUR	EUR	0.0049	-0.0838	0.0115	0.0031	0.0949	0.1243	1.2939	1.1915	0.1018	0.0459	0.0171	0.0099	1.5071	1.6183	2.1301	2.2672			1062577.0	1217311.0	biomarkers-30690-both_sexes-irnt	biomarkers-30750-both_sexes-irnt	0.2601	0.1511	0.0901	0.0362	0.0454	0.1379	0.0306	1.4836
EUR	EUR	0.0582	0.3932	0.0366	0.0067	0.0947	0.1834	1.2876	1.6346	0.1014	0.1007	0.0171	0.0156	1.5071	2.1026	2.1243	3.0779			1062577.0	1217311.0	biomarkers-30690-both_sexes-irnt	biomarkers-30760-both_sexes-irnt	0.2558	0.3054	0.0902	0.0484	0.4412	1.2386e-15	0.0552	8.0006
EUR	EUR	-0.0033	0.0335	0.0145	0.0044	0.0949	0.2157	1.2945	1.3664	0.1018	0.0515	0.0171	0.0162	1.5071	2.0217	2.1302	3.2795			1062577.0	1217311.0	biomarkers-30690-both_sexes-irnt	biomarkers-30770-both_sexes-irnt	0.2605	0.1607	0.0901	0.0226	-0.0231	0.461	0.0313	-0.7371
EUR	EUR	0.0822	1.1815	0.0834	0.0148	0.0982	0.076	1.2643	1.2345	0.0761	0.0978	0.0153	0.0152	1.5071	1.3999	2.1241	1.8921			1062577.0	1217311.0	biomarkers-30690-both_sexes-irnt	biomarkers-30780-both_sexes-irnt	0.2351	0.2628	0.0677	0.1096	0.9508	0.0	0.0086	111.0165
EUR	EUR	0.0061	0.05	0.0101	0.0026	0.0949	0.0964	1.2945	1.2209	0.1018	0.0428	0.0171	0.0088	1.5071	1.5217	2.1302	1.9535			1062577.0	1217311.0	biomarkers-30690-both_sexes-irnt	biomarkers-30810-both_sexes-irnt	0.2605	0.2317	0.0901	0.0449	0.0635	0.0186	0.027	2.3529
EUR	EUR	0.0201	-0.0076	0.0177	0.0054	0.0948	0.1741	1.2941	1.3745	0.1019	0.0967	0.0171	0.0178	1.5071	1.8164	2.1295	2.7362			1062577.0	1217311.0	biomarkers-30690-both_sexes-irnt	biomarkers-30830-both_sexes-irnt	0.2604	0.2157	0.0902	0.0557	0.1568	0.001	0.0475	3.3019
EUR	EUR	0.0109	0.1988	0.0125	0.0037	0.0949	0.1181	1.2945	1.3371	0.1018	0.0446	0.0171	0.0081	1.5071	1.6754	2.1302	2.2551			1062577.0	1217311.0	biomarkers-30690-both_sexes-irnt	biomarkers-30860-both_sexes-irnt	0.2605	0.2686	0.0901	0.0356	0.103	0.0012	0.0317	3.2469
EUR	EUR	0.0282	0.3121	0.028	0.0098	0.0935	0.1659	1.2964	1.3777	0.1018	0.0609	0.0169	0.0182	1.5071	1.9054	2.1222	2.8461			1062577.0	1217311.0	biomarkers-30690-both_sexes-irnt	biomarkers-30870-both_sexes-irnt	0.2641	0.2046	0.0907	0.033	0.2262	0.0006	0.0661	3.4198
EUR	EUR	-0.0106	0.053	0.0108	0.0034	0.0949	0.1616	1.2944	1.3084	0.1019	0.0398	0.0171	0.0174	1.5071	1.9054	2.1297	2.6841			1062577.0	1217311.0	biomarkers-30690-both_sexes-irnt	biomarkers-30880-both_sexes-irnt	0.2606	0.1831	0.0902	0.0236	-0.0853	0.0045	0.03	-2.8402
EUR	EUR	-0.0072	-0.0835	0.0154	0.0038	0.0949	0.0859	1.2945	1.1108	0.1019	0.0367	0.0171	0.0183	1.5071	1.4709	2.1302	1.7892			1062577.0	1217311.0	biomarkers-30690-both_sexes-irnt	biomarkers-30890-both_sexes-irnt	0.2605	0.1403	0.0902	0.0465	-0.0799	0.0429	0.0395	-2.0246
EUR	EUR	-0.0021	0.0045	0.0074	0.0017	0.0949	0.03	1.2945	1.0344	0.1018	0.0083	0.0171	0.0017	1.5071	1.2498	2.1302	1.289			1062577.0	1217311.0	biomarkers-30690-both_sexes-irnt	categorical-120-both_sexes-1	0.2605	0.1192	0.0901	0.0286	-0.0395	0.2005	0.0309	-1.2803
EUR	EUR	0.0021	-0.0045	0.0074	0.0017	0.0949	0.0301	1.2945	1.0283	0.1018	0.0081	0.0171	0.0017	1.5071	1.2431	2.1302	1.2847			1062577.0	1217311.0	biomarkers-30690-both_sexes-irnt	categorical-120-both_sexes-9	0.2605	0.0995	0.0901	0.0286	0.0388	0.211	0.031	1.2509
EUR	EUR	0.0038	-0.0237	0.0092	0.0025	0.0949	0.0541	1.2945	1.0621	0.1018	0.0101	0.0171	0.0025	1.5071	1.3964	2.1302	1.4894			1062577.0	1217311.0	biomarkers-30690-both_sexes-irnt	categorical-1210-both_sexes-1210	0.2605	0.1268	0.0901	0.0207	0.0529	0.1237	0.0344	1.5393
EUR	EUR	-5.4612e-05	0.0365	0.0092	0.0017	0.0949	0.0142	1.2945	1.0181	0.1018	0.0076	0.0171	0.0015	1.5071	1.127	2.1302	1.1394			1062577.0	1217311.0	biomarkers-30690-both_sexes-irnt	categorical-1418-both_sexes-1	0.2605	0.1301	0.0901	0.0544	-0.0015	0.9741	0.0458	-0.0325
EUR	EUR	0.0022	0.0173	0.0075	0.0016	0.0949	0.0138	1.2945	1.0027	0.1018	0.0073	0.0171	0.0014	1.5071	1.1082	2.1302	1.1207			1062577.0	1217311.0	biomarkers-30690-both_sexes-irnt	categorical-1418-both_sexes-2	0.2605	0.0224	0.0901	0.0601	0.0613	0.1796	0.0457	1.3419
EUR	EUR	-0.0028	-0.0358	0.0078	0.0017	0.0949	0.0193	1.2945	1.0088	0.1018	0.0083	0.0171	0.0015	1.5071	1.1523	2.1302	1.1753			1062577.0	1217311.0	biomarkers-30690-both_sexes-irnt	categorical-1418-both_sexes-3	0.2605	0.0505	0.0901	0.0473	-0.065	0.1403	0.0441	-1.4747
EUR	EUR	-0.0031	-0.013	0.0078	0.0017	0.0949	0.0207	1.2945	1.0192	0.1018	0.0077	0.0171	0.0016	1.5071	1.1683	2.1302	1.197			1062577.0	1217311.0	biomarkers-30690-both_sexes-irnt	categorical-1428-both_sexes-0	0.2605	0.0977	0.0901	0.0393	-0.0705	0.0881	0.0414	-1.7056
EUR	EUR	0.0003	0.0554	0.0133	0.0023	0.0949	0.0394	1.2945	1.0126	0.1018	0.0097	0.0171	0.0021	1.5071	1.2966	2.1302	1.3543			1062577.0	1217311.0	biomarkers-30690-both_sexes-irnt	categorical-1428-both_sexes-1	0.2605	0.0355	0.0901	0.0274	0.0044	0.9061	0.0374	0.1179
EUR	EUR	0.0016	-0.0466	0.0105	0.0019	0.0949	0.029	1.2945	1.0113	0.1018	0.0079	0.0171	0.0016	1.5071	1.2267	2.1302	1.26			1062577.0	1217311.0	biomarkers-30690-both_sexes-irnt	categorical-1428-both_sexes-3	0.2605	0.0435	0.0901	0.0305	0.0313	0.3754	0.0354	0.8865
EUR	EUR	-0.0024	-0.0136	0.0064	0.0015	0.0949	0.0104	1.2945	1.0262	0.1018	0.0071	0.0171	0.0016	1.5071	1.0833	2.1302	1.0986			1062577.0	1217311.0	biomarkers-30690-both_sexes-irnt	categorical-1468-both_sexes-2	0.2605	0.2661	0.0901	0.0717	-0.0757	0.1103	0.0474	-1.5969
EUR	EUR	0.0037	0.0204	0.0071	0.0018	0.0949	0.0455	1.2945	1.0507	0.1018	0.009	0.0171	0.0023	1.5071	1.3238	2.1302	1.3678			1062577.0	1217311.0	biomarkers-30690-both_sexes-irnt	categorical-1468-both_sexes-4	0.2605	0.1378	0.0901	0.0244	0.057	0.0364	0.0273	2.0923
EUR	EUR	0.0042	0.091	0.0104	0.002	0.0949	0.0372	1.2945	1.035	0.1018	0.0092	0.0171	0.0021	1.5071	1.2966	2.1302	1.3463			1062577.0	1217311.0	biomarkers-30690-both_sexes-irnt	categorical-1538-both_sexes-0	0.2605	0.101	0.0901	0.0267	0.0703	0.0515	0.0361	1.9473
EUR	EUR	-0.005	-0.1629	0.0101	0.0018	0.0949	0.0255	1.2945	1.0328	0.1018	0.0075	0.0171	0.0015	1.5071	1.2234	2.1302	1.2445			1062577.0	1217311.0	biomarkers-30690-both_sexes-irnt	categorical-1538-both_sexes-1	0.2605	0.134	0.0901	0.0307	-0.1017	0.009	0.0389	-2.6116
EUR	EUR	-0.0009	0.0127	0.0079	0.0017	0.0949	0.0194	1.2945	1.0137	0.1018	0.0077	0.0171	0.0015	1.5071	1.1619	2.1302	1.1764			1062577.0	1217311.0	biomarkers-30690-both_sexes-irnt	categorical-1538-both_sexes-2	0.2605	0.0779	0.0901	0.0437	-0.0203	0.6157	0.0405	-0.502
EUR	EUR	-0.0006	0.0065	0.0072	0.0015	0.0949	0.0104	1.2945	1.0071	0.1018	0.0074	0.0171	0.0014	1.5071	1.0864	2.1302	1.0949			1062577.0	1217311.0	biomarkers-30690-both_sexes-irnt	categorical-1707-both_sexes-1	0.2605	0.0747	0.0901	0.0776	-0.0193	0.6938	0.049	-0.3937
EUR	EUR	0.0024	0.0053	0.0075	0.0018	0.0949	0.0252	1.2945	1.1044	0.1018	0.0448	0.0171	0.0063	1.5071	1.1175	2.1303	1.3184			1062577.0	1217311.0	biomarkers-30690-both_sexes-irnt	categorical-1747-both_sexes-3	0.2605	0.3278	0.0901	0.1408	0.0487	0.2063	0.0385	1.2637
EUR	EUR	-0.0044	0.0143	0.0088	0.0026	0.0949	0.0956	1.2945	1.1566	0.1019	0.0649	0.0171	0.0216	1.5071	1.2966	2.1303	2.0023			1062577.0	1217311.0	biomarkers-30690-both_sexes-irnt	categorical-1747-both_sexes-4	0.2605	0.1562	0.0901	0.0647	-0.0459	0.1147	0.0291	-1.5776
EUR	EUR	-0.0012	-0.0108	0.0095	0.002	0.0949	0.0326	1.2945	1.0938	0.1018	0.0688	0.0171	0.009	1.5071	1.0988	2.1302	1.3734			1062577.0	1217311.0	biomarkers-30690-both_sexes-irnt	categorical-1747-both_sexes-5	0.2605	0.2513	0.0901	0.1843	-0.0212	0.5469	0.0352	-0.6023
EUR	EUR	-0.0049	-0.0166	0.0072	0.0019	0.0949	0.0644	1.2945	1.0456	0.1018	0.0109	0.0171	0.0031	1.5071	1.453	2.1302	1.5925			1062577.0	1217311.0	biomarkers-30690-both_sexes-irnt	categorical-1920-both_sexes-1920	0.2605	0.077	0.0901	0.0184	-0.0627	0.0109	0.0246	-2.5468
EUR	EUR	-0.0015	-0.0246	0.0072	0.0017	0.0949	0.0565	1.2945	1.0387	0.1018	0.0122	0.0171	0.0032	1.5071	1.3999	2.1302	1.5301			1062577.0	1217311.0	biomarkers-30690-both_sexes-irnt	categorical-1930-both_sexes-1930	0.2605	0.0729	0.0901	0.0229	-0.0208	0.3668	0.023	-0.9026
EUR	EUR	-0.0024	-0.0117	0.0077	0.0019	0.0949	0.0621	1.2945	1.0289	0.1018	0.0129	0.0171	0.0039	1.5071	1.4139	2.1302	1.5569			1062577.0	1217311.0	biomarkers-30690-both_sexes-irnt	categorical-1940-both_sexes-1940	0.2605	0.0519	0.0901	0.0231	-0.0308	0.2147	0.0248	-1.2409
EUR	EUR	-0.0034	-0.0185	0.0083	0.002	0.0949	0.0565	1.2945	1.0575	0.1018	0.0103	0.0171	0.003	1.5071	1.4104	2.1302	1.5325			1062577.0	1217311.0	biomarkers-30690-both_sexes-irnt	categorical-1950-both_sexes-1950	0.2605	0.1081	0.0901	0.0193	-0.0463	0.0972	0.0279	-1.6586
EUR	EUR	-0.0048	-0.0264	0.0088	0.0019	0.0949	0.0646	1.2945	1.0441	0.1018	0.0114	0.0171	0.003	1.5071	1.4673	2.1302	1.6039			1062577.0	1217311.0	biomarkers-30690-both_sexes-irnt	categorical-1960-both_sexes-1960	0.2605	0.073	0.0901	0.0189	-0.0608	0.0085	0.0231	-2.6302
EUR	EUR	-0.0021	-0.0175	0.0082	0.002	0.0949	0.0717	1.2945	1.0292	0.1018	0.0132	0.0171	0.0042	1.5071	1.4673	2.1302	1.6546			1062577.0	1217311.0	biomarkers-30690-both_sexes-irnt	categorical-1980-both_sexes-1980	0.2605	0.0446	0.0901	0.0201	-0.0254	0.3111	0.025	-1.0129
EUR	EUR	-0.0025	-0.0105	0.009	0.0021	0.0949	0.0525	1.2945	1.0229	0.1018	0.0104	0.0171	0.0029	1.5071	1.3685	2.1302	1.4813			1062577.0	1217311.0	biomarkers-30690-both_sexes-irnt	categorical-1990-both_sexes-1990	0.2605	0.0477	0.0901	0.0216	-0.0354	0.2524	0.031	-1.1445
EUR	EUR	-0.0002	-0.0094	0.0081	0.0021	0.0949	0.0611	1.2945	1.0387	0.1018	0.0105	0.0171	0.003	1.5071	1.4352	2.1302	1.5476			1062577.0	1217311.0	biomarkers-30690-both_sexes-irnt	categorical-2000-both_sexes-2000	0.2605	0.0707	0.0901	0.0191	-0.0022	0.9369	0.0275	-0.0792
EUR	EUR	-0.0228	-0.1704	0.0098	0.0025	0.0949	0.1092	1.2945	1.1236	0.1018	0.0209	0.0171	0.0051	1.5071	1.6715	2.1302	2.099			1062577.0	1217311.0	biomarkers-30690-both_sexes-irnt	categorical-20002-both_sexes-1065	0.2605	0.1125	0.0901	0.019	-0.2239	4.1382e-12	0.0323	-6.9324
EUR	EUR	-0.002	-0.1796	0.0109	0.0019	0.0949	0.0203	1.2945	1.019	0.1018	0.0077	0.0171	0.0017	1.5071	1.1555	2.1302	1.1908			1062577.0	1217311.0	biomarkers-30690-both_sexes-irnt	categorical-20002-both_sexes-1074	0.2605	0.0995	0.0901	0.0404	-0.0459	0.3142	0.0456	-1.0065
EUR	EUR	-0.0027	-0.1574	0.0105	0.002	0.0949	0.0174	1.2945	1.0067	0.1018	0.008	0.0171	0.0016	1.5071	1.1175	2.1302	1.1546			1062577.0	1217311.0	biomarkers-30690-both_sexes-irnt	categorical-20002-both_sexes-1075	0.2605	0.0437	0.0901	0.0517	-0.0671	0.2085	0.0534	-1.2578
EUR	EUR	-0.005	0.0168	0.0091	0.0021	0.0949	0.0492	1.2945	1.0598	0.1018	0.0179	0.0171	0.0049	1.5071	1.2899	2.1302	1.4926			1062577.0	1217311.0	biomarkers-30690-both_sexes-irnt	categorical-20002-both_sexes-1111	0.2605	0.1215	0.0901	0.0363	-0.0726	0.02	0.0312	-2.3255
EUR	EUR	-0.0012	-0.0032	0.0066	0.0014	0.0949	0.0121	1.2945	1.0099	0.1018	0.0073	0.0171	0.0013	1.5071	1.1019	2.1302	1.1137			1062577.0	1217311.0	biomarkers-30690-both_sexes-irnt	categorical-20002-both_sexes-1138	0.2605	0.0866	0.0901	0.0646	-0.0342	0.4115	0.0417	-0.8213
EUR	EUR	-0.0047	-0.1038	0.0063	0.0014	0.0949	0.0054	1.2945	1.0163	0.1018	0.0074	0.0171	0.0013	1.5071	1.0588	2.1302	1.0632			1062577.0	1217311.0	biomarkers-30690-both_sexes-irnt	categorical-20002-both_sexes-1223	0.2605	0.2581	0.0901	0.1173	-0.2061	0.0004	0.0582	-3.5384
EUR	EUR	-0.0073	-0.0224	0.0089	0.0024	0.0949	0.0447	1.2945	1.033	0.1018	0.0176	0.0171	0.005	1.5071	1.2136	2.1302	1.4358			1062577.0	1217311.0	biomarkers-30690-both_sexes-irnt	categorical-20002-both_sexes-1226	0.2605	0.0757	0.0901	0.0404	-0.1117	0.0007	0.0331	-3.373
EUR	EUR	-0.0027	0.0029	0.0074	0.0016	0.0949	0.0154	1.2945	1.0101	0.1018	0.0073	0.0171	0.0014	1.5071	1.1238	2.1302	1.1414			1062577.0	1217311.0	biomarkers-30690-both_sexes-irnt	categorical-20002-both_sexes-1286	0.2605	0.0713	0.0901	0.0518	-0.0705	0.083	0.0406	-1.7335
EUR	EUR	-0.0017	-0.0278	0.0063	0.0014	0.0949	0.0193	1.2943	1.0206	0.1019	0.0078	0.017	0.0015	1.5071	1.1587	2.1306	1.1879			1062577.0	1217311.0	biomarkers-30690-both_sexes-irnt	categorical-20002-both_sexes-1465	0.2603	0.1094	0.0901	0.0414	-0.0396	0.2397	0.0336	-1.1758
EUR	EUR	0.0013	-0.0229	0.0067	0.0016	0.0949	0.0094	1.2945	1.0258	0.1018	0.0074	0.0171	0.0012	1.5071	1.1144	2.1302	1.1048			1062577.0	1217311.0	biomarkers-30690-both_sexes-irnt	categorical-20002-both_sexes-1474	0.2605	0.2464	0.0901	0.0704	0.0428	0.44	0.0554	0.7721
EUR	EUR	-0.0037	0.019	0.0086	0.0019	0.0949	0.0149	1.2945	1.0105	0.1019	0.0096	0.0171	0.0019	1.5071	1.0988	2.1307	1.141			1062577.0	1217311.0	biomarkers-30690-both_sexes-irnt	categorical-20003-both_sexes-1140861998	0.2605	0.0744	0.0901	0.0681	-0.0992	0.0488	0.0504	-1.9705
EUR	EUR	-0.001	-0.0446	0.0062	0.0014	0.0949	0.0154	1.2945	1.0283	0.1018	0.0068	0.0171	0.0012	1.5071	1.1459	2.1302	1.1586			1062577.0	1217311.0	biomarkers-30690-both_sexes-irnt	categorical-20003-both_sexes-1140865634	0.2605	0.1786	0.0901	0.0428	-0.0255	0.4982	0.0377	-0.6773
EUR	EUR	-0.0077	-0.1344	0.0082	0.0018	0.0949	0.0165	1.2945	1.023	0.1018	0.0081	0.0171	0.0017	1.5071	1.127	2.1302	1.1672			1062577.0	1217311.0	biomarkers-30690-both_sexes-irnt	categorical-20003-both_sexes-1140866738	0.2605	0.1374	0.0901	0.0484	-0.1959	0.0001	0.0506	-3.8743
EUR	EUR	-0.0016	0.0258	0.0065	0.0016	0.0949	0.016	1.2945	1.0045	0.1018	0.0071	0.0171	0.0014	1.5071	1.127	2.1302	1.1384			1062577.0	1217311.0	biomarkers-30690-both_sexes-irnt	categorical-20003-both_sexes-1140871310	0.2605	0.0326	0.0901	0.0516	-0.0422	0.2926	0.0401	-1.0525
EUR	EUR	-0.0029	-0.0421	0.0071	0.0014	0.0949	0.0068	1.2945	1.0001	0.1018	0.0078	0.0171	0.0013	1.5071	1.0436	2.1302	1.0605			1062577.0	1217311.0	biomarkers-30690-both_sexes-irnt	categorical-20003-both_sexes-1140874420	0.2605	0.0018	0.0901	0.1283	-0.1132	0.0415	0.0555	-2.0385
EUR	EUR	-0.0053	-0.1326	0.0063	0.0014	0.0949	0.0092	1.2945	1.0107	0.1018	0.0078	0.0171	0.0012	1.5071	1.0772	2.1302	1.0884			1062577.0	1217311.0	biomarkers-30690-both_sexes-irnt	categorical-20003-both_sexes-1140874744	0.2605	0.1206	0.0901	0.0887	-0.1783	7.9124e-05	0.0452	-3.947
EUR	EUR	-0.0098	-0.1099	0.0073	0.0017	0.0949	0.0208	1.2945	1.0151	0.1018	0.0083	0.0171	0.0017	1.5071	1.1459	2.1302	1.1938			1062577.0	1217311.0	biomarkers-30690-both_sexes-irnt	categorical-20003-both_sexes-1140879802	0.2605	0.0777	0.0901	0.0429	-0.2202	1.9969e-07	0.0424	-5.1996
EUR	EUR	-0.0009	-0.0172	0.0071	0.0016	0.0949	0.0062	1.2945	0.996	0.1018	0.0071	0.0171	0.0014	1.5071	1.0557	2.1302	1.0492		Ratio < 0, possibly indicating GC correction	1062577.0	1217311.0	biomarkers-30690-both_sexes-irnt	categorical-20003-both_sexes-1140881856	0.2605		0.0901		-0.0381	0.5517	0.0641	-0.5952
EUR	EUR	-0.0075	-0.2336	0.0069	0.0018	0.0949	0.0273	1.2945	1.0252	0.1018	0.0104	0.0171	0.0019	1.5071	1.2005	2.1302	1.2616			1062577.0	1217311.0	biomarkers-30690-both_sexes-irnt	categorical-20003-both_sexes-1140884600	0.2605	0.0965	0.0901	0.0398	-0.147	6.7752e-06	0.0327	-4.5006
EUR	EUR	-0.0031	-0.0293	0.0069	0.0015	0.0949	0.0111	1.2945	1.0091	0.1018	0.0071	0.0171	0.0013	1.5071	1.0988	2.1302	1.1047			1062577.0	1217311.0	biomarkers-30690-both_sexes-irnt	categorical-20003-both_sexes-1140923346	0.2605	0.0872	0.0901	0.0676	-0.0942	0.0395	0.0458	-2.0587
EUR	EUR	-0.0035	-0.0003	0.006	0.0014	0.0949	0.0101	1.2945	0.992	0.1018	0.0079	0.0171	0.0014	1.5071	1.0618	2.1302	1.0785		Ratio < 0, possibly indicating GC correction	1062577.0	1217311.0	biomarkers-30690-both_sexes-irnt	categorical-20003-both_sexes-1141176832	0.2605		0.0901		-0.1145	0.0109	0.045	-2.5449
EUR	EUR	-0.0066	-0.0275	0.0087	0.0022	0.0949	0.0328	1.2945	1.022	0.1018	0.0146	0.0171	0.004	1.5071	1.1651	2.1302	1.3149			1062577.0	1217311.0	biomarkers-30690-both_sexes-irnt	categorical-20003-both_sexes-1141191044	0.2605	0.0699	0.0901	0.0464	-0.1189	0.001	0.0363	-3.2773
EUR	EUR	-0.012	-0.0936	0.0077	0.0019	0.0949	0.0288	1.2945	1.0246	0.1018	0.0114	0.0171	0.0027	1.5071	1.2103	2.1302	1.2868			1062577.0	1217311.0	biomarkers-30690-both_sexes-irnt	categorical-20003-both_sexes-1141194794	0.2605	0.0857	0.0901	0.0399	-0.2293	1.2365e-08	0.0403	-5.6946
EUR	EUR	-0.0033	-0.0181	0.0082	0.0018	0.0949	0.0312	1.2945	1.0264	0.1018	0.0087	0.0171	0.002	1.5071	1.2498	2.1302	1.2947			1062577.0	1217311.0	biomarkers-30690-both_sexes-irnt	categorical-20003-both_sexes-2038460150	0.2605	0.0894	0.0901	0.0296	-0.0606	0.0624	0.0325	-1.8633
EUR	EUR	-0.0012	-0.0913	0.0108	0.002	0.0949	0.0098	1.2945	1.0006	0.1018	0.0071	0.0171	0.0014	1.5071	1.0679	2.1302	1.0837			1062577.0	1217311.0	biomarkers-30690-both_sexes-irnt	categorical-20004-both_sexes-1095	0.2605	0.0067	0.0901	0.0847	-0.0405	0.5546	0.0685	-0.5909
EUR	EUR	-0.0017	-0.0048	0.0073	0.0014	0.0949	0.0058	1.2945	1.0002	0.1018	0.0069	0.0171	0.0012	1.5071	1.0436	2.1302	1.0505			1062577.0	1217311.0	biomarkers-30690-both_sexes-irnt	categorical-20004-both_sexes-1320	0.2605	0.0047	0.0901	0.1365	-0.0705	0.2731	0.0643	-1.0961
EUR	EUR	-0.0039	0.0091	0.0079	0.0015	0.0949	0.0091	1.2945	1.0076	0.1018	0.0075	0.0171	0.0013	1.5071	1.0802	2.1302	1.0859			1062577.0	1217311.0	biomarkers-30690-both_sexes-irnt	categorical-20004-both_sexes-1355	0.2605	0.0879	0.0901	0.0869	-0.1315	0.0108	0.0516	-2.5481
EUR	EUR	-0.0056	0.0029	0.0077	0.0016	0.0949	0.03	1.2945	1.0144	0.1018	0.0105	0.0171	0.0026	1.5071	1.2168	2.1302	1.2804			1062577.0	1217311.0	biomarkers-30690-both_sexes-irnt	categorical-20004-both_sexes-1357	0.2605	0.0512	0.0901	0.0373	-0.1047	0.0014	0.0328	-3.1957
EUR	EUR	-0.0062	-0.0449	0.0093	0.0023	0.0948	0.0197	1.2942	1.043	0.1018	0.0128	0.0171	0.0024	1.5071	1.1523	2.1297	1.211			1062577.0	1217311.0	biomarkers-30690-both_sexes-irnt	categorical-20004-both_sexes-1455	0.2604	0.2039	0.0901	0.0608	-0.1431	0.0032	0.0486	-2.9445
EUR	EUR	-0.0083	0.0207	0.0077	0.0018	0.0949	0.0342	1.2945	1.0881	0.1018	0.0136	0.0171	0.0031	1.5071	1.2831	2.1302	1.3829			1062577.0	1217311.0	biomarkers-30690-both_sexes-irnt	categorical-20004-both_sexes-1478	0.2605	0.23	0.0901	0.0354	-0.1452	4.2644e-05	0.0355	-4.0927
EUR	EUR	-0.0024	-0.0196	0.0074	0.0018	0.0949	0.0358	1.2945	1.0616	0.1018	0.0213	0.0171	0.0033	1.5071	1.2464	2.1302	1.3711			1062577.0	1217311.0	biomarkers-30690-both_sexes-irnt	categorical-20004-both_sexes-1479	0.2605	0.1661	0.0901	0.0574	-0.0414	0.1803	0.0309	-1.3399
EUR	EUR	0.0031	-3.6064e-05	0.008	0.0016	0.0949	0.0112	1.2945	1.0134	0.1018	0.0064	0.0171	0.0012	1.5071	1.0957	2.1302	1.1104			1062577.0	1217311.0	biomarkers-30690-both_sexes-irnt	categorical-20004-both_sexes-1480	0.2605	0.1209	0.0901	0.0576	0.0945	0.0462	0.0474	1.994
EUR	EUR	-0.0006	0.0018	0.0067	0.0014	0.0949	0.0152	1.2945	1.0033	0.1018	0.0078	0.0171	0.0015	1.5071	1.1082	2.1302	1.1351			1062577.0	1217311.0	biomarkers-30690-both_sexes-irnt	categorical-20004-both_sexes-1483	0.2605	0.0245	0.0901	0.0574	-0.0151	0.6927	0.0383	-0.3953
EUR	EUR	0.0002	-0.0157	0.0074	0.0018	0.0949	0.0427	1.2945	1.011	0.1018	0.0101	0.0171	0.0027	1.5071	1.3	2.1302	1.3757			1062577.0	1217311.0	biomarkers-30690-both_sexes-irnt	categorical-2010-both_sexes-2010	0.2605	0.0293	0.0901	0.0269	0.0029	0.9214	0.0292	0.0987
EUR	EUR	-0.0023	0.0008	0.0089	0.0024	0.0949	0.0263	1.2945	1.044	0.1018	0.009	0.0171	0.0022	1.5071	1.207	2.1302	1.2409			1062577.0	1217311.0	biomarkers-30690-both_sexes-irnt	categorical-20107-both_sexes-1	0.2605	0.1828	0.0901	0.0373	-0.0457	0.3548	0.0493	-0.9253
EUR	EUR	0.0019	-0.0063	0.0077	0.002	0.0949	0.0079	1.2945	1.0372	0.1018	0.0073	0.0171	0.0013	1.5071	1.0802	2.1302	1.0965			1062577.0	1217311.0	biomarkers-30690-both_sexes-irnt	categorical-20107-both_sexes-101	0.2605	0.3858	0.0901	0.0755	0.071	0.3379	0.0741	0.9583
EUR	EUR	-0.0018	0.0014	0.0066	0.0018	0.0949	0.0131	1.2945	1.0362	0.1018	0.0081	0.0171	0.0018	1.5071	1.127	2.1302	1.136			1062577.0	1217311.0	biomarkers-30690-both_sexes-irnt	categorical-20107-both_sexes-3	0.2605	0.2663	0.0901	0.0596	-0.0505	0.3134	0.0501	-1.0081
EUR	EUR	-0.0103	-0.02	0.0099	0.0021	0.0949	0.0178	1.2945	1.0615	0.1018	0.0095	0.0171	0.0021	1.5071	1.1555	2.1302	1.1952			1062577.0	1217311.0	biomarkers-30690-both_sexes-irnt	categorical-20107-both_sexes-9	0.2605	0.3152	0.0901	0.0489	-0.2497	1.9302e-08	0.0444	-5.6181
EUR	EUR	0.0101	0.0214	0.0106	0.0017	0.0949	0.016	1.2945	1.0516	0.1018	0.0085	0.0171	0.0016	1.5071	1.1619	2.1302	1.1782			1062577.0	1217311.0	biomarkers-30690-both_sexes-irnt	categorical-20110-both_sexes-100	0.2605	0.2897	0.0901	0.0474	0.2588	1.328e-06	0.0535	4.8355
EUR	EUR	-0.0078	-0.0403	0.0086	0.0022	0.0949	0.02	1.2945	1.0598	0.1018	0.0088	0.0171	0.0016	1.5071	1.1811	2.1302	1.2164			1062577.0	1217311.0	biomarkers-30690-both_sexes-irnt	categorical-20110-both_sexes-9	0.2605	0.2763	0.0901	0.0405	-0.1787	2.9147e-05	0.0428	-4.18
EUR	EUR	-0.0044	-0.0417	0.0076	0.0019	0.0949	0.0166	1.2945	1.0468	0.1018	0.0084	0.0171	0.002	1.5071	1.1428	2.1302	1.1569			1062577.0	1217311.0	biomarkers-30690-both_sexes-irnt	categorical-20111-both_sexes-1	0.2605	0.2983	0.0901	0.0537	-0.111	0.0304	0.0513	-2.1643
EUR	EUR	0.0125	0.0503	0.0072	0.0021	0.0949	0.0326	1.2945	1.0534	0.1018	0.0093	0.0171	0.0024	1.5071	1.2332	2.1302	1.2772			1062577.0	1217311.0	biomarkers-30690-both_sexes-irnt	categorical-20111-both_sexes-100	0.2605	0.1925	0.0901	0.0336	0.2245	4.3706e-08	0.041	5.4752
EUR	EUR	0.002	-0.0006	0.0068	0.0016	0.0949	0.0096	1.2945	1.0275	0.1018	0.0077	0.0171	0.0015	1.5071	1.0895	2.1302	1.0923			1062577.0	1217311.0	biomarkers-30690-both_sexes-irnt	categorical-20111-both_sexes-101	0.2605	0.2976	0.0901	0.0834	0.0649	0.2118	0.052	1.2486
EUR	EUR	-0.0119	-0.0416	0.0076	0.0022	0.0949	0.0335	1.2945	1.0454	0.1018	0.0097	0.0171	0.0025	1.5071	1.2332	2.1302	1.2753			1062577.0	1217311.0	biomarkers-30690-both_sexes-irnt	categorical-20111-both_sexes-8	0.2605	0.1647	0.0901	0.0353	-0.2113	8.1128e-07	0.0428	-4.9326
EUR	EUR	-0.0114	-0.0487	0.0069	0.0019	0.0949	0.0208	1.2945	1.0469	0.1018	0.0076	0.0171	0.002	1.5071	1.1555	2.1302	1.1878			1062577.0	1217311.0	biomarkers-30690-both_sexes-irnt	categorical-20111-both_sexes-9	0.2605	0.2498	0.0901	0.0407	-0.2568	7.1456e-10	0.0417	-6.1628
EUR	EUR	0.0044	0.004	0.0081	0.0021	0.0949	0.0913	1.2945	1.0838	0.1018	0.0121	0.0171	0.0037	1.5071	1.6259	2.1302	1.8675			1062577.0	1217311.0	biomarkers-30690-both_sexes-irnt	categorical-20116-both_sexes-0	0.2605	0.0966	0.0901	0.014	0.0475	0.0348	0.0225	2.1107
EUR	EUR	-0.0035	-0.0034	0.0088	0.0019	0.0949	0.0502	1.2945	1.0491	0.1018	0.0105	0.0171	0.0026	1.5071	1.3685	2.1302	1.4755			1062577.0	1217311.0	biomarkers-30690-both_sexes-irnt	categorical-20116-both_sexes-1	0.2605	0.1033	0.0901	0.0221	-0.0511	0.0718	0.0284	-1.8002
EUR	EUR	-0.0015	-0.0027	0.0094	0.002	0.0949	0.0459	1.2945	1.0317	0.1018	0.0095	0.0171	0.0023	1.5071	1.3374	2.1302	1.4274			1062577.0	1217311.0	biomarkers-30690-both_sexes-irnt	categorical-20116-both_sexes-2	0.2605	0.0741	0.0901	0.0222	-0.0222	0.4492	0.0293	-0.7567
EUR	EUR	-0.0028	-0.0385	0.0065	0.0014	0.0949	0.0147	1.2945	1.0224	0.1018	0.0077	0.0171	0.0015	1.5071	1.1333	2.1302	1.1465			1062577.0	1217311.0	biomarkers-30690-both_sexes-irnt	categorical-20117-both_sexes-0	0.2605	0.1528	0.0901	0.0524	-0.0744	0.0464	0.0374	-1.9916
EUR	EUR	0.0036	0.067	0.0073	0.0015	0.0949	0.0206	1.2945	1.0379	0.1018	0.0082	0.0171	0.0017	1.5071	1.1908	2.1302	1.2088			1062577.0	1217311.0	biomarkers-30690-both_sexes-irnt	categorical-20117-both_sexes-2	0.2605	0.1812	0.0901	0.0393	0.0819	0.0174	0.0344	2.379
EUR	EUR	0.0007	0.008	0.0067	0.0016	0.0949	0.0083	1.2945	1.0362	0.1018	0.0082	0.0171	0.002	1.5071	1.0833	2.1302	1.0925			1062577.0	1217311.0	biomarkers-30690-both_sexes-irnt	categorical-20152-both_sexes-20152	0.2605	0.3912	0.0901	0.0883	0.0259	0.653	0.0576	0.4496
EUR	EUR	-0.0015	0.0004	0.008	0.0019	0.0949	0.0709	1.2945	1.0748	0.1018	0.0119	0.0171	0.0032	1.5071	1.5144	2.1302	1.6831			1062577.0	1217311.0	biomarkers-30690-both_sexes-irnt	categorical-20160-both_sexes-20160	0.2605	0.1095	0.0901	0.0174	-0.0186	0.4293	0.0235	-0.7905
EUR	EUR	-0.0038	-0.0282	0.0081	0.0017	0.0949	0.0357	1.2945	1.0286	0.1018	0.0081	0.0171	0.0019	1.5071	1.2731	2.1302	1.3289			1062577.0	1217311.0	biomarkers-30690-both_sexes-irnt	categorical-2020-both_sexes-2020	0.2605	0.0871	0.0901	0.0248	-0.0653	0.0193	0.0279	-2.3406
EUR	EUR	0.0027	0.0043	0.0063	0.0016	0.0949	0.0503	1.2945	1.0351	0.1018	0.0115	0.0171	0.0027	1.5071	1.3581	2.1302	1.4557			1062577.0	1217311.0	biomarkers-30690-both_sexes-irnt	categorical-2040-both_sexes-2040	0.2605	0.077	0.0901	0.0252	0.0393	0.0936	0.0235	1.6765
EUR	EUR	-0.0015	-0.0014	0.0066	0.0024	0.0949	0.0234	1.2945	0.9942	0.1018	0.0068	0.0171	0.004	1.5071	1.0527	2.1302	1.0596		Ratio < 0, possibly indicating GC correction	1062577.0	1217311.0	biomarkers-30690-both_sexes-irnt	categorical-20480-both_sexes-20480	0.2605		0.0901		-0.0319	0.5258	0.0502	-0.6345
EUR	EUR	0.0038	-0.0184	0.0068	0.0024	0.0949	0.0316	1.2945	1.0027	0.1018	0.0072	0.0171	0.0039	1.5071	1.0864	2.1302	1.0904			1062577.0	1217311.0	biomarkers-30690-both_sexes-irnt	categorical-20544-both_sexes-15	0.2605	0.0294	0.0901	0.0796	0.0698	0.1142	0.0442	1.5798
EUR	EUR	-0.0041	-0.0251	0.0079	0.0019	0.0949	0.0578	1.2945	1.0218	0.1018	0.0107	0.0171	0.0027	1.5071	1.4034	2.1302	1.5089			1062577.0	1217311.0	biomarkers-30690-both_sexes-irnt	categorical-2090-both_sexes-2090	0.2605	0.0429	0.0901	0.021	-0.056	0.0272	0.0254	-2.2084
EUR	EUR	-0.0026	-0.0148	0.0073	0.0014	0.0949	0.0287	1.2945	1.0194	0.1018	0.0097	0.0171	0.0021	1.5071	1.2168	2.1302	1.2601			1062577.0	1217311.0	biomarkers-30690-both_sexes-irnt	categorical-2100-both_sexes-2100	0.2605	0.0746	0.0901	0.0372	-0.0494	0.0698	0.0273	-1.8132
EUR	EUR	0.0006	-0.014	0.0068	0.0016	0.0949	0.0223	1.2945	1.0146	0.1018	0.0083	0.0171	0.0016	1.5071	1.1779	2.1302	1.2065			1062577.0	1217311.0	biomarkers-30690-both_sexes-irnt	categorical-2129-both_sexes-2129	0.2605	0.0707	0.0901	0.0401	0.0129	0.7161	0.0355	0.3637
EUR	EUR	-0.0101	-0.1537	0.0079	0.0019	0.0949	0.048	1.2945	1.0594	0.1018	0.0093	0.0171	0.0021	1.5071	1.3685	2.1302	1.4564			1062577.0	1217311.0	biomarkers-30690-both_sexes-irnt	categorical-2188-both_sexes-2188	0.2605	0.1301	0.0901	0.0205	-0.1492	1.3908e-08	0.0263	-5.6745
EUR	EUR	-0.0033	0.0036	0.007	0.0015	0.0949	0.0167	1.2945	1.0003	0.1018	0.0078	0.0171	0.0014	1.5071	1.1396	2.1302	1.1437			1062577.0	1217311.0	biomarkers-30690-both_sexes-irnt	categorical-2207-both_sexes-2207	0.2605	0.002	0.0901	0.054	-0.0826	0.0293	0.0379	-2.1795
EUR	EUR	0.0007	-0.0296	0.0073	0.0018	0.0949	0.0479	1.2945	1.0445	0.1018	0.0099	0.0171	0.0022	1.5071	1.3685	2.1302	1.4443			1062577.0	1217311.0	biomarkers-30690-both_sexes-irnt	categorical-2257-both_sexes-2257	0.2605	0.1001	0.0901	0.0223	0.0099	0.7157	0.0271	0.3642
EUR	EUR	-0.0051	-0.0222	0.0085	0.0021	0.0949	0.0529	1.2945	1.0554	0.1018	0.0112	0.0171	0.0028	1.5071	1.3964	2.1302	1.5101			1062577.0	1217311.0	biomarkers-30690-both_sexes-irnt	categorical-2316-both_sexes-2316	0.2605	0.1086	0.0901	0.022	-0.0716	0.0107	0.028	-2.5523
EUR	EUR	-0.0036	-0.0558	0.0073	0.0017	0.0949	0.0302	1.2945	1.0307	0.1018	0.0082	0.0171	0.0018	1.5071	1.2531	2.1302	1.2875			1062577.0	1217311.0	biomarkers-30690-both_sexes-irnt	categorical-2335-both_sexes-2335	0.2605	0.1066	0.0901	0.0285	-0.0682	0.033	0.032	-2.1324
EUR	EUR	-0.0106	-0.2765	0.0081	0.0023	0.0949	0.0375	1.2945	1.0518	0.1018	0.0122	0.0171	0.0023	1.5071	1.2697	2.1302	1.3718			1062577.0	1217311.0	biomarkers-30690-both_sexes-irnt	categorical-2443-both_sexes-2443	0.2605	0.1393	0.0901	0.0327	-0.1777	9.0004e-08	0.0332	-5.3458
EUR	EUR	0.0011	-0.0011	0.0067	0.0016	0.0949	0.0187	1.2945	1.0059	0.1018	0.0083	0.0171	0.0018	1.5071	1.1396	2.1302	1.1627			1062577.0	1217311.0	biomarkers-30690-both_sexes-irnt	categorical-2463-both_sexes-2463	0.2605	0.0362	0.0901	0.0509	0.025	0.4999	0.0371	0.6746
EUR	EUR	-0.0095	-0.1289	0.008	0.0017	0.0949	0.0419	1.2945	1.0297	0.1018	0.0084	0.0171	0.0019	1.5071	1.3203	2.1302	1.3863			1062577.0	1217311.0	biomarkers-30690-both_sexes-irnt	categorical-2492-both_sexes-2492	0.2605	0.077	0.0901	0.0217	-0.1507	2.5559e-07	0.0292	-5.1536
EUR	EUR	-0.0045	-0.0067	0.0087	0.0027	0.0949	0.0247	1.2945	1.0208	0.1018	0.008	0.0171	0.0026	1.5071	1.1238	2.1302	1.134			1062577.0	1217311.0	biomarkers-30690-both_sexes-irnt	categorical-2654-both_sexes-4	0.2605	0.1552	0.0901	0.0594	-0.0925	0.0747	0.0519	-1.7822
EUR	EUR	-0.0106	-0.0418	0.0066	0.0038	0.0949	0.0631	1.2945	0.9878	0.1018	0.0068	0.0171	0.0073	1.5071	1.0679	2.1302	1.0713		Ratio < 0, possibly indicating GC correction	1062577.0	1217311.0	biomarkers-30690-both_sexes-irnt	categorical-3606-both_sexes-3606	0.2605		0.0901		-0.1375	0.0032	0.0467	-2.9451
EUR	EUR	-0.0012	-0.0443	0.0077	0.0015	0.0949	0.0161	1.2945	1.015	0.1018	0.0072	0.0171	0.0013	1.5071	1.1428	2.1302	1.1508			1062577.0	1217311.0	biomarkers-30690-both_sexes-irnt	categorical-41200-both_sexes-G459	0.2605	0.0995	0.0901	0.0474	-0.0301	0.4442	0.0393	-0.7652
EUR	EUR	-0.0008	-0.0244	0.0082	0.0015	0.0949	0.0079	1.2945	1.007	0.1018	0.0069	0.0171	0.0012	1.5071	1.0802	2.1302	1.0757			1062577.0	1217311.0	biomarkers-30690-both_sexes-irnt	categorical-41200-both_sexes-H229	0.2605	0.093	0.0901	0.0913	-0.0303	0.5837	0.0552	-0.5479
EUR	EUR	-0.0023	0.0064	0.0066	0.0014	0.0949	0.0064	1.2945	1.0019	0.1018	0.007	0.0171	0.0012	1.5071	1.0557	2.1302	1.0564			1062577.0	1217311.0	biomarkers-30690-both_sexes-irnt	categorical-41200-both_sexes-H511	0.2605	0.0341	0.0901	0.1234	-0.0949	0.0961	0.057	-1.6642
EUR	EUR	-0.0035	-0.0255	0.0076	0.0018	0.0949	0.0151	1.2947	1.0186	0.1021	0.0092	0.0171	0.0018	1.5071	1.1144	2.1311	1.1475			1062577.0	1217311.0	biomarkers-30690-both_sexes-irnt	categorical-41200-both_sexes-J183	0.2605	0.126	0.0902	0.0624	-0.0923	0.0443	0.0459	-2.0113
EUR	EUR	-0.0061	-0.0693	0.0082	0.0017	0.0949	0.0089	1.2945	1.0139	0.1018	0.0071	0.0171	0.0012	1.5071	1.0864	2.1302	1.0883			1062577.0	1217311.0	biomarkers-30690-both_sexes-irnt	categorical-41200-both_sexes-K633	0.2605	0.1574	0.0901	0.0802	-0.2108	0.0009	0.0637	-3.309
EUR	EUR	-0.0005	-0.0204	0.008	0.0014	0.0949	0.0073	1.2945	1.0047	0.1018	0.007	0.0171	0.0013	1.5071	1.0679	2.1302	1.0678			1062577.0	1217311.0	biomarkers-30690-both_sexes-irnt	categorical-41200-both_sexes-V544	0.2605	0.0692	0.0901	0.1031	-0.0202	0.7102	0.0543	-0.3716
EUR	EUR	-0.0021	-0.0285	0.0071	0.0016	0.0949	0.0187	1.2945	1.0219	0.1018	0.0079	0.0171	0.0016	1.5071	1.1523	2.1302	1.184			1062577.0	1217311.0	biomarkers-30690-both_sexes-irnt	categorical-41200-both_sexes-W401	0.2605	0.1192	0.0901	0.0427	-0.0502	0.17	0.0366	-1.3723
EUR	EUR	0.0003	-0.0252	0.0083	0.0017	0.0949	0.0077	1.2945	1.015	0.1018	0.0076	0.0171	0.0013	1.5071	1.0772	2.1302	1.0822			1062577.0	1217311.0	biomarkers-30690-both_sexes-irnt	categorical-41200-both_sexes-W903	0.2605	0.1824	0.0901	0.0919	0.0109	0.8623	0.0629	0.1735
EUR	EUR	-0.0036	-0.0662	0.0074	0.0016	0.0949	0.0152	1.2945	1.0561	0.1018	0.0075	0.0171	0.0014	1.5071	1.1715	2.1302	1.1864			1062577.0	1217311.0	biomarkers-30690-both_sexes-irnt	categorical-41232-both_sexes-10	0.2605	0.3008	0.0901	0.0402	-0.0944	0.0246	0.042	-2.2478
EUR	EUR	-0.006	-0.0755	0.0076	0.0017	0.0949	0.0245	1.2945	1.0677	0.1018	0.0088	0.0171	0.0019	1.5071	1.2431	2.1302	1.2755			1062577.0	1217311.0	biomarkers-30690-both_sexes-irnt	categorical-41244-both_sexes-100	0.2605	0.2457	0.0901	0.0319	-0.1245	0.0009	0.0374	-3.3306
EUR	EUR	-0.001	-0.0281	0.006	0.0014	0.0949	0.009	1.2945	1.0122	0.1018	0.0081	0.0171	0.0014	1.5071	1.0741	2.1302	1.0882			1062577.0	1217311.0	biomarkers-30690-both_sexes-irnt	categorical-41245-both_sexes-1040	0.2605	0.1384	0.0901	0.0918	-0.0329	0.4801	0.0466	-0.7061
EUR	EUR	-0.0085	-0.1034	0.0087	0.0019	0.0949	0.0203	1.2945	1.042	0.1018	0.0074	0.0171	0.0015	1.5071	1.1779	2.1302	1.2156			1062577.0	1217311.0	biomarkers-30690-both_sexes-irnt	categorical-41245-both_sexes-1070	0.2605	0.1946	0.0901	0.0344	-0.1945	7.9119e-05	0.0493	-3.9471
EUR	EUR	-0.0023	-0.0554	0.0061	0.0013	0.0949	0.0142	1.2945	1.0519	0.1018	0.0072	0.0171	0.0015	1.5071	1.1555	2.1302	1.1722			1062577.0	1217311.0	biomarkers-30690-both_sexes-irnt	categorical-41245-both_sexes-1280	0.2605	0.3013	0.0901	0.0416	-0.0623	0.086	0.0363	-1.7171
EUR	EUR	-0.0091	-0.086	0.0067	0.0016	0.0949	0.0265	1.2945	1.0669	0.1018	0.0082	0.0171	0.0017	1.5071	1.2664	2.1302	1.2924			1062577.0	1217311.0	biomarkers-30690-both_sexes-irnt	categorical-41245-both_sexes-1310	0.2605	0.2287	0.0901	0.0279	-0.1808	3.4861e-10	0.0288	-6.2755
EUR	EUR	-0.0041	-0.0593	0.0063	0.0015	0.0949	0.0079	1.2945	1.0148	0.1018	0.0069	0.0171	0.0013	1.5071	1.0772	2.1302	1.0823			1062577.0	1217311.0	biomarkers-30690-both_sexes-irnt	categorical-41245-both_sexes-1370	0.2605	0.1797	0.0901	0.0836	-0.1495	0.0078	0.0562	-2.6618
EUR	EUR	-0.0021	-0.0352	0.0087	0.0017	0.0949	0.0349	1.2945	1.0463	0.1018	0.0103	0.0171	0.002	1.5071	1.2865	2.1302	1.3487			1062577.0	1217311.0	biomarkers-30690-both_sexes-irnt	categorical-41245-both_sexes-1840	0.2605	0.1328	0.0901	0.0294	-0.0369	0.2083	0.0293	-1.2582
EUR	EUR	-0.0083	-0.1148	0.0089	0.002	0.0949	0.0232	1.2945	1.0408	0.1018	0.0078	0.0171	0.0017	1.5071	1.1908	2.1302	1.2312			1062577.0	1217311.0	biomarkers-30690-both_sexes-irnt	categorical-41246-both_sexes-1160	0.2605	0.1765	0.0901	0.0336	-0.1766	0.0003	0.0488	-3.6232
