## Supplementary Dataset 4 for "Pan-UK Biobank GWAS improves discovery, analysis of genetic architecture, and resolution into ancestry-enriched effects": 303864_file05 (part 2 of 3)

ancestry_1	ancestry_2	gcov	gcov_intercept	gcov_intercept_se	gcov_se	h2_1	h2_2	h2_int_1	h2_int_2	h2_int_se_1	h2_int_se_2	h2_se_1	h2_se_2	lambda_gc_1	lambda_gc_2	mean_chi2_1	mean_chi2_2	missing_data_note_pheno_1	missing_data_note_pheno_2	nrow_sumstats_1	nrow_sumstats_2	phenotype_code_1	phenotype_code_2	ratio_1	ratio_2	ratio_se_1	ratio_se_2	rg	rg_p	rg_se	rg_z
EUR	EUR	-0.0003	-0.0137	0.008	0.0015	0.0949	0.0093	1.2945	1.021	0.1018	0.0089	0.0171	0.0019	1.5071	1.071	2.1302	1.0986			1062577.0	1217311.0	biomarkers-30690-both_sexes-irnt	categorical-41246-both_sexes-1390	0.2605	0.2127	0.0901	0.0905	-0.0109	0.833	0.0519	-0.2108
EUR	EUR	-0.0029	-0.0475	0.0068	0.0015	0.0949	0.0176	1.2945	1.0369	0.1018	0.0076	0.0171	0.0016	1.5071	1.1651	2.1302	1.1835			1062577.0	1217311.0	biomarkers-30690-both_sexes-irnt	categorical-41246-both_sexes-1480	0.2605	0.2008	0.0901	0.0415	-0.0704	0.0461	0.0353	-1.9948
EUR	EUR	-0.0033	-0.051	0.0072	0.0016	0.0949	0.0272	1.2945	1.0155	0.1018	0.0089	0.0171	0.002	1.5071	1.2038	2.1302	1.2442			1062577.0	1217311.0	biomarkers-30690-both_sexes-irnt	categorical-41246-both_sexes-1530	0.2605	0.0634	0.0901	0.0366	-0.0642	0.0483	0.0325	-1.9749
EUR	EUR	-0.0015	-0.0399	0.0092	0.0018	0.0949	0.0391	1.2945	1.0374	0.1018	0.0106	0.0171	0.0021	1.5071	1.3034	2.1302	1.3661			1062577.0	1217311.0	biomarkers-30690-both_sexes-irnt	categorical-41246-both_sexes-2580	0.2605	0.1023	0.0901	0.0291	-0.0239	0.4054	0.0288	-0.832
EUR	EUR	-0.0037	-0.0336	0.0068	0.0015	0.0949	0.0156	1.2943	1.0088	0.1019	0.0075	0.0171	0.0014	1.5071	1.1082	2.1306	1.1335			1062577.0	1217311.0	biomarkers-30690-both_sexes-irnt	categorical-41246-both_sexes-2610	0.2603	0.0659	0.0901	0.0564	-0.0958	0.0174	0.0403	-2.3775
EUR	EUR	-0.0057	-0.0915	0.0071	0.0017	0.0949	0.031	1.2945	1.0382	0.1018	0.0085	0.0171	0.0019	1.5071	1.2597	2.1302	1.3029			1062577.0	1217311.0	biomarkers-30690-both_sexes-irnt	categorical-41247-both_sexes-1000	0.2605	0.126	0.0901	0.0282	-0.1047	0.0006	0.0306	-3.426
EUR	EUR	-0.0039	-0.0732	0.0061	0.0015	0.0949	0.0228	1.2945	1.0353	0.1018	0.0084	0.0171	0.0017	1.5071	1.2038	2.1302	1.2276			1062577.0	1217311.0	biomarkers-30690-both_sexes-irnt	categorical-41248-both_sexes-1000	0.2605	0.1549	0.0901	0.037	-0.0836	0.0074	0.0312	-2.6793
EUR	EUR	-0.0055	-0.0683	0.0065	0.0017	0.0949	0.0271	1.2945	1.0413	0.1018	0.0079	0.0171	0.0018	1.5071	1.2332	2.1302	1.276			1062577.0	1217311.0	biomarkers-30690-both_sexes-irnt	categorical-41249-both_sexes-1001	0.2605	0.1495	0.0901	0.0286	-0.1091	0.0003	0.0303	-3.604
EUR	EUR	-0.0054	-0.0549	0.0065	0.0016	0.0949	0.0175	1.2945	1.0771	0.1018	0.0082	0.0171	0.0015	1.5071	1.2267	2.1302	1.2259			1062577.0	1217311.0	biomarkers-30690-both_sexes-irnt	categorical-41249-both_sexes-1002	0.2605	0.3414	0.0901	0.0365	-0.133	0.0006	0.0389	-3.4163
EUR	EUR	-0.0056	-0.0536	0.0066	0.0016	0.0949	0.0159	1.2945	1.0273	0.1018	0.0079	0.0171	0.0015	1.5071	1.1619	2.1302	1.1635			1062577.0	1217311.0	biomarkers-30690-both_sexes-irnt	categorical-41249-both_sexes-2002	0.2605	0.1669	0.0901	0.0485	-0.1449	0.0002	0.039	-3.7167
EUR	EUR	-0.0036	-0.0617	0.0064	0.0015	0.0949	0.0224	1.2945	1.0468	0.1018	0.008	0.0171	0.0017	1.5071	1.2136	2.1302	1.2384			1062577.0	1217311.0	biomarkers-30690-both_sexes-irnt	categorical-41253-both_sexes-18	0.2605	0.1965	0.0901	0.0336	-0.0779	0.0137	0.0316	-2.4652
EUR	EUR	-0.0052	-0.0345	0.0062	0.0014	0.0949	0.0161	1.2945	1.0308	0.1018	0.0075	0.0171	0.0014	1.5071	1.1651	2.1302	1.1708			1062577.0	1217311.0	biomarkers-30690-both_sexes-irnt	categorical-41253-both_sexes-70	0.2605	0.1806	0.0901	0.0439	-0.1338	0.0005	0.0387	-3.459
EUR	EUR	-3.559e-05	-0.0104	0.0067	0.0025	0.0949	0.0498	1.2945	0.9985	0.1018	0.008	0.0171	0.005	1.5071	1.1113	2.1302	1.1328		Ratio < 0, possibly indicating GC correction	1062577.0	1217311.0	biomarkers-30690-both_sexes-irnt	categorical-4631-both_sexes-4631	0.2605		0.0901		-0.0005	0.9886	0.0363	-0.0143
EUR	EUR	-0.0043	-0.0343	0.0078	0.003	0.0949	0.0513	1.2945	1.0045	0.1018	0.0073	0.0171	0.0041	1.5071	1.1396	2.1302	1.1476			1062577.0	1217311.0	biomarkers-30690-both_sexes-irnt	categorical-4728-both_sexes-4728	0.2605	0.0307	0.0901	0.0494	-0.0617	0.1295	0.0407	-1.5162
EUR	EUR	0.01	-0.012	0.0065	0.0053	0.0949	0.1386	1.2945	0.9819	0.1018	0.0078	0.0171	0.0142	1.5071	1.0772	2.1302	1.0979		Ratio < 0, possibly indicating GC correction	1062577.0	1217311.0	biomarkers-30690-both_sexes-irnt	categorical-5556-both_sexes-5556	0.2605		0.0901		0.0868	0.054	0.045	1.9271
EUR	EUR	-0.0053	-0.0392	0.0077	0.0022	0.0949	0.0936	1.2945	1.1092	0.1018	0.0129	0.0171	0.0037	1.5071	1.6792	2.1302	1.8895			1062577.0	1217311.0	biomarkers-30690-both_sexes-irnt	categorical-6138-both_sexes-100	0.2605	0.1228	0.0901	0.0146	-0.0566	0.0104	0.0221	-2.5608
EUR	EUR	0.0042	0.0104	0.0081	0.0021	0.0949	0.0847	1.2945	1.0969	0.1018	0.012	0.0171	0.0033	1.5071	1.6296	2.1302	1.8237			1062577.0	1217311.0	biomarkers-30690-both_sexes-irnt	categorical-6138-both_sexes-2	0.2605	0.1176	0.0901	0.0146	0.0463	0.0391	0.0224	2.0635
EUR	EUR	0.0023	0.0098	0.0071	0.0017	0.0949	0.0441	1.2945	1.0462	0.1018	0.0091	0.0171	0.0022	1.5071	1.3443	2.1302	1.424			1062577.0	1217311.0	biomarkers-30690-both_sexes-irnt	categorical-6138-both_sexes-3	0.2605	0.1089	0.0901	0.0214	0.0361	0.1664	0.0261	1.384
EUR	EUR	0.0035	0.0058	0.0068	0.0017	0.0949	0.039	1.2945	1.0589	0.1018	0.0095	0.0171	0.0022	1.5071	1.3443	2.1302	1.3895			1062577.0	1217311.0	biomarkers-30690-both_sexes-irnt	categorical-6138-both_sexes-6	0.2605	0.1513	0.0901	0.0245	0.0576	0.0331	0.027	2.1305
EUR	EUR	0.0044	0.0323	0.0066	0.0016	0.0949	0.0189	1.2945	1.0283	0.1018	0.0076	0.0171	0.0014	1.5071	1.1715	2.1302	1.1891			1062577.0	1217311.0	biomarkers-30690-both_sexes-irnt	categorical-6139-both_sexes-3	0.2605	0.1495	0.0901	0.0404	0.1035	0.0053	0.0371	2.7869
EUR	EUR	-0.0003	0.0289	0.0068	0.0014	0.0949	0.0208	1.2945	1.0423	0.1018	0.0075	0.0171	0.0015	1.5071	1.1973	2.1302	1.217			1062577.0	1217311.0	biomarkers-30690-both_sexes-irnt	categorical-6141-both_sexes-1	0.2605	0.1947	0.0901	0.0346	-0.0068	0.8331	0.0322	-0.2107
EUR	EUR	0.0018	-0.0002	0.0082	0.0019	0.0949	0.0064	1.2945	1.0016	0.1018	0.0071	0.0171	0.0014	1.5071	1.0527	2.1302	1.056			1062577.0	1217311.0	biomarkers-30690-both_sexes-irnt	categorical-6141-both_sexes-2	0.2605	0.0279	0.0901	0.1262	0.0714	0.3408	0.0749	0.9525
EUR	EUR	-0.0008	-0.0646	0.0072	0.0015	0.0949	0.0216	1.2945	1.0234	0.1018	0.0075	0.0171	0.0015	1.5071	1.1876	2.1302	1.2085			1062577.0	1217311.0	biomarkers-30690-both_sexes-irnt	categorical-6142-both_sexes-4	0.2605	0.1124	0.0901	0.0359	-0.0179	0.5894	0.0332	-0.5396
EUR	EUR	8.8666e-05	-0.0249	0.0065	0.0014	0.0949	0.0068	1.2945	1.0063	0.1018	0.0065	0.0171	0.0011	1.5071	1.0649	2.1302	1.065			1062577.0	1217311.0	biomarkers-30690-both_sexes-irnt	categorical-6144-both_sexes-1	0.2605	0.0976	0.0901	0.1001	0.0035	0.9491	0.0545	0.0639
EUR	EUR	-0.0016	-0.0195	0.007	0.0014	0.0949	0.0295	1.2945	1.0274	0.1018	0.0083	0.0171	0.0019	1.5071	1.2464	2.1302	1.2757			1062577.0	1217311.0	biomarkers-30690-both_sexes-irnt	categorical-6145-both_sexes-6	0.2605	0.0995	0.0901	0.0301	-0.0306	0.2445	0.0263	-1.1638
EUR	EUR	0.0057	0.0879	0.0071	0.0016	0.0949	0.0303	1.2945	1.0108	0.1018	0.0093	0.0171	0.002	1.5071	1.2365	2.1302	1.2731			1062577.0	1217311.0	biomarkers-30690-both_sexes-irnt	categorical-6146-both_sexes-100	0.2605	0.0396	0.0901	0.0341	0.1055	0.0004	0.03	3.5176
EUR	EUR	-0.0051	-0.0723	0.0071	0.0015	0.0949	0.0249	1.2945	1.0069	0.1018	0.008	0.0171	0.0016	1.5071	1.194	2.1302	1.2197			1062577.0	1217311.0	biomarkers-30690-both_sexes-irnt	categorical-6146-both_sexes-2	0.2605	0.0313	0.0901	0.0365	-0.1053	0.0008	0.0313	-3.3656
EUR	EUR	-0.0059	-0.0747	0.0072	0.0017	0.0949	0.0215	1.2945	1.008	0.1018	0.0077	0.0171	0.0018	1.5071	1.1779	2.1302	1.1943			1062577.0	1217311.0	biomarkers-30690-both_sexes-irnt	categorical-6146-both_sexes-3	0.2605	0.0412	0.0901	0.0398	-0.1311	0.0006	0.0381	-3.4418
EUR	EUR	-0.0005	-0.0034	0.0062	0.0014	0.0949	0.0099	1.2945	1.0267	0.1018	0.007	0.0171	0.0013	1.5071	1.1113	2.1302	1.1101			1062577.0	1217311.0	biomarkers-30690-both_sexes-irnt	categorical-6147-both_sexes-4	0.2605	0.2424	0.0901	0.0637	-0.0148	0.7437	0.0453	-0.327
EUR	EUR	0.0019	0.0421	0.0071	0.0019	0.0949	0.0347	1.2945	1.0475	0.1018	0.0094	0.0171	0.0018	1.5071	1.2966	2.1302	1.3487			1062577.0	1217311.0	biomarkers-30690-both_sexes-irnt	categorical-6149-both_sexes-100	0.2605	0.1362	0.0901	0.027	0.0333	0.3104	0.0328	1.0144
EUR	EUR	0.0005	-0.0199	0.0082	0.0018	0.0949	0.0206	1.2945	1.0252	0.1018	0.0082	0.0171	0.0016	1.5071	1.1811	2.1302	1.2022			1062577.0	1217311.0	biomarkers-30690-both_sexes-irnt	categorical-6149-both_sexes-3	0.2605	0.1246	0.0901	0.0405	0.0108	0.7908	0.0408	0.2653
EUR	EUR	-0.0013	-0.013	0.0071	0.0015	0.0949	0.012	1.2945	1.0182	0.1018	0.0068	0.0171	0.0014	1.5071	1.1207	2.1302	1.121			1062577.0	1217311.0	biomarkers-30690-both_sexes-irnt	categorical-6149-both_sexes-4	0.2605	0.1502	0.0901	0.0565	-0.0384	0.4028	0.0458	-0.8366
EUR	EUR	-0.0046	-0.0402	0.0077	0.002	0.0949	0.0493	1.2945	1.0661	0.1018	0.0111	0.0171	0.0024	1.5071	1.3929	2.1302	1.493			1062577.0	1217311.0	biomarkers-30690-both_sexes-irnt	categorical-6149-both_sexes-6	0.2605	0.1341	0.0901	0.0226	-0.0675	0.0178	0.0285	-2.3696
EUR	EUR	-0.0029	-0.1569	0.0105	0.002	0.0949	0.0175	1.2945	1.0072	0.1018	0.008	0.0171	0.0016	1.5071	1.1207	2.1302	1.155			1062577.0	1217311.0	biomarkers-30690-both_sexes-irnt	categorical-6150-both_sexes-1	0.2605	0.0464	0.0901	0.0515	-0.0719	0.18	0.0536	-1.3408
EUR	EUR	0.0207	0.2167	0.0108	0.0026	0.0949	0.1078	1.2945	1.1075	0.1018	0.0196	0.0171	0.0048	1.5071	1.6448	2.1302	2.0617			1062577.0	1217311.0	biomarkers-30690-both_sexes-irnt	categorical-6150-both_sexes-100	0.2605	0.1013	0.0901	0.0185	0.2049	2.3206e-09	0.0343	5.9736
EUR	EUR	-0.0024	-0.1749	0.0111	0.0019	0.0949	0.0197	1.2945	1.0229	0.1018	0.0076	0.0171	0.0017	1.5071	1.1587	2.1302	1.1887			1062577.0	1217311.0	biomarkers-30690-both_sexes-irnt	categorical-6150-both_sexes-2	0.2605	0.1211	0.0901	0.0404	-0.0546	0.2364	0.0461	-1.1841
EUR	EUR	-0.0224	-0.1627	0.0096	0.0025	0.0949	0.1085	1.2945	1.1083	0.1018	0.0203	0.0171	0.005	1.5071	1.6448	2.1302	2.0743			1062577.0	1217311.0	biomarkers-30690-both_sexes-irnt	categorical-6150-both_sexes-4	0.2605	0.1008	0.0901	0.0189	-0.2204	1.0772e-11	0.0324	-6.7958
EUR	EUR	0.0018	-0.0022	0.0063	0.0013	0.0949	0.0084	1.2945	1.0051	0.1018	0.0072	0.0171	0.0014	1.5071	1.0741	2.1302	1.0746			1062577.0	1217311.0	biomarkers-30690-both_sexes-irnt	categorical-6151-both_sexes-7	0.2605	0.068	0.0901	0.096	0.0645	0.1746	0.0475	1.3576
EUR	EUR	0.0036	-0.0179	0.0109	0.0023	0.0949	0.0657	1.2945	1.0987	0.1018	0.0201	0.0171	0.0057	1.5071	1.3824	2.1302	1.6665			1062577.0	1217311.0	biomarkers-30690-both_sexes-irnt	categorical-6152-both_sexes-100	0.2605	0.1481	0.0901	0.0302	0.0459	0.1138	0.029	1.5815
EUR	EUR	-0.0049	0.0153	0.0092	0.0021	0.0949	0.0491	1.2945	1.0734	0.1019	0.0177	0.0171	0.0048	1.5071	1.3068	2.1305	1.5029			1062577.0	1217311.0	biomarkers-30690-both_sexes-irnt	categorical-6152-both_sexes-8	0.2605	0.146	0.0902	0.0352	-0.0722	0.0199	0.031	-2.3277
EUR	EUR	0.0033	0.1335	0.0074	0.0018	0.0949	0.0529	1.2945	1.0502	0.1018	0.0097	0.0171	0.0024	1.5071	1.421	2.1302	1.4887			1062577.0	1217311.0	biomarkers-30690-both_sexes-irnt	categorical-6154-both_sexes-100	0.2605	0.1027	0.0901	0.0198	0.0467	0.063	0.0251	1.8595
EUR	EUR	-0.0018	0.0283	0.0069	0.0017	0.0949	0.0194	1.2945	1.0125	0.1018	0.0073	0.0171	0.0015	1.5071	1.1619	2.1302	1.1726			1062577.0	1217311.0	biomarkers-30690-both_sexes-irnt	categorical-6154-both_sexes-2	0.2605	0.0724	0.0901	0.0424	-0.0415	0.3013	0.0402	-1.0337
EUR	EUR	-0.0028	-0.016	0.0087	0.0019	0.0949	0.0406	1.2945	1.0389	0.1018	0.0091	0.0171	0.0022	1.5071	1.3203	2.1302	1.3843			1062577.0	1217311.0	biomarkers-30690-both_sexes-irnt	categorical-6154-both_sexes-3	0.2605	0.1011	0.0901	0.0237	-0.0451	0.144	0.0308	-1.4612
EUR	EUR	-7.2314e-05	-0.0503	0.0062	0.0015	0.0949	0.0194	1.2945	1.026	0.1018	0.0069	0.0171	0.0014	1.5071	1.1715	2.1302	1.1866			1062577.0	1217311.0	biomarkers-30690-both_sexes-irnt	categorical-6154-both_sexes-5	0.2605	0.1394	0.0901	0.0371	-0.0017	0.9605	0.034	-0.0496
EUR	EUR	-2.9266e-05	0.0039	0.0076	0.002	0.0949	0.0271	1.2945	1.0173	0.1018	0.0082	0.0171	0.0016	1.5071	1.2234	2.1302	1.2482			1062577.0	1217311.0	biomarkers-30690-both_sexes-irnt	categorical-6155-both_sexes-100	0.2605	0.0698	0.0901	0.0332	-0.0006	0.9883	0.0394	-0.0147
EUR	EUR	-0.0006	-0.0128	0.0076	0.0017	0.0949	0.0304	1.2945	1.044	0.1018	0.0087	0.0171	0.0017	1.5071	1.2664	2.1302	1.3025			1062577.0	1217311.0	biomarkers-30690-both_sexes-irnt	categorical-6159-both_sexes-3	0.2605	0.1455	0.0901	0.0289	-0.0113	0.7251	0.032	-0.3517
EUR	EUR	-0.0027	-0.0216	0.0067	0.0016	0.0949	0.018	1.2945	1.0241	0.1018	0.0082	0.0171	0.0015	1.5071	1.1587	2.1302	1.177			1062577.0	1217311.0	biomarkers-30690-both_sexes-irnt	categorical-6159-both_sexes-5	0.2605	0.136	0.0901	0.0462	-0.0642	0.0815	0.0368	-1.7423
EUR	EUR	-0.0045	-0.0101	0.0071	0.0014	0.0949	0.0107	1.2945	1.0036	0.1018	0.0065	0.0171	0.0012	1.5071	1.0895	2.1302	1.0949			1062577.0	1217311.0	biomarkers-30690-both_sexes-irnt	categorical-6159-both_sexes-8	0.2605	0.0378	0.0901	0.0681	-0.1421	0.0013	0.0443	-3.209
EUR	EUR	0.0018	0.0103	0.0074	0.0018	0.0949	0.0323	1.2945	1.0317	0.1018	0.0085	0.0171	0.0017	1.5071	1.2597	2.1302	1.3029			1062577.0	1217311.0	biomarkers-30690-both_sexes-irnt	categorical-6160-both_sexes-1	0.2605	0.1047	0.0901	0.0281	0.033	0.296	0.0316	1.0451
EUR	EUR	-0.0035	-0.0173	0.007	0.0014	0.0949	0.0325	1.2945	1.0351	0.1018	0.0086	0.0171	0.0018	1.5071	1.2664	2.1302	1.3132			1062577.0	1217311.0	biomarkers-30690-both_sexes-irnt	categorical-6160-both_sexes-100	0.2605	0.112	0.0901	0.0274	-0.0639	0.0112	0.0252	-2.5367
EUR	EUR	0.0022	0.0317	0.0071	0.0017	0.0949	0.0332	1.2945	1.0296	0.1018	0.0082	0.0171	0.0017	1.5071	1.2631	2.1302	1.3165			1062577.0	1217311.0	biomarkers-30690-both_sexes-irnt	categorical-6160-both_sexes-2	0.2605	0.0934	0.0901	0.0258	0.0397	0.1949	0.0306	1.2963
EUR	EUR	0.0028	-0.0248	0.0081	0.0017	0.0949	0.045	1.2945	1.0566	0.1018	0.0089	0.0171	0.0023	1.5071	1.3719	2.1302	1.4432			1062577.0	1217311.0	biomarkers-30690-both_sexes-irnt	categorical-6160-both_sexes-3	0.2605	0.1277	0.0901	0.0201	0.0429	0.0947	0.0257	1.6712
EUR	EUR	0.0004	0.0209	0.0071	0.0014	0.0949	0.0158	1.2945	1.0051	0.1018	0.0078	0.0171	0.0015	1.5071	1.1238	2.1302	1.1435			1062577.0	1217311.0	biomarkers-30690-both_sexes-irnt	categorical-6160-both_sexes-4	0.2605	0.0353	0.0901	0.0544	0.0099	0.783	0.0359	0.2754
EUR	EUR	0.0012	0.0068	0.0065	0.0014	0.0949	0.0206	1.2945	1.0262	0.1018	0.0074	0.0171	0.0015	1.5071	1.1843	2.1302	1.2033			1062577.0	1217311.0	biomarkers-30690-both_sexes-irnt	categorical-6160-both_sexes-5	0.2605	0.1289	0.0901	0.0364	0.0275	0.3752	0.031	0.8868
EUR	EUR	0.0026	0.0325	0.0076	0.0015	0.0949	0.0292	1.2945	1.0527	0.1018	0.0095	0.0171	0.0021	1.5071	1.2597	2.1302	1.2992			1062577.0	1217311.0	biomarkers-30690-both_sexes-irnt	categorical-6162-both_sexes-2	0.2605	0.176	0.0901	0.0318	0.0493	0.0894	0.029	1.6987
EUR	EUR	0.0062	-0.0025	0.0068	0.0015	0.0949	0.0252	1.2945	1.027	0.1018	0.0075	0.0171	0.0016	1.5071	1.2136	2.1302	1.2397			1062577.0	1217311.0	biomarkers-30690-both_sexes-irnt	categorical-6162-both_sexes-4	0.2605	0.1125	0.0901	0.0312	0.1274	3.2643e-05	0.0307	4.1542
EUR	EUR	-0.006	-0.0378	0.0076	0.0017	0.0949	0.0216	1.2945	1.0335	0.1018	0.0075	0.0171	0.0015	1.5071	1.1843	2.1302	1.2143			1062577.0	1217311.0	biomarkers-30690-both_sexes-irnt	categorical-6164-both_sexes-100	0.2605	0.1562	0.0901	0.035	-0.1328	9.9964e-05	0.0341	-3.8907
EUR	EUR	0.0052	0.0126	0.008	0.002	0.0949	0.0422	1.2945	1.0439	0.1018	0.01	0.0171	0.0021	1.5071	1.3374	2.1302	1.4058			1062577.0	1217311.0	biomarkers-30690-both_sexes-irnt	categorical-6164-both_sexes-2	0.2605	0.1081	0.0901	0.0246	0.0819	0.0065	0.0301	2.7214
EUR	EUR	0.0032	0.0143	0.0067	0.0017	0.0949	0.0234	1.2945	1.0274	0.1018	0.0076	0.0171	0.0014	1.5071	1.1973	2.1302	1.2247			1062577.0	1217311.0	biomarkers-30690-both_sexes-irnt	categorical-6164-both_sexes-3	0.2605	0.122	0.0901	0.0339	0.0672	0.045	0.0335	2.0046
EUR	EUR	0.0009	0.0323	0.0076	0.0017	0.0949	0.0358	1.2945	1.025	0.1018	0.0085	0.0171	0.0018	1.5071	1.2865	2.1302	1.3301			1062577.0	1217311.0	biomarkers-30690-both_sexes-irnt	categorical-6164-both_sexes-4	0.2605	0.0759	0.0901	0.0258	0.0153	0.6065	0.0298	0.5151
EUR	EUR	0.0049	0.032	0.0083	0.0019	0.0949	0.03	1.2945	1.0333	0.1018	0.0078	0.0171	0.0017	1.5071	1.2431	2.1302	1.2889			1062577.0	1217311.0	biomarkers-30690-both_sexes-irnt	categorical-6164-both_sexes-5	0.2605	0.1153	0.0901	0.0271	0.0911	0.0081	0.0344	2.649
EUR	EUR	0.0022	0.0193	0.0075	0.0016	0.0949	0.0229	1.2944	1.0263	0.1019	0.0077	0.0171	0.0017	1.5071	1.2005	2.1305	1.2227			1062577.0	1217311.0	biomarkers-30690-both_sexes-irnt	categorical-6179-both_sexes-1	0.2605	0.1181	0.0902	0.0347	0.0467	0.162	0.0334	1.3984
EUR	EUR	-0.0038	-0.0005	0.0078	0.0017	0.0949	0.0264	1.2943	1.036	0.102	0.0082	0.0171	0.002	1.5071	1.2365	2.1303	1.263			1062577.0	1217311.0	biomarkers-30690-both_sexes-irnt	categorical-6179-both_sexes-100	0.2604	0.1371	0.0903	0.0313	-0.0754	0.0284	0.0344	-2.1923
EUR	EUR	0.0012	0.0168	0.0067	0.0016	0.0949	0.0211	1.2945	1.019	0.1018	0.0076	0.0171	0.0017	1.5071	1.1747	2.1302	1.1955			1062577.0	1217311.0	biomarkers-30690-both_sexes-irnt	categorical-6179-both_sexes-2	0.2605	0.0973	0.0901	0.039	0.0268	0.4476	0.0352	0.7595
EUR	EUR	-0.0032	0.0403	0.0075	0.0017	0.0949	0.0119	1.2945	1.0229	0.1018	0.0066	0.0171	0.0013	1.5071	1.1113	2.1302	1.1227			1062577.0	1217311.0	biomarkers-30690-both_sexes-irnt	categorical-670-both_sexes-1	0.2605	0.1865	0.0901	0.0541	-0.0944	0.0804	0.054	-1.7487
EUR	EUR	0.0008	0.025	0.0069	0.0014	0.0949	0.0286	1.2945	1.0264	0.1018	0.009	0.0171	0.0017	1.5071	1.2431	2.1302	1.2638			1062577.0	1217311.0	biomarkers-30690-both_sexes-irnt	categorical-680-both_sexes-1	0.2605	0.1001	0.0901	0.0342	0.0146	0.6029	0.028	0.5203
EUR	EUR	-0.0014	-0.057	0.0065	0.0016	0.0949	0.0305	1.2945	1.0565	0.1018	0.0086	0.0171	0.0018	1.5071	1.2865	2.1302	1.314			1062577.0	1217311.0	biomarkers-30690-both_sexes-irnt	categorical-680-both_sexes-3	0.2605	0.1801	0.0901	0.0275	-0.0256	0.3729	0.0287	-0.891
EUR	EUR	0.0016	0.0471	0.0127	0.0029	0.0949	0.1413	1.2945	1.2172	0.1018	0.0343	0.0171	0.0117	1.5071	1.7965	2.1302	2.3697			1062577.0	1217311.0	biomarkers-30690-both_sexes-irnt	continuous-102-both_sexes-irnt	0.2605	0.1586	0.0901	0.0251	0.014	0.5709	0.0247	0.5667
EUR	EUR	-0.0024	0.0259	0.0083	0.0021	0.0949	0.0761	1.2945	1.0566	0.1018	0.011	0.0171	0.0033	1.5071	1.5144	2.1302	1.6414			1062577.0	1217311.0	biomarkers-30690-both_sexes-irnt	continuous-1050-both_sexes	0.2605	0.0882	0.0901	0.0172	-0.0286	0.2371	0.0242	-1.1823
EUR	EUR	-0.0053	0.0014	0.0095	0.0026	0.0949	0.1091	1.2945	1.0939	0.1018	0.0138	0.0171	0.004	1.5071	1.7609	2.1302	1.9929			1062577.0	1217311.0	biomarkers-30690-both_sexes-irnt	continuous-1070-both_sexes	0.2605	0.0946	0.0901	0.0139	-0.0522	0.0294	0.024	-2.1781
EUR	EUR	-0.0042	0.0017	0.0085	0.002	0.0949	0.0509	1.2945	1.0764	0.1018	0.0104	0.0171	0.0025	1.5071	1.4245	2.1302	1.5112			1062577.0	1217311.0	biomarkers-30690-both_sexes-irnt	continuous-1110-both_sexes	0.2605	0.1495	0.0901	0.0204	-0.0599	0.039	0.029	-2.0638
EUR	EUR	-0.006	0.0174	0.0074	0.002	0.0949	0.0431	1.2945	1.0432	0.1018	0.0086	0.0171	0.0024	1.5071	1.3101	2.1302	1.3545			1062577.0	1217311.0	biomarkers-30690-both_sexes-irnt	continuous-1120-both_sexes	0.2605	0.1219	0.0901	0.0244	-0.0945	0.0019	0.0304	-3.1118
EUR	EUR	0.0001	-0.0001	0.0068	0.0015	0.0949	0.0133	1.2945	1.0078	0.1018	0.0067	0.0171	0.0015	1.5071	1.0926	2.1302	1.1015			1062577.0	1217311.0	biomarkers-30690-both_sexes-irnt	continuous-1140-both_sexes	0.2605	0.0771	0.0901	0.0661	0.0037	0.9324	0.0436	0.0849
EUR	EUR	0.0029	0.0102	0.0074	0.0019	0.0949	0.0717	1.2945	1.0563	0.1018	0.0102	0.0171	0.0032	1.5071	1.5035	2.1302	1.6608			1062577.0	1217311.0	biomarkers-30690-both_sexes-irnt	continuous-1160-both_sexes	0.2605	0.0851	0.0901	0.0154	0.0352	0.1465	0.0242	1.4519
EUR	EUR	0.0009	0.0147	0.0092	0.0023	0.0949	0.111	1.2945	1.1569	0.1018	0.0142	0.0171	0.0042	1.5071	1.7569	2.1302	2.0077			1062577.0	1217311.0	biomarkers-30690-both_sexes-irnt	continuous-1180-both_sexes	0.2605	0.1557	0.0901	0.0141	0.0088	0.6994	0.0229	0.3861
EUR	EUR	-0.0027	-0.0589	0.0073	0.0018	0.0949	0.049	1.2945	1.0462	0.1018	0.0102	0.0171	0.0025	1.5071	1.3789	2.1302	1.4599			1062577.0	1217311.0	biomarkers-30690-both_sexes-irnt	continuous-1220-both_sexes	0.2605	0.1004	0.0901	0.0223	-0.0392	0.1398	0.0266	-1.4764
EUR	EUR	-0.0019	-0.0037	0.0102	0.002	0.0949	0.0567	1.2945	1.0382	0.1018	0.0109	0.0171	0.0026	1.5071	1.421	2.1302	1.5256			1062577.0	1217311.0	biomarkers-30690-both_sexes-irnt	continuous-1239-both_sexes	0.2605	0.0727	0.0901	0.0208	-0.0257	0.3413	0.027	-0.9516
EUR	EUR	0.004	0.0086	0.0093	0.0022	0.0949	0.0879	1.2945	1.1112	0.1018	0.0127	0.0171	0.0039	1.5071	1.607	2.1302	1.8088			1062577.0	1217311.0	biomarkers-30690-both_sexes-irnt	continuous-1249-both_sexes	0.2605	0.1375	0.0901	0.0158	0.0435	0.0757	0.0245	1.7763
EUR	EUR	-0.002	0.0066	0.0072	0.0015	0.0949	0.0107	1.2945	1.0155	0.1018	0.0072	0.0171	0.0015	1.5071	1.0926	2.1302	1.1006			1062577.0	1217311.0	biomarkers-30690-both_sexes-irnt	continuous-1259-both_sexes	0.2605	0.154	0.0901	0.0715	-0.062	0.2048	0.0489	-1.2681
EUR	EUR	-0.0044	-0.0021	0.0064	0.0014	0.0949	0.0107	1.2945	1.0114	0.1018	0.0073	0.0171	0.0014	1.5071	1.0957	2.1302	1.0938			1062577.0	1217311.0	biomarkers-30690-both_sexes-irnt	continuous-1269-both_sexes	0.2605	0.122	0.0901	0.0774	-0.1373	0.0019	0.0443	-3.0985
EUR	EUR	-0.0056	0.0127	0.0079	0.0018	0.0949	0.0389	1.2945	1.0441	0.1018	0.0081	0.0171	0.0019	1.5071	1.3101	2.1302	1.3702			1062577.0	1217311.0	biomarkers-30690-both_sexes-irnt	continuous-1289-both_sexes	0.2605	0.1191	0.0901	0.022	-0.0921	0.0022	0.0301	-3.0577
EUR	EUR	0.0003	0.0108	0.0094	0.0021	0.0949	0.0451	1.2945	1.0314	0.1018	0.0095	0.0171	0.0024	1.5071	1.3068	2.1302	1.3904			1062577.0	1217311.0	biomarkers-30690-both_sexes-irnt	continuous-1299-both_sexes	0.2605	0.0805	0.0901	0.0243	0.0044	0.8897	0.0316	0.1387
EUR	EUR	0.0043	0.0388	0.01	0.0023	0.0949	0.0667	1.2945	1.032	0.1018	0.0128	0.0171	0.0034	1.5071	1.4602	2.1302	1.6147			1062577.0	1217311.0	biomarkers-30690-both_sexes-irnt	continuous-1329-both_sexes	0.2605	0.052	0.0901	0.0208	0.0538	0.0488	0.0273	1.9706
EUR	EUR	0.0017	0.0226	0.0085	0.002	0.0949	0.0282	1.2945	1.0216	0.1018	0.0088	0.0171	0.0018	1.5071	1.2234	2.1302	1.2654			1062577.0	1217311.0	biomarkers-30690-both_sexes-irnt	continuous-1339-both_sexes	0.2605	0.0816	0.0901	0.0333	0.0338	0.3554	0.0365	0.9242
EUR	EUR	0.0019	0.0085	0.0091	0.0018	0.0949	0.0453	1.2945	1.0515	0.1018	0.0118	0.0171	0.0029	1.5071	1.365	2.1302	1.4514			1062577.0	1217311.0	biomarkers-30690-both_sexes-irnt	continuous-1349-both_sexes	0.2605	0.1141	0.0901	0.0261	0.0285	0.3075	0.028	1.0206
EUR	EUR	-0.0105	-0.1378	0.0106	0.0021	0.0949	0.0659	1.2945	1.0502	0.1018	0.0105	0.0171	0.0024	1.5071	1.5035	2.1302	1.6102			1062577.0	1217311.0	biomarkers-30690-both_sexes-irnt	continuous-135-both_sexes	0.2605	0.0822	0.0901	0.0173	-0.1327	5.8418e-05	0.033	-4.0191
EUR	EUR	-0.0075	-0.0435	0.0077	0.0016	0.0949	0.0397	1.2945	1.0661	0.1018	0.0091	0.0171	0.002	1.5071	1.3512	2.1302	1.4063			1062577.0	1217311.0	biomarkers-30690-both_sexes-irnt	continuous-136-both_sexes	0.2605	0.1626	0.0901	0.0225	-0.1221	2.2951e-05	0.0288	-4.2341
EUR	EUR	-0.0095	-0.212	0.0106	0.002	0.0949	0.0677	1.2945	1.0573	0.1018	0.01	0.0171	0.0025	1.5071	1.5071	2.1302	1.6352			1062577.0	1217311.0	biomarkers-30690-both_sexes-irnt	continuous-137-both_sexes	0.2605	0.0902	0.0901	0.0158	-0.1186	8.4866e-05	0.0302	-3.9302
EUR	EUR	0.0009	0.0283	0.0083	0.0019	0.0949	0.0627	1.2945	1.0841	0.1018	0.0122	0.0171	0.0031	1.5071	1.4998	2.1302	1.621			1062577.0	1217311.0	biomarkers-30690-both_sexes-irnt	continuous-1408-both_sexes	0.2605	0.1354	0.0901	0.0197	0.0118	0.6402	0.0253	0.4674
EUR	EUR	-0.0019	-0.0368	0.0072	0.0018	0.0949	0.0506	1.2945	1.0416	0.1018	0.0099	0.0171	0.0025	1.5071	1.3894	2.1302	1.4646			1062577.0	1217311.0	biomarkers-30690-both_sexes-irnt	continuous-1438-both_sexes-irnt	0.2605	0.0896	0.0901	0.0214	-0.0272	0.3177	0.0272	-0.9991
EUR	EUR	-0.0017	-0.0673	0.0081	0.0019	0.0949	0.061	1.2945	1.0489	0.1018	0.0116	0.0171	0.0027	1.5071	1.4316	2.1302	1.5393			1062577.0	1217311.0	biomarkers-30690-both_sexes-irnt	continuous-1458-both_sexes	0.2605	0.0907	0.0901	0.0214	-0.0224	0.3815	0.0256	-0.8752
EUR	EUR	0.0035	0.0246	0.0087	0.0021	0.0949	0.0865	1.2945	1.0338	0.1018	0.0136	0.0171	0.0043	1.5071	1.5622	2.1302	1.7755			1062577.0	1217311.0	biomarkers-30690-both_sexes-irnt	continuous-1478-both_sexes	0.2605	0.0436	0.0901	0.0176	0.0385	0.1114	0.0242	1.5918
EUR	EUR	0.0012	-0.0285	0.0094	0.0025	0.0949	0.0564	1.2945	1.0612	0.1018	0.0115	0.0171	0.0034	1.5071	1.4175	2.1302	1.5364			1062577.0	1217311.0	biomarkers-30690-both_sexes-irnt	continuous-1488-both_sexes-irnt	0.2605	0.1142	0.0901	0.0214	0.017	0.6224	0.0346	0.4925
EUR	EUR	-0.0006	0.0416	0.0084	0.0025	0.0949	0.0495	1.2945	1.0409	0.1018	0.011	0.0171	0.0037	1.5071	1.3443	2.1302	1.4355			1062577.0	1217311.0	biomarkers-30690-both_sexes-irnt	continuous-1498-both_sexes	0.2605	0.0939	0.0901	0.0253	-0.0092	0.803	0.037	-0.2495
EUR	EUR	-0.0009	-0.0007	0.0095	0.0022	0.0949	0.0786	1.2945	1.0549	0.1018	0.0112	0.0171	0.0034	1.5071	1.5548	2.1302	1.7291			1062577.0	1217311.0	biomarkers-30690-both_sexes-irnt	continuous-1518-both_sexes	0.2605	0.0754	0.0901	0.0154	-0.0104	0.692	0.0261	-0.3962
EUR	EUR	0.0019	-0.0349	0.0079	0.0024	0.0949	0.0623	1.2945	1.0481	0.1018	0.01	0.0171	0.0031	1.5071	1.4423	2.1302	1.5326			1062577.0	1217311.0	biomarkers-30690-both_sexes-irnt	continuous-1528-both_sexes	0.2605	0.0902	0.0901	0.0188	0.0242	0.4352	0.031	0.7804
EUR	EUR	-0.0021	0.0128	0.0076	0.0019	0.0949	0.0434	1.2945	1.0302	0.1018	0.0091	0.0171	0.0022	1.5071	1.3306	2.1302	1.3954			1062577.0	1217311.0	biomarkers-30690-both_sexes-irnt	continuous-1548-both_sexes	0.2605	0.0764	0.0901	0.023	-0.0327	0.2739	0.0299	-1.0942
EUR	EUR	-0.0104	-0.1389	0.009	0.002	0.0949	0.0779	1.2945	1.1443	0.1018	0.012	0.0171	0.0035	1.5071	1.6524	2.1302	1.8066			1062577.0	1217311.0	biomarkers-30690-both_sexes-irnt	continuous-1558-both_sexes	0.2605	0.1789	0.0901	0.0149	-0.1205	8.8386e-06	0.0271	-4.4438
EUR	EUR	-0.0227	-0.0265	0.0142	0.004	0.0949	0.2359	1.2945	1.3996	0.1018	0.0413	0.0171	0.0121	1.5071	2.2071	2.1302	3.4138			1062577.0	1217311.0	biomarkers-30690-both_sexes-irnt	continuous-1697-both_sexes	0.2605	0.1655	0.0901	0.0171	-0.152	1.5027e-09	0.0251	-6.0441
EUR	EUR	-0.0042	0.0315	0.0104	0.0029	0.0949	0.1163	1.2944	1.2187	0.1017	0.0986	0.0171	0.0285	1.5071	1.5108	2.1302	2.28			1062577.0	1217311.0	biomarkers-30690-both_sexes-irnt	continuous-1717-both_sexes	0.2605	0.1709	0.09	0.077	-0.04	0.1445	0.0274	-1.4593
EUR	EUR	-0.0047	-0.0304	0.0078	0.0021	0.0949	0.0692	1.2945	1.0784	0.1018	0.0152	0.0171	0.0033	1.5071	1.4817	2.1302	1.6257			1062577.0	1217311.0	biomarkers-30690-both_sexes-irnt	continuous-1757-both_sexes	0.2605	0.1252	0.0901	0.0243	-0.0585	0.0248	0.0261	-2.2438
EUR	EUR	0.0029	0.0095	0.0078	0.0027	0.0949	0.0604	1.2945	1.0663	0.1018	0.009	0.0171	0.0044	1.5071	1.2531	2.1302	1.2671			1062577.0	1217311.0	biomarkers-30690-both_sexes-irnt	continuous-1845-both_sexes-irnt	0.2605	0.2483	0.0901	0.0338	0.0386	0.2674	0.0348	1.109
EUR	EUR	-0.0013	-0.0611	0.0077	0.0017	0.0949	0.0329	1.2945	1.0638	0.1018	0.008	0.0171	0.0018	1.5071	1.3068	2.1302	1.3417			1062577.0	1217311.0	biomarkers-30690-both_sexes-irnt	continuous-189-both_sexes-irnt	0.2605	0.1868	0.0901	0.0233	-0.0227	0.4587	0.0306	-0.741
EUR	EUR	0.0035	-0.0737	0.0066	0.0017	0.0949	0.0255	1.2945	1.0119	0.1018	0.0078	0.0171	0.0022	1.5071	1.1555	2.1302	1.1738			1062577.0	1217311.0	biomarkers-30690-both_sexes-irnt	continuous-20009-both_sexes-irnt	0.2605	0.0682	0.0901	0.0451	0.0711	0.0417	0.0349	2.0364
EUR	EUR																				0.0	biomarkers-30690-both_sexes-irnt	continuous-20015-both_sexes-irnt
EUR	EUR	0.0005	0.0101	0.0082	0.004	0.0949	0.2152	1.2945	1.1164	0.1018	0.012	0.0171	0.0099	1.5071	1.5696	2.1302	1.7183			1062577.0	1217311.0	biomarkers-30690-both_sexes-irnt	continuous-20016-both_sexes-irnt	0.2605	0.1621	0.0901	0.0167	0.0032	0.908	0.028	0.1156
EUR	EUR	-0.0008	-0.0083	0.0073	0.0027	0.0949	0.0184	1.2945	1.0318	0.1018	0.0073	0.0171	0.0036	1.5071	1.0802	2.1302	1.0808			1062577.0	1217311.0	biomarkers-30690-both_sexes-irnt	continuous-20021-both_sexes-irnt	0.2605	0.393	0.0901	0.0903	-0.0195	0.7666	0.0657	-0.2968
EUR	EUR	0.0009	-0.0311	0.0074	0.0019	0.0949	0.0771	1.2945	1.1053	0.1018	0.0112	0.0171	0.0029	1.5071	1.592	2.1302	1.7601			1062577.0	1217311.0	biomarkers-30690-both_sexes-irnt	continuous-20023-both_sexes-irnt	0.2605	0.1386	0.0901	0.0148	0.0104	0.6511	0.0229	0.4522
EUR	EUR	-0.0038	-0.0257	0.0084	0.0023	0.0949	0.1044	1.2945	1.0954	0.1018	0.0154	0.0171	0.0056	1.5071	1.6183	2.1302	1.8508			1062577.0	1217311.0	biomarkers-30690-both_sexes-irnt	continuous-20127-both_sexes-irnt	0.2605	0.1121	0.0901	0.0181	-0.0382	0.1089	0.0238	-1.6033
EUR	EUR	-0.0213	-0.0064	0.011	0.0056	0.0949	0.446	1.2945	1.1437	0.1018	0.0262	0.0171	0.0246	1.5071	1.7452	2.1302	2.4289			1062577.0	1217311.0	biomarkers-30690-both_sexes-irnt	continuous-20153-both_sexes-irnt	0.2605	0.1006	0.0901	0.0183	-0.1034	4.0077e-05	0.0252	-4.107
EUR	EUR	-0.0019	-0.0071	0.0074	0.0028	0.095	0.0543	1.2943	1.0076	0.1019	0.007	0.0171	0.0043	1.5071	1.1428	2.1307	1.1562			1062577.0	1217311.0	biomarkers-30690-both_sexes-irnt	continuous-20498-both_sexes	0.2602	0.0484	0.0901	0.0447	-0.027	0.4948	0.0396	-0.6827
EUR	EUR	-0.0022	-0.0173	0.0065	0.0015	0.0949	0.0438	1.2945	1.0248	0.1018	0.0092	0.0171	0.0025	1.5071	1.3238	2.1302	1.3847			1062577.0	1217311.0	biomarkers-30690-both_sexes-irnt	continuous-2050-both_sexes	0.2605	0.0646	0.0901	0.024	-0.0339	0.1528	0.0237	-1.4296
EUR	EUR	-0.0016	-0.0016	0.0075	0.0025	0.0949	0.0431	1.2945	1.0289	0.1018	0.0077	0.0171	0.0047	1.5071	1.1396	2.1302	1.1513			1062577.0	1217311.0	biomarkers-30690-both_sexes-irnt	continuous-20506-both_sexes	0.2605	0.1908	0.0901	0.0509	-0.025	0.5343	0.0403	-0.6215
EUR	EUR	-0.004	-0.0063	0.0071	0.0026	0.0949	0.0433	1.2945	1.0215	0.1018	0.0071	0.0171	0.0043	1.5071	1.1333	2.1302	1.1411			1062577.0	1217311.0	biomarkers-30690-both_sexes-irnt	continuous-20512-both_sexes	0.2605	0.1527	0.0901	0.0504	-0.063	0.1375	0.0424	-1.4851
EUR	EUR	-0.0031	-0.0308	0.0069	0.0026	0.0949	0.0582	1.2945	1.03	0.1018	0.0078	0.0171	0.005	1.5071	1.1779	2.1302	1.1948			1062577.0	1217311.0	biomarkers-30690-both_sexes-irnt	continuous-20519-both_sexes	0.2605	0.1539	0.0901	0.0403	-0.0421	0.2273	0.0348	-1.2073
EUR	EUR	-0.0014	-0.0126	0.0073	0.0017	0.0949	0.0438	1.2945	1.033	0.1018	0.0096	0.0171	0.0025	1.5071	1.3306	2.1302	1.3954			1062577.0	1217311.0	biomarkers-30690-both_sexes-irnt	continuous-2070-both_sexes	0.2605	0.0834	0.0901	0.0242	-0.022	0.4141	0.027	-0.8168
EUR	EUR	-0.0262	-0.0336	0.0131	0.004	0.0949	0.2391	1.2945	1.3	0.1018	0.0244	0.0171	0.0082	1.5071	2.5357	2.1302	3.3572			1062577.0	1217311.0	biomarkers-30690-both_sexes-irnt	continuous-21001-both_sexes-irnt	0.2605	0.1272	0.0901	0.0103	-0.1743	1.2427e-12	0.0245	-7.1005
EUR	EUR	-0.0358	-0.0447	0.0152	0.0045	0.0949	0.266	1.2945	1.3674	0.1018	0.03	0.0171	0.0095	1.5071	2.6503	2.1302	3.6128			1062577.0	1217311.0	biomarkers-30690-both_sexes-irnt	continuous-21002-both_sexes-irnt	0.2605	0.1406	0.0901	0.0115	-0.2253	9.4811e-20	0.0248	-9.0947
EUR	EUR	0.009	-0.0086	0.009	0.0026	0.0949	0.1474	1.2945	1.1911	0.1018	0.0167	0.0171	0.0056	1.5071	1.9548	2.1302	2.3258			1062577.0	1217311.0	biomarkers-30690-both_sexes-irnt	continuous-2139-both_sexes-irnt	0.2605	0.1441	0.0901	0.0126	0.0758	0.0004	0.0212	3.5668
EUR	EUR	-0.0106	-0.102	0.0082	0.002	0.0949	0.1005	1.2945	1.0799	0.1018	0.0117	0.0171	0.0033	1.5071	1.7374	2.1302	1.9338			1062577.0	1217311.0	biomarkers-30690-both_sexes-irnt	continuous-2178-both_sexes	0.2605	0.0855	0.0901	0.0125	-0.1082	3.4983e-07	0.0212	-5.0944
EUR	EUR	0.0023	0.0332	0.0077	0.002	0.0949	0.0689	1.2945	1.081	0.1018	0.0119	0.0171	0.0035	1.5071	1.4387	2.1302	1.5882			1062577.0	1217311.0	biomarkers-30690-both_sexes-irnt	continuous-2217-both_sexes-irnt	0.2605	0.1376	0.0901	0.0203	0.0284	0.2434	0.0243	1.1665
EUR	EUR	-0.0065	-0.0052	0.0078	0.002	0.0949	0.0752	1.2945	1.0636	0.1018	0.0105	0.0171	0.003	1.5071	1.5808	2.1302	1.697			1062577.0	1217311.0	biomarkers-30690-both_sexes-irnt	continuous-2237-both_sexes	0.2605	0.0913	0.0901	0.015	-0.0772	0.0015	0.0243	-3.1731
EUR	EUR	0.0008	-0.0064	0.0069	0.0019	0.0949	0.0601	1.2945	1.0463	0.1018	0.016	0.0171	0.0055	1.5071	1.4175	2.1302	1.562			1062577.0	1217311.0	biomarkers-30690-both_sexes-irnt	continuous-2267-both_sexes	0.2605	0.0824	0.0901	0.0285	0.0113	0.6649	0.026	0.4332
EUR	EUR	-0.0031	0.0051	0.007	0.0017	0.0949	0.0223	1.2945	1.0177	0.1018	0.0086	0.0171	0.0018	1.5071	1.1811	2.1302	1.1995			1062577.0	1217311.0	biomarkers-30690-both_sexes-irnt	continuous-2277-both_sexes	0.2605	0.0889	0.0901	0.043	-0.0671	0.0677	0.0367	-1.827
EUR	EUR	-0.0039	-0.0186	0.0081	0.0017	0.0949	0.0328	1.2945	1.0241	0.1018	0.0087	0.0171	0.0018	1.5071	1.2697	2.1302	1.3012			1062577.0	1217311.0	biomarkers-30690-both_sexes-irnt	continuous-2296-both_sexes	0.2605	0.08	0.0901	0.029	-0.0693	0.0204	0.0299	-2.3187
EUR	EUR	-0.0357	-0.0422	0.015	0.0045	0.0949	0.2623	1.2945	1.3402	0.1018	0.0292	0.0171	0.0093	1.5071	2.5831	2.1302	3.5238			1062577.0	1217311.0	biomarkers-30690-both_sexes-irnt	continuous-23098-both_sexes-irnt	0.2605	0.1348	0.0901	0.0116	-0.2262	6.3385e-20	0.0247	-9.1384
EUR	EUR	-0.0213	0.0148	0.0127	0.0035	0.0949	0.2343	1.2945	1.1556	0.1018	0.0223	0.0171	0.0071	1.5071	2.4421	2.1302	3.1063			1062577.0	1217311.0	biomarkers-30690-both_sexes-irnt	continuous-23099-both_sexes-irnt	0.2605	0.0739	0.0901	0.0106	-0.143	1.0221e-10	0.0221	-6.4637
EUR	EUR	-0.0296	-0.0045	0.0139	0.0041	0.0949	0.2422	1.2945	1.3525	0.1018	0.0248	0.0171	0.008	1.5071	2.5736	2.1302	3.3612			1062577.0	1217311.0	biomarkers-30690-both_sexes-irnt	continuous-23100-both_sexes-irnt	0.2605	0.1493	0.0901	0.0105	-0.1949	5.6339e-16	0.0241	-8.097
EUR	EUR	-0.0373	-0.0829	0.0164	0.005	0.0949	0.3042	1.2945	1.4914	0.1018	0.045	0.0171	0.013	1.5071	2.7379	2.1302	4.0632			1062577.0	1217311.0	biomarkers-30690-both_sexes-irnt	continuous-23101-both_sexes-irnt	0.2605	0.1604	0.0901	0.0147	-0.2197	4.2481e-18	0.0253	-8.6719
EUR	EUR	-0.0368	-0.0845	0.0162	0.0049	0.0949	0.2998	1.2945	1.4693	0.1018	0.0442	0.0171	0.0128	1.5071	2.6988	2.1302	4.0042			1062577.0	1217311.0	biomarkers-30690-both_sexes-irnt	continuous-23102-both_sexes-irnt	0.2605	0.1562	0.0901	0.0147	-0.218	9.3099e-18	0.0254	-8.5822
EUR	EUR	-0.0265	-0.032	0.0133	0.0041	0.0949	0.2438	1.2945	1.3189	0.1018	0.0246	0.0171	0.0083	1.5071	2.5546	2.1302	3.3898			1062577.0	1217311.0	biomarkers-30690-both_sexes-irnt	continuous-23104-both_sexes-irnt	0.2605	0.1334	0.0901	0.0103	-0.1742	1.2049e-12	0.0245	-7.1048
EUR	EUR	-0.0378	-0.0744	0.0162	0.0049	0.0949	0.2959	1.2945	1.4448	0.1018	0.0409	0.0171	0.012	1.5071	2.7085	2.1302	3.936			1062577.0	1217311.0	biomarkers-30690-both_sexes-irnt	continuous-23105-both_sexes-irnt	0.2605	0.1515	0.0901	0.0139	-0.2259	3.8397e-19	0.0253	-8.9415
EUR	EUR	0.0218	0.1177	0.0121	0.0039	0.0949	0.2555	1.2944	1.362	0.1019	0.0311	0.0171	0.0091	1.5071	2.5593	2.1305	3.5835			1062577.0	1217311.0	biomarkers-30690-both_sexes-irnt	continuous-23106-both_sexes-irnt	0.2604	0.1401	0.0901	0.012	0.1401	3.8345e-09	0.0238	5.8912
EUR	EUR	0.0221	0.1318	0.0122	0.0038	0.0949	0.2356	1.2945	1.3279	0.1018	0.0307	0.0171	0.0088	1.5071	2.4329	2.1302	3.3729			1062577.0	1217311.0	biomarkers-30690-both_sexes-irnt	continuous-23107-both_sexes-irnt	0.2605	0.1382	0.0901	0.0129	0.1476	5.8732e-09	0.0254	5.8203
EUR	EUR	0.0226	0.137	0.0121	0.0038	0.0949	0.2417	1.2945	1.3467	0.1018	0.0308	0.0171	0.009	1.5071	2.498	2.1302	3.4432			1062577.0	1217311.0	biomarkers-30690-both_sexes-irnt	continuous-23108-both_sexes-irnt	0.2605	0.1419	0.0901	0.0126	0.149	3.3156e-09	0.0252	5.9152
EUR	EUR	0.0172	0.0653	0.0127	0.0038	0.0949	0.2385	1.2945	1.394	0.1018	0.0307	0.0171	0.0085	1.5071	2.5309	2.1302	3.4549			1062577.0	1217311.0	biomarkers-30690-both_sexes-irnt	continuous-23109-both_sexes-irnt	0.2605	0.1605	0.0901	0.0125	0.114	6.463e-07	0.0229	4.9768
EUR	EUR	0.0171	0.073	0.0122	0.0037	0.0949	0.2262	1.2945	1.3449	0.1018	0.0288	0.0171	0.0081	1.5071	2.4236	2.1302	3.288			1062577.0	1217311.0	biomarkers-30690-both_sexes-irnt	continuous-23110-both_sexes-irnt	0.2605	0.1508	0.0901	0.0126	0.1167	6.1032e-07	0.0234	4.9879
EUR	EUR	-0.0182	0.0204	0.012	0.0034	0.0949	0.2257	1.2945	1.1567	0.1018	0.0205	0.0171	0.0065	1.5071	2.4098	2.1302	3.0432			1062577.0	1217311.0	biomarkers-30690-both_sexes-irnt	continuous-23111-both_sexes-irnt	0.2605	0.0767	0.0901	0.01	-0.1246	7.8152e-09	0.0216	-5.7724
EUR	EUR	-0.027	-0.0179	0.0133	0.0038	0.0949	0.2403	1.2945	1.1445	0.1018	0.0213	0.0171	0.0073	1.5071	2.4282	2.1302	3.1358			1062577.0	1217311.0	biomarkers-30690-both_sexes-irnt	continuous-23112-both_sexes-irnt	0.2605	0.0676	0.0901	0.01	-0.1789	5.648e-16	0.0221	-8.0967
EUR	EUR	-0.0364	-0.0992	0.016	0.0048	0.0949	0.2811	1.2945	1.4298	0.1018	0.0396	0.0171	0.0114	1.5071	2.6648	2.1302	3.8026			1062577.0	1217311.0	biomarkers-30690-both_sexes-irnt	continuous-23113-both_sexes-irnt	0.2605	0.1534	0.0901	0.0141	-0.2231	2.1832e-17	0.0263	-8.4836
EUR	EUR	-0.0366	-0.0991	0.016	0.0048	0.0949	0.2835	1.2945	1.4448	0.1018	0.04	0.0171	0.0115	1.5071	2.689	2.1302	3.8373			1062577.0	1217311.0	biomarkers-30690-both_sexes-irnt	continuous-23114-both_sexes-irnt	0.2605	0.1568	0.0901	0.0141	-0.223	2.7727e-17	0.0264	-8.4558
EUR	EUR	-0.0188	0.0206	0.0121	0.0035	0.0949	0.226	1.2945	1.1568	0.1018	0.0209	0.0171	0.0065	1.5071	2.419	2.1302	3.0441			1062577.0	1217311.0	biomarkers-30690-both_sexes-irnt	continuous-23115-both_sexes-irnt	0.2605	0.0767	0.0901	0.0102	-0.1287	4.3593e-09	0.0219	-5.8699
EUR	EUR	-0.0274	-0.0179	0.0133	0.0038	0.0949	0.2419	1.2945	1.1437	0.1018	0.0217	0.0171	0.0074	1.5071	2.4421	2.1302	3.1491			1062577.0	1217311.0	biomarkers-30690-both_sexes-irnt	continuous-23116-both_sexes-irnt	0.2605	0.0669	0.0901	0.0101	-0.1812	4.0435e-16	0.0223	-8.1373
EUR	EUR	-0.0374	-0.0945	0.0159	0.0048	0.0949	0.2868	1.2945	1.4535	0.1018	0.0388	0.0171	0.0113	1.5071	2.7379	2.1302	3.8675			1062577.0	1217311.0	biomarkers-30690-both_sexes-irnt	continuous-23117-both_sexes-irnt	0.2605	0.1581	0.0901	0.0135	-0.2267	2.43e-18	0.026	-8.7353
EUR	EUR	-0.0368	-0.0939	0.0158	0.0047	0.0949	0.2792	1.2945	1.4136	0.1018	0.0378	0.0171	0.011	1.5071	2.6599	2.1302	3.7626			1062577.0	1217311.0	biomarkers-30690-both_sexes-irnt	continuous-23118-both_sexes-irnt	0.2605	0.1497	0.0901	0.0137	-0.2261	2.8442e-18	0.0259	-8.7175
EUR	EUR	-0.022	-0.0102	0.0117	0.0035	0.0949	0.2285	1.2945	1.1439	0.1018	0.0227	0.0171	0.0071	1.5071	2.3868	2.1302	3.052			1062577.0	1217311.0	biomarkers-30690-both_sexes-irnt	continuous-23119-both_sexes-irnt	0.2605	0.0701	0.0901	0.0111	-0.1491	1.939e-10	0.0234	-6.3661
EUR	EUR	-0.0288	-0.0211	0.0134	0.004	0.0949	0.2229	1.2945	1.2669	0.1018	0.0231	0.0171	0.0076	1.5071	2.3914	2.1302	3.1297			1062577.0	1217311.0	biomarkers-30690-both_sexes-irnt	continuous-23120-both_sexes-irnt	0.2605	0.1253	0.0901	0.0109	-0.198	1.7463e-15	0.0249	-7.9582
EUR	EUR	-0.0344	-0.0582	0.016	0.0047	0.0949	0.2687	1.2945	1.4095	0.1018	0.0386	0.0171	0.0111	1.5071	2.5736	2.1302	3.6754			1062577.0	1217311.0	biomarkers-30690-both_sexes-irnt	continuous-23121-both_sexes-irnt	0.2605	0.1531	0.0901	0.0144	-0.2154	8.3819e-19	0.0243	-8.8548
EUR	EUR	-0.0335	-0.0619	0.0159	0.0047	0.0949	0.2709	1.2945	1.426	0.1018	0.0393	0.0171	0.0113	1.5071	2.5926	2.1302	3.7136			1062577.0	1217311.0	biomarkers-30690-both_sexes-irnt	continuous-23122-both_sexes-irnt	0.2605	0.157	0.0901	0.0145	-0.209	1.5536e-17	0.0245	-8.5231
EUR	EUR	-0.0222	-0.0092	0.012	0.0035	0.0949	0.2305	1.2945	1.1413	0.1018	0.0226	0.0171	0.0071	1.5071	2.3868	2.1302	3.0677			1062577.0	1217311.0	biomarkers-30690-both_sexes-irnt	continuous-23123-both_sexes-irnt	0.2605	0.0683	0.0901	0.0109	-0.1499	8.4147e-11	0.0231	-6.493
EUR	EUR	-0.0292	-0.019	0.0136	0.004	0.0949	0.228	1.2945	1.2958	0.1018	0.0235	0.0171	0.0078	1.5071	2.4421	2.1302	3.2015			1062577.0	1217311.0	biomarkers-30690-both_sexes-irnt	continuous-23124-both_sexes-irnt	0.2605	0.1344	0.0901	0.0107	-0.1986	9.0945e-16	0.0247	-8.0385
EUR	EUR	-0.0346	-0.058	0.0156	0.0048	0.0949	0.2665	1.2945	1.4106	0.1018	0.037	0.0171	0.011	1.5071	2.5783	2.1302	3.6537			1062577.0	1217311.0	biomarkers-30690-both_sexes-irnt	continuous-23125-both_sexes-irnt	0.2605	0.1547	0.0901	0.0139	-0.2174	9.6276e-18	0.0253	-8.5783
EUR	EUR	-0.0348	-0.0573	0.0155	0.0047	0.0949	0.2673	1.2945	1.4147	0.1018	0.0374	0.0171	0.011	1.5071	2.5783	2.1302	3.6686			1062577.0	1217311.0	biomarkers-30690-both_sexes-irnt	continuous-23126-both_sexes-irnt	0.2605	0.1554	0.0901	0.014	-0.2185	2.3132e-18	0.025	-8.7409
EUR	EUR	-0.0219	0.029	0.0127	0.0036	0.0949	0.2093	1.2945	1.2897	0.1018	0.0232	0.0171	0.0071	1.5071	2.3777	2.1302	3.0342			1062577.0	1217311.0	biomarkers-30690-both_sexes-irnt	continuous-23127-both_sexes-irnt	0.2605	0.1424	0.0901	0.0114	-0.1554	4.9346e-11	0.0236	-6.5729
EUR	EUR	-0.0351	-0.0699	0.0159	0.0049	0.0949	0.2938	1.2945	1.4944	0.1018	0.0469	0.0171	0.0135	1.5071	2.6551	2.1302	3.9846			1062577.0	1217311.0	biomarkers-30690-both_sexes-irnt	continuous-23129-both_sexes-irnt	0.2605	0.1656	0.0901	0.0157	-0.2104	5.6714e-17	0.0251	-8.3719
EUR	EUR	-0.0351	-0.0703	0.0158	0.0049	0.0949	0.2933	1.2945	1.4949	0.1018	0.0468	0.0171	0.0135	1.5071	2.6599	2.1302	3.9802			1062577.0	1217311.0	biomarkers-30690-both_sexes-irnt	continuous-23130-both_sexes-irnt	0.2605	0.1661	0.0901	0.0157	-0.2107	5.397e-17	0.0251	-8.3777
EUR	EUR	0.007	-0.0041	0.008	0.0036	0.0949	0.0855	1.2945	1.0637	0.1018	0.0075	0.0171	0.0068	1.5071	1.2201	2.1302	1.2261			1062577.0	1217311.0	biomarkers-30690-both_sexes-irnt	continuous-2946-both_sexes-irnt	0.2605	0.2817	0.0901	0.0334	0.0774	0.0533	0.0401	1.9321
EUR	EUR	-0.0095	-0.036	0.0126	0.0037	0.0948	0.1765	1.2945	1.2152	0.1018	0.0344	0.0171	0.0101	1.5071	1.8972	2.1301	2.7292			1062577.0	1217311.0	biomarkers-30690-both_sexes-irnt	continuous-30000-both_sexes-irnt	0.2606	0.1244	0.0901	0.0199	-0.0731	0.0106	0.0286	-2.5569
EUR	EUR	-0.0096	0.1103	0.014	0.0039	0.0948	0.1841	1.2945	1.5448	0.1018	0.0627	0.0171	0.0148	1.5071	1.9798	2.1301	3.1457			1062577.0	1217311.0	biomarkers-30690-both_sexes-irnt	continuous-30010-both_sexes-irnt	0.2606	0.2539	0.0901	0.0292	-0.0728	0.0149	0.0299	-2.435
EUR	EUR	-0.0051	0.1369	0.0135	0.0042	0.0949	0.1266	1.2945	1.4251	0.1018	0.0574	0.0171	0.011	1.5071	1.7688	2.1302	2.5246			1062577.0	1217311.0	biomarkers-30690-both_sexes-irnt	continuous-30020-both_sexes-irnt	0.2605	0.2788	0.0901	0.0376	-0.0462	0.222	0.0378	-1.2211
EUR	EUR	-0.0039	0.1258	0.0134	0.0041	0.0949	0.1221	1.2945	1.4219	0.1018	0.0582	0.0171	0.0113	1.5071	1.7609	2.1302	2.482			1062577.0	1217311.0	biomarkers-30690-both_sexes-irnt	continuous-30030-both_sexes-irnt	0.2605	0.2847	0.0901	0.0393	-0.0358	0.3452	0.038	-0.944
EUR	EUR	0.0092	0.0135	0.0139	0.0039	0.0949	0.2048	1.2945	1.5667	0.1018	0.0989	0.0171	0.021	1.5071	1.8606	2.1301	3.3776			1062577.0	1217311.0	biomarkers-30690-both_sexes-irnt	continuous-30040-both_sexes-irnt	0.2606	0.2383	0.0901	0.0416	0.066	0.0237	0.0292	2.2612
EUR	EUR	0.0066	0.0259	0.014	0.0038	0.0949	0.1983	1.2945	1.5222	0.1018	0.1015	0.0171	0.0215	1.5071	1.7885	2.1301	3.2673			1062577.0	1217311.0	biomarkers-30690-both_sexes-irnt	continuous-30050-both_sexes-irnt	0.2606	0.2303	0.0901	0.0448	0.048	0.0859	0.0279	1.7172
EUR	EUR	-0.0023	0.0258	0.0101	0.0027	0.0949	0.0462	1.2945	1.1117	0.1018	0.0231	0.0171	0.0059	1.5071	1.2631	2.1302	1.4947			1062577.0	1217311.0	biomarkers-30690-both_sexes-irnt	continuous-30060-both_sexes-irnt	0.2605	0.2258	0.0901	0.0467	-0.0347	0.4076	0.0419	-0.8281
EUR	EUR	0.007	-0.0474	0.0282	0.0053	0.0948	0.1778	1.2945	1.3377	0.1018	0.0629	0.0171	0.018	1.5071	1.6562	2.1301	2.9202			1062577.0	1217311.0	biomarkers-30690-both_sexes-irnt	continuous-30070-both_sexes-irnt	0.2606	0.1759	0.0901	0.0328	0.0539	0.2095	0.043	1.255
EUR	EUR	0.0144	0.1169	0.0163	0.0057	0.0949	0.2433	1.2945	1.6186	0.1018	0.0554	0.0171	0.0184	1.5071	2.0598	2.1301	3.6872			1062577.0	1217311.0	biomarkers-30690-both_sexes-irnt	continuous-30080-both_sexes-irnt	0.2606	0.2302	0.0901	0.0206	0.095	0.0114	0.0376	2.5303
EUR	EUR	0.0126	0.0689	0.0151	0.0048	0.0948	0.1979	1.2945	1.5598	0.1018	0.0488	0.0171	0.0148	1.5071	1.9548	2.13	3.1983			1062577.0	1217311.0	biomarkers-30690-both_sexes-irnt	continuous-30090-both_sexes-irnt	0.2606	0.2547	0.0901	0.0222	0.0918	0.0107	0.036	2.5521
EUR	EUR	-0.0052	-0.1183	0.0149	0.0048	0.0948	0.2846	1.2945	1.8927	0.102	0.0919	0.0171	0.0303	1.5071	2.0471	2.13	4.2794			1062577.0	1217311.0	biomarkers-30690-both_sexes-irnt	continuous-30100-both_sexes-irnt	0.2607	0.2722	0.0902	0.028	-0.0317	0.2799	0.0294	-1.0806
EUR	EUR	-9.3042e-05	-0.0323	0.0156	0.0054	0.0949	0.195	1.2944	1.5229	0.1017	0.0764	0.017	0.0238	1.5071	1.7491	2.1303	3.3367			1062577.0	1217311.0	biomarkers-30690-both_sexes-irnt	continuous-30110-both_sexes-irnt	0.2605	0.2238	0.09	0.0327	-0.0007	0.9866	0.0408	-0.0168
EUR	EUR	-0.0008	0.0405	0.0141	0.0039	0.0949	0.171	1.2945	1.3899	0.1018	0.0472	0.0171	0.0129	1.5071	1.8931	2.1302	2.8792			1062577.0	1217311.0	biomarkers-30690-both_sexes-irnt	continuous-30120-both_sexes-irnt	0.2605	0.2075	0.0901	0.0251	-0.0062	0.8374	0.0304	-0.2052
EUR	EUR	-0.0094	-0.0566	0.0154	0.0041	0.0949	0.1592	1.2945	1.5898	0.1018	0.0859	0.0171	0.0176	1.5071	1.7885	2.1303	2.922			1062577.0	1217311.0	biomarkers-30690-both_sexes-irnt	continuous-30130-both_sexes-irnt	0.2605	0.3068	0.0901	0.0447	-0.0762	0.0126	0.0306	-2.495
EUR	EUR	-0.0101	-0.0524	0.0111	0.0033	0.0948	0.1504	1.2946	1.2025	0.1018	0.0324	0.0171	0.0093	1.5071	1.7688	2.13	2.495			1062577.0	1217311.0	biomarkers-30690-both_sexes-irnt	continuous-30140-both_sexes-irnt	0.2607	0.1354	0.0901	0.0216	-0.0845	0.0026	0.028	-3.0131
EUR	EUR	-0.0091	-0.0064	0.0159	0.0043	0.0949	0.1731	1.2945	1.3739	0.102	0.0632	0.0171	0.0197	1.5071	1.7767	2.1304	2.9588			1062577.0	1217311.0	biomarkers-30690-both_sexes-irnt	continuous-30150-both_sexes-irnt	0.2605	0.1909	0.0902	0.0323	-0.071	0.0301	0.0327	-2.1689
EUR	EUR	0.0091	0.0792	0.0115	0.0033	0.0949	0.1379	1.2945	1.3239	0.1018	0.0365	0.0171	0.0105	1.5071	1.7218	2.1302	2.5087			1062577.0	1217311.0	biomarkers-30690-both_sexes-irnt	continuous-30180-both_sexes-irnt	0.2605	0.2147	0.0901	0.0242	0.0792	0.0063	0.029	2.7299
EUR	EUR	-0.002	-0.0319	0.0131	0.0039	0.0949	0.1385	1.2945	1.5487	0.1018	0.0908	0.0171	0.0168	1.5071	1.6601	2.1302	2.7132			1062577.0	1217311.0	biomarkers-30690-both_sexes-irnt	continuous-30190-both_sexes-irnt	0.2605	0.3203	0.0901	0.053	-0.017	0.6158	0.0339	-0.5019
EUR	EUR	-0.0067	-0.0607	0.0109	0.0033	0.0949	0.1263	1.2945	1.3024	0.1018	0.0369	0.0171	0.0096	1.5071	1.6946	2.1302	2.4013			1062577.0	1217311.0	biomarkers-30690-both_sexes-irnt	continuous-30200-both_sexes-irnt	0.2605	0.2158	0.0901	0.0263	-0.061	0.05	0.0311	-1.9603
EUR	EUR	-0.0064	0.0102	0.0171	0.0041	0.0949	0.1769	1.2945	1.3932	0.1018	0.0674	0.0171	0.021	1.5071	1.7452	2.1302	3.0218			1062577.0	1217311.0	biomarkers-30690-both_sexes-irnt	continuous-30210-both_sexes-irnt	0.2605	0.1945	0.0901	0.0334	-0.0493	0.1149	0.0313	-1.5767
EUR	EUR	-0.0075	-0.0016	0.018	0.0038	0.0949	0.1596	1.2945	1.4037	0.1018	0.0756	0.0171	0.0163	1.5071	1.8485	2.1302	2.8546			1062577.0	1217311.0	biomarkers-30690-both_sexes-irnt	continuous-30240-both_sexes-irnt	0.2605	0.2177	0.0901	0.0408	-0.0607	0.0665	0.0331	-1.8351
EUR	EUR	-0.009	0.0188	0.0172	0.0038	0.0949	0.1629	1.2945	1.4147	0.1018	0.0735	0.0171	0.016	1.5071	1.9013	2.1302	2.8952			1062577.0	1217311.0	biomarkers-30690-both_sexes-irnt	continuous-30250-both_sexes-irnt	0.2605	0.2188	0.0901	0.0388	-0.0725	0.0255	0.0324	-2.2341
EUR	EUR	0.0027	-0.0101	0.0132	0.0037	0.0949	0.1644	1.2945	1.403	0.1018	0.078	0.0171	0.017	1.5071	1.6259	2.1302	2.8376			1062577.0	1217311.0	biomarkers-30690-both_sexes-irnt	continuous-30260-both_sexes-irnt	0.2606	0.2193	0.0901	0.0425	0.0217	0.4811	0.0308	0.7046
EUR	EUR	0.0107	0.0225	0.0159	0.0039	0.0949	0.1657	1.2945	1.4617	0.1018	0.0746	0.0171	0.0158	1.5071	1.7648	2.1302	2.882			1062577.0	1217311.0	biomarkers-30690-both_sexes-irnt	continuous-30270-both_sexes-irnt	0.2606	0.2453	0.0901	0.0397	0.0854	0.0135	0.0346	2.4697
EUR	EUR	-0.0023	-0.033	0.0146	0.0034	0.0949	0.1125	1.2944	1.2937	0.1018	0.0542	0.0171	0.011	1.5071	1.6145	2.1302	2.2799			1062577.0	1217311.0	biomarkers-30690-both_sexes-irnt	continuous-30280-both_sexes-irnt	0.2605	0.2295	0.0901	0.0423	-0.0221	0.5074	0.0334	-0.663
EUR	EUR	-0.0067	-0.0163	0.0189	0.004	0.0949	0.1716	1.2944	1.4404	0.1018	0.0837	0.0171	0.0165	1.5071	1.9218	2.1302	3.0039			1062577.0	1217311.0	biomarkers-30690-both_sexes-irnt	continuous-30290-both_sexes-irnt	0.2605	0.2198	0.0901	0.0417	-0.0526	0.1077	0.0327	-1.6085
EUR	EUR	-0.0082	0.0004	0.0186	0.004	0.0949	0.1729	1.2944	1.4452	0.1019	0.0828	0.0171	0.0164	1.5071	1.9507	2.1299	3.0209			1062577.0	1217311.0	biomarkers-30690-both_sexes-irnt	continuous-30300-both_sexes-irnt	0.2606	0.2203	0.0902	0.041	-0.0639	0.0503	0.0327	-1.9577
EUR	EUR	-0.0064	-0.016	0.0092	0.0022	0.0949	0.0625	1.2945	1.069	0.1018	0.0106	0.0171	0.0029	1.5071	1.4709	2.1302	1.5845			1062577.0	1217311.0	biomarkers-30690-both_sexes-irnt	continuous-30510-both_sexes-irnt	0.2605	0.1181	0.0901	0.0181	-0.0837	0.0023	0.0274	-3.0496
EUR	EUR	-0.0038	0.0122	0.0081	0.0018	0.0949	0.0433	1.2945	1.023	0.1018	0.0102	0.0171	0.0023	1.5071	1.3238	2.1302	1.3848			1062577.0	1217311.0	biomarkers-30690-both_sexes-irnt	continuous-30520-both_sexes-irnt	0.2605	0.0598	0.0901	0.0266	-0.059	0.0331	0.0277	-2.1312
EUR	EUR	-0.0017	0.0033	0.0092	0.0022	0.0949	0.07	1.2945	1.0601	0.1018	0.0106	0.0171	0.0031	1.5071	1.5071	2.1302	1.6433			1062577.0	1217311.0	biomarkers-30690-both_sexes-irnt	continuous-30530-both_sexes-irnt	0.2605	0.0934	0.0901	0.0164	-0.0206	0.4451	0.0269	-0.7636
EUR	EUR	-0.0016	0.0263	0.0103	0.0031	0.0949	0.2114	1.2945	1.1645	0.1018	0.0238	0.0171	0.0091	1.5071	2.1199	2.1302	2.8357			1062577.0	1217311.0	biomarkers-30690-both_sexes-irnt	continuous-3062-both_sexes-irnt	0.2605	0.0896	0.0901	0.0129	-0.0115	0.6045	0.0222	-0.5179
EUR	EUR	0.0005	0.0303	0.0098	0.003	0.0949	0.1917	1.2945	1.1329	0.1018	0.0196	0.0171	0.0076	1.5071	2.0344	2.1302	2.6456			1062577.0	1217311.0	biomarkers-30690-both_sexes-irnt	continuous-3063-both_sexes-irnt	0.2605	0.0808	0.0901	0.0119	0.0034	0.8765	0.0222	0.1554
EUR	EUR	-0.0011	0.0171	0.0099	0.0025	0.0949	0.1023	1.2945	1.0876	0.1018	0.0145	0.0171	0.005	1.5071	1.6334	2.1302	1.9087			1062577.0	1217311.0	biomarkers-30690-both_sexes-irnt	continuous-3064-both_sexes-irnt	0.2605	0.0964	0.0901	0.0159	-0.0111	0.6661	0.0256	-0.4315
EUR	EUR	-0.0212	-0.0286	0.0113	0.0038	0.0949	0.2909	1.2945	1.3257	0.1018	0.0278	0.0171	0.0169	1.5071	2.0344	2.1302	2.7326			1062577.0	1217311.0	biomarkers-30690-both_sexes-irnt	continuous-3143-both_sexes-irnt	0.2605	0.188	0.0901	0.0161	-0.1277	3.5086e-08	0.0232	-5.514
EUR	EUR	-0.0095	-0.0234	0.01	0.0034	0.0949	0.2631	1.2944	1.2548	0.1018	0.0458	0.0171	0.0274	1.5071	1.7024	2.1303	2.6373			1062577.0	1217311.0	biomarkers-30690-both_sexes-irnt	continuous-3144-both_sexes-irnt	0.2605	0.1556	0.0901	0.028	-0.06	0.0073	0.0224	-2.6835
EUR	EUR	-0.0077	-0.0128	0.0102	0.0036	0.0949	0.2912	1.2944	1.3336	0.1018	0.0476	0.0171	0.0286	1.5071	1.7806	2.1303	2.8277			1062577.0	1217311.0	biomarkers-30690-both_sexes-irnt	continuous-3147-both_sexes-irnt	0.2605	0.1826	0.0901	0.026	-0.0462	0.0353	0.022	-2.1049
EUR	EUR	-0.0074	-0.0135	0.0101	0.0036	0.0949	0.2873	1.2944	1.3066	0.1018	0.0467	0.0171	0.0282	1.5071	1.7491	2.1303	2.7783			1062577.0	1217311.0	biomarkers-30690-both_sexes-irnt	continuous-3148-both_sexes-irnt	0.2605	0.1724	0.0901	0.0263	-0.0447	0.0412	0.0219	-2.0418
EUR	EUR	-0.0003	0.0075	0.0079	0.0018	0.0949	0.054	1.2945	1.0394	0.1018	0.0119	0.0171	0.0028	1.5071	1.4034	2.1302	1.4946			1062577.0	1217311.0	biomarkers-30690-both_sexes-irnt	continuous-399-both_sexes-irnt	0.2605	0.0797	0.0901	0.024	-0.0043	0.8684	0.0257	-0.1657
EUR	EUR	0.0031	-0.0137	0.0088	0.0021	0.0949	0.0805	1.2945	1.1051	0.1018	0.0124	0.0171	0.0034	1.5071	1.607	2.1302	1.7784			1062577.0	1217311.0	biomarkers-30690-both_sexes-irnt	continuous-400-both_sexes-irnt	0.2605	0.135	0.0901	0.016	0.0353	0.1284	0.0232	1.5204
EUR	EUR	0.0015	-0.0345	0.0079	0.002	0.0949	0.0802	1.2945	1.1064	0.1018	0.0123	0.0171	0.003	1.5071	1.6221	2.1302	1.7882			1062577.0	1217311.0	biomarkers-30690-both_sexes-irnt	continuous-404-both_sexes-irnt	0.2605	0.135	0.0901	0.0156	0.0175	0.4611	0.0237	0.7371
EUR	EUR	-0.0182	0.1778	0.0098	0.0028	0.0949	0.1275	1.2945	1.2136	0.1018	0.0205	0.0171	0.0057	1.5071	1.8364	2.1302	2.2821			1062577.0	1217311.0	biomarkers-30690-both_sexes-irnt	continuous-4079-both_sexes-irnt	0.2605	0.1666	0.0901	0.016	-0.1657	7.2153e-09	0.0286	-5.7858
EUR	EUR	-0.0194	0.1389	0.0105	0.0028	0.0949	0.1349	1.2945	1.2273	0.1018	0.0202	0.0171	0.0057	1.5071	1.8728	2.1302	2.3555			1062577.0	1217311.0	biomarkers-30690-both_sexes-irnt	continuous-4080-both_sexes-irnt	0.2605	0.1677	0.0901	0.0149	-0.1717	6.8969e-09	0.0296	-5.7934
EUR	EUR	-0.0132	-0.0095	0.0084	0.0041	0.0949	0.2706	1.2945	1.1234	0.1018	0.0302	0.0171	0.0337	1.5071	1.4387	2.1302	1.8847			1062577.0	1217311.0	biomarkers-30690-both_sexes-irnt	continuous-4101-both_sexes-irnt	0.2605	0.1395	0.0901	0.0341	-0.0826	0.0027	0.0276	-2.9946
EUR	EUR	-0.009	-0.0084	0.0087	0.0041	0.0949	0.2859	1.2944	1.1486	0.1018	0.0281	0.0171	0.03	1.5071	1.4709	2.1302	1.9457			1062577.0	1217311.0	biomarkers-30690-both_sexes-irnt	continuous-4104-both_sexes-irnt	0.2605	0.1571	0.0901	0.0297	-0.0544	0.034	0.0256	-2.12
EUR	EUR	-0.0088	-0.0087	0.0088	0.0041	0.0949	0.2881	1.2944	1.1477	0.1018	0.0283	0.0171	0.0302	1.5071	1.4709	2.1302	1.951			1062577.0	1217311.0	biomarkers-30690-both_sexes-irnt	continuous-4105-both_sexes-irnt	0.2605	0.1553	0.0901	0.0298	-0.0533	0.0368	0.0255	-2.0876
EUR	EUR	-0.009	-0.0084	0.0087	0.0041	0.0949	0.2859	1.2944	1.1486	0.1018	0.0281	0.0171	0.03	1.5071	1.4709	2.1302	1.9457			1062577.0	1217311.0	biomarkers-30690-both_sexes-irnt	continuous-4106-both_sexes-irnt	0.2605	0.1571	0.0901	0.0297	-0.0544	0.034	0.0256	-2.1204
EUR	EUR	-0.022	-0.0152	0.0088	0.0046	0.0949	0.2877	1.2945	1.1623	0.1018	0.0154	0.0171	0.0162	1.5071	1.6145	2.1302	1.9215			1062577.0	1217311.0	biomarkers-30690-both_sexes-irnt	continuous-4119-both_sexes-irnt	0.2605	0.1762	0.0901	0.0167	-0.1333	6.9009e-06	0.0296	-4.4967
EUR	EUR	-0.0065	-0.0048	0.0086	0.0042	0.0949	0.2918	1.2944	1.1552	0.1018	0.0294	0.0171	0.0315	1.5071	1.4781	2.1302	1.9798			1062577.0	1217311.0	biomarkers-30690-both_sexes-irnt	continuous-4123-both_sexes-irnt	0.2605	0.1584	0.0901	0.03	-0.0392	0.1257	0.0256	-1.5311
EUR	EUR	-0.0071	-0.0723	0.007	0.0021	0.0949	0.0386	1.2945	1.0187	0.1018	0.0083	0.0171	0.0025	1.5071	1.207	2.1302	1.2332			1062577.0	1217311.0	biomarkers-30690-both_sexes-irnt	continuous-41235-both_sexes	0.2605	0.0801	0.0901	0.0358	-0.1166	0.0006	0.0339	-3.439
EUR	EUR	-0.0069	-0.0044	0.0084	0.0041	0.0949	0.2881	1.2944	1.1334	0.1018	0.0291	0.0171	0.0312	1.5071	1.453	2.1302	1.9484			1062577.0	1217311.0	biomarkers-30690-both_sexes-irnt	continuous-4124-both_sexes-irnt	0.2605	0.1407	0.0901	0.0306	-0.0416	0.1025	0.0255	-1.6327
EUR	EUR	-0.0065	-0.0048	0.0086	0.0042	0.0949	0.2918	1.2944	1.1552	0.1018	0.0294	0.0171	0.0315	1.5071	1.4781	2.1302	1.9798			1062577.0	1217311.0	biomarkers-30690-both_sexes-irnt	continuous-4125-both_sexes-irnt	0.2605	0.1584	0.0901	0.03	-0.0392	0.1258	0.0256	-1.5309
EUR	EUR	0.0038	0.0245	0.0088	0.0036	0.0949	0.1218	1.2945	1.0654	0.1018	0.0163	0.0171	0.013	1.5071	1.2664	2.1302	1.407			1062577.0	1217311.0	biomarkers-30690-both_sexes-irnt	continuous-4194-both_sexes-irnt	0.2605	0.1606	0.0901	0.0401	0.0353	0.291	0.0335	1.0559
EUR	EUR	-0.008	0.0071	0.0074	0.0035	0.0949	0.0464	1.2945	1.0341	0.1018	0.0081	0.0171	0.005	1.5071	1.1459	2.1302	1.1652			1062577.0	1217311.0	biomarkers-30690-both_sexes-irnt	continuous-4195-both_sexes-irnt	0.2605	0.2067	0.0901	0.0491	-0.1203	0.0155	0.0497	-2.4198
EUR	EUR	0.0021	-0.0163	0.0068	0.0025	0.0949	0.0214	1.2945	1.037	0.1018	0.0073	0.0171	0.0036	1.5071	1.0926	2.1302	1.0955			1062577.0	1217311.0	biomarkers-30690-both_sexes-irnt	continuous-4241-both_sexes-irnt	0.2605	0.3874	0.0901	0.0767	0.0455	0.4042	0.0545	0.8342
EUR	EUR	0.0007	0.0493	0.0087	0.0024	0.0949	0.1195	1.2945	1.1217	0.1018	0.0171	0.0171	0.0045	1.5071	1.8324	2.1302	2.1466			1062577.0	1217311.0	biomarkers-30690-both_sexes-irnt	continuous-46-both_sexes-irnt	0.2605	0.1061	0.0901	0.0149	0.0065	0.7747	0.0226	0.2862
EUR	EUR	0.0008	0.0421	0.0088	0.0025	0.0949	0.1188	1.2945	1.1293	0.1018	0.0166	0.0171	0.0046	1.5071	1.8284	2.1302	2.1441			1062577.0	1217311.0	biomarkers-30690-both_sexes-irnt	continuous-47-both_sexes-irnt	0.2605	0.113	0.0901	0.0145	0.0075	0.7474	0.0233	0.3221
EUR	EUR	-0.0244	-0.0383	0.014	0.0038	0.0949	0.2087	1.2945	1.1149	0.1018	0.0206	0.0171	0.0066	1.5071	2.2737	2.1302	2.8545			1062577.0	1217311.0	biomarkers-30690-both_sexes-irnt	continuous-48-both_sexes-irnt	0.2605	0.0619	0.0901	0.0111	-0.1734	2.2244e-13	0.0236	-7.3346
EUR	EUR	-0.0036	0.0031	0.0065	0.0022	0.0949	0.0331	1.2945	1.0238	0.1018	0.0075	0.0171	0.0042	1.5071	1.1144	2.1302	1.1152			1062577.0	1217311.0	biomarkers-30690-both_sexes-irnt	continuous-4836-both_sexes	0.2605	0.2064	0.0901	0.0648	-0.0649	0.1138	0.0411	-1.5812
EUR	EUR	-0.0317	-0.0344	0.0153	0.0045	0.0949	0.2173	1.2945	1.3373	0.1018	0.0258	0.0171	0.0081	1.5071	2.4421	2.1302	3.1652			1062577.0	1217311.0	biomarkers-30690-both_sexes-irnt	continuous-49-both_sexes-irnt	0.2605	0.1558	0.0901	0.0119	-0.2209	3.7261e-16	0.0271	-8.1471
EUR	EUR	-0.0265	-0.0078	0.0183	0.0054	0.0948	0.5245	1.2946	1.9723	0.1018	0.0902	0.0171	0.0269	1.5071	3.315	2.1297	6.5727			1062577.0	1217311.0	biomarkers-30690-both_sexes-irnt	continuous-50-both_sexes-irnt	0.2607	0.1745	0.0901	0.0162	-0.1188	3.0098e-07	0.0232	-5.1228
EUR	EUR	0.0027	0.0007	0.0097	0.0049	0.0949	0.314	1.2945	1.191	0.1018	0.0428	0.0171	0.0327	1.5071	1.4281	2.1302	1.7409			1062577.0	1217311.0	biomarkers-30690-both_sexes-irnt	continuous-5096-both_sexes-irnt	0.2605	0.2578	0.0901	0.0577	0.0155	0.5888	0.0286	0.5406
EUR	EUR	0.0018	0.0016	0.0099	0.0051	0.0949	0.3311	1.2945	1.1743	0.1018	0.0342	0.0171	0.0313	1.5071	1.4069	2.1302	1.6758			1062577.0	1217311.0	biomarkers-30690-both_sexes-irnt	continuous-5097-both_sexes-irnt	0.2605	0.2578	0.0901	0.0506	0.0102	0.7257	0.029	0.3508
EUR	EUR	0.0029	-0.0004	0.0106	0.0049	0.0949	0.3198	1.2943	1.2031	0.1019	0.0438	0.0171	0.0328	1.5071	1.4494	2.1305	1.7632			1062577.0	1217311.0	biomarkers-30690-both_sexes-irnt	continuous-5099-both_sexes-irnt	0.2604	0.2661	0.0902	0.0574	0.0166	0.5631	0.0286	0.5783
EUR	EUR	-0.023	-0.008	0.0144	0.004	0.0949	0.2492	1.2945	1.4724	0.1018	0.0485	0.0171	0.015	1.5071	2.3006	2.1302	3.6718			1062577.0	1217311.0	biomarkers-30690-both_sexes-irnt	continuous-51-both_sexes-irnt	0.2605	0.1768	0.0901	0.0181	-0.1499	7.0799e-09	0.0259	-5.789
EUR	EUR	0.0011	-0.0041	0.0109	0.0051	0.0949	0.3007	1.2945	1.2083	0.1018	0.0432	0.0171	0.0314	1.5071	1.4281	2.1302	1.7291			1062577.0	1217311.0	biomarkers-30690-both_sexes-irnt	continuous-5132-both_sexes-irnt	0.2605	0.2856	0.0901	0.0592	0.0067	0.8232	0.0302	0.2234
EUR	EUR	-0.0016	0.0005	0.01	0.005	0.0949	0.3219	1.2945	1.18	0.1018	0.0341	0.0171	0.0305	1.5071	1.3894	2.1302	1.6656			1062577.0	1217311.0	biomarkers-30690-both_sexes-irnt	continuous-5134-both_sexes-irnt	0.2605	0.2705	0.0901	0.0513	-0.0094	0.7411	0.0285	-0.3304
EUR	EUR	0.0007	-0.0021	0.0103	0.0049	0.0949	0.293	1.2945	1.1941	0.1018	0.0416	0.0171	0.0305	1.5071	1.4034	2.1302	1.7007			1062577.0	1217311.0	biomarkers-30690-both_sexes-irnt	continuous-5135-both_sexes-irnt	0.2605	0.277	0.0901	0.0594	0.004	0.8932	0.0297	0.1343
EUR	EUR	-0.0016	0.0029	0.0071	0.0017	0.0949	0.0282	1.2945	1.027	0.1018	0.0087	0.0171	0.002	1.5071	1.2201	2.1302	1.2619			1062577.0	1217311.0	biomarkers-30690-both_sexes-irnt	continuous-699-both_sexes-irnt	0.2605	0.1032	0.0901	0.0332	-0.0317	0.3451	0.0335	-0.9441
EUR	EUR	0.0006	0.0102	0.0075	0.0018	0.0949	0.0116	1.2945	1.0371	0.1018	0.0071	0.0171	0.0015	1.5071	1.127	2.1302	1.135			1062577.0	1217311.0	biomarkers-30690-both_sexes-irnt	continuous-709-both_sexes	0.2605	0.275	0.0901	0.0523	0.0187	0.7337	0.0549	0.3403
EUR	EUR	0.0012	0.0478	0.0075	0.0016	0.0949	0.03	1.2945	1.0583	0.1018	0.008	0.0171	0.0018	1.5071	1.2697	2.1302	1.3061			1062577.0	1217311.0	biomarkers-30690-both_sexes-irnt	continuous-728-both_sexes	0.2605	0.1906	0.0901	0.026	0.0227	0.4594	0.0306	0.7399
EUR	EUR	0.0041	0.0391	0.0087	0.0025	0.0949	0.0836	1.2945	1.1621	0.1018	0.0127	0.0171	0.004	1.5071	1.6259	2.1302	1.7792			1062577.0	1217311.0	biomarkers-30690-both_sexes-irnt	continuous-738-both_sexes	0.2605	0.208	0.0901	0.0163	0.0458	0.0957	0.0275	1.6663
EUR	EUR	-0.0077	-0.0128	0.0102	0.0036	0.0949	0.2912	1.2944	1.3337	0.1018	0.0476	0.0171	0.0286	1.5071	1.7806	2.1303	2.8277			1062577.0	1217311.0	biomarkers-30690-both_sexes-irnt	continuous-78-both_sexes-irnt	0.2605	0.1826	0.0901	0.026	-0.0462	0.0353	0.022	-2.1047
EUR	EUR	0.0024	0.019	0.0073	0.0016	0.0949	0.04	1.2945	1.0392	0.1018	0.0085	0.0171	0.0021	1.5071	1.3135	2.1302	1.3708			1062577.0	1217311.0	biomarkers-30690-both_sexes-irnt	continuous-864-both_sexes	0.2605	0.1057	0.0901	0.0229	0.0392	0.1447	0.0269	1.4586
EUR	EUR	0.0126	0.0697	0.0082	0.0022	0.0949	0.0804	1.2945	1.0619	0.1018	0.0108	0.0171	0.003	1.5071	1.5771	2.1302	1.739			1062577.0	1217311.0	biomarkers-30690-both_sexes-irnt	continuous-924-both_sexes	0.2605	0.0837	0.0901	0.0146	0.1446	8.4106e-10	0.0236	6.137
EUR	EUR	0.0027	0.0399	0.008	0.0017	0.0949	0.0338	1.2945	1.062	0.1018	0.0085	0.0171	0.0021	1.5071	1.2966	2.1302	1.3504			1062577.0	1217311.0	biomarkers-30690-both_sexes-irnt	continuous-943-both_sexes	0.2605	0.1768	0.0901	0.0243	0.0477	0.0998	0.029	1.6457
EUR	EUR	0.0054	-0.0147	0.014	0.0035	0.0949	0.1373	1.2944	1.443	0.1018	0.0565	0.0171	0.0112	1.5071	1.7413	2.1302	2.5138			1062577.0	1217311.0	biomarkers-30690-both_sexes-irnt	continuous-AG-both_sexes-irnt	0.2605	0.2927	0.0901	0.0373	0.047	0.1307	0.0311	1.5113
EUR	EUR	-0.025	0.0697	0.0104	0.0031	0.0949	0.1786	1.2945	1.312	0.1018	0.0276	0.0171	0.0078	1.5071	2.1026	2.1302	2.8151			1062577.0	1217311.0	biomarkers-30690-both_sexes-irnt	continuous-DBP-both_sexes-auto_medadj_irnt	0.2605	0.1719	0.0901	0.0152	-0.1921	2.3068e-11	0.0287	-6.6852
EUR	EUR	-0.0249	0.0653	0.0103	0.0031	0.0949	0.1764	1.2945	1.3091	0.1018	0.0275	0.0171	0.0077	1.5071	2.0855	2.1302	2.793			1062577.0	1217311.0	biomarkers-30690-both_sexes-irnt	continuous-DBP-both_sexes-auto_medadj_raw	0.2605	0.1724	0.0901	0.0153	-0.1922	2.4897e-11	0.0288	-6.674
EUR	EUR	-0.0178	0.1834	0.0103	0.0028	0.0949	0.1285	1.2945	1.2376	0.1018	0.0214	0.0171	0.0057	1.5071	1.9013	2.1302	2.3794			1062577.0	1217311.0	biomarkers-30690-both_sexes-irnt	continuous-DBP-both_sexes-combined_irnt	0.2605	0.1722	0.0901	0.0155	-0.1608	1.8668e-08	0.0286	-5.6239
EUR	EUR	-0.0244	0.0708	0.0107	0.0031	0.0949	0.179	1.2945	1.3297	0.1018	0.0288	0.0171	0.0077	1.5071	2.1633	2.1302	2.9252			1062577.0	1217311.0	biomarkers-30690-both_sexes-irnt	continuous-DBP-both_sexes-combined_medadj_irnt	0.2605	0.1712	0.0901	0.0149	-0.1875	3.1167e-11	0.0282	-6.6409
EUR	EUR	-0.0243	0.0662	0.0107	0.0031	0.0949	0.1771	1.2945	1.3255	0.1018	0.0286	0.0171	0.0077	1.5071	2.1502	2.1302	2.9029			1062577.0	1217311.0	biomarkers-30690-both_sexes-irnt	continuous-DBP-both_sexes-combined_medadj_raw	0.2605	0.171	0.0901	0.015	-0.1874	3.267e-11	0.0283	-6.634
EUR	EUR	-0.0176	0.1815	0.0103	0.0028	0.0949	0.127	1.2945	1.234	0.1018	0.0213	0.0171	0.0056	1.5071	1.8891	2.1302	2.361			1062577.0	1217311.0	biomarkers-30690-both_sexes-irnt	continuous-DBP-both_sexes-combined_raw	0.2605	0.1719	0.0901	0.0156	-0.1602	2.3942e-08	0.0287	-5.5808
EUR	EUR	0.1031	1.0604	0.0715	0.0152	0.0972	0.1424	1.2477	1.4106	0.0567	0.1012	0.0127	0.0199	1.5071	1.6601	2.0973	2.6361			1062577.0	1217311.0	biomarkers-30690-both_sexes-irnt	continuous-LDLC-both_sexes-medadj_irnt	0.2257	0.251	0.0517	0.0618	0.8761	0.0	0.0161	54.4564
EUR	EUR	0.1	1.0556	0.0839	0.0157	0.0959	0.1367	1.2581	1.4144	0.0654	0.1173	0.0131	0.0204	1.5071	1.6448	2.099	2.5953			1062577.0	1217311.0	biomarkers-30690-both_sexes-irnt	continuous-LDLC-both_sexes-medadj_raw	0.2348	0.2598	0.0595	0.0735	0.8731	0.0	0.0171	51.1406
EUR	EUR	-0.0202	0.171	0.0098	0.0027	0.0949	0.1255	1.2945	1.2134	0.1018	0.019	0.0171	0.0057	1.5071	1.8204	2.1302	2.2723			1062577.0	1217311.0	biomarkers-30690-both_sexes-irnt	continuous-MAP-both_sexes-auto_irnt	0.2605	0.1677	0.0901	0.0149	-0.1852	4.6389e-10	0.0297	-6.2309
EUR	EUR	-0.0266	0.0638	0.0109	0.0031	0.0949	0.1804	1.2945	1.3156	0.1018	0.0271	0.0171	0.008	1.5071	2.1026	2.1302	2.8367			1062577.0	1217311.0	biomarkers-30690-both_sexes-irnt	continuous-MAP-both_sexes-auto_medadj_irnt	0.2605	0.1718	0.0901	0.0147	-0.2029	9.8914e-12	0.0298	-6.8081
EUR	EUR	-0.0263	0.0576	0.0108	0.0031	0.0949	0.177	1.2945	1.3114	0.1018	0.0269	0.0171	0.0079	1.5071	2.0769	2.1302	2.8034			1062577.0	1217311.0	biomarkers-30690-both_sexes-irnt	continuous-MAP-both_sexes-auto_medadj_raw	0.2605	0.1727	0.0901	0.0149	-0.203	9.2544e-12	0.0298	-6.8176
EUR	EUR	-0.0198	0.169	0.0097	0.0027	0.0949	0.122	1.2945	1.207	0.1018	0.0186	0.0171	0.0056	1.5071	1.8005	2.1302	2.2354			1062577.0	1217311.0	biomarkers-30690-both_sexes-irnt	continuous-MAP-both_sexes-auto_raw	0.2605	0.1675	0.0901	0.0151	-0.1844	5.9723e-10	0.0298	-6.1912
EUR	EUR	-0.0195	0.1748	0.0101	0.0027	0.0949	0.1255	1.2945	1.2216	0.1018	0.02	0.0171	0.0056	1.5071	1.8687	2.1302	2.3436			1062577.0	1217311.0	biomarkers-30690-both_sexes-irnt	continuous-MAP-both_sexes-combined_irnt	0.2605	0.1649	0.0901	0.0148	-0.1785	1.137e-09	0.0293	-6.0889
EUR	EUR	-0.0262	0.0649	0.0113	0.0031	0.0949	0.1862	1.2945	1.3649	0.1018	0.0293	0.0171	0.0082	1.5071	2.2203	2.1302	3.0253			1062577.0	1217311.0	biomarkers-30690-both_sexes-irnt	continuous-MAP-both_sexes-combined_medadj_irnt	0.2605	0.1802	0.0901	0.0144	-0.1969	1.4099e-11	0.0291	-6.7569
EUR	EUR	-0.0259	0.0584	0.0112	0.0031	0.0949	0.1827	1.2945	1.3592	0.1018	0.029	0.0171	0.0081	1.5071	2.1939	2.1302	2.9887			1062577.0	1217311.0	biomarkers-30690-both_sexes-irnt	continuous-MAP-both_sexes-combined_medadj_raw	0.2605	0.1806	0.0901	0.0146	-0.1968	1.3106e-11	0.0291	-6.7675
EUR	EUR	-0.0191	0.1729	0.0101	0.0027	0.0949	0.1223	1.2945	1.2157	0.1018	0.0196	0.0171	0.0055	1.5071	1.8485	2.1302	2.3079			1062577.0	1217311.0	biomarkers-30690-both_sexes-irnt	continuous-MAP-both_sexes-combined_raw	0.2605	0.1649	0.0901	0.015	-0.1777	1.5051e-09	0.0294	-6.0438
EUR	EUR	-0.0191	0.0149	0.0072	0.0054	0.0949	0.1822	1.2945	1.0169	0.1018	0.0065	0.0171	0.0164	1.5071	1.1364	2.1302	1.1503			1062577.0	1217311.0	biomarkers-30690-both_sexes-irnt	continuous-MAP-both_sexes-manual_medadj_raw	0.2605	0.1124	0.0901	0.043	-0.1454	0.0008	0.0433	-3.3568
EUR	EUR	-0.0133	0.0477	0.007	0.0052	0.0949	0.127	1.2945	1.0158	0.1018	0.0068	0.0171	0.0152	1.5071	1.0988	2.1302	1.1096			1062577.0	1217311.0	biomarkers-30690-both_sexes-irnt	continuous-MAP-both_sexes-manual_raw	0.2605	0.1444	0.0901	0.0621	-0.1211	0.0166	0.0505	-2.396
EUR	EUR	-0.0038	-0.0406	0.008	0.002	0.0949	0.0784	1.2945	1.0631	0.1018	0.0108	0.0171	0.0029	1.5071	1.5733	2.1302	1.7198			1062577.0	1217311.0	biomarkers-30690-both_sexes-irnt	continuous-MCP-both_sexes-irnt	0.2605	0.0877	0.0901	0.0151	-0.0442	0.0582	0.0233	-1.8943
EUR	EUR	0.001	0.0986	0.0139	0.0034	0.0949	0.1375	1.2944	1.466	0.1018	0.0636	0.0171	0.0112	1.5071	1.753	2.1302	2.5477			1062577.0	1217311.0	biomarkers-30690-both_sexes-irnt	continuous-NAP-both_sexes-irnt	0.2605	0.3011	0.0901	0.0411	0.009	0.7645	0.03	0.2995
EUR	EUR	-0.0118	0.0521	0.0117	0.003	0.0949	0.1529	1.2945	1.2321	0.1018	0.0256	0.0171	0.0069	1.5071	1.8606	2.1302	2.474			1062577.0	1217311.0	biomarkers-30690-both_sexes-irnt	continuous-PP-both_sexes-auto_irnt	0.2605	0.1575	0.0901	0.0174	-0.0984	0.0003	0.0273	-3.6079
EUR	EUR	-0.0152	0.009	0.0122	0.0031	0.0949	0.1683	1.2945	1.2565	0.1018	0.027	0.0171	0.0072	1.5071	1.9383	2.1302	2.6156			1062577.0	1217311.0	biomarkers-30690-both_sexes-irnt	continuous-PP-both_sexes-auto_medadj_irnt	0.2605	0.1587	0.0901	0.0167	-0.1206	1.6055e-05	0.028	-4.3137
EUR	EUR	-0.012	0.0489	0.0111	0.0029	0.0949	0.1486	1.2945	1.2254	0.1018	0.0255	0.0171	0.0068	1.5071	1.8284	2.1302	2.4331			1062577.0	1217311.0	biomarkers-30690-both_sexes-irnt	continuous-PP-both_sexes-auto_raw	0.2605	0.1573	0.0901	0.0178	-0.1013	0.0001	0.0266	-3.8041
EUR	EUR	-0.0114	0.0523	0.0128	0.0029	0.0949	0.1516	1.2943	1.2509	0.1021	0.0271	0.0171	0.0069	1.5071	1.8972	2.1302	2.5552			1062577.0	1217311.0	biomarkers-30690-both_sexes-irnt	continuous-PP-both_sexes-combined_irnt	0.2604	0.1613	0.0903	0.0174	-0.0948	0.0005	0.0271	-3.4991
EUR	EUR	-0.0148	0.007	0.0132	0.0031	0.0949	0.1718	1.2945	1.3054	0.1018	0.0291	0.0171	0.0074	1.5071	2.0302	2.1302	2.773			1062577.0	1217311.0	biomarkers-30690-both_sexes-irnt	continuous-PP-both_sexes-combined_medadj_irnt	0.2605	0.1723	0.0901	0.0164	-0.1158	2.8897e-05	0.0277	-4.182
EUR	EUR	-0.0147	0.0026	0.0126	0.003	0.0949	0.1661	1.2945	1.2963	0.1018	0.0288	0.0171	0.0072	1.5071	1.984	2.1302	2.7182			1062577.0	1217311.0	biomarkers-30690-both_sexes-irnt	continuous-PP-both_sexes-combined_medadj_raw	0.2605	0.1724	0.0901	0.0168	-0.1172	1.6066e-05	0.0272	-4.3135
EUR	EUR	-0.0114	0.0487	0.012	0.0028	0.0949	0.148	1.2945	1.243	0.1018	0.0266	0.0171	0.0067	1.5071	1.8647	2.1302	2.5166			1062577.0	1217311.0	biomarkers-30690-both_sexes-irnt	continuous-PP-both_sexes-combined_raw	0.2605	0.1602	0.0901	0.0175	-0.0962	0.0003	0.0264	-3.647
EUR	EUR	-0.0091	0.0122	0.0089	0.0052	0.0949	0.1341	1.2945	1.0304	0.1018	0.0076	0.0171	0.0168	1.5071	1.1207	2.1302	1.1284			1062577.0	1217311.0	biomarkers-30690-both_sexes-irnt	continuous-PP-both_sexes-manual_raw	0.2605	0.2368	0.0901	0.0592	-0.0811	0.0838	0.0469	-1.7288
EUR	EUR	-0.025	0.0486	0.0116	0.0031	0.0949	0.1809	1.2945	1.3123	0.1018	0.0269	0.0171	0.0076	1.5071	2.094	2.1302	2.8211			1062577.0	1217311.0	biomarkers-30690-both_sexes-irnt	continuous-SBP-both_sexes-auto_medadj_irnt	0.2605	0.1715	0.0901	0.0147	-0.1911	1.9587e-10	0.03	-6.3645
EUR	EUR	-0.0246	0.041	0.0113	0.003	0.0949	0.1744	1.2945	1.3042	0.1018	0.0264	0.0171	0.0074	1.5071	2.0556	2.1302	2.7591			1062577.0	1217311.0	biomarkers-30690-both_sexes-irnt	continuous-SBP-both_sexes-auto_medadj_raw	0.2605	0.1729	0.0901	0.015	-0.1914	1.5157e-10	0.0299	-6.4038
EUR	EUR	-0.0187	0.1417	0.011	0.0027	0.0949	0.1356	1.2945	1.2423	0.1018	0.0213	0.0171	0.0057	1.5071	1.93	2.1302	2.4429			1062577.0	1217311.0	biomarkers-30690-both_sexes-irnt	continuous-SBP-both_sexes-combined_irnt	0.2605	0.1679	0.0901	0.0148	-0.1647	1.4462e-08	0.0291	-5.6678
EUR	EUR	-0.0246	0.0485	0.0122	0.0031	0.0949	0.1867	1.2945	1.3621	0.1018	0.0291	0.0171	0.0078	1.5071	2.2159	2.1302	3.0088			1062577.0	1217311.0	biomarkers-30690-both_sexes-irnt	continuous-SBP-both_sexes-combined_medadj_irnt	0.2605	0.1803	0.0901	0.0145	-0.1846	3.1425e-10	0.0293	-6.2916
EUR	EUR	-0.0241	0.0406	0.0119	0.003	0.0949	0.18	1.2945	1.352	0.1018	0.0285	0.0171	0.0076	1.5071	2.1764	2.1302	2.9397			1062577.0	1217311.0	biomarkers-30690-both_sexes-irnt	continuous-SBP-both_sexes-combined_medadj_raw	0.2605	0.1815	0.0901	0.0147	-0.1847	2.6109e-10	0.0292	-6.3203
EUR	EUR	-0.0181	0.1385	0.0107	0.0026	0.0949	0.1298	1.2945	1.2321	0.1018	0.0206	0.0171	0.0055	1.5071	1.8891	2.1302	2.3798			1062577.0	1217311.0	biomarkers-30690-both_sexes-irnt	continuous-SBP-both_sexes-combined_raw	0.2605	0.1682	0.0901	0.0149	-0.1635	1.4425e-08	0.0288	-5.6683
EUR	EUR	-0.0184	0.0097	0.0077	0.0051	0.0949	0.1767	1.2945	1.0193	0.1018	0.0068	0.0171	0.0167	1.5071	1.1333	2.1302	1.1484			1062577.0	1217311.0	biomarkers-30690-both_sexes-irnt	continuous-SBP-both_sexes-manual_medadj_raw	0.2605	0.1303	0.0901	0.046	-0.1418	0.0007	0.0416	-3.4065
EUR	EUR	-0.0044	-0.0056	0.0082	0.0022	0.0949	0.1026	1.2945	1.0671	0.1018	0.0126	0.0171	0.0039	1.5071	1.6908	2.1302	1.9451			1062577.0	1217311.0	biomarkers-30690-both_sexes-irnt	continuous-Smoking-both_sexes-Ever_Never	0.2605	0.071	0.0901	0.0133	-0.0448	0.0413	0.0219	-2.0402
EUR	EUR	0.0112	0.0224	0.0153	0.0041	0.0949	0.1823	1.2945	1.3367	0.1018	0.0551	0.0171	0.0144	1.5071	1.9218	2.1302	2.9821			1062577.0	1217311.0	biomarkers-30690-both_sexes-irnt	continuous-eGFR-both_sexes-irnt	0.2605	0.1699	0.0901	0.0278	0.0853	0.0014	0.0267	3.1904
EUR	EUR	0.017	0.03	0.0167	0.0044	0.0949	0.2156	1.2944	1.4561	0.1018	0.0674	0.0171	0.0169	1.5071	2.1112	2.1303	3.3562			1062577.0	1217311.0	biomarkers-30690-both_sexes-irnt	continuous-eGFRcreacys-both_sexes-irnt	0.2605	0.1936	0.09	0.0286	0.119	3.3029e-06	0.0256	4.651
EUR	EUR	0.0179	0.0421	0.0144	0.0039	0.0949	0.2155	1.2944	1.212	0.1017	0.044	0.0169	0.0215	1.5071	2.0812	2.1303	3.0164			1062577.0	1217311.0	biomarkers-30690-both_sexes-irnt	continuous-eGFRcys-both_sexes-irnt	0.2605	0.1051	0.09	0.0218	0.1248	5.4379e-07	0.0249	5.0102
EUR	EUR	-0.0073	-0.0112	0.0116	0.003	0.0949	0.1565	1.2945	1.1392	0.1018	0.0214	0.0171	0.0055	1.5071	2.0133	2.1302	2.4494			1062577.0	1217311.0	biomarkers-30690-both_sexes-irnt	continuous-whr-both_sexes-irnt	0.2605	0.096	0.0901	0.0148	-0.06	0.0119	0.0239	-2.5151
EUR	EUR	-0.0097	-0.2169	0.0082	0.0023	0.0949	0.0398	1.2945	1.0591	0.1018	0.0111	0.0171	0.0024	1.5071	1.2899	2.1302	1.3995			1062577.0	1217311.0	biomarkers-30690-both_sexes-irnt	icd10-E11-both_sexes	0.2605	0.148	0.0901	0.0278	-0.1577	1.3839e-06	0.0327	-4.8273
EUR	EUR	-0.0081	-0.0611	0.008	0.0017	0.0949	0.0289	1.2945	1.0126	0.1018	0.0084	0.0171	0.0018	1.5071	1.2267	2.1302	1.2648			1062577.0	1217311.0	biomarkers-30690-both_sexes-irnt	icd10-E66-both_sexes	0.2605	0.0474	0.0901	0.0316	-0.1548	9.4095e-07	0.0316	-4.9036
EUR	EUR	0.0158	-0.0942	0.0249	0.0047	0.0949	0.0329	1.2945	1.0273	0.1018	0.0125	0.0171	0.0025	1.5071	1.2398	2.1302	1.3082			1062577.0	1217311.0	biomarkers-30690-both_sexes-irnt	icd10-E78-both_sexes	0.2605	0.0887	0.0901	0.0405	0.2832	9.3077e-07	0.0577	4.9057
EUR	EUR	-0.0023	-0.0157	0.0078	0.0017	0.0949	0.0189	1.2945	1.0086	0.1018	0.0072	0.0171	0.0015	1.5071	1.1491	2.1302	1.1729			1062577.0	1217311.0	biomarkers-30690-both_sexes-irnt	icd10-F17-both_sexes	0.2605	0.0497	0.0901	0.0417	-0.0546	0.1755	0.0403	-1.3548
EUR	EUR	-0.0041	-0.022	0.0064	0.0014	0.0949	0.016	1.2945	0.9938	0.1018	0.0068	0.0171	0.0014	1.5071	1.1175	2.1302	1.1278		Ratio < 0, possibly indicating GC correction	1062577.0	1217311.0	biomarkers-30690-both_sexes-irnt	icd10-F32-both_sexes	0.2605		0.0901		-0.1044	0.0023	0.0343	-3.0432
EUR	EUR	-0.0031	-0.0383	0.0073	0.0017	0.0949	0.0102	1.2945	1.0009	0.1018	0.0071	0.0171	0.0013	1.5071	1.0772	2.1302	1.0882			1062577.0	1217311.0	biomarkers-30690-both_sexes-irnt	icd10-G47-both_sexes	0.2605	0.0097	0.0901	0.0804	-0.1004	0.0595	0.0533	-1.8848
EUR	EUR	-0.005	-0.1202	0.0102	0.002	0.0949	0.0258	1.2945	1.0247	0.1018	0.008	0.0171	0.0019	1.5071	1.2038	2.1302	1.2418			1062577.0	1217311.0	biomarkers-30690-both_sexes-irnt	icd10-I20-both_sexes	0.2605	0.102	0.0901	0.033	-0.102	0.0218	0.0445	-2.2935
EUR	EUR	-0.0042	-0.1412	0.0119	0.0025	0.0949	0.0357	1.2943	1.0192	0.102	0.0102	0.0171	0.0026	1.5071	1.2398	2.1304	1.3243			1062577.0	1217311.0	biomarkers-30690-both_sexes-irnt	icd10-I25-both_sexes	0.2604	0.0591	0.0902	0.0315	-0.0719	0.1178	0.046	-1.5639
EUR	EUR	-0.0034	-0.0215	0.0067	0.0016	0.0949	0.0219	1.2945	1.0334	0.1018	0.0146	0.0171	0.0022	1.5071	1.1651	2.1302	1.227			1062577.0	1217311.0	biomarkers-30690-both_sexes-irnt	icd10-I83-both_sexes	0.2605	0.147	0.0901	0.0644	-0.0751	0.0335	0.0353	-2.1259
EUR	EUR	-0.0014	0.0021	0.0061	0.0015	0.0949	0.0091	1.2945	1.0076	0.1018	0.0086	0.0171	0.0017	1.5071	1.0557	2.1302	1.0856			1062577.0	1217311.0	biomarkers-30690-both_sexes-irnt	icd10-J33-both_sexes	0.2605	0.0885	0.0901	0.101	-0.0464	0.3491	0.0495	-0.9364
EUR	EUR	-0.0031	-0.0469	0.007	0.0016	0.0949	0.018	1.2945	1.0116	0.1018	0.009	0.0171	0.002	1.5071	1.1428	2.1302	1.1676			1062577.0	1217311.0	biomarkers-30690-both_sexes-irnt	icd10-J44-both_sexes	0.2605	0.0691	0.0901	0.0537	-0.0743	0.0509	0.038	-1.9526
EUR	EUR	-0.0045	-0.0214	0.0077	0.0018	0.0949	0.0333	1.2945	1.0265	0.1018	0.0119	0.0171	0.0029	1.5071	1.2168	2.1302	1.316			1062577.0	1217311.0	biomarkers-30690-both_sexes-irnt	icd10-J45-both_sexes	0.2605	0.0838	0.0901	0.0378	-0.0803	0.0124	0.0321	-2.5013
EUR	EUR	-0.0011	-0.0295	0.0065	0.0015	0.0949	0.018	1.2945	1.0166	0.1018	0.0078	0.0171	0.0015	1.5071	1.1587	2.1302	1.1702			1062577.0	1217311.0	biomarkers-30690-both_sexes-irnt	icd10-K21-both_sexes	0.2605	0.0978	0.0901	0.046	-0.0277	0.4474	0.0364	-0.7597
EUR	EUR	0.0017	-0.0314	0.0063	0.0013	0.0949	0.0099	1.2945	1.0175	0.1018	0.0079	0.0171	0.0013	1.5071	1.0895	2.1302	1.1033			1062577.0	1217311.0	biomarkers-30690-both_sexes-irnt	icd10-K22-both_sexes	0.2605	0.1697	0.0901	0.0764	0.0538	0.223	0.0441	1.2187
EUR	EUR	-0.0017	-0.0446	0.0063	0.0015	0.0949	0.0161	1.2945	1.0127	0.1018	0.0072	0.0171	0.0015	1.5071	1.1396	2.1302	1.1514			1062577.0	1217311.0	biomarkers-30690-both_sexes-irnt	icd10-K29-both_sexes	0.2605	0.0837	0.0901	0.0478	-0.0423	0.253	0.037	-1.1431
EUR	EUR	-0.001	0.0072	0.0077	0.0016	0.0949	0.0222	1.2947	1.0081	0.1021	0.0086	0.0171	0.0025	1.5071	1.1396	2.1311	1.1959			1062577.0	1217311.0	biomarkers-30690-both_sexes-irnt	icd10-K40-both_sexes	0.2605	0.0412	0.0902	0.0438	-0.0224	0.5255	0.0353	-0.635
EUR	EUR	0.0024	-0.0398	0.0071	0.0017	0.0949	0.0255	1.2945	1.0258	0.1018	0.0083	0.0171	0.0016	1.5071	1.2103	2.1302	1.2424			1062577.0	1217311.0	biomarkers-30690-both_sexes-irnt	icd10-K44-both_sexes	0.2605	0.1063	0.0901	0.0341	0.0486	0.1628	0.0348	1.3956
EUR	EUR	-0.0014	-0.0416	0.0067	0.0013	0.0949	0.0086	1.2945	1.0022	0.1018	0.0064	0.0171	0.0013	1.5071	1.0679	2.1302	1.0756			1062577.0	1217311.0	biomarkers-30690-both_sexes-irnt	icd10-K52-both_sexes	0.2605	0.0287	0.0901	0.0841	-0.0484	0.3045	0.0471	-1.0269
EUR	EUR	-0.0037	-0.0171	0.0077	0.0019	0.0949	0.0372	1.2945	1.0163	0.1018	0.0116	0.0171	0.0023	1.5071	1.2464	2.1302	1.3374			1062577.0	1217311.0	biomarkers-30690-both_sexes-irnt	icd10-K57-both_sexes	0.2605	0.0482	0.0901	0.0345	-0.0617	0.0429	0.0305	-2.0251
EUR	EUR	-0.0051	-0.031	0.0078	0.002	0.0948	0.0172	1.2953	1.0211	0.102	0.0097	0.0171	0.0019	1.5071	1.1333	2.1308	1.1691			1062577.0	1217311.0	biomarkers-30690-both_sexes-irnt	icd10-K80-both_sexes	0.2611	0.1248	0.0902	0.0572	-0.1263	0.0075	0.0472	-2.6753
EUR	EUR	-0.0003	-0.0186	0.0085	0.0016	0.0949	0.0207	1.2945	1.0213	0.1018	0.0094	0.0171	0.002	1.5071	1.1587	2.1302	1.2025			1062577.0	1217311.0	biomarkers-30690-both_sexes-irnt	icd10-M16-both_sexes	0.2605	0.1051	0.0901	0.0462	-0.007	0.8515	0.0373	-0.1873
EUR	EUR	-0.0025	-0.0315	0.0086	0.002	0.0949	0.0285	1.2945	1.0249	0.102	0.0085	0.0171	0.0019	1.5071	1.2234	2.1307	1.271			1062577.0	1217311.0	biomarkers-30690-both_sexes-irnt	icd10-M17-both_sexes	0.2604	0.0919	0.0902	0.0313	-0.0484	0.1945	0.0373	-1.2975
EUR	EUR	-0.0023	-0.0111	0.0064	0.0014	0.0949	0.0087	1.2945	1.0119	0.1018	0.0068	0.0171	0.0012	1.5071	1.0802	2.1302	1.086			1062577.0	1217311.0	biomarkers-30690-both_sexes-irnt	icd10-M51-both_sexes	0.2605	0.1387	0.0901	0.0793	-0.0809	0.0821	0.0465	-1.7389
EUR	EUR	-0.0006	-0.0192	0.007	0.0016	0.0949	0.0132	1.2945	0.9981	0.1018	0.0078	0.0171	0.0014	1.5071	1.1082	2.1302	1.112		Ratio < 0, possibly indicating GC correction	1062577.0	1217311.0	biomarkers-30690-both_sexes-irnt	icd10-M75-both_sexes	0.2605		0.0901		-0.0171	0.6996	0.0444	-0.3858
EUR	EUR	0.0017	-0.0284	0.0067	0.0014	0.0949	0.0121	1.2945	1.0048	0.1018	0.0072	0.0171	0.0013	1.5071	1.0988	2.1302	1.1067			1062577.0	1217311.0	biomarkers-30690-both_sexes-irnt	icd10-N20-both_sexes	0.2605	0.0452	0.0901	0.0679	0.0503	0.21	0.0401	1.2536
EUR	EUR	-0.0043	-0.0195	0.0071	0.0016	0.0949	0.0141	1.2945	1.018	0.1018	0.0077	0.0171	0.0014	1.5071	1.1113	2.1302	1.1388			1062577.0	1217311.0	biomarkers-30690-both_sexes-irnt	icd10-N81-both_sexes	0.2605	0.1297	0.0901	0.0558	-0.1164	0.0058	0.0422	-2.7569
EUR	EUR	-0.0062	-0.0738	0.0067	0.0017	0.0949	0.022	1.2945	1.0141	0.1018	0.0071	0.0171	0.0015	1.5071	1.1843	2.1302	1.2029			1062577.0	1217311.0	biomarkers-30690-both_sexes-irnt	icd10-R07-both_sexes	0.2605	0.0695	0.0901	0.035	-0.1346	0.0002	0.0362	-3.7216
EUR	EUR	-0.0053	-0.0266	0.0069	0.0016	0.0949	0.0164	1.2944	1.0179	0.1019	0.0077	0.0171	0.0015	1.5071	1.1364	2.1292	1.1571			1062577.0	1217311.0	biomarkers-30690-both_sexes-irnt	icd10-R10-both_sexes	0.2607	0.1139	0.0902	0.0493	-0.135	0.0006	0.0392	-3.4448
EUR	EUR	-0.0039	-0.001	0.0062	0.0015	0.0949	0.0053	1.2945	1.0086	0.1018	0.0066	0.0171	0.0012	1.5071	1.0466	2.1302	1.0539			1062577.0	1217311.0	biomarkers-30690-both_sexes-irnt	icd10-R19-both_sexes	0.2605	0.1597	0.0901	0.1232	-0.1732	0.0088	0.0661	-2.6215
EUR	EUR	-0.0005	-0.0428	0.0066	0.0014	0.0949	0.0132	1.2945	1.0239	0.1018	0.0067	0.0171	0.0014	1.5071	1.127	2.1302	1.1362			1062577.0	1217311.0	biomarkers-30690-both_sexes-irnt	icd10-Z72-both_sexes	0.2605	0.1752	0.0901	0.049	-0.0153	0.697	0.0393	-0.3893
EUR	EUR	-0.0057	-0.0527	0.0071	0.0017	0.0949	0.0108	1.2945	1.0284	0.1018	0.0082	0.0171	0.0016	1.5071	1.0895	2.1302	1.1197			1062577.0	1217311.0	biomarkers-30690-both_sexes-irnt	icd10-Z82-both_sexes	0.2605	0.2375	0.0901	0.0682	-0.178	0.0023	0.0584	-3.0483
EUR	EUR	-0.0081	-0.0662	0.0078	0.0017	0.0949	0.0242	1.2945	1.0121	0.1018	0.0082	0.0171	0.0018	1.5071	1.194	2.1302	1.2204			1062577.0	1217311.0	biomarkers-30690-both_sexes-irnt	icd10-Z86-both_sexes	0.2605	0.0551	0.0901	0.0374	-0.1699	3.7202e-06	0.0367	-4.6264
EUR	EUR	-0.002	-0.0432	0.0065	0.0015	0.0949	0.0154	1.2945	1.0184	0.1018	0.0082	0.0171	0.0015	1.5071	1.1364	2.1302	1.1518			1062577.0	1217311.0	biomarkers-30690-both_sexes-irnt	icd10-Z88-both_sexes	0.2605	0.121	0.0901	0.054	-0.0536	0.1618	0.0383	-1.3992
EUR	EUR	-0.0054	-0.0963	0.0118	0.0022	0.0949	0.0181	1.2945	1.0101	0.1018	0.0082	0.0171	0.0018	1.5071	1.1301	2.1302	1.1632			1062577.0	1217311.0	biomarkers-30690-both_sexes-irnt	icd10-Z95-both_sexes	0.2605	0.062	0.0901	0.0502	-0.1298	0.0229	0.0571	-2.275
EUR	EUR	-0.0096	-0.2193	0.008	0.0023	0.0949	0.0381	1.2945	1.0702	0.1018	0.0114	0.0171	0.0024	1.5071	1.2932	2.1302	1.3966			1062577.0	1217311.0	biomarkers-30690-both_sexes-irnt	phecode-250-both_sexes	0.2605	0.1771	0.0901	0.0288	-0.159	2.2545e-06	0.0336	-4.7292
EUR	EUR	-0.0098	-0.2178	0.0083	0.0023	0.0949	0.0402	1.2948	1.0636	0.1018	0.0111	0.0171	0.0024	1.5071	1.2966	2.1309	1.4065			1062577.0	1217311.0	biomarkers-30690-both_sexes-irnt	phecode-250.2-both_sexes	0.2606	0.1564	0.09	0.0272	-0.1587	2.0207e-06	0.0334	-4.7513
EUR	EUR	0.0158	-0.0935	0.025	0.0047	0.0949	0.0328	1.2945	1.0285	0.1018	0.0125	0.0171	0.0025	1.5071	1.2398	2.1302	1.3087			1062577.0	1217311.0	biomarkers-30690-both_sexes-irnt	phecode-272-both_sexes	0.2605	0.0924	0.0901	0.0404	0.2837	9.5354e-07	0.0579	4.901
EUR	EUR	0.0159	-0.0936	0.0251	0.0048	0.0949	0.0333	1.2945	1.0361	0.1018	0.0126	0.0171	0.0026	1.5071	1.2498	2.1302	1.3202			1062577.0	1217311.0	biomarkers-30690-both_sexes-irnt	phecode-272.1-both_sexes	0.2605	0.1128	0.0901	0.0393	0.2827	9.9209e-07	0.0578	4.8932
EUR	EUR	0.0156	-0.0884	0.0247	0.0047	0.0949	0.0311	1.2945	1.0273	0.1018	0.0128	0.0171	0.0025	1.5071	1.2267	2.1302	1.2919			1062577.0	1217311.0	biomarkers-30690-both_sexes-irnt	phecode-272.11-both_sexes	0.2605	0.0936	0.0901	0.0437	0.2863	1.2522e-06	0.0591	4.8472
EUR	EUR	-0.008	-0.0609	0.0078	0.0017	0.0949	0.0294	1.2945	1.0112	0.1018	0.0084	0.0171	0.0019	1.5071	1.2299	2.1302	1.2673			1062577.0	1217311.0	biomarkers-30690-both_sexes-irnt	phecode-278-both_sexes	0.2605	0.042	0.0901	0.0313	-0.1519	1.6808e-06	0.0317	-4.7884
EUR	EUR	-0.0081	-0.0612	0.008	0.0017	0.0949	0.0291	1.2945	1.017	0.1018	0.0084	0.0171	0.0019	1.5071	1.2332	2.1302	1.271			1062577.0	1217311.0	biomarkers-30690-both_sexes-irnt	phecode-278.1-both_sexes	0.2605	0.0627	0.0901	0.031	-0.1546	9.6285e-07	0.0315	-4.8991
EUR	EUR	-0.003	-0.0226	0.0066	0.0016	0.0949	0.0107	1.2945	1.0132	0.1018	0.0072	0.0171	0.0014	1.5071	1.1019	2.1302	1.0965			1062577.0	1217311.0	biomarkers-30690-both_sexes-irnt	phecode-300-both_sexes	0.2605	0.1368	0.0901	0.0751	-0.094	0.0685	0.0516	-1.8215
EUR	EUR	-0.0031	-0.0208	0.0066	0.0016	0.0949	0.0099	1.2945	1.0102	0.1018	0.0072	0.0171	0.0014	1.5071	1.0926	2.1302	1.0876			1062577.0	1217311.0	biomarkers-30690-both_sexes-irnt	phecode-300.1-both_sexes	0.2605	0.1164	0.0901	0.0818	-0.1001	0.0624	0.0537	-1.8636
EUR	EUR	-0.0065	-0.0524	0.0064	0.0016	0.0949	0.0232	1.2945	1.0131	0.1018	0.0077	0.0171	0.0017	1.5071	1.1811	2.1302	1.2085			1062577.0	1217311.0	biomarkers-30690-both_sexes-irnt	phecode-306-both_sexes	0.2605	0.0627	0.0901	0.0371	-0.139	5.621e-05	0.0345	-4.0282
EUR	EUR	0.0005	-0.0139	0.0061	0.0014	0.0949	0.0134	1.2945	0.9966	0.1018	0.007	0.0171	0.0013	1.5071	1.0926	2.1302	1.1069		Ratio < 0, possibly indicating GC correction	1062577.0	1217311.0	biomarkers-30690-both_sexes-irnt	phecode-317-both_sexes	0.2605		0.0901		0.0139	0.7348	0.0411	0.3388
EUR	EUR	-0.0023	-0.0167	0.0078	0.0018	0.0949	0.0206	1.2945	1.0127	0.1018	0.0072	0.0171	0.0016	1.5071	1.1619	2.1302	1.1856			1062577.0	1217311.0	biomarkers-30690-both_sexes-irnt	phecode-318-both_sexes	0.2605	0.0684	0.0901	0.0389	-0.0514	0.192	0.0394	-1.3045
EUR	EUR	-0.0031	-0.0393	0.0072	0.0017	0.0949	0.0103	1.2945	0.9999	0.1018	0.007	0.0171	0.0014	1.5071	1.0741	2.1302	1.088		Ratio < 0, possibly indicating GC correction	1062577.0	1217311.0	biomarkers-30690-both_sexes-irnt	phecode-327-both_sexes	0.2605		0.0901		-0.0994	0.0559	0.052	-1.912
EUR	EUR	-0.0034	-0.0372	0.0075	0.0017	0.0949	0.0108	1.2945	0.9999	0.1018	0.0078	0.0171	0.0014	1.5071	1.0864	2.1302	1.0926		Ratio < 0, possibly indicating GC correction	1062577.0	1217311.0	biomarkers-30690-both_sexes-irnt	phecode-327.3-both_sexes	0.2605		0.0901		-0.106	0.0461	0.0532	-1.9946
EUR	EUR	-0.0183	-0.1797	0.0083	0.0022	0.0949	0.0766	1.2945	1.0962	0.1018	0.0163	0.0171	0.0038	1.5071	1.5217	2.1302	1.7739			1062577.0	1217311.0	biomarkers-30690-both_sexes-irnt	phecode-401-both_sexes	0.2605	0.1243	0.0901	0.021	-0.2146	5.2961e-11	0.0327	-6.5624
EUR	EUR	-0.0183	-0.1792	0.0083	0.0022	0.0949	0.0765	1.2945	1.0938	0.1018	0.0162	0.0171	0.0038	1.5071	1.5181	2.1302	1.7708			1062577.0	1217311.0	biomarkers-30690-both_sexes-irnt	phecode-401.1-both_sexes	0.2605	0.1217	0.0901	0.0211	-0.2149	4.5658e-11	0.0326	-6.5844
EUR	EUR	-0.0052	-0.1459	0.0111	0.0023	0.0949	0.036	1.2945	1.03	0.1018	0.0099	0.0171	0.0024	1.5071	1.2464	2.1302	1.3343			1062577.0	1217311.0	biomarkers-30690-both_sexes-irnt	phecode-411-both_sexes	0.2605	0.0896	0.0901	0.0295	-0.0882	0.043	0.0436	-2.0238
EUR	EUR	-0.0045	-0.0751	0.0096	0.0018	0.0949	0.0121	1.2945	1.0016	0.1019	0.0079	0.0171	0.0015	1.5071	1.0802	2.1302	1.0966			1062577.0	1217311.0	biomarkers-30690-both_sexes-irnt	phecode-411.1-both_sexes	0.2606	0.0167	0.0902	0.0823	-0.133	0.0165	0.0554	-2.3981
EUR	EUR	-0.0033	-0.1078	0.0098	0.0022	0.0949	0.026	1.2945	1.0068	0.1018	0.0086	0.0171	0.0021	1.5071	1.1651	2.1302	1.2157			1062577.0	1217311.0	biomarkers-30690-both_sexes-irnt	phecode-411.2-both_sexes	0.2605	0.0314	0.0901	0.0397	-0.0661	0.1549	0.0465	-1.4226
EUR	EUR	-0.0053	-0.1277	0.0106	0.0021	0.0949	0.0297	1.2945	1.0277	0.1018	0.0083	0.0171	0.0021	1.5071	1.2201	2.1302	1.2677			1062577.0	1217311.0	biomarkers-30690-both_sexes-irnt	phecode-411.3-both_sexes	0.2605	0.1037	0.0901	0.0308	-0.0998	0.0227	0.0438	-2.2788
EUR	EUR	-0.005	-0.1139	0.0131	0.0027	0.0949	0.0345	1.2945	1.0309	0.1018	0.0102	0.0171	0.0028	1.5071	1.2201	2.1302	1.3147			1062577.0	1217311.0	biomarkers-30690-both_sexes-irnt	phecode-411.4-both_sexes	0.2605	0.0982	0.0901	0.0324	-0.0867	0.089	0.051	-1.7006
EUR	EUR	-0.0043	-0.1436	0.0118	0.0025	0.0949	0.037	1.2945	1.021	0.1018	0.0102	0.0171	0.0026	1.5071	1.2431	2.1302	1.3308			1062577.0	1217311.0	biomarkers-30690-both_sexes-irnt	phecode-411.8-both_sexes	0.2605	0.0634	0.0901	0.031	-0.0733	0.1081	0.0456	-1.6067
EUR	EUR	-0.0056	-0.0738	0.0068	0.0017	0.0949	0.0216	1.2945	1.0189	0.1018	0.0072	0.0171	0.0015	1.5071	1.1843	2.1302	1.2021			1062577.0	1217311.0	biomarkers-30690-both_sexes-irnt	phecode-418-both_sexes	0.2605	0.0935	0.0901	0.0356	-0.124	0.0007	0.0365	-3.3974
EUR	EUR	-0.0037	-0.0261	0.0066	0.0016	0.0949	0.0254	1.2945	1.0305	0.1018	0.0146	0.0171	0.0023	1.5071	1.1715	2.1302	1.2386			1062577.0	1217311.0	biomarkers-30690-both_sexes-irnt	phecode-454-both_sexes	0.2605	0.1277	0.0901	0.0611	-0.0758	0.0233	0.0334	-2.2679
EUR	EUR	-0.0036	-0.0241	0.0068	0.0017	0.0949	0.0256	1.2945	1.0383	0.1018	0.0154	0.0171	0.0024	1.5071	1.1779	2.1302	1.2476			1062577.0	1217311.0	biomarkers-30690-both_sexes-irnt	phecode-454.1-both_sexes	0.2605	0.1548	0.0901	0.0623	-0.0731	0.0314	0.034	-2.1518
EUR	EUR	-0.0053	-0.078	0.0074	0.0017	0.0949	0.0104	1.2945	1.0151	0.1018	0.007	0.0171	0.0014	1.5071	1.0957	2.1302	1.103			1062577.0	1217311.0	biomarkers-30690-both_sexes-irnt	phecode-459-both_sexes	0.2605	0.1464	0.0901	0.0681	-0.1681	0.0015	0.053	-3.1728
EUR	EUR	-0.0013	0.0013	0.0062	0.0015	0.0949	0.0101	1.2945	1.007	0.1018	0.009	0.0171	0.0019	1.5071	1.0588	2.1302	1.0901			1062577.0	1217311.0	biomarkers-30690-both_sexes-irnt	phecode-471-both_sexes	0.2605	0.0773	0.0901	0.0994	-0.0432	0.3728	0.0485	-0.8912
EUR	EUR	-0.0048	-0.0236	0.0078	0.0018	0.0949	0.0357	1.2945	1.0377	0.1018	0.0123	0.0171	0.0031	1.5071	1.2398	2.1302	1.3409			1062577.0	1217311.0	biomarkers-30690-both_sexes-irnt	phecode-495-both_sexes	0.2605	0.1107	0.0901	0.0359	-0.0819	0.0099	0.0318	-2.5791
EUR	EUR	-0.0036	-0.0479	0.0069	0.0017	0.0949	0.0206	1.2945	1.0108	0.1018	0.0089	0.0171	0.0022	1.5071	1.1491	2.1302	1.1777			1062577.0	1217311.0	biomarkers-30690-both_sexes-irnt	phecode-496.2-both_sexes	0.2605	0.0606	0.0901	0.0499	-0.0821	0.0294	0.0377	-2.1784
EUR	EUR	-0.0035	-0.0473	0.0069	0.0017	0.0949	0.0206	1.2945	1.0116	0.1018	0.009	0.0171	0.0022	1.5071	1.1491	2.1302	1.1784			1062577.0	1217311.0	biomarkers-30690-both_sexes-irnt	phecode-496.21-both_sexes	0.2605	0.0651	0.0901	0.0507	-0.0782	0.0366	0.0374	-2.0897
EUR	EUR	-0.001	-0.0388	0.0071	0.0017	0.0949	0.0248	1.2945	1.0411	0.1018	0.0082	0.0171	0.0016	1.5071	1.2234	2.1302	1.2486			1062577.0	1217311.0	biomarkers-30690-both_sexes-irnt	phecode-530-both_sexes	0.2605	0.1652	0.0901	0.0332	-0.0198	0.5764	0.0355	-0.5586
EUR	EUR	-0.0009	-0.0368	0.0069	0.0017	0.0949	0.0251	1.2945	1.0307	0.1018	0.0079	0.0171	0.0016	1.5071	1.2103	2.1302	1.2392			1062577.0	1217311.0	biomarkers-30690-both_sexes-irnt	phecode-530.1-both_sexes	0.2605	0.1285	0.0901	0.0332	-0.0186	0.5968	0.0352	-0.529
EUR	EUR	-0.0013	-0.031	0.0066	0.0016	0.0949	0.0204	1.2945	1.0179	0.1018	0.0079	0.0171	0.0016	1.5071	1.1683	2.1302	1.1839			1062577.0	1217311.0	biomarkers-30690-both_sexes-irnt	phecode-530.11-both_sexes	0.2605	0.0972	0.0901	0.043	-0.0287	0.4215	0.0357	-0.8037
EUR	EUR	-0.0016	-0.0452	0.0063	0.0015	0.0949	0.0168	1.2945	1.009	0.1018	0.0073	0.0171	0.0015	1.5071	1.1396	2.1302	1.1524			1062577.0	1217311.0	biomarkers-30690-both_sexes-irnt	phecode-535-both_sexes	0.2605	0.0592	0.0901	0.0479	-0.0408	0.2657	0.0367	-1.113
EUR	EUR	0.0007	-0.0347	0.0072	0.0017	0.0949	0.0258	1.2945	1.0346	0.1018	0.0088	0.0171	0.0021	1.5071	1.2038	2.1302	1.252			1062577.0	1217311.0	biomarkers-30690-both_sexes-irnt	phecode-550-both_sexes	0.2605	0.1373	0.0901	0.0348	0.0135	0.6892	0.0338	0.3999
EUR	EUR	0.0024	-0.0406	0.0071	0.0017	0.0949	0.0279	1.2945	1.0311	0.1018	0.0084	0.0171	0.0018	1.5071	1.2201	2.1302	1.2549			1062577.0	1217311.0	biomarkers-30690-both_sexes-irnt	phecode-550.2-both_sexes	0.2605	0.1222	0.0901	0.0328	0.0466	0.1747	0.0344	1.3573
EUR	EUR	-0.0003	-0.0255	0.0072	0.0016	0.0949	0.0101	1.2945	1.0079	0.1018	0.0074	0.0171	0.0018	1.5071	1.0679	2.1302	1.0829			1062577.0	1217311.0	biomarkers-30690-both_sexes-irnt	phecode-550.4-both_sexes	0.2605	0.0952	0.0901	0.0897	-0.0101	0.844	0.0512	-0.1968
EUR	EUR	-0.0018	-0.0466	0.0065	0.0015	0.0949	0.0129	1.2945	1.0042	0.1018	0.0067	0.0171	0.0017	1.5071	1.0864	2.1302	1.095			1062577.0	1217311.0	biomarkers-30690-both_sexes-irnt	phecode-558-both_sexes	0.2605	0.0439	0.0901	0.071	-0.0502	0.2377	0.0425	-1.1808
EUR	EUR	-0.0044	-0.0238	0.0077	0.002	0.0949	0.0437	1.2945	1.0188	0.1018	0.0115	0.0171	0.0026	1.5071	1.2597	2.1302	1.3468			1062577.0	1217311.0	biomarkers-30690-both_sexes-irnt	phecode-562-both_sexes	0.2605	0.0543	0.0901	0.0331	-0.0676	0.0257	0.0303	-2.2312
EUR	EUR	-0.0043	-0.0236	0.0077	0.002	0.0949	0.0437	1.2945	1.0199	0.1018	0.0115	0.0171	0.0026	1.5071	1.2631	2.1302	1.3479			1062577.0	1217311.0	biomarkers-30690-both_sexes-irnt	phecode-562.1-both_sexes	0.2605	0.0573	0.0901	0.0331	-0.0672	0.0268	0.0303	-2.2143
EUR	EUR	-0.0047	-0.0398	0.0066	0.0016	0.0949	0.0179	1.2945	1.0107	0.1018	0.0073	0.0171	0.0016	1.5071	1.1364	2.1302	1.1452			1062577.0	1217311.0	biomarkers-30690-both_sexes-irnt	phecode-564-both_sexes	0.2605	0.0739	0.0901	0.0503	-0.1145	0.0034	0.0391	-2.9304
EUR	EUR	-0.0057	-0.0342	0.008	0.0021	0.0949	0.0191	1.2945	1.0223	0.1018	0.0099	0.0171	0.002	1.5071	1.1364	2.1302	1.1862			1062577.0	1217311.0	biomarkers-30690-both_sexes-irnt	phecode-574-both_sexes	0.2605	0.1195	0.0901	0.0534	-0.1338	0.0025	0.0442	-3.0247
EUR	EUR	-0.0052	-0.0313	0.0079	0.0021	0.0949	0.0175	1.2945	1.02	0.1018	0.0099	0.0171	0.0019	1.5071	1.1301	2.1302	1.1686			1062577.0	1217311.0	biomarkers-30690-both_sexes-irnt	phecode-574.1-both_sexes	0.2605	0.1183	0.0901	0.0588	-0.1288	0.0069	0.0477	-2.7023
EUR	EUR	0.0005	-0.0252	0.0065	0.0014	0.0949	0.0095	1.2945	1.0009	0.1018	0.0074	0.0171	0.0013	1.5071	1.0741	2.1302	1.0797			1062577.0	1217311.0	biomarkers-30690-both_sexes-irnt	phecode-594.1-both_sexes	0.2605	0.0115	0.0901	0.0929	0.0166	0.7307	0.0481	0.3442
EUR	EUR	-0.0046	-0.0165	0.007	0.0016	0.0949	0.0087	1.2945	1.0034	0.1018	0.0075	0.0171	0.0015	1.5071	1.0649	2.1302	1.0703			1062577.0	1217311.0	biomarkers-30690-both_sexes-irnt	phecode-714.1-both_sexes	0.2605	0.0482	0.0901	0.1062	-0.1605	0.003	0.054	-2.9716
EUR	EUR	-0.003	-0.0486	0.0097	0.0021	0.0949	0.0357	1.2945	1.0322	0.1018	0.0084	0.0171	0.0019	1.5071	1.2831	2.1302	1.3338			1062577.0	1217311.0	biomarkers-30690-both_sexes-irnt	phecode-716-both_sexes	0.2605	0.0965	0.0901	0.0251	-0.0508	0.1359	0.0341	-1.4911
EUR	EUR	-0.0017	-0.0333	0.0084	0.0019	0.0949	0.0261	1.2945	1.0214	0.1018	0.0082	0.0171	0.0018	1.5071	1.1973	2.1302	1.2313			1062577.0	1217311.0	biomarkers-30690-both_sexes-irnt	phecode-716.2-both_sexes	0.2605	0.0924	0.0901	0.0355	-0.0336	0.3776	0.0381	-0.8824
EUR	EUR	-0.003	-0.0481	0.0097	0.0021	0.0949	0.0357	1.2945	1.032	0.1018	0.0083	0.0171	0.0019	1.5071	1.2831	2.1302	1.3342			1062577.0	1217311.0	biomarkers-30690-both_sexes-irnt	phecode-716.9-both_sexes	0.2605	0.0958	0.0901	0.0249	-0.0521	0.1247	0.0339	-1.5354
EUR	EUR	-0.0016	-0.0211	0.0067	0.0014	0.0949	0.0105	1.2945	1.0008	0.1018	0.0068	0.0171	0.0014	1.5071	1.0802	2.1302	1.0882			1062577.0	1217311.0	biomarkers-30690-both_sexes-irnt	phecode-720-both_sexes	0.2605	0.0088	0.0901	0.0775	-0.0505	0.2508	0.0439	-1.1485
EUR	EUR	-0.0014	-0.0158	0.0073	0.0015	0.0949	0.0089	1.2945	1.02	0.1018	0.0068	0.0171	0.0012	1.5071	1.0895	2.1302	1.0947			1062577.0	1217311.0	biomarkers-30690-both_sexes-irnt	phecode-722-both_sexes	0.2605	0.2115	0.0901	0.0714	-0.0498	0.3083	0.0488	-1.0189
EUR	EUR	-0.0006	-0.0265	0.0076	0.0016	0.0949	0.0166	1.2945	0.9969	0.1018	0.007	0.0171	0.0015	1.5071	1.1238	2.1302	1.1351		Ratio < 0, possibly indicating GC correction	1062577.0	1217311.0	biomarkers-30690-both_sexes-irnt	phecode-726-both_sexes	0.2605		0.0901		-0.0155	0.6969	0.0399	-0.3895
EUR	EUR	-0.0009	-0.0086	0.0067	0.0015	0.0949	0.0103	1.2945	0.9932	0.1018	0.0066	0.0171	0.0013	1.5071	1.071	2.1302	1.0802		Ratio < 0, possibly indicating GC correction	1062577.0	1217311.0	biomarkers-30690-both_sexes-irnt	phecode-735.2-both_sexes	0.2606		0.0901		-0.0278	0.5615	0.0479	-0.5806
EUR	EUR	-0.0027	-0.0036	0.0068	0.0016	0.0949	0.0149	1.2945	1.0058	0.1018	0.0083	0.0171	0.0016	1.5071	1.1113	2.1302	1.1302			1062577.0	1217311.0	biomarkers-30690-both_sexes-irnt	phecode-735.3-both_sexes	0.2605	0.0448	0.0901	0.0638	-0.0728	0.0844	0.0422	-1.7255
EUR	EUR	-0.0031	-0.0392	0.0082	0.0018	0.0949	0.0243	1.2945	1.024	0.1018	0.0115	0.0171	0.0028	1.5071	1.1843	2.1302	1.2414			1062577.0	1217311.0	biomarkers-30690-both_sexes-irnt	phecode-740-both_sexes	0.2605	0.0992	0.0901	0.0477	-0.0651	0.0823	0.0375	-1.7377
EUR	EUR	-0.0016	-0.0228	0.0089	0.0017	0.0949	0.0216	1.2945	1.0266	0.1018	0.0103	0.0171	0.0024	1.5071	1.1619	2.1302	1.2105			1062577.0	1217311.0	biomarkers-30690-both_sexes-irnt	phecode-740.1-both_sexes	0.2605	0.1262	0.0901	0.0487	-0.0346	0.3552	0.0374	-0.9245
EUR	EUR	-0.0037	-0.0347	0.0068	0.0016	0.0949	0.0158	1.2945	1.0022	0.1018	0.0094	0.0171	0.0022	1.5071	1.1207	2.1302	1.1369			1062577.0	1217311.0	biomarkers-30690-both_sexes-irnt	phecode-740.9-both_sexes	0.2605	0.0164	0.0901	0.0685	-0.0956	0.0239	0.0423	-2.2591
EUR	EUR	0.0004	-0.0209	0.0081	0.0014	0.0949	0.0103	1.2945	1.0051	0.1018	0.0087	0.0171	0.0017	1.5071	1.0741	2.1302	1.0945			1062577.0	1217311.0	biomarkers-30690-both_sexes-irnt	phecode-743.1-both_sexes	0.2605	0.054	0.0901	0.0921	0.0141	0.758	0.0459	0.3081
EUR	EUR	0.0004	-0.0207	0.0081	0.0014	0.0949	0.0102	1.2945	1.0045	0.1018	0.0087	0.0171	0.0017	1.5071	1.0741	2.1302	1.0936			1062577.0	1217311.0	biomarkers-30690-both_sexes-irnt	phecode-743.11-both_sexes	0.2605	0.0483	0.0901	0.0932	0.0119	0.7955	0.0458	0.2592
EUR	EUR	-0.0038	-0.028	0.0061	0.0015	0.0949	0.0157	1.2945	1.0187	0.1018	0.0074	0.0171	0.0015	1.5071	1.1428	2.1302	1.1525			1062577.0	1217311.0	biomarkers-30690-both_sexes-irnt	phecode-760-both_sexes	0.2605	0.1226	0.0901	0.0488	-0.0984	0.0104	0.0384	-2.562
EUR	EUR	-0.0042	-0.0323	0.0065	0.0015	0.0949	0.0196	1.2945	1.0135	0.1018	0.008	0.0171	0.0016	1.5071	1.1459	2.1302	1.1796			1062577.0	1217311.0	biomarkers-30690-both_sexes-irnt	phecode-785-both_sexes	0.2605	0.0753	0.0901	0.0447	-0.0975	0.004	0.0338	-2.8793
EUR	EUR	-0.0017	-0.0302	0.0062	0.0014	0.0949	0.009	1.2945	1.0099	0.1018	0.0074	0.0171	0.0014	1.5071	1.0772	2.1302	1.0861			1062577.0	1217311.0	biomarkers-30690-both_sexes-irnt	phecode-788-both_sexes	0.2605	0.1144	0.0901	0.0859	-0.0597	0.2079	0.0474	-1.2593
EUR	EUR	0.0003	-0.0106	0.008	0.0017	0.0949	0.0156	1.2945	1.0125	0.1018	0.0076	0.0171	0.0017	1.5071	1.1238	2.1302	1.147			1062577.0	1217311.0	biomarkers-30690-both_sexes-irnt	phecode-835-both_sexes	0.2605	0.0847	0.0901	0.052	0.0071	0.8716	0.0441	0.1616
EUR	EUR	-0.002	-0.0407	0.007	0.0013	0.0949	0.0125	1.2945	1.0137	0.1018	0.0075	0.0171	0.0014	1.5071	1.0988	2.1302	1.1179			1062577.0	1217311.0	biomarkers-30690-both_sexes-irnt	phecode-960-both_sexes	0.2605	0.1158	0.0901	0.0632	-0.0579	0.1235	0.0376	-1.5403
EUR	EUR	-0.002	-0.0382	0.0069	0.0013	0.0949	0.0115	1.2945	1.0068	0.1018	0.0074	0.0171	0.0014	1.5071	1.0926	2.1302	1.1026			1062577.0	1217311.0	biomarkers-30690-both_sexes-irnt	phecode-960.2-both_sexes	0.2605	0.0659	0.0901	0.0726	-0.0593	0.117	0.0379	-1.5673
EUR	EUR	-0.0016	-0.0078	0.0062	0.0013	0.0948	0.009	1.295	1.0139	0.1019	0.0067	0.0171	0.0012	1.5071	1.0864	2.1307	1.091			1062577.0	1217311.0	biomarkers-30690-both_sexes-irnt	prescriptions-GABA_agonist|sedative-both_sexes	0.2609	0.153	0.0902	0.0732	-0.0549	0.2208	0.0449	-1.2243
EUR	EUR	-0.0021	-0.0058	0.0065	0.0015	0.0949	0.0103	1.2945	1.0348	0.102	0.0071	0.0171	0.0013	1.5071	1.1144	2.1308	1.1226			1062577.0	1217311.0	biomarkers-30690-both_sexes-irnt	prescriptions-SSRI|selective_serotonin_re-uptake_inhibitor-both_sexes	0.2604	0.2839	0.0902	0.0576	-0.0682	0.151	0.0475	-1.436
EUR	EUR	-0.0044	-0.0101	0.0075	0.0019	0.0949	0.0157	1.2945	1.0571	0.1018	0.0086	0.0171	0.0018	1.5071	1.1619	2.1302	1.194			1062577.0	1217311.0	biomarkers-30690-both_sexes-irnt	prescriptions-albuterol-both_sexes	0.2605	0.2944	0.0901	0.0441	-0.1136	0.0143	0.0464	-2.4488
EUR	EUR	-0.0056	-0.0625	0.0076	0.0015	0.0949	0.0067	1.2945	1.0162	0.1018	0.007	0.0171	0.0011	1.5071	1.071	2.1302	1.0739			1062577.0	1217311.0	biomarkers-30690-both_sexes-irnt	prescriptions-alpha1-antagonist|alpha_blocker-both_sexes	0.2605	0.2195	0.0901	0.0942	-0.221	0.0002	0.0597	-3.7006
EUR	EUR	-0.0037	-0.0157	0.0065	0.0015	0.0949	0.0058	1.2945	1.063	0.1018	0.0069	0.0171	0.0012	1.5071	1.1113	2.1302	1.1123			1062577.0	1217311.0	biomarkers-30690-both_sexes-irnt	prescriptions-amoxicillin_clavulanic_acid-both_sexes	0.2605	0.5612	0.0901	0.0616	-0.1562	0.0122	0.0624	-2.505
EUR	EUR	-0.0026	-0.0202	0.0066	0.0015	0.0949	0.0088	1.2945	1.0192	0.1018	0.0073	0.0171	0.0012	1.5071	1.0926	2.1302	1.0949			1062577.0	1217311.0	biomarkers-30690-both_sexes-irnt	prescriptions-anticonvulsant|voltage-gated_calcium_channel_inhibitor|neuropathy-both_sexes	0.2605	0.2026	0.0901	0.0774	-0.0897	0.0719	0.0498	-1.7995
EUR	EUR	-0.0051	-0.0293	0.0066	0.0018	0.0949	0.0142	1.2945	1.0868	0.1018	0.0082	0.0171	0.0015	1.5071	1.1973	2.1302	1.2079			1062577.0	1217311.0	biomarkers-30690-both_sexes-irnt	prescriptions-antipyretic-both_sexes	0.2605	0.4174	0.0901	0.0396	-0.1382	0.0035	0.0473	-2.9199
EUR	EUR	-0.0036	0.0082	0.0069	0.0016	0.0949	0.008	1.2945	1.0292	0.1018	0.0075	0.0171	0.0013	1.5071	1.0895	2.1302	1.0998			1062577.0	1217311.0	biomarkers-30690-both_sexes-irnt	prescriptions-antispasmodic-both_sexes	0.2605	0.2927	0.0901	0.0754	-0.132	0.0207	0.0571	-2.3138
EUR	EUR	-0.0116	-0.0672	0.0073	0.0018	0.0949	0.0224	1.2945	1.056	0.1018	0.0085	0.0171	0.0019	1.5071	1.207	2.1302	1.2493			1062577.0	1217311.0	biomarkers-30690-both_sexes-irnt	prescriptions-bendroflumethiazide-both_sexes	0.2605	0.2246	0.0901	0.0343	-0.2509	2.1342e-10	0.0395	-6.3514
EUR	EUR	-0.0037	-0.0157	0.0065	0.0015	0.0949	0.0058	1.2945	1.063	0.1018	0.0069	0.0171	0.0012	1.5071	1.1113	2.1302	1.1123			1062577.0	1217311.0	biomarkers-30690-both_sexes-irnt	prescriptions-beta-lactam_antibiotic|beta-lactamase_inhibitor|antibiotic-both_sexes	0.2605	0.5612	0.0901	0.0617	-0.1562	0.0122	0.0624	-2.505
EUR	EUR	-0.0044	-0.0101	0.0075	0.0019	0.0949	0.0157	1.2945	1.0571	0.1018	0.0086	0.0171	0.0018	1.5071	1.1619	2.1302	1.194			1062577.0	1217311.0	biomarkers-30690-both_sexes-irnt	prescriptions-beta2-agonist|bronchodilator|asthma-both_sexes	0.2605	0.2944	0.0901	0.0441	-0.1136	0.0143	0.0464	-2.4489
EUR	EUR	-0.006	-0.1367	0.0085	0.0021	0.0949	0.0189	1.2945	1.0408	0.1018	0.0086	0.0171	0.0015	1.5071	1.1811	2.1302	1.2031			1062577.0	1217311.0	biomarkers-30690-both_sexes-irnt	prescriptions-biguanides|diabetes-both_sexes	0.2605	0.2008	0.0901	0.0425	-0.142	0.0016	0.045	-3.1589
EUR	EUR	-0.002	0.0007	0.0076	0.0017	0.0949	0.0094	1.2945	1.0293	0.1018	0.0071	0.0171	0.0015	1.5071	1.105	2.1302	1.1097			1062577.0	1217311.0	biomarkers-30690-both_sexes-irnt	prescriptions-citalopram-both_sexes	0.2605	0.2668	0.0901	0.0649	-0.067	0.2263	0.0554	-1.2099
EUR	EUR	-0.0059	0.0003	0.0077	0.0019	0.0949	0.0071	1.2945	1.044	0.1018	0.0076	0.0171	0.0014	1.5071	1.0957	2.1302	1.1055			1062577.0	1217311.0	biomarkers-30690-both_sexes-irnt	prescriptions-clarithromycin-both_sexes	0.2605	0.4167	0.0901	0.072	-0.2255	0.0007	0.0668	-3.374
EUR	EUR	-0.002	-0.0026	0.0062	0.0013	0.0949	0.0075	1.2945	1.0446	0.1018	0.0081	0.0171	0.0013	1.5071	1.1082	2.1302	1.1088			1062577.0	1217311.0	biomarkers-30690-both_sexes-irnt	prescriptions-corticosteroid|aminoglycoside_antibiotic|antibiotic-both_sexes	0.2605	0.4097	0.0901	0.0749	-0.0759	0.135	0.0508	-1.4947
EUR	EUR	-0.002	-0.0026	0.0062	0.0013	0.0949	0.0075	1.2945	1.0446	0.1018	0.0081	0.0171	0.0013	1.5071	1.1082	2.1302	1.1088			1062577.0	1217311.0	biomarkers-30690-both_sexes-irnt	prescriptions-dexamethasone_acetic_acid_neomycin-both_sexes	0.2605	0.4097	0.0901	0.0749	-0.0759	0.135	0.0508	-1.4947
EUR	EUR	-0.0025	0.004	0.0066	0.0015	0.0949	0.0089	1.2945	1.0466	0.1018	0.007	0.0171	0.0012	1.5071	1.1301	2.1302	1.1249			1062577.0	1217311.0	biomarkers-30690-both_sexes-irnt	prescriptions-diazepam-both_sexes	0.2605	0.3734	0.0901	0.0564	-0.0859	0.0907	0.0508	-1.6918
EUR	EUR	-0.0065	-0.0633	0.0078	0.0016	0.0949	0.008	1.2945	1.0103	0.1018	0.0069	0.0171	0.0012	1.5071	1.0741	2.1302	1.0789			1062577.0	1217311.0	biomarkers-30690-both_sexes-irnt	prescriptions-doxazosin-both_sexes	0.2605	0.1303	0.0901	0.0878	-0.235	0.0001	0.0609	-3.8619
EUR	EUR	-0.0022	-0.0059	0.0067	0.0015	0.0949	0.0103	1.2945	1.0349	0.1018	0.0068	0.0171	0.0013	1.5071	1.1144	2.1302	1.123			1062577.0	1217311.0	biomarkers-30690-both_sexes-irnt	prescriptions-fluoxetine-both_sexes	0.2605	0.2835	0.0901	0.0555	-0.0688	0.14	0.0466	-1.4758
EUR	EUR	-0.0026	-0.0201	0.0066	0.0015	0.0949	0.0088	1.2945	1.0192	0.1018	0.0073	0.0171	0.0012	1.5071	1.0926	2.1302	1.0949			1062577.0	1217311.0	biomarkers-30690-both_sexes-irnt	prescriptions-gabapentin-both_sexes	0.2605	0.2026	0.0901	0.0774	-0.0897	0.0719	0.0498	-1.7995
EUR	EUR	-0.0026	-0.0098	0.0066	0.0014	0.0949	0.0068	1.2945	1.061	0.1018	0.007	0.0171	0.0012	1.5071	1.1175	2.1302	1.1183			1062577.0	1217311.0	biomarkers-30690-both_sexes-irnt	prescriptions-hydrocortisone-both_sexes	0.2605	0.5159	0.0901	0.0593	-0.103	0.0594	0.0547	-1.8852
EUR	EUR	0.1856	1.3462	0.0551	0.0142	0.1855	0.1855	1.3464	1.3464	0.0551	0.0551	0.0142	0.0142	1.9507	1.9507	3.0181	3.0181			1062577.0	1217311.0	biomarkers-30700-both_sexes-irnt	biomarkers-30700-both_sexes-irnt	0.1717	0.1717	0.0273	0.0273	1.0003	0.0	7.9815e-05	12532.253
EUR	EUR	0.0012	0.059	0.0169	0.0054	0.1856	0.1489	1.3459	1.2853	0.0551	0.0615	0.0142	0.0217	1.9507	1.8405	3.0179	2.5536			1062577.0	1217311.0	biomarkers-30700-both_sexes-irnt	biomarkers-30710-both_sexes-irnt	0.1714	0.1836	0.0273	0.0396	0.0071	0.829	0.0328	0.2159
EUR	EUR	0.1183	0.7353	0.0482	0.0102	0.1856	0.2022	1.3464	1.4792	0.0551	0.0507	0.0142	0.0161	1.9507	2.2027	3.0181	3.2081			1062577.0	1217311.0	biomarkers-30700-both_sexes-irnt	biomarkers-30720-both_sexes-irnt	0.1716	0.217	0.0273	0.023	0.6106	9.1057e-94	0.0297	20.5418
EUR	EUR	-0.0108	-0.0392	0.0154	0.0053	0.1855	0.1693	1.3464	1.3862	0.0551	0.0447	0.0142	0.0144	1.9507	1.8931	3.0182	2.7895			1062577.0	1217311.0	biomarkers-30700-both_sexes-irnt	biomarkers-30730-both_sexes-irnt	0.1717	0.2158	0.0273	0.025	-0.0609	0.0379	0.0293	-2.0758
EUR	EUR	-0.003	-0.044	0.0108	0.0029	0.1855	0.0602	1.3465	1.1354	0.0551	0.0229	0.0142	0.0064	1.9507	1.3546	3.0179	1.5758			1062577.0	1217311.0	biomarkers-30700-both_sexes-irnt	biomarkers-30740-both_sexes-irnt	0.1717	0.2351	0.0273	0.0398	-0.0284	0.3135	0.0281	-1.0079
EUR	EUR	-0.0023	0.0176	0.0144	0.004	0.1855	0.1243	1.3464	1.1915	0.0551	0.0459	0.0142	0.0099	1.9507	1.6183	3.0182	2.2672			1062577.0	1217311.0	biomarkers-30700-both_sexes-irnt	biomarkers-30750-both_sexes-irnt	0.1717	0.1511	0.0273	0.0362	-0.0149	0.5702	0.0263	-0.5677
EUR	EUR	-0.0166	-0.0541	0.0128	0.0041	0.1855	0.1834	1.3464	1.6346	0.0551	0.1007	0.0142	0.0156	1.9507	2.1026	3.0181	3.0779			1062577.0	1217311.0	biomarkers-30700-both_sexes-irnt	biomarkers-30760-both_sexes-irnt	0.1717	0.3054	0.0273	0.0484	-0.0898	6.2749e-05	0.0224	-4.0022
EUR	EUR	0.0145	0.0947	0.0194	0.0047	0.1854	0.2157	1.3464	1.3664	0.0551	0.0515	0.0142	0.0162	1.9507	2.0217	3.0173	3.2795			1062577.0	1217311.0	biomarkers-30700-both_sexes-irnt	biomarkers-30770-both_sexes-irnt	0.1717	0.1607	0.0273	0.0226	0.0723	0.0012	0.0224	3.2306
EUR	EUR	-0.0082	-0.0074	0.0146	0.0039	0.1855	0.076	1.3464	1.2345	0.0551	0.0978	0.0142	0.0152	1.9507	1.3999	3.018	1.8921			1062577.0	1217311.0	biomarkers-30700-both_sexes-irnt	biomarkers-30780-both_sexes-irnt	0.1717	0.2628	0.0273	0.1096	-0.0688	0.0172	0.0289	-2.3826
EUR	EUR	-0.0085	0.0503	0.0161	0.005	0.1855	0.0964	1.3464	1.2209	0.0551	0.0428	0.0142	0.0088	1.9507	1.5217	3.0181	1.9535			1062577.0	1217311.0	biomarkers-30700-both_sexes-irnt	biomarkers-30810-both_sexes-irnt	0.1717	0.2317	0.0273	0.0449	-0.0633	0.0998	0.0385	-1.6459
EUR	EUR	-0.0086	-0.0988	0.0135	0.0047	0.1855	0.1741	1.3465	1.3745	0.0551	0.0967	0.0142	0.0178	1.9507	1.8164	3.0179	2.7362			1062577.0	1217311.0	biomarkers-30700-both_sexes-irnt	biomarkers-30830-both_sexes-irnt	0.1717	0.2157	0.0273	0.0557	-0.0479	0.0754	0.027	-1.7781
EUR	EUR	-0.0071	0.025	0.0157	0.0052	0.1855	0.1181	1.3464	1.3371	0.0551	0.0446	0.0142	0.0081	1.9507	1.6754	3.0181	2.2551			1062577.0	1217311.0	biomarkers-30700-both_sexes-irnt	biomarkers-30860-both_sexes-irnt	0.1717	0.2686	0.0273	0.0356	-0.0476	0.1753	0.0351	-1.3553
EUR	EUR	0.0082	0.0522	0.0192	0.0065	0.1853	0.1659	1.3468	1.3777	0.0551	0.0609	0.0142	0.0182	1.9507	1.9054	3.0168	2.8461			1062577.0	1217311.0	biomarkers-30700-both_sexes-irnt	biomarkers-30870-both_sexes-irnt	0.1719	0.2046	0.0273	0.033	0.0467	0.2138	0.0375	1.2431
EUR	EUR	0.0337	0.4783	0.0327	0.0069	0.1856	0.1616	1.3464	1.3084	0.0551	0.0398	0.0143	0.0174	1.9507	1.9054	3.0177	2.6841			1062577.0	1217311.0	biomarkers-30700-both_sexes-irnt	biomarkers-30880-both_sexes-irnt	0.1717	0.1831	0.0273	0.0236	0.1947	4.2217e-07	0.0385	5.0587
EUR	EUR	0.0126	0.0888	0.0122	0.0033	0.1855	0.0859	1.3464	1.1108	0.0551	0.0367	0.0142	0.0183	1.9507	1.4709	3.0181	1.7892			1062577.0	1217311.0	biomarkers-30700-both_sexes-irnt	biomarkers-30890-both_sexes-irnt	0.1717	0.1403	0.0273	0.0465	0.0996	3.2527e-05	0.024	4.155
EUR	EUR	-0.001	0.0194	0.0083	0.002	0.1855	0.03	1.3464	1.0344	0.0551	0.0083	0.0142	0.0017	1.9507	1.2498	3.0181	1.289			1062577.0	1217311.0	biomarkers-30700-both_sexes-irnt	categorical-120-both_sexes-1	0.1717	0.1192	0.0273	0.0286	-0.014	0.5939	0.0263	-0.5332
EUR	EUR	0.0011	-0.0198	0.0082	0.0019	0.1855	0.0301	1.3464	1.0283	0.0551	0.0081	0.0142	0.0017	1.9507	1.2431	3.0181	1.2847			1062577.0	1217311.0	biomarkers-30700-both_sexes-irnt	categorical-120-both_sexes-9	0.1717	0.0995	0.0273	0.0286	0.0152	0.5604	0.026	0.5823
EUR	EUR	-0.004	-0.024	0.0079	0.0022	0.1855	0.0541	1.3464	1.0621	0.0551	0.0101	0.0142	0.0025	1.9507	1.3964	3.0181	1.4894			1062577.0	1217311.0	biomarkers-30700-both_sexes-irnt	categorical-1210-both_sexes-1210	0.1717	0.1268	0.0273	0.0207	-0.0402	0.069	0.0221	-1.8186
EUR	EUR	0.0018	0.0022	0.0067	0.0016	0.1855	0.0142	1.3464	1.0181	0.0551	0.0076	0.0142	0.0015	1.9507	1.127	3.0181	1.1394			1062577.0	1217311.0	biomarkers-30700-both_sexes-irnt	categorical-1418-both_sexes-1	0.1717	0.1301	0.0273	0.0544	0.0348	0.2689	0.0315	1.1056
EUR	EUR	0.0077	0.0286	0.0077	0.002	0.1855	0.0138	1.3464	1.0027	0.0551	0.0073	0.0142	0.0014	1.9507	1.1082	3.0181	1.1207			1062577.0	1217311.0	biomarkers-30700-both_sexes-irnt	categorical-1418-both_sexes-2	0.1717	0.0224	0.0273	0.0601	0.1516	0.0001	0.0398	3.8085
EUR	EUR	-0.0051	-0.0172	0.0076	0.0019	0.1855	0.0193	1.3464	1.0088	0.0551	0.0083	0.0142	0.0015	1.9507	1.1523	3.0181	1.1753			1062577.0	1217311.0	biomarkers-30700-both_sexes-irnt	categorical-1418-both_sexes-3	0.1717	0.0505	0.0273	0.0473	-0.0846	0.0088	0.0323	-2.6179
EUR	EUR	-0.0063	-0.0322	0.0082	0.002	0.1855	0.0207	1.3464	1.0192	0.0551	0.0077	0.0142	0.0016	1.9507	1.1683	3.0181	1.197			1062577.0	1217311.0	biomarkers-30700-both_sexes-irnt	categorical-1428-both_sexes-0	0.1717	0.0977	0.0273	0.0393	-0.1019	0.0011	0.0312	-3.2659
EUR	EUR	0.0025	0.0086	0.0082	0.0021	0.1855	0.0394	1.3464	1.0126	0.0551	0.0097	0.0142	0.0021	1.9507	1.2966	3.0181	1.3543			1062577.0	1217311.0	biomarkers-30700-both_sexes-irnt	categorical-1428-both_sexes-1	0.1717	0.0355	0.0273	0.0274	0.0294	0.2286	0.0244	1.204
EUR	EUR	0.0017	0.0105	0.0079	0.0019	0.1855	0.029	1.3464	1.0113	0.0551	0.0079	0.0142	0.0016	1.9507	1.2267	3.0181	1.26			1062577.0	1217311.0	biomarkers-30700-both_sexes-irnt	categorical-1428-both_sexes-3	0.1717	0.0435	0.0273	0.0305	0.0227	0.3849	0.0261	0.869
EUR	EUR	0.0043	0.0056	0.0078	0.0017	0.1855	0.0104	1.3464	1.0262	0.0551	0.0071	0.0142	0.0016	1.9507	1.0833	3.0181	1.0986			1062577.0	1217311.0	biomarkers-30700-both_sexes-irnt	categorical-1468-both_sexes-2	0.1717	0.2661	0.0273	0.0717	0.0981	0.0119	0.039	2.5164
EUR	EUR	-0.0067	-0.0374	0.0088	0.0023	0.1855	0.0455	1.3464	1.0507	0.0551	0.009	0.0142	0.0023	1.9507	1.3238	3.0181	1.3678			1062577.0	1217311.0	biomarkers-30700-both_sexes-irnt	categorical-1468-both_sexes-4	0.1717	0.1378	0.0273	0.0244	-0.0729	0.004	0.0253	-2.8761
EUR	EUR	0.0023	-0.0175	0.0093	0.002	0.1855	0.0372	1.3464	1.035	0.0551	0.0092	0.0142	0.0021	1.9507	1.2966	3.0181	1.3463			1062577.0	1217311.0	biomarkers-30700-both_sexes-irnt	categorical-1538-both_sexes-0	0.1717	0.101	0.0273	0.0267	0.0273	0.2597	0.0242	1.1271
EUR	EUR	-0.0023	0.01	0.0078	0.0018	0.1855	0.0255	1.3464	1.0328	0.0551	0.0075	0.0142	0.0015	1.9507	1.2234	3.0181	1.2445			1062577.0	1217311.0	biomarkers-30700-both_sexes-irnt	categorical-1538-both_sexes-1	0.1717	0.134	0.0273	0.0307	-0.0329	0.2013	0.0258	-1.2778
EUR	EUR	-0.001	0.0126	0.0084	0.0019	0.1855	0.0194	1.3464	1.0137	0.0551	0.0077	0.0142	0.0015	1.9507	1.1619	3.0181	1.1764			1062577.0	1217311.0	biomarkers-30700-both_sexes-irnt	categorical-1538-both_sexes-2	0.1717	0.0779	0.0273	0.0437	-0.0168	0.6057	0.0326	-0.5162
EUR	EUR	0.0021	-0.0035	0.0077	0.0018	0.1855	0.0104	1.3464	1.0071	0.0551	0.0074	0.0142	0.0014	1.9507	1.0864	3.0181	1.0949			1062577.0	1217311.0	biomarkers-30700-both_sexes-irnt	categorical-1707-both_sexes-1	0.1717	0.0747	0.0273	0.0776	0.0486	0.237	0.0411	1.1826
EUR	EUR	0.0033	-0.0087	0.0084	0.0023	0.1856	0.0252	1.3464	1.1044	0.0551	0.0448	0.0142	0.0063	1.9507	1.1175	3.0182	1.3184			1062577.0	1217311.0	biomarkers-30700-both_sexes-irnt	categorical-1747-both_sexes-3	0.1717	0.3278	0.0273	0.1408	0.0482	0.1671	0.0349	1.3815
EUR	EUR	0.0002	0.0065	0.0112	0.0036	0.1854	0.0956	1.3467	1.1566	0.0551	0.0649	0.0142	0.0216	1.9507	1.2966	3.0175	2.0023			1062577.0	1217311.0	biomarkers-30700-both_sexes-irnt	categorical-1747-both_sexes-4	0.1718	0.1562	0.0273	0.0647	0.0014	0.9593	0.0273	0.051
EUR	EUR	1.8297e-05	0.0091	0.0097	0.0025	0.1855	0.0326	1.3464	1.0938	0.0551	0.0688	0.0142	0.009	1.9507	1.0988	3.0182	1.3734			1062577.0	1217311.0	biomarkers-30700-both_sexes-irnt	categorical-1747-both_sexes-5	0.1717	0.2513	0.0273	0.1843	0.0002	0.9942	0.0325	0.0072
EUR	EUR	0.002	-0.0121	0.011	0.0031	0.1855	0.0644	1.3464	1.0456	0.0551	0.0109	0.0142	0.0031	1.9507	1.453	3.0181	1.5925			1062577.0	1217311.0	biomarkers-30700-both_sexes-irnt	categorical-1920-both_sexes-1920	0.1717	0.077	0.0273	0.0184	0.0185	0.5117	0.0282	0.6562
EUR	EUR	0.0017	-0.0099	0.0115	0.0034	0.1855	0.0565	1.3464	1.0387	0.0551	0.0122	0.0142	0.0032	1.9507	1.3999	3.0181	1.5301			1062577.0	1217311.0	biomarkers-30700-both_sexes-irnt	categorical-1930-both_sexes-1930	0.1717	0.0729	0.0273	0.0229	0.0168	0.6132	0.0332	0.5055
EUR	EUR	0.0004	-0.0172	0.013	0.004	0.1855	0.0621	1.3464	1.0289	0.0551	0.0129	0.0142	0.0039	1.9507	1.4139	3.0181	1.5569			1062577.0	1217311.0	biomarkers-30700-both_sexes-irnt	categorical-1940-both_sexes-1940	0.1717	0.0519	0.0273	0.0231	0.0036	0.9253	0.0379	0.0938
EUR	EUR	5.0707e-05	-0.0096	0.0109	0.0033	0.1855	0.0565	1.3464	1.0575	0.0551	0.0103	0.0142	0.003	1.9507	1.4104	3.0181	1.5325			1062577.0	1217311.0	biomarkers-30700-both_sexes-irnt	categorical-1950-both_sexes-1950	0.1717	0.1081	0.0273	0.0193	0.0005	0.9877	0.0322	0.0154
EUR	EUR	0.0059	-0.0124	0.0114	0.0033	0.1855	0.0646	1.3464	1.0441	0.0551	0.0114	0.0142	0.003	1.9507	1.4673	3.0181	1.6039			1062577.0	1217311.0	biomarkers-30700-both_sexes-irnt	categorical-1960-both_sexes-1960	0.1717	0.073	0.0273	0.0189	0.0539	0.0652	0.0293	1.8438
EUR	EUR	0.0013	-0.0487	0.0133	0.0041	0.1855	0.0717	1.3464	1.0292	0.0551	0.0132	0.0142	0.0042	1.9507	1.4673	3.0181	1.6546			1062577.0	1217311.0	biomarkers-30700-both_sexes-irnt	categorical-1980-both_sexes-1980	0.1717	0.0446	0.0273	0.0201	0.0112	0.7564	0.0361	0.3102
EUR	EUR	-0.0012	-0.0262	0.0112	0.0033	0.1855	0.0525	1.3464	1.0229	0.0551	0.0104	0.0142	0.0029	1.9507	1.3685	3.0181	1.4813			1062577.0	1217311.0	biomarkers-30700-both_sexes-irnt	categorical-1990-both_sexes-1990	0.1717	0.0477	0.0273	0.0216	-0.012	0.7241	0.0339	-0.353
EUR	EUR	0.0014	-0.0305	0.0111	0.0031	0.1855	0.0611	1.3464	1.0387	0.0551	0.0105	0.0142	0.003	1.9507	1.4352	3.0181	1.5476			1062577.0	1217311.0	biomarkers-30700-both_sexes-irnt	categorical-2000-both_sexes-2000	0.1717	0.0707	0.0273	0.0191	0.0128	0.665	0.0295	0.4331
EUR	EUR	-0.0033	0.0728	0.0149	0.0044	0.1855	0.1092	1.3464	1.1236	0.0551	0.0209	0.0142	0.0051	1.9507	1.6715	3.0181	2.099			1062577.0	1217311.0	biomarkers-30700-both_sexes-irnt	categorical-20002-both_sexes-1065	0.1717	0.1125	0.0273	0.019	-0.0228	0.4614	0.031	-0.7365
EUR	EUR	-0.0002	0.0292	0.0086	0.0022	0.1855	0.0203	1.3464	1.019	0.0551	0.0077	0.0142	0.0017	1.9507	1.1555	3.0181	1.1908			1062577.0	1217311.0	biomarkers-30700-both_sexes-irnt	categorical-20002-both_sexes-1074	0.1717	0.0995	0.0273	0.0404	-0.0029	0.9363	0.0359	-0.0799
EUR	EUR	-0.001	0.0384	0.0083	0.0021	0.1855	0.0174	1.3464	1.0067	0.0551	0.008	0.0142	0.0016	1.9507	1.1175	3.0181	1.1546			1062577.0	1217311.0	biomarkers-30700-both_sexes-irnt	categorical-20002-both_sexes-1075	0.1717	0.0437	0.0273	0.0517	-0.0173	0.6338	0.0363	-0.4764
EUR	EUR	-0.0024	0.0003	0.0108	0.003	0.1855	0.0492	1.3464	1.0598	0.0551	0.0179	0.0142	0.0049	1.9507	1.2899	3.0181	1.4926			1062577.0	1217311.0	biomarkers-30700-both_sexes-irnt	categorical-20002-both_sexes-1111	0.1717	0.1215	0.0273	0.0363	-0.0251	0.4235	0.0314	-0.8003
EUR	EUR	0.0041	0.0099	0.0074	0.0018	0.1855	0.0121	1.3464	1.0099	0.0551	0.0073	0.0142	0.0013	1.9507	1.1019	3.0181	1.1137			1062577.0	1217311.0	biomarkers-30700-both_sexes-irnt	categorical-20002-both_sexes-1138	0.1717	0.0866	0.0273	0.0646	0.0869	0.0242	0.0385	2.2542
EUR	EUR	0.0011	-0.0164	0.0085	0.0019	0.1855	0.0054	1.3464	1.0163	0.0551	0.0074	0.0142	0.0013	1.9507	1.0588	3.0181	1.0632			1062577.0	1217311.0	biomarkers-30700-both_sexes-irnt	categorical-20002-both_sexes-1223	0.1717	0.2581	0.0273	0.1173	0.0357	0.5661	0.0622	0.5738
EUR	EUR	0.0114	0.0322	0.0119	0.0037	0.1855	0.0447	1.3464	1.033	0.0551	0.0176	0.0142	0.005	1.9507	1.2136	3.0181	1.4358			1062577.0	1217311.0	biomarkers-30700-both_sexes-irnt	categorical-20002-both_sexes-1226	0.1717	0.0757	0.0273	0.0404	0.1255	0.0007	0.0372	3.3761
EUR	EUR	-0.0001	-0.0138	0.008	0.0019	0.1855	0.0154	1.3464	1.0101	0.0551	0.0073	0.0142	0.0014	1.9507	1.1238	3.0181	1.1414			1062577.0	1217311.0	biomarkers-30700-both_sexes-irnt	categorical-20002-both_sexes-1286	0.1717	0.0713	0.0273	0.0518	-0.0025	0.9434	0.0351	-0.071
EUR	EUR	-0.0051	0.0101	0.0097	0.0025	0.1857	0.0193	1.3462	1.0206	0.0552	0.0078	0.0142	0.0015	1.9507	1.1587	3.0188	1.1879			1062577.0	1217311.0	biomarkers-30700-both_sexes-irnt	categorical-20002-both_sexes-1465	0.1715	0.1094	0.0273	0.0414	-0.0855	0.0378	0.0412	-2.077
EUR	EUR	-9.1705e-05	0.0242	0.0073	0.0018	0.1855	0.0094	1.3464	1.0258	0.0551	0.0074	0.0142	0.0012	1.9507	1.1144	3.0181	1.1048			1062577.0	1217311.0	biomarkers-30700-both_sexes-irnt	categorical-20002-both_sexes-1474	0.1717	0.2464	0.0273	0.0704	-0.0022	0.9588	0.0425	-0.0517
EUR	EUR	0.0004	-0.0068	0.0084	0.0023	0.1856	0.0149	1.3464	1.0105	0.0552	0.0096	0.0143	0.0019	1.9507	1.0988	3.0189	1.141			1062577.0	1217311.0	biomarkers-30700-both_sexes-irnt	categorical-20003-both_sexes-1140861998	0.1716	0.0744	0.0273	0.0681	0.0083	0.8493	0.0437	0.19
EUR	EUR	0.0047	0.0178	0.0082	0.0019	0.1855	0.0154	1.3464	1.0283	0.0551	0.0068	0.0142	0.0012	1.9507	1.1459	3.0181	1.1586			1062577.0	1217311.0	biomarkers-30700-both_sexes-irnt	categorical-20003-both_sexes-1140865634	0.1717	0.1786	0.0273	0.0428	0.0875	0.0139	0.0356	2.4587
EUR	EUR	-0.0021	0.0509	0.0095	0.0024	0.1855	0.0165	1.3464	1.023	0.0551	0.0081	0.0142	0.0017	1.9507	1.127	3.0181	1.1672			1062577.0	1217311.0	biomarkers-30700-both_sexes-irnt	categorical-20003-both_sexes-1140866738	0.1717	0.1374	0.0273	0.0484	-0.0387	0.3727	0.0434	-0.8914
EUR	EUR	-0.0008	-0.0066	0.0083	0.002	0.1855	0.016	1.3464	1.0045	0.0551	0.0071	0.0142	0.0014	1.9507	1.127	3.0181	1.1384			1062577.0	1217311.0	biomarkers-30700-both_sexes-irnt	categorical-20003-both_sexes-1140871310	0.1717	0.0326	0.0273	0.0516	-0.0144	0.689	0.0361	-0.4002
EUR	EUR	-0.0015	0.0633	0.008	0.0019	0.1855	0.0068	1.3464	1.0001	0.0551	0.0078	0.0142	0.0013	1.9507	1.0436	3.0181	1.0605			1062577.0	1217311.0	biomarkers-30700-both_sexes-irnt	categorical-20003-both_sexes-1140874420	0.1717	0.0018	0.0273	0.1283	-0.0418	0.4541	0.0559	-0.7486
EUR	EUR	0.0004	-0.0282	0.0085	0.0019	0.1855	0.0092	1.3464	1.0107	0.0551	0.0078	0.0142	0.0012	1.9507	1.0772	3.0181	1.0884			1062577.0	1217311.0	biomarkers-30700-both_sexes-irnt	categorical-20003-both_sexes-1140874744	0.1717	0.1206	0.0273	0.0887	0.0097	0.8337	0.0463	0.2099
EUR	EUR	-0.002	0.0084	0.0101	0.0027	0.1855	0.0208	1.3464	1.0151	0.0551	0.0083	0.0142	0.0017	1.9507	1.1459	3.0181	1.1938			1062577.0	1217311.0	biomarkers-30700-both_sexes-irnt	categorical-20003-both_sexes-1140879802	0.1717	0.0777	0.0273	0.0429	-0.0329	0.4478	0.0433	-0.7591
EUR	EUR	-0.0004	0.0012	0.0084	0.002	0.1855	0.0062	1.3464	0.996	0.0551	0.0071	0.0142	0.0014	1.9507	1.0557	3.0181	1.0492		Ratio < 0, possibly indicating GC correction	1062577.0	1217311.0	biomarkers-30700-both_sexes-irnt	categorical-20003-both_sexes-1140881856	0.1717		0.0273		-0.0123	0.833	0.0583	-0.2109
EUR	EUR	-0.002	-0.0468	0.0092	0.0023	0.1855	0.0273	1.3464	1.0252	0.0551	0.0104	0.0142	0.0019	1.9507	1.2005	3.0181	1.2616			1062577.0	1217311.0	biomarkers-30700-both_sexes-irnt	categorical-20003-both_sexes-1140884600	0.1717	0.0965	0.0273	0.0398	-0.028	0.3858	0.0323	-0.8672
EUR	EUR	-0.001	-0.0052	0.0078	0.0018	0.1855	0.0111	1.3464	1.0091	0.0551	0.0071	0.0142	0.0013	1.9507	1.0988	3.0181	1.1047			1062577.0	1217311.0	biomarkers-30700-both_sexes-irnt	categorical-20003-both_sexes-1140923346	0.1717	0.0872	0.0273	0.0676	-0.0229	0.5586	0.0392	-0.5849
EUR	EUR	0.0015	-0.0058	0.008	0.002	0.1855	0.0101	1.3464	0.992	0.0551	0.0079	0.0142	0.0014	1.9507	1.0618	3.0181	1.0785		Ratio < 0, possibly indicating GC correction	1062577.0	1217311.0	biomarkers-30700-both_sexes-irnt	categorical-20003-both_sexes-1141176832	0.1717		0.0273		0.0348	0.4531	0.0463	0.7503
EUR	EUR	0.0097	0.0347	0.0111	0.0034	0.1855	0.0328	1.3464	1.022	0.0551	0.0146	0.0142	0.004	1.9507	1.1651	3.0181	1.3149			1062577.0	1217311.0	biomarkers-30700-both_sexes-irnt	categorical-20003-both_sexes-1141191044	0.1717	0.0699	0.0273	0.0464	0.1248	0.0019	0.0401	3.1128
EUR	EUR	-0.003	0.0271	0.0121	0.0036	0.1855	0.0288	1.3464	1.0246	0.0551	0.0114	0.0142	0.0027	1.9507	1.2103	3.0181	1.2868			1062577.0	1217311.0	biomarkers-30700-both_sexes-irnt	categorical-20003-both_sexes-1141194794	0.1717	0.0857	0.0273	0.0399	-0.0407	0.4078	0.0492	-0.8278
EUR	EUR	0.0015	-0.0241	0.0085	0.0021	0.1855	0.0312	1.3464	1.0264	0.0551	0.0087	0.0142	0.002	1.9507	1.2498	3.0181	1.2947			1062577.0	1217311.0	biomarkers-30700-both_sexes-irnt	categorical-20003-both_sexes-2038460150	0.1717	0.0894	0.0273	0.0296	0.0198	0.4762	0.0278	0.7125
EUR	EUR	0.0009	0.0166	0.0079	0.0018	0.1855	0.0098	1.3464	1.0006	0.0551	0.0071	0.0142	0.0014	1.9507	1.0679	3.0181	1.0837			1062577.0	1217311.0	biomarkers-30700-both_sexes-irnt	categorical-20004-both_sexes-1095	0.1717	0.0067	0.0273	0.0847	0.0206	0.6238	0.042	0.4904
EUR	EUR	-0.0025	0.0078	0.008	0.0019	0.1855	0.0058	1.3464	1.0002	0.0551	0.0069	0.0142	0.0012	1.9507	1.0436	3.0181	1.0505			1062577.0	1217311.0	biomarkers-30700-both_sexes-irnt	categorical-20004-both_sexes-1320	0.1717	0.0047	0.0273	0.1365	-0.0775	0.1867	0.0587	-1.3204
EUR	EUR	-3.3059e-05	-0.0051	0.008	0.0019	0.1855	0.0091	1.3464	1.0076	0.0551	0.0075	0.0142	0.0013	1.9507	1.0802	3.0181	1.0859			1062577.0	1217311.0	biomarkers-30700-both_sexes-irnt	categorical-20004-both_sexes-1355	0.1717	0.0879	0.0273	0.0869	-0.0008	0.9859	0.0456	-0.0177
EUR	EUR	-0.0033	0.0021	0.0106	0.003	0.1855	0.03	1.3464	1.0144	0.0551	0.0105	0.0142	0.0026	1.9507	1.2168	3.0181	1.2804			1062577.0	1217311.0	biomarkers-30700-both_sexes-irnt	categorical-20004-both_sexes-1357	0.1717	0.0512	0.0273	0.0373	-0.0436	0.2813	0.0404	-1.0773
EUR	EUR	0.0022	-0.0154	0.0089	0.0026	0.1856	0.0197	1.3464	1.043	0.0551	0.0128	0.0142	0.0024	1.9507	1.1523	3.0181	1.211			1062577.0	1217311.0	biomarkers-30700-both_sexes-irnt	categorical-20004-both_sexes-1455	0.1717	0.2039	0.0273	0.0608	0.0356	0.407	0.043	0.8292
EUR	EUR	-0.0056	-0.0079	0.009	0.0024	0.1855	0.0342	1.3464	1.0881	0.0551	0.0136	0.0142	0.0031	1.9507	1.2831	3.0181	1.3829			1062577.0	1217311.0	biomarkers-30700-both_sexes-irnt	categorical-20004-both_sexes-1478	0.1717	0.23	0.0273	0.0354	-0.0703	0.0173	0.0295	-2.3809
EUR	EUR	-0.0025	0.001	0.0116	0.0028	0.1855	0.0358	1.3464	1.0616	0.0551	0.0213	0.0142	0.0033	1.9507	1.2464	3.0181	1.3711			1062577.0	1217311.0	biomarkers-30700-both_sexes-irnt	categorical-20004-both_sexes-1479	0.1717	0.1661	0.0273	0.0574	-0.0308	0.3715	0.0344	-0.8937
EUR	EUR	0.0001	-0.0107	0.0079	0.002	0.1855	0.0112	1.3464	1.0134	0.0551	0.0064	0.0142	0.0012	1.9507	1.0957	3.0181	1.1104			1062577.0	1217311.0	biomarkers-30700-both_sexes-irnt	categorical-20004-both_sexes-1480	0.1717	0.1209	0.0273	0.0576	0.0026	0.9522	0.043	0.06
EUR	EUR	0.0053	-0.0098	0.0084	0.0018	0.1855	0.0152	1.3464	1.0033	0.0551	0.0078	0.0142	0.0015	1.9507	1.1082	3.0181	1.1351			1062577.0	1217311.0	biomarkers-30700-both_sexes-irnt	categorical-20004-both_sexes-1483	0.1717	0.0245	0.0273	0.0574	0.0996	0.0027	0.0332	3.0022
EUR	EUR	-0.0002	-0.0112	0.011	0.003	0.1855	0.0427	1.3464	1.011	0.0551	0.0101	0.0142	0.0027	1.9507	1.3	3.0181	1.3757			1062577.0	1217311.0	biomarkers-30700-both_sexes-irnt	categorical-2010-both_sexes-2010	0.1717	0.0293	0.0273	0.0269	-0.002	0.952	0.0339	-0.0602
EUR	EUR	-8.3686e-05	-0.0019	0.009	0.0024	0.1855	0.0263	1.3464	1.044	0.0551	0.009	0.0142	0.0022	1.9507	1.207	3.0181	1.2409			1062577.0	1217311.0	biomarkers-30700-both_sexes-irnt	categorical-20107-both_sexes-1	0.1717	0.1828	0.0273	0.0373	-0.0012	0.9726	0.0348	-0.0344
EUR	EUR	0.0005	0.0125	0.0079	0.0019	0.1855	0.0079	1.3464	1.0372	0.0551	0.0073	0.0142	0.0013	1.9507	1.0802	3.0181	1.0965			1062577.0	1217311.0	biomarkers-30700-both_sexes-irnt	categorical-20107-both_sexes-101	0.1717	0.3858	0.0273	0.0755	0.0143	0.7692	0.0486	0.2934
EUR	EUR	0.0024	-0.0049	0.0066	0.0016	0.1855	0.0131	1.3464	1.0362	0.0551	0.0081	0.0142	0.0018	1.9507	1.127	3.0181	1.136			1062577.0	1217311.0	biomarkers-30700-both_sexes-irnt	categorical-20107-both_sexes-3	0.1717	0.2663	0.0273	0.0596	0.048	0.1419	0.0327	1.4689
EUR	EUR	-0.0047	-0.0112	0.0089	0.0023	0.1855	0.0178	1.3464	1.0615	0.0551	0.0095	0.0142	0.0021	1.9507	1.1555	3.0181	1.1952			1062577.0	1217311.0	biomarkers-30700-both_sexes-irnt	categorical-20107-both_sexes-9	0.1717	0.3152	0.0273	0.0489	-0.0818	0.0347	0.0387	-2.1115
EUR	EUR	-0.0005	-0.0074	0.0079	0.0021	0.1855	0.016	1.3464	1.0516	0.0551	0.0085	0.0142	0.0016	1.9507	1.1619	3.0181	1.1782			1062577.0	1217311.0	biomarkers-30700-both_sexes-irnt	categorical-20110-both_sexes-100	0.1717	0.2897	0.0273	0.0474	-0.0099	0.7929	0.0378	-0.2626
EUR	EUR	-0.0006	-0.0149	0.0088	0.0022	0.1855	0.02	1.3464	1.0598	0.0551	0.0088	0.0142	0.0016	1.9507	1.1811	3.0181	1.2164			1062577.0	1217311.0	biomarkers-30700-both_sexes-irnt	categorical-20110-both_sexes-9	0.1717	0.2763	0.0273	0.0405	-0.0106	0.7714	0.0363	-0.2905
EUR	EUR	0.0028	0.0027	0.0076	0.0018	0.1855	0.0166	1.3464	1.0468	0.0551	0.0084	0.0142	0.002	1.9507	1.1428	3.0181	1.1569			1062577.0	1217311.0	biomarkers-30700-both_sexes-irnt	categorical-20111-both_sexes-1	0.1717	0.2983	0.0273	0.0537	0.0498	0.1345	0.0333	1.4967
EUR	EUR	0.0024	-0.0171	0.01	0.0027	0.1855	0.0326	1.3464	1.0534	0.0551	0.0093	0.0142	0.0024	1.9507	1.2332	3.0181	1.2772			1062577.0	1217311.0	biomarkers-30700-both_sexes-irnt	categorical-20111-both_sexes-100	0.1717	0.1925	0.0273	0.0336	0.0313	0.3765	0.0354	0.8843
EUR	EUR	0.0011	0.0133	0.0076	0.002	0.1855	0.0096	1.3464	1.0275	0.0551	0.0077	0.0142	0.0015	1.9507	1.0895	3.0181	1.0923			1062577.0	1217311.0	biomarkers-30700-both_sexes-irnt	categorical-20111-both_sexes-101	0.1717	0.2976	0.0273	0.0834	0.0253	0.5863	0.0464	0.5441
EUR	EUR	-0.004	0.0353	0.0109	0.003	0.1855	0.0335	1.3464	1.0454	0.0551	0.0097	0.0142	0.0025	1.9507	1.2332	3.0181	1.2753			1062577.0	1217311.0	biomarkers-30700-both_sexes-irnt	categorical-20111-both_sexes-8	0.1717	0.1647	0.0273	0.0353	-0.0507	0.1857	0.0383	-1.3235
EUR	EUR	0.0003	-0.0222	0.0093	0.0026	0.1855	0.0208	1.3464	1.0469	0.0551	0.0076	0.0142	0.002	1.9507	1.1555	3.0181	1.1878			1062577.0	1217311.0	biomarkers-30700-both_sexes-irnt	categorical-20111-both_sexes-9	0.1717	0.2498	0.0273	0.0407	0.0049	0.9047	0.0412	0.1197
EUR	EUR	0.0081	0.0419	0.0093	0.0028	0.1855	0.0913	1.3464	1.0838	0.0551	0.0121	0.0142	0.0037	1.9507	1.6259	3.0181	1.8675			1062577.0	1217311.0	biomarkers-30700-both_sexes-irnt	categorical-20116-both_sexes-0	0.1717	0.0966	0.0273	0.014	0.062	0.004	0.0215	2.877
EUR	EUR	-0.0064	0.007	0.0077	0.0023	0.1855	0.0502	1.3464	1.0491	0.0551	0.0105	0.0142	0.0026	1.9507	1.3685	3.0181	1.4755			1062577.0	1217311.0	biomarkers-30700-both_sexes-irnt	categorical-20116-both_sexes-1	0.1717	0.1033	0.0273	0.0221	-0.0664	0.0045	0.0234	-2.8413
EUR	EUR	-0.0035	-0.0761	0.0089	0.0023	0.1855	0.0459	1.3464	1.0317	0.0551	0.0095	0.0142	0.0023	1.9507	1.3374	3.0181	1.4274			1062577.0	1217311.0	biomarkers-30700-both_sexes-irnt	categorical-20116-both_sexes-2	0.1717	0.0741	0.0273	0.0222	-0.0377	0.1268	0.0247	-1.5267
EUR	EUR	0.0046	0.0134	0.0079	0.0018	0.1855	0.0147	1.3464	1.0224	0.0551	0.0077	0.0142	0.0015	1.9507	1.1333	3.0181	1.1465			1062577.0	1217311.0	biomarkers-30700-both_sexes-irnt	categorical-20117-both_sexes-0	0.1717	0.1528	0.0273	0.0524	0.0874	0.0097	0.0338	2.5874
EUR	EUR	-0.0013	-0.0123	0.0086	0.0018	0.1855	0.0206	1.3464	1.0379	0.0551	0.0082	0.0142	0.0017	1.9507	1.1908	3.0181	1.2088			1062577.0	1217311.0	biomarkers-30700-both_sexes-irnt	categorical-20117-both_sexes-2	0.1717	0.1812	0.0273	0.0393	-0.0209	0.4812	0.0297	-0.7044
EUR	EUR	-0.0004	0.0006	0.0105	0.003	0.1855	0.0083	1.3464	1.0362	0.0551	0.0082	0.0142	0.002	1.9507	1.0833	3.0181	1.0925			1062577.0	1217311.0	biomarkers-30700-both_sexes-irnt	categorical-20152-both_sexes-20152	0.1717	0.3912	0.0273	0.0883	-0.0102	0.9012	0.0818	-0.1242
EUR	EUR	-0.0066	-0.0433	0.0083	0.0024	0.1855	0.0709	1.3464	1.0748	0.0551	0.0119	0.0142	0.0032	1.9507	1.5144	3.0181	1.6831			1062577.0	1217311.0	biomarkers-30700-both_sexes-irnt	categorical-20160-both_sexes-20160	0.1717	0.1095	0.0273	0.0174	-0.0575	0.0057	0.0208	-2.7629
EUR	EUR	0.0014	-0.0023	0.0084	0.0023	0.1855	0.0357	1.3464	1.0286	0.0551	0.0081	0.0142	0.0019	1.9507	1.2731	3.0181	1.3289			1062577.0	1217311.0	biomarkers-30700-both_sexes-irnt	categorical-2020-both_sexes-2020	0.1717	0.0871	0.0273	0.0248	0.0166	0.5506	0.0279	0.5969
EUR	EUR	-0.0058	0.0119	0.0095	0.0027	0.1855	0.0503	1.3464	1.0351	0.0551	0.0115	0.0142	0.0027	1.9507	1.3581	3.0181	1.4557			1062577.0	1217311.0	biomarkers-30700-both_sexes-irnt	categorical-2040-both_sexes-2040	0.1717	0.077	0.0273	0.0252	-0.0596	0.0281	0.0271	-2.1955
EUR	EUR	-0.0075	-0.0033	0.0071	0.0029	0.1855	0.0234	1.3464	0.9942	0.0551	0.0068	0.0142	0.004	1.9507	1.0527	3.0181	1.0596		Ratio < 0, possibly indicating GC correction	1062577.0	1217311.0	biomarkers-30700-both_sexes-irnt	categorical-20480-both_sexes-20480	0.1717		0.0273		-0.1133	0.0095	0.0437	-2.5929
EUR	EUR	0.0004	-0.0158	0.008	0.0034	0.1855	0.0316	1.3464	1.0027	0.0551	0.0072	0.0142	0.0039	1.9507	1.0864	3.0181	1.0904			1062577.0	1217311.0	biomarkers-30700-both_sexes-irnt	categorical-20544-both_sexes-15	0.1717	0.0294	0.0273	0.0796	0.0051	0.9077	0.0442	0.116
EUR	EUR	-0.0015	-0.0111	0.0085	0.0022	0.1855	0.0578	1.3464	1.0218	0.0551	0.0107	0.0142	0.0027	1.9507	1.4034	3.0181	1.5089			1062577.0	1217311.0	biomarkers-30700-both_sexes-irnt	categorical-2090-both_sexes-2090	0.1717	0.0429	0.0273	0.021	-0.0145	0.4931	0.0212	-0.6855
EUR	EUR	-0.0035	-0.0047	0.0083	0.0018	0.1855	0.0287	1.3464	1.0194	0.0551	0.0097	0.0142	0.0021	1.9507	1.2168	3.0181	1.2601			1062577.0	1217311.0	biomarkers-30700-both_sexes-irnt	categorical-2100-both_sexes-2100	0.1717	0.0746	0.0273	0.0372	-0.0483	0.0446	0.024	-2.0081
EUR	EUR	0.005	-0.008	0.0073	0.0018	0.1855	0.0223	1.3464	1.0146	0.0551	0.0083	0.0142	0.0016	1.9507	1.1779	3.0181	1.2065			1062577.0	1217311.0	biomarkers-30700-both_sexes-irnt	categorical-2129-both_sexes-2129	0.1717	0.0707	0.0273	0.0401	0.0783	0.0052	0.028	2.7966
EUR	EUR	-0.0012	-0.0009	0.0075	0.0021	0.1855	0.048	1.3464	1.0594	0.0551	0.0093	0.0142	0.0021	1.9507	1.3685	3.0181	1.4564			1062577.0	1217311.0	biomarkers-30700-both_sexes-irnt	categorical-2188-both_sexes-2188	0.1717	0.1301	0.0273	0.0205	-0.0126	0.5737	0.0224	-0.5627
EUR	EUR	0.0026	-0.0189	0.0086	0.0022	0.1855	0.0167	1.3464	1.0003	0.0551	0.0078	0.0142	0.0014	1.9507	1.1396	3.0181	1.1437			1062577.0	1217311.0	biomarkers-30700-both_sexes-irnt	categorical-2207-both_sexes-2207	0.1717	0.002	0.0273	0.054	0.0475	0.2202	0.0388	1.2259
EUR	EUR	-0.0022	0.0052	0.0096	0.0024	0.1855	0.0479	1.3464	1.0445	0.0551	0.0099	0.0142	0.0022	1.9507	1.3685	3.0181	1.4443			1062577.0	1217311.0	biomarkers-30700-both_sexes-irnt	categorical-2257-both_sexes-2257	0.1717	0.1001	0.0273	0.0223	-0.0228	0.3718	0.0256	-0.8931
EUR	EUR	-0.0005	0.0078	0.0108	0.0029	0.1855	0.0529	1.3464	1.0554	0.0551	0.0112	0.0142	0.0028	1.9507	1.3964	3.0181	1.5101			1062577.0	1217311.0	biomarkers-30700-both_sexes-irnt	categorical-2316-both_sexes-2316	0.1717	0.1086	0.0273	0.022	-0.0046	0.8755	0.0293	-0.1567
EUR	EUR	-0.0011	0.0144	0.0087	0.0022	0.1855	0.0302	1.3464	1.0307	0.0551	0.0082	0.0142	0.0018	1.9507	1.2531	3.0181	1.2875			1062577.0	1217311.0	biomarkers-30700-both_sexes-irnt	categorical-2335-both_sexes-2335	0.1717	0.1066	0.0273	0.0285	-0.0144	0.6213	0.0292	-0.4939
EUR	EUR	-0.0021	-0.0361	0.0095	0.0025	0.1855	0.0375	1.3464	1.0518	0.0551	0.0122	0.0142	0.0023	1.9507	1.2697	3.0181	1.3718			1062577.0	1217311.0	biomarkers-30700-both_sexes-irnt	categorical-2443-both_sexes-2443	0.1717	0.1393	0.0273	0.0327	-0.0251	0.4011	0.0299	-0.8396
EUR	EUR	-0.0026	-0.0172	0.0082	0.0021	0.1855	0.0187	1.3464	1.0059	0.0551	0.0083	0.0142	0.0018	1.9507	1.1396	3.0181	1.1627			1062577.0	1217311.0	biomarkers-30700-both_sexes-irnt	categorical-2463-both_sexes-2463	0.1717	0.0362	0.0273	0.0509	-0.0437	0.2308	0.0365	-1.1983
EUR	EUR	0.0017	0.0109	0.0082	0.0023	0.1855	0.0419	1.3464	1.0297	0.0551	0.0084	0.0142	0.0019	1.9507	1.3203	3.0181	1.3863			1062577.0	1217311.0	biomarkers-30700-both_sexes-irnt	categorical-2492-both_sexes-2492	0.1717	0.077	0.0273	0.0217	0.0193	0.4528	0.0257	0.7507
EUR	EUR	0.0024	0.0252	0.0089	0.003	0.1855	0.0247	1.3464	1.0208	0.0551	0.008	0.0142	0.0026	1.9507	1.1238	3.0181	1.134			1062577.0	1217311.0	biomarkers-30700-both_sexes-irnt	categorical-2654-both_sexes-4	0.1717	0.1552	0.0273	0.0594	0.0352	0.4221	0.0438	0.8028
EUR	EUR	-0.0047	0.0252	0.0086	0.0052	0.1855	0.0631	1.3464	0.9878	0.0551	0.0068	0.0142	0.0073	1.9507	1.0679	3.0181	1.0713		Ratio < 0, possibly indicating GC correction	1062577.0	1217311.0	biomarkers-30700-both_sexes-irnt	categorical-3606-both_sexes-3606	0.1717		0.0273		-0.0433	0.3722	0.0486	-0.8924
EUR	EUR	0.0029	0.005	0.0081	0.002	0.1855	0.0161	1.3464	1.015	0.0551	0.0072	0.0142	0.0013	1.9507	1.1428	3.0181	1.1508			1062577.0	1217311.0	biomarkers-30700-both_sexes-irnt	categorical-41200-both_sexes-G459	0.1717	0.0995	0.0273	0.0474	0.0527	0.1463	0.0363	1.4526
EUR	EUR	-0.0018	0.0093	0.0076	0.0019	0.1855	0.0079	1.3464	1.007	0.0551	0.0069	0.0142	0.0012	1.9507	1.0802	3.0181	1.0757			1062577.0	1217311.0	biomarkers-30700-both_sexes-irnt	categorical-41200-both_sexes-H229	0.1717	0.093	0.0273	0.0913	-0.0475	0.3337	0.0491	-0.9667
EUR	EUR	0.0008	0.0063	0.0072	0.0016	0.1855	0.0064	1.3464	1.0019	0.0551	0.007	0.0142	0.0012	1.9507	1.0557	3.0181	1.0564			1062577.0	1217311.0	biomarkers-30700-both_sexes-irnt	categorical-41200-both_sexes-H511	0.1717	0.0341	0.0273	0.1234	0.0232	0.6071	0.0451	0.5142
EUR	EUR	0.0042	-0.0139	0.0082	0.0024	0.1857	0.0151	1.3465	1.0186	0.0552	0.0092	0.0143	0.0018	1.9507	1.1144	3.0197	1.1475			1062577.0	1217311.0	biomarkers-30700-both_sexes-irnt	categorical-41200-both_sexes-J183	0.1716	0.126	0.0273	0.0624	0.0798	0.0649	0.0433	1.8457
EUR	EUR	0.0016	0.0232	0.0071	0.0016	0.1855	0.0089	1.3464	1.0139	0.0551	0.0071	0.0142	0.0012	1.9507	1.0864	3.0181	1.0883			1062577.0	1217311.0	biomarkers-30700-both_sexes-irnt	categorical-41200-both_sexes-K633	0.1717	0.1574	0.0273	0.0802	0.0403	0.3013	0.0389	1.0336
EUR	EUR	-0.0025	0.017	0.0095	0.0023	0.1855	0.0073	1.3464	1.0047	0.0551	0.007	0.0142	0.0013	1.9507	1.0679	3.0181	1.0678			1062577.0	1217311.0	biomarkers-30700-both_sexes-irnt	categorical-41200-both_sexes-V544	0.1717	0.0692	0.0273	0.1031	-0.0669	0.2736	0.0611	-1.0947
EUR	EUR	-0.0034	0.0249	0.0096	0.0021	0.1855	0.0187	1.3464	1.0219	0.0551	0.0079	0.0142	0.0016	1.9507	1.1523	3.0181	1.184			1062577.0	1217311.0	biomarkers-30700-both_sexes-irnt	categorical-41200-both_sexes-W401	0.1717	0.1192	0.0273	0.0427	-0.0573	0.1122	0.036	-1.5882
EUR	EUR	0.0005	0.0019	0.0082	0.0021	0.1855	0.0077	1.3464	1.015	0.0551	0.0076	0.0142	0.0013	1.9507	1.0772	3.0181	1.0822			1062577.0	1217311.0	biomarkers-30700-both_sexes-irnt	categorical-41200-both_sexes-W903	0.1717	0.1824	0.0273	0.0919	0.0132	0.8155	0.0564	0.2333
EUR	EUR	0.0014	0.0057	0.0086	0.0019	0.1855	0.0152	1.3464	1.0561	0.0551	0.0075	0.0142	0.0014	1.9507	1.1715	3.0181	1.1864			1062577.0	1217311.0	biomarkers-30700-both_sexes-irnt	categorical-41232-both_sexes-10	0.1717	0.3008	0.0273	0.0402	0.0256	0.482	0.0365	0.7031
EUR	EUR	-0.0033	0.0217	0.0106	0.0028	0.1855	0.0245	1.3464	1.0677	0.0551	0.0088	0.0142	0.0019	1.9507	1.2431	3.0181	1.2755			1062577.0	1217311.0	biomarkers-30700-both_sexes-irnt	categorical-41244-both_sexes-100	0.1717	0.2457	0.0273	0.0319	-0.0488	0.2298	0.0407	-1.2008
EUR	EUR	-0.003	0.0175	0.0089	0.0022	0.1855	0.009	1.3464	1.0122	0.0551	0.0081	0.0142	0.0014	1.9507	1.0741	3.0181	1.0882			1062577.0	1217311.0	biomarkers-30700-both_sexes-irnt	categorical-41245-both_sexes-1040	0.1717	0.1384	0.0273	0.0918	-0.0732	0.1579	0.0518	-1.4122
EUR	EUR	0.0016	0.0408	0.0084	0.0021	0.1855	0.0203	1.3464	1.042	0.0551	0.0074	0.0142	0.0015	1.9507	1.1779	3.0181	1.2156			1062577.0	1217311.0	biomarkers-30700-both_sexes-irnt	categorical-41245-both_sexes-1070	0.1717	0.1946	0.0273	0.0344	0.0253	0.454	0.0338	0.7488
EUR	EUR	-0.0021	0.0016	0.0075	0.0019	0.1855	0.0142	1.3464	1.0519	0.0551	0.0072	0.0142	0.0015	1.9507	1.1555	3.0181	1.1722			1062577.0	1217311.0	biomarkers-30700-both_sexes-irnt	categorical-41245-both_sexes-1280	0.1717	0.3013	0.0273	0.0416	-0.0404	0.2735	0.0369	-1.095
EUR	EUR	0.0023	0.0263	0.0084	0.002	0.1855	0.0265	1.3464	1.0669	0.0551	0.0082	0.0142	0.0017	1.9507	1.2664	3.0181	1.2924			1062577.0	1217311.0	biomarkers-30700-both_sexes-irnt	categorical-41245-both_sexes-1310	0.1717	0.2287	0.0273	0.0279	0.0323	0.2519	0.0281	1.1459
EUR	EUR	0.0004	0.0103	0.0081	0.0019	0.1855	0.0079	1.3464	1.0148	0.0551	0.0069	0.0142	0.0013	1.9507	1.0772	3.0181	1.0823			1062577.0	1217311.0	biomarkers-30700-both_sexes-irnt	categorical-41245-both_sexes-1370	0.1717	0.1797	0.0273	0.0836	0.0103	0.8394	0.0508	0.2027
EUR	EUR	-0.0011	0.0105	0.0098	0.0029	0.1855	0.0349	1.3464	1.0463	0.0551	0.0103	0.0142	0.002	1.9507	1.2865	3.0181	1.3487			1062577.0	1217311.0	biomarkers-30700-both_sexes-irnt	categorical-41245-both_sexes-1840	0.1717	0.1328	0.0273	0.0294	-0.0136	0.7042	0.0358	-0.3797
EUR	EUR	0.0012	0.0436	0.0084	0.0021	0.1855	0.0232	1.3464	1.0408	0.0551	0.0078	0.0142	0.0017	1.9507	1.1908	3.0181	1.2312			1062577.0	1217311.0	biomarkers-30700-both_sexes-irnt	categorical-41246-both_sexes-1160	0.1717	0.1765	0.0273	0.0336	0.0175	0.5751	0.0313	0.5605
EUR	EUR	-0.0004	0.0088	0.0078	0.0019	0.1855	0.0093	1.3464	1.021	0.0551	0.0089	0.0142	0.0019	1.9507	1.071	3.0181	1.0986			1062577.0	1217311.0	biomarkers-30700-both_sexes-irnt	categorical-41246-both_sexes-1390	0.1717	0.2127	0.0273	0.0905	-0.0108	0.8159	0.0462	-0.2328
EUR	EUR	0.0007	-0.0004	0.0072	0.0019	0.1855	0.0176	1.3464	1.0369	0.0551	0.0076	0.0142	0.0016	1.9507	1.1651	3.0181	1.1835			1062577.0	1217311.0	biomarkers-30700-both_sexes-irnt	categorical-41246-both_sexes-1480	0.1717	0.2008	0.0273	0.0415	0.0121	0.7224	0.0341	0.3553
EUR	EUR	-0.0002	0.0065	0.0084	0.0018	0.1855	0.0272	1.3464	1.0155	0.0551	0.0089	0.0142	0.002	1.9507	1.2038	3.0181	1.2442			1062577.0	1217311.0	biomarkers-30700-both_sexes-irnt	categorical-41246-both_sexes-1530	0.1717	0.0634	0.0273	0.0366	-0.0034	0.8969	0.026	-0.1295
EUR	EUR	-0.0011	0.0111	0.01	0.0029	0.1855	0.0391	1.3464	1.0374	0.0551	0.0106	0.0142	0.0021	1.9507	1.3034	3.0181	1.3661			1062577.0	1217311.0	biomarkers-30700-both_sexes-irnt	categorical-41246-both_sexes-2580	0.1717	0.1023	0.0273	0.0291	-0.0135	0.6901	0.0338	-0.3987
EUR	EUR	0.0002	0.0079	0.0081	0.0017	0.1856	0.0156	1.3464	1.0088	0.0552	0.0075	0.0144	0.0014	1.9507	1.1082	3.0187	1.1335			1062577.0	1217311.0	biomarkers-30700-both_sexes-irnt	categorical-41246-both_sexes-2610	0.1716	0.0659	0.0273	0.0564	0.0032	0.9218	0.0324	0.0982
EUR	EUR	-0.0023	0.0133	0.0094	0.0023	0.1855	0.031	1.3464	1.0382	0.0551	0.0085	0.0142	0.0019	1.9507	1.2597	3.0181	1.3029			1062577.0	1217311.0	biomarkers-30700-both_sexes-irnt	categorical-41247-both_sexes-1000	0.1717	0.126	0.0273	0.0282	-0.0299	0.3216	0.0302	-0.9912
EUR	EUR	-0.0004	0.0036	0.0088	0.0021	0.1855	0.0228	1.3464	1.0353	0.0551	0.0084	0.0142	0.0017	1.9507	1.2038	3.0181	1.2276			1062577.0	1217311.0	biomarkers-30700-both_sexes-irnt	categorical-41248-both_sexes-1000	0.1717	0.1549	0.0273	0.037	-0.0063	0.8501	0.0332	-0.1889
EUR	EUR	0.0031	-0.0039	0.0083	0.002	0.1855	0.0271	1.3464	1.0413	0.0551	0.0079	0.0142	0.0018	1.9507	1.2332	3.0181	1.276			1062577.0	1217311.0	biomarkers-30700-both_sexes-irnt	categorical-41249-both_sexes-1001	0.1717	0.1495	0.0273	0.0286	0.0432	0.122	0.0279	1.5463
EUR	EUR	-0.0007	0.0136	0.0084	0.0021	0.1855	0.0175	1.3464	1.0771	0.0551	0.0082	0.0142	0.0015	1.9507	1.2267	3.0181	1.2259			1062577.0	1217311.0	biomarkers-30700-both_sexes-irnt	categorical-41249-both_sexes-1002	0.1717	0.3414	0.0273	0.0365	-0.0118	0.7471	0.0367	-0.3225
EUR	EUR	0.0012	0.0154	0.0078	0.0017	0.1855	0.0159	1.3464	1.0273	0.0551	0.0079	0.0142	0.0015	1.9507	1.1619	3.0181	1.1635			1062577.0	1217311.0	biomarkers-30700-both_sexes-irnt	categorical-41249-both_sexes-2002	0.1717	0.1669	0.0273	0.0485	0.0221	0.489	0.0319	0.6919
EUR	EUR	-0.0025	0.0126	0.0089	0.0024	0.1855	0.0224	1.3464	1.0468	0.0551	0.008	0.0142	0.0017	1.9507	1.2136	3.0181	1.2384			1062577.0	1217311.0	biomarkers-30700-both_sexes-irnt	categorical-41253-both_sexes-18	0.1717	0.1965	0.0273	0.0336	-0.0389	0.2858	0.0364	-1.0674
EUR	EUR	-0.0007	-0.0027	0.0095	0.0023	0.1855	0.0161	1.3464	1.0308	0.0551	0.0075	0.0142	0.0014	1.9507	1.1651	3.0181	1.1708			1062577.0	1217311.0	biomarkers-30700-both_sexes-irnt	categorical-41253-both_sexes-70	0.1717	0.1806	0.0273	0.0439	-0.0131	0.76	0.043	-0.3054
EUR	EUR	-0.0056	0.0113	0.008	0.0033	0.1855	0.0498	1.3464	0.9985	0.0551	0.008	0.0142	0.005	1.9507	1.1113	3.0181	1.1328		Ratio < 0, possibly indicating GC correction	1062577.0	1217311.0	biomarkers-30700-both_sexes-irnt	categorical-4631-both_sexes-4631	0.1717		0.0273		-0.0585	0.0896	0.0344	-1.6974
EUR	EUR	-0.0003	0.0155	0.0083	0.0034	0.1855	0.0513	1.3464	1.0045	0.0551	0.0073	0.0142	0.0041	1.9507	1.1396	3.0181	1.1476			1062577.0	1217311.0	biomarkers-30700-both_sexes-irnt	categorical-4728-both_sexes-4728	0.1717	0.0307	0.0273	0.0494	-0.0033	0.9261	0.0351	-0.0927
EUR	EUR	-0.0067	-0.0075	0.0077	0.0068	0.1855	0.1386	1.3465	0.9819	0.0551	0.0078	0.0142	0.0142	1.9507	1.0772	3.0181	1.0979		Ratio < 0, possibly indicating GC correction	1062577.0	1217311.0	biomarkers-30700-both_sexes-irnt	categorical-5556-both_sexes-5556	0.1717		0.0273		-0.0418	0.3222	0.0422	-0.99
EUR	EUR	0.0059	-0.001	0.0097	0.0024	0.1855	0.0936	1.3464	1.1092	0.0551	0.0129	0.0142	0.0037	1.9507	1.6792	3.0181	1.8895			1062577.0	1217311.0	biomarkers-30700-both_sexes-irnt	categorical-6138-both_sexes-100	0.1717	0.1228	0.0273	0.0146	0.0445	0.0164	0.0185	2.4
EUR	EUR	-0.0037	-0.0078	0.01	0.0027	0.1855	0.0847	1.3464	1.0969	0.0551	0.012	0.0142	0.0033	1.9507	1.6296	3.0181	1.8237			1062577.0	1217311.0	biomarkers-30700-both_sexes-irnt	categorical-6138-both_sexes-2	0.1717	0.1176	0.0273	0.0146	-0.0293	0.1791	0.0218	-1.3437
EUR	EUR	-0.0014	-0.002	0.0101	0.0027	0.1855	0.0441	1.3464	1.0462	0.0551	0.0091	0.0142	0.0022	1.9507	1.3443	3.0181	1.424			1062577.0	1217311.0	biomarkers-30700-both_sexes-irnt	categorical-6138-both_sexes-3	0.1717	0.1089	0.0273	0.0214	-0.0153	0.6136	0.0303	-0.5049
EUR	EUR	-0.0015	-0.009	0.0081	0.0021	0.1855	0.039	1.3464	1.0589	0.0551	0.0095	0.0142	0.0022	1.9507	1.3443	3.0181	1.3895			1062577.0	1217311.0	biomarkers-30700-both_sexes-irnt	categorical-6138-both_sexes-6	0.1717	0.1513	0.0273	0.0245	-0.0173	0.4892	0.025	-0.6916
EUR	EUR	-0.0036	-0.0081	0.0073	0.0018	0.1855	0.0189	1.3464	1.0283	0.0551	0.0076	0.0142	0.0014	1.9507	1.1715	3.0181	1.1891			1062577.0	1217311.0	biomarkers-30700-both_sexes-irnt	categorical-6139-both_sexes-3	0.1717	0.1495	0.0273	0.0404	-0.0611	0.0495	0.0311	-1.9638
EUR	EUR	0.005	0.0158	0.0086	0.002	0.1855	0.0208	1.3464	1.0423	0.0551	0.0075	0.0142	0.0015	1.9507	1.1973	3.0181	1.217			1062577.0	1217311.0	biomarkers-30700-both_sexes-irnt	categorical-6141-both_sexes-1	0.1717	0.1947	0.0273	0.0346	0.0805	0.0118	0.032	2.5167
EUR	EUR	-0.0011	0.0287	0.0076	0.0018	0.1855	0.0064	1.3464	1.0016	0.0551	0.0071	0.0142	0.0014	1.9507	1.0527	3.0181	1.056			1062577.0	1217311.0	biomarkers-30700-both_sexes-irnt	categorical-6141-both_sexes-2	0.1717	0.0279	0.0273	0.1262	-0.0318	0.5357	0.0513	-0.6193
EUR	EUR	-0.0013	-0.0215	0.0089	0.0022	0.1855	0.0216	1.3464	1.0234	0.0551	0.0075	0.0142	0.0015	1.9507	1.1876	3.0181	1.2085			1062577.0	1217311.0	biomarkers-30700-both_sexes-irnt	categorical-6142-both_sexes-4	0.1717	0.1124	0.0273	0.0359	-0.0211	0.5364	0.0341	-0.6182
EUR	EUR	0.0011	-0.0166	0.0078	0.0018	0.1855	0.0068	1.3464	1.0063	0.0551	0.0065	0.0142	0.0011	1.9507	1.0649	3.0181	1.065			1062577.0	1217311.0	biomarkers-30700-both_sexes-irnt	categorical-6144-both_sexes-1	0.1717	0.0976	0.0273	0.1001	0.0307	0.5422	0.0504	0.6095
EUR	EUR	-0.0031	0.0082	0.0087	0.0021	0.1855	0.0295	1.3464	1.0274	0.0551	0.0083	0.0142	0.0019	1.9507	1.2464	3.0181	1.2757			1062577.0	1217311.0	biomarkers-30700-both_sexes-irnt	categorical-6145-both_sexes-6	0.1717	0.0995	0.0273	0.0301	-0.0413	0.1472	0.0285	-1.4496
EUR	EUR	0.0014	-0.0013	0.0103	0.0028	0.1855	0.0303	1.3464	1.0108	0.0551	0.0093	0.0142	0.002	1.9507	1.2365	3.0181	1.2731			1062577.0	1217311.0	biomarkers-30700-both_sexes-irnt	categorical-6146-both_sexes-100	0.1717	0.0396	0.0273	0.0341	0.019	0.6097	0.0372	0.5106
EUR	EUR	-0.0005	-0.0072	0.0091	0.0024	0.1855	0.0249	1.3464	1.0069	0.0551	0.008	0.0142	0.0016	1.9507	1.194	3.0181	1.2197			1062577.0	1217311.0	biomarkers-30700-both_sexes-irnt	categorical-6146-both_sexes-2	0.1717	0.0313	0.0273	0.0365	-0.0076	0.8278	0.0351	-0.2175
EUR	EUR	-0.0007	0.0139	0.0101	0.0027	0.1855	0.0215	1.3464	1.008	0.0551	0.0077	0.0142	0.0018	1.9507	1.1779	3.0181	1.1943			1062577.0	1217311.0	biomarkers-30700-both_sexes-irnt	categorical-6146-both_sexes-3	0.1717	0.0412	0.0273	0.0398	-0.0113	0.794	0.0433	-0.2611
EUR	EUR	0.0012	-0.0102	0.0075	0.002	0.1855	0.0099	1.3464	1.0267	0.0551	0.007	0.0142	0.0013	1.9507	1.1113	3.0181	1.1101			1062577.0	1217311.0	biomarkers-30700-both_sexes-irnt	categorical-6147-both_sexes-4	0.1717	0.2424	0.0273	0.0637	0.0274	0.5677	0.048	0.5715
EUR	EUR	0.0057	-0.0041	0.009	0.0023	0.1855	0.0347	1.3464	1.0475	0.0551	0.0094	0.0142	0.0018	1.9507	1.2966	3.0181	1.3487			1062577.0	1217311.0	biomarkers-30700-both_sexes-irnt	categorical-6149-both_sexes-100	0.1717	0.1362	0.0273	0.027	0.0706	0.0122	0.0282	2.5064
EUR	EUR	-0.0032	0.002	0.0086	0.0021	0.1855	0.0206	1.3464	1.0252	0.0551	0.0082	0.0142	0.0016	1.9507	1.1811	3.0181	1.2022			1062577.0	1217311.0	biomarkers-30700-both_sexes-irnt	categorical-6149-both_sexes-3	0.1717	0.1246	0.0273	0.0405	-0.0519	0.1242	0.0337	-1.5375
EUR	EUR	-0.0017	0.008	0.0089	0.0023	0.1855	0.012	1.3464	1.0182	0.0551	0.0068	0.0142	0.0014	1.9507	1.1207	3.0181	1.121			1062577.0	1217311.0	biomarkers-30700-both_sexes-irnt	categorical-6149-both_sexes-4	0.1717	0.1502	0.0273	0.0565	-0.0352	0.4616	0.0478	-0.7362
EUR	EUR	-0.0044	0.0015	0.0114	0.0031	0.1855	0.0493	1.3464	1.0661	0.0551	0.0111	0.0142	0.0024	1.9507	1.3929	3.0181	1.493			1062577.0	1217311.0	biomarkers-30700-both_sexes-irnt	categorical-6149-both_sexes-6	0.1717	0.1341	0.0273	0.0226	-0.0461	0.1437	0.0315	-1.4622
EUR	EUR	-0.0007	0.0378	0.0082	0.0021	0.1855	0.0175	1.3464	1.0072	0.0551	0.008	0.0142	0.0016	1.9507	1.1207	3.0181	1.155			1062577.0	1217311.0	biomarkers-30700-both_sexes-irnt	categorical-6150-both_sexes-1	0.1717	0.0464	0.0273	0.0515	-0.0131	0.7198	0.0365	-0.3588
EUR	EUR	0.0032	-0.0757	0.0145	0.0043	0.1855	0.1078	1.3464	1.1075	0.0551	0.0196	0.0142	0.0048	1.9507	1.6448	3.0181	2.0617			1062577.0	1217311.0	biomarkers-30700-both_sexes-irnt	categorical-6150-both_sexes-100	0.1717	0.1013	0.0273	0.0185	0.0225	0.4553	0.0302	0.7465
EUR	EUR	-0.0001	0.0281	0.0083	0.0022	0.1855	0.0197	1.3464	1.0229	0.0551	0.0076	0.0142	0.0017	1.9507	1.1587	3.0181	1.1887			1062577.0	1217311.0	biomarkers-30700-both_sexes-irnt	categorical-6150-both_sexes-2	0.1717	0.1211	0.0273	0.0404	-0.0018	0.9594	0.0358	-0.0509
EUR	EUR	-0.0038	0.0738	0.0148	0.0044	0.1855	0.1085	1.3464	1.1083	0.0551	0.0203	0.0142	0.005	1.9507	1.6448	3.0181	2.0743			1062577.0	1217311.0	biomarkers-30700-both_sexes-irnt	categorical-6150-both_sexes-4	0.1717	0.1008	0.0273	0.0189	-0.0269	0.3846	0.031	-0.8695
EUR	EUR	-0.0021	-0.0088	0.0075	0.0016	0.1855	0.0084	1.3464	1.0051	0.0551	0.0072	0.0142	0.0014	1.9507	1.0741	3.0181	1.0746			1062577.0	1217311.0	biomarkers-30700-both_sexes-irnt	categorical-6151-both_sexes-7	0.1717	0.068	0.0273	0.096	-0.0522	0.2089	0.0416	-1.2565
EUR	EUR	0.0025	0.0081	0.0103	0.0027	0.1855	0.0657	1.3464	1.0987	0.0551	0.0201	0.0142	0.0057	1.9507	1.3824	3.0181	1.6665			1062577.0	1217311.0	biomarkers-30700-both_sexes-irnt	categorical-6152-both_sexes-100	0.1717	0.1481	0.0273	0.0302	0.0222	0.3712	0.0248	0.8942
EUR	EUR	-0.0019	-0.001	0.0109	0.0031	0.1856	0.0491	1.3463	1.0734	0.0552	0.0177	0.0143	0.0048	1.9507	1.3068	3.0186	1.5029			1062577.0	1217311.0	biomarkers-30700-both_sexes-irnt	categorical-6152-both_sexes-8	0.1715	0.146	0.0273	0.0352	-0.0204	0.5286	0.0324	-0.6302
EUR	EUR	-0.002	-0.0065	0.009	0.0024	0.1855	0.0529	1.3464	1.0502	0.0551	0.0097	0.0142	0.0024	1.9507	1.421	3.0181	1.4887			1062577.0	1217311.0	biomarkers-30700-both_sexes-irnt	categorical-6154-both_sexes-100	0.1717	0.1027	0.0273	0.0198	-0.0205	0.3867	0.0237	-0.8656
EUR	EUR	-0.0002	-0.0028	0.0086	0.0021	0.1855	0.0194	1.3464	1.0125	0.0551	0.0073	0.0142	0.0015	1.9507	1.1619	3.0181	1.1726			1062577.0	1217311.0	biomarkers-30700-both_sexes-irnt	categorical-6154-both_sexes-2	0.1717	0.0724	0.0273	0.0424	-0.0041	0.9078	0.0353	-0.1158
EUR	EUR	0.0022	-0.0246	0.0088	0.0023	0.1855	0.0406	1.3464	1.0389	0.0551	0.0091	0.0142	0.0022	1.9507	1.3203	3.0181	1.3843			1062577.0	1217311.0	biomarkers-30700-both_sexes-irnt	categorical-6154-both_sexes-3	0.1717	0.1011	0.0273	0.0237	0.0258	0.3267	0.0264	0.9808
EUR	EUR	0.0039	0.0252	0.0078	0.0019	0.1855	0.0194	1.3464	1.026	0.0551	0.0069	0.0142	0.0014	1.9507	1.1715	3.0181	1.1866			1062577.0	1217311.0	biomarkers-30700-both_sexes-irnt	categorical-6154-both_sexes-5	0.1717	0.1394	0.0273	0.0371	0.0654	0.0323	0.0305	2.1407
EUR	EUR	0.0045	0.0554	0.0085	0.0022	0.1855	0.0271	1.3464	1.0173	0.0551	0.0082	0.0142	0.0016	1.9507	1.2234	3.0181	1.2482			1062577.0	1217311.0	biomarkers-30700-both_sexes-irnt	categorical-6155-both_sexes-100	0.1717	0.0698	0.0273	0.0332	0.0631	0.0452	0.0315	2.0023
EUR	EUR	0.0003	0.0112	0.0086	0.0021	0.1855	0.0304	1.3464	1.044	0.0551	0.0087	0.0142	0.0017	1.9507	1.2664	3.0181	1.3025			1062577.0	1217311.0	biomarkers-30700-both_sexes-irnt	categorical-6159-both_sexes-3	0.1717	0.1455	0.0273	0.0289	0.0038	0.89	0.0277	0.1383
EUR	EUR	-0.0019	0.0115	0.0089	0.0022	0.1855	0.018	1.3464	1.0241	0.0551	0.0082	0.0142	0.0015	1.9507	1.1587	3.0181	1.177			1062577.0	1217311.0	biomarkers-30700-both_sexes-irnt	categorical-6159-both_sexes-5	0.1717	0.136	0.0273	0.0462	-0.0332	0.3962	0.0391	-0.8485
EUR	EUR	0.0009	-0.0063	0.0084	0.0022	0.1855	0.0107	1.3464	1.0036	0.0551	0.0065	0.0142	0.0012	1.9507	1.0895	3.0181	1.0949			1062577.0	1217311.0	biomarkers-30700-both_sexes-irnt	categorical-6159-both_sexes-8	0.1717	0.0378	0.0273	0.0681	0.0208	0.6746	0.0495	0.4199
EUR	EUR	0.0018	0.0298	0.0074	0.0018	0.1855	0.0323	1.3464	1.0317	0.0551	0.0085	0.0142	0.0017	1.9507	1.2597	3.0181	1.3029			1062577.0	1217311.0	biomarkers-30700-both_sexes-irnt	categorical-6160-both_sexes-1	0.1717	0.1047	0.0273	0.0281	0.0238	0.2983	0.0229	1.0401
EUR	EUR	5.6074e-05	0.0058	0.0097	0.0026	0.1855	0.0325	1.3464	1.0351	0.0551	0.0086	0.0142	0.0018	1.9507	1.2664	3.0181	1.3132			1062577.0	1217311.0	biomarkers-30700-both_sexes-irnt	categorical-6160-both_sexes-100	0.1717	0.112	0.0273	0.0274	0.0007	0.9826	0.0332	0.0218
EUR	EUR	0.0002	-0.0175	0.0093	0.0024	0.1855	0.0332	1.3464	1.0296	0.0551	0.0082	0.0142	0.0017	1.9507	1.2631	3.0181	1.3165			1062577.0	1217311.0	biomarkers-30700-both_sexes-irnt	categorical-6160-both_sexes-2	0.1717	0.0934	0.0273	0.0258	0.0029	0.9238	0.0307	0.0956
EUR	EUR	-0.0019	-0.0039	0.0103	0.003	0.1855	0.045	1.3464	1.0566	0.0551	0.0089	0.0142	0.0023	1.9507	1.3719	3.0181	1.4432			1062577.0	1217311.0	biomarkers-30700-both_sexes-irnt	categorical-6160-both_sexes-3	0.1717	0.1277	0.0273	0.0201	-0.0208	0.5275	0.0329	-0.6318
EUR	EUR	-0.0016	-0.0196	0.008	0.0021	0.1855	0.0158	1.3464	1.0051	0.0551	0.0078	0.0142	0.0015	1.9507	1.1238	3.0181	1.1435			1062577.0	1217311.0	biomarkers-30700-both_sexes-irnt	categorical-6160-both_sexes-4	0.1717	0.0353	0.0273	0.0544	-0.0299	0.4325	0.0381	-0.785
EUR	EUR	-0.0003	-0.0171	0.0089	0.0021	0.1855	0.0206	1.3464	1.0262	0.0551	0.0074	0.0142	0.0015	1.9507	1.1843	3.0181	1.2033			1062577.0	1217311.0	biomarkers-30700-both_sexes-irnt	categorical-6160-both_sexes-5	0.1717	0.1289	0.0273	0.0364	-0.0051	0.88	0.034	-0.151
EUR	EUR	-0.0035	-0.0323	0.0093	0.0024	0.1855	0.0292	1.3464	1.0527	0.0551	0.0095	0.0142	0.0021	1.9507	1.2597	3.0181	1.2992			1062577.0	1217311.0	biomarkers-30700-both_sexes-irnt	categorical-6162-both_sexes-2	0.1717	0.176	0.0273	0.0318	-0.0476	0.1556	0.0335	-1.4201
EUR	EUR	-0.0084	0.0077	0.0083	0.002	0.1855	0.0252	1.3464	1.027	0.0551	0.0075	0.0142	0.0016	1.9507	1.2136	3.0181	1.2397			1062577.0	1217311.0	biomarkers-30700-both_sexes-irnt	categorical-6162-both_sexes-4	0.1717	0.1125	0.0273	0.0312	-0.1229	2.9545e-05	0.0294	-4.1769
EUR	EUR	0.0007	0.0024	0.0084	0.002	0.1855	0.0216	1.3464	1.0335	0.0551	0.0075	0.0142	0.0015	1.9507	1.1843	3.0181	1.2143			1062577.0	1217311.0	biomarkers-30700-both_sexes-irnt	categorical-6164-both_sexes-100	0.1717	0.1562	0.0273	0.035	0.0109	0.733	0.0318	0.3411
EUR	EUR	-0.0042	0.0295	0.0088	0.0021	0.1855	0.0422	1.3464	1.0439	0.0551	0.01	0.0142	0.0021	1.9507	1.3374	3.0181	1.4058			1062577.0	1217311.0	biomarkers-30700-both_sexes-irnt	categorical-6164-both_sexes-2	0.1717	0.1081	0.0273	0.0246	-0.0475	0.0491	0.0241	-1.9681
EUR	EUR	-0.001	0.0538	0.008	0.0019	0.1855	0.0234	1.3464	1.0274	0.0551	0.0076	0.0142	0.0014	1.9507	1.1973	3.0181	1.2247			1062577.0	1217311.0	biomarkers-30700-both_sexes-irnt	categorical-6164-both_sexes-3	0.1717	0.122	0.0273	0.0339	-0.0154	0.6005	0.0294	-0.5237
EUR	EUR	-0.0016	-0.0046	0.0085	0.0022	0.1855	0.0358	1.3464	1.025	0.0551	0.0085	0.0142	0.0018	1.9507	1.2865	3.0181	1.3301			1062577.0	1217311.0	biomarkers-30700-both_sexes-irnt	categorical-6164-both_sexes-4	0.1717	0.0759	0.0273	0.0258	-0.0202	0.4644	0.0276	-0.7316
EUR	EUR	0.0025	0.0138	0.008	0.0021	0.1855	0.03	1.3464	1.0333	0.0551	0.0078	0.0142	0.0017	1.9507	1.2431	3.0181	1.2889			1062577.0	1217311.0	biomarkers-30700-both_sexes-irnt	categorical-6164-both_sexes-5	0.1717	0.1153	0.0273	0.0271	0.0328	0.2399	0.0279	1.1753
EUR	EUR	-0.005	-0.0386	0.0092	0.0023	0.1857	0.0229	1.3462	1.0263	0.0551	0.0077	0.0143	0.0017	1.9507	1.2005	3.0188	1.2227			1062577.0	1217311.0	biomarkers-30700-both_sexes-irnt	categorical-6179-both_sexes-1	0.1715	0.1181	0.0273	0.0347	-0.0773	0.023	0.034	-2.2733
EUR	EUR	0.0069	0.0393	0.0092	0.0025	0.1856	0.0264	1.3466	1.036	0.0552	0.0082	0.0144	0.002	1.9507	1.2365	3.0186	1.263			1062577.0	1217311.0	biomarkers-30700-both_sexes-irnt	categorical-6179-both_sexes-100	0.1717	0.1371	0.0273	0.0313	0.0986	0.0043	0.0346	2.8529
EUR	EUR	-0.0044	-0.0246	0.0075	0.0018	0.1855	0.0211	1.3464	1.019	0.0551	0.0076	0.0142	0.0017	1.9507	1.1747	3.0181	1.1955			1062577.0	1217311.0	biomarkers-30700-both_sexes-irnt	categorical-6179-both_sexes-2	0.1717	0.0973	0.0273	0.039	-0.0707	0.0127	0.0283	-2.4926
EUR	EUR	0.0043	0.0328	0.0075	0.0018	0.1855	0.0119	1.3464	1.0229	0.0551	0.0066	0.0142	0.0013	1.9507	1.1113	3.0181	1.1227			1062577.0	1217311.0	biomarkers-30700-both_sexes-irnt	categorical-670-both_sexes-1	0.1717	0.1865	0.0273	0.0541	0.0917	0.0146	0.0375	2.4425
EUR	EUR	0.0025	-0.0243	0.0083	0.0022	0.1855	0.0286	1.3464	1.0264	0.0551	0.009	0.0142	0.0017	1.9507	1.2431	3.0181	1.2638			1062577.0	1217311.0	biomarkers-30700-both_sexes-irnt	categorical-680-both_sexes-1	0.1717	0.1001	0.0273	0.0342	0.0342	0.2718	0.0311	1.0989
EUR	EUR	-0.0015	-0.0068	0.008	0.0019	0.1855	0.0305	1.3464	1.0565	0.0551	0.0086	0.0142	0.0018	1.9507	1.2865	3.0181	1.314			1062577.0	1217311.0	biomarkers-30700-both_sexes-irnt	categorical-680-both_sexes-3	0.1717	0.1801	0.0273	0.0275	-0.02	0.4399	0.0258	-0.7723
EUR	EUR	-0.0118	-0.0545	0.0129	0.0033	0.1855	0.1413	1.3464	1.2172	0.0551	0.0343	0.0142	0.0117	1.9507	1.7965	3.0181	2.3697			1062577.0	1217311.0	biomarkers-30700-both_sexes-irnt	continuous-102-both_sexes-irnt	0.1717	0.1586	0.0273	0.0251	-0.0727	0.0002	0.0192	-3.7838
EUR	EUR	0.0005	0.0015	0.0105	0.0025	0.1855	0.0761	1.3464	1.0566	0.0551	0.011	0.0142	0.0033	1.9507	1.5144	3.0181	1.6414			1062577.0	1217311.0	biomarkers-30700-both_sexes-irnt	continuous-1050-both_sexes	0.1717	0.0882	0.0273	0.0172	0.004	0.8473	0.0209	0.1926
EUR	EUR	0.0134	0.0375	0.0092	0.0028	0.1855	0.1091	1.3464	1.0939	0.0551	0.0138	0.0142	0.004	1.9507	1.7609	3.0181	1.9929			1062577.0	1217311.0	biomarkers-30700-both_sexes-irnt	continuous-1070-both_sexes	0.1717	0.0946	0.0273	0.0139	0.0943	8.9305e-07	0.0192	4.9139
EUR	EUR	-0.0022	0.0207	0.0099	0.0029	0.1855	0.0509	1.3464	1.0764	0.0551	0.0104	0.0142	0.0025	1.9507	1.4245	3.0181	1.5112			1062577.0	1217311.0	biomarkers-30700-both_sexes-irnt	continuous-1110-both_sexes	0.1717	0.1495	0.0273	0.0204	-0.0226	0.445	0.0296	-0.7638
EUR	EUR	-0.0004	0.0205	0.0091	0.0028	0.1855	0.0431	1.3464	1.0432	0.0551	0.0086	0.0142	0.0024	1.9507	1.3101	3.0181	1.3545			1062577.0	1217311.0	biomarkers-30700-both_sexes-irnt	continuous-1120-both_sexes	0.1717	0.1219	0.0273	0.0244	-0.0049	0.8732	0.0309	-0.1595
EUR	EUR	-0.0028	-0.002	0.0069	0.0019	0.1855	0.0133	1.3464	1.0078	0.0551	0.0067	0.0142	0.0015	1.9507	1.0926	3.0181	1.1015			1062577.0	1217311.0	biomarkers-30700-both_sexes-irnt	continuous-1140-both_sexes	0.1717	0.0771	0.0273	0.0661	-0.057	0.1302	0.0377	-1.5132
EUR	EUR	0.0076	0.0167	0.0106	0.003	0.1855	0.0717	1.3464	1.0563	0.0551	0.0102	0.0142	0.0032	1.9507	1.5035	3.0181	1.6608			1062577.0	1217311.0	biomarkers-30700-both_sexes-irnt	continuous-1160-both_sexes	0.1717	0.0851	0.0273	0.0154	0.066	0.0131	0.0266	2.4809
EUR	EUR	0.0019	0.0232	0.011	0.0031	0.1855	0.111	1.3464	1.1569	0.0551	0.0142	0.0142	0.0042	1.9507	1.7569	3.0181	2.0077			1062577.0	1217311.0	biomarkers-30700-both_sexes-irnt	continuous-1180-both_sexes	0.1717	0.1557	0.0273	0.0141	0.013	0.545	0.0215	0.6052
EUR	EUR	0.0028	-0.0047	0.0087	0.0024	0.1855	0.049	1.3464	1.0462	0.0551	0.0102	0.0142	0.0025	1.9507	1.3789	3.0181	1.4599			1062577.0	1217311.0	biomarkers-30700-both_sexes-irnt	continuous-1220-both_sexes	0.1717	0.1004	0.0273	0.0223	0.0291	0.2479	0.0252	1.1555
EUR	EUR	-0.0035	-0.0781	0.009	0.0024	0.1855	0.0567	1.3464	1.0382	0.0551	0.0109	0.0142	0.0026	1.9507	1.421	3.0181	1.5256			1062577.0	1217311.0	biomarkers-30700-both_sexes-irnt	continuous-1239-both_sexes	0.1717	0.0727	0.0273	0.0208	-0.0345	0.1333	0.023	-1.5013
EUR	EUR	0.0078	0.0225	0.0087	0.0028	0.1855	0.0879	1.3464	1.1112	0.0551	0.0127	0.0142	0.0039	1.9507	1.607	3.0181	1.8088			1062577.0	1217311.0	biomarkers-30700-both_sexes-irnt	continuous-1249-both_sexes	0.1717	0.1375	0.0273	0.0158	0.0611	0.0057	0.0221	2.7652
EUR	EUR	-0.0009	0.001	0.0066	0.0017	0.1855	0.0107	1.3464	1.0155	0.0551	0.0072	0.0142	0.0015	1.9507	1.0926	3.0181	1.1006			1062577.0	1217311.0	biomarkers-30700-both_sexes-irnt	continuous-1259-both_sexes	0.1717	0.154	0.0273	0.0715	-0.0202	0.5966	0.0382	-0.5293
EUR	EUR	0.0009	0.0011	0.0078	0.002	0.1855	0.0107	1.3464	1.0114	0.0551	0.0073	0.0142	0.0014	1.9507	1.0957	3.0181	1.0938			1062577.0	1217311.0	biomarkers-30700-both_sexes-irnt	continuous-1269-both_sexes	0.1717	0.122	0.0273	0.0774	0.0207	0.6508	0.0458	0.4526
EUR	EUR	-0.0041	-0.051	0.0111	0.0027	0.1855	0.0389	1.3464	1.0441	0.0551	0.0081	0.0142	0.0019	1.9507	1.3101	3.0181	1.3702			1062577.0	1217311.0	biomarkers-30700-both_sexes-irnt	continuous-1289-both_sexes	0.1717	0.1191	0.0273	0.022	-0.0478	0.1349	0.032	-1.4949
EUR	EUR	-0.0061	-0.0451	0.0081	0.002	0.1855	0.0451	1.3464	1.0314	0.0551	0.0095	0.0142	0.0024	1.9507	1.3068	3.0181	1.3904			1062577.0	1217311.0	biomarkers-30700-both_sexes-irnt	continuous-1299-both_sexes	0.1717	0.0805	0.0273	0.0243	-0.067	0.0018	0.0215	-3.1193
EUR	EUR	-0.008	-0.0298	0.0108	0.0031	0.1855	0.0667	1.3464	1.032	0.0551	0.0128	0.0142	0.0034	1.9507	1.4602	3.0181	1.6147			1062577.0	1217311.0	biomarkers-30700-both_sexes-irnt	continuous-1329-both_sexes	0.1717	0.052	0.0273	0.0208	-0.0719	0.0084	0.0273	-2.6367
EUR	EUR	-0.0024	-0.0039	0.0096	0.0027	0.1855	0.0282	1.3464	1.0216	0.0551	0.0088	0.0142	0.0018	1.9507	1.2234	3.0181	1.2654			1062577.0	1217311.0	biomarkers-30700-both_sexes-irnt	continuous-1339-both_sexes	0.1717	0.0816	0.0273	0.0333	-0.0338	0.3649	0.0373	-0.906
EUR	EUR	0.0118	0.0554	0.0119	0.0034	0.1855	0.0453	1.3464	1.0515	0.0551	0.0118	0.0142	0.0029	1.9507	1.365	3.0181	1.4514			1062577.0	1217311.0	biomarkers-30700-both_sexes-irnt	continuous-1349-both_sexes	0.1717	0.1141	0.0273	0.0261	0.1284	0.0002	0.0347	3.7032
EUR	EUR	-0.0005	0.0163	0.0089	0.0026	0.1855	0.0659	1.3464	1.0502	0.0551	0.0105	0.0142	0.0024	1.9507	1.5035	3.0181	1.6102			1062577.0	1217311.0	biomarkers-30700-both_sexes-irnt	continuous-135-both_sexes	0.1717	0.0822	0.0273	0.0173	-0.0043	0.8514	0.0232	-0.1873
EUR	EUR	-0.0039	-0.0068	0.0098	0.0026	0.1855	0.0397	1.3464	1.0661	0.0551	0.0091	0.0142	0.002	1.9507	1.3512	3.0181	1.4063			1062577.0	1217311.0	biomarkers-30700-both_sexes-irnt	continuous-136-both_sexes	0.1717	0.1626	0.0273	0.0225	-0.0456	0.1232	0.0296	-1.5414
EUR	EUR	-0.0018	0.015	0.0099	0.0025	0.1855	0.0677	1.3464	1.0573	0.0551	0.01	0.0142	0.0025	1.9507	1.5071	3.0181	1.6352			1062577.0	1217311.0	biomarkers-30700-both_sexes-irnt	continuous-137-both_sexes	0.1717	0.0902	0.0273	0.0158	-0.016	0.4781	0.0226	-0.7094
EUR	EUR	-0.0015	-0.0617	0.011	0.0034	0.1855	0.0627	1.3464	1.0841	0.0551	0.0122	0.0142	0.0031	1.9507	1.4998	3.0181	1.621			1062577.0	1217311.0	biomarkers-30700-both_sexes-irnt	continuous-1408-both_sexes	0.1717	0.1354	0.0273	0.0197	-0.0138	0.6674	0.0322	-0.4297
EUR	EUR	-0.004	-0.0043	0.0083	0.0022	0.1855	0.0506	1.3464	1.0416	0.0551	0.0099	0.0142	0.0025	1.9507	1.3894	3.0181	1.4646			1062577.0	1217311.0	biomarkers-30700-both_sexes-irnt	continuous-1438-both_sexes-irnt	0.1717	0.0896	0.0273	0.0214	-0.0418	0.0619	0.0224	-1.8673
EUR	EUR	0.0015	-0.0033	0.0087	0.0024	0.1855	0.061	1.3464	1.0489	0.0551	0.0116	0.0142	0.0027	1.9507	1.4316	3.0181	1.5393			1062577.0	1217311.0	biomarkers-30700-both_sexes-irnt	continuous-1458-both_sexes	0.1717	0.0907	0.0273	0.0214	0.014	0.5361	0.0227	0.6187
EUR	EUR	0.0042	0.0027	0.0094	0.0024	0.1855	0.0865	1.3464	1.0338	0.0551	0.0136	0.0142	0.0043	1.9507	1.5622	3.0181	1.7755			1062577.0	1217311.0	biomarkers-30700-both_sexes-irnt	continuous-1478-both_sexes	0.1717	0.0436	0.0273	0.0176	0.033	0.0777	0.0187	1.7641
EUR	EUR	-0.0009	0.0541	0.0101	0.0029	0.1855	0.0564	1.3464	1.0612	0.0551	0.0115	0.0142	0.0034	1.9507	1.4175	3.0181	1.5364			1062577.0	1217311.0	biomarkers-30700-both_sexes-irnt	continuous-1488-both_sexes-irnt	0.1717	0.1142	0.0273	0.0214	-0.009	0.7556	0.0289	-0.3113
EUR	EUR	-0.0078	-0.0466	0.0098	0.0032	0.1855	0.0495	1.3464	1.0409	0.0551	0.011	0.0142	0.0037	1.9507	1.3443	3.0181	1.4355			1062577.0	1217311.0	biomarkers-30700-both_sexes-irnt	continuous-1498-both_sexes	0.1717	0.0939	0.0273	0.0253	-0.0814	0.0119	0.0324	-2.5162
EUR	EUR	-0.002	-0.0126	0.009	0.0028	0.1855	0.0786	1.3464	1.0549	0.0551	0.0112	0.0142	0.0034	1.9507	1.5548	3.0181	1.7291			1062577.0	1217311.0	biomarkers-30700-both_sexes-irnt	continuous-1518-both_sexes	0.1717	0.0754	0.0273	0.0154	-0.0162	0.4826	0.0231	-0.7021
EUR	EUR	-0.0084	-0.0339	0.0102	0.0029	0.1855	0.0623	1.3464	1.0481	0.0551	0.01	0.0142	0.0031	1.9507	1.4423	3.0181	1.5326			1062577.0	1217311.0	biomarkers-30700-both_sexes-irnt	continuous-1528-both_sexes	0.1717	0.0902	0.0273	0.0188	-0.0778	0.0038	0.0269	-2.8907
EUR	EUR	0.0002	0.0063	0.0099	0.0024	0.1855	0.0434	1.3464	1.0302	0.0551	0.0091	0.0142	0.0022	1.9507	1.3306	3.0181	1.3954			1062577.0	1217311.0	biomarkers-30700-both_sexes-irnt	continuous-1548-both_sexes	0.1717	0.0764	0.0273	0.023	0.0022	0.9347	0.0271	0.082
EUR	EUR	0.01	0.0517	0.0114	0.0028	0.1855	0.0779	1.3464	1.1443	0.0551	0.012	0.0142	0.0035	1.9507	1.6524	3.0181	1.8066			1062577.0	1217311.0	biomarkers-30700-both_sexes-irnt	continuous-1558-both_sexes	0.1717	0.1789	0.0273	0.0149	0.0833	0.0002	0.0223	3.7289
EUR	EUR	0.0215	0.0084	0.0143	0.0045	0.1855	0.2359	1.3464	1.3996	0.0551	0.0413	0.0142	0.0121	1.9507	2.2071	3.0181	3.4138			1062577.0	1217311.0	biomarkers-30700-both_sexes-irnt	continuous-1697-both_sexes	0.1717	0.1655	0.0273	0.0171	0.1026	7.8856e-07	0.0208	4.9382
EUR	EUR	0.0051	0.0164	0.0108	0.0034	0.1851	0.1163	1.3476	1.2187	0.055	0.0986	0.0142	0.0285	1.9507	1.5108	3.0139	2.28			1062577.0	1217311.0	biomarkers-30700-both_sexes-irnt	continuous-1717-both_sexes	0.1726	0.1709	0.0273	0.077	0.0346	0.1144	0.0219	1.5788
EUR	EUR	0.0013	-0.0158	0.0094	0.0027	0.1855	0.0692	1.3464	1.0784	0.0551	0.0152	0.0142	0.0033	1.9507	1.4817	3.0181	1.6257			1062577.0	1217311.0	biomarkers-30700-both_sexes-irnt	continuous-1757-both_sexes	0.1717	0.1252	0.0273	0.0243	0.0111	0.6417	0.0238	0.4653
EUR	EUR	-0.0013	-0.0057	0.0093	0.0038	0.1855	0.0604	1.3464	1.0663	0.0551	0.009	0.0142	0.0044	1.9507	1.2531	3.0181	1.2671			1062577.0	1217311.0	biomarkers-30700-both_sexes-irnt	continuous-1845-both_sexes-irnt	0.1717	0.2483	0.0273	0.0338	-0.0122	0.737	0.0365	-0.3358
EUR	EUR	-0.002	-0.0247	0.0093	0.0021	0.1855	0.0329	1.3464	1.0638	0.0551	0.008	0.0142	0.0018	1.9507	1.3068	3.0181	1.3417			1062577.0	1217311.0	biomarkers-30700-both_sexes-irnt	continuous-189-both_sexes-irnt	0.1717	0.1868	0.0273	0.0233	-0.0258	0.3293	0.0265	-0.9755
EUR	EUR	0.0008	0.0181	0.0087	0.0023	0.1855	0.0255	1.3464	1.0119	0.0551	0.0078	0.0142	0.0022	1.9507	1.1555	3.0181	1.1738			1062577.0	1217311.0	biomarkers-30700-both_sexes-irnt	continuous-20009-both_sexes-irnt	0.1717	0.0682	0.0273	0.0451	0.0122	0.7163	0.0335	0.3634
EUR	EUR																				0.0	biomarkers-30700-both_sexes-irnt	continuous-20015-both_sexes-irnt
EUR	EUR	-0.0042	0.0002	0.0095	0.0047	0.1855	0.2152	1.3464	1.1164	0.0551	0.012	0.0142	0.0099	1.9507	1.5696	3.0181	1.7183			1062577.0	1217311.0	biomarkers-30700-both_sexes-irnt	continuous-20016-both_sexes-irnt	0.1717	0.1621	0.0273	0.0167	-0.0209	0.3698	0.0233	-0.8968
EUR	EUR	-0.0017	-0.0077	0.0084	0.0031	0.1855	0.0184	1.3464	1.0318	0.0551	0.0073	0.0142	0.0036	1.9507	1.0802	3.0181	1.0808			1062577.0	1217311.0	biomarkers-30700-both_sexes-irnt	continuous-20021-both_sexes-irnt	0.1717	0.393	0.0273	0.0903	-0.0295	0.5828	0.0537	-0.5493
EUR	EUR	-0.0002	-0.0367	0.0089	0.0024	0.1855	0.0771	1.3464	1.1053	0.0551	0.0112	0.0142	0.0029	1.9507	1.592	3.0181	1.7601			1062577.0	1217311.0	biomarkers-30700-both_sexes-irnt	continuous-20023-both_sexes-irnt	0.1717	0.1386	0.0273	0.0148	-0.0017	0.9324	0.0204	-0.0848
EUR	EUR	0.0013	-0.0311	0.0133	0.0045	0.1855	0.1044	1.3464	1.0954	0.0551	0.0154	0.0142	0.0056	1.9507	1.6183	3.0181	1.8508			1062577.0	1217311.0	biomarkers-30700-both_sexes-irnt	continuous-20127-both_sexes-irnt	0.1717	0.1121	0.0273	0.0181	0.0092	0.7766	0.0325	0.2838
EUR	EUR	0.038	0.0171	0.0133	0.0068	0.1855	0.446	1.3464	1.1437	0.0551	0.0262	0.0142	0.0246	1.9507	1.7452	3.0181	2.4289			1062577.0	1217311.0	biomarkers-30700-both_sexes-irnt	continuous-20153-both_sexes-irnt	0.1717	0.1006	0.0273	0.0183	0.1322	4.3536e-09	0.0225	5.8702
EUR	EUR	-0.0033	-0.002	0.0087	0.0035	0.1856	0.0543	1.3464	1.0076	0.055	0.007	0.0143	0.0043	1.9507	1.1428	3.0186	1.1562			1062577.0	1217311.0	biomarkers-30700-both_sexes-irnt	continuous-20498-both_sexes	0.1716	0.0484	0.0273	0.0447	-0.0331	0.3413	0.0347	-0.9516
EUR	EUR	0.0012	-0.023	0.0098	0.0026	0.1855	0.0438	1.3464	1.0248	0.0551	0.0092	0.0142	0.0025	1.9507	1.3238	3.0181	1.3847			1062577.0	1217311.0	biomarkers-30700-both_sexes-irnt	continuous-2050-both_sexes	0.1717	0.0646	0.0273	0.024	0.0138	0.6393	0.0294	0.4687
EUR	EUR	-0.0005	-0.0163	0.0087	0.0037	0.1855	0.0431	1.3464	1.0289	0.0551	0.0077	0.0142	0.0047	1.9507	1.1396	3.0181	1.1513			1062577.0	1217311.0	biomarkers-30700-both_sexes-irnt	continuous-20506-both_sexes	0.1717	0.1908	0.0273	0.0509	-0.0054	0.8981	0.0418	-0.1281
EUR	EUR	0.0025	-0.0129	0.0079	0.0034	0.1855	0.0433	1.3464	1.0215	0.0551	0.0071	0.0142	0.0043	1.9507	1.1333	3.0181	1.1411			1062577.0	1217311.0	biomarkers-30700-both_sexes-irnt	continuous-20512-both_sexes	0.1717	0.1527	0.0273	0.0504	0.0281	0.4628	0.0382	0.7342
EUR	EUR	-0.0015	0.0165	0.0085	0.0036	0.1855	0.0582	1.3464	1.03	0.0551	0.0078	0.0142	0.005	1.9507	1.1779	3.0181	1.1948			1062577.0	1217311.0	biomarkers-30700-both_sexes-irnt	continuous-20519-both_sexes	0.1717	0.1539	0.0273	0.0403	-0.0143	0.684	0.035	-0.407
EUR	EUR	-0.0014	-0.0229	0.0087	0.0023	0.1855	0.0438	1.3464	1.033	0.0551	0.0096	0.0142	0.0025	1.9507	1.3306	3.0181	1.3954			1062577.0	1217311.0	biomarkers-30700-both_sexes-irnt	continuous-2070-both_sexes	0.1717	0.0834	0.0273	0.0242	-0.0154	0.553	0.0259	-0.5932
EUR	EUR	0.0155	0.1254	0.0138	0.0046	0.1855	0.2391	1.3464	1.3	0.0551	0.0244	0.0142	0.0082	1.9507	2.5357	3.0181	3.3572			1062577.0	1217311.0	biomarkers-30700-both_sexes-irnt	continuous-21001-both_sexes-irnt	0.1717	0.1272	0.0273	0.0103	0.0737	0.0009	0.0221	3.3331
EUR	EUR	0.0308	0.1332	0.0139	0.0044	0.1855	0.266	1.3464	1.3674	0.0551	0.03	0.0142	0.0095	1.9507	2.6503	3.0181	3.6128			1062577.0	1217311.0	biomarkers-30700-both_sexes-irnt	continuous-21002-both_sexes-irnt	0.1717	0.1406	0.0273	0.0115	0.1387	1.9211e-12	0.0197	7.0401
EUR	EUR	0.0029	-0.015	0.0138	0.0041	0.1855	0.1474	1.3464	1.1911	0.0551	0.0167	0.0142	0.0056	1.9507	1.9548	3.0181	2.3258			1062577.0	1217311.0	biomarkers-30700-both_sexes-irnt	continuous-2139-both_sexes-irnt	0.1717	0.1441	0.0273	0.0126	0.0174	0.4846	0.0248	0.699
EUR	EUR	-8.1301e-05	0.0044	0.0109	0.003	0.1855	0.1005	1.3464	1.0799	0.0551	0.0117	0.0142	0.0033	1.9507	1.7374	3.0181	1.9338			1062577.0	1217311.0	biomarkers-30700-both_sexes-irnt	continuous-2178-both_sexes	0.1717	0.0855	0.0273	0.0125	-0.0006	0.9782	0.0218	-0.0274
EUR	EUR	-0.0002	0.0171	0.0099	0.003	0.1855	0.0689	1.3464	1.081	0.0551	0.0119	0.0142	0.0035	1.9507	1.4387	3.0181	1.5882			1062577.0	1217311.0	biomarkers-30700-both_sexes-irnt	continuous-2217-both_sexes-irnt	0.1717	0.1376	0.0273	0.0203	-0.0018	0.9472	0.0269	-0.0663
EUR	EUR	0.0075	0.0364	0.0099	0.0027	0.1855	0.0752	1.3464	1.0636	0.0551	0.0105	0.0142	0.003	1.9507	1.5808	3.0181	1.697			1062577.0	1217311.0	biomarkers-30700-both_sexes-irnt	continuous-2237-both_sexes	0.1717	0.0913	0.0273	0.015	0.0635	0.0057	0.023	2.7643
EUR	EUR	-0.0045	0.0069	0.0096	0.0026	0.1855	0.0601	1.3464	1.0463	0.0551	0.016	0.0142	0.0055	1.9507	1.4175	3.0181	1.562			1062577.0	1217311.0	biomarkers-30700-both_sexes-irnt	continuous-2267-both_sexes	0.1717	0.0824	0.0273	0.0285	-0.0431	0.0648	0.0233	-1.8465
EUR	EUR	-0.0043	0.0224	0.0093	0.0025	0.1855	0.0223	1.3464	1.0177	0.0551	0.0086	0.0142	0.0018	1.9507	1.1811	3.0181	1.1995			1062577.0	1217311.0	biomarkers-30700-both_sexes-irnt	continuous-2277-both_sexes	0.1717	0.0889	0.0273	0.043	-0.0666	0.0822	0.0383	-1.7382
EUR	EUR	-0.0062	-0.0297	0.0092	0.0022	0.1855	0.0328	1.3464	1.0241	0.0551	0.0087	0.0142	0.0018	1.9507	1.2697	3.0181	1.3012			1062577.0	1217311.0	biomarkers-30700-both_sexes-irnt	continuous-2296-both_sexes	0.1717	0.08	0.0273	0.029	-0.0791	0.0058	0.0287	-2.7583
EUR	EUR	0.0305	0.131	0.014	0.0045	0.1855	0.2623	1.3464	1.3402	0.0551	0.0292	0.0142	0.0093	1.9507	2.5831	3.0181	3.5238			1062577.0	1217311.0	biomarkers-30700-both_sexes-irnt	continuous-23098-both_sexes-irnt	0.1717	0.1348	0.0273	0.0116	0.1383	5.3082e-12	0.02	6.8971
EUR	EUR	-0.0013	0.0228	0.0126	0.0035	0.1855	0.2343	1.3464	1.1556	0.0551	0.0223	0.0142	0.0071	1.9507	2.4421	3.0181	3.1063			1062577.0	1217311.0	biomarkers-30700-both_sexes-irnt	continuous-23099-both_sexes-irnt	0.1717	0.0739	0.0273	0.0106	-0.0063	0.7096	0.0169	-0.3724
EUR	EUR	0.0141	0.0729	0.013	0.004	0.1855	0.2422	1.3464	1.3525	0.0551	0.0248	0.0142	0.008	1.9507	2.5736	3.0181	3.3612			1062577.0	1217311.0	biomarkers-30700-both_sexes-irnt	continuous-23100-both_sexes-irnt	0.1717	0.1493	0.0273	0.0105	0.0666	0.0005	0.0192	3.4641
EUR	EUR	0.0485	0.1861	0.017	0.0052	0.1855	0.3042	1.3464	1.4914	0.0551	0.045	0.0142	0.013	1.9507	2.7379	3.0181	4.0632			1062577.0	1217311.0	biomarkers-30700-both_sexes-irnt	continuous-23101-both_sexes-irnt	0.1717	0.1604	0.0273	0.0147	0.204	4.4924e-24	0.0202	10.1203
EUR	EUR	0.0485	0.1847	0.0169	0.0051	0.1855	0.2998	1.3464	1.4693	0.0551	0.0442	0.0142	0.0128	1.9507	2.6988	3.0181	4.0042			1062577.0	1217311.0	biomarkers-30700-both_sexes-irnt	continuous-23102-both_sexes-irnt	0.1717	0.1562	0.0273	0.0147	0.2058	1.4232e-24	0.0201	10.2321
EUR	EUR	0.0153	0.1269	0.014	0.0047	0.1855	0.2438	1.3464	1.3189	0.0551	0.0246	0.0142	0.0083	1.9507	2.5546	3.0181	3.3898			1062577.0	1217311.0	biomarkers-30700-both_sexes-irnt	continuous-23104-both_sexes-irnt	0.1717	0.1334	0.0273	0.0103	0.072	0.0014	0.0226	3.1914
EUR	EUR	0.045	0.1757	0.0162	0.005	0.1855	0.2959	1.3464	1.4448	0.0551	0.0409	0.0142	0.012	1.9507	2.7085	3.0181	3.936			1062577.0	1217311.0	biomarkers-30700-both_sexes-irnt	continuous-23105-both_sexes-irnt	0.1717	0.1515	0.0273	0.0139	0.1921	2.1777e-21	0.0202	9.4962
EUR	EUR	-0.0362	-0.214	0.0192	0.0058	0.1855	0.2555	1.3467	1.362	0.0551	0.0311	0.0143	0.0091	1.9507	2.5593	3.0174	3.5835			1062577.0	1217311.0	biomarkers-30700-both_sexes-irnt	continuous-23106-both_sexes-irnt	0.1719	0.1401	0.0273	0.012	-0.1662	5.1175e-10	0.0267	-6.2155
EUR	EUR	-0.029	-0.1822	0.018	0.0052	0.1855	0.2356	1.3464	1.3279	0.0551	0.0307	0.0142	0.0088	1.9507	2.4329	3.0181	3.3729			1062577.0	1217311.0	biomarkers-30700-both_sexes-irnt	continuous-23107-both_sexes-irnt	0.1717	0.1382	0.0273	0.0129	-0.1386	7.2991e-08	0.0257	-5.3836
EUR	EUR	-0.0285	-0.1824	0.0189	0.0054	0.1855	0.2417	1.3464	1.3467	0.0551	0.0308	0.0142	0.009	1.9507	2.498	3.0181	3.4432			1062577.0	1217311.0	biomarkers-30700-both_sexes-irnt	continuous-23108-both_sexes-irnt	0.1717	0.1419	0.0273	0.0126	-0.1344	2.7565e-07	0.0262	-5.1394
EUR	EUR	-0.0395	-0.2164	0.018	0.0057	0.1855	0.2385	1.3464	1.394	0.0551	0.0307	0.0142	0.0085	1.9507	2.5309	3.0181	3.4549			1062577.0	1217311.0	biomarkers-30700-both_sexes-irnt	continuous-23109-both_sexes-irnt	0.1717	0.1605	0.0273	0.0125	-0.1879	4.3796e-12	0.0271	-6.9244
EUR	EUR	-0.0367	-0.2035	0.0173	0.0054	0.1855	0.2262	1.3464	1.3449	0.0551	0.0288	0.0142	0.0081	1.9507	2.4236	3.0181	3.288			1062577.0	1217311.0	biomarkers-30700-both_sexes-irnt	continuous-23110-both_sexes-irnt	0.1717	0.1508	0.0273	0.0126	-0.1791	9.4205e-12	0.0263	-6.8151
EUR	EUR	0.0002	0.0368	0.012	0.0035	0.1855	0.2257	1.3464	1.1567	0.0551	0.0205	0.0142	0.0065	1.9507	2.4098	3.0181	3.0432			1062577.0	1217311.0	biomarkers-30700-both_sexes-irnt	continuous-23111-both_sexes-irnt	0.1717	0.0767	0.0273	0.01	0.0011	0.9476	0.0173	0.0657
EUR	EUR	0.0144	0.0756	0.0122	0.0038	0.1855	0.2403	1.3464	1.1445	0.0551	0.0213	0.0142	0.0073	1.9507	2.4282	3.0181	3.1358			1062577.0	1217311.0	biomarkers-30700-both_sexes-irnt	continuous-23112-both_sexes-irnt	0.1717	0.0676	0.0273	0.01	0.0683	0.0002	0.0183	3.7336
EUR	EUR	0.0416	0.1684	0.0164	0.005	0.1855	0.2811	1.3464	1.4298	0.0551	0.0396	0.0142	0.0114	1.9507	2.6648	3.0181	3.8026			1062577.0	1217311.0	biomarkers-30700-both_sexes-irnt	continuous-23113-both_sexes-irnt	0.1717	0.1534	0.0273	0.0141	0.1821	7.5392e-18	0.0212	8.6064
EUR	EUR	0.0421	0.1676	0.0166	0.005	0.1855	0.2835	1.3464	1.4448	0.0551	0.04	0.0142	0.0115	1.9507	2.689	3.0181	3.8373			1062577.0	1217311.0	biomarkers-30700-both_sexes-irnt	continuous-23114-both_sexes-irnt	0.1717	0.1568	0.0273	0.0141	0.1836	4.6567e-18	0.0212	8.6615
EUR	EUR	0.0013	0.044	0.0121	0.0036	0.1855	0.226	1.3464	1.1568	0.0551	0.0209	0.0142	0.0065	1.9507	2.419	3.0181	3.0441			1062577.0	1217311.0	biomarkers-30700-both_sexes-irnt	continuous-23115-both_sexes-irnt	0.1717	0.0767	0.0273	0.0102	0.0064	0.7129	0.0174	0.368
EUR	EUR	0.0152	0.0796	0.0121	0.0038	0.1855	0.2419	1.3464	1.1437	0.0551	0.0217	0.0142	0.0074	1.9507	2.4421	3.0181	3.1491			1062577.0	1217311.0	biomarkers-30700-both_sexes-irnt	continuous-23116-both_sexes-irnt	0.1717	0.0669	0.0273	0.0101	0.0716	8.998e-05	0.0183	3.9161
EUR	EUR	0.0408	0.1645	0.0166	0.005	0.1855	0.2868	1.3464	1.4535	0.0551	0.0388	0.0142	0.0113	1.9507	2.7379	3.0181	3.8675			1062577.0	1217311.0	biomarkers-30700-both_sexes-irnt	continuous-23117-both_sexes-irnt	0.1717	0.1581	0.0273	0.0135	0.1767	6.299e-17	0.0211	8.3595
EUR	EUR	0.0402	0.1618	0.0164	0.0049	0.1855	0.2792	1.3464	1.4136	0.0551	0.0378	0.0142	0.011	1.9507	2.6599	3.0181	3.7626			1062577.0	1217311.0	biomarkers-30700-both_sexes-irnt	continuous-23118-both_sexes-irnt	0.1717	0.1497	0.0273	0.0137	0.1766	6.0633e-17	0.0211	8.364
EUR	EUR	-0.0019	0.0369	0.0122	0.0035	0.1855	0.2285	1.3464	1.1439	0.0551	0.0227	0.0142	0.0071	1.9507	2.3868	3.0181	3.052			1062577.0	1217311.0	biomarkers-30700-both_sexes-irnt	continuous-23119-both_sexes-irnt	0.1717	0.0701	0.0273	0.0111	-0.0091	0.597	0.0172	-0.5287
EUR	EUR	0.0144	0.09	0.0129	0.0041	0.1855	0.2229	1.3464	1.2669	0.0551	0.0231	0.0142	0.0076	1.9507	2.3914	3.0181	3.1297			1062577.0	1217311.0	biomarkers-30700-both_sexes-irnt	continuous-23120-both_sexes-irnt	0.1717	0.1253	0.0273	0.0109	0.0706	0.0005	0.0204	3.4594
EUR	EUR	0.0482	0.1888	0.0158	0.0049	0.1855	0.2687	1.3464	1.4095	0.0551	0.0386	0.0142	0.0111	1.9507	2.5736	3.0181	3.6754			1062577.0	1217311.0	biomarkers-30700-both_sexes-irnt	continuous-23121-both_sexes-irnt	0.1717	0.1531	0.0273	0.0144	0.2158	8.7425e-26	0.0206	10.4989
EUR	EUR	0.0487	0.1852	0.0158	0.005	0.1855	0.2709	1.3464	1.426	0.0551	0.0393	0.0142	0.0113	1.9507	2.5926	3.0181	3.7136			1062577.0	1217311.0	biomarkers-30700-both_sexes-irnt	continuous-23122-both_sexes-irnt	0.1717	0.157	0.0273	0.0145	0.2173	5.7258e-26	0.0206	10.5387
EUR	EUR	-0.0007	0.0397	0.0123	0.0036	0.1855	0.2305	1.3464	1.1413	0.0551	0.0226	0.0142	0.0071	1.9507	2.3868	3.0181	3.0677			1062577.0	1217311.0	biomarkers-30700-both_sexes-irnt	continuous-23123-both_sexes-irnt	0.1717	0.0683	0.0273	0.0109	-0.0034	0.8449	0.0174	-0.1956
EUR	EUR	0.015	0.0948	0.013	0.0041	0.1855	0.228	1.3464	1.2958	0.0551	0.0235	0.0142	0.0078	1.9507	2.4421	3.0181	3.2015			1062577.0	1217311.0	biomarkers-30700-both_sexes-irnt	continuous-23124-both_sexes-irnt	0.1717	0.1344	0.0273	0.0107	0.0731	0.0003	0.0204	3.5864
EUR	EUR	0.0471	0.1757	0.0154	0.0049	0.1855	0.2665	1.3464	1.4106	0.0551	0.037	0.0142	0.011	1.9507	2.5783	3.0181	3.6537			1062577.0	1217311.0	biomarkers-30700-both_sexes-irnt	continuous-23125-both_sexes-irnt	0.1717	0.1547	0.0273	0.0139	0.2118	3.3157e-25	0.0204	10.3723
EUR	EUR	0.0464	0.1796	0.0155	0.005	0.1855	0.2673	1.3464	1.4147	0.0551	0.0374	0.0142	0.011	1.9507	2.5783	3.0181	3.6686			1062577.0	1217311.0	biomarkers-30700-both_sexes-irnt	continuous-23126-both_sexes-irnt	0.1717	0.1554	0.0273	0.014	0.2083	4.9675e-24	0.0206	10.1104
EUR	EUR	-0.0008	0.0146	0.0134	0.0037	0.1855	0.2093	1.3464	1.2897	0.0551	0.0232	0.0142	0.0071	1.9507	2.3777	3.0181	3.0342			1062577.0	1217311.0	biomarkers-30700-both_sexes-irnt	continuous-23127-both_sexes-irnt	0.1717	0.1424	0.0273	0.0114	-0.0038	0.8362	0.0185	-0.2067
EUR	EUR	0.0499	0.1842	0.017	0.0051	0.1855	0.2938	1.3464	1.4944	0.0551	0.0469	0.0142	0.0135	1.9507	2.6551	3.0181	3.9846			1062577.0	1217311.0	biomarkers-30700-both_sexes-irnt	continuous-23129-both_sexes-irnt	0.1717	0.1656	0.0273	0.0157	0.2135	4.6603e-28	0.0194	10.9821
EUR	EUR	0.0498	0.1829	0.017	0.0051	0.1855	0.2933	1.3464	1.4949	0.0551	0.0468	0.0142	0.0135	1.9507	2.6599	3.0181	3.9802			1062577.0	1217311.0	biomarkers-30700-both_sexes-irnt	continuous-23130-both_sexes-irnt	0.1717	0.1661	0.0273	0.0157	0.2136	5.6543e-28	0.0195	10.9646
EUR	EUR	-0.0011	-0.013	0.0079	0.0041	0.1855	0.0855	1.3464	1.0637	0.0551	0.0075	0.0142	0.0068	1.9507	1.2201	3.0181	1.2261			1062577.0	1217311.0	biomarkers-30700-both_sexes-irnt	continuous-2946-both_sexes-irnt	0.1717	0.2817	0.0273	0.0334	-0.0087	0.7875	0.0324	-0.2696
EUR	EUR	0.0019	0.0322	0.0125	0.0038	0.1855	0.1765	1.3465	1.2152	0.0551	0.0344	0.0142	0.0101	1.9507	1.8972	3.0181	2.7292			1062577.0	1217311.0	biomarkers-30700-both_sexes-irnt	continuous-30000-both_sexes-irnt	0.1717	0.1244	0.0273	0.0199	0.0106	0.6137	0.021	0.5048
EUR	EUR	0.0077	0.0426	0.0309	0.0061	0.1855	0.1841	1.3464	1.5448	0.0551	0.0627	0.0142	0.0148	1.9507	1.9798	3.0181	3.1457			1062577.0	1217311.0	biomarkers-30700-both_sexes-irnt	continuous-30010-both_sexes-irnt	0.1717	0.2539	0.0273	0.0292	0.0418	0.213	0.0336	1.2453
EUR	EUR	0.0101	0.0017	0.0299	0.0058	0.1856	0.1266	1.3464	1.4251	0.0551	0.0574	0.0142	0.011	1.9507	1.7688	3.0181	2.5246			1062577.0	1217311.0	biomarkers-30700-both_sexes-irnt	continuous-30020-both_sexes-irnt	0.1717	0.2788	0.0273	0.0376	0.0659	0.0873	0.0385	1.7097
EUR	EUR	0.0108	0.0121	0.0307	0.0059	0.1855	0.1221	1.3464	1.4219	0.0551	0.0582	0.0142	0.0113	1.9507	1.7609	3.0181	2.482			1062577.0	1217311.0	biomarkers-30700-both_sexes-irnt	continuous-30030-both_sexes-irnt	0.1717	0.2847	0.0273	0.0393	0.072	0.0715	0.0399	1.8026
EUR	EUR	0.0035	-0.0539	0.0154	0.0043	0.1856	0.2048	1.3463	1.5667	0.0551	0.0989	0.0142	0.021	1.9507	1.8606	3.0181	3.3776			1062577.0	1217311.0	biomarkers-30700-both_sexes-irnt	continuous-30040-both_sexes-irnt	0.1716	0.2383	0.0273	0.0416	0.0182	0.4093	0.0221	0.8252
EUR	EUR	0.0021	-0.0646	0.0154	0.0041	0.1856	0.1983	1.3464	1.5222	0.0551	0.1015	0.0142	0.0215	1.9507	1.7885	3.0181	3.2673			1062577.0	1217311.0	biomarkers-30700-both_sexes-irnt	continuous-30050-both_sexes-irnt	0.1716	0.2303	0.0273	0.0448	0.0108	0.6141	0.0215	0.5042
EUR	EUR	-0.0016	-0.028	0.0106	0.0027	0.1855	0.0462	1.3464	1.1117	0.0551	0.0231	0.0142	0.0059	1.9507	1.2631	3.0181	1.4947			1062577.0	1217311.0	biomarkers-30700-both_sexes-irnt	continuous-30060-both_sexes-irnt	0.1717	0.2258	0.0273	0.0467	-0.0176	0.5405	0.0288	-0.6121
EUR	EUR	0.0024	0.0522	0.0187	0.0059	0.1855	0.1778	1.3464	1.3377	0.0551	0.0629	0.0142	0.018	1.9507	1.6562	3.0181	2.9202			1062577.0	1217311.0	biomarkers-30700-both_sexes-irnt	continuous-30070-both_sexes-irnt	0.1717	0.1759	0.0273	0.0328	0.0135	0.6881	0.0335	0.4015
EUR	EUR	-0.0103	-0.0877	0.0169	0.0053	0.1855	0.2433	1.3464	1.6186	0.0551	0.0554	0.0142	0.0184	1.9507	2.0598	3.0181	3.6872			1062577.0	1217311.0	biomarkers-30700-both_sexes-irnt	continuous-30080-both_sexes-irnt	0.1717	0.2302	0.0273	0.0206	-0.0486	0.053	0.0251	-1.9353
EUR	EUR	-0.0091	-0.0749	0.0149	0.0045	0.1855	0.1979	1.3464	1.5598	0.0551	0.0488	0.0142	0.0148	1.9507	1.9548	3.0181	3.1983			1062577.0	1217311.0	biomarkers-30700-both_sexes-irnt	continuous-30090-both_sexes-irnt	0.1717	0.2547	0.0273	0.0222	-0.0476	0.0424	0.0235	-2.0296
EUR	EUR	0.0047	0.0462	0.0181	0.0053	0.1855	0.2846	1.3464	1.8927	0.0552	0.0919	0.0142	0.0303	1.9507	2.0471	3.018	4.2794			1062577.0	1217311.0	biomarkers-30700-both_sexes-irnt	continuous-30100-both_sexes-irnt	0.1717	0.2722	0.0273	0.028	0.0205	0.3778	0.0233	0.8819
EUR	EUR	-0.0037	0.041	0.0204	0.007	0.1855	0.195	1.3465	1.5229	0.0551	0.0764	0.0142	0.0238	1.9507	1.7491	3.0178	3.3367			1062577.0	1217311.0	biomarkers-30700-both_sexes-irnt	continuous-30110-both_sexes-irnt	0.1717	0.2238	0.0273	0.0327	-0.0194	0.6035	0.0373	-0.5194
EUR	EUR	-0.004	-0.0071	0.0133	0.0038	0.1855	0.171	1.3464	1.3899	0.0551	0.0472	0.0142	0.0129	1.9507	1.8931	3.0181	2.8792			1062577.0	1217311.0	biomarkers-30700-both_sexes-irnt	continuous-30120-both_sexes-irnt	0.1717	0.2075	0.0273	0.0251	-0.0224	0.2908	0.0212	-1.0563
EUR	EUR	-0.0014	0.0132	0.0126	0.0037	0.1856	0.1592	1.3464	1.5898	0.0551	0.0859	0.0142	0.0176	1.9507	1.7885	3.0182	2.922			1062577.0	1217311.0	biomarkers-30700-both_sexes-irnt	continuous-30130-both_sexes-irnt	0.1716	0.3068	0.0273	0.0447	-0.0079	0.7158	0.0218	-0.3641
EUR	EUR	0.0045	0.0365	0.0131	0.0039	0.1855	0.1504	1.3464	1.2025	0.0551	0.0324	0.0142	0.0093	1.9507	1.7688	3.0181	2.495			1062577.0	1217311.0	biomarkers-30700-both_sexes-irnt	continuous-30140-both_sexes-irnt	0.1717	0.1354	0.0273	0.0216	0.027	0.2512	0.0235	1.1473
EUR	EUR	-0.0002	0.0497	0.0144	0.0045	0.1856	0.1731	1.3463	1.3739	0.0552	0.0632	0.0143	0.0197	1.9507	1.7767	3.0186	2.9588			1062577.0	1217311.0	biomarkers-30700-both_sexes-irnt	continuous-30150-both_sexes-irnt	0.1716	0.1909	0.0274	0.0323	-0.0013	0.9589	0.0251	-0.0515
EUR	EUR	-0.0073	-0.039	0.0136	0.0039	0.1855	0.1379	1.3464	1.3239	0.0551	0.0365	0.0142	0.0105	1.9507	1.7218	3.0181	2.5087			1062577.0	1217311.0	biomarkers-30700-both_sexes-irnt	continuous-30180-both_sexes-irnt	0.1717	0.2147	0.0273	0.0242	-0.0458	0.0592	0.0243	-1.8868
EUR	EUR	-0.0037	-0.0127	0.0126	0.0032	0.1856	0.1385	1.3464	1.5487	0.0551	0.0908	0.0142	0.0168	1.9507	1.6601	3.0182	2.7132			1062577.0	1217311.0	biomarkers-30700-both_sexes-irnt	continuous-30190-both_sexes-irnt	0.1716	0.3203	0.0273	0.053	-0.0232	0.2528	0.0203	-1.1437
EUR	EUR	0.0072	0.03	0.0137	0.0038	0.1855	0.1263	1.3464	1.3024	0.0551	0.0369	0.0142	0.0096	1.9507	1.6946	3.0181	2.4013			1062577.0	1217311.0	biomarkers-30700-both_sexes-irnt	continuous-30200-both_sexes-irnt	0.1717	0.2158	0.0273	0.0263	0.047	0.0603	0.025	1.8787
EUR	EUR	8.1007e-06	0.0384	0.0162	0.0051	0.1856	0.1769	1.3464	1.3932	0.0551	0.0674	0.0142	0.021	1.9507	1.7452	3.0181	3.0218			1062577.0	1217311.0	biomarkers-30700-both_sexes-irnt	continuous-30210-both_sexes-irnt	0.1717	0.1945	0.0273	0.0334	4.4708e-05	0.9987	0.0284	0.0016
EUR	EUR	0.0051	0.0296	0.0142	0.0043	0.1856	0.1596	1.3464	1.4037	0.0551	0.0756	0.0142	0.0163	1.9507	1.8485	3.0182	2.8546			1062577.0	1217311.0	biomarkers-30700-both_sexes-irnt	continuous-30240-both_sexes-irnt	0.1717	0.2177	0.0273	0.0408	0.0297	0.2264	0.0245	1.2098
EUR	EUR	0.0065	0.0359	0.0151	0.0042	0.1856	0.1629	1.3464	1.4147	0.0551	0.0735	0.0142	0.016	1.9507	1.9013	3.0182	2.8952			1062577.0	1217311.0	biomarkers-30700-both_sexes-irnt	continuous-30250-both_sexes-irnt	0.1717	0.2188	0.0273	0.0388	0.0373	0.1166	0.0238	1.5694
EUR	EUR	0.0015	-0.0044	0.0143	0.0046	0.1856	0.1644	1.3463	1.403	0.0551	0.078	0.0142	0.017	1.9507	1.6259	3.0182	2.8376			1062577.0	1217311.0	biomarkers-30700-both_sexes-irnt	continuous-30260-both_sexes-irnt	0.1716	0.2193	0.0273	0.0425	0.0087	0.7406	0.0263	0.3311
EUR	EUR	-0.0037	-0.0613	0.0144	0.0041	0.1856	0.1657	1.3463	1.4617	0.0551	0.0746	0.0142	0.0158	1.9507	1.7648	3.0182	2.882			1062577.0	1217311.0	biomarkers-30700-both_sexes-irnt	continuous-30270-both_sexes-irnt	0.1716	0.2453	0.0273	0.0397	-0.0214	0.3672	0.0237	-0.9017
EUR	EUR	0.001	0.0301	0.0134	0.0038	0.1856	0.1125	1.3463	1.2937	0.0551	0.0542	0.0142	0.011	1.9507	1.6145	3.0181	2.2799			1062577.0	1217311.0	biomarkers-30700-both_sexes-irnt	continuous-30280-both_sexes-irnt	0.1716	0.2295	0.0273	0.0423	0.007	0.7918	0.0266	0.2639
EUR	EUR	0.0039	0.037	0.015	0.0044	0.1856	0.1716	1.3464	1.4404	0.0551	0.0837	0.0142	0.0165	1.9507	1.9218	3.0181	3.0039			1062577.0	1217311.0	biomarkers-30700-both_sexes-irnt	continuous-30290-both_sexes-irnt	0.1716	0.2198	0.0273	0.0417	0.0221	0.3742	0.0248	0.8887
EUR	EUR	0.0052	0.0409	0.0157	0.0044	0.1856	0.1729	1.3462	1.4452	0.0552	0.0828	0.0143	0.0164	1.9507	1.9507	3.0185	3.0209			1062577.0	1217311.0	biomarkers-30700-both_sexes-irnt	continuous-30300-both_sexes-irnt	0.1715	0.2203	0.0273	0.041	0.0288	0.2414	0.0246	1.1715
EUR	EUR	0.0282	0.2253	0.0112	0.0034	0.1855	0.0625	1.3464	1.069	0.0551	0.0106	0.0142	0.0029	1.9507	1.4709	3.0181	1.5845			1062577.0	1217311.0	biomarkers-30700-both_sexes-irnt	continuous-30510-both_sexes-irnt	0.1717	0.1181	0.0273	0.0181	0.2621	1.0789e-22	0.0267	9.8043
EUR	EUR	0.0032	0.0751	0.0101	0.0025	0.1855	0.0433	1.3464	1.023	0.0551	0.0102	0.0142	0.0023	1.9507	1.3238	3.0181	1.3848			1062577.0	1217311.0	biomarkers-30700-both_sexes-irnt	continuous-30520-both_sexes-irnt	0.1717	0.0598	0.0273	0.0266	0.0352	0.213	0.0283	1.2454
EUR	EUR	0.003	-0.0069	0.0107	0.0029	0.1855	0.07	1.3464	1.0601	0.0551	0.0106	0.0142	0.0031	1.9507	1.5071	3.0181	1.6433			1062577.0	1217311.0	biomarkers-30700-both_sexes-irnt	continuous-30530-both_sexes-irnt	0.1717	0.0934	0.0273	0.0164	0.0267	0.3042	0.026	1.0275
EUR	EUR	0.0277	0.0516	0.0128	0.0041	0.1855	0.2114	1.3464	1.1645	0.0551	0.0238	0.0142	0.0091	1.9507	2.1199	3.0181	2.8357			1062577.0	1217311.0	biomarkers-30700-both_sexes-irnt	continuous-3062-both_sexes-irnt	0.1717	0.0896	0.0273	0.0129	0.14	1.8252e-12	0.0199	7.0472
EUR	EUR	0.0259	0.0527	0.0131	0.0042	0.1855	0.1917	1.3464	1.1329	0.0551	0.0196	0.0142	0.0076	1.9507	2.0344	3.0181	2.6456			1062577.0	1217311.0	biomarkers-30700-both_sexes-irnt	continuous-3063-both_sexes-irnt	0.1717	0.0808	0.0273	0.0119	0.1372	1.2723e-10	0.0213	6.4304
EUR	EUR	0.0202	0.0369	0.0111	0.0038	0.1855	0.1023	1.3464	1.0876	0.0551	0.0145	0.0142	0.005	1.9507	1.6334	3.0181	1.9087			1062577.0	1217311.0	biomarkers-30700-both_sexes-irnt	continuous-3064-both_sexes-irnt	0.1717	0.0964	0.0273	0.0159	0.1463	2.3259e-08	0.0262	5.5858
EUR	EUR	0.0142	0.0716	0.0142	0.0052	0.1855	0.2909	1.3464	1.3257	0.0551	0.0278	0.0142	0.0169	1.9507	2.0344	3.0181	2.7326			1062577.0	1217311.0	biomarkers-30700-both_sexes-irnt	continuous-3143-both_sexes-irnt	0.1717	0.188	0.0273	0.0161	0.061	0.0082	0.0231	2.645
EUR	EUR	0.0058	0.08	0.0187	0.0085	0.1855	0.2631	1.3464	1.2548	0.0551	0.0458	0.0142	0.0274	1.9507	1.7024	3.0181	2.6373			1062577.0	1217311.0	biomarkers-30700-both_sexes-irnt	continuous-3144-both_sexes-irnt	0.1717	0.1556	0.0273	0.028	0.0261	0.5179	0.0403	0.6465
EUR	EUR	0.0046	0.0601	0.0175	0.008	0.1855	0.2912	1.3464	1.3336	0.0551	0.0476	0.0142	0.0286	1.9507	1.7806	3.0181	2.8277			1062577.0	1217311.0	biomarkers-30700-both_sexes-irnt	continuous-3147-both_sexes-irnt	0.1717	0.1826	0.0273	0.026	0.0199	0.5741	0.0354	0.5621
EUR	EUR	0.0046	0.0609	0.0173	0.0079	0.1855	0.2873	1.3464	1.3066	0.0551	0.0467	0.0142	0.0282	1.9507	1.7491	3.0181	2.7783			1062577.0	1217311.0	biomarkers-30700-both_sexes-irnt	continuous-3148-both_sexes-irnt	0.1717	0.1724	0.0273	0.0263	0.02	0.5705	0.0352	0.5673
EUR	EUR	-0.0042	-0.018	0.008	0.0022	0.1855	0.054	1.3464	1.0394	0.0551	0.0119	0.0142	0.0028	1.9507	1.4034	3.0181	1.4946			1062577.0	1217311.0	biomarkers-30700-both_sexes-irnt	continuous-399-both_sexes-irnt	0.1717	0.0797	0.0273	0.024	-0.0422	0.0598	0.0224	-1.8825
EUR	EUR	-0.0035	-0.044	0.0096	0.0024	0.1855	0.0805	1.3464	1.1051	0.0551	0.0124	0.0142	0.0034	1.9507	1.607	3.0181	1.7784			1062577.0	1217311.0	biomarkers-30700-both_sexes-irnt	continuous-400-both_sexes-irnt	0.1717	0.135	0.0273	0.016	-0.029	0.1458	0.0199	-1.4545
EUR	EUR	0.0001	-0.0396	0.0092	0.0024	0.1855	0.0802	1.3464	1.1064	0.0551	0.0123	0.0142	0.003	1.9507	1.6221	3.0181	1.7882			1062577.0	1217311.0	biomarkers-30700-both_sexes-irnt	continuous-404-both_sexes-irnt	0.1717	0.135	0.0273	0.0156	0.0011	0.9567	0.0199	0.0543
EUR	EUR	0.0044	0.0162	0.016	0.0045	0.1855	0.1275	1.3464	1.2136	0.0551	0.0205	0.0142	0.0057	1.9507	1.8364	3.0181	2.2821			1062577.0	1217311.0	biomarkers-30700-both_sexes-irnt	continuous-4079-both_sexes-irnt	0.1717	0.1666	0.0273	0.016	0.0283	0.3329	0.0292	0.9684
EUR	EUR	-0.0008	-0.0315	0.0157	0.0047	0.1855	0.1349	1.3464	1.2273	0.0551	0.0202	0.0142	0.0057	1.9507	1.8728	3.0181	2.3555			1062577.0	1217311.0	biomarkers-30700-both_sexes-irnt	continuous-4080-both_sexes-irnt	0.1717	0.1677	0.0273	0.0149	-0.0048	0.8706	0.0297	-0.1629
EUR	EUR	0.0033	0.0639	0.0159	0.0091	0.1856	0.2706	1.3464	1.1234	0.0551	0.0302	0.0142	0.0337	1.9507	1.4387	3.0181	1.8847			1062577.0	1217311.0	biomarkers-30700-both_sexes-irnt	continuous-4101-both_sexes-irnt	0.1717	0.1395	0.0273	0.0341	0.0146	0.7302	0.0422	0.3449
EUR	EUR	0.0021	0.0476	0.0148	0.0085	0.1855	0.2859	1.3464	1.1486	0.0551	0.0281	0.0142	0.03	1.9507	1.4709	3.0181	1.9457			1062577.0	1217311.0	biomarkers-30700-both_sexes-irnt	continuous-4104-both_sexes-irnt	0.1717	0.1571	0.0273	0.0297	0.009	0.812	0.0378	0.2378
EUR	EUR	0.0027	0.0453	0.0148	0.0085	0.1855	0.2881	1.3464	1.1477	0.0551	0.0283	0.0142	0.0302	1.9507	1.4709	3.0181	1.951			1062577.0	1217311.0	biomarkers-30700-both_sexes-irnt	continuous-4105-both_sexes-irnt	0.1717	0.1553	0.0273	0.0298	0.0118	0.7539	0.0377	0.3135
EUR	EUR	0.0021	0.0476	0.0148	0.0085	0.1855	0.2859	1.3464	1.1486	0.0551	0.0281	0.0142	0.03	1.9507	1.4709	3.0181	1.9457			1062577.0	1217311.0	biomarkers-30700-both_sexes-irnt	continuous-4106-both_sexes-irnt	0.1717	0.1571	0.0273	0.0297	0.009	0.8121	0.0378	0.2377
EUR	EUR	0.0216	0.0466	0.011	0.0058	0.1855	0.2877	1.3464	1.1623	0.0551	0.0154	0.0142	0.0162	1.9507	1.6145	3.0181	1.9215			1062577.0	1217311.0	biomarkers-30700-both_sexes-irnt	continuous-4119-both_sexes-irnt	0.1717	0.1762	0.0273	0.0167	0.0936	0.0002	0.0254	3.6878
EUR	EUR	0.0011	0.0468	0.015	0.0088	0.1855	0.2918	1.3464	1.1552	0.0551	0.0294	0.0142	0.0315	1.9507	1.4781	3.0181	1.9798			1062577.0	1217311.0	biomarkers-30700-both_sexes-irnt	continuous-4123-both_sexes-irnt	0.1717	0.1584	0.0273	0.03	0.0049	0.8997	0.0386	0.126
EUR	EUR	-0.0002	0.016	0.0074	0.0023	0.1855	0.0386	1.3464	1.0187	0.0551	0.0083	0.0142	0.0025	1.9507	1.207	3.0181	1.2332			1062577.0	1217311.0	biomarkers-30700-both_sexes-irnt	continuous-41235-both_sexes	0.1717	0.0801	0.0273	0.0358	-0.0027	0.922	0.0271	-0.098
EUR	EUR	0.0013	0.046	0.0149	0.0087	0.1855	0.2881	1.3464	1.1334	0.0551	0.0291	0.0142	0.0312	1.9507	1.453	3.0181	1.9484			1062577.0	1217311.0	biomarkers-30700-both_sexes-irnt	continuous-4124-both_sexes-irnt	0.1717	0.1407	0.0273	0.0306	0.0054	0.8887	0.0387	0.1399
EUR	EUR	0.0011	0.0468	0.015	0.0088	0.1855	0.2918	1.3464	1.1552	0.0551	0.0294	0.0142	0.0315	1.9507	1.4781	3.0181	1.9798			1062577.0	1217311.0	biomarkers-30700-both_sexes-irnt	continuous-4125-both_sexes-irnt	0.1717	0.1584	0.0273	0.03	0.0049	0.8997	0.0386	0.1261
EUR	EUR	-0.0107	-0.0316	0.0098	0.0038	0.1855	0.1218	1.3464	1.0654	0.0551	0.0163	0.0142	0.013	1.9507	1.2664	3.0181	1.407			1062577.0	1217311.0	biomarkers-30700-both_sexes-irnt	continuous-4194-both_sexes-irnt	0.1717	0.1606	0.0273	0.0401	-0.0713	0.0043	0.025	-2.853
EUR	EUR	0.0023	0.009	0.009	0.0035	0.1855	0.0464	1.3464	1.0341	0.0551	0.0081	0.0142	0.005	1.9507	1.1459	3.0181	1.1652			1062577.0	1217311.0	biomarkers-30700-both_sexes-irnt	continuous-4195-both_sexes-irnt	0.1717	0.2067	0.0273	0.0491	0.0248	0.5151	0.0381	0.651
EUR	EUR	-0.0049	-0.005	0.0083	0.003	0.1855	0.0214	1.3464	1.037	0.0551	0.0073	0.0142	0.0036	1.9507	1.0926	3.0181	1.0955			1062577.0	1217311.0	biomarkers-30700-both_sexes-irnt	continuous-4241-both_sexes-irnt	0.1717	0.3874	0.0273	0.0767	-0.0771	0.1072	0.0479	-1.6108
EUR	EUR	0.0303	0.11	0.0111	0.0031	0.1855	0.1195	1.3464	1.1217	0.0551	0.0171	0.0142	0.0045	1.9507	1.8324	3.0181	2.1466			1062577.0	1217311.0	biomarkers-30700-both_sexes-irnt	continuous-46-both_sexes-irnt	0.1717	0.1061	0.0273	0.0149	0.2037	1.4575e-28	0.0184	11.0866
EUR	EUR	0.0331	0.1216	0.012	0.0032	0.1855	0.1188	1.3464	1.1293	0.0551	0.0166	0.0142	0.0046	1.9507	1.8284	3.0181	2.1441			1062577.0	1217311.0	biomarkers-30700-both_sexes-irnt	continuous-47-both_sexes-irnt	0.1717	0.113	0.0273	0.0145	0.2228	1.7985e-31	0.0191	11.6707
EUR	EUR	0.0101	0.0561	0.011	0.0031	0.1855	0.2087	1.3464	1.1149	0.0551	0.0206	0.0142	0.0066	1.9507	2.2737	3.0181	2.8545			1062577.0	1217311.0	biomarkers-30700-both_sexes-irnt	continuous-48-both_sexes-irnt	0.1717	0.0619	0.0273	0.0111	0.0513	0.0015	0.0162	3.1723
EUR	EUR	-0.0054	0.0074	0.0077	0.0032	0.1855	0.0331	1.3464	1.0238	0.0551	0.0075	0.0142	0.0042	1.9507	1.1144	3.0181	1.1152			1062577.0	1217311.0	biomarkers-30700-both_sexes-irnt	continuous-4836-both_sexes	0.1717	0.2064	0.0273	0.0648	-0.0687	0.0979	0.0415	-1.6553
EUR	EUR	0.0212	0.0969	0.0131	0.004	0.1855	0.2173	1.3464	1.3373	0.0551	0.0258	0.0142	0.0081	1.9507	2.4421	3.0181	3.1652			1062577.0	1217311.0	biomarkers-30700-both_sexes-irnt	continuous-49-both_sexes-irnt	0.1717	0.1558	0.0273	0.0119	0.1057	2.3454e-07	0.0204	5.1696
EUR	EUR	0.0394	0.0471	0.0182	0.0061	0.1855	0.5245	1.3465	1.9723	0.0551	0.0902	0.0142	0.0269	1.9507	3.315	3.0177	6.5727			1062577.0	1217311.0	biomarkers-30700-both_sexes-irnt	continuous-50-both_sexes-irnt	0.1717	0.1745	0.0273	0.0162	0.1262	4.0323e-11	0.0191	6.6029
EUR	EUR	-0.0014	0.0353	0.0125	0.0083	0.1855	0.314	1.3464	1.191	0.0551	0.0428	0.0142	0.0327	1.9507	1.4281	3.0181	1.7409			1062577.0	1217311.0	biomarkers-30700-both_sexes-irnt	continuous-5096-both_sexes-irnt	0.1717	0.2578	0.0273	0.0577	-0.0059	0.8645	0.0348	-0.1707
EUR	EUR	0.0028	0.0343	0.0126	0.009	0.1855	0.3311	1.3464	1.1743	0.0551	0.0342	0.0142	0.0313	1.9507	1.4069	3.0181	1.6758			1062577.0	1217311.0	biomarkers-30700-both_sexes-irnt	continuous-5097-both_sexes-irnt	0.1717	0.2578	0.0273	0.0506	0.0115	0.7541	0.0367	0.3133
EUR	EUR	0.0008	0.0325	0.0122	0.0082	0.1856	0.3198	1.3464	1.2031	0.0552	0.0438	0.0144	0.0328	1.9507	1.4494	3.0181	1.7632			1062577.0	1217311.0	biomarkers-30700-both_sexes-irnt	continuous-5099-both_sexes-irnt	0.1717	0.2661	0.0273	0.0574	0.0035	0.9189	0.0341	0.1018
EUR	EUR	0.027	0.0462	0.0146	0.0048	0.1855	0.2492	1.3464	1.4724	0.0551	0.0485	0.0142	0.015	1.9507	2.3006	3.0181	3.6718			1062577.0	1217311.0	biomarkers-30700-both_sexes-irnt	continuous-51-both_sexes-irnt	0.1717	0.1768	0.0273	0.0181	0.1254	1.1945e-08	0.022	5.7005
EUR	EUR	0.0048	0.0242	0.0113	0.0075	0.1855	0.3007	1.3464	1.2083	0.0551	0.0432	0.0142	0.0314	1.9507	1.4281	3.0181	1.7291			1062577.0	1217311.0	biomarkers-30700-both_sexes-irnt	continuous-5132-both_sexes-irnt	0.1717	0.2856	0.0273	0.0592	0.0202	0.5271	0.032	0.6324
EUR	EUR	0.008	0.0273	0.0121	0.0089	0.1855	0.3219	1.3464	1.18	0.0551	0.0341	0.0142	0.0305	1.9507	1.3894	3.0181	1.6656			1062577.0	1217311.0	biomarkers-30700-both_sexes-irnt	continuous-5134-both_sexes-irnt	0.1717	0.2705	0.0273	0.0513	0.0328	0.3749	0.0369	0.8874
EUR	EUR	0.003	0.0281	0.0115	0.0077	0.1855	0.293	1.3464	1.1941	0.0551	0.0416	0.0142	0.0305	1.9507	1.4034	3.0181	1.7007			1062577.0	1217311.0	biomarkers-30700-both_sexes-irnt	continuous-5135-both_sexes-irnt	0.1717	0.277	0.0273	0.0594	0.0128	0.7015	0.0333	0.3833
EUR	EUR	0.003	-0.006	0.0084	0.0024	0.1855	0.0282	1.3464	1.027	0.0551	0.0087	0.0142	0.002	1.9507	1.2201	3.0181	1.2619			1062577.0	1217311.0	biomarkers-30700-both_sexes-irnt	continuous-699-both_sexes-irnt	0.1717	0.1032	0.0273	0.0332	0.0415	0.2087	0.033	1.2571
EUR	EUR	0.0016	0.0328	0.0078	0.0018	0.1855	0.0116	1.3464	1.0371	0.0551	0.0071	0.0142	0.0015	1.9507	1.127	3.0181	1.135			1062577.0	1217311.0	biomarkers-30700-both_sexes-irnt	continuous-709-both_sexes	0.1717	0.275	0.0273	0.0523	0.0344	0.3636	0.0379	0.9085
EUR	EUR	0.0046	0.047	0.0078	0.002	0.1855	0.03	1.3464	1.0583	0.0551	0.008	0.0142	0.0018	1.9507	1.2697	3.0181	1.3061			1062577.0	1217311.0	biomarkers-30700-both_sexes-irnt	continuous-728-both_sexes	0.1717	0.1906	0.0273	0.026	0.0611	0.0191	0.0261	2.344
EUR	EUR	-0.0029	0.023	0.0099	0.0027	0.1855	0.0836	1.3464	1.1621	0.0551	0.0127	0.0142	0.004	1.9507	1.6259	3.0181	1.7792			1062577.0	1217311.0	biomarkers-30700-both_sexes-irnt	continuous-738-both_sexes	0.1717	0.208	0.0273	0.0163	-0.0231	0.2863	0.0216	-1.0663
EUR	EUR	0.0046	0.0601	0.0175	0.008	0.1855	0.2912	1.3464	1.3337	0.0551	0.0476	0.0142	0.0286	1.9507	1.7806	3.0181	2.8277			1062577.0	1217311.0	biomarkers-30700-both_sexes-irnt	continuous-78-both_sexes-irnt	0.1717	0.1826	0.0273	0.026	0.0199	0.574	0.0354	0.5621
EUR	EUR	-0.0026	-0.056	0.0095	0.0024	0.1855	0.04	1.3464	1.0392	0.0551	0.0085	0.0142	0.0021	1.9507	1.3135	3.0181	1.3708			1062577.0	1217311.0	biomarkers-30700-both_sexes-irnt	continuous-864-both_sexes	0.1717	0.1057	0.0273	0.0229	-0.0306	0.277	0.0282	-1.087
EUR	EUR	-0.002	-0.0169	0.0101	0.0026	0.1855	0.0804	1.3464	1.0619	0.0551	0.0108	0.0142	0.003	1.9507	1.5771	3.0181	1.739			1062577.0	1217311.0	biomarkers-30700-both_sexes-irnt	continuous-924-both_sexes	0.1717	0.0837	0.0273	0.0146	-0.0168	0.4352	0.0215	-0.7803
EUR	EUR	-0.006	-0.0216	0.0094	0.0023	0.1855	0.0338	1.3464	1.062	0.0551	0.0085	0.0142	0.0021	1.9507	1.2966	3.0181	1.3504			1062577.0	1217311.0	biomarkers-30700-both_sexes-irnt	continuous-943-both_sexes	0.1717	0.1768	0.0273	0.0243	-0.0756	0.0102	0.0294	-2.5696
EUR	EUR	-0.0089	-0.0288	0.0156	0.005	0.1856	0.1373	1.3464	1.443	0.0551	0.0565	0.0142	0.0112	1.9507	1.7413	3.0182	2.5138			1062577.0	1217311.0	biomarkers-30700-both_sexes-irnt	continuous-AG-both_sexes-irnt	0.1717	0.2927	0.0273	0.0373	-0.0556	0.0885	0.0326	-1.7031
EUR	EUR	0.003	0.0482	0.0184	0.0053	0.1855	0.1786	1.3464	1.312	0.0551	0.0276	0.0142	0.0078	1.9507	2.1026	3.0181	2.8151			1062577.0	1217311.0	biomarkers-30700-both_sexes-irnt	continuous-DBP-both_sexes-auto_medadj_irnt	0.1717	0.1719	0.0273	0.0152	0.0163	0.5779	0.0293	0.5564
EUR	EUR	0.0027	0.0476	0.0184	0.0053	0.1855	0.1764	1.3464	1.3091	0.0551	0.0275	0.0142	0.0077	1.9507	2.0855	3.0181	2.793			1062577.0	1217311.0	biomarkers-30700-both_sexes-irnt	continuous-DBP-both_sexes-auto_medadj_raw	0.1717	0.1724	0.0273	0.0153	0.0151	0.6063	0.0294	0.5154
EUR	EUR	0.0046	0.0142	0.0164	0.0044	0.1855	0.1285	1.3464	1.2376	0.0551	0.0214	0.0142	0.0057	1.9507	1.9013	3.0181	2.3794			1062577.0	1217311.0	biomarkers-30700-both_sexes-irnt	continuous-DBP-both_sexes-combined_irnt	0.1717	0.1722	0.0273	0.0155	0.03	0.3029	0.0291	1.0302
EUR	EUR	0.0032	0.0479	0.0187	0.0052	0.1855	0.179	1.3464	1.3297	0.0551	0.0288	0.0142	0.0077	1.9507	2.1633	3.0181	2.9252			1062577.0	1217311.0	biomarkers-30700-both_sexes-irnt	continuous-DBP-both_sexes-combined_medadj_irnt	0.1717	0.1712	0.0273	0.0149	0.0177	0.5443	0.0291	0.6064
EUR	EUR	0.003	0.0472	0.0187	0.0052	0.1855	0.1771	1.3464	1.3255	0.0551	0.0286	0.0142	0.0077	1.9507	2.1502	3.0181	2.9029			1062577.0	1217311.0	biomarkers-30700-both_sexes-irnt	continuous-DBP-both_sexes-combined_medadj_raw	0.1717	0.171	0.0273	0.015	0.0164	0.573	0.0292	0.5637
EUR	EUR	0.0045	0.0144	0.0164	0.0044	0.1855	0.127	1.3464	1.234	0.0551	0.0213	0.0142	0.0056	1.9507	1.8891	3.0181	2.361			1062577.0	1217311.0	biomarkers-30700-both_sexes-irnt	continuous-DBP-both_sexes-combined_raw	0.1717	0.1719	0.0273	0.0156	0.0296	0.3106	0.0292	1.014
EUR	EUR	-0.0108	0.0335	0.016	0.0049	0.1855	0.1424	1.3463	1.4106	0.0551	0.1012	0.0142	0.0199	1.9507	1.6601	3.0179	2.6361			1062577.0	1217311.0	biomarkers-30700-both_sexes-irnt	continuous-LDLC-both_sexes-medadj_irnt	0.1716	0.251	0.0273	0.0618	-0.0664	0.0144	0.0271	-2.4462
EUR	EUR	-0.0102	0.0293	0.0167	0.0048	0.1855	0.1367	1.3463	1.4144	0.0551	0.1173	0.0142	0.0204	1.9507	1.6448	3.0179	2.5953			1062577.0	1217311.0	biomarkers-30700-both_sexes-irnt	continuous-LDLC-both_sexes-medadj_raw	0.1716	0.2598	0.0273	0.0735	-0.0642	0.0198	0.0276	-2.3301
EUR	EUR	0.0021	-0.0067	0.0164	0.0047	0.1855	0.1255	1.3464	1.2134	0.0551	0.019	0.0142	0.0057	1.9507	1.8204	3.0181	2.2723			1062577.0	1217311.0	biomarkers-30700-both_sexes-irnt	continuous-MAP-both_sexes-auto_irnt	0.1717	0.1677	0.0273	0.0149	0.0136	0.6601	0.031	0.4398
EUR	EUR	0.001	0.0266	0.0188	0.0055	0.1855	0.1804	1.3464	1.3156	0.0551	0.0271	0.0142	0.008	1.9507	2.1026	3.0181	2.8367			1062577.0	1217311.0	biomarkers-30700-both_sexes-irnt	continuous-MAP-both_sexes-auto_medadj_irnt	0.1717	0.1718	0.0273	0.0147	0.0055	0.8567	0.0303	0.1805
EUR	EUR	0.0007	0.0249	0.0187	0.0054	0.1855	0.177	1.3464	1.3114	0.0551	0.0269	0.0142	0.0079	1.9507	2.0769	3.0181	2.8034			1062577.0	1217311.0	biomarkers-30700-both_sexes-irnt	continuous-MAP-both_sexes-auto_medadj_raw	0.1717	0.1727	0.0273	0.0149	0.004	0.8947	0.0304	0.1324
EUR	EUR	0.0019	-0.0074	0.0163	0.0046	0.1855	0.122	1.3464	1.207	0.0551	0.0186	0.0142	0.0056	1.9507	1.8005	3.0181	2.2354			1062577.0	1217311.0	biomarkers-30700-both_sexes-irnt	continuous-MAP-both_sexes-auto_raw	0.1717	0.1675	0.0273	0.0151	0.0129	0.6781	0.0311	0.415
EUR	EUR	0.0024	-0.0094	0.0167	0.0046	0.1855	0.1255	1.3464	1.2216	0.0551	0.02	0.0142	0.0056	1.9507	1.8687	3.0181	2.3436			1062577.0	1217311.0	biomarkers-30700-both_sexes-irnt	continuous-MAP-both_sexes-combined_irnt	0.1717	0.1649	0.0273	0.0148	0.0159	0.6063	0.0308	0.5154
EUR	EUR	0.0013	0.026	0.0193	0.0055	0.1855	0.1862	1.3464	1.3649	0.0551	0.0293	0.0142	0.0082	1.9507	2.2203	3.0181	3.0253			1062577.0	1217311.0	biomarkers-30700-both_sexes-irnt	continuous-MAP-both_sexes-combined_medadj_irnt	0.1717	0.1802	0.0273	0.0144	0.0072	0.8107	0.0301	0.2395
EUR	EUR	0.001	0.0241	0.0193	0.0055	0.1855	0.1827	1.3464	1.3592	0.0551	0.029	0.0142	0.0081	1.9507	2.1939	3.0181	2.9887			1062577.0	1217311.0	biomarkers-30700-both_sexes-irnt	continuous-MAP-both_sexes-combined_medadj_raw	0.1717	0.1806	0.0273	0.0146	0.0057	0.8506	0.0302	0.1883
EUR	EUR	0.0023	-0.0101	0.0166	0.0046	0.1855	0.1223	1.3464	1.2157	0.0551	0.0196	0.0142	0.0055	1.9507	1.8485	3.0181	2.3079			1062577.0	1217311.0	biomarkers-30700-both_sexes-irnt	continuous-MAP-both_sexes-combined_raw	0.1717	0.1649	0.0273	0.015	0.015	0.628	0.0309	0.4845
EUR	EUR	0.0065	-0.0039	0.0084	0.0072	0.1855	0.1822	1.3465	1.0169	0.0551	0.0065	0.0142	0.0164	1.9507	1.1364	3.0182	1.1503			1062577.0	1217311.0	biomarkers-30700-both_sexes-irnt	continuous-MAP-both_sexes-manual_medadj_raw	0.1717	0.1124	0.0273	0.043	0.0356	0.3656	0.0394	0.9047
EUR	EUR	0.0089	-0.0148	0.0081	0.0065	0.1855	0.127	1.3465	1.0158	0.0551	0.0068	0.0142	0.0152	1.9507	1.0988	3.0182	1.1096			1062577.0	1217311.0	biomarkers-30700-both_sexes-irnt	continuous-MAP-both_sexes-manual_raw	0.1717	0.1444	0.0273	0.0621	0.0577	0.1773	0.0428	1.3491
EUR	EUR	8.7489e-05	0.0222	0.0092	0.0025	0.1855	0.0784	1.3464	1.0631	0.0551	0.0108	0.0142	0.0029	1.9507	1.5733	3.0181	1.7198			1062577.0	1217311.0	biomarkers-30700-both_sexes-irnt	continuous-MCP-both_sexes-irnt	0.1717	0.0877	0.0273	0.0151	0.0007	0.9722	0.0208	0.0348
EUR	EUR	0.0034	0.0314	0.0166	0.0055	0.1856	0.1375	1.3464	1.466	0.0551	0.0636	0.0142	0.0112	1.9507	1.753	3.0182	2.5477			1062577.0	1217311.0	biomarkers-30700-both_sexes-irnt	continuous-NAP-both_sexes-irnt	0.1717	0.3011	0.0273	0.0411	0.0213	0.5477	0.0355	0.6012
EUR	EUR	-0.005	-0.0627	0.0133	0.0041	0.1855	0.1529	1.3464	1.2321	0.0551	0.0256	0.0142	0.0069	1.9507	1.8606	3.0181	2.474			1062577.0	1217311.0	biomarkers-30700-both_sexes-irnt	continuous-PP-both_sexes-auto_irnt	0.1717	0.1575	0.0273	0.0174	-0.0295	0.232	0.0247	-1.1952
EUR	EUR	-0.0051	-0.0482	0.0143	0.0045	0.1855	0.1683	1.3464	1.2565	0.0551	0.027	0.0142	0.0072	1.9507	1.9383	3.0181	2.6156			1062577.0	1217311.0	biomarkers-30700-both_sexes-irnt	continuous-PP-both_sexes-auto_medadj_irnt	0.1717	0.1587	0.0273	0.0167	-0.0288	0.2565	0.0254	-1.1347
EUR	EUR	-0.0046	-0.0608	0.0133	0.0041	0.1855	0.1486	1.3464	1.2254	0.0551	0.0255	0.0142	0.0068	1.9507	1.8284	3.0181	2.4331			1062577.0	1217311.0	biomarkers-30700-both_sexes-irnt	continuous-PP-both_sexes-auto_raw	0.1717	0.1573	0.0273	0.0178	-0.0279	0.2596	0.0248	-1.1272
EUR	EUR	-0.0048	-0.065	0.0137	0.0042	0.1856	0.1516	1.3461	1.2509	0.0553	0.0271	0.0144	0.0069	1.9507	1.8972	3.0186	2.5552			1062577.0	1217311.0	biomarkers-30700-both_sexes-irnt	continuous-PP-both_sexes-combined_irnt	0.1715	0.1613	0.0274	0.0174	-0.0285	0.2562	0.0251	-1.1354
EUR	EUR	-0.0049	-0.0509	0.0147	0.0045	0.1855	0.1718	1.3464	1.3054	0.0551	0.0291	0.0142	0.0074	1.9507	2.0302	3.0181	2.773			1062577.0	1217311.0	biomarkers-30700-both_sexes-irnt	continuous-PP-both_sexes-combined_medadj_irnt	0.1717	0.1723	0.0273	0.0164	-0.0273	0.2842	0.0255	-1.071
EUR	EUR	-0.0046	-0.0497	0.0146	0.0045	0.1855	0.1661	1.3464	1.2963	0.0551	0.0288	0.0142	0.0072	1.9507	1.984	3.0181	2.7182			1062577.0	1217311.0	biomarkers-30700-both_sexes-irnt	continuous-PP-both_sexes-combined_medadj_raw	0.1717	0.1724	0.0273	0.0168	-0.0263	0.3036	0.0255	-1.0288
EUR	EUR	-0.0044	-0.0634	0.0136	0.0041	0.1855	0.148	1.3464	1.243	0.0551	0.0266	0.0142	0.0067	1.9507	1.8647	3.0181	2.5166			1062577.0	1217311.0	biomarkers-30700-both_sexes-irnt	continuous-PP-both_sexes-combined_raw	0.1717	0.1602	0.0273	0.0175	-0.0266	0.2843	0.0249	-1.0707
EUR	EUR	-0.0057	-0.0157	0.0082	0.0065	0.1855	0.1341	1.3465	1.0304	0.0551	0.0076	0.0142	0.0168	1.9507	1.1207	3.0182	1.1284			1062577.0	1217311.0	biomarkers-30700-both_sexes-irnt	continuous-PP-both_sexes-manual_raw	0.1717	0.2368	0.0273	0.0592	-0.0361	0.3807	0.0412	-0.8767
EUR	EUR	-0.0013	-0.0017	0.0179	0.0054	0.1855	0.1809	1.3464	1.3123	0.0551	0.0269	0.0142	0.0076	1.9507	2.094	3.0181	2.8211			1062577.0	1217311.0	biomarkers-30700-both_sexes-irnt	continuous-SBP-both_sexes-auto_medadj_irnt	0.1717	0.1715	0.0273	0.0147	-0.0073	0.8047	0.0296	-0.2472
EUR	EUR	-0.0017	-0.0044	0.0178	0.0053	0.1855	0.1744	1.3464	1.3042	0.0551	0.0264	0.0142	0.0074	1.9507	2.0556	3.0181	2.7591			1062577.0	1217311.0	biomarkers-30700-both_sexes-irnt	continuous-SBP-both_sexes-auto_medadj_raw	0.1717	0.1729	0.0273	0.015	-0.0092	0.7556	0.0297	-0.3113
EUR	EUR	-0.0004	-0.0347	0.0161	0.0047	0.1855	0.1356	1.3464	1.2423	0.0551	0.0213	0.0142	0.0057	1.9507	1.93	3.0181	2.4429			1062577.0	1217311.0	biomarkers-30700-both_sexes-irnt	continuous-SBP-both_sexes-combined_irnt	0.1717	0.1679	0.0273	0.0148	-0.0026	0.9306	0.0296	-0.0871
EUR	EUR	-0.001	-0.0034	0.0184	0.0054	0.1855	0.1867	1.3464	1.3621	0.0551	0.0291	0.0142	0.0078	1.9507	2.2159	3.0181	3.0088			1062577.0	1217311.0	biomarkers-30700-both_sexes-irnt	continuous-SBP-both_sexes-combined_medadj_irnt	0.1717	0.1803	0.0273	0.0145	-0.0054	0.8556	0.0294	-0.182
EUR	EUR	-0.0014	-0.0062	0.0183	0.0054	0.1855	0.18	1.3464	1.352	0.0551	0.0285	0.0142	0.0076	1.9507	2.1764	3.0181	2.9397			1062577.0	1217311.0	biomarkers-30700-both_sexes-irnt	continuous-SBP-both_sexes-combined_medadj_raw	0.1717	0.1815	0.0273	0.0147	-0.0074	0.802	0.0296	-0.2508
EUR	EUR	-0.0006	-0.0366	0.0159	0.0046	0.1855	0.1298	1.3464	1.2321	0.0551	0.0206	0.0142	0.0055	1.9507	1.8891	3.0181	2.3798			1062577.0	1217311.0	biomarkers-30700-both_sexes-irnt	continuous-SBP-both_sexes-combined_raw	0.1717	0.1682	0.0273	0.0149	-0.004	0.8939	0.0297	-0.1334
EUR	EUR	0.002	-0.008	0.0084	0.0071	0.1855	0.1767	1.3465	1.0193	0.0551	0.0068	0.0142	0.0167	1.9507	1.1333	3.0182	1.1484			1062577.0	1217311.0	biomarkers-30700-both_sexes-irnt	continuous-SBP-both_sexes-manual_medadj_raw	0.1717	0.1303	0.0273	0.046	0.0109	0.7812	0.0393	0.2777
EUR	EUR	-0.008	-0.0412	0.009	0.0028	0.1855	0.1026	1.3464	1.0671	0.0551	0.0126	0.0142	0.0039	1.9507	1.6908	3.0181	1.9451			1062577.0	1217311.0	biomarkers-30700-both_sexes-irnt	continuous-Smoking-both_sexes-Ever_Never	0.1717	0.071	0.0273	0.0133	-0.0577	0.0042	0.0201	-2.8647
EUR	EUR	-0.1842	-1.3013	0.055	0.0143	0.1855	0.1823	1.3464	1.3367	0.0551	0.0551	0.0142	0.0144	1.9507	1.9218	3.0181	2.9821			1062577.0	1217311.0	biomarkers-30700-both_sexes-irnt	continuous-eGFR-both_sexes-irnt	0.1717	0.1699	0.0273	0.0278	-1.0013	0.0	0.0005	-2175.238
EUR	EUR	-0.1808	-1.2378	0.0592	0.0137	0.185	0.2156	1.3476	1.4561	0.055	0.0674	0.0141	0.0169	1.9507	2.1112	3.0152	3.3562			1062577.0	1217311.0	biomarkers-30700-both_sexes-irnt	continuous-eGFRcreacys-both_sexes-irnt	0.1725	0.1936	0.0273	0.0286	-0.9053	0.0	0.0192	-47.1773
EUR	EUR	-0.1163	-0.6477	0.043	0.0093	0.1856	0.2155	1.3464	1.212	0.0551	0.044	0.0142	0.0215	1.9507	2.0812	3.0182	3.0164			1062577.0	1217311.0	biomarkers-30700-both_sexes-irnt	continuous-eGFRcys-both_sexes-irnt	0.1716	0.1051	0.0273	0.0218	-0.5814	1.0301e-58	0.036	-16.156
EUR	EUR	-0.0037	-0.0035	0.0111	0.0031	0.1855	0.1565	1.3464	1.1392	0.0551	0.0214	0.0142	0.0055	1.9507	2.0133	3.0181	2.4494			1062577.0	1217311.0	biomarkers-30700-both_sexes-irnt	continuous-whr-both_sexes-irnt	0.1717	0.096	0.0273	0.0148	-0.0216	0.2299	0.018	-1.2007
EUR	EUR	-0.0021	-0.0176	0.01	0.0025	0.1855	0.0398	1.3464	1.0591	0.0551	0.0111	0.0142	0.0024	1.9507	1.2899	3.0181	1.3995			1062577.0	1217311.0	biomarkers-30700-both_sexes-irnt	icd10-E11-both_sexes	0.1717	0.148	0.0273	0.0278	-0.0249	0.3964	0.0294	-0.848
EUR	EUR	0.0018	0.0307	0.0099	0.0026	0.1855	0.0289	1.3464	1.0126	0.0551	0.0084	0.0142	0.0018	1.9507	1.2267	3.0181	1.2648			1062577.0	1217311.0	biomarkers-30700-both_sexes-irnt	icd10-E66-both_sexes	0.1717	0.0474	0.0273	0.0316	0.0248	0.4963	0.0365	0.6802
EUR	EUR	0.0004	0.0384	0.0093	0.0024	0.1855	0.0329	1.3464	1.0273	0.0551	0.0125	0.0142	0.0025	1.9507	1.2398	3.0181	1.3082			1062577.0	1217311.0	biomarkers-30700-both_sexes-irnt	icd10-E78-both_sexes	0.1717	0.0887	0.0273	0.0405	0.0051	0.8672	0.0305	0.1672
EUR	EUR	-0.0025	-0.0327	0.0086	0.0022	0.1855	0.0189	1.3464	1.0086	0.0551	0.0072	0.0142	0.0015	1.9507	1.1491	3.0181	1.1729			1062577.0	1217311.0	biomarkers-30700-both_sexes-irnt	icd10-F17-both_sexes	0.1717	0.0497	0.0273	0.0417	-0.0427	0.2334	0.0358	-1.1917
EUR	EUR	-0.0006	-0.0001	0.0072	0.0016	0.1855	0.016	1.3464	0.9938	0.0551	0.0068	0.0142	0.0014	1.9507	1.1175	3.0181	1.1278		Ratio < 0, possibly indicating GC correction	1062577.0	1217311.0	biomarkers-30700-both_sexes-irnt	icd10-F32-both_sexes	0.1717		0.0273		-0.0103	0.7217	0.0288	-0.3562
EUR	EUR	0.0011	0.0087	0.0091	0.0022	0.1855	0.0102	1.3464	1.0009	0.0551	0.0071	0.0142	0.0013	1.9507	1.0772	3.0181	1.0882			1062577.0	1217311.0	biomarkers-30700-both_sexes-irnt	icd10-G47-both_sexes	0.1717	0.0097	0.0273	0.0804	0.0242	0.631	0.0503	0.4804
EUR	EUR	0.0009	0.0316	0.0088	0.0021	0.1855	0.0258	1.3464	1.0247	0.0551	0.008	0.0142	0.0019	1.9507	1.2038	3.0181	1.2418			1062577.0	1217311.0	biomarkers-30700-both_sexes-irnt	icd10-I20-both_sexes	0.1717	0.102	0.0273	0.033	0.013	0.6651	0.03	0.4328
EUR	EUR	6.4727e-05	0.0427	0.0087	0.0021	0.1856	0.0357	1.3463	1.0192	0.0551	0.0102	0.0143	0.0026	1.9507	1.2398	3.0183	1.3243			1062577.0	1217311.0	biomarkers-30700-both_sexes-irnt	icd10-I25-both_sexes	0.1716	0.0591	0.0273	0.0315	0.0008	0.9758	0.0262	0.0304
EUR	EUR	-0.0001	0.0015	0.0101	0.0025	0.1855	0.0219	1.3464	1.0334	0.0551	0.0146	0.0142	0.0022	1.9507	1.1651	3.0181	1.227			1062577.0	1217311.0	biomarkers-30700-both_sexes-irnt	icd10-I83-both_sexes	0.1717	0.147	0.0273	0.0644	-0.0023	0.9547	0.0399	-0.0569
EUR	EUR	-0.002	-0.0051	0.0086	0.0021	0.1855	0.0091	1.3464	1.0076	0.0551	0.0086	0.0142	0.0017	1.9507	1.0557	3.0181	1.0856			1062577.0	1217311.0	biomarkers-30700-both_sexes-irnt	icd10-J33-both_sexes	0.1717	0.0885	0.0273	0.101	-0.0493	0.3417	0.0518	-0.9508
EUR	EUR	-0.0029	-0.0021	0.011	0.003	0.1855	0.018	1.3464	1.0116	0.0551	0.009	0.0142	0.002	1.9507	1.1428	3.0181	1.1676			1062577.0	1217311.0	biomarkers-30700-both_sexes-irnt	icd10-J44-both_sexes	0.1717	0.0691	0.0273	0.0537	-0.0511	0.3167	0.051	-1.0014
EUR	EUR	-0.0028	0.0102	0.011	0.003	0.1855	0.0333	1.3464	1.0265	0.0551	0.0119	0.0142	0.0029	1.9507	1.2168	3.0181	1.316			1062577.0	1217311.0	biomarkers-30700-both_sexes-irnt	icd10-J45-both_sexes	0.1717	0.0838	0.0273	0.0378	-0.0354	0.3514	0.038	-0.9318
EUR	EUR	0.0021	0.0188	0.0087	0.0023	0.1855	0.018	1.3464	1.0166	0.0551	0.0078	0.0142	0.0015	1.9507	1.1587	3.0181	1.1702			1062577.0	1217311.0	biomarkers-30700-both_sexes-irnt	icd10-K21-both_sexes	0.1717	0.0978	0.0273	0.046	0.0368	0.3542	0.0398	0.9265
EUR	EUR	0.0017	0.0127	0.0077	0.002	0.1855	0.0099	1.3464	1.0175	0.0551	0.0079	0.0142	0.0013	1.9507	1.0895	3.0181	1.1033			1062577.0	1217311.0	biomarkers-30700-both_sexes-irnt	icd10-K22-both_sexes	0.1717	0.1697	0.0273	0.0764	0.039	0.4209	0.0485	0.8049
EUR	EUR	0.0012	0.0148	0.0077	0.0018	0.1855	0.0161	1.3464	1.0127	0.0551	0.0072	0.0142	0.0015	1.9507	1.1396	3.0181	1.1514			1062577.0	1217311.0	biomarkers-30700-both_sexes-irnt	icd10-K29-both_sexes	0.1717	0.0837	0.0273	0.0478	0.0217	0.5011	0.0322	0.6728
EUR	EUR	-0.0031	-0.014	0.0087	0.0022	0.1857	0.0222	1.3465	1.0081	0.0552	0.0086	0.0143	0.0025	1.9507	1.1396	3.0197	1.1959			1062577.0	1217311.0	biomarkers-30700-both_sexes-irnt	icd10-K40-both_sexes	0.1716	0.0412	0.0273	0.0438	-0.049	0.1551	0.0344	-1.4217
EUR	EUR	0.0007	0.0362	0.0085	0.0024	0.1855	0.0255	1.3464	1.0258	0.0551	0.0083	0.0142	0.0016	1.9507	1.2103	3.0181	1.2424			1062577.0	1217311.0	biomarkers-30700-both_sexes-irnt	icd10-K44-both_sexes	0.1717	0.1063	0.0273	0.0341	0.0095	0.7857	0.0351	0.2719
EUR	EUR	-0.0008	0.0186	0.0067	0.0016	0.1855	0.0086	1.3464	1.0022	0.0551	0.0064	0.0142	0.0013	1.9507	1.0679	3.0181	1.0756			1062577.0	1217311.0	biomarkers-30700-both_sexes-irnt	icd10-K52-both_sexes	0.1717	0.0287	0.0273	0.0841	-0.0204	0.6044	0.0393	-0.518
EUR	EUR	-0.0013	0.0138	0.008	0.0021	0.1855	0.0372	1.3464	1.0163	0.0551	0.0116	0.0142	0.0023	1.9507	1.2464	3.0181	1.3374			1062577.0	1217311.0	biomarkers-30700-both_sexes-irnt	icd10-K57-both_sexes	0.1717	0.0482	0.0273	0.0345	-0.0157	0.5328	0.0252	-0.6238
EUR	EUR	0.0051	-0.0098	0.0085	0.0025	0.1855	0.0172	1.3472	1.0211	0.0552	0.0097	0.0144	0.0019	1.9507	1.1333	3.0189	1.1691			1062577.0	1217311.0	biomarkers-30700-both_sexes-irnt	icd10-K80-both_sexes	0.172	0.1248	0.0273	0.0572	0.0896	0.0355	0.0426	2.1028
EUR	EUR	-0.0013	-0.002	0.0101	0.0028	0.1855	0.0207	1.3464	1.0213	0.0551	0.0094	0.0142	0.002	1.9507	1.1587	3.0181	1.2025			1062577.0	1217311.0	biomarkers-30700-both_sexes-irnt	icd10-M16-both_sexes	0.1717	0.1051	0.0273	0.0462	-0.0215	0.6328	0.0449	-0.4778
EUR	EUR	-0.0003	0.0197	0.0097	0.0024	0.1855	0.0285	1.3464	1.0249	0.0553	0.0085	0.0144	0.0019	1.9507	1.2234	3.0183	1.271			1062577.0	1217311.0	biomarkers-30700-both_sexes-irnt	icd10-M17-both_sexes	0.1717	0.0919	0.0274	0.0313	-0.0048	0.8852	0.033	-0.1444
EUR	EUR	0.0007	0.0069	0.0073	0.0016	0.1855	0.0087	1.3464	1.0119	0.0551	0.0068	0.0142	0.0012	1.9507	1.0802	3.0181	1.086			1062577.0	1217311.0	biomarkers-30700-both_sexes-irnt	icd10-M51-both_sexes	0.1717	0.1387	0.0273	0.0793	0.0171	0.6671	0.0397	0.4302
EUR	EUR	0.0006	0.001	0.0082	0.0021	0.1855	0.0132	1.3464	0.9981	0.0551	0.0078	0.0142	0.0014	1.9507	1.1082	3.0181	1.112		Ratio < 0, possibly indicating GC correction	1062577.0	1217311.0	biomarkers-30700-both_sexes-irnt	icd10-M75-both_sexes	0.1717		0.0273		0.0121	0.7756	0.0425	0.285
EUR	EUR	-0.0065	-0.0096	0.0111	0.0024	0.1855	0.0121	1.3464	1.0048	0.0551	0.0072	0.0142	0.0013	1.9507	1.0988	3.0181	1.1067			1062577.0	1217311.0	biomarkers-30700-both_sexes-irnt	icd10-N20-both_sexes	0.1717	0.0452	0.0273	0.0679	-0.1368	0.0062	0.0499	-2.7397
EUR	EUR	-0.004	-0.0097	0.0072	0.0018	0.1855	0.0141	1.3464	1.018	0.0551	0.0077	0.0142	0.0014	1.9507	1.1113	3.0181	1.1388			1062577.0	1217311.0	biomarkers-30700-both_sexes-irnt	icd10-N81-both_sexes	0.1717	0.1297	0.0273	0.0558	-0.0783	0.0254	0.035	-2.2351
EUR	EUR	-0.0006	0.0259	0.0078	0.0018	0.1855	0.022	1.3464	1.0141	0.0551	0.0071	0.0142	0.0015	1.9507	1.1843	3.0181	1.2029			1062577.0	1217311.0	biomarkers-30700-both_sexes-irnt	icd10-R07-both_sexes	0.1717	0.0695	0.0273	0.035	-0.0095	0.7356	0.0281	-0.3377
EUR	EUR	0.0015	0.0109	0.0074	0.0017	0.1856	0.0164	1.3462	1.0179	0.0552	0.0077	0.0144	0.0015	1.9507	1.1364	3.0185	1.1571			1062577.0	1217311.0	biomarkers-30700-both_sexes-irnt	icd10-R10-both_sexes	0.1715	0.1139	0.0274	0.0493	0.027	0.3875	0.0313	0.8641
EUR	EUR	-0.0012	-0.0012	0.0067	0.0016	0.1855	0.0053	1.3464	1.0086	0.0551	0.0066	0.0142	0.0012	1.9507	1.0466	3.0181	1.0539			1062577.0	1217311.0	biomarkers-30700-both_sexes-irnt	icd10-R19-both_sexes	0.1717	0.1597	0.0273	0.1232	-0.0378	0.4531	0.0504	-0.7503
EUR	EUR	-0.0012	-0.0201	0.0075	0.0017	0.1855	0.0132	1.3464	1.0239	0.0551	0.0067	0.0142	0.0014	1.9507	1.127	3.0181	1.1362			1062577.0	1217311.0	biomarkers-30700-both_sexes-irnt	icd10-Z72-both_sexes	0.1717	0.1752	0.0273	0.049	-0.0242	0.4712	0.0336	-0.7205
EUR	EUR	0.0019	0.0089	0.0077	0.0018	0.1855	0.0108	1.3464	1.0284	0.0551	0.0082	0.0142	0.0016	1.9507	1.0895	3.0181	1.1197			1062577.0	1217311.0	biomarkers-30700-both_sexes-irnt	icd10-Z82-both_sexes	0.1717	0.2375	0.0273	0.0682	0.0436	0.2876	0.041	1.0635
EUR	EUR	0.0005	0.0189	0.0087	0.0023	0.1855	0.0242	1.3464	1.0121	0.0551	0.0082	0.0142	0.0018	1.9507	1.194	3.0181	1.2204			1062577.0	1217311.0	biomarkers-30700-both_sexes-irnt	icd10-Z86-both_sexes	0.1717	0.0551	0.0273	0.0374	0.0076	0.8272	0.0348	0.2183
EUR	EUR	-0.0018	0.0143	0.0084	0.0022	0.1855	0.0154	1.3464	1.0184	0.0551	0.0082	0.0142	0.0015	1.9507	1.1364	3.0181	1.1518			1062577.0	1217311.0	biomarkers-30700-both_sexes-irnt	icd10-Z88-both_sexes	0.1717	0.121	0.0273	0.054	-0.0329	0.4249	0.0412	-0.7979
EUR	EUR	0.0024	0.0243	0.0081	0.0018	0.1855	0.0181	1.3464	1.0101	0.0551	0.0082	0.0142	0.0018	1.9507	1.1301	3.0181	1.1632			1062577.0	1217311.0	biomarkers-30700-both_sexes-irnt	icd10-Z95-both_sexes	0.1717	0.062	0.0273	0.0502	0.0414	0.1818	0.031	1.3354
EUR	EUR	-0.0023	-0.0182	0.0099	0.0025	0.1855	0.0381	1.3464	1.0702	0.0551	0.0114	0.0142	0.0024	1.9507	1.2932	3.0181	1.3966			1062577.0	1217311.0	biomarkers-30700-both_sexes-irnt	phecode-250-both_sexes	0.1717	0.1771	0.0273	0.0288	-0.0274	0.3555	0.0296	-0.9239
EUR	EUR	-0.0022	-0.0167	0.0102	0.0027	0.1856	0.0402	1.3454	1.0636	0.055	0.0111	0.0144	0.0024	1.9507	1.2966	3.0181	1.4065			1062577.0	1217311.0	biomarkers-30700-both_sexes-irnt	phecode-250.2-both_sexes	0.1711	0.1564	0.0273	0.0272	-0.0259	0.3947	0.0305	-0.8511
EUR	EUR	0.0003	0.0384	0.0093	0.0024	0.1855	0.0328	1.3464	1.0285	0.0551	0.0125	0.0142	0.0025	1.9507	1.2398	3.0181	1.3087			1062577.0	1217311.0	biomarkers-30700-both_sexes-irnt	phecode-272-both_sexes	0.1717	0.0924	0.0273	0.0404	0.0042	0.8907	0.0305	0.1374
EUR	EUR	0.0003	0.0386	0.0094	0.0024	0.1856	0.0333	1.3464	1.0361	0.0551	0.0126	0.0142	0.0026	1.9507	1.2498	3.0182	1.3202			1062577.0	1217311.0	biomarkers-30700-both_sexes-irnt	phecode-272.1-both_sexes	0.1717	0.1128	0.0273	0.0393	0.0037	0.9026	0.0304	0.1224
EUR	EUR	0.0007	0.0367	0.0095	0.0024	0.1855	0.0311	1.3464	1.0273	0.0551	0.0128	0.0142	0.0025	1.9507	1.2267	3.0181	1.2919			1062577.0	1217311.0	biomarkers-30700-both_sexes-irnt	phecode-272.11-both_sexes	0.1717	0.0936	0.0273	0.0437	0.0088	0.7821	0.0319	0.2766
EUR	EUR	0.0019	0.0303	0.0098	0.0026	0.1855	0.0294	1.3464	1.0112	0.0551	0.0084	0.0142	0.0019	1.9507	1.2299	3.0181	1.2673			1062577.0	1217311.0	biomarkers-30700-both_sexes-irnt	phecode-278-both_sexes	0.1717	0.042	0.0273	0.0313	0.0256	0.4755	0.0359	0.7135
EUR	EUR	0.0018	0.0307	0.0099	0.0026	0.1855	0.0291	1.3464	1.017	0.0551	0.0084	0.0142	0.0019	1.9507	1.2332	3.0181	1.271			1062577.0	1217311.0	biomarkers-30700-both_sexes-irnt	phecode-278.1-both_sexes	0.1717	0.0627	0.0273	0.031	0.0248	0.4965	0.0365	0.6801
EUR	EUR	-0.0019	-0.0071	0.0073	0.0017	0.1855	0.0107	1.3464	1.0132	0.0551	0.0072	0.0142	0.0014	1.9507	1.1019	3.0181	1.0965			1062577.0	1217311.0	biomarkers-30700-both_sexes-irnt	phecode-300-both_sexes	0.1717	0.1368	0.0273	0.0751	-0.0424	0.2668	0.0382	-1.1105
EUR	EUR	-0.0023	-0.0058	0.0072	0.0017	0.1855	0.0099	1.3464	1.0102	0.0551	0.0072	0.0142	0.0014	1.9507	1.0926	3.0181	1.0876			1062577.0	1217311.0	biomarkers-30700-both_sexes-irnt	phecode-300.1-both_sexes	0.1717	0.1164	0.0273	0.0818	-0.0544	0.1651	0.0392	-1.3881
EUR	EUR	-0.0021	0.0066	0.0085	0.0024	0.1855	0.0232	1.3464	1.0131	0.0551	0.0077	0.0142	0.0017	1.9507	1.1811	3.0181	1.2085			1062577.0	1217311.0	biomarkers-30700-both_sexes-irnt	phecode-306-both_sexes	0.1717	0.0627	0.0273	0.0371	-0.0319	0.383	0.0365	-0.8724
EUR	EUR	-0.0005	-0.0423	0.0074	0.0017	0.1855	0.0134	1.3464	0.9966	0.0551	0.007	0.0142	0.0013	1.9507	1.0926	3.0181	1.1069		Ratio < 0, possibly indicating GC correction	1062577.0	1217311.0	biomarkers-30700-both_sexes-irnt	phecode-317-both_sexes	0.1717		0.0273		-0.0105	0.7592	0.0341	-0.3065
EUR	EUR	-0.0024	-0.0344	0.0085	0.0022	0.1855	0.0206	1.3464	1.0127	0.0551	0.0072	0.0142	0.0016	1.9507	1.1619	3.0181	1.1856			1062577.0	1217311.0	biomarkers-30700-both_sexes-irnt	phecode-318-both_sexes	0.1717	0.0684	0.0273	0.0389	-0.0396	0.2553	0.0348	-1.1375
EUR	EUR	0.0011	0.0081	0.0091	0.0022	0.1855	0.0103	1.3464	0.9999	0.0551	0.007	0.0142	0.0014	1.9507	1.0741	3.0181	1.088		Ratio < 0, possibly indicating GC correction	1062577.0	1217311.0	biomarkers-30700-both_sexes-irnt	phecode-327-both_sexes	0.1717		0.0273		0.0245	0.6278	0.0506	0.4848
EUR	EUR	0.0011	0.0113	0.0092	0.0023	0.1855	0.0108	1.3464	0.9999	0.0551	0.0078	0.0142	0.0014	1.9507	1.0864	3.0181	1.0926		Ratio < 0, possibly indicating GC correction	1062577.0	1217311.0	biomarkers-30700-both_sexes-irnt	phecode-327.3-both_sexes	0.1717		0.0273		0.0238	0.6413	0.0511	0.4658
EUR	EUR	-0.0039	0.0733	0.0147	0.0039	0.1855	0.0766	1.3464	1.0962	0.0551	0.0163	0.0142	0.0038	1.9507	1.5217	3.0181	1.7739			1062577.0	1217311.0	biomarkers-30700-both_sexes-irnt	phecode-401-both_sexes	0.1717	0.1243	0.0273	0.021	-0.0323	0.3223	0.0327	-0.9898
EUR	EUR	-0.0039	0.0708	0.0147	0.0039	0.1855	0.0765	1.3464	1.0938	0.0551	0.0162	0.0142	0.0038	1.9507	1.5181	3.0181	1.7708			1062577.0	1217311.0	biomarkers-30700-both_sexes-irnt	phecode-401.1-both_sexes	0.1717	0.1217	0.0273	0.0211	-0.0323	0.3239	0.0328	-0.9865
EUR	EUR	6.239e-05	0.0463	0.0084	0.0021	0.1855	0.036	1.3464	1.03	0.0551	0.0099	0.0142	0.0024	1.9507	1.2464	3.0181	1.3343			1062577.0	1217311.0	biomarkers-30700-both_sexes-irnt	phecode-411-both_sexes	0.1717	0.0896	0.0273	0.0295	0.0008	0.9758	0.0252	0.0303
EUR	EUR	0.0023	0.0101	0.0083	0.002	0.1853	0.0121	1.3467	1.0016	0.0552	0.0079	0.0144	0.0015	1.9507	1.0802	3.017	1.0966			1062577.0	1217311.0	biomarkers-30700-both_sexes-irnt	phecode-411.1-both_sexes	0.1719	0.0167	0.0274	0.0823	0.0483	0.2533	0.0423	1.1424
EUR	EUR	-0.0018	0.0478	0.008	0.0021	0.1855	0.026	1.3464	1.0068	0.0551	0.0086	0.0142	0.0021	1.9507	1.1651	3.0181	1.2157			1062577.0	1217311.0	biomarkers-30700-both_sexes-irnt	phecode-411.2-both_sexes	0.1717	0.0314	0.0273	0.0397	-0.0262	0.3761	0.0297	-0.8852
EUR	EUR	0.0009	0.0346	0.0089	0.0021	0.1855	0.0297	1.3464	1.0277	0.0551	0.0083	0.0142	0.0021	1.9507	1.2201	3.0181	1.2677			1062577.0	1217311.0	biomarkers-30700-both_sexes-irnt	phecode-411.3-both_sexes	0.1717	0.1037	0.0273	0.0308	0.0123	0.668	0.0287	0.4289
EUR	EUR	0.0007	0.0356	0.0081	0.0021	0.1855	0.0345	1.3464	1.0309	0.0551	0.0102	0.0142	0.0028	1.9507	1.2201	3.0181	1.3147			1062577.0	1217311.0	biomarkers-30700-both_sexes-irnt	phecode-411.4-both_sexes	0.1717	0.0982	0.0273	0.0324	0.0093	0.7205	0.0259	0.3578
EUR	EUR	-6.2169e-05	0.0439	0.0087	0.0021	0.1855	0.037	1.3464	1.021	0.0551	0.0102	0.0142	0.0026	1.9507	1.2431	3.0181	1.3308			1062577.0	1217311.0	biomarkers-30700-both_sexes-irnt	phecode-411.8-both_sexes	0.1717	0.0634	0.0273	0.031	-0.0008	0.977	0.026	-0.0289
EUR	EUR	0.0003	0.0222	0.0079	0.0018	0.1855	0.0216	1.3464	1.0189	0.0551	0.0072	0.0142	0.0015	1.9507	1.1843	3.0181	1.2021			1062577.0	1217311.0	biomarkers-30700-both_sexes-irnt	phecode-418-both_sexes	0.1717	0.0935	0.0273	0.0356	0.0051	0.8611	0.0289	0.175
EUR	EUR	0.0006	-0.0002	0.01	0.0025	0.1855	0.0254	1.3464	1.0305	0.0551	0.0146	0.0142	0.0023	1.9507	1.1715	3.0181	1.2386			1062577.0	1217311.0	biomarkers-30700-both_sexes-irnt	phecode-454-both_sexes	0.1717	0.1277	0.0273	0.0611	0.0093	0.8014	0.0369	0.2515
EUR	EUR	-5.2412e-05	0.003	0.01	0.0026	0.1855	0.0256	1.3464	1.0383	0.0551	0.0154	0.0142	0.0024	1.9507	1.1779	3.0181	1.2476			1062577.0	1217311.0	biomarkers-30700-both_sexes-irnt	phecode-454.1-both_sexes	0.1717	0.1548	0.0273	0.0623	-0.0008	0.9838	0.0376	-0.0202
EUR	EUR	0.0028	0.0379	0.0093	0.0022	0.1855	0.0104	1.3464	1.0151	0.0551	0.007	0.0142	0.0014	1.9507	1.0957	3.0181	1.103			1062577.0	1217311.0	biomarkers-30700-both_sexes-irnt	phecode-459-both_sexes	0.1717	0.1464	0.0273	0.0681	0.0639	0.2001	0.0499	1.2812
EUR	EUR	-0.0019	-0.0072	0.0087	0.0022	0.1855	0.0101	1.3464	1.007	0.0551	0.009	0.0142	0.0019	1.9507	1.0588	3.0181	1.0901			1062577.0	1217311.0	biomarkers-30700-both_sexes-irnt	phecode-471-both_sexes	0.1717	0.0773	0.0273	0.0994	-0.0448	0.3824	0.0513	-0.8734
EUR	EUR	-0.0029	0.0102	0.0112	0.0031	0.1855	0.0357	1.3464	1.0377	0.0551	0.0123	0.0142	0.0031	1.9507	1.2398	3.0181	1.3409			1062577.0	1217311.0	biomarkers-30700-both_sexes-irnt	phecode-495-both_sexes	0.1717	0.1107	0.0273	0.0359	-0.0354	0.3475	0.0377	-0.9395
EUR	EUR	-0.0029	-0.0018	0.0111	0.0031	0.1855	0.0206	1.3464	1.0108	0.0551	0.0089	0.0142	0.0022	1.9507	1.1491	3.0181	1.1777			1062577.0	1217311.0	biomarkers-30700-both_sexes-irnt	phecode-496.2-both_sexes	0.1717	0.0606	0.0273	0.0499	-0.0471	0.3412	0.0494	-0.9518
EUR	EUR	-0.003	-0.002	0.0111	0.0031	0.1855	0.0206	1.3464	1.0116	0.0551	0.009	0.0142	0.0022	1.9507	1.1491	3.0181	1.1784			1062577.0	1217311.0	biomarkers-30700-both_sexes-irnt	phecode-496.21-both_sexes	0.1717	0.0651	0.0273	0.0507	-0.0493	0.3219	0.0497	-0.9905
EUR	EUR	0.0023	0.0206	0.0086	0.0024	0.1855	0.0248	1.3464	1.0411	0.0551	0.0082	0.0142	0.0016	1.9507	1.2234	3.0181	1.2486			1062577.0	1217311.0	biomarkers-30700-both_sexes-irnt	phecode-530-both_sexes	0.1717	0.1652	0.0273	0.0332	0.0338	0.3405	0.0354	0.9532
EUR	EUR	0.0022	0.0258	0.0086	0.0024	0.1855	0.0251	1.3464	1.0307	0.0551	0.0079	0.0142	0.0016	1.9507	1.2103	3.0181	1.2392			1062577.0	1217311.0	biomarkers-30700-both_sexes-irnt	phecode-530.1-both_sexes	0.1717	0.1285	0.0273	0.0332	0.0325	0.3543	0.0351	0.9262
EUR	EUR	0.0022	0.0199	0.0088	0.0024	0.1855	0.0204	1.3464	1.0179	0.0551	0.0079	0.0142	0.0016	1.9507	1.1683	3.0181	1.1839			1062577.0	1217311.0	biomarkers-30700-both_sexes-irnt	phecode-530.11-both_sexes	0.1717	0.0972	0.0273	0.043	0.0354	0.3621	0.0388	0.9114
EUR	EUR	0.0011	0.0148	0.0078	0.0018	0.1855	0.0168	1.3464	1.009	0.0551	0.0073	0.0142	0.0015	1.9507	1.1396	3.0181	1.1524			1062577.0	1217311.0	biomarkers-30700-both_sexes-irnt	phecode-535-both_sexes	0.1717	0.0592	0.0273	0.0479	0.0204	0.5279	0.0324	0.6312
EUR	EUR	-0.0017	0.0179	0.0082	0.0019	0.1855	0.0258	1.3464	1.0346	0.0551	0.0088	0.0142	0.0021	1.9507	1.2038	3.0181	1.252			1062577.0	1217311.0	biomarkers-30700-both_sexes-irnt	phecode-550-both_sexes	0.1717	0.1373	0.0273	0.0348	-0.0245	0.3742	0.0275	-0.8886
EUR	EUR	0.0004	0.0349	0.0083	0.0024	0.1855	0.0279	1.3464	1.0311	0.0551	0.0084	0.0142	0.0018	1.9507	1.2201	3.0181	1.2549			1062577.0	1217311.0	biomarkers-30700-both_sexes-irnt	phecode-550.2-both_sexes	0.1717	0.1222	0.0273	0.0328	0.005	0.8816	0.0338	0.149
EUR	EUR	0.0007	-0.0004	0.0079	0.0017	0.1855	0.0101	1.3464	1.0079	0.0551	0.0074	0.0142	0.0018	1.9507	1.0679	3.0181	1.0829			1062577.0	1217311.0	biomarkers-30700-both_sexes-irnt	phecode-550.4-both_sexes	0.1717	0.0952	0.0273	0.0897	0.0163	0.684	0.0401	0.407
EUR	EUR	-0.0016	0.0193	0.0068	0.0017	0.1855	0.0129	1.3464	1.0042	0.0551	0.0067	0.0142	0.0017	1.9507	1.0864	3.0181	1.095			1062577.0	1217311.0	biomarkers-30700-both_sexes-irnt	phecode-558-both_sexes	0.1717	0.0439	0.0273	0.071	-0.0333	0.3515	0.0358	-0.9318
EUR	EUR	-0.0019	0.0153	0.0082	0.0023	0.1855	0.0437	1.3464	1.0188	0.0551	0.0115	0.0142	0.0026	1.9507	1.2597	3.0181	1.3468			1062577.0	1217311.0	biomarkers-30700-both_sexes-irnt	phecode-562-both_sexes	0.1717	0.0543	0.0273	0.0331	-0.0208	0.407	0.0251	-0.8292
EUR	EUR	-0.0018	0.0152	0.0082	0.0023	0.1855	0.0437	1.3464	1.0199	0.0551	0.0115	0.0142	0.0026	1.9507	1.2631	3.0181	1.3479			1062577.0	1217311.0	biomarkers-30700-both_sexes-irnt	phecode-562.1-both_sexes	0.1717	0.0573	0.0273	0.0331	-0.0195	0.4357	0.0251	-0.7795
EUR	EUR	-0.0004	0.0078	0.0078	0.0018	0.1855	0.0179	1.3464	1.0107	0.0551	0.0073	0.0142	0.0016	1.9507	1.1364	3.0181	1.1452			1062577.0	1217311.0	biomarkers-30700-both_sexes-irnt	phecode-564-both_sexes	0.1717	0.0739	0.0273	0.0503	-0.0065	0.8375	0.0319	-0.2051
EUR	EUR	0.0047	-0.0102	0.0089	0.0025	0.1855	0.0191	1.3464	1.0223	0.0551	0.0099	0.0142	0.002	1.9507	1.1364	3.0181	1.1862			1062577.0	1217311.0	biomarkers-30700-both_sexes-irnt	phecode-574-both_sexes	0.1717	0.1195	0.0273	0.0534	0.0786	0.0617	0.0421	1.8682
EUR	EUR	0.0048	-0.0094	0.0084	0.0024	0.1855	0.0175	1.3464	1.02	0.0551	0.0099	0.0142	0.0019	1.9507	1.1301	3.0181	1.1686			1062577.0	1217311.0	biomarkers-30700-both_sexes-irnt	phecode-574.1-both_sexes	0.1717	0.1183	0.0273	0.0588	0.0841	0.0426	0.0415	2.0272
EUR	EUR	-0.0065	-0.0064	0.0105	0.0023	0.1855	0.0095	1.3464	1.0009	0.0551	0.0074	0.0142	0.0013	1.9507	1.0741	3.0181	1.0797			1062577.0	1217311.0	biomarkers-30700-both_sexes-irnt	phecode-594.1-both_sexes	0.1717	0.0115	0.0273	0.0929	-0.1555	0.0038	0.0537	-2.8973
EUR	EUR	-0.0033	0.0061	0.0084	0.0023	0.1855	0.0087	1.3464	1.0034	0.0551	0.0075	0.0142	0.0015	1.9507	1.0649	3.0181	1.0703			1062577.0	1217311.0	biomarkers-30700-both_sexes-irnt	phecode-714.1-both_sexes	0.1717	0.0482	0.0273	0.1062	-0.0809	0.1548	0.0569	-1.4227
EUR	EUR	0.0003	0.0179	0.0101	0.0027	0.1855	0.0357	1.3464	1.0322	0.0551	0.0084	0.0142	0.0019	1.9507	1.2831	3.0181	1.3338			1062577.0	1217311.0	biomarkers-30700-both_sexes-irnt	phecode-716-both_sexes	0.1717	0.0965	0.0273	0.0251	0.0036	0.9119	0.0329	0.1107
EUR	EUR	-0.0006	0.0216	0.0092	0.0024	0.1855	0.0261	1.3464	1.0214	0.0551	0.0082	0.0142	0.0018	1.9507	1.1973	3.0181	1.2313			1062577.0	1217311.0	biomarkers-30700-both_sexes-irnt	phecode-716.2-both_sexes	0.1717	0.0924	0.0273	0.0355	-0.0085	0.8075	0.035	-0.2437
EUR	EUR	0.0003	0.0175	0.0101	0.0027	0.1855	0.0357	1.3464	1.032	0.0551	0.0083	0.0142	0.0019	1.9507	1.2831	3.0181	1.3342			1062577.0	1217311.0	biomarkers-30700-both_sexes-irnt	phecode-716.9-both_sexes	0.1717	0.0958	0.0273	0.0249	0.0039	0.905	0.0329	0.1194
EUR	EUR	0.0007	0.0103	0.0078	0.002	0.1855	0.0105	1.3464	1.0008	0.0551	0.0068	0.0142	0.0014	1.9507	1.0802	3.0181	1.0882			1062577.0	1217311.0	biomarkers-30700-both_sexes-irnt	phecode-720-both_sexes	0.1717	0.0088	0.0273	0.0775	0.0168	0.7161	0.0462	0.3637
EUR	EUR	0.0013	0.0186	0.0075	0.0018	0.1855	0.0089	1.3464	1.02	0.0551	0.0068	0.0142	0.0012	1.9507	1.0895	3.0181	1.0947			1062577.0	1217311.0	biomarkers-30700-both_sexes-irnt	phecode-722-both_sexes	0.1717	0.2115	0.0273	0.0714	0.0319	0.4657	0.0437	0.7295
EUR	EUR	0.0003	0.0075	0.0087	0.0025	0.1855	0.0166	1.3464	0.9969	0.0551	0.007	0.0142	0.0015	1.9507	1.1238	3.0181	1.1351		Ratio < 0, possibly indicating GC correction	1062577.0	1217311.0	biomarkers-30700-both_sexes-irnt	phecode-726-both_sexes	0.1717		0.0273		0.0054	0.9047	0.0452	0.1197
EUR	EUR	-0.0012	0.0026	0.0089	0.0022	0.1855	0.0103	1.3465	0.9932	0.0551	0.0066	0.0142	0.0013	1.9507	1.071	3.0182	1.0802		Ratio < 0, possibly indicating GC correction	1062577.0	1217311.0	biomarkers-30700-both_sexes-irnt	phecode-735.2-both_sexes	0.1717		0.0273		-0.0275	0.5944	0.0516	-0.5325
EUR	EUR	0.0005	0.0006	0.0091	0.0022	0.1855	0.0149	1.3464	1.0058	0.0551	0.0083	0.0142	0.0016	1.9507	1.1113	3.0181	1.1302			1062577.0	1217311.0	biomarkers-30700-both_sexes-irnt	phecode-735.3-both_sexes	0.1717	0.0448	0.0273	0.0638	0.0104	0.8023	0.0414	0.2504
EUR	EUR	-0.0046	0.0195	0.0124	0.0035	0.1855	0.0243	1.3464	1.024	0.0551	0.0115	0.0142	0.0028	1.9507	1.1843	3.0181	1.2414			1062577.0	1217311.0	biomarkers-30700-both_sexes-irnt	phecode-740-both_sexes	0.1717	0.0992	0.0273	0.0477	-0.068	0.1836	0.0511	-1.3298
EUR	EUR	-0.0025	0.0084	0.0114	0.0031	0.1855	0.0216	1.3464	1.0266	0.0551	0.0103	0.0142	0.0024	1.9507	1.1619	3.0181	1.2105			1062577.0	1217311.0	biomarkers-30700-both_sexes-irnt	phecode-740.1-both_sexes	0.1717	0.1262	0.0273	0.0487	-0.0388	0.4352	0.0497	-0.7803
EUR	EUR	-0.0054	0.0289	0.0113	0.0031	0.1855	0.0158	1.3464	1.0022	0.0551	0.0094	0.0142	0.0022	1.9507	1.1207	3.0181	1.1369			1062577.0	1217311.0	biomarkers-30700-both_sexes-irnt	phecode-740.9-both_sexes	0.1717	0.0164	0.0273	0.0685	-0.0997	0.0713	0.0553	-1.8033
EUR	EUR	-0.0042	-0.0232	0.0079	0.0018	0.1855	0.0103	1.3464	1.0051	0.0551	0.0087	0.0142	0.0017	1.9507	1.0741	3.0181	1.0945			1062577.0	1217311.0	biomarkers-30700-both_sexes-irnt	phecode-743.1-both_sexes	0.1717	0.054	0.0273	0.0921	-0.0968	0.0216	0.0421	-2.2966
EUR	EUR	-0.0042	-0.0231	0.0079	0.0018	0.1855	0.0102	1.3464	1.0045	0.0551	0.0087	0.0142	0.0017	1.9507	1.0741	3.0181	1.0936			1062577.0	1217311.0	biomarkers-30700-both_sexes-irnt	phecode-743.11-both_sexes	0.1717	0.0483	0.0273	0.0932	-0.0963	0.0222	0.0421	-2.2867
EUR	EUR	-0.0012	0.0258	0.0095	0.0022	0.1855	0.0157	1.3464	1.0187	0.0551	0.0074	0.0142	0.0015	1.9507	1.1428	3.0181	1.1525			1062577.0	1217311.0	biomarkers-30700-both_sexes-irnt	phecode-760-both_sexes	0.1717	0.1226	0.0273	0.0488	-0.0225	0.5896	0.0418	-0.5395
EUR	EUR	0.0006	0.009	0.0074	0.0017	0.1855	0.0196	1.3464	1.0135	0.0551	0.008	0.0142	0.0016	1.9507	1.1459	3.0181	1.1796			1062577.0	1217311.0	biomarkers-30700-both_sexes-irnt	phecode-785-both_sexes	0.1717	0.0753	0.0273	0.0447	0.0101	0.715	0.0276	0.3651
EUR	EUR	-0.0002	0.0287	0.0084	0.0019	0.1855	0.009	1.3464	1.0099	0.0551	0.0074	0.0142	0.0014	1.9507	1.0772	3.0181	1.0861			1062577.0	1217311.0	biomarkers-30700-both_sexes-irnt	phecode-788-both_sexes	0.1717	0.1144	0.0273	0.0859	-0.006	0.8961	0.0457	-0.1306
EUR	EUR	0.0008	0.012	0.0084	0.0022	0.1855	0.0156	1.3464	1.0125	0.0551	0.0076	0.0142	0.0017	1.9507	1.1238	3.0181	1.147			1062577.0	1217311.0	biomarkers-30700-both_sexes-irnt	phecode-835-both_sexes	0.1717	0.0847	0.0273	0.052	0.0157	0.7131	0.0426	0.3677
EUR	EUR	-0.0011	0.0103	0.0084	0.0021	0.1855	0.0125	1.3464	1.0137	0.0551	0.0075	0.0142	0.0014	1.9507	1.0988	3.0181	1.1179			1062577.0	1217311.0	biomarkers-30700-both_sexes-irnt	phecode-960-both_sexes	0.1717	0.1158	0.0273	0.0632	-0.0222	0.6088	0.0433	-0.5118
EUR	EUR	-0.0021	0.0129	0.0084	0.0021	0.1855	0.0115	1.3464	1.0068	0.0551	0.0074	0.0142	0.0014	1.9507	1.0926	3.0181	1.1026			1062577.0	1217311.0	biomarkers-30700-both_sexes-irnt	phecode-960.2-both_sexes	0.1717	0.0659	0.0273	0.0726	-0.0458	0.3115	0.0453	-1.012
EUR	EUR	-0.0023	0.0102	0.0082	0.0018	0.1855	0.009	1.3472	1.0139	0.0552	0.0067	0.0144	0.0012	1.9507	1.0864	3.0191	1.091			1062577.0	1217311.0	biomarkers-30700-both_sexes-irnt	prescriptions-GABA_agonist|sedative-both_sexes	0.172	0.153	0.0273	0.0732	-0.0574	0.2007	0.0449	-1.2795
EUR	EUR	-3.0117e-06	-0.0022	0.0069	0.0015	0.1855	0.0103	1.3468	1.0348	0.0551	0.0071	0.0142	0.0013	1.9507	1.1144	3.0181	1.1226			1062577.0	1217311.0	biomarkers-30700-both_sexes-irnt	prescriptions-SSRI|selective_serotonin_re-uptake_inhibitor-both_sexes	0.1718	0.2839	0.0273	0.0576	-6.8897e-05	0.9984	0.0348	-0.002
EUR	EUR	-0.0005	0.0194	0.008	0.0021	0.1855	0.0157	1.3464	1.0571	0.0551	0.0086	0.0142	0.0018	1.9507	1.1619	3.0181	1.194			1062577.0	1217311.0	biomarkers-30700-both_sexes-irnt	prescriptions-albuterol-both_sexes	0.1717	0.2944	0.0273	0.0441	-0.0096	0.8068	0.0392	-0.2446
EUR	EUR	-0.0012	0.04	0.0096	0.0025	0.1855	0.0067	1.3464	1.0162	0.0551	0.007	0.0142	0.0011	1.9507	1.071	3.0181	1.0739			1062577.0	1217311.0	biomarkers-30700-both_sexes-irnt	prescriptions-alpha1-antagonist|alpha_blocker-both_sexes	0.1717	0.2195	0.0273	0.0942	-0.0345	0.6263	0.0708	-0.4869
EUR	EUR	-0.0006	0.0058	0.0078	0.0017	0.1855	0.0058	1.3464	1.063	0.0551	0.0069	0.0142	0.0012	1.9507	1.1113	3.0181	1.1123			1062577.0	1217311.0	biomarkers-30700-both_sexes-irnt	prescriptions-amoxicillin_clavulanic_acid-both_sexes	0.1717	0.5612	0.0273	0.0616	-0.0176	0.7412	0.0532	-0.3303
EUR	EUR	0.0004	0.0037	0.0089	0.0023	0.1855	0.0088	1.3464	1.0192	0.0551	0.0073	0.0142	0.0012	1.9507	1.0926	3.0181	1.0949			1062577.0	1217311.0	biomarkers-30700-both_sexes-irnt	prescriptions-anticonvulsant|voltage-gated_calcium_channel_inhibitor|neuropathy-both_sexes	0.1717	0.2026	0.0273	0.0774	0.0098	0.8661	0.0582	0.1686
EUR	EUR	0.0027	-0.0032	0.0086	0.0023	0.1855	0.0142	1.3464	1.0868	0.0551	0.0082	0.0142	0.0015	1.9507	1.1973	3.0181	1.2079			1062577.0	1217311.0	biomarkers-30700-both_sexes-irnt	prescriptions-antipyretic-both_sexes	0.1717	0.4174	0.0273	0.0396	0.0525	0.2529	0.0459	1.1434
EUR	EUR	0.0001	0.0049	0.008	0.0019	0.1855	0.008	1.3464	1.0292	0.0551	0.0075	0.0142	0.0013	1.9507	1.0895	3.0181	1.0998			1062577.0	1217311.0	biomarkers-30700-both_sexes-irnt	prescriptions-antispasmodic-both_sexes	0.1717	0.2927	0.0273	0.0754	0.003	0.9524	0.0508	0.0597
EUR	EUR	-0.002	0.0317	0.0111	0.0029	0.1855	0.0224	1.3464	1.056	0.0551	0.0085	0.0142	0.0019	1.9507	1.207	3.0181	1.2493			1062577.0	1217311.0	biomarkers-30700-both_sexes-irnt	prescriptions-bendroflumethiazide-both_sexes	0.1717	0.2246	0.0273	0.0343	-0.0313	0.4914	0.0455	-0.6881
EUR	EUR	-0.0006	0.0058	0.0078	0.0017	0.1855	0.0058	1.3464	1.063	0.0551	0.0069	0.0142	0.0012	1.9507	1.1113	3.0181	1.1123			1062577.0	1217311.0	biomarkers-30700-both_sexes-irnt	prescriptions-beta-lactam_antibiotic|beta-lactamase_inhibitor|antibiotic-both_sexes	0.1717	0.5612	0.0273	0.0617	-0.0176	0.7412	0.0532	-0.3303
EUR	EUR	-0.0005	0.0194	0.008	0.0021	0.1855	0.0157	1.3464	1.0571	0.0551	0.0086	0.0142	0.0018	1.9507	1.1619	3.0181	1.194			1062577.0	1217311.0	biomarkers-30700-both_sexes-irnt	prescriptions-beta2-agonist|bronchodilator|asthma-both_sexes	0.1717	0.2944	0.0273	0.0441	-0.0096	0.8068	0.0392	-0.2446
EUR	EUR	8.2952e-05	-0.0337	0.0088	0.0021	0.1855	0.0189	1.3464	1.0408	0.0551	0.0086	0.0142	0.0015	1.9507	1.1811	3.0181	1.2031			1062577.0	1217311.0	biomarkers-30700-both_sexes-irnt	prescriptions-biguanides|diabetes-both_sexes	0.1717	0.2008	0.0273	0.0425	0.0014	0.9686	0.0355	0.0394
EUR	EUR	0.0002	-0.0033	0.0082	0.0019	0.1855	0.0094	1.3464	1.0293	0.0551	0.0071	0.0142	0.0015	1.9507	1.105	3.0181	1.1097			1062577.0	1217311.0	biomarkers-30700-both_sexes-irnt	prescriptions-citalopram-both_sexes	0.1717	0.2668	0.0273	0.0649	0.004	0.9324	0.0467	0.0848
EUR	EUR	0.0018	-0.0025	0.0087	0.002	0.1855	0.0071	1.3464	1.044	0.0551	0.0076	0.0142	0.0014	1.9507	1.0957	3.0181	1.1055			1062577.0	1217311.0	biomarkers-30700-both_sexes-irnt	prescriptions-clarithromycin-both_sexes	0.1717	0.4167	0.0273	0.072	0.0498	0.3612	0.0546	0.913
EUR	EUR	0.0013	-0.0066	0.0089	0.0022	0.1855	0.0075	1.3464	1.0446	0.0551	0.0081	0.0142	0.0013	1.9507	1.1082	3.0181	1.1088			1062577.0	1217311.0	biomarkers-30700-both_sexes-irnt	prescriptions-corticosteroid|aminoglycoside_antibiotic|antibiotic-both_sexes	0.1717	0.4097	0.0273	0.0749	0.0349	0.5606	0.06	0.582
EUR	EUR	0.0013	-0.0066	0.0089	0.0022	0.1855	0.0075	1.3464	1.0446	0.0551	0.0081	0.0142	0.0013	1.9507	1.1082	3.0181	1.1088			1062577.0	1217311.0	biomarkers-30700-both_sexes-irnt	prescriptions-dexamethasone_acetic_acid_neomycin-both_sexes	0.1717	0.4097	0.0273	0.0749	0.0349	0.5606	0.06	0.5819
EUR	EUR	-0.0003	0.0074	0.0082	0.002	0.1855	0.0089	1.3464	1.0466	0.0551	0.007	0.0142	0.0012	1.9507	1.1301	3.0181	1.1249			1062577.0	1217311.0	biomarkers-30700-both_sexes-irnt	prescriptions-diazepam-both_sexes	0.1717	0.3734	0.0273	0.0564	-0.0068	0.8886	0.0489	-0.1401
EUR	EUR	-0.001	0.0401	0.0102	0.0026	0.1855	0.008	1.3464	1.0103	0.0551	0.0069	0.0142	0.0012	1.9507	1.0741	3.0181	1.0789			1062577.0	1217311.0	biomarkers-30700-both_sexes-irnt	prescriptions-doxazosin-both_sexes	0.1717	0.1303	0.0273	0.0878	-0.0261	0.7051	0.0691	-0.3784
EUR	EUR	-9.8463e-05	-0.0021	0.007	0.0016	0.1855	0.0103	1.3464	1.0349	0.0551	0.0068	0.0142	0.0013	1.9507	1.1144	3.0181	1.123			1062577.0	1217311.0	biomarkers-30700-both_sexes-irnt	prescriptions-fluoxetine-both_sexes	0.1717	0.2835	0.0273	0.0555	-0.0022	0.9499	0.0358	-0.0629
EUR	EUR	0.0004	0.0037	0.0089	0.0023	0.1855	0.0088	1.3464	1.0192	0.0551	0.0073	0.0142	0.0012	1.9507	1.0926	3.0181	1.0949			1062577.0	1217311.0	biomarkers-30700-both_sexes-irnt	prescriptions-gabapentin-both_sexes	0.1717	0.2026	0.0273	0.0774	0.0098	0.8661	0.0582	0.1687
EUR	EUR	-0.0007	-0.0002	0.0083	0.0018	0.1855	0.0068	1.3464	1.061	0.0551	0.007	0.0142	0.0012	1.9507	1.1175	3.0181	1.1183			1062577.0	1217311.0	biomarkers-30700-both_sexes-irnt	prescriptions-hydrocortisone-both_sexes	0.1717	0.5159	0.0273	0.0593	-0.0208	0.679	0.0503	-0.4138
EUR	EUR	0.1489	1.2853	0.0615	0.0217	0.1489	0.1489	1.2853	1.2853	0.0615	0.0615	0.0217	0.0217	1.8405	1.8405	2.5536	2.5536			1062523.0	1217311.0	biomarkers-30710-both_sexes-irnt	biomarkers-30710-both_sexes-irnt	0.1836	0.1836	0.0396	0.0396	1.0	0.0	2.4403e-05	40979.7354
EUR	EUR	0.0546	0.3855	0.0145	0.0042	0.1489	0.2016	1.2853	1.4804	0.0616	0.0506	0.0217	0.016	1.8405	2.2027	2.5537	3.2045			1062523.0	1217311.0	biomarkers-30710-both_sexes-irnt	biomarkers-30720-both_sexes-irnt	0.1836	0.2179	0.0397	0.0229	0.3153	2.489e-21	0.0333	9.4822
EUR	EUR	0.0642	0.386	0.0178	0.009	0.1489	0.1686	1.2853	1.3875	0.0615	0.0446	0.0217	0.0141	1.8405	1.8931	2.5536	2.7859			1062523.0	1217311.0	biomarkers-30710-both_sexes-irnt	biomarkers-30730-both_sexes-irnt	0.1836	0.2169	0.0396	0.025	0.4054	5.0364e-16	0.05	8.1106
EUR	EUR	0.0099	0.0817	0.0109	0.0034	0.1489	0.0602	1.2853	1.1354	0.0615	0.023	0.0217	0.0064	1.8405	1.3546	2.5536	1.5757			1062523.0	1217311.0	biomarkers-30710-both_sexes-irnt	biomarkers-30740-both_sexes-irnt	0.1836	0.2351	0.0396	0.0399	0.1041	0.0101	0.0405	2.5729
EUR	EUR	0.0366	0.1672	0.0135	0.0032	0.1489	0.1244	1.2853	1.191	0.0615	0.0458	0.0217	0.0099	1.8405	1.6183	2.5536	2.267			1062523.0	1217311.0	biomarkers-30710-both_sexes-irnt	biomarkers-30750-both_sexes-irnt	0.1836	0.1508	0.0396	0.0361	0.2688	1.217e-18	0.0305	8.8131
EUR	EUR	-0.0606	-0.3044	0.0217	0.0051	0.1488	0.1835	1.2854	1.6331	0.0615	0.1002	0.0217	0.0155	1.8405	2.1026	2.5532	3.0766			1062523.0	1217311.0	biomarkers-30710-both_sexes-irnt	biomarkers-30760-both_sexes-irnt	0.1837	0.3049	0.0396	0.0482	-0.3667	2.1842e-17	0.0432	-8.4836
EUR	EUR	-0.0518	-0.2433	0.0196	0.0068	0.1489	0.2152	1.2853	1.3672	0.0615	0.0514	0.0217	0.0161	1.8405	2.0217	2.5536	3.277			1062523.0	1217311.0	biomarkers-30710-both_sexes-irnt	biomarkers-30770-both_sexes-irnt	0.1836	0.1613	0.0396	0.0226	-0.2891	5.1568e-19	0.0325	-8.9088
EUR	EUR	0.0097	0.0415	0.0321	0.0054	0.1494	0.0761	1.2817	1.2321	0.0591	0.0951	0.0216	0.015	1.8405	1.3999	2.5532	1.8903			1062523.0	1217311.0	biomarkers-30710-both_sexes-irnt	biomarkers-30780-both_sexes-irnt	0.1814	0.2608	0.038	0.1068	0.0913	0.084	0.0528	1.7277
EUR	EUR	-0.0069	-0.066	0.0143	0.0035	0.1489	0.0964	1.2853	1.2208	0.0615	0.0428	0.0217	0.0088	1.8405	1.5217	2.5536	1.9534			1062523.0	1217311.0	biomarkers-30710-both_sexes-irnt	biomarkers-30810-both_sexes-irnt	0.1836	0.2316	0.0396	0.0449	-0.0572	0.0597	0.0304	-1.8831
EUR	EUR	-0.0501	-0.309	0.0166	0.0054	0.1489	0.1737	1.2853	1.3748	0.0616	0.0967	0.0217	0.0178	1.8405	1.8164	2.5533	2.734			1062523.0	1217311.0	biomarkers-30710-both_sexes-irnt	biomarkers-30830-both_sexes-irnt	0.1836	0.2161	0.0397	0.0557	-0.3117	7.9561e-15	0.0401	-7.7683
EUR	EUR	0.0218	0.0915	0.0167	0.0053	0.1489	0.1181	1.2853	1.3371	0.0615	0.0447	0.0217	0.0081	1.8405	1.6754	2.5536	2.2551			1062523.0	1217311.0	biomarkers-30710-both_sexes-irnt	biomarkers-30860-both_sexes-irnt	0.1836	0.2686	0.0396	0.0357	0.1645	3.0696e-06	0.0353	4.6661
EUR	EUR	0.0542	0.2996	0.0207	0.0072	0.1485	0.1673	1.2861	1.3663	0.0616	0.0561	0.0217	0.018	1.8405	1.9054	2.5514	2.8442			1062523.0	1217311.0	biomarkers-30710-both_sexes-irnt	biomarkers-30870-both_sexes-irnt	0.1844	0.1986	0.0397	0.0304	0.344	2.7939e-09	0.0579	5.9433
EUR	EUR	0.0534	0.3252	0.0138	0.0045	0.1488	0.1614	1.2853	1.3087	0.0617	0.0397	0.0218	0.0174	1.8405	1.9013	2.5531	2.6827			1062523.0	1217311.0	biomarkers-30710-both_sexes-irnt	biomarkers-30880-both_sexes-irnt	0.1837	0.1835	0.0397	0.0236	0.3447	2.7636e-18	0.0395	8.7208
EUR	EUR	-0.0161	-0.0981	0.0104	0.0032	0.1489	0.0859	1.2853	1.1106	0.0615	0.0366	0.0217	0.0183	1.8405	1.4709	2.5536	1.7891			1062523.0	1217311.0	biomarkers-30710-both_sexes-irnt	biomarkers-30890-both_sexes-irnt	0.1836	0.1401	0.0396	0.0463	-0.1423	1.4738e-05	0.0328	-4.3326
EUR	EUR	-0.003	-0.0188	0.0072	0.0021	0.1489	0.03	1.2853	1.0344	0.0615	0.0083	0.0217	0.0017	1.8405	1.2498	2.5536	1.2889			1062523.0	1217311.0	biomarkers-30710-both_sexes-irnt	categorical-120-both_sexes-1	0.1836	0.1191	0.0396	0.0286	-0.0452	0.1393	0.0306	-1.4783
EUR	EUR	0.0038	0.021	0.0071	0.0021	0.1489	0.0301	1.2853	1.0283	0.0615	0.0082	0.0217	0.0017	1.8405	1.2431	2.5536	1.2847			1062523.0	1217311.0	biomarkers-30710-both_sexes-irnt	categorical-120-both_sexes-9	0.1836	0.0994	0.0396	0.0287	0.0564	0.0585	0.0298	1.8916
EUR	EUR	-0.0252	-0.1146	0.0087	0.0021	0.1489	0.0541	1.2853	1.062	0.0615	0.0101	0.0217	0.0025	1.8405	1.3964	2.5536	1.4894			1062523.0	1217311.0	biomarkers-30710-both_sexes-irnt	categorical-1210-both_sexes-1210	0.1836	0.1266	0.0396	0.0207	-0.2813	5.8316e-26	0.0267	-10.537
EUR	EUR	-0.0079	0.0348	0.0079	0.0017	0.1489	0.0142	1.2853	1.0181	0.0615	0.0076	0.0217	0.0015	1.8405	1.127	2.5536	1.1394			1062523.0	1217311.0	biomarkers-30710-both_sexes-irnt	categorical-1418-both_sexes-1	0.1836	0.13	0.0396	0.0546	-0.1723	3.567e-05	0.0417	-4.1339
EUR	EUR	-0.0026	-0.0009	0.0071	0.0018	0.1489	0.0138	1.2853	1.0028	0.0615	0.0073	0.0217	0.0014	1.8405	1.1082	2.5536	1.1206			1062523.0	1217311.0	biomarkers-30710-both_sexes-irnt	categorical-1418-both_sexes-2	0.1836	0.0228	0.0396	0.0603	-0.0572	0.1546	0.0402	-1.4233
EUR	EUR	0.0106	0.0005	0.007	0.0018	0.1489	0.0193	1.2853	1.0089	0.0615	0.0083	0.0217	0.0015	1.8405	1.1523	2.5536	1.1751			1062523.0	1217311.0	biomarkers-30710-both_sexes-irnt	categorical-1418-both_sexes-3	0.1836	0.0508	0.0396	0.0474	0.1976	8.7412e-07	0.0402	4.918
EUR	EUR	-0.0004	-0.06	0.0079	0.0019	0.1489	0.0207	1.2853	1.0192	0.0615	0.0077	0.0217	0.0016	1.8405	1.1683	2.5536	1.197			1062523.0	1217311.0	biomarkers-30710-both_sexes-irnt	categorical-1428-both_sexes-0	0.1836	0.0975	0.0396	0.0392	-0.0075	0.8255	0.0339	-0.2204
EUR	EUR	-0.0042	0.0349	0.0082	0.0021	0.1489	0.0395	1.2853	1.0123	0.0615	0.0097	0.0217	0.0021	1.8405	1.2966	2.5536	1.3543			1062523.0	1217311.0	biomarkers-30710-both_sexes-irnt	categorical-1428-both_sexes-1	0.1836	0.0347	0.0396	0.0274	-0.0548	0.0513	0.0281	-1.9487
EUR	EUR	0.0045	0.0028	0.0076	0.0017	0.1489	0.029	1.2853	1.0112	0.0615	0.0079	0.0217	0.0016	1.8405	1.2267	2.5536	1.26			1062523.0	1217311.0	biomarkers-30710-both_sexes-irnt	categorical-1428-both_sexes-3	0.1836	0.043	0.0396	0.0305	0.0686	0.0128	0.0276	2.4879
EUR	EUR	0.0131	0.0533	0.0069	0.0017	0.1489	0.0104	1.2853	1.0262	0.0615	0.007	0.0217	0.0015	1.8405	1.0833	2.5536	1.0985			1062523.0	1217311.0	biomarkers-30710-both_sexes-irnt	categorical-1468-both_sexes-2	0.1836	0.2663	0.0396	0.0713	0.3329	5.8819e-12	0.0484	6.8825
EUR	EUR	-0.0316	-0.1015	0.0076	0.0022	0.1489	0.0455	1.2853	1.0506	0.0615	0.009	0.0217	0.0023	1.8405	1.3238	2.5536	1.3678			1062523.0	1217311.0	biomarkers-30710-both_sexes-irnt	categorical-1468-both_sexes-4	0.1836	0.1377	0.0396	0.0244	-0.3838	5.1601e-19	0.0431	-8.9088
EUR	EUR	-0.0302	-0.0771	0.009	0.0021	0.1489	0.0372	1.2853	1.0347	0.0615	0.0092	0.0217	0.0021	1.8405	1.2966	2.5536	1.3462			1062523.0	1217311.0	biomarkers-30710-both_sexes-irnt	categorical-1538-both_sexes-0	0.1836	0.1004	0.0396	0.0265	-0.4056	5.7236e-21	0.0432	-9.395
EUR	EUR	0.0254	0.0821	0.0078	0.0017	0.1489	0.0255	1.2853	1.0327	0.0615	0.0075	0.0217	0.0015	1.8405	1.2234	2.5536	1.2444			1062523.0	1217311.0	biomarkers-30710-both_sexes-irnt	categorical-1538-both_sexes-1	0.1836	0.1339	0.0396	0.0308	0.412	5.316e-19	0.0463	8.9055
EUR	EUR	0.0155	0.0272	0.0076	0.0019	0.1489	0.0194	1.2853	1.0135	0.0615	0.0077	0.0217	0.0015	1.8405	1.1619	2.5536	1.1763			1062523.0	1217311.0	biomarkers-30710-both_sexes-irnt	categorical-1538-both_sexes-2	0.1836	0.0768	0.0396	0.0436	0.2878	9.298e-13	0.0403	7.1405
EUR	EUR	0.0005	-0.0078	0.0064	0.0016	0.1489	0.0104	1.2853	1.0071	0.0615	0.0073	0.0217	0.0014	1.8405	1.0864	2.5536	1.0948			1062523.0	1217311.0	biomarkers-30710-both_sexes-irnt	categorical-1707-both_sexes-1	0.1836	0.075	0.0396	0.0774	0.0115	0.7789	0.0409	0.2807
EUR	EUR	-0.0014	0.0143	0.0078	0.0019	0.1489	0.0252	1.2853	1.1044	0.0615	0.0448	0.0217	0.0063	1.8405	1.1175	2.5536	1.3184			1062523.0	1217311.0	biomarkers-30710-both_sexes-irnt	categorical-1747-both_sexes-3	0.1836	0.3279	0.0396	0.1408	-0.0232	0.4498	0.0307	-0.7557
EUR	EUR	-0.0018	-0.0331	0.0093	0.0026	0.1489	0.0956	1.2853	1.1566	0.0615	0.0649	0.0217	0.0216	1.8405	1.2966	2.5536	2.0023			1062523.0	1217311.0	biomarkers-30710-both_sexes-irnt	categorical-1747-both_sexes-4	0.1837	0.1562	0.0396	0.0647	-0.0148	0.5055	0.0222	-0.6659
EUR	EUR	0.0038	0.0109	0.0081	0.002	0.1489	0.0325	1.2853	1.0939	0.0615	0.0688	0.0217	0.009	1.8405	1.0988	2.5536	1.3732			1062523.0	1217311.0	biomarkers-30710-both_sexes-irnt	categorical-1747-both_sexes-5	0.1836	0.2516	0.0396	0.1844	0.0552	0.0896	0.0325	1.6973
EUR	EUR	0.0189	0.0663	0.0101	0.0028	0.1489	0.0644	1.2853	1.0455	0.0615	0.0109	0.0217	0.0031	1.8405	1.453	2.5536	1.5925			1062523.0	1217311.0	biomarkers-30710-both_sexes-irnt	categorical-1920-both_sexes-1920	0.1836	0.0769	0.0396	0.0184	0.1929	1.6573e-08	0.0342	5.6444
EUR	EUR	0.013	0.06	0.0103	0.003	0.1489	0.0565	1.2853	1.0387	0.0615	0.0122	0.0217	0.0032	1.8405	1.3999	2.5536	1.5302			1062523.0	1217311.0	biomarkers-30710-both_sexes-irnt	categorical-1930-both_sexes-1930	0.1836	0.0729	0.0396	0.023	0.1414	9.8206e-05	0.0363	3.895
EUR	EUR	0.0055	0.0259	0.011	0.0032	0.1489	0.0621	1.2853	1.0289	0.0615	0.0129	0.0217	0.0039	1.8405	1.4139	2.5536	1.5569			1062523.0	1217311.0	biomarkers-30710-both_sexes-irnt	categorical-1940-both_sexes-1940	0.1836	0.0519	0.0396	0.0231	0.0573	0.1192	0.0368	1.5581
EUR	EUR	0.0037	0.0194	0.0098	0.0029	0.1489	0.0565	1.2853	1.0575	0.0615	0.0103	0.0217	0.003	1.8405	1.4104	2.5536	1.5325			1062523.0	1217311.0	biomarkers-30710-both_sexes-irnt	categorical-1950-both_sexes-1950	0.1836	0.108	0.0396	0.0193	0.0408	0.2124	0.0327	1.247
EUR	EUR	0.0216	0.1105	0.0106	0.003	0.1489	0.0646	1.2853	1.0441	0.0615	0.0114	0.0217	0.003	1.8405	1.4673	2.5536	1.6039			1062523.0	1217311.0	biomarkers-30710-both_sexes-irnt	categorical-1960-both_sexes-1960	0.1836	0.073	0.0396	0.0189	0.2201	3.6795e-09	0.0373	5.898
EUR	EUR	-0.0118	-0.015	0.0119	0.0037	0.1489	0.0717	1.2853	1.0291	0.0615	0.0132	0.0217	0.0042	1.8405	1.4673	2.5536	1.6546			1062523.0	1217311.0	biomarkers-30710-both_sexes-irnt	categorical-1980-both_sexes-1980	0.1836	0.0445	0.0396	0.0201	-0.114	0.0012	0.0352	-3.2378
EUR	EUR	-0.0041	0.0002	0.01	0.0028	0.1489	0.0525	1.2853	1.0229	0.0615	0.0104	0.0217	0.0029	1.8405	1.3685	2.5536	1.4813			1062523.0	1217311.0	biomarkers-30710-both_sexes-irnt	categorical-1990-both_sexes-1990	0.1836	0.0477	0.0396	0.0216	-0.0466	0.1481	0.0322	-1.4461
EUR	EUR	-0.0121	-0.0108	0.0108	0.003	0.1489	0.0611	1.2853	1.0387	0.0615	0.0105	0.0217	0.003	1.8405	1.4352	2.5536	1.5476			1062523.0	1217311.0	biomarkers-30710-both_sexes-irnt	categorical-2000-both_sexes-2000	0.1836	0.0707	0.0396	0.0191	-0.1265	7.6116e-05	0.032	-3.9563
EUR	EUR	0.035	0.1446	0.0122	0.0035	0.1489	0.1092	1.2853	1.1237	0.0615	0.0209	0.0217	0.0051	1.8405	1.6715	2.5536	2.0989			1062523.0	1217311.0	biomarkers-30710-both_sexes-irnt	categorical-20002-both_sexes-1065	0.1836	0.1125	0.0396	0.019	0.2748	4.6725e-16	0.0338	8.1197
EUR	EUR	0.0182	0.03	0.0086	0.002	0.1489	0.0203	1.2853	1.019	0.0615	0.0077	0.0217	0.0017	1.8405	1.1555	2.5536	1.1906			1062523.0	1217311.0	biomarkers-30710-both_sexes-irnt	categorical-20002-both_sexes-1074	0.1836	0.0997	0.0396	0.0403	0.3313	6.8149e-10	0.0537	6.1703
EUR	EUR	0.0165	0.0103	0.0085	0.0018	0.1489	0.0174	1.2853	1.0066	0.0615	0.008	0.0217	0.0016	1.8405	1.1175	2.5536	1.1545			1062523.0	1217311.0	biomarkers-30710-both_sexes-irnt	categorical-20002-both_sexes-1075	0.1836	0.0427	0.0396	0.0517	0.3234	9.7428e-12	0.0475	6.8103
EUR	EUR	0.0137	0.0682	0.0098	0.0026	0.1489	0.0492	1.2853	1.0598	0.0615	0.0178	0.0217	0.0049	1.8405	1.2899	2.5536	1.4924			1062523.0	1217311.0	biomarkers-30710-both_sexes-irnt	categorical-20002-both_sexes-1111	0.1836	0.1215	0.0396	0.0361	0.1601	2.0197e-06	0.0337	4.7514
EUR	EUR	0.0117	0.0566	0.0067	0.0015	0.1489	0.0121	1.2853	1.0098	0.0615	0.0073	0.0217	0.0013	1.8405	1.1019	2.5536	1.1137			1062523.0	1217311.0	biomarkers-30710-both_sexes-irnt	categorical-20002-both_sexes-1138	0.1836	0.0864	0.0396	0.0644	0.2757	1.8008e-09	0.0458	6.0148
EUR	EUR	0.0121	0.022	0.0077	0.0018	0.1489	0.0054	1.2853	1.0162	0.0615	0.0074	0.0217	0.0012	1.8405	1.0588	2.5536	1.0632			1062523.0	1217311.0	biomarkers-30710-both_sexes-irnt	categorical-20002-both_sexes-1223	0.1836	0.2569	0.0396	0.1173	0.4256	1.8604e-07	0.0817	5.2128
EUR	EUR	0.0099	0.0359	0.0115	0.0034	0.1489	0.0447	1.2853	1.033	0.0615	0.0176	0.0217	0.005	1.8405	1.2136	2.5536	1.4357			1062523.0	1217311.0	biomarkers-30710-both_sexes-irnt	categorical-20002-both_sexes-1226	0.1836	0.0757	0.0396	0.0404	0.1219	0.0099	0.0472	2.5805
EUR	EUR	0.004	0.0516	0.0072	0.0018	0.1489	0.0154	1.2853	1.0101	0.0615	0.0073	0.0217	0.0014	1.8405	1.1238	2.5536	1.1414			1062523.0	1217311.0	biomarkers-30710-both_sexes-irnt	categorical-20002-both_sexes-1286	0.1836	0.0712	0.0396	0.052	0.0843	0.0348	0.0399	2.1111
EUR	EUR	0.0202	0.0768	0.0081	0.0021	0.1489	0.0193	1.2853	1.0206	0.0616	0.0078	0.0218	0.0016	1.8405	1.1587	2.5535	1.1879			1062523.0	1217311.0	biomarkers-30710-both_sexes-irnt	categorical-20002-both_sexes-1465	0.1837	0.1095	0.0397	0.0415	0.3764	6.0639e-15	0.0482	7.8026
EUR	EUR	0.0087	0.0621	0.0074	0.0017	0.1489	0.0094	1.2853	1.0258	0.0615	0.0074	0.0217	0.0012	1.8405	1.1144	2.5536	1.1049			1062523.0	1217311.0	biomarkers-30710-both_sexes-irnt	categorical-20002-both_sexes-1474	0.1836	0.2464	0.0396	0.0708	0.2335	6.8403e-05	0.0586	3.9818
EUR	EUR	0.0105	0.0481	0.008	0.0019	0.1489	0.0149	1.2855	1.0105	0.0617	0.0096	0.0218	0.0019	1.8405	1.0988	2.5541	1.141			1062523.0	1217311.0	biomarkers-30710-both_sexes-irnt	categorical-20003-both_sexes-1140861998	0.1837	0.0742	0.0397	0.0681	0.2224	2.9881e-07	0.0434	5.1242
EUR	EUR	0.0172	0.0953	0.0077	0.002	0.1489	0.0154	1.2853	1.0284	0.0615	0.0068	0.0217	0.0012	1.8405	1.1459	2.5536	1.1585			1062523.0	1217311.0	biomarkers-30710-both_sexes-irnt	categorical-20003-both_sexes-1140865634	0.1836	0.179	0.0396	0.043	0.3595	1.631e-09	0.0596	6.0308
EUR	EUR	0.0129	0.041	0.0082	0.0019	0.1489	0.0165	1.2853	1.023	0.0615	0.0081	0.0217	0.0017	1.8405	1.127	2.5536	1.1671			1062523.0	1217311.0	biomarkers-30710-both_sexes-irnt	categorical-20003-both_sexes-1140866738	0.1836	0.1376	0.0396	0.0484	0.261	2.0462e-08	0.0465	5.6081
EUR	EUR	0.0122	0.0335	0.0071	0.0017	0.1489	0.016	1.2853	1.0045	0.0615	0.0071	0.0217	0.0014	1.8405	1.127	2.5536	1.1384			1062523.0	1217311.0	biomarkers-30710-both_sexes-irnt	categorical-20003-both_sexes-1140871310	0.1836	0.0325	0.0396	0.0516	0.2493	6.4589e-09	0.0429	5.8044
EUR	EUR	0.0099	0.0617	0.0073	0.0016	0.1489	0.0068	1.2853	1.0001	0.0615	0.0077	0.0217	0.0013	1.8405	1.0436	2.5536	1.0605			1062523.0	1217311.0	biomarkers-30710-both_sexes-irnt	categorical-20003-both_sexes-1140874420	0.1836	0.0021	0.0396	0.1281	0.3104	5.3255e-07	0.0619	5.0142
EUR	EUR	0.0168	0.0118	0.0072	0.0016	0.1489	0.0092	1.2853	1.0106	0.0615	0.0078	0.0217	0.0012	1.8405	1.0772	2.5536	1.0883			1062523.0	1217311.0	biomarkers-30710-both_sexes-irnt	categorical-20003-both_sexes-1140874744	0.1836	0.1202	0.0396	0.0883	0.4545	1.8025e-15	0.0571	7.9542
EUR	EUR	0.0161	0.0482	0.0082	0.0022	0.1489	0.0208	1.2853	1.015	0.0615	0.0083	0.0217	0.0017	1.8405	1.1459	2.5536	1.1938			1062523.0	1217311.0	biomarkers-30710-both_sexes-irnt	categorical-20003-both_sexes-1140879802	0.1836	0.0776	0.0396	0.0428	0.2885	1.6352e-10	0.0451	6.3922
EUR	EUR	0.0104	0.0391	0.0077	0.0021	0.1489	0.0062	1.2853	0.996	0.0615	0.0071	0.0217	0.0014	1.8405	1.0527	2.5536	1.0492		Ratio < 0, possibly indicating GC correction	1062523.0	1217311.0	biomarkers-30710-both_sexes-irnt	categorical-20003-both_sexes-1140881856	0.1836		0.0396		0.3403	0.0002	0.0915	3.7188
EUR	EUR	0.0281	0.0486	0.0088	0.0021	0.1489	0.0273	1.2853	1.0252	0.0615	0.0104	0.0217	0.002	1.8405	1.2005	2.5536	1.2616			1062523.0	1217311.0	biomarkers-30710-both_sexes-irnt	categorical-20003-both_sexes-1140884600	0.1836	0.0963	0.0396	0.0398	0.4412	9.6545e-23	0.045	9.8155
EUR	EUR	0.016	0.0987	0.0074	0.0015	0.1489	0.0111	1.2853	1.0092	0.0615	0.0071	0.0217	0.0013	1.8405	1.0988	2.5536	1.1047			1062523.0	1217311.0	biomarkers-30710-both_sexes-irnt	categorical-20003-both_sexes-1140923346	0.1836	0.0874	0.0396	0.0678	0.3944	6.918e-17	0.0472	8.3484
EUR	EUR	0.0083	0.0532	0.007	0.0017	0.1489	0.0101	1.2853	0.992	0.0615	0.0079	0.0217	0.0014	1.8405	1.0618	2.5536	1.0785		Ratio < 0, possibly indicating GC correction	1062523.0	1217311.0	biomarkers-30710-both_sexes-irnt	categorical-20003-both_sexes-1141176832	0.1836		0.0396		0.2138	8.7235e-06	0.0481	4.4466
EUR	EUR	0.01	0.0399	0.011	0.003	0.1489	0.0328	1.2853	1.022	0.0615	0.0146	0.0217	0.004	1.8405	1.1651	2.5536	1.3149			1062523.0	1217311.0	biomarkers-30710-both_sexes-irnt	categorical-20003-both_sexes-1141191044	0.1836	0.0699	0.0396	0.0464	0.143	0.0042	0.0499	2.8648
EUR	EUR	0.0193	0.0785	0.0113	0.0029	0.1489	0.0288	1.2853	1.0246	0.0615	0.0114	0.0217	0.0027	1.8405	1.2103	2.5536	1.2867			1062523.0	1217311.0	biomarkers-30710-both_sexes-irnt	categorical-20003-both_sexes-1141194794	0.1836	0.0857	0.0396	0.0399	0.295	1.4829e-11	0.0437	6.7496
EUR	EUR	0.02	0.1055	0.0081	0.0021	0.1489	0.0312	1.2853	1.0264	0.0615	0.0087	0.0217	0.002	1.8405	1.2498	2.5536	1.2946			1062523.0	1217311.0	biomarkers-30710-both_sexes-irnt	categorical-20003-both_sexes-2038460150	0.1836	0.0896	0.0396	0.0296	0.2936	5.4538e-11	0.0448	6.558
EUR	EUR	0.0084	1.8473e-05	0.008	0.0016	0.1489	0.0098	1.2853	1.0005	0.0615	0.0071	0.0217	0.0014	1.8405	1.0679	2.5536	1.0836			1062523.0	1217311.0	biomarkers-30710-both_sexes-irnt	categorical-20004-both_sexes-1095	0.1836	0.0065	0.0396	0.0848	0.2193	5.8846e-06	0.0484	4.5305
EUR	EUR	0.0068	0.0225	0.0076	0.0018	0.1489	0.0058	1.2853	1.0003	0.0615	0.0069	0.0217	0.0012	1.8405	1.0436	2.5536	1.0505			1062523.0	1217311.0	biomarkers-30710-both_sexes-irnt	categorical-20004-both_sexes-1320	0.1836	0.0051	0.0396	0.1361	0.2301	0.0003	0.0632	3.6425
EUR	EUR	0.0076	0.0602	0.0077	0.0018	0.1489	0.0091	1.2853	1.0076	0.0615	0.0074	0.0217	0.0013	1.8405	1.0802	2.5536	1.0859			1062523.0	1217311.0	biomarkers-30710-both_sexes-irnt	categorical-20004-both_sexes-1355	0.1836	0.088	0.0396	0.0866	0.2063	0.0004	0.0579	3.5616
EUR	EUR	0.0188	0.0787	0.0099	0.0025	0.1489	0.03	1.2853	1.0144	0.0615	0.0104	0.0217	0.0026	1.8405	1.2168	2.5536	1.2803			1062523.0	1217311.0	biomarkers-30710-both_sexes-irnt	categorical-20004-both_sexes-1357	0.1836	0.0513	0.0396	0.0373	0.2808	1.0727e-11	0.0413	6.7964
EUR	EUR	0.0172	0.0833	0.0101	0.0029	0.1489	0.0195	1.2853	1.0433	0.0615	0.0127	0.0217	0.0023	1.8405	1.1523	2.5536	1.2101			1062523.0	1217311.0	biomarkers-30710-both_sexes-irnt	categorical-20004-both_sexes-1455	0.1836	0.2062	0.0396	0.0606	0.3191	7.6551e-06	0.0713	4.4746
EUR	EUR	0.0042	-0.0075	0.0078	0.002	0.1489	0.0342	1.2853	1.0881	0.0615	0.0136	0.0217	0.0031	1.8405	1.2831	2.5536	1.3828			1062523.0	1217311.0	biomarkers-30710-both_sexes-irnt	categorical-20004-both_sexes-1478	0.1836	0.23	0.0396	0.0354	0.0585	0.0372	0.0281	2.0834
EUR	EUR	0.0022	-0.0166	0.0088	0.0023	0.1489	0.0358	1.2853	1.0616	0.0615	0.0213	0.0217	0.0033	1.8405	1.2464	2.5536	1.3711			1062523.0	1217311.0	biomarkers-30710-both_sexes-irnt	categorical-20004-both_sexes-1479	0.1836	0.1661	0.0396	0.0573	0.03	0.3482	0.032	0.9381
EUR	EUR	-0.0052	-0.0341	0.0072	0.0016	0.1489	0.0112	1.2853	1.0134	0.0615	0.0064	0.0217	0.0012	1.8405	1.0957	2.5536	1.1104			1062523.0	1217311.0	biomarkers-30710-both_sexes-irnt	categorical-20004-both_sexes-1480	0.1836	0.1209	0.0396	0.0578	-0.1288	0.0016	0.0408	-3.1523
EUR	EUR	-0.0039	-0.0045	0.0077	0.0016	0.1489	0.0152	1.2853	1.0033	0.0615	0.0078	0.0217	0.0015	1.8405	1.1082	2.5536	1.135			1062523.0	1217311.0	biomarkers-30710-both_sexes-irnt	categorical-20004-both_sexes-1483	0.1836	0.0247	0.0396	0.0574	-0.0815	0.0172	0.0342	-2.3818
EUR	EUR	-0.0043	0.0117	0.0102	0.0028	0.1489	0.0427	1.2853	1.011	0.0615	0.0101	0.0217	0.0028	1.8405	1.3	2.5536	1.3756			1062523.0	1217311.0	biomarkers-30710-both_sexes-irnt	categorical-2010-both_sexes-2010	0.1836	0.0294	0.0396	0.027	-0.0545	0.1372	0.0367	-1.4862
EUR	EUR	0.0097	0.0143	0.0079	0.0021	0.1489	0.0263	1.2853	1.044	0.0615	0.009	0.0217	0.0022	1.8405	1.207	2.5536	1.2408			1062523.0	1217311.0	biomarkers-30710-both_sexes-irnt	categorical-20107-both_sexes-1	0.1836	0.1828	0.0396	0.0372	0.1546	2.4315e-05	0.0366	4.2211
EUR	EUR	0.0013	0.0006	0.0071	0.0017	0.1489	0.0079	1.2853	1.0372	0.0615	0.0073	0.0217	0.0013	1.8405	1.0802	2.5536	1.0965			1062523.0	1217311.0	biomarkers-30710-both_sexes-irnt	categorical-20107-both_sexes-101	0.1836	0.3859	0.0396	0.0757	0.0374	0.4525	0.0498	0.7512
EUR	EUR	0.0104	0.028	0.0068	0.0017	0.1489	0.0131	1.2853	1.0362	0.0615	0.0081	0.0217	0.0018	1.8405	1.127	2.5536	1.1359			1062523.0	1217311.0	biomarkers-30710-both_sexes-irnt	categorical-20107-both_sexes-3	0.1836	0.2664	0.0396	0.0596	0.2353	4.5126e-08	0.043	5.4695
EUR	EUR	0.0133	0.0486	0.0089	0.0022	0.1489	0.0178	1.2853	1.0613	0.0615	0.0096	0.0217	0.0021	1.8405	1.1555	2.5536	1.1951			1062523.0	1217311.0	biomarkers-30710-both_sexes-irnt	categorical-20107-both_sexes-9	0.1836	0.3143	0.0396	0.0491	0.2585	6.1351e-08	0.0477	5.4148
EUR	EUR	-0.015	-0.0193	0.0086	0.0017	0.1489	0.0161	1.2853	1.0512	0.0615	0.0083	0.0217	0.0016	1.8405	1.1619	2.5536	1.1781			1062523.0	1217311.0	biomarkers-30710-both_sexes-irnt	categorical-20110-both_sexes-100	0.1836	0.2875	0.0396	0.0465	-0.3064	1.4754e-11	0.0454	-6.7503
EUR	EUR	0.02	0.0698	0.0079	0.002	0.1489	0.02	1.2853	1.0595	0.0615	0.0088	0.0217	0.0016	1.8405	1.1811	2.5536	1.2163			1062523.0	1217311.0	biomarkers-30710-both_sexes-irnt	categorical-20110-both_sexes-9	0.1836	0.2753	0.0396	0.0406	0.367	4.4065e-15	0.0468	7.8428
EUR	EUR	0.0183	0.0533	0.008	0.002	0.1489	0.0166	1.2853	1.0468	0.0615	0.0084	0.0217	0.002	1.8405	1.1428	2.5536	1.1568			1062523.0	1217311.0	biomarkers-30710-both_sexes-irnt	categorical-20111-both_sexes-1	0.1836	0.2985	0.0396	0.0538	0.3687	5.3525e-12	0.0535	6.8959
EUR	EUR	-0.0282	-0.0714	0.0082	0.0023	0.1489	0.0326	1.2853	1.0533	0.0615	0.0093	0.0217	0.0024	1.8405	1.2332	2.5536	1.2772			1062523.0	1217311.0	biomarkers-30710-both_sexes-irnt	categorical-20111-both_sexes-100	0.1836	0.1923	0.0396	0.0336	-0.4047	2.976e-16	0.0495	-8.1743
EUR	EUR	-0.0055	-0.0263	0.0069	0.0016	0.1489	0.0096	1.2853	1.0275	0.0615	0.0077	0.0217	0.0015	1.8405	1.0895	2.5536	1.0923			1062523.0	1217311.0	biomarkers-30710-both_sexes-irnt	categorical-20111-both_sexes-101	0.1836	0.2976	0.0396	0.0833	-0.1453	0.0016	0.0459	-3.1637
EUR	EUR	0.022	0.0467	0.0088	0.0024	0.1489	0.0335	1.2853	1.0453	0.0615	0.0098	0.0217	0.0025	1.8405	1.2332	2.5536	1.2753			1062523.0	1217311.0	biomarkers-30710-both_sexes-irnt	categorical-20111-both_sexes-8	0.1836	0.1644	0.0396	0.0355	0.3114	9.5064e-14	0.0418	7.4476
EUR	EUR	0.0244	0.0606	0.0081	0.0023	0.1489	0.0208	1.2853	1.0468	0.0615	0.0077	0.0217	0.002	1.8405	1.1555	2.5536	1.1877			1062523.0	1217311.0	biomarkers-30710-both_sexes-irnt	categorical-20111-both_sexes-9	0.1836	0.2496	0.0396	0.0408	0.4378	8.5141e-13	0.0612	7.1526
EUR	EUR	-0.0266	-0.0907	0.0094	0.0028	0.1489	0.0913	1.2853	1.0838	0.0615	0.0121	0.0217	0.0037	1.8405	1.6259	2.5536	1.8675			1062523.0	1217311.0	biomarkers-30710-both_sexes-irnt	categorical-20116-both_sexes-0	0.1836	0.0966	0.0396	0.014	-0.2282	1.1302e-11	0.0336	-6.7889
EUR	EUR	0.0101	0.0269	0.0084	0.0022	0.1489	0.0502	1.2853	1.0491	0.0615	0.0105	0.0217	0.0026	1.8405	1.3685	2.5536	1.4755			1062523.0	1217311.0	biomarkers-30710-both_sexes-irnt	categorical-20116-both_sexes-1	0.1836	0.1033	0.0396	0.0221	0.1164	0.0001	0.0302	3.8483
EUR	EUR	0.0277	0.1035	0.0089	0.0023	0.1489	0.0459	1.2853	1.0316	0.0615	0.0095	0.0217	0.0023	1.8405	1.3374	2.5536	1.4274			1062523.0	1217311.0	biomarkers-30710-both_sexes-irnt	categorical-20116-both_sexes-2	0.1836	0.074	0.0396	0.0223	0.3348	2.4711e-19	0.0372	8.9901
EUR	EUR	0.0049	0.0358	0.0075	0.0018	0.1489	0.0147	1.2853	1.0224	0.0615	0.0077	0.0217	0.0015	1.8405	1.1364	2.5536	1.1466			1062523.0	1217311.0	biomarkers-30710-both_sexes-irnt	categorical-20117-both_sexes-0	0.1836	0.1526	0.0396	0.0525	0.1052	0.0079	0.0396	2.6561
EUR	EUR	-0.0115	-0.0551	0.0074	0.0018	0.1489	0.0207	1.2853	1.0378	0.0615	0.0082	0.0217	0.0017	1.8405	1.1908	2.5536	1.2089			1062523.0	1217311.0	biomarkers-30710-both_sexes-irnt	categorical-20117-both_sexes-2	0.1836	0.181	0.0396	0.0393	-0.2067	5.4187e-08	0.038	-5.437
EUR	EUR	-0.0023	-0.0008	0.0089	0.0027	0.1489	0.0083	1.2853	1.0362	0.0615	0.0081	0.0217	0.002	1.8405	1.0833	2.5536	1.0926			1062523.0	1217311.0	biomarkers-30710-both_sexes-irnt	categorical-20152-both_sexes-20152	0.1836	0.391	0.0396	0.088	-0.0646	0.404	0.0774	-0.8344
EUR	EUR	0.0137	0.0565	0.0086	0.0025	0.1489	0.0709	1.2853	1.0748	0.0615	0.0119	0.0217	0.0032	1.8405	1.5144	2.5536	1.683			1062523.0	1217311.0	biomarkers-30710-both_sexes-irnt	categorical-20160-both_sexes-20160	0.1836	0.1096	0.0396	0.0174	0.1337	8.0506e-06	0.0299	4.4638
EUR	EUR	0.017	0.0605	0.0088	0.0022	0.1489	0.0357	1.2853	1.0287	0.0615	0.0081	0.0217	0.0019	1.8405	1.2731	2.5536	1.3289			1062523.0	1217311.0	biomarkers-30710-both_sexes-irnt	categorical-2020-both_sexes-2020	0.1836	0.0871	0.0396	0.0247	0.2334	5.6331e-13	0.0324	7.2091
EUR	EUR	0.0068	0.0073	0.0087	0.0025	0.1489	0.0503	1.2853	1.0351	0.0615	0.0115	0.0217	0.0027	1.8405	1.3581	2.5536	1.4557			1062523.0	1217311.0	biomarkers-30710-both_sexes-irnt	categorical-2040-both_sexes-2040	0.1836	0.077	0.0396	0.0252	0.078	0.0106	0.0305	2.5565
EUR	EUR	0.0017	0.0236	0.0066	0.0024	0.1489	0.0234	1.2853	0.9942	0.0615	0.0068	0.0217	0.004	1.8405	1.0527	2.5536	1.0596		Ratio < 0, possibly indicating GC correction	1062523.0	1217311.0	biomarkers-30710-both_sexes-irnt	categorical-20480-both_sexes-20480	0.1836		0.0396		0.0296	0.4786	0.0418	0.7085
EUR	EUR	0.0025	0.0074	0.0076	0.0028	0.1489	0.0316	1.2853	1.0027	0.0615	0.0072	0.0217	0.0039	1.8405	1.0864	2.5536	1.0904			1062523.0	1217311.0	biomarkers-30710-both_sexes-irnt	categorical-20544-both_sexes-15	0.1836	0.0295	0.0396	0.0796	0.0359	0.3758	0.0406	0.8857
EUR	EUR	0.0082	0.0582	0.0083	0.002	0.1489	0.0578	1.2853	1.0218	0.0615	0.0107	0.0217	0.0027	1.8405	1.4034	2.5536	1.5089			1062523.0	1217311.0	biomarkers-30710-both_sexes-irnt	categorical-2090-both_sexes-2090	0.1836	0.0429	0.0396	0.0211	0.0889	0.0003	0.0244	3.6455
EUR	EUR	0.0032	0.0398	0.0071	0.0016	0.1489	0.0287	1.2853	1.0195	0.0615	0.0097	0.0217	0.0021	1.8405	1.2168	2.5536	1.2601			1062523.0	1217311.0	biomarkers-30710-both_sexes-irnt	categorical-2100-both_sexes-2100	0.1836	0.0748	0.0396	0.0372	0.0488	0.0551	0.0254	1.9183
EUR	EUR	0.0044	0.0343	0.0074	0.0017	0.1489	0.0223	1.2853	1.0146	0.0615	0.0083	0.0217	0.0016	1.8405	1.1779	2.5536	1.2065			1062523.0	1217311.0	biomarkers-30710-both_sexes-irnt	categorical-2129-both_sexes-2129	0.1836	0.0706	0.0396	0.04	0.0766	0.0111	0.0302	2.5384
EUR	EUR	0.0359	0.1621	0.0085	0.0021	0.1489	0.048	1.2853	1.0594	0.0615	0.0093	0.0217	0.0021	1.8405	1.3685	2.5536	1.4565			1062523.0	1217311.0	biomarkers-30710-both_sexes-irnt	categorical-2188-both_sexes-2188	0.1836	0.1301	0.0396	0.0205	0.4248	5.7545e-26	0.0403	10.5383
EUR	EUR	-0.0004	0.0095	0.0072	0.0017	0.1489	0.0167	1.2853	1.0003	0.0615	0.0077	0.0217	0.0014	1.8405	1.1396	2.5536	1.1437			1062523.0	1217311.0	biomarkers-30710-both_sexes-irnt	categorical-2207-both_sexes-2207	0.1836	0.0018	0.0396	0.0539	-0.0075	0.8272	0.0342	-0.2183
EUR	EUR	0.0047	0.0233	0.0079	0.0021	0.1489	0.0479	1.2853	1.0445	0.0615	0.0099	0.0217	0.0022	1.8405	1.3685	2.5536	1.4444			1062523.0	1217311.0	biomarkers-30710-both_sexes-irnt	categorical-2257-both_sexes-2257	0.1836	0.1	0.0396	0.0223	0.0553	0.0333	0.026	2.128
EUR	EUR	0.032	0.1989	0.0089	0.0025	0.1489	0.0529	1.2853	1.0553	0.0615	0.0112	0.0217	0.0028	1.8405	1.3964	2.5536	1.51			1062523.0	1217311.0	biomarkers-30710-both_sexes-irnt	categorical-2316-both_sexes-2316	0.1836	0.1085	0.0396	0.0219	0.3604	4.6219e-17	0.0429	8.3959
EUR	EUR	0.0161	0.1069	0.0077	0.0018	0.1489	0.0302	1.2853	1.0306	0.0615	0.0082	0.0217	0.0018	1.8405	1.2531	2.5536	1.2875			1062523.0	1217311.0	biomarkers-30710-both_sexes-irnt	categorical-2335-both_sexes-2335	0.1836	0.1066	0.0396	0.0287	0.2401	9.9857e-12	0.0353	6.8067
EUR	EUR	0.032	0.0661	0.0086	0.0022	0.1489	0.0375	1.2853	1.0517	0.0615	0.0122	0.0217	0.0023	1.8405	1.2697	2.5536	1.3717			1062523.0	1217311.0	biomarkers-30710-both_sexes-irnt	categorical-2443-both_sexes-2443	0.1836	0.1392	0.0396	0.0327	0.428	9.7636e-23	0.0436	9.8144
EUR	EUR	0.0058	0.0193	0.0074	0.0017	0.1489	0.0187	1.2853	1.006	0.0615	0.0083	0.0217	0.0018	1.8405	1.1396	2.5536	1.1626			1062523.0	1217311.0	biomarkers-30710-both_sexes-irnt	categorical-2463-both_sexes-2463	0.1836	0.0367	0.0396	0.0512	0.1106	0.0003	0.0305	3.6194
EUR	EUR	0.0299	0.1462	0.0087	0.002	0.1489	0.0419	1.2853	1.0297	0.0615	0.0084	0.0217	0.0019	1.8405	1.3203	2.5536	1.3862			1062523.0	1217311.0	biomarkers-30710-both_sexes-irnt	categorical-2492-both_sexes-2492	0.1836	0.077	0.0396	0.0217	0.3783	9.9773e-22	0.0395	9.5771
EUR	EUR	0.0122	0.0692	0.0085	0.0026	0.1489	0.0247	1.2853	1.0208	0.0615	0.0079	0.0217	0.0026	1.8405	1.1238	2.5536	1.1341			1062523.0	1217311.0	biomarkers-30710-both_sexes-irnt	categorical-2654-both_sexes-4	0.1836	0.1548	0.0396	0.0593	0.2006	5.0411e-05	0.0495	4.0537
EUR	EUR	0.0406	0.068	0.008	0.0047	0.1489	0.063	1.2853	0.9878	0.0615	0.0068	0.0217	0.0073	1.8405	1.0679	2.5536	1.0712		Ratio < 0, possibly indicating GC correction	1062523.0	1217311.0	biomarkers-30710-both_sexes-irnt	categorical-3606-both_sexes-3606	0.1836		0.0396		0.4196	4.163e-10	0.0672	6.2478
EUR	EUR	0.0179	0.0469	0.0082	0.0018	0.1489	0.0161	1.2853	1.015	0.0615	0.0072	0.0217	0.0013	1.8405	1.1428	2.5536	1.1509			1062523.0	1217311.0	biomarkers-30710-both_sexes-irnt	categorical-41200-both_sexes-G459	0.1836	0.0993	0.0396	0.0475	0.365	1.3419e-18	0.0415	8.8022
EUR	EUR	0.0055	0.0153	0.0074	0.0015	0.1489	0.0079	1.2853	1.0071	0.0615	0.0069	0.0217	0.0012	1.8405	1.0802	2.5536	1.0757			1062523.0	1217311.0	biomarkers-30710-both_sexes-irnt	categorical-41200-both_sexes-H229	0.1836	0.0932	0.0396	0.0912	0.1617	0.0006	0.0471	3.4327
EUR	EUR	0.0008	-0.0119	0.0067	0.0014	0.1489	0.0064	1.2853	1.0019	0.0615	0.0069	0.0217	0.0012	1.8405	1.0557	2.5536	1.0564			1062523.0	1217311.0	biomarkers-30710-both_sexes-irnt	categorical-41200-both_sexes-H511	0.1836	0.0337	0.0396	0.1231	0.0247	0.6066	0.0479	0.515
EUR	EUR	0.016	0.0885	0.0092	0.0027	0.149	0.0149	1.285	1.0188	0.0618	0.0092	0.0217	0.0018	1.8405	1.1144	2.5545	1.1468			1062523.0	1217311.0	biomarkers-30710-both_sexes-irnt	categorical-41200-both_sexes-J183	0.1834	0.1279	0.0398	0.0628	0.3394	8.0663e-06	0.076	4.4634
EUR	EUR	0.0099	0.0321	0.0068	0.0014	0.1489	0.0089	1.2853	1.0138	0.0615	0.0071	0.0217	0.0012	1.8405	1.0864	2.5536	1.0883			1062523.0	1217311.0	biomarkers-30710-both_sexes-irnt	categorical-41200-both_sexes-K633	0.1836	0.1568	0.0396	0.0801	0.2735	7.1631e-08	0.0508	5.387
EUR	EUR	0.0105	0.0419	0.0084	0.0019	0.1489	0.0073	1.2853	1.0047	0.0615	0.007	0.0217	0.0013	1.8405	1.0679	2.5536	1.0678			1062523.0	1217311.0	biomarkers-30710-both_sexes-irnt	categorical-41200-both_sexes-V544	0.1836	0.0692	0.0396	0.1028	0.3163	3.6979e-07	0.0622	5.0839
EUR	EUR	0.0185	0.0734	0.0079	0.0019	0.1489	0.0187	1.2853	1.0219	0.0615	0.0078	0.0217	0.0016	1.8405	1.1523	2.5536	1.184			1062523.0	1217311.0	biomarkers-30710-both_sexes-irnt	categorical-41200-both_sexes-W401	0.1836	0.1191	0.0396	0.0425	0.3499	7.2849e-12	0.0511	6.852
EUR	EUR	0.0129	0.0473	0.0079	0.002	0.1489	0.0077	1.2853	1.015	0.0615	0.0076	0.0217	0.0013	1.8405	1.0772	2.5536	1.0821			1062523.0	1217311.0	biomarkers-30710-both_sexes-irnt	categorical-41200-both_sexes-W903	0.1836	0.1821	0.0396	0.0921	0.3796	1.0521e-08	0.0663	5.7221
EUR	EUR	0.0195	0.0652	0.0082	0.002	0.1489	0.0152	1.2853	1.0561	0.0615	0.0075	0.0217	0.0014	1.8405	1.1715	2.5536	1.1863			1062523.0	1217311.0	biomarkers-30710-both_sexes-irnt	categorical-41232-both_sexes-10	0.1836	0.301	0.0396	0.04	0.4095	2.9423e-10	0.065	6.3018
EUR	EUR	0.0259	0.115	0.0089	0.0025	0.1489	0.0245	1.2853	1.0677	0.0615	0.0088	0.0217	0.0019	1.8405	1.2431	2.5536	1.2754			1062523.0	1217311.0	biomarkers-30710-both_sexes-irnt	categorical-41244-both_sexes-100	0.1836	0.2458	0.0396	0.032	0.4289	4.2151e-13	0.0592	7.2485
EUR	EUR	0.0139	0.0497	0.0077	0.002	0.1489	0.009	1.2853	1.0122	0.0615	0.0081	0.0217	0.0014	1.8405	1.0741	2.5536	1.0882			1062523.0	1217311.0	biomarkers-30710-both_sexes-irnt	categorical-41245-both_sexes-1040	0.1836	0.1384	0.0396	0.0919	0.3804	5.9303e-08	0.0702	5.4209
EUR	EUR	0.0163	0.0619	0.0079	0.0019	0.1489	0.0203	1.2853	1.0419	0.0615	0.0074	0.0217	0.0015	1.8405	1.1779	2.5536	1.2154			1062523.0	1217311.0	biomarkers-30710-both_sexes-irnt	categorical-41245-both_sexes-1070	0.1836	0.1945	0.0396	0.0344	0.2959	4.6128e-09	0.0505	5.8606
EUR	EUR	0.0167	0.0499	0.0079	0.0016	0.1489	0.0142	1.2853	1.0518	0.0615	0.0072	0.0217	0.0015	1.8405	1.1555	2.5536	1.1721			1062523.0	1217311.0	biomarkers-30710-both_sexes-irnt	categorical-41245-both_sexes-1280	0.1836	0.3012	0.0396	0.0417	0.364	4.3638e-15	0.0464	7.844
EUR	EUR	0.0256	0.1207	0.0076	0.0019	0.1489	0.0265	1.2853	1.0669	0.0615	0.0082	0.0217	0.0017	1.8405	1.2664	2.5536	1.2924			1062523.0	1217311.0	biomarkers-30710-both_sexes-irnt	categorical-41245-both_sexes-1310	0.1836	0.2287	0.0396	0.028	0.4071	6.0488e-16	0.0503	8.0883
EUR	EUR	0.0136	0.0488	0.0068	0.0016	0.1489	0.0079	1.2853	1.0147	0.0615	0.0069	0.0217	0.0013	1.8405	1.0772	2.5536	1.0823			1062523.0	1217311.0	biomarkers-30710-both_sexes-irnt	categorical-41245-both_sexes-1370	0.1836	0.1787	0.0396	0.0837	0.3959	3.2225e-10	0.063	6.2877
EUR	EUR	0.0219	0.0848	0.0091	0.0025	0.1489	0.0349	1.2853	1.0463	0.0615	0.0102	0.0217	0.002	1.8405	1.2865	2.5536	1.3487			1062523.0	1217311.0	biomarkers-30710-both_sexes-irnt	categorical-41245-both_sexes-1840	0.1836	0.1328	0.0396	0.0294	0.3035	4.4598e-13	0.0419	7.2408
EUR	EUR	0.0183	0.0642	0.0083	0.0019	0.1489	0.0232	1.2853	1.0408	0.0615	0.0077	0.0217	0.0017	1.8405	1.1908	2.5536	1.231			1062523.0	1217311.0	biomarkers-30710-both_sexes-irnt	categorical-41246-both_sexes-1160	0.1836	0.1764	0.0396	0.0334	0.3115	2.4043e-10	0.0492	6.333
EUR	EUR	0.0014	-0.0021	0.0066	0.0015	0.1489	0.0093	1.2853	1.021	0.0615	0.0089	0.0217	0.0019	1.8405	1.071	2.5536	1.0986			1062523.0	1217311.0	biomarkers-30710-both_sexes-irnt	categorical-41246-both_sexes-1390	0.1836	0.2126	0.0396	0.0904	0.0364	0.3805	0.0415	0.8771
EUR	EUR	0.0168	0.054	0.0079	0.0017	0.1489	0.0176	1.2853	1.0368	0.0615	0.0076	0.0217	0.0016	1.8405	1.1651	2.5536	1.1835			1062523.0	1217311.0	biomarkers-30710-both_sexes-irnt	categorical-41246-both_sexes-1480	0.1836	0.2008	0.0396	0.0414	0.3279	9.2913e-18	0.0382	8.5824
EUR	EUR	0.0191	0.0625	0.0079	0.002	0.1489	0.0272	1.2853	1.0155	0.0615	0.0089	0.0217	0.002	1.8405	1.2038	2.5536	1.2442			1062523.0	1217311.0	biomarkers-30710-both_sexes-irnt	categorical-41246-both_sexes-1530	0.1836	0.0635	0.0396	0.0366	0.2997	5.6809e-11	0.0457	6.5519
EUR	EUR	0.0238	0.0858	0.009	0.0025	0.1489	0.0391	1.2853	1.0374	0.0615	0.0106	0.0217	0.0021	1.8405	1.3034	2.5536	1.366			1062523.0	1217311.0	biomarkers-30710-both_sexes-irnt	categorical-41246-both_sexes-2580	0.1836	0.1023	0.0396	0.029	0.3118	4.8814e-15	0.0398	7.8299
EUR	EUR	0.009	0.0388	0.0068	0.0014	0.1488	0.0156	1.2856	1.0087	0.0617	0.0076	0.0218	0.0014	1.8405	1.1082	2.553	1.1335			1062523.0	1217311.0	biomarkers-30710-both_sexes-irnt	categorical-41246-both_sexes-2610	0.1839	0.0655	0.0397	0.0566	0.1871	6.7926e-08	0.0347	5.3966
EUR	EUR	0.03	0.1165	0.0078	0.002	0.1489	0.0311	1.2853	1.0382	0.0615	0.0085	0.0217	0.0019	1.8405	1.2597	2.5536	1.3029			1062523.0	1217311.0	biomarkers-30710-both_sexes-irnt	categorical-41247-both_sexes-1000	0.1836	0.126	0.0396	0.0281	0.4412	1.8714e-20	0.0476	9.2694
EUR	EUR	0.0238	0.0729	0.0077	0.0018	0.1489	0.0228	1.2853	1.0352	0.0615	0.0084	0.0217	0.0017	1.8405	1.2038	2.5536	1.2276			1062523.0	1217311.0	biomarkers-30710-both_sexes-irnt	categorical-41248-both_sexes-1000	0.1836	0.1547	0.0396	0.0369	0.4085	6.5873e-26	0.0388	10.5256
EUR	EUR	0.0237	0.0954	0.0073	0.0017	0.1489	0.0271	1.2853	1.0412	0.0615	0.0079	0.0217	0.0018	1.8405	1.2332	2.5536	1.276			1062523.0	1217311.0	biomarkers-30710-both_sexes-irnt	categorical-41249-both_sexes-1001	0.1836	0.1493	0.0396	0.0286	0.3724	6.4822e-20	0.0408	9.136
EUR	EUR	0.0203	0.0518	0.0078	0.0019	0.1489	0.0175	1.2853	1.0771	0.0615	0.0082	0.0217	0.0015	1.8405	1.2267	2.5536	1.2258			1062523.0	1217311.0	biomarkers-30710-both_sexes-irnt	categorical-41249-both_sexes-1002	0.1836	0.3415	0.0396	0.0365	0.3982	3.0574e-15	0.0505	7.8885
EUR	EUR	0.021	0.1062	0.0077	0.0019	0.1489	0.0159	1.2853	1.0273	0.0615	0.0079	0.0217	0.0015	1.8405	1.1619	2.5536	1.1635			1062523.0	1217311.0	biomarkers-30710-both_sexes-irnt	categorical-41249-both_sexes-2002	0.1836	0.1669	0.0396	0.0484	0.431	1.7877e-14	0.0562	7.665
EUR	EUR	0.0198	0.0743	0.008	0.0021	0.1489	0.0224	1.2853	1.0468	0.0615	0.008	0.0217	0.0017	1.8405	1.2136	2.5536	1.2385			1062523.0	1217311.0	biomarkers-30710-both_sexes-irnt	categorical-41253-both_sexes-18	0.1836	0.1964	0.0396	0.0336	0.3423	4.2547e-17	0.0407	8.4057
EUR	EUR	0.0188	0.0443	0.0078	0.0019	0.1489	0.0161	1.2853	1.0308	0.0615	0.0075	0.0217	0.0014	1.8405	1.1651	2.5536	1.1708			1062523.0	1217311.0	biomarkers-30710-both_sexes-irnt	categorical-41253-both_sexes-70	0.1836	0.1803	0.0396	0.0439	0.3834	8.7496e-15	0.0494	7.7562
EUR	EUR	0.0084	0.031	0.0066	0.0027	0.1489	0.0498	1.2853	0.9985	0.0615	0.008	0.0217	0.005	1.8405	1.1113	2.5536	1.1327		Ratio < 0, possibly indicating GC correction	1062523.0	1217311.0	biomarkers-30710-both_sexes-irnt	categorical-4631-both_sexes-4631	0.1836		0.0396		0.0975	0.003	0.0328	2.9691
EUR	EUR	0.04	0.0952	0.0076	0.0031	0.1489	0.0513	1.2853	1.0045	0.0615	0.0073	0.0217	0.0041	1.8405	1.1396	2.5536	1.1477			1062523.0	1217311.0	biomarkers-30710-both_sexes-irnt	categorical-4728-both_sexes-4728	0.1836	0.0306	0.0396	0.0491	0.4571	3.0336e-19	0.051	8.9675
EUR	EUR	-0.0433	-0.0365	0.0077	0.0054	0.1489	0.1385	1.2853	0.9819	0.0615	0.0078	0.0217	0.0143	1.8405	1.0772	2.5536	1.0979		Ratio < 0, possibly indicating GC correction	1062523.0	1217311.0	biomarkers-30710-both_sexes-irnt	categorical-5556-both_sexes-5556	0.1837		0.0396		-0.3017	3.9806e-12	0.0435	-6.9379
EUR	EUR	0.0393	0.1299	0.0086	0.0023	0.1489	0.0936	1.2853	1.1092	0.0615	0.013	0.0217	0.0037	1.8405	1.6792	2.5536	1.8895			1062523.0	1217311.0	biomarkers-30710-both_sexes-irnt	categorical-6138-both_sexes-100	0.1836	0.1228	0.0396	0.0146	0.333	1.0746e-22	0.034	9.8047
EUR	EUR	-0.0412	-0.089	0.0097	0.0027	0.1489	0.0846	1.2853	1.097	0.0615	0.012	0.0217	0.0033	1.8405	1.6296	2.5536	1.8236			1062523.0	1217311.0	biomarkers-30710-both_sexes-irnt	categorical-6138-both_sexes-2	0.1836	0.1177	0.0396	0.0145	-0.3669	3.7101e-21	0.0389	-9.4405
EUR	EUR	-0.0259	-0.0571	0.009	0.0024	0.1489	0.0441	1.2853	1.0461	0.0615	0.009	0.0217	0.0022	1.8405	1.3443	2.5536	1.424			1062523.0	1217311.0	biomarkers-30710-both_sexes-irnt	categorical-6138-both_sexes-3	0.1836	0.1088	0.0396	0.0213	-0.3199	1.5334e-17	0.0375	-8.5246
EUR	EUR	-0.023	-0.074	0.0079	0.0022	0.1489	0.039	1.2853	1.0589	0.0615	0.0095	0.0217	0.0022	1.8405	1.3443	2.5536	1.3894			1062523.0	1217311.0	biomarkers-30710-both_sexes-irnt	categorical-6138-both_sexes-6	0.1836	0.1513	0.0396	0.0245	-0.3019	1.1132e-13	0.0406	-7.4267
EUR	EUR	-0.0165	-0.0611	0.0075	0.0018	0.1489	0.0189	1.2853	1.0283	0.0615	0.0077	0.0217	0.0014	1.8405	1.1715	2.5536	1.1891			1062523.0	1217311.0	biomarkers-30710-both_sexes-irnt	categorical-6139-both_sexes-3	0.1836	0.1494	0.0396	0.0406	-0.3102	2.9521e-12	0.0444	-6.98
EUR	EUR	-0.0022	-0.0492	0.0078	0.0018	0.1489	0.0208	1.2853	1.0422	0.0615	0.0075	0.0217	0.0015	1.8405	1.1973	2.5536	1.217			1062523.0	1217311.0	biomarkers-30710-both_sexes-irnt	categorical-6141-both_sexes-1	0.1836	0.1946	0.0396	0.0345	-0.0393	0.2373	0.0333	-1.1816
EUR	EUR	-0.0062	-0.0434	0.0068	0.0015	0.1489	0.0064	1.2853	1.0016	0.0615	0.0071	0.0217	0.0014	1.8405	1.0527	2.5536	1.056			1062523.0	1217311.0	biomarkers-30710-both_sexes-irnt	categorical-6141-both_sexes-2	0.1836	0.0282	0.0396	0.1267	-0.1994	0.0002	0.0534	-3.736
EUR	EUR	0.0243	0.1195	0.0085	0.002	0.1489	0.0216	1.2853	1.0234	0.0615	0.0075	0.0217	0.0015	1.8405	1.1876	2.5536	1.2086			1062523.0	1217311.0	biomarkers-30710-both_sexes-irnt	categorical-6142-both_sexes-4	0.1836	0.1123	0.0396	0.036	0.4288	2.4984e-16	0.0523	8.1954
EUR	EUR	0.0065	0.012	0.0067	0.0015	0.1489	0.0068	1.2853	1.0063	0.0615	0.0065	0.0217	0.0011	1.8405	1.0649	2.5536	1.065			1062523.0	1217311.0	biomarkers-30710-both_sexes-irnt	categorical-6144-both_sexes-1	0.1836	0.0974	0.0396	0.1	0.2026	0.0002	0.0551	3.6789
EUR	EUR	0.0212	0.1036	0.0076	0.0019	0.1489	0.0295	1.2853	1.0274	0.0615	0.0083	0.0217	0.0019	1.8405	1.2464	2.5536	1.2757			1062523.0	1217311.0	biomarkers-30710-both_sexes-irnt	categorical-6145-both_sexes-6	0.1836	0.0994	0.0396	0.0301	0.3209	6.8113e-18	0.0372	8.618
EUR	EUR	-0.0308	-0.1442	0.0099	0.0025	0.1489	0.0303	1.2853	1.0108	0.0615	0.0093	0.0217	0.0021	1.8405	1.2365	2.5536	1.2731			1062523.0	1217311.0	biomarkers-30710-both_sexes-irnt	categorical-6146-both_sexes-100	0.1836	0.0397	0.0396	0.0342	-0.4588	2.4973e-19	0.051	-8.9889
EUR	EUR	0.0276	0.1279	0.0093	0.0022	0.1489	0.0248	1.2853	1.0069	0.0615	0.008	0.0217	0.0016	1.8405	1.194	2.5536	1.2196			1062523.0	1217311.0	biomarkers-30710-both_sexes-irnt	categorical-6146-both_sexes-2	0.1836	0.0314	0.0396	0.0365	0.4539	3.6913e-17	0.0539	8.4223
EUR	EUR	0.0277	0.1161	0.0091	0.0023	0.1489	0.0215	1.2853	1.008	0.0615	0.0077	0.0217	0.0018	1.8405	1.1779	2.5536	1.1943			1062523.0	1217311.0	biomarkers-30710-both_sexes-irnt	categorical-6146-both_sexes-3	0.1836	0.0412	0.0396	0.0398	0.4901	2.9223e-19	0.0546	8.9716
EUR	EUR	-0.009	-0.0254	0.0079	0.0019	0.1489	0.0099	1.2853	1.0267	0.0615	0.007	0.0217	0.0013	1.8405	1.1113	2.5536	1.11			1062523.0	1217311.0	biomarkers-30710-both_sexes-irnt	categorical-6147-both_sexes-4	0.1836	0.2426	0.0396	0.0637	-0.2345	4.0454e-05	0.0571	-4.1049
EUR	EUR	-0.0199	-0.0932	0.0094	0.0024	0.1489	0.0347	1.2853	1.0475	0.0615	0.0094	0.0217	0.0018	1.8405	1.2966	2.5536	1.3487			1062523.0	1217311.0	biomarkers-30710-both_sexes-irnt	categorical-6149-both_sexes-100	0.1836	0.1362	0.0396	0.027	-0.2777	4.0396e-11	0.0421	-6.6026
EUR	EUR	0.0066	0.0194	0.0092	0.0022	0.1489	0.0206	1.2853	1.0253	0.0615	0.0082	0.0217	0.0016	1.8405	1.1811	2.5536	1.202			1062523.0	1217311.0	biomarkers-30710-both_sexes-irnt	categorical-6149-both_sexes-3	0.1836	0.1251	0.0396	0.0404	0.1194	0.0051	0.0427	2.7985
EUR	EUR	0.0141	0.049	0.0075	0.0017	0.1489	0.012	1.2853	1.0181	0.0615	0.0068	0.0217	0.0014	1.8405	1.1207	2.5536	1.121			1062523.0	1217311.0	biomarkers-30710-both_sexes-irnt	categorical-6149-both_sexes-4	0.1836	0.15	0.0396	0.0564	0.3327	4.4924e-10	0.0534	6.2359
EUR	EUR	0.0272	0.0938	0.0102	0.0028	0.1489	0.0493	1.2853	1.0661	0.0615	0.0112	0.0217	0.0024	1.8405	1.3929	2.5536	1.4931			1062523.0	1217311.0	biomarkers-30710-both_sexes-irnt	categorical-6149-both_sexes-6	0.1836	0.1341	0.0396	0.0226	0.3171	1.4024e-16	0.0384	8.2645
EUR	EUR	0.017	0.0086	0.0084	0.0018	0.1489	0.0175	1.2853	1.007	0.0615	0.008	0.0217	0.0016	1.8405	1.1207	2.5536	1.1549			1062523.0	1217311.0	biomarkers-30710-both_sexes-irnt	categorical-6150-both_sexes-1	0.1836	0.0453	0.0396	0.0515	0.3324	1.4242e-12	0.0469	7.0817
EUR	EUR	-0.0385	-0.1401	0.0121	0.0034	0.1489	0.1077	1.2853	1.1076	0.0615	0.0196	0.0217	0.0048	1.8405	1.6448	2.5536	2.0615			1062523.0	1217311.0	biomarkers-30710-both_sexes-irnt	categorical-6150-both_sexes-100	0.1836	0.1014	0.0396	0.0185	-0.304	6.2497e-18	0.0352	-8.6279
EUR	EUR	0.0181	0.0289	0.0088	0.0021	0.1489	0.0197	1.2853	1.0229	0.0615	0.0076	0.0217	0.0017	1.8405	1.1587	2.5536	1.1884			1062523.0	1217311.0	biomarkers-30710-both_sexes-irnt	categorical-6150-both_sexes-2	0.1836	0.1216	0.0396	0.0403	0.3346	2.6055e-09	0.0562	5.9547
EUR	EUR	0.0351	0.1448	0.0124	0.0036	0.1489	0.1084	1.2853	1.1083	0.0615	0.0202	0.0217	0.005	1.8405	1.6448	2.5536	2.0742			1062523.0	1217311.0	biomarkers-30710-both_sexes-irnt	categorical-6150-both_sexes-4	0.1836	0.1008	0.0396	0.0188	0.2763	9.0077e-16	0.0344	8.0397
EUR	EUR	0.0039	0.0093	0.0072	0.0015	0.1489	0.0084	1.2853	1.0051	0.0615	0.0071	0.0217	0.0014	1.8405	1.0741	2.5536	1.0746			1062523.0	1217311.0	biomarkers-30710-both_sexes-irnt	categorical-6151-both_sexes-7	0.1836	0.0683	0.0396	0.0955	0.1102	0.0097	0.0426	2.5873
EUR	EUR	-0.0075	-0.0383	0.009	0.0027	0.1489	0.0656	1.2853	1.0989	0.0615	0.0201	0.0217	0.0056	1.8405	1.3824	2.5536	1.666			1062523.0	1217311.0	biomarkers-30710-both_sexes-irnt	categorical-6152-both_sexes-100	0.1836	0.1485	0.0396	0.0302	-0.0761	0.0053	0.0273	-2.7899
EUR	EUR	0.0137	0.069	0.0099	0.0025	0.1489	0.0491	1.2853	1.0734	0.0616	0.0176	0.0218	0.0048	1.8405	1.3068	2.554	1.5027			1062523.0	1217311.0	biomarkers-30710-both_sexes-irnt	categorical-6152-both_sexes-8	0.1836	0.146	0.0397	0.0351	0.1599	1.595e-06	0.0333	4.799
EUR	EUR	-0.0318	-0.133	0.0082	0.0022	0.1489	0.0529	1.2853	1.0502	0.0615	0.0097	0.0217	0.0024	1.8405	1.4175	2.5536	1.4886			1062523.0	1217311.0	biomarkers-30710-both_sexes-irnt	categorical-6154-both_sexes-100	0.1836	0.1028	0.0396	0.0198	-0.3589	1.0208e-15	0.0447	-8.0243
EUR	EUR	0.0113	0.0439	0.0072	0.0019	0.1489	0.0194	1.2853	1.0125	0.0615	0.0073	0.0217	0.0015	1.8405	1.1619	2.5536	1.1726			1062523.0	1217311.0	biomarkers-30710-both_sexes-irnt	categorical-6154-both_sexes-2	0.1836	0.0723	0.0396	0.0425	0.2098	2.9186e-07	0.0409	5.1286
EUR	EUR	0.0195	0.1188	0.0084	0.0023	0.1489	0.0406	1.2853	1.0389	0.0615	0.0091	0.0217	0.0022	1.8405	1.3203	2.5536	1.3843			1062523.0	1217311.0	biomarkers-30710-both_sexes-irnt	categorical-6154-both_sexes-3	0.1836	0.1013	0.0396	0.0237	0.2515	3.8955e-09	0.0427	5.8886
EUR	EUR	0.0175	0.0959	0.0077	0.0018	0.1489	0.0194	1.2853	1.026	0.0615	0.007	0.0217	0.0014	1.8405	1.1715	2.5536	1.1865			1062523.0	1217311.0	biomarkers-30710-both_sexes-irnt	categorical-6154-both_sexes-5	0.1836	0.1395	0.0396	0.0374	0.3247	1.2185e-10	0.0504	6.437
EUR	EUR	0.0054	0.0179	0.0071	0.0017	0.1489	0.0271	1.2853	1.0173	0.0615	0.0082	0.0217	0.0016	1.8405	1.2234	2.5536	1.2482			1062523.0	1217311.0	biomarkers-30710-both_sexes-irnt	categorical-6155-both_sexes-100	0.1836	0.0698	0.0396	0.0332	0.0857	0.0026	0.0285	3.01
EUR	EUR	0.0182	0.0665	0.0084	0.002	0.1489	0.0304	1.2853	1.0441	0.0615	0.0088	0.0217	0.0017	1.8405	1.2664	2.5536	1.3024			1062523.0	1217311.0	biomarkers-30710-both_sexes-irnt	categorical-6159-both_sexes-3	0.1836	0.1457	0.0396	0.0289	0.2705	2.4219e-15	0.0342	7.9176
EUR	EUR	0.0104	0.0685	0.008	0.002	0.1489	0.018	1.2853	1.024	0.0615	0.0082	0.0217	0.0015	1.8405	1.1587	2.5536	1.177			1062523.0	1217311.0	biomarkers-30710-both_sexes-irnt	categorical-6159-both_sexes-5	0.1836	0.1358	0.0396	0.0461	0.1998	1.1402e-05	0.0455	4.3887
EUR	EUR	0.0154	0.0783	0.0073	0.0016	0.1489	0.0107	1.2853	1.0036	0.0615	0.0065	0.0217	0.0012	1.8405	1.0895	2.5536	1.0949			1062523.0	1217311.0	biomarkers-30710-both_sexes-irnt	categorical-6159-both_sexes-8	0.1836	0.038	0.0396	0.068	0.3852	5.1255e-14	0.0512	7.5287
EUR	EUR	-0.0156	-0.1155	0.0066	0.0017	0.1489	0.0323	1.2853	1.0317	0.0615	0.0085	0.0217	0.0018	1.8405	1.2597	2.5536	1.3029			1062523.0	1217311.0	biomarkers-30710-both_sexes-irnt	categorical-6160-both_sexes-1	0.1836	0.1047	0.0396	0.0281	-0.2251	9.7853e-15	0.0291	-7.742
EUR	EUR	0.0185	0.0645	0.0089	0.0022	0.1489	0.0325	1.2853	1.0351	0.0615	0.0086	0.0217	0.0018	1.8405	1.2664	2.5536	1.3132			1062523.0	1217311.0	biomarkers-30710-both_sexes-irnt	categorical-6160-both_sexes-100	0.1836	0.112	0.0396	0.0274	0.2652	5.3893e-16	0.0327	8.1024
EUR	EUR	0.0062	0.0533	0.0084	0.0021	0.1489	0.0332	1.2853	1.0296	0.0615	0.0082	0.0217	0.0017	1.8405	1.2631	2.5536	1.3165			1062523.0	1217311.0	biomarkers-30710-both_sexes-irnt	categorical-6160-both_sexes-2	0.1836	0.0934	0.0396	0.0258	0.0879	0.0074	0.0328	2.6761
EUR	EUR	-0.0226	-0.0226	0.0092	0.0025	0.1489	0.045	1.2853	1.0566	0.0615	0.0089	0.0217	0.0023	1.8405	1.3719	2.5536	1.4432			1062523.0	1217311.0	biomarkers-30710-both_sexes-irnt	categorical-6160-both_sexes-3	0.1836	0.1278	0.0396	0.0201	-0.2764	1.5888e-16	0.0335	-8.2496
EUR	EUR	-0.0133	-0.0399	0.0081	0.002	0.1489	0.0158	1.2853	1.0051	0.0615	0.0078	0.0217	0.0015	1.8405	1.1238	2.5536	1.1435			1062523.0	1217311.0	biomarkers-30710-both_sexes-irnt	categorical-6160-both_sexes-4	0.1836	0.0354	0.0396	0.0545	-0.2735	1.0256e-07	0.0514	-5.3221
EUR	EUR	-0.012	-0.0278	0.0083	0.0019	0.1489	0.0206	1.2853	1.0262	0.0615	0.0074	0.0217	0.0015	1.8405	1.1843	2.5536	1.2033			1062523.0	1217311.0	biomarkers-30710-both_sexes-irnt	categorical-6160-both_sexes-5	0.1836	0.1289	0.0396	0.0363	-0.2165	4.5183e-09	0.0369	-5.864
EUR	EUR	-0.0185	-0.085	0.0094	0.0022	0.1489	0.0292	1.2853	1.0526	0.0615	0.0095	0.0217	0.0021	1.8405	1.2597	2.5536	1.2992			1062523.0	1217311.0	biomarkers-30710-both_sexes-irnt	categorical-6162-both_sexes-2	0.1836	0.1759	0.0396	0.0318	-0.2803	2.2163e-16	0.0341	-8.2098
EUR	EUR	-0.0244	-0.0874	0.0082	0.0019	0.1489	0.0252	1.2853	1.0269	0.0615	0.0075	0.0217	0.0016	1.8405	1.2136	2.5536	1.2397			1062523.0	1217311.0	biomarkers-30710-both_sexes-irnt	categorical-6162-both_sexes-4	0.1836	0.1123	0.0396	0.0311	-0.3987	4.1168e-18	0.046	-8.6755
EUR	EUR	0.0247	0.1415	0.0075	0.0017	0.1489	0.0216	1.2853	1.0335	0.0615	0.0075	0.0217	0.0015	1.8405	1.1843	2.5536	1.2144			1062523.0	1217311.0	biomarkers-30710-both_sexes-irnt	categorical-6164-both_sexes-100	0.1836	0.1561	0.0396	0.035	0.436	8.2114e-24	0.0433	10.0611
EUR	EUR	-0.0259	-0.1455	0.0084	0.002	0.1489	0.0422	1.2853	1.0439	0.0615	0.01	0.0217	0.0021	1.8405	1.3374	2.5536	1.4058			1062523.0	1217311.0	biomarkers-30710-both_sexes-irnt	categorical-6164-both_sexes-2	0.1836	0.1082	0.0396	0.0246	-0.327	6.1384e-19	0.0368	-8.8895
EUR	EUR	-0.0186	-0.1162	0.0066	0.0016	0.1489	0.0234	1.2853	1.0274	0.0615	0.0076	0.0217	0.0014	1.8405	1.1973	2.5536	1.2248			1062523.0	1217311.0	biomarkers-30710-both_sexes-irnt	categorical-6164-both_sexes-3	0.1836	0.1219	0.0396	0.0338	-0.3148	5.0557e-15	0.0402	-7.8255
EUR	EUR	-0.0201	-0.0583	0.0085	0.0023	0.1489	0.0358	1.2853	1.025	0.0615	0.0085	0.0217	0.0018	1.8405	1.2865	2.5536	1.3301			1062523.0	1217311.0	biomarkers-30710-both_sexes-irnt	categorical-6164-both_sexes-4	0.1836	0.0757	0.0396	0.0258	-0.2749	4.3987e-14	0.0364	-7.5486
EUR	EUR	-0.0162	-0.0901	0.0084	0.0019	0.1489	0.03	1.2853	1.0333	0.0615	0.0078	0.0217	0.0017	1.8405	1.2431	2.5536	1.289			1062523.0	1217311.0	biomarkers-30710-both_sexes-irnt	categorical-6164-both_sexes-5	0.1836	0.1151	0.0396	0.0271	-0.2416	3.3362e-16	0.0296	-8.1605
EUR	EUR	-0.0055	-0.0488	0.0082	0.0021	0.1489	0.0229	1.2853	1.0263	0.0616	0.0077	0.0217	0.0017	1.8405	1.2005	2.5539	1.2227			1062523.0	1217311.0	biomarkers-30710-both_sexes-irnt	categorical-6179-both_sexes-1	0.1836	0.118	0.0397	0.0348	-0.0933	0.0183	0.0395	-2.3597
EUR	EUR	0.0072	0.0532	0.0082	0.0023	0.149	0.0265	1.284	1.036	0.0616	0.0082	0.0218	0.002	1.8405	1.2365	2.5535	1.263			1062523.0	1217311.0	biomarkers-30710-both_sexes-irnt	categorical-6179-both_sexes-100	0.1828	0.1371	0.0397	0.0313	0.1143	0.0059	0.0415	2.7527
EUR	EUR	-0.0056	-0.0365	0.0067	0.0016	0.1489	0.0211	1.2853	1.019	0.0615	0.0076	0.0217	0.0017	1.8405	1.1747	2.5536	1.1955			1062523.0	1217311.0	biomarkers-30710-both_sexes-irnt	categorical-6179-both_sexes-2	0.1836	0.0973	0.0396	0.039	-0.1002	0.0005	0.0289	-3.4692
EUR	EUR	-0.0059	-0.0434	0.0071	0.0015	0.1489	0.0119	1.2853	1.0229	0.0615	0.0066	0.0217	0.0013	1.8405	1.1113	2.5536	1.1228			1062523.0	1217311.0	biomarkers-30710-both_sexes-irnt	categorical-670-both_sexes-1	0.1836	0.1863	0.0396	0.054	-0.1399	0.0001	0.0361	-3.8745
EUR	EUR	-0.0209	-0.083	0.0081	0.0022	0.1489	0.0286	1.2853	1.0264	0.0615	0.009	0.0217	0.0017	1.8405	1.2431	2.5536	1.2638			1062523.0	1217311.0	biomarkers-30710-both_sexes-irnt	categorical-680-both_sexes-1	0.1836	0.1	0.0396	0.0342	-0.3208	2.241e-16	0.0391	-8.2084
EUR	EUR	0.027	0.1296	0.0077	0.0021	0.1489	0.0305	1.2853	1.0566	0.0615	0.0086	0.0217	0.0017	1.8405	1.2865	2.5536	1.3138			1062523.0	1217311.0	biomarkers-30710-both_sexes-irnt	categorical-680-both_sexes-3	0.1836	0.1805	0.0396	0.0275	0.4011	1.6727e-15	0.0504	7.9635
EUR	EUR	0.0253	0.2213	0.0104	0.0029	0.1489	0.1413	1.2853	1.2172	0.0615	0.0344	0.0217	0.0118	1.8405	1.7965	2.5536	2.3697			1062523.0	1217311.0	biomarkers-30710-both_sexes-irnt	continuous-102-both_sexes-irnt	0.1836	0.1586	0.0396	0.0251	0.1742	5.0767e-15	0.0223	7.825
EUR	EUR	0.0264	0.041	0.0075	0.002	0.1489	0.0761	1.2853	1.0565	0.0615	0.011	0.0217	0.0033	1.8405	1.5144	2.5536	1.6414			1062523.0	1217311.0	biomarkers-30710-both_sexes-irnt	continuous-1050-both_sexes	0.1836	0.0881	0.0396	0.0172	0.2479	5.9349e-22	0.0257	9.6307
EUR	EUR	0.0503	0.1565	0.0109	0.0029	0.1489	0.1091	1.2853	1.0939	0.0615	0.0138	0.0217	0.004	1.8405	1.7609	2.5536	1.993			1062523.0	1217311.0	biomarkers-30710-both_sexes-irnt	continuous-1070-both_sexes	0.1836	0.0946	0.0396	0.0139	0.3946	3.1291e-27	0.0365	10.8087
EUR	EUR	0.0146	0.0263	0.0102	0.0028	0.1489	0.0509	1.2853	1.0763	0.0615	0.0104	0.0217	0.0025	1.8405	1.4245	2.5536	1.5111			1062523.0	1217311.0	biomarkers-30710-both_sexes-irnt	continuous-1110-both_sexes	0.1836	0.1494	0.0396	0.0204	0.1672	7.7325e-07	0.0338	4.942
EUR	EUR	0.0216	0.0361	0.0088	0.0027	0.1489	0.0431	1.2853	1.0432	0.0615	0.0086	0.0217	0.0024	1.8405	1.3101	2.5536	1.3545			1062523.0	1217311.0	biomarkers-30710-both_sexes-irnt	continuous-1120-both_sexes	0.1836	0.122	0.0396	0.0243	0.269	8.208e-16	0.0334	8.0511
EUR	EUR	-0.0043	-0.0212	0.0067	0.0017	0.1489	0.0133	1.2853	1.0078	0.0615	0.0067	0.0217	0.0015	1.8405	1.0926	2.5536	1.1015			1062523.0	1217311.0	biomarkers-30710-both_sexes-irnt	continuous-1140-both_sexes	0.1836	0.077	0.0396	0.0661	-0.0968	0.0174	0.0407	-2.3786
EUR	EUR	-0.0042	-0.0228	0.0104	0.0029	0.1489	0.0717	1.2853	1.0562	0.0615	0.0102	0.0217	0.0032	1.8405	1.5035	2.5536	1.6607			1062523.0	1217311.0	biomarkers-30710-both_sexes-irnt	continuous-1160-both_sexes	0.1836	0.0851	0.0396	0.0155	-0.0403	0.1936	0.031	-1.3
EUR	EUR	-0.0031	0.0429	0.0104	0.0029	0.1489	0.111	1.2853	1.1567	0.0615	0.0141	0.0217	0.0042	1.8405	1.7569	2.5536	2.0077			1062523.0	1217311.0	biomarkers-30710-both_sexes-irnt	continuous-1180-both_sexes	0.1836	0.1555	0.0396	0.014	-0.0244	0.2729	0.0223	-1.0964
EUR	EUR	0.0102	0.0464	0.008	0.0021	0.1489	0.049	1.2853	1.0462	0.0615	0.0102	0.0217	0.0025	1.8405	1.3789	2.5536	1.4599			1062523.0	1217311.0	biomarkers-30710-both_sexes-irnt	continuous-1220-both_sexes	0.1836	0.1004	0.0396	0.0222	0.119	6.8451e-06	0.0265	4.4984
EUR	EUR	0.0319	0.1116	0.009	0.0023	0.1489	0.0567	1.2853	1.0381	0.0615	0.011	0.0217	0.0026	1.8405	1.421	2.5536	1.5256			1062523.0	1217311.0	biomarkers-30710-both_sexes-irnt	continuous-1239-both_sexes	0.1836	0.0726	0.0396	0.0208	0.3475	5.6029e-22	0.0361	9.6366
EUR	EUR	-0.0192	-0.0619	0.0093	0.0028	0.1489	0.0878	1.2853	1.1112	0.0615	0.0127	0.0217	0.0039	1.8405	1.607	2.5536	1.8087			1062523.0	1217311.0	biomarkers-30710-both_sexes-irnt	continuous-1249-both_sexes	0.1836	0.1375	0.0396	0.0157	-0.1677	1.1205e-07	0.0316	-5.306
EUR	EUR	0.0128	0.037	0.007	0.0017	0.1489	0.0107	1.2853	1.0155	0.0615	0.0071	0.0217	0.0015	1.8405	1.0926	2.5536	1.1006			1062523.0	1217311.0	biomarkers-30710-both_sexes-irnt	continuous-1259-both_sexes	0.1836	0.1542	0.0396	0.0711	0.3216	2.0775e-09	0.0537	5.9916
EUR	EUR	0.0149	0.0575	0.0073	0.0016	0.1489	0.0107	1.2853	1.0115	0.0615	0.0072	0.0217	0.0013	1.8405	1.0957	2.5536	1.0937			1062523.0	1217311.0	biomarkers-30710-both_sexes-irnt	continuous-1269-both_sexes	0.1836	0.1223	0.0396	0.0769	0.3724	1.0863e-17	0.0435	8.5644
EUR	EUR	0.0059	-0.0205	0.0083	0.0024	0.1489	0.0389	1.2853	1.044	0.0615	0.0082	0.0217	0.0019	1.8405	1.3101	2.5536	1.3702			1062523.0	1217311.0	biomarkers-30710-both_sexes-irnt	continuous-1289-both_sexes	0.1836	0.1189	0.0396	0.0221	0.0775	0.0152	0.0319	2.428
EUR	EUR	-0.0057	-0.0563	0.0074	0.002	0.1489	0.0451	1.2853	1.0313	0.0615	0.0095	0.0217	0.0024	1.8405	1.3068	2.5536	1.3904			1062523.0	1217311.0	biomarkers-30710-both_sexes-irnt	continuous-1299-both_sexes	0.1836	0.0803	0.0396	0.0243	-0.0697	0.005	0.0248	-2.8072
EUR	EUR	-0.0148	-0.0904	0.0107	0.0029	0.1489	0.0667	1.2853	1.0318	0.0615	0.0128	0.0217	0.0034	1.8405	1.4602	2.5536	1.6147			1062523.0	1217311.0	biomarkers-30710-both_sexes-irnt	continuous-1329-both_sexes	0.1836	0.0518	0.0396	0.0208	-0.1486	3.426e-06	0.032	-4.6435
EUR	EUR	-6.0385e-05	-0.025	0.0101	0.0027	0.1489	0.0282	1.2853	1.0216	0.0615	0.0088	0.0217	0.0018	1.8405	1.2234	2.5536	1.2654			1062523.0	1217311.0	biomarkers-30710-both_sexes-irnt	continuous-1339-both_sexes	0.1836	0.0814	0.0396	0.0333	-0.0009	0.9824	0.0422	-0.0221
EUR	EUR	0.0081	0.1354	0.0106	0.0032	0.1489	0.0453	1.2853	1.0515	0.0615	0.0118	0.0217	0.0029	1.8405	1.365	2.5536	1.4514			1062523.0	1217311.0	biomarkers-30710-both_sexes-irnt	continuous-1349-both_sexes	0.1836	0.114	0.0396	0.0261	0.0984	0.0219	0.0429	2.2912
EUR	EUR	0.0375	0.1469	0.0092	0.0022	0.1489	0.0659	1.2853	1.0501	0.0615	0.0105	0.0217	0.0024	1.8405	1.5035	2.5536	1.6102			1062523.0	1217311.0	biomarkers-30710-both_sexes-irnt	continuous-135-both_sexes	0.1836	0.082	0.0396	0.0172	0.3786	2.5158e-22	0.039	9.7184
EUR	EUR	0.0188	0.0702	0.0085	0.0024	0.1489	0.0397	1.2853	1.0661	0.0615	0.0091	0.0217	0.002	1.8405	1.3512	2.5536	1.4063			1062523.0	1217311.0	biomarkers-30710-both_sexes-irnt	continuous-136-both_sexes	0.1836	0.1627	0.0396	0.0225	0.2446	9.3359e-10	0.04	6.1204
EUR	EUR	0.0409	0.1564	0.0098	0.0022	0.1489	0.0677	1.2853	1.0573	0.0615	0.01	0.0217	0.0025	1.8405	1.5071	2.5536	1.6352			1062523.0	1217311.0	biomarkers-30710-both_sexes-irnt	continuous-137-both_sexes	0.1836	0.0902	0.0396	0.0158	0.4074	3.004e-28	0.037	11.0217
EUR	EUR	-0.0289	-0.0509	0.0115	0.0036	0.1489	0.0627	1.2853	1.0841	0.0615	0.0123	0.0217	0.0031	1.8405	1.4998	2.5536	1.6208			1062523.0	1217311.0	biomarkers-30710-both_sexes-irnt	continuous-1408-both_sexes	0.1836	0.1355	0.0396	0.0197	-0.2995	4.0065e-11	0.0453	-6.6038
EUR	EUR	-0.0097	0.0128	0.0073	0.002	0.1489	0.0506	1.2853	1.0416	0.0615	0.0099	0.0217	0.0025	1.8405	1.3929	2.5536	1.4646			1062523.0	1217311.0	biomarkers-30710-both_sexes-irnt	continuous-1438-both_sexes-irnt	0.1836	0.0895	0.0396	0.0214	-0.1118	7.0273e-07	0.0225	-4.9606
EUR	EUR	-0.0242	-0.0959	0.0093	0.0025	0.1489	0.061	1.2853	1.0486	0.0615	0.0115	0.0217	0.0027	1.8405	1.4316	2.5536	1.5392			1062523.0	1217311.0	biomarkers-30710-both_sexes-irnt	continuous-1458-both_sexes	0.1836	0.0902	0.0396	0.0213	-0.2543	2.7509e-17	0.0301	-8.4567
EUR	EUR	0.0164	0.095	0.0095	0.0026	0.1489	0.0865	1.2853	1.0337	0.0615	0.0136	0.0217	0.0043	1.8405	1.5622	2.5536	1.7755			1062523.0	1217311.0	biomarkers-30710-both_sexes-irnt	continuous-1478-both_sexes	0.1836	0.0435	0.0396	0.0175	0.1442	4.4161e-09	0.0246	5.8678
EUR	EUR	-0.0004	0.0047	0.0079	0.0024	0.1489	0.0564	1.2853	1.0613	0.0615	0.0115	0.0217	0.0034	1.8405	1.4175	2.5536	1.5364			1062523.0	1217311.0	biomarkers-30710-both_sexes-irnt	continuous-1488-both_sexes-irnt	0.1836	0.1142	0.0396	0.0215	-0.0045	0.8638	0.0261	-0.1715
EUR	EUR	0.004	-0.0353	0.0082	0.0021	0.1489	0.0495	1.2853	1.0409	0.0615	0.011	0.0217	0.0037	1.8405	1.3443	2.5536	1.4355			1062523.0	1217311.0	biomarkers-30710-both_sexes-irnt	continuous-1498-both_sexes	0.1836	0.0938	0.0396	0.0252	0.0471	0.0597	0.025	1.8829
EUR	EUR	0.0105	0.0428	0.009	0.0023	0.1489	0.0786	1.2853	1.055	0.0615	0.0113	0.0217	0.0034	1.8405	1.5548	2.5536	1.7291			1062523.0	1217311.0	biomarkers-30710-both_sexes-irnt	continuous-1518-both_sexes	0.1836	0.0754	0.0396	0.0154	0.0969	1.0866e-05	0.022	4.3992
EUR	EUR	-0.0024	-0.0156	0.0081	0.0023	0.1489	0.0623	1.2853	1.0479	0.0615	0.01	0.0217	0.0031	1.8405	1.4387	2.5536	1.5326			1062523.0	1217311.0	biomarkers-30710-both_sexes-irnt	continuous-1528-both_sexes	0.1836	0.0899	0.0396	0.0188	-0.0249	0.309	0.0245	-1.0174
EUR	EUR	0.0232	0.0896	0.0087	0.0022	0.1489	0.0434	1.2853	1.0302	0.0615	0.0091	0.0217	0.0022	1.8405	1.3306	2.5536	1.3954			1062523.0	1217311.0	biomarkers-30710-both_sexes-irnt	continuous-1548-both_sexes	0.1836	0.0764	0.0396	0.023	0.2891	1.723e-14	0.0377	7.6698
EUR	EUR	0.0329	0.1245	0.0097	0.003	0.1489	0.0779	1.2853	1.1443	0.0615	0.012	0.0217	0.0035	1.8405	1.6524	2.5536	1.8065			1062523.0	1217311.0	biomarkers-30710-both_sexes-irnt	continuous-1558-both_sexes	0.1836	0.1789	0.0396	0.0149	0.3056	3.9623e-22	0.0316	9.6721
EUR	EUR	-0.0098	-0.0225	0.014	0.0045	0.1489	0.2357	1.2853	1.3998	0.0615	0.0414	0.0217	0.0121	1.8405	2.2071	2.5536	3.4131			1062523.0	1217311.0	biomarkers-30710-both_sexes-irnt	continuous-1697-both_sexes	0.1836	0.1657	0.0396	0.0171	-0.0525	0.0227	0.023	-2.279
EUR	EUR	0.0018	-0.0033	0.0094	0.0027	0.1488	0.1163	1.2855	1.2187	0.0617	0.0986	0.0217	0.0285	1.8405	1.5108	2.5528	2.28			1062523.0	1217311.0	biomarkers-30710-both_sexes-irnt	continuous-1717-both_sexes	0.1839	0.1708	0.0397	0.077	0.0138	0.5332	0.0222	0.6232
EUR	EUR	0.0062	0.0431	0.0087	0.0025	0.1489	0.0692	1.2853	1.0784	0.0615	0.0152	0.0217	0.0033	1.8405	1.4817	2.5536	1.6256			1062523.0	1217311.0	biomarkers-30710-both_sexes-irnt	continuous-1757-both_sexes	0.1836	0.1253	0.0396	0.0243	0.0613	0.0135	0.0248	2.4713
EUR	EUR	-0.0364	-0.0484	0.0083	0.0035	0.1489	0.0604	1.2853	1.0663	0.0615	0.009	0.0217	0.0044	1.8405	1.2531	2.5536	1.2671			1062523.0	1217311.0	biomarkers-30710-both_sexes-irnt	continuous-1845-both_sexes-irnt	0.1836	0.2481	0.0396	0.0338	-0.3836	9.5635e-13	0.0538	-7.1366
EUR	EUR	0.021	0.1017	0.0076	0.002	0.1489	0.0329	1.2853	1.0638	0.0615	0.0079	0.0217	0.0018	1.8405	1.3068	2.5536	1.3417			1062523.0	1217311.0	biomarkers-30710-both_sexes-irnt	continuous-189-both_sexes-irnt	0.1836	0.1867	0.0396	0.0232	0.2995	1.4917e-13	0.0405	7.3879
EUR	EUR	0.0163	0.0312	0.0077	0.0021	0.1489	0.0255	1.2853	1.0119	0.0615	0.0078	0.0217	0.0022	1.8405	1.1555	2.5536	1.1737			1062523.0	1217311.0	biomarkers-30710-both_sexes-irnt	continuous-20009-both_sexes-irnt	0.1836	0.0683	0.0396	0.0452	0.2644	4.5687e-10	0.0424	6.2332
EUR	EUR																				0.0	biomarkers-30710-both_sexes-irnt	continuous-20015-both_sexes-irnt
EUR	EUR	-0.0349	-0.0528	0.0092	0.004	0.1489	0.2152	1.2853	1.1164	0.0615	0.012	0.0217	0.0099	1.8405	1.5696	2.5536	1.7182			1062523.0	1217311.0	biomarkers-30710-both_sexes-irnt	continuous-20016-both_sexes-irnt	0.1836	0.1621	0.0396	0.0167	-0.1952	1.1442e-11	0.0288	-6.7871
EUR	EUR	0.0064	0.0093	0.0072	0.0027	0.1489	0.0184	1.2853	1.0317	0.0615	0.0073	0.0217	0.0036	1.8405	1.0802	2.5536	1.0808			1062523.0	1217311.0	biomarkers-30710-both_sexes-irnt	continuous-20021-both_sexes-irnt	0.1836	0.3928	0.0396	0.0905	0.1223	0.026	0.0549	2.226
EUR	EUR	-0.0016	0.0383	0.0086	0.0023	0.1489	0.0771	1.2853	1.1053	0.0615	0.0112	0.0217	0.0029	1.8405	1.592	2.5536	1.7602			1062523.0	1217311.0	biomarkers-30710-both_sexes-irnt	continuous-20023-both_sexes-irnt	0.1836	0.1386	0.0396	0.0147	-0.0145	0.4943	0.0212	-0.6834
EUR	EUR	0.0045	0.0374	0.0122	0.004	0.1489	0.1044	1.2853	1.0954	0.0615	0.0154	0.0217	0.0056	1.8405	1.6183	2.5536	1.8509			1062523.0	1217311.0	biomarkers-30710-both_sexes-irnt	continuous-20127-both_sexes-irnt	0.1836	0.1121	0.0396	0.0181	0.0364	0.2841	0.034	1.0711
EUR	EUR	-0.0361	-0.0537	0.0111	0.0065	0.1489	0.446	1.2853	1.1437	0.0615	0.0262	0.0217	0.0246	1.8405	1.7452	2.5536	2.4289			1062523.0	1217311.0	biomarkers-30710-both_sexes-irnt	continuous-20153-both_sexes-irnt	0.1836	0.1006	0.0396	0.0184	-0.1402	1.0605e-07	0.0264	-5.316
EUR	EUR	0.0185	0.0345	0.0076	0.0028	0.1488	0.0543	1.2855	1.0076	0.0617	0.007	0.0217	0.0043	1.8405	1.1428	2.5531	1.1561			1062523.0	1217311.0	biomarkers-30710-both_sexes-irnt	continuous-20498-both_sexes	0.1838	0.0485	0.0397	0.0447	0.2063	4.3505e-11	0.0313	6.5916
EUR	EUR	0.0136	0.0643	0.0091	0.0025	0.1489	0.0438	1.2853	1.0248	0.0615	0.0092	0.0217	0.0025	1.8405	1.3238	2.5536	1.3846			1062523.0	1217311.0	biomarkers-30710-both_sexes-irnt	continuous-2050-both_sexes	0.1836	0.0646	0.0396	0.024	0.168	4.5347e-07	0.0333	5.045
EUR	EUR	0.0015	0.0102	0.0086	0.0035	0.1489	0.0431	1.2853	1.0288	0.0615	0.0077	0.0217	0.0047	1.8405	1.1396	2.5536	1.1512			1062523.0	1217311.0	biomarkers-30710-both_sexes-irnt	continuous-20506-both_sexes	0.1836	0.1908	0.0396	0.0509	0.0181	0.6786	0.0438	0.4144
EUR	EUR	0.0103	0.0234	0.0068	0.003	0.1489	0.0433	1.2853	1.0215	0.0615	0.0071	0.0217	0.0043	1.8405	1.1333	2.5536	1.1411			1062523.0	1217311.0	biomarkers-30710-both_sexes-irnt	continuous-20512-both_sexes	0.1836	0.1525	0.0396	0.0505	0.1284	0.0009	0.0385	3.3336
EUR	EUR	0.0255	0.0728	0.0081	0.0036	0.1489	0.0582	1.2853	1.03	0.0615	0.0078	0.0217	0.005	1.8405	1.1779	2.5536	1.1948			1062523.0	1217311.0	biomarkers-30710-both_sexes-irnt	continuous-20519-both_sexes	0.1836	0.154	0.0396	0.0403	0.2735	1.2486e-16	0.033	8.2784
EUR	EUR	0.0102	0.0411	0.0084	0.002	0.1489	0.0438	1.2853	1.0329	0.0615	0.0096	0.0217	0.0025	1.8405	1.3306	2.5536	1.3954			1062523.0	1217311.0	biomarkers-30710-both_sexes-irnt	continuous-2070-both_sexes	0.1836	0.0833	0.0396	0.0243	0.1264	2.2555e-06	0.0267	4.7291
EUR	EUR	0.1036	0.5459	0.016	0.0049	0.1489	0.2392	1.2853	1.2998	0.0615	0.0243	0.0217	0.0081	1.8405	2.5357	2.5536	3.3573			1062523.0	1217311.0	biomarkers-30710-both_sexes-irnt	continuous-21001-both_sexes-irnt	0.1836	0.1272	0.0396	0.0103	0.5489	2.5178e-29	0.0488	11.2426
EUR	EUR	0.0835	0.4792	0.0148	0.0048	0.1489	0.266	1.2853	1.3672	0.0615	0.0301	0.0217	0.0095	1.8405	2.6503	2.5536	3.6128			1062523.0	1217311.0	biomarkers-30710-both_sexes-irnt	continuous-21002-both_sexes-irnt	0.1836	0.1406	0.0396	0.0115	0.4195	5.6525e-25	0.0406	10.3212
EUR	EUR	-0.052	-0.1101	0.0123	0.004	0.1489	0.1474	1.2853	1.1913	0.0615	0.0166	0.0217	0.0056	1.8405	1.9548	2.5536	2.3255			1062523.0	1217311.0	biomarkers-30710-both_sexes-irnt	continuous-2139-both_sexes-irnt	0.1836	0.1443	0.0396	0.0126	-0.3511	3.4817e-15	0.0446	-7.8723
EUR	EUR	0.0537	0.2737	0.0101	0.0026	0.1489	0.1005	1.2853	1.0799	0.0615	0.0117	0.0217	0.0033	1.8405	1.7374	2.5536	1.9338			1062523.0	1217311.0	biomarkers-30710-both_sexes-irnt	continuous-2178-both_sexes	0.1836	0.0855	0.0396	0.0125	0.4391	1.3148e-29	0.0389	11.2998
EUR	EUR	0.0106	-0.0222	0.0097	0.0027	0.1489	0.0689	1.2853	1.081	0.0615	0.0118	0.0217	0.0035	1.8405	1.4387	2.5536	1.5881			1062523.0	1217311.0	biomarkers-30710-both_sexes-irnt	continuous-2217-both_sexes-irnt	0.1836	0.1377	0.0396	0.0201	0.1044	0.0001	0.0271	3.8529
EUR	EUR	0.0206	0.1134	0.0098	0.0027	0.1489	0.0752	1.2853	1.0636	0.0615	0.0104	0.0217	0.003	1.8405	1.5808	2.5536	1.697			1062523.0	1217311.0	biomarkers-30710-both_sexes-irnt	continuous-2237-both_sexes	0.1836	0.0913	0.0396	0.015	0.1946	3.9066e-09	0.0331	5.8881
EUR	EUR	0.0007	-0.0321	0.0074	0.0022	0.1489	0.0601	1.2853	1.0463	0.0615	0.016	0.0217	0.0055	1.8405	1.4175	2.5536	1.562			1062523.0	1217311.0	biomarkers-30710-both_sexes-irnt	continuous-2267-both_sexes	0.1836	0.0823	0.0396	0.0285	0.0077	0.7444	0.0235	0.326
EUR	EUR	0.0126	0.0109	0.0087	0.0023	0.1489	0.0223	1.2853	1.0177	0.0615	0.0086	0.0217	0.0018	1.8405	1.1811	2.5536	1.1996			1062523.0	1217311.0	biomarkers-30710-both_sexes-irnt	continuous-2277-both_sexes	0.1836	0.0889	0.0396	0.043	0.2192	5.6378e-07	0.0438	5.0032
EUR	EUR	0.0187	0.0927	0.0079	0.0019	0.1489	0.0328	1.2853	1.024	0.0615	0.0087	0.0217	0.0018	1.8405	1.2697	2.5536	1.3012			1062523.0	1217311.0	biomarkers-30710-both_sexes-irnt	continuous-2296-both_sexes	0.1836	0.0797	0.0396	0.029	0.2679	1.6246e-15	0.0336	7.9671
EUR	EUR	0.0829	0.4709	0.0147	0.0048	0.1489	0.2623	1.2853	1.3401	0.0615	0.0292	0.0217	0.0093	1.8405	2.5831	2.5536	3.5239			1062523.0	1217311.0	biomarkers-30710-both_sexes-irnt	continuous-23098-both_sexes-irnt	0.1836	0.1348	0.0396	0.0116	0.4194	3.4006e-25	0.0404	10.3698
EUR	EUR	0.1075	0.518	0.0141	0.0041	0.1489	0.2343	1.2853	1.1552	0.0615	0.0223	0.0217	0.007	1.8405	2.4421	2.5536	3.1064			1062523.0	1217311.0	biomarkers-30710-both_sexes-irnt	continuous-23099-both_sexes-irnt	0.1836	0.0737	0.0396	0.0106	0.5758	2.1565e-35	0.0464	12.4154
EUR	EUR	0.1019	0.5583	0.0148	0.0045	0.1489	0.2423	1.2853	1.3523	0.0615	0.0248	0.0217	0.008	1.8405	2.5736	2.5536	3.3613			1062523.0	1217311.0	biomarkers-30710-both_sexes-irnt	continuous-23100-both_sexes-irnt	0.1836	0.1492	0.0396	0.0105	0.5367	4.4878e-32	0.0455	11.7882
EUR	EUR	0.0389	0.2343	0.0151	0.0054	0.1489	0.3042	1.2853	1.4913	0.0615	0.045	0.0217	0.013	1.8405	2.7379	2.5536	4.0632			1062523.0	1217311.0	biomarkers-30710-both_sexes-irnt	continuous-23101-both_sexes-irnt	0.1836	0.1604	0.0396	0.0147	0.1829	4.4951e-09	0.0312	5.8649
EUR	EUR	0.0389	0.2342	0.0151	0.0054	0.1489	0.2999	1.2853	1.4692	0.0615	0.0443	0.0217	0.0128	1.8405	2.6988	2.5536	4.0042			1062523.0	1217311.0	biomarkers-30710-both_sexes-irnt	continuous-23102-both_sexes-irnt	0.1836	0.1562	0.0396	0.0147	0.1843	4.273e-09	0.0314	5.8733
EUR	EUR	0.1046	0.5455	0.0161	0.005	0.1489	0.2438	1.2853	1.3187	0.0615	0.0246	0.0217	0.0083	1.8405	2.5593	2.5536	3.3899			1062523.0	1217311.0	biomarkers-30710-both_sexes-irnt	continuous-23104-both_sexes-irnt	0.1836	0.1334	0.0396	0.0103	0.549	9.0521e-30	0.0484	11.3326
EUR	EUR	0.0524	0.3071	0.015	0.0053	0.1489	0.2959	1.2853	1.4447	0.0615	0.0409	0.0217	0.012	1.8405	2.7085	2.5536	3.9361			1062523.0	1217311.0	biomarkers-30710-both_sexes-irnt	continuous-23105-both_sexes-irnt	0.1836	0.1515	0.0396	0.0139	0.2499	1.1517e-13	0.0337	7.4222
EUR	EUR	-0.0407	-0.1784	0.0149	0.0052	0.1489	0.2555	1.2853	1.3621	0.0616	0.0311	0.0217	0.0092	1.8405	2.5593	2.5537	3.5833			1062523.0	1217311.0	biomarkers-30710-both_sexes-irnt	continuous-23106-both_sexes-irnt	0.1836	0.1402	0.0397	0.012	-0.2088	4.5064e-10	0.0335	-6.2354
EUR	EUR	-0.0395	-0.1643	0.014	0.0049	0.1489	0.2356	1.2853	1.3279	0.0615	0.0307	0.0217	0.0089	1.8405	2.4329	2.5536	3.3729			1062523.0	1217311.0	biomarkers-30710-both_sexes-irnt	continuous-23107-both_sexes-irnt	0.1836	0.1382	0.0396	0.013	-0.2107	3.0932e-11	0.0317	-6.6421
EUR	EUR	-0.04	-0.1671	0.0141	0.005	0.1489	0.2417	1.2853	1.3467	0.0615	0.0309	0.0217	0.009	1.8405	2.498	2.5536	3.4432			1062523.0	1217311.0	biomarkers-30710-both_sexes-irnt	continuous-23108-both_sexes-irnt	0.1836	0.1419	0.0396	0.0126	-0.2109	1.6982e-11	0.0313	-6.7299
EUR	EUR	-0.0361	-0.1504	0.0159	0.0052	0.1489	0.2384	1.2853	1.3941	0.0615	0.0307	0.0217	0.0085	1.8405	2.5309	2.5536	3.4545			1062523.0	1217311.0	biomarkers-30710-both_sexes-irnt	continuous-23109-both_sexes-irnt	0.1836	0.1606	0.0396	0.0125	-0.1918	2.722e-08	0.0345	-5.5584
EUR	EUR	-0.0359	-0.1591	0.0148	0.0048	0.1489	0.2262	1.2853	1.345	0.0615	0.0288	0.0217	0.0081	1.8405	2.4236	2.5536	3.2876			1062523.0	1217311.0	biomarkers-30710-both_sexes-irnt	continuous-23110-both_sexes-irnt	0.1836	0.1508	0.0396	0.0126	-0.1956	3.7918e-09	0.0332	-5.893
EUR	EUR	0.1048	0.5048	0.0143	0.0041	0.1489	0.2257	1.2853	1.1563	0.0615	0.0205	0.0217	0.0065	1.8405	2.4144	2.5536	3.0433			1062523.0	1217311.0	biomarkers-30710-both_sexes-irnt	continuous-23111-both_sexes-irnt	0.1836	0.0765	0.0396	0.01	0.5716	2.819e-33	0.0476	12.0191
EUR	EUR	0.1033	0.4906	0.0141	0.0042	0.1489	0.2404	1.2853	1.1441	0.0615	0.0213	0.0217	0.0073	1.8405	2.4282	2.5536	3.1359			1062523.0	1217311.0	biomarkers-30710-both_sexes-irnt	continuous-23112-both_sexes-irnt	0.1836	0.0675	0.0396	0.01	0.5463	7.1828e-32	0.0465	11.7486
EUR	EUR	0.0493	0.2737	0.0142	0.0051	0.1489	0.2811	1.2853	1.4298	0.0615	0.0397	0.0217	0.0114	1.8405	2.6648	2.5536	3.8027			1062523.0	1217311.0	biomarkers-30710-both_sexes-irnt	continuous-23113-both_sexes-irnt	0.1836	0.1534	0.0396	0.0142	0.2411	8.186e-14	0.0323	7.4673
EUR	EUR	0.0493	0.2755	0.0143	0.0051	0.1489	0.2835	1.2853	1.4448	0.0615	0.0401	0.0217	0.0115	1.8405	2.689	2.5536	3.8374			1062523.0	1217311.0	biomarkers-30710-both_sexes-irnt	continuous-23114-both_sexes-irnt	0.1836	0.1568	0.0396	0.0141	0.2399	1.0521e-13	0.0323	7.4342
EUR	EUR	0.1052	0.5049	0.0143	0.0041	0.1489	0.2261	1.2853	1.1563	0.0615	0.0209	0.0217	0.0065	1.8405	2.419	2.5536	3.0441			1062523.0	1217311.0	biomarkers-30710-both_sexes-irnt	continuous-23115-both_sexes-irnt	0.1836	0.0765	0.0396	0.0102	0.5735	9.1862e-33	0.0481	11.9211
EUR	EUR	0.1033	0.4899	0.0142	0.0043	0.1489	0.2419	1.2853	1.1433	0.0615	0.0217	0.0217	0.0074	1.8405	2.4421	2.5536	3.1492			1062523.0	1217311.0	biomarkers-30710-both_sexes-irnt	continuous-23116-both_sexes-irnt	0.1836	0.0667	0.0396	0.0101	0.5443	1.3922e-31	0.0465	11.6925
EUR	EUR	0.0552	0.3071	0.0145	0.0052	0.1489	0.2869	1.2853	1.4535	0.0615	0.0389	0.0217	0.0113	1.8405	2.7379	2.5536	3.8676			1062523.0	1217311.0	biomarkers-30710-both_sexes-irnt	continuous-23117-both_sexes-irnt	0.1836	0.1581	0.0396	0.0136	0.2669	1.3231e-15	0.0334	7.9924
EUR	EUR	0.0546	0.3022	0.0142	0.0051	0.1489	0.2792	1.2853	1.4136	0.0615	0.0378	0.0217	0.011	1.8405	2.6599	2.5536	3.7626			1062523.0	1217311.0	biomarkers-30710-both_sexes-irnt	continuous-23118-both_sexes-irnt	0.1836	0.1497	0.0396	0.0137	0.2679	8.7129e-16	0.0333	8.0438
EUR	EUR	0.1069	0.5066	0.0145	0.0042	0.1489	0.2285	1.2853	1.1437	0.0615	0.0227	0.0217	0.0071	1.8405	2.3868	2.5536	3.052			1062523.0	1217311.0	biomarkers-30710-both_sexes-irnt	continuous-23119-both_sexes-irnt	0.1836	0.07	0.0396	0.0111	0.5798	3.0514e-36	0.0461	12.5709
EUR	EUR	0.0996	0.5349	0.0147	0.0046	0.1489	0.223	1.2853	1.2667	0.0615	0.0231	0.0217	0.0076	1.8405	2.3914	2.5536	3.1298			1062523.0	1217311.0	biomarkers-30710-both_sexes-irnt	continuous-23120-both_sexes-irnt	0.1836	0.1252	0.0396	0.0109	0.5467	3.1037e-32	0.0463	11.8193
EUR	EUR	0.0419	0.2438	0.0152	0.0052	0.1489	0.2687	1.2853	1.4095	0.0615	0.0386	0.0217	0.0111	1.8405	2.5736	2.5536	3.6754			1062523.0	1217311.0	biomarkers-30710-both_sexes-irnt	continuous-23121-both_sexes-irnt	0.1836	0.1531	0.0396	0.0144	0.2093	3.6529e-10	0.0334	6.2682
EUR	EUR	0.0425	0.2439	0.0153	0.0052	0.1489	0.2709	1.2853	1.4259	0.0615	0.0393	0.0217	0.0113	1.8405	2.5926	2.5536	3.7136			1062523.0	1217311.0	biomarkers-30710-both_sexes-irnt	continuous-23122-both_sexes-irnt	0.1836	0.157	0.0396	0.0145	0.2116	3.0671e-10	0.0336	6.2953
EUR	EUR	0.1071	0.5052	0.0143	0.0042	0.1489	0.2306	1.2853	1.141	0.0615	0.0226	0.0217	0.0071	1.8405	2.3868	2.5536	3.0678			1062523.0	1217311.0	biomarkers-30710-both_sexes-irnt	continuous-23123-both_sexes-irnt	0.1836	0.0682	0.0396	0.0109	0.5782	2.3893e-35	0.0466	12.4072
EUR	EUR	0.1003	0.5395	0.0148	0.0046	0.1489	0.228	1.2853	1.2956	0.0615	0.0235	0.0217	0.0078	1.8405	2.4421	2.5536	3.2015			1062523.0	1217311.0	biomarkers-30710-both_sexes-irnt	continuous-23124-both_sexes-irnt	0.1836	0.1343	0.0396	0.0107	0.5445	4.6064e-31	0.047	11.5905
EUR	EUR	0.0469	0.28	0.015	0.0051	0.1489	0.2665	1.2853	1.4106	0.0615	0.037	0.0217	0.011	1.8405	2.5783	2.5536	3.6537			1062523.0	1217311.0	biomarkers-30710-both_sexes-irnt	continuous-23125-both_sexes-irnt	0.1836	0.1547	0.0396	0.014	0.2353	5.1245e-12	0.0341	6.9021
EUR	EUR	0.0472	0.2802	0.0151	0.0052	0.1489	0.2673	1.2853	1.4146	0.0615	0.0375	0.0217	0.011	1.8405	2.5783	2.5536	3.6686			1062523.0	1217311.0	biomarkers-30710-both_sexes-irnt	continuous-23126-both_sexes-irnt	0.1836	0.1554	0.0396	0.014	0.2367	4.3963e-12	0.0342	6.9238
EUR	EUR	0.0979	0.5367	0.0137	0.0039	0.1489	0.2093	1.2853	1.2895	0.0615	0.0232	0.0217	0.0071	1.8405	2.3777	2.5536	3.0343			1062523.0	1217311.0	biomarkers-30710-both_sexes-irnt	continuous-23127-both_sexes-irnt	0.1836	0.1423	0.0396	0.0114	0.5545	8.5086e-36	0.0444	12.4896
EUR	EUR	0.0242	0.1643	0.0152	0.0054	0.1489	0.2938	1.2853	1.4943	0.0615	0.0469	0.0217	0.0135	1.8405	2.6551	2.5536	3.9847			1062523.0	1217311.0	biomarkers-30710-both_sexes-irnt	continuous-23129-both_sexes-irnt	0.1836	0.1656	0.0396	0.0157	0.1158	7.7389e-05	0.0293	3.9523
EUR	EUR	0.0242	0.164	0.0152	0.0054	0.1489	0.2933	1.2853	1.4949	0.0615	0.0469	0.0217	0.0135	1.8405	2.6599	2.5536	3.9802			1062523.0	1217311.0	biomarkers-30710-both_sexes-irnt	continuous-23130-both_sexes-irnt	0.1836	0.166	0.0396	0.0157	0.1156	7.9928e-05	0.0293	3.9446
EUR	EUR	-0.0457	-0.0241	0.0083	0.0037	0.1489	0.0856	1.2853	1.0637	0.0615	0.0075	0.0217	0.0068	1.8405	1.2201	2.5536	1.2261			1062523.0	1217311.0	biomarkers-30710-both_sexes-irnt	continuous-2946-both_sexes-irnt	0.1836	0.2816	0.0396	0.0334	-0.405	1.1476e-18	0.0459	-8.8197
EUR	EUR	0.059	0.3434	0.0203	0.0068	0.1489	0.1758	1.2853	1.2167	0.0615	0.0341	0.0217	0.0099	1.8405	1.8972	2.5535	2.7248			1062523.0	1217311.0	biomarkers-30710-both_sexes-irnt	continuous-30000-both_sexes-irnt	0.1837	0.1257	0.0396	0.0198	0.365	3.0115e-40	0.0275	13.2803
EUR	EUR	0.0184	0.1218	0.0122	0.0039	0.1489	0.1841	1.2853	1.5449	0.0615	0.0626	0.0217	0.0148	1.8405	1.9798	2.5536	3.1456			1062523.0	1217311.0	biomarkers-30710-both_sexes-irnt	continuous-30010-both_sexes-irnt	0.1836	0.2539	0.0396	0.0292	0.1109	2.3243e-06	0.0235	4.723
EUR	EUR	0.0047	0.0509	0.0123	0.0039	0.1489	0.1263	1.2853	1.4258	0.0615	0.0573	0.0217	0.0109	1.8405	1.7688	2.5536	2.5229			1062523.0	1217311.0	biomarkers-30710-both_sexes-irnt	continuous-30020-both_sexes-irnt	0.1836	0.2796	0.0396	0.0376	0.0344	0.2489	0.0298	1.1531
EUR	EUR	0.0065	0.0699	0.0119	0.0036	0.1489	0.1219	1.2853	1.4223	0.0615	0.0582	0.0217	0.0113	1.8405	1.7609	2.5536	2.4809			1062523.0	1217311.0	biomarkers-30710-both_sexes-irnt	continuous-30030-both_sexes-irnt	0.1836	0.2852	0.0396	0.0393	0.0481	0.0927	0.0286	1.6816
EUR	EUR	-0.0217	-0.0954	0.0162	0.005	0.1488	0.2046	1.2853	1.5673	0.0615	0.0989	0.0217	0.021	1.8405	1.8606	2.5532	3.3759			1062523.0	1217311.0	biomarkers-30710-both_sexes-irnt	continuous-30040-both_sexes-irnt	0.1837	0.2388	0.0396	0.0416	-0.1242	2.2769e-06	0.0263	-4.7272
EUR	EUR	-0.0212	-0.1148	0.0168	0.0051	0.1488	0.1979	1.2854	1.523	0.0615	0.1014	0.0217	0.0214	1.8405	1.7885	2.5531	3.265			1062523.0	1217311.0	biomarkers-30710-both_sexes-irnt	continuous-30050-both_sexes-irnt	0.1837	0.2309	0.0396	0.0448	-0.1235	2.0161e-06	0.026	-4.7518
EUR	EUR	-0.0044	-0.0561	0.0098	0.0025	0.1489	0.0462	1.2853	1.1114	0.0615	0.0231	0.0217	0.0059	1.8405	1.2631	2.5536	1.4943			1062523.0	1217311.0	biomarkers-30710-both_sexes-irnt	continuous-30060-both_sexes-irnt	0.1836	0.2254	0.0396	0.0467	-0.0536	0.0589	0.0284	-1.8889
EUR	EUR	0.0204	0.1715	0.0215	0.0056	0.1489	0.1779	1.2853	1.3371	0.0615	0.0627	0.0217	0.018	1.8405	1.6562	2.5535	2.9198			1062523.0	1217311.0	biomarkers-30710-both_sexes-irnt	continuous-30070-both_sexes-irnt	0.1836	0.1756	0.0396	0.0327	0.1256	9.3942e-05	0.0322	3.9057
EUR	EUR	0.016	0.2276	0.016	0.0047	0.1489	0.243	1.2853	1.6189	0.0615	0.0553	0.0217	0.0184	1.8405	2.0598	2.5535	3.6854			1062523.0	1217311.0	biomarkers-30710-both_sexes-irnt	continuous-30080-both_sexes-irnt	0.1837	0.2305	0.0396	0.0206	0.0839	0.0004	0.0238	3.5315
EUR	EUR	0.0256	0.228	0.0165	0.0049	0.1489	0.1975	1.2853	1.5604	0.0615	0.0486	0.0217	0.0148	1.8405	1.9548	2.5536	3.1953			1062523.0	1217311.0	biomarkers-30710-both_sexes-irnt	continuous-30090-both_sexes-irnt	0.1836	0.2553	0.0396	0.0222	0.1492	9.0509e-10	0.0244	6.1253
EUR	EUR	0.0111	-0.0443	0.015	0.0041	0.1488	0.2845	1.2855	1.893	0.0616	0.092	0.0218	0.0303	1.8405	2.0471	2.5529	4.2787			1062523.0	1217311.0	biomarkers-30710-both_sexes-irnt	continuous-30100-both_sexes-irnt	0.1839	0.2724	0.0397	0.0281	0.0538	0.0042	0.0188	2.8602
EUR	EUR	0.011	-0.0021	0.0195	0.0066	0.1489	0.1951	1.2854	1.5221	0.0616	0.0758	0.0218	0.0234	1.8405	1.7491	2.5531	3.3363			1062523.0	1217311.0	biomarkers-30710-both_sexes-irnt	continuous-30110-both_sexes-irnt	0.1837	0.2235	0.0397	0.0324	0.0648	0.0772	0.0367	1.7674
EUR	EUR	0.039	0.135	0.0151	0.0041	0.1489	0.1709	1.2853	1.3901	0.0615	0.0471	0.0217	0.0129	1.8405	1.8931	2.5536	2.8785			1062523.0	1217311.0	biomarkers-30710-both_sexes-irnt	continuous-30120-both_sexes-irnt	0.1836	0.2077	0.0396	0.0251	0.2447	7.2877e-25	0.0238	10.2968
EUR	EUR	0.0255	0.2409	0.0149	0.0042	0.1489	0.1591	1.2853	1.5896	0.0615	0.0857	0.0217	0.0176	1.8405	1.7885	2.5536	2.9213			1062523.0	1217311.0	biomarkers-30710-both_sexes-irnt	continuous-30130-both_sexes-irnt	0.1836	0.3069	0.0396	0.0446	0.1659	7.5908e-09	0.0287	5.7773
EUR	EUR	0.0514	0.337	0.0215	0.0073	0.1489	0.1497	1.2853	1.2044	0.0615	0.032	0.0217	0.0092	1.8405	1.7688	2.5535	2.49			1062523.0	1217311.0	biomarkers-30710-both_sexes-irnt	continuous-30140-both_sexes-irnt	0.1837	0.1372	0.0396	0.0215	0.344	5.0382e-25	0.0333	10.3322
EUR	EUR	0.029	0.1467	0.0132	0.0037	0.1489	0.173	1.2851	1.3738	0.0646	0.0632	0.0213	0.0197	1.8405	1.7767	2.5535	2.9584			1062523.0	1217311.0	biomarkers-30710-both_sexes-irnt	continuous-30150-both_sexes-irnt	0.1835	0.1909	0.0416	0.0323	0.1804	1.0712e-11	0.0265	6.7966
EUR	EUR	-0.0078	-0.1989	0.0145	0.0045	0.1489	0.1377	1.2853	1.3244	0.0615	0.0364	0.0217	0.0105	1.8405	1.7218	2.5536	2.5075			1062523.0	1217311.0	biomarkers-30710-both_sexes-irnt	continuous-30180-both_sexes-irnt	0.1836	0.2152	0.0396	0.0241	-0.0546	0.0656	0.0296	-1.8412
EUR	EUR	-0.017	-0.0482	0.0173	0.0053	0.1489	0.1383	1.2853	1.5491	0.0615	0.0907	0.0217	0.0168	1.8405	1.6601	2.5536	2.7119			1062523.0	1217311.0	biomarkers-30710-both_sexes-irnt	continuous-30190-both_sexes-irnt	0.1836	0.3207	0.0396	0.053	-0.1183	0.0003	0.0327	-3.6133
EUR	EUR	0.0098	0.1773	0.0167	0.0053	0.1489	0.126	1.2853	1.3031	0.0615	0.0368	0.0217	0.0095	1.8405	1.6946	2.5536	2.3995			1062523.0	1217311.0	biomarkers-30710-both_sexes-irnt	continuous-30200-both_sexes-irnt	0.1836	0.2166	0.0396	0.0263	0.0716	0.0488	0.0363	1.97
EUR	EUR	0.0105	0.0116	0.016	0.0045	0.1489	0.1769	1.2853	1.3932	0.0615	0.0674	0.0217	0.021	1.8405	1.7452	2.5536	3.0213			1062523.0	1217311.0	biomarkers-30710-both_sexes-irnt	continuous-30210-both_sexes-irnt	0.1836	0.1945	0.0396	0.0333	0.0645	0.0328	0.0302	2.1347
EUR	EUR	0.0446	0.2736	0.0142	0.0038	0.1489	0.1595	1.2853	1.4039	0.0615	0.0756	0.0217	0.0163	1.8405	1.8485	2.5536	2.8542			1062523.0	1217311.0	biomarkers-30710-both_sexes-irnt	continuous-30240-both_sexes-irnt	0.1836	0.2178	0.0396	0.0408	0.2896	8.4022e-12	0.0424	6.8315
EUR	EUR	0.0471	0.2885	0.0138	0.0038	0.1489	0.1628	1.2853	1.4149	0.0615	0.0735	0.0217	0.016	1.8405	1.9013	2.5536	2.8946			1062523.0	1217311.0	biomarkers-30710-both_sexes-irnt	continuous-30250-both_sexes-irnt	0.1836	0.219	0.0396	0.0388	0.3022	8.1366e-13	0.0422	7.1588
EUR	EUR	-0.0017	0.0067	0.0135	0.0041	0.1488	0.1644	1.2853	1.403	0.0615	0.078	0.0217	0.017	1.8405	1.6259	2.5533	2.8373			1062523.0	1217311.0	biomarkers-30710-both_sexes-irnt	continuous-30260-both_sexes-irnt	0.1837	0.2193	0.0396	0.0424	-0.0107	0.6904	0.0268	-0.3983
EUR	EUR	-0.0163	-0.0716	0.0137	0.0039	0.1488	0.1656	1.2853	1.4617	0.0615	0.0746	0.0217	0.0158	1.8405	1.7648	2.5533	2.8816			1062523.0	1217311.0	biomarkers-30710-both_sexes-irnt	continuous-30270-both_sexes-irnt	0.1837	0.2454	0.0396	0.0397	-0.1038	3.9689e-05	0.0252	-4.1093
EUR	EUR	0.041	0.2822	0.0101	0.0029	0.1489	0.1125	1.2853	1.2932	0.0615	0.0541	0.0217	0.011	1.8405	1.6145	2.5536	2.2798			1062523.0	1217311.0	biomarkers-30710-both_sexes-irnt	continuous-30280-both_sexes-irnt	0.1836	0.2291	0.0396	0.0423	0.3167	1.6527e-16	0.0384	8.2449
EUR	EUR	0.0506	0.3295	0.0133	0.0038	0.1489	0.1716	1.2853	1.4404	0.0615	0.0836	0.0217	0.0165	1.8405	1.9218	2.5536	3.0036			1062523.0	1217311.0	biomarkers-30710-both_sexes-irnt	continuous-30290-both_sexes-irnt	0.1836	0.2198	0.0396	0.0417	0.3165	7.7155e-14	0.0423	7.4751
EUR	EUR	0.0527	0.3403	0.0131	0.0038	0.1489	0.1728	1.2853	1.4452	0.0616	0.0828	0.0218	0.0164	1.8405	1.9507	2.5532	3.0205			1062523.0	1217311.0	biomarkers-30710-both_sexes-irnt	continuous-30300-both_sexes-irnt	0.1837	0.2204	0.0397	0.041	0.3285	1.3575e-14	0.0427	7.7003
EUR	EUR	0.0212	0.1641	0.0092	0.0027	0.1489	0.0625	1.2853	1.069	0.0615	0.0106	0.0217	0.0029	1.8405	1.4709	2.5536	1.5845			1062523.0	1217311.0	biomarkers-30710-both_sexes-irnt	continuous-30510-both_sexes-irnt	0.1836	0.118	0.0396	0.0181	0.2202	2.5537e-12	0.0315	7.0003
EUR	EUR	0.0074	0.0459	0.0082	0.0022	0.1489	0.0433	1.2853	1.023	0.0615	0.0102	0.0217	0.0023	1.8405	1.3238	2.5536	1.3848			1062523.0	1217311.0	biomarkers-30710-both_sexes-irnt	continuous-30520-both_sexes-irnt	0.1836	0.0598	0.0396	0.0266	0.0925	0.0014	0.0289	3.2042
EUR	EUR	0.0293	0.1128	0.0101	0.003	0.1489	0.07	1.2853	1.06	0.0615	0.0105	0.0217	0.0031	1.8405	1.5071	2.5536	1.6432			1062523.0	1217311.0	biomarkers-30710-both_sexes-irnt	continuous-30530-both_sexes-irnt	0.1836	0.0933	0.0396	0.0164	0.2874	5.947e-20	0.0314	9.1453
EUR	EUR	-0.0546	-0.2285	0.0117	0.0039	0.1489	0.2115	1.2853	1.1644	0.0615	0.0237	0.0217	0.0091	1.8405	2.1199	2.5536	2.8358			1062523.0	1217311.0	biomarkers-30710-both_sexes-irnt	continuous-3062-both_sexes-irnt	0.1836	0.0895	0.0396	0.0129	-0.3076	1.9375e-25	0.0295	-10.4235
EUR	EUR	-0.0474	-0.2057	0.0114	0.0037	0.1489	0.1918	1.2853	1.1328	0.0615	0.0196	0.0217	0.0076	1.8405	2.0344	2.5536	2.6457			1062523.0	1217311.0	biomarkers-30710-both_sexes-irnt	continuous-3063-both_sexes-irnt	0.1836	0.0807	0.0396	0.0119	-0.2804	1.0888e-24	0.0273	-10.2581
EUR	EUR	-0.0203	-0.1024	0.0103	0.0031	0.1489	0.1024	1.2853	1.0875	0.0615	0.0145	0.0217	0.005	1.8405	1.6334	2.5536	1.9088			1062523.0	1217311.0	biomarkers-30710-both_sexes-irnt	continuous-3064-both_sexes-irnt	0.1836	0.0963	0.0396	0.016	-0.1641	6.8464e-11	0.0252	-6.524
EUR	EUR	0.0498	0.1917	0.013	0.0053	0.1489	0.2909	1.2853	1.3257	0.0615	0.0278	0.0217	0.0169	1.8405	2.0344	2.5536	2.7326			1062523.0	1217311.0	biomarkers-30710-both_sexes-irnt	continuous-3143-both_sexes-irnt	0.1836	0.188	0.0396	0.0161	0.2395	2.3519e-15	0.0302	7.9212
EUR	EUR	0.0232	0.0418	0.0158	0.0068	0.1489	0.2631	1.2853	1.2548	0.0615	0.0458	0.0217	0.0274	1.8405	1.7024	2.5536	2.6372			1062523.0	1217311.0	biomarkers-30710-both_sexes-irnt	continuous-3144-both_sexes-irnt	0.1836	0.1556	0.0396	0.028	0.1171	0.0009	0.0353	3.3118
EUR	EUR	0.0139	0.0079	0.0149	0.0064	0.1489	0.2912	1.2853	1.3337	0.0615	0.0476	0.0217	0.0286	1.8405	1.7806	2.5536	2.8274			1062523.0	1217311.0	biomarkers-30710-both_sexes-irnt	continuous-3147-both_sexes-irnt	0.1836	0.1826	0.0396	0.026	0.067	0.0331	0.0314	2.1313
EUR	EUR	0.0139	0.0071	0.0147	0.0063	0.1489	0.2873	1.2853	1.3067	0.0615	0.0467	0.0217	0.0282	1.8405	1.7491	2.5536	2.778			1062523.0	1217311.0	biomarkers-30710-both_sexes-irnt	continuous-3148-both_sexes-irnt	0.1836	0.1725	0.0396	0.0263	0.067	0.0312	0.0311	2.1544
EUR	EUR	-0.0063	-0.0107	0.0082	0.002	0.1489	0.054	1.2853	1.0392	0.0615	0.0119	0.0217	0.0028	1.8405	1.4034	2.5536	1.4946			1062523.0	1217311.0	biomarkers-30710-both_sexes-irnt	continuous-399-both_sexes-irnt	0.1836	0.0793	0.0396	0.0241	-0.0699	0.0016	0.0221	-3.1581
EUR	EUR	-0.0144	-0.0221	0.0092	0.0025	0.1489	0.0806	1.2853	1.1048	0.0615	0.0124	0.0217	0.0034	1.8405	1.607	2.5536	1.7784			1062523.0	1217311.0	biomarkers-30710-both_sexes-irnt	continuous-400-both_sexes-irnt	0.1836	0.1346	0.0396	0.016	-0.1319	2.843e-09	0.0222	-5.9404
EUR	EUR	-0.0009	0.0458	0.0079	0.0022	0.1489	0.0802	1.2853	1.1064	0.0615	0.0123	0.0217	0.003	1.8405	1.6221	2.5536	1.7883			1062523.0	1217311.0	biomarkers-30710-both_sexes-irnt	continuous-404-both_sexes-irnt	0.1836	0.135	0.0396	0.0155	-0.0087	0.6697	0.0203	-0.4265
EUR	EUR	0.0323	0.1796	0.0128	0.0038	0.1489	0.1275	1.2853	1.2136	0.0615	0.0205	0.0217	0.0057	1.8405	1.8364	2.5536	2.282			1062523.0	1217311.0	biomarkers-30710-both_sexes-irnt	continuous-4079-both_sexes-irnt	0.1836	0.1666	0.0396	0.016	0.2341	1.5215e-12	0.0331	7.0725
EUR	EUR	0.0231	0.151	0.0123	0.0035	0.1489	0.1349	1.2853	1.2273	0.0615	0.0202	0.0217	0.0057	1.8405	1.8728	2.5536	2.3555			1062523.0	1217311.0	biomarkers-30710-both_sexes-irnt	continuous-4080-both_sexes-irnt	0.1836	0.1677	0.0396	0.0149	0.1631	8.7661e-11	0.0251	6.4868
EUR	EUR	0.0218	0.0435	0.0145	0.0078	0.1489	0.2707	1.2853	1.1234	0.0615	0.0301	0.0217	0.0337	1.8405	1.4387	2.5536	1.8847			1062523.0	1217311.0	biomarkers-30710-both_sexes-irnt	continuous-4101-both_sexes-irnt	0.1836	0.1395	0.0396	0.0341	0.1085	0.0043	0.038	2.8518
EUR	EUR	0.0139	0.0132	0.0135	0.0073	0.1489	0.2859	1.2853	1.1485	0.0615	0.0281	0.0217	0.03	1.8405	1.4709	2.5536	1.9458			1062523.0	1217311.0	biomarkers-30710-both_sexes-irnt	continuous-4104-both_sexes-irnt	0.1836	0.157	0.0396	0.0297	0.0672	0.0558	0.0351	1.9122
EUR	EUR	0.0141	0.0131	0.0136	0.0073	0.1489	0.2882	1.2853	1.1477	0.0615	0.0283	0.0217	0.0302	1.8405	1.4709	2.5536	1.9511			1062523.0	1217311.0	biomarkers-30710-both_sexes-irnt	continuous-4105-both_sexes-irnt	0.1836	0.1553	0.0396	0.0298	0.068	0.0527	0.0351	1.9372
EUR	EUR	0.0139	0.0132	0.0135	0.0073	0.1489	0.2859	1.2853	1.1485	0.0615	0.0281	0.0217	0.03	1.8405	1.4709	2.5536	1.9458			1062523.0	1217311.0	biomarkers-30710-both_sexes-irnt	continuous-4106-both_sexes-irnt	0.1836	0.157	0.0396	0.0297	0.0672	0.0559	0.0351	1.9121
EUR	EUR	0.0484	0.1433	0.0104	0.0054	0.1489	0.2876	1.2853	1.1623	0.0615	0.0154	0.0217	0.0162	1.8405	1.6145	2.5536	1.9215			1062523.0	1217311.0	biomarkers-30710-both_sexes-irnt	continuous-4119-both_sexes-irnt	0.1836	0.1761	0.0396	0.0167	0.2337	1.1797e-12	0.0329	7.1077
EUR	EUR	0.0132	0.0107	0.0134	0.0075	0.1489	0.2918	1.2853	1.1552	0.0615	0.0294	0.0217	0.0315	1.8405	1.4781	2.5536	1.9798			1062523.0	1217311.0	biomarkers-30710-both_sexes-irnt	continuous-4123-both_sexes-irnt	0.1836	0.1584	0.0396	0.03	0.0634	0.0812	0.0364	1.7437
EUR	EUR	0.0283	0.0971	0.0074	0.0023	0.1489	0.0386	1.2853	1.0187	0.0615	0.0084	0.0217	0.0025	1.8405	1.207	2.5536	1.2332			1062523.0	1217311.0	biomarkers-30710-both_sexes-irnt	continuous-41235-both_sexes	0.1836	0.08	0.0396	0.0358	0.3739	6.78e-14	0.0499	7.4921
EUR	EUR	0.0135	0.0101	0.0133	0.0075	0.1489	0.2881	1.2853	1.1334	0.0615	0.0291	0.0217	0.0313	1.8405	1.453	2.5536	1.9484			1062523.0	1217311.0	biomarkers-30710-both_sexes-irnt	continuous-4124-both_sexes-irnt	0.1836	0.1406	0.0396	0.0307	0.0653	0.0728	0.0364	1.7939
EUR	EUR	0.0132	0.0107	0.0134	0.0075	0.1489	0.2918	1.2853	1.1552	0.0615	0.0294	0.0217	0.0315	1.8405	1.4781	2.5536	1.9798			1062523.0	1217311.0	biomarkers-30710-both_sexes-irnt	continuous-4125-both_sexes-irnt	0.1836	0.1584	0.0396	0.03	0.0634	0.0812	0.0364	1.7436
EUR	EUR	0.0255	0.1085	0.0082	0.0037	0.1489	0.1218	1.2853	1.0654	0.0615	0.0163	0.0217	0.013	1.8405	1.2664	2.5536	1.4069			1062523.0	1217311.0	biomarkers-30710-both_sexes-irnt	continuous-4194-both_sexes-irnt	0.1836	0.1606	0.0396	0.0402	0.1898	9.1104e-14	0.0255	7.4532
EUR	EUR	-0.0005	-0.0222	0.0069	0.0027	0.1489	0.0464	1.2853	1.0342	0.0615	0.0081	0.0217	0.0049	1.8405	1.1459	2.5536	1.1651			1062523.0	1217311.0	biomarkers-30710-both_sexes-irnt	continuous-4195-both_sexes-irnt	0.1836	0.207	0.0396	0.049	-0.0063	0.8461	0.0325	-0.1942
EUR	EUR	0.0043	0.0117	0.0073	0.0028	0.1489	0.0214	1.2853	1.037	0.0615	0.0074	0.0217	0.0036	1.8405	1.0926	2.5536	1.0955			1062523.0	1217311.0	biomarkers-30710-both_sexes-irnt	continuous-4241-both_sexes-irnt	0.1836	0.3875	0.0396	0.077	0.077	0.1375	0.0518	1.485
EUR	EUR	-0.0236	-0.1027	0.0108	0.0027	0.1489	0.1195	1.2853	1.1216	0.0615	0.0171	0.0217	0.0045	1.8405	1.8324	2.5536	2.1467			1062523.0	1217311.0	biomarkers-30710-both_sexes-irnt	continuous-46-both_sexes-irnt	0.1836	0.106	0.0396	0.0149	-0.1767	1.3142e-14	0.0229	-7.7044
EUR	EUR	-0.0217	-0.1117	0.0113	0.0029	0.1489	0.1188	1.2853	1.1293	0.0615	0.0166	0.0217	0.0046	1.8405	1.8284	2.5536	2.1441			1062523.0	1217311.0	biomarkers-30710-both_sexes-irnt	continuous-47-both_sexes-irnt	0.1836	0.113	0.0396	0.0145	-0.1631	6.8428e-11	0.025	-6.5241
EUR	EUR	0.0946	0.4906	0.0139	0.0038	0.1489	0.2088	1.2853	1.1144	0.0615	0.0205	0.0217	0.0066	1.8405	2.2737	2.5536	2.8546			1062523.0	1217311.0	biomarkers-30710-both_sexes-irnt	continuous-48-both_sexes-irnt	0.1836	0.0617	0.0396	0.011	0.5364	6.2722e-33	0.0449	11.9529
EUR	EUR	0.0066	0.0123	0.0067	0.0027	0.1489	0.033	1.2853	1.0238	0.0615	0.0075	0.0217	0.0042	1.8405	1.1144	2.5536	1.1152			1062523.0	1217311.0	biomarkers-30710-both_sexes-irnt	continuous-4836-both_sexes	0.1836	0.2066	0.0396	0.0649	0.0946	0.0165	0.0395	2.3973
EUR	EUR	0.0799	0.4513	0.014	0.0044	0.1489	0.2173	1.2853	1.3373	0.0615	0.0258	0.0217	0.0081	1.8405	2.4421	2.5536	3.1653			1062523.0	1217311.0	biomarkers-30710-both_sexes-irnt	continuous-49-both_sexes-irnt	0.1836	0.1558	0.0396	0.0119	0.444	1.9828e-25	0.0426	10.4213
EUR	EUR	-0.0373	-0.1262	0.0186	0.0063	0.1489	0.5245	1.2853	1.9723	0.0616	0.0903	0.0217	0.027	1.8405	3.315	2.5536	6.5726			1062523.0	1217311.0	biomarkers-30710-both_sexes-irnt	continuous-50-both_sexes-irnt	0.1836	0.1745	0.0396	0.0162	-0.1334	1.2803e-08	0.0235	-5.6887
EUR	EUR	0.0201	0.0158	0.0125	0.0078	0.1489	0.3139	1.2853	1.1909	0.0615	0.0427	0.0217	0.0327	1.8405	1.4281	2.5536	1.7408			1062523.0	1217311.0	biomarkers-30710-both_sexes-irnt	continuous-5096-both_sexes-irnt	0.1836	0.2577	0.0396	0.0577	0.0931	0.0084	0.0353	2.636
EUR	EUR	0.017	0.0215	0.0118	0.0081	0.1489	0.3311	1.2853	1.1742	0.0615	0.0342	0.0217	0.0313	1.8405	1.4069	2.5536	1.6757			1062523.0	1217311.0	biomarkers-30710-both_sexes-irnt	continuous-5097-both_sexes-irnt	0.1836	0.2578	0.0396	0.0506	0.0765	0.0348	0.0363	2.1106
EUR	EUR	0.0193	0.0178	0.0122	0.0075	0.1488	0.3197	1.2853	1.203	0.0617	0.0438	0.0218	0.0328	1.8405	1.4494	2.553	1.7631			1062523.0	1217311.0	biomarkers-30710-both_sexes-irnt	continuous-5099-both_sexes-irnt	0.1837	0.2661	0.0397	0.0574	0.0886	0.0081	0.0335	2.6473
EUR	EUR	-0.0142	-0.0475	0.0138	0.0045	0.1489	0.2492	1.2853	1.4722	0.0615	0.0485	0.0217	0.015	1.8405	2.3006	2.5536	3.6717			1062523.0	1217311.0	biomarkers-30710-both_sexes-irnt	continuous-51-both_sexes-irnt	0.1836	0.1768	0.0396	0.0182	-0.0736	0.0019	0.0237	-3.1061
EUR	EUR	0.0194	0.0128	0.0114	0.0069	0.1489	0.3006	1.2853	1.2082	0.0615	0.0431	0.0217	0.0313	1.8405	1.4281	2.5536	1.7291			1062523.0	1217311.0	biomarkers-30710-both_sexes-irnt	continuous-5132-both_sexes-irnt	0.1836	0.2856	0.0396	0.0592	0.0916	0.0035	0.0314	2.9197
EUR	EUR	0.0176	0.0206	0.0116	0.0079	0.1489	0.3218	1.2853	1.18	0.0615	0.0341	0.0217	0.0305	1.8405	1.3894	2.5536	1.6655			1062523.0	1217311.0	biomarkers-30710-both_sexes-irnt	continuous-5134-both_sexes-irnt	0.1836	0.2705	0.0396	0.0513	0.0806	0.0221	0.0352	2.2895
EUR	EUR	0.0195	0.01	0.0115	0.007	0.1489	0.293	1.2853	1.194	0.0615	0.0416	0.0217	0.0305	1.8405	1.4034	2.5536	1.7006			1062523.0	1217311.0	biomarkers-30710-both_sexes-irnt	continuous-5135-both_sexes-irnt	0.1836	0.277	0.0396	0.0594	0.0933	0.0044	0.0328	2.847
EUR	EUR	-0.0028	0.0139	0.0082	0.002	0.1489	0.0282	1.2853	1.027	0.0615	0.0087	0.0217	0.002	1.8405	1.2201	2.5536	1.262			1062523.0	1217311.0	biomarkers-30710-both_sexes-irnt	continuous-699-both_sexes-irnt	0.1836	0.1032	0.0396	0.0333	-0.0433	0.1558	0.0305	-1.4193
EUR	EUR	-0.0041	-0.0462	0.0069	0.0016	0.1489	0.0116	1.2853	1.0371	0.0615	0.0071	0.0217	0.0015	1.8405	1.127	2.5536	1.135			1062523.0	1217311.0	biomarkers-30710-both_sexes-irnt	continuous-709-both_sexes	0.1836	0.2751	0.0396	0.0524	-0.0984	0.0124	0.0393	-2.4995
EUR	EUR	-0.0055	-0.0659	0.0075	0.0019	0.1489	0.03	1.2853	1.0584	0.0615	0.0079	0.0217	0.0018	1.8405	1.2697	2.5536	1.3061			1062523.0	1217311.0	biomarkers-30710-both_sexes-irnt	continuous-728-both_sexes	0.1836	0.1907	0.0396	0.026	-0.0823	0.0063	0.0302	-2.7292
EUR	EUR	-0.0371	-0.144	0.0099	0.0028	0.1489	0.0836	1.2853	1.1621	0.0615	0.0127	0.0217	0.004	1.8405	1.6259	2.5536	1.7792			1062523.0	1217311.0	biomarkers-30710-both_sexes-irnt	continuous-738-both_sexes	0.1836	0.208	0.0396	0.0163	-0.333	7.443e-21	0.0355	-9.3673
EUR	EUR	0.0139	0.0079	0.0149	0.0064	0.1489	0.2912	1.2853	1.3337	0.0615	0.0476	0.0217	0.0286	1.8405	1.7806	2.5536	2.8274			1062523.0	1217311.0	biomarkers-30710-both_sexes-irnt	continuous-78-both_sexes-irnt	0.1836	0.1826	0.0396	0.026	0.067	0.0331	0.0314	2.131
EUR	EUR	-0.0034	-0.0762	0.0081	0.0021	0.1489	0.04	1.2853	1.0391	0.0615	0.0085	0.0217	0.0021	1.8405	1.3135	2.5536	1.3708			1062523.0	1217311.0	biomarkers-30710-both_sexes-irnt	continuous-864-both_sexes	0.1836	0.1055	0.0396	0.0229	-0.0435	0.1023	0.0266	-1.6336
EUR	EUR	-0.0537	-0.266	0.0097	0.0026	0.1489	0.0804	1.2853	1.0619	0.0615	0.0108	0.0217	0.003	1.8405	1.5771	2.5536	1.7389			1062523.0	1217311.0	biomarkers-30710-both_sexes-irnt	continuous-924-both_sexes	0.1836	0.0837	0.0396	0.0146	-0.491	4.5061e-29	0.0439	-11.1911
EUR	EUR	-0.0214	-0.1121	0.0087	0.0022	0.1489	0.0338	1.2853	1.0619	0.0615	0.0085	0.0217	0.0021	1.8405	1.2966	2.5536	1.3504			1062523.0	1217311.0	biomarkers-30710-both_sexes-irnt	continuous-943-both_sexes	0.1836	0.1766	0.0396	0.0244	-0.3017	1.8004e-18	0.0344	-8.7691
EUR	EUR	-0.0467	-0.3406	0.0186	0.0057	0.1489	0.1367	1.2853	1.4442	0.0615	0.0565	0.0217	0.0111	1.8405	1.7413	2.5535	2.5111			1062523.0	1217311.0	biomarkers-30710-both_sexes-irnt	continuous-AG-both_sexes-irnt	0.1836	0.294	0.0396	0.0374	-0.3274	1.7185e-27	0.0301	-10.8636
EUR	EUR	0.0418	0.2183	0.0142	0.0044	0.1489	0.1786	1.2853	1.3121	0.0615	0.0276	0.0217	0.0078	1.8405	2.1026	2.5536	2.815			1062523.0	1217311.0	biomarkers-30710-both_sexes-irnt	continuous-DBP-both_sexes-auto_medadj_irnt	0.1836	0.1719	0.0396	0.0152	0.2565	2.2784e-14	0.0336	7.6339
EUR	EUR	0.0412	0.2153	0.0141	0.0044	0.1489	0.1764	1.2853	1.3092	0.0615	0.0275	0.0217	0.0077	1.8405	2.0855	2.5536	2.7928			1062523.0	1217311.0	biomarkers-30710-both_sexes-irnt	continuous-DBP-both_sexes-auto_medadj_raw	0.1836	0.1724	0.0396	0.0153	0.2543	3.0551e-14	0.0335	7.596
EUR	EUR	0.0321	0.1853	0.0132	0.0039	0.1489	0.1285	1.2853	1.2376	0.0615	0.0214	0.0217	0.0057	1.8405	1.9013	2.5536	2.3793			1062523.0	1217311.0	biomarkers-30710-both_sexes-irnt	continuous-DBP-both_sexes-combined_irnt	0.1836	0.1723	0.0396	0.0155	0.2324	1.8041e-12	0.033	7.0488
EUR	EUR	0.0416	0.2249	0.0146	0.0045	0.1489	0.179	1.2853	1.3297	0.0615	0.0287	0.0217	0.0077	1.8405	2.1633	2.5536	2.9251			1062523.0	1217311.0	biomarkers-30710-both_sexes-irnt	continuous-DBP-both_sexes-combined_medadj_irnt	0.1836	0.1713	0.0396	0.0149	0.2548	2.8312e-14	0.0335	7.6058
EUR	EUR	0.041	0.222	0.0146	0.0045	0.1489	0.1771	1.2853	1.3255	0.0615	0.0286	0.0217	0.0077	1.8405	2.1502	2.5536	2.9027			1062523.0	1217311.0	biomarkers-30710-both_sexes-irnt	continuous-DBP-both_sexes-combined_medadj_raw	0.1836	0.1711	0.0396	0.015	0.2525	4.0062e-14	0.0334	7.5608
EUR	EUR	0.0318	0.1838	0.0131	0.0038	0.1489	0.127	1.2853	1.234	0.0615	0.0213	0.0217	0.0056	1.8405	1.8891	2.5536	2.3608			1062523.0	1217311.0	biomarkers-30710-both_sexes-irnt	continuous-DBP-both_sexes-combined_raw	0.1836	0.172	0.0396	0.0156	0.2315	2.0847e-12	0.0329	7.0287
EUR	EUR	0.0274	0.0885	0.0234	0.0056	0.1503	0.1425	1.274	1.4064	0.0545	0.0962	0.0215	0.0196	1.8405	1.6601	2.5517	2.632			1062523.0	1217311.0	biomarkers-30710-both_sexes-irnt	continuous-LDLC-both_sexes-medadj_irnt	0.1766	0.249	0.0351	0.059	0.1876	1.5722e-05	0.0434	4.3183
EUR	EUR	0.029	0.0775	0.0337	0.0063	0.1495	0.1368	1.2798	1.4094	0.0579	0.1113	0.0216	0.02	1.8405	1.6448	2.5526	2.591			1062523.0	1217311.0	biomarkers-30710-both_sexes-irnt	continuous-LDLC-both_sexes-medadj_raw	0.1802	0.2573	0.0373	0.07	0.2025	0.0001	0.0521	3.8879
EUR	EUR	0.0302	0.1778	0.0129	0.0037	0.1489	0.1255	1.2853	1.2134	0.0615	0.019	0.0217	0.0057	1.8405	1.8204	2.5536	2.2723			1062523.0	1217311.0	biomarkers-30710-both_sexes-irnt	continuous-MAP-both_sexes-auto_irnt	0.1836	0.1677	0.0396	0.0149	0.2209	3.3091e-13	0.0303	7.2812
EUR	EUR	0.0395	0.216	0.0143	0.0044	0.1489	0.1804	1.2853	1.3156	0.0615	0.0271	0.0217	0.0079	1.8405	2.1026	2.5536	2.8366			1062523.0	1217311.0	biomarkers-30710-both_sexes-irnt	continuous-MAP-both_sexes-auto_medadj_irnt	0.1836	0.1719	0.0396	0.0147	0.241	8.5742e-15	0.0311	7.7588
EUR	EUR	0.0387	0.2097	0.0142	0.0043	0.1489	0.177	1.2853	1.3115	0.0615	0.0269	0.0217	0.0079	1.8405	2.0769	2.5536	2.8033			1062523.0	1217311.0	biomarkers-30710-both_sexes-irnt	continuous-MAP-both_sexes-auto_medadj_raw	0.1836	0.1727	0.0396	0.0149	0.2382	1.2653e-14	0.0309	7.7093
EUR	EUR	0.0295	0.173	0.0128	0.0037	0.1489	0.122	1.2853	1.207	0.0615	0.0186	0.0217	0.0056	1.8405	1.8005	2.5536	2.2354			1062523.0	1217311.0	biomarkers-30710-both_sexes-irnt	continuous-MAP-both_sexes-auto_raw	0.1836	0.1675	0.0396	0.0151	0.2188	4.8082e-13	0.0303	7.2306
EUR	EUR	0.0301	0.1821	0.0132	0.0038	0.1489	0.1255	1.2853	1.2216	0.0615	0.0199	0.0217	0.0056	1.8405	1.8687	2.5536	2.3435			1062523.0	1217311.0	biomarkers-30710-both_sexes-irnt	continuous-MAP-both_sexes-combined_irnt	0.1836	0.1649	0.0396	0.0148	0.2202	4.9296e-13	0.0305	7.2272
EUR	EUR	0.04	0.225	0.0148	0.0045	0.1489	0.1861	1.2853	1.365	0.0615	0.0292	0.0217	0.0082	1.8405	2.2203	2.5536	3.0251			1062523.0	1217311.0	biomarkers-30710-both_sexes-irnt	continuous-MAP-both_sexes-combined_medadj_irnt	0.1836	0.1802	0.0396	0.0144	0.2401	1.275e-14	0.0312	7.7083
EUR	EUR	0.0391	0.2188	0.0147	0.0045	0.1489	0.1827	1.2853	1.3593	0.0615	0.029	0.0217	0.0081	1.8405	2.1939	2.5536	2.9886			1062523.0	1217311.0	biomarkers-30710-both_sexes-irnt	continuous-MAP-both_sexes-combined_medadj_raw	0.1836	0.1807	0.0396	0.0146	0.2372	1.9184e-14	0.031	7.656
EUR	EUR	0.0294	0.1775	0.013	0.0037	0.1489	0.1223	1.2853	1.2157	0.0615	0.0196	0.0217	0.0055	1.8405	1.8485	2.5536	2.3079			1062523.0	1217311.0	biomarkers-30710-both_sexes-irnt	continuous-MAP-both_sexes-combined_raw	0.1836	0.165	0.0396	0.015	0.218	7.3836e-13	0.0304	7.1721
EUR	EUR	0.0366	0.0495	0.0076	0.0071	0.1489	0.1822	1.2853	1.0169	0.0615	0.0065	0.0217	0.0164	1.8405	1.1364	2.5536	1.1502			1062523.0	1217311.0	biomarkers-30710-both_sexes-irnt	continuous-MAP-both_sexes-manual_medadj_raw	0.1837	0.1125	0.0396	0.0431	0.222	8.4471e-07	0.0451	4.9247
EUR	EUR	0.0273	0.0397	0.0072	0.0066	0.1489	0.1269	1.2853	1.0158	0.0615	0.0068	0.0217	0.0151	1.8405	1.0988	2.5536	1.1095			1062523.0	1217311.0	biomarkers-30710-both_sexes-irnt	continuous-MAP-both_sexes-manual_raw	0.1837	0.1444	0.0396	0.062	0.1984	8.5305e-05	0.0505	3.929
EUR	EUR	0.0353	0.1402	0.0091	0.0022	0.1489	0.0784	1.2853	1.0631	0.0615	0.0109	0.0217	0.0029	1.8405	1.5733	2.5536	1.7197			1062523.0	1217311.0	biomarkers-30710-both_sexes-irnt	continuous-MCP-both_sexes-irnt	0.1836	0.0876	0.0396	0.0151	0.327	8.7868e-24	0.0325	10.0544
EUR	EUR	0.0432	0.285	0.0186	0.0057	0.1489	0.1371	1.2853	1.4667	0.0615	0.0637	0.0217	0.0112	1.8405	1.753	2.5535	2.5459			1062523.0	1217311.0	biomarkers-30710-both_sexes-irnt	continuous-NAP-both_sexes-irnt	0.1836	0.3019	0.0396	0.0412	0.3021	5.8078e-25	0.0293	10.3186
EUR	EUR	0.0041	0.0544	0.0106	0.0032	0.1489	0.1529	1.2853	1.2321	0.0615	0.0256	0.0217	0.0069	1.8405	1.8606	2.5536	2.474			1062523.0	1217311.0	biomarkers-30710-both_sexes-irnt	continuous-PP-both_sexes-auto_irnt	0.1836	0.1574	0.0396	0.0174	0.0274	0.1872	0.0208	1.3188
EUR	EUR	0.0096	0.0758	0.0112	0.0034	0.1489	0.1683	1.2853	1.2564	0.0615	0.027	0.0217	0.0072	1.8405	1.9383	2.5536	2.6157			1062523.0	1217311.0	biomarkers-30710-both_sexes-irnt	continuous-PP-both_sexes-auto_medadj_irnt	0.1836	0.1587	0.0396	0.0167	0.061	0.0035	0.0209	2.9201
EUR	EUR	0.0054	0.0568	0.0105	0.0031	0.1489	0.1486	1.2853	1.2253	0.0615	0.0255	0.0217	0.0068	1.8405	1.8284	2.5536	2.4332			1062523.0	1217311.0	biomarkers-30710-both_sexes-irnt	continuous-PP-both_sexes-auto_raw	0.1836	0.1572	0.0396	0.0178	0.0366	0.0718	0.0203	1.8005
EUR	EUR	0.0048	0.0545	0.011	0.0032	0.149	0.1517	1.2837	1.2508	0.0617	0.0271	0.0218	0.0069	1.8405	1.8972	2.553	2.5552			1062523.0	1217311.0	biomarkers-30710-both_sexes-irnt	continuous-PP-both_sexes-combined_irnt	0.1826	0.1613	0.0397	0.0174	0.0318	0.1315	0.0211	1.5081
EUR	EUR	0.0102	0.0782	0.0117	0.0035	0.1489	0.1718	1.2853	1.3053	0.0615	0.029	0.0217	0.0074	1.8405	2.0302	2.5536	2.7731			1062523.0	1217311.0	biomarkers-30710-both_sexes-irnt	continuous-PP-both_sexes-combined_medadj_irnt	0.1836	0.1722	0.0396	0.0164	0.0638	0.0027	0.0212	3.004
EUR	EUR	0.0112	0.0782	0.0115	0.0034	0.1489	0.1661	1.2853	1.2962	0.0615	0.0288	0.0217	0.0072	1.8405	1.984	2.5536	2.7183			1062523.0	1217311.0	biomarkers-30710-both_sexes-irnt	continuous-PP-both_sexes-combined_medadj_raw	0.1836	0.1724	0.0396	0.0167	0.0715	0.0006	0.0209	3.4237
EUR	EUR	0.006	0.0573	0.0108	0.0031	0.1489	0.148	1.2853	1.2429	0.0615	0.0266	0.0217	0.0067	1.8405	1.8647	2.5536	2.5167			1062523.0	1217311.0	biomarkers-30710-both_sexes-irnt	continuous-PP-both_sexes-combined_raw	0.1836	0.1602	0.0396	0.0175	0.0401	0.052	0.0207	1.943
EUR	EUR	0.0109	0.0073	0.0072	0.0058	0.1489	0.1341	1.2853	1.0304	0.0615	0.0076	0.0217	0.0168	1.8405	1.1207	2.5536	1.1284			1062523.0	1217311.0	biomarkers-30710-both_sexes-irnt	continuous-PP-both_sexes-manual_raw	0.1837	0.2366	0.0396	0.0594	0.0771	0.0711	0.0427	1.8046
EUR	EUR	0.0319	0.1865	0.0136	0.0041	0.1489	0.1809	1.2853	1.3123	0.0615	0.0268	0.0217	0.0076	1.8405	2.094	2.5536	2.8211			1062523.0	1217311.0	biomarkers-30710-both_sexes-irnt	continuous-SBP-both_sexes-auto_medadj_irnt	0.1836	0.1715	0.0396	0.0147	0.1945	2.9144e-13	0.0266	7.2983
EUR	EUR	0.0309	0.176	0.0134	0.004	0.1489	0.1744	1.2853	1.3042	0.0615	0.0264	0.0217	0.0074	1.8405	2.0556	2.5536	2.7591			1062523.0	1217311.0	biomarkers-30710-both_sexes-irnt	continuous-SBP-both_sexes-auto_medadj_raw	0.1836	0.1729	0.0396	0.015	0.1918	4.3983e-13	0.0265	7.2427
EUR	EUR	0.0234	0.1546	0.0126	0.0036	0.1489	0.1356	1.2853	1.2423	0.0615	0.0213	0.0217	0.0057	1.8405	1.93	2.5536	2.4429			1062523.0	1217311.0	biomarkers-30710-both_sexes-irnt	continuous-SBP-both_sexes-combined_irnt	0.1836	0.1679	0.0396	0.0148	0.1645	1.338e-10	0.0256	6.4228
EUR	EUR	0.0325	0.194	0.0141	0.0042	0.1489	0.1867	1.2853	1.3621	0.0615	0.0291	0.0217	0.0078	1.8405	2.2159	2.5536	3.0087			1062523.0	1217311.0	biomarkers-30710-both_sexes-irnt	continuous-SBP-both_sexes-combined_medadj_irnt	0.1836	0.1803	0.0396	0.0145	0.195	5.1005e-13	0.027	7.2226
EUR	EUR	0.0315	0.1833	0.0139	0.0041	0.1489	0.18	1.2853	1.352	0.0615	0.0285	0.0217	0.0076	1.8405	2.1764	2.5536	2.9397			1062523.0	1217311.0	biomarkers-30710-both_sexes-irnt	continuous-SBP-both_sexes-combined_medadj_raw	0.1836	0.1815	0.0396	0.0147	0.1922	7.3474e-13	0.0268	7.1728
EUR	EUR	0.0223	0.1455	0.0124	0.0035	0.1489	0.1298	1.2853	1.2321	0.0615	0.0206	0.0217	0.0055	1.8405	1.8891	2.5536	2.3798			1062523.0	1217311.0	biomarkers-30710-both_sexes-irnt	continuous-SBP-both_sexes-combined_raw	0.1836	0.1682	0.0396	0.0149	0.1608	2.6134e-10	0.0254	6.3201
EUR	EUR	0.0318	0.0395	0.0072	0.0068	0.1489	0.1766	1.2853	1.0193	0.0615	0.0069	0.0217	0.0167	1.8405	1.1333	2.5536	1.1484			1062523.0	1217311.0	biomarkers-30710-both_sexes-irnt	continuous-SBP-both_sexes-manual_medadj_raw	0.1837	0.1302	0.0396	0.0463	0.196	8.2055e-06	0.0439	4.4598
EUR	EUR	0.0279	0.0887	0.0093	0.0029	0.1489	0.1026	1.2853	1.0671	0.0615	0.0126	0.0217	0.0039	1.8405	1.6908	2.5536	1.945			1062523.0	1217311.0	biomarkers-30710-both_sexes-irnt	continuous-Smoking-both_sexes-Ever_Never	0.1836	0.071	0.0396	0.0133	0.2256	5.121e-12	0.0327	6.9022
EUR	EUR	-0.0007	-0.0623	0.0168	0.0052	0.1489	0.1823	1.2853	1.3362	0.0615	0.055	0.0217	0.0144	1.8405	1.9218	2.5536	2.9818			1062523.0	1217311.0	biomarkers-30710-both_sexes-irnt	continuous-eGFR-both_sexes-irnt	0.1836	0.1697	0.0396	0.0278	-0.0041	0.8985	0.0322	-0.1275
EUR	EUR	-0.0286	-0.2357	0.0169	0.005	0.1489	0.2154	1.2853	1.4559	0.0616	0.0674	0.0217	0.0169	1.8405	2.1112	2.5536	3.355			1062523.0	1217311.0	biomarkers-30710-both_sexes-irnt	continuous-eGFRcreacys-both_sexes-irnt	0.1836	0.1936	0.0397	0.0286	-0.1596	1.2885e-06	0.033	-4.8415
EUR	EUR	-0.0557	-0.3348	0.0135	0.0039	0.1489	0.2151	1.2853	1.2125	0.0616	0.0439	0.0217	0.0215	1.8405	2.0812	2.5537	3.0137			1062523.0	1217311.0	biomarkers-30710-both_sexes-irnt	continuous-eGFRcys-both_sexes-irnt	0.1836	0.1055	0.0396	0.0218	-0.3114	5.7097e-21	0.0331	-9.3952
EUR	EUR	0.069	0.3702	0.0135	0.0032	0.1489	0.1566	1.2853	1.1383	0.0615	0.0213	0.0217	0.0055	1.8405	2.0133	2.5536	2.4494			1062523.0	1217311.0	biomarkers-30710-both_sexes-irnt	continuous-whr-both_sexes-irnt	0.1836	0.0954	0.0396	0.0147	0.4517	2.0532e-30	0.0394	11.4618
EUR	EUR	0.0354	0.118	0.0096	0.0023	0.1489	0.0398	1.2853	1.059	0.0615	0.0111	0.0217	0.0024	1.8405	1.2899	2.5536	1.3993			1062523.0	1217311.0	biomarkers-30710-both_sexes-irnt	icd10-E11-both_sexes	0.1836	0.1478	0.0396	0.0277	0.4603	5.2648e-22	0.0477	9.643
EUR	EUR	0.0363	0.1447	0.0091	0.0024	0.1489	0.0289	1.2853	1.0125	0.0615	0.0084	0.0217	0.0018	1.8405	1.2267	2.5536	1.2648			1062523.0	1217311.0	biomarkers-30710-both_sexes-irnt	icd10-E66-both_sexes	0.1836	0.0471	0.0396	0.0316	0.5523	2.3011e-23	0.0555	9.9591
EUR	EUR	0.0272	0.0528	0.0139	0.0025	0.1489	0.0329	1.2853	1.0264	0.0615	0.0119	0.0217	0.0025	1.8405	1.2398	2.5536	1.3075			1062523.0	1217311.0	biomarkers-30710-both_sexes-irnt	icd10-E78-both_sexes	0.1836	0.0859	0.0396	0.0388	0.3881	3.2217e-12	0.0557	6.9677
EUR	EUR	0.0229	0.0844	0.008	0.0018	0.1489	0.019	1.2853	1.0085	0.0615	0.0072	0.0217	0.0015	1.8405	1.1491	2.5536	1.1729			1062523.0	1217311.0	biomarkers-30710-both_sexes-irnt	icd10-F17-both_sexes	0.1836	0.0494	0.0396	0.0417	0.4312	2.8251e-19	0.048	8.9753
EUR	EUR	0.0113	0.0764	0.0068	0.0015	0.1489	0.016	1.2853	0.9939	0.0615	0.0068	0.0217	0.0014	1.8405	1.1175	2.5536	1.1278		Ratio < 0, possibly indicating GC correction	1062523.0	1217311.0	biomarkers-30710-both_sexes-irnt	icd10-F32-both_sexes	0.1836		0.0396		0.2307	1.9382e-11	0.0344	6.7106
EUR	EUR	0.0152	0.0516	0.0074	0.0018	0.1489	0.0102	1.2853	1.0008	0.0615	0.0071	0.0217	0.0013	1.8405	1.0772	2.5536	1.0882			1062523.0	1217311.0	biomarkers-30710-both_sexes-irnt	icd10-G47-both_sexes	0.1836	0.0096	0.0396	0.0807	0.3888	3.7366e-12	0.056	6.9468
EUR	EUR	0.0209	0.0485	0.009	0.0019	0.1489	0.0258	1.2853	1.0246	0.0615	0.008	0.0217	0.0019	1.8405	1.2038	2.5536	1.2416			1062523.0	1217311.0	biomarkers-30710-both_sexes-irnt	icd10-I20-both_sexes	0.1836	0.1018	0.0396	0.0329	0.3377	3.1731e-13	0.0463	7.2868
EUR	EUR	0.0218	0.0613	0.0092	0.0021	0.1489	0.0357	1.2851	1.0191	0.0616	0.0102	0.0218	0.0026	1.8405	1.2398	2.5538	1.3239			1062523.0	1217311.0	biomarkers-30710-both_sexes-irnt	icd10-I25-both_sexes	0.1835	0.059	0.0397	0.0316	0.2993	1.6094e-12	0.0424	7.0647
EUR	EUR	0.0053	-0.0017	0.0089	0.0024	0.1489	0.0219	1.2853	1.0334	0.0615	0.0146	0.0217	0.0022	1.8405	1.1651	2.5536	1.227			1062523.0	1217311.0	biomarkers-30710-both_sexes-irnt	icd10-I83-both_sexes	0.1836	0.147	0.0396	0.0644	0.0936	0.033	0.0439	2.1324
EUR	EUR	0.0017	0.0144	0.0084	0.0022	0.1489	0.0091	1.2853	1.0076	0.0615	0.0086	0.0217	0.0017	1.8405	1.0557	2.5536	1.0856			1062523.0	1217311.0	biomarkers-30710-both_sexes-irnt	icd10-J33-both_sexes	0.1836	0.0883	0.0396	0.1009	0.0454	0.4716	0.063	0.7199
EUR	EUR	0.0209	0.108	0.01	0.0025	0.1489	0.018	1.2853	1.0115	0.0615	0.009	0.0217	0.002	1.8405	1.1428	2.5536	1.1677			1062523.0	1217311.0	biomarkers-30710-both_sexes-irnt	icd10-J44-both_sexes	0.1836	0.0689	0.0396	0.0538	0.4049	2.1045e-13	0.0552	7.342
EUR	EUR	0.0197	0.0874	0.0088	0.0024	0.1489	0.0333	1.2853	1.0264	0.0615	0.0119	0.0217	0.0029	1.8405	1.2168	2.5536	1.316			1062523.0	1217311.0	biomarkers-30710-both_sexes-irnt	icd10-J45-both_sexes	0.1836	0.0837	0.0396	0.0377	0.2792	1.0634e-12	0.0392	7.122
EUR	EUR	0.015	0.0709	0.0084	0.0021	0.1489	0.018	1.2853	1.0166	0.0615	0.0078	0.0217	0.0015	1.8405	1.1587	2.5536	1.1701			1062523.0	1217311.0	biomarkers-30710-both_sexes-irnt	icd10-K21-both_sexes	0.1836	0.0978	0.0396	0.0459	0.2906	6.6301e-08	0.0538	5.4009
EUR	EUR	0.0105	0.0389	0.0082	0.002	0.1489	0.0099	1.2853	1.0176	0.0615	0.0079	0.0217	0.0013	1.8405	1.0895	2.5536	1.1032			1062523.0	1217311.0	biomarkers-30710-both_sexes-irnt	icd10-K22-both_sexes	0.1836	0.1701	0.0396	0.0762	0.272	1.2178e-05	0.0622	4.3744
EUR	EUR	0.0181	0.053	0.0069	0.0016	0.1489	0.0161	1.2853	1.0127	0.0615	0.0073	0.0217	0.0015	1.8405	1.1396	2.5536	1.1514			1062523.0	1217311.0	biomarkers-30710-both_sexes-irnt	icd10-K29-both_sexes	0.1836	0.0836	0.0396	0.0479	0.3689	2.5005e-13	0.0504	7.3189
EUR	EUR	-0.0104	-0.0107	0.0082	0.0021	0.149	0.0222	1.285	1.0081	0.0618	0.0087	0.0217	0.0025	1.8405	1.1396	2.5545	1.1959			1062523.0	1217311.0	biomarkers-30710-both_sexes-irnt	icd10-K40-both_sexes	0.1834	0.0412	0.0398	0.0443	-0.1804	2.3014e-07	0.0349	-5.1732
EUR	EUR	0.0162	0.0748	0.0086	0.0022	0.1489	0.0255	1.2853	1.0258	0.0615	0.0083	0.0217	0.0016	1.8405	1.207	2.5536	1.2423			1062523.0	1217311.0	biomarkers-30710-both_sexes-irnt	icd10-K44-both_sexes	0.1836	0.1065	0.0396	0.0345	0.2624	1.4166e-08	0.0463	5.6714
EUR	EUR	0.0118	0.0452	0.0071	0.0016	0.1489	0.0086	1.2853	1.0022	0.0615	0.0063	0.0217	0.0013	1.8405	1.0679	2.5536	1.0756			1062523.0	1217311.0	biomarkers-30710-both_sexes-irnt	icd10-K52-both_sexes	0.1836	0.029	0.0396	0.0839	0.329	1.3632e-10	0.0512	6.4199
EUR	EUR	0.0146	0.07	0.0075	0.0018	0.1489	0.0372	1.2853	1.0163	0.0615	0.0116	0.0217	0.0023	1.8405	1.2464	2.5536	1.3374			1062523.0	1217311.0	biomarkers-30710-both_sexes-irnt	icd10-K57-both_sexes	0.1836	0.0483	0.0396	0.0345	0.1966	2.2413e-12	0.028	7.0186
EUR	EUR	0.018	0.1003	0.0089	0.0027	0.1489	0.0171	1.2853	1.0213	0.0617	0.0097	0.0218	0.0019	1.8405	1.1333	2.5542	1.1685			1062523.0	1217311.0	biomarkers-30710-both_sexes-irnt	icd10-K80-both_sexes	0.1836	0.1263	0.0397	0.0573	0.3563	7.6322e-07	0.072	4.9445
EUR	EUR	0.0087	0.0397	0.0094	0.0025	0.1489	0.0207	1.2853	1.0212	0.0615	0.0093	0.0217	0.002	1.8405	1.1587	2.5536	1.2025			1062523.0	1217311.0	biomarkers-30710-both_sexes-irnt	icd10-M16-both_sexes	0.1836	0.1049	0.0396	0.046	0.1559	0.0003	0.0435	3.5807
EUR	EUR	0.0209	0.0851	0.0086	0.0023	0.1489	0.0285	1.2848	1.0249	0.0616	0.0085	0.0218	0.0019	1.8405	1.2234	2.5537	1.271			1062523.0	1217311.0	biomarkers-30710-both_sexes-irnt	icd10-M17-both_sexes	0.1833	0.0919	0.0397	0.0312	0.3208	7.146e-13	0.0447	7.1766
EUR	EUR	0.0093	0.0425	0.0076	0.0019	0.1489	0.0087	1.2853	1.012	0.0615	0.0068	0.0217	0.0012	1.8405	1.0802	2.5536	1.0859			1062523.0	1217311.0	biomarkers-30710-both_sexes-irnt	icd10-M51-both_sexes	0.1836	0.1395	0.0396	0.0796	0.2574	4.6566e-05	0.0632	4.0722
EUR	EUR	0.009	0.0283	0.0077	0.0019	0.1489	0.0132	1.2853	0.9981	0.0615	0.0078	0.0217	0.0014	1.8405	1.1082	2.5536	1.112		Ratio < 0, possibly indicating GC correction	1062523.0	1217311.0	biomarkers-30710-both_sexes-irnt	icd10-M75-both_sexes	0.1836		0.0396		0.2021	1.1802e-05	0.0461	4.3812
EUR	EUR	0.0046	0.0327	0.0068	0.0016	0.1489	0.0121	1.2853	1.0048	0.0615	0.0072	0.0217	0.0013	1.8405	1.0988	2.5536	1.1067			1062523.0	1217311.0	biomarkers-30710-both_sexes-irnt	icd10-N20-both_sexes	0.1836	0.0451	0.0396	0.0679	0.1092	0.0072	0.0407	2.6863
EUR	EUR	0.008	0.0271	0.0077	0.0018	0.1489	0.0141	1.2853	1.018	0.0615	0.0077	0.0217	0.0014	1.8405	1.1113	2.5536	1.1388			1062523.0	1217311.0	biomarkers-30710-both_sexes-irnt	icd10-N81-both_sexes	0.1836	0.13	0.0396	0.0557	0.1739	8.108e-05	0.0441	3.9412
EUR	EUR	0.0228	0.0684	0.0072	0.0016	0.1489	0.022	1.2853	1.0141	0.0615	0.0071	0.0217	0.0015	1.8405	1.1843	2.5536	1.2029			1062523.0	1217311.0	biomarkers-30710-both_sexes-irnt	icd10-R07-both_sexes	0.1836	0.0695	0.0396	0.035	0.3988	5.2865e-17	0.0476	8.3801
EUR	EUR	0.0149	0.0614	0.0071	0.0016	0.1489	0.0164	1.2852	1.0179	0.0616	0.0078	0.0218	0.0015	1.8405	1.1364	2.5518	1.1571			1062523.0	1217311.0	biomarkers-30710-both_sexes-irnt	icd10-R10-both_sexes	0.1838	0.1138	0.0397	0.0498	0.3024	2.6511e-11	0.0454	6.6648
EUR	EUR	0.0049	-0.0002	0.0067	0.0015	0.1489	0.0053	1.2853	1.0086	0.0615	0.0067	0.0217	0.0012	1.8405	1.0466	2.5536	1.054			1062523.0	1217311.0	biomarkers-30710-both_sexes-irnt	icd10-R19-both_sexes	0.1836	0.1598	0.0396	0.1237	0.1736	0.0025	0.0574	3.0237
EUR	EUR	0.0147	0.0872	0.0075	0.0016	0.1489	0.0132	1.2853	1.0239	0.0615	0.0067	0.0217	0.0014	1.8405	1.127	2.5536	1.1363			1062523.0	1217311.0	biomarkers-30710-both_sexes-irnt	icd10-Z72-both_sexes	0.1836	0.1752	0.0396	0.0491	0.3313	1.1116e-09	0.0544	6.0925
EUR	EUR	0.0124	0.0375	0.0076	0.0017	0.1489	0.0108	1.2853	1.0284	0.0615	0.0082	0.0217	0.0016	1.8405	1.0895	2.5536	1.1195			1062523.0	1217311.0	biomarkers-30710-both_sexes-irnt	icd10-Z82-both_sexes	0.1836	0.2377	0.0396	0.0682	0.3089	2.3932e-07	0.0598	5.1659
EUR	EUR	0.0247	0.0992	0.0079	0.0019	0.1489	0.0242	1.2853	1.0121	0.0615	0.0082	0.0217	0.0018	1.8405	1.194	2.5536	1.2204			1062523.0	1217311.0	biomarkers-30710-both_sexes-irnt	icd10-Z86-both_sexes	0.1836	0.0548	0.0396	0.0374	0.4113	4.3402e-19	0.0461	8.9279
EUR	EUR	0.0145	0.0692	0.0084	0.0021	0.1489	0.0154	1.2853	1.0184	0.0615	0.0082	0.0217	0.0015	1.8405	1.1364	2.5536	1.1518			1062523.0	1217311.0	biomarkers-30710-both_sexes-irnt	icd10-Z88-both_sexes	0.1836	0.121	0.0396	0.0539	0.3029	3.4571e-09	0.0513	5.9083
EUR	EUR	0.0147	0.0345	0.0079	0.0018	0.1489	0.018	1.2853	1.01	0.0615	0.0082	0.0217	0.0018	1.8405	1.1301	2.5536	1.1629			1062523.0	1217311.0	biomarkers-30710-both_sexes-irnt	icd10-Z95-both_sexes	0.1836	0.0615	0.0396	0.0505	0.2831	8.2699e-09	0.0491	5.7629
EUR	EUR	0.0342	0.117	0.0095	0.0022	0.1489	0.0381	1.2853	1.0702	0.0615	0.0114	0.0217	0.0024	1.8405	1.2899	2.5536	1.3964			1062523.0	1217311.0	biomarkers-30710-both_sexes-irnt	phecode-250-both_sexes	0.1836	0.177	0.0396	0.0287	0.4541	8.2341e-22	0.0473	9.597
EUR	EUR	0.0354	0.119	0.0096	0.0023	0.1488	0.0402	1.2857	1.0635	0.062	0.0111	0.0217	0.0024	1.8405	1.2966	2.5541	1.4063			1062523.0	1217311.0	biomarkers-30710-both_sexes-irnt	phecode-250.2-both_sexes	0.1838	0.1563	0.0399	0.0272	0.4577	4.564e-22	0.0474	9.6576
EUR	EUR	0.0273	0.0532	0.014	0.0025	0.1489	0.0329	1.2853	1.0276	0.0615	0.0119	0.0217	0.0025	1.8405	1.2398	2.5536	1.3081			1062523.0	1217311.0	biomarkers-30710-both_sexes-irnt	phecode-272-both_sexes	0.1836	0.0897	0.0396	0.0387	0.39	3.2167e-12	0.056	6.9679
EUR	EUR	0.0275	0.0531	0.014	0.0025	0.1489	0.0333	1.2853	1.0352	0.0615	0.012	0.0217	0.0025	1.8405	1.2498	2.5536	1.3195			1062523.0	1217311.0	biomarkers-30710-both_sexes-irnt	phecode-272.1-both_sexes	0.1836	0.1102	0.0396	0.0375	0.39	3.0896e-12	0.0559	6.9736
EUR	EUR	0.0269	0.0494	0.0136	0.0025	0.1489	0.0311	1.2853	1.0264	0.0615	0.0122	0.0217	0.0025	1.8405	1.2267	2.5536	1.2913			1062523.0	1217311.0	biomarkers-30710-both_sexes-irnt	phecode-272.11-both_sexes	0.1836	0.0905	0.0396	0.0417	0.3947	3.6978e-12	0.0568	6.9483
EUR	EUR	0.0365	0.1442	0.009	0.0024	0.1489	0.0294	1.2853	1.0112	0.0615	0.0084	0.0217	0.0019	1.8405	1.2299	2.5536	1.2673			1062523.0	1217311.0	biomarkers-30710-both_sexes-irnt	phecode-278-both_sexes	0.1836	0.0417	0.0396	0.0313	0.5519	7.3968e-24	0.0548	10.0713
EUR	EUR	0.0364	0.1451	0.0091	0.0024	0.1489	0.0291	1.2853	1.0169	0.0615	0.0084	0.0217	0.0019	1.8405	1.2332	2.5536	1.271			1062523.0	1217311.0	biomarkers-30710-both_sexes-irnt	phecode-278.1-both_sexes	0.1836	0.0624	0.0396	0.031	0.5521	2.1827e-23	0.0554	9.9644
EUR	EUR	0.0043	0.0605	0.0069	0.0016	0.1489	0.0107	1.2853	1.0132	0.0615	0.0072	0.0217	0.0014	1.8405	1.1019	2.5536	1.0966			1062523.0	1217311.0	biomarkers-30710-both_sexes-irnt	phecode-300-both_sexes	0.1836	0.1368	0.0396	0.0749	0.1088	0.0138	0.0442	2.462
EUR	EUR	0.0043	0.0582	0.0071	0.0017	0.1489	0.0099	1.2853	1.0102	0.0615	0.0072	0.0217	0.0014	1.8405	1.0926	2.5536	1.0876			1062523.0	1217311.0	biomarkers-30710-both_sexes-irnt	phecode-300.1-both_sexes	0.1836	0.1164	0.0396	0.0817	0.1124	0.017	0.0471	2.386
EUR	EUR	0.0235	0.0921	0.0085	0.002	0.1489	0.0232	1.2853	1.013	0.0615	0.0077	0.0217	0.0017	1.8405	1.1811	2.5536	1.2085			1062523.0	1217311.0	biomarkers-30710-both_sexes-irnt	phecode-306-both_sexes	0.1836	0.0625	0.0396	0.0371	0.4	2.0117e-17	0.0471	8.4931
EUR	EUR	0.0079	0.0615	0.0074	0.0016	0.1489	0.0134	1.2853	0.9966	0.0615	0.007	0.0217	0.0013	1.8405	1.0926	2.5536	1.107		Ratio < 0, possibly indicating GC correction	1062523.0	1217311.0	biomarkers-30710-both_sexes-irnt	phecode-317-both_sexes	0.1836		0.0396		0.1761	3.4905e-05	0.0425	4.1388
EUR	EUR	0.0237	0.0864	0.008	0.0019	0.1489	0.0206	1.2853	1.0126	0.0615	0.0072	0.0217	0.0016	1.8405	1.1619	2.5536	1.1856			1062523.0	1217311.0	biomarkers-30710-both_sexes-irnt	phecode-318-both_sexes	0.1836	0.0681	0.0396	0.0389	0.4271	2.8982e-19	0.0476	8.9725
EUR	EUR	0.0149	0.0521	0.0074	0.0018	0.1489	0.0103	1.2853	0.9999	0.0615	0.007	0.0217	0.0014	1.8405	1.0741	2.5536	1.0881		Ratio < 0, possibly indicating GC correction	1062523.0	1217311.0	biomarkers-30710-both_sexes-irnt	phecode-327-both_sexes	0.1836		0.0396		0.3802	4.2293e-12	0.0549	6.9293
EUR	EUR	0.0157	0.0542	0.0076	0.0019	0.1489	0.0108	1.2853	0.9999	0.0615	0.0078	0.0217	0.0014	1.8405	1.0864	2.5536	1.0926		Ratio < 0, possibly indicating GC correction	1062523.0	1217311.0	biomarkers-30710-both_sexes-irnt	phecode-327.3-both_sexes	0.1836		0.0396		0.3904	6.9649e-14	0.0521	7.4885
EUR	EUR	0.0375	0.1595	0.0113	0.0031	0.1489	0.0766	1.2853	1.0962	0.0615	0.0163	0.0217	0.0038	1.8405	1.5217	2.5536	1.7738			1062523.0	1217311.0	biomarkers-30710-both_sexes-irnt	phecode-401-both_sexes	0.1836	0.1244	0.0396	0.021	0.3513	1.9365e-19	0.039	9.0168
EUR	EUR	0.0376	0.1585	0.0114	0.0031	0.1489	0.0765	1.2853	1.0939	0.0615	0.0162	0.0217	0.0038	1.8405	1.5181	2.5536	1.7708			1062523.0	1217311.0	biomarkers-30710-both_sexes-irnt	phecode-401.1-both_sexes	0.1836	0.1218	0.0396	0.0211	0.3527	7.8089e-20	0.0387	9.1158
EUR	EUR	0.0238	0.0691	0.0091	0.002	0.1489	0.0359	1.2853	1.0299	0.0615	0.0098	0.0217	0.0024	1.8405	1.2464	2.5536	1.334			1062523.0	1217311.0	biomarkers-30710-both_sexes-irnt	phecode-411-both_sexes	0.1836	0.0894	0.0396	0.0294	0.3256	2.2675e-14	0.0427	7.6345
EUR	EUR	0.014	0.0291	0.0085	0.002	0.1489	0.012	1.2854	1.0016	0.0616	0.0079	0.0218	0.0015	1.8405	1.0802	2.5534	1.0963			1062523.0	1217311.0	biomarkers-30710-both_sexes-irnt	phecode-411.1-both_sexes	0.1837	0.0164	0.0397	0.0824	0.3309	5.4462e-08	0.0609	5.4361
EUR	EUR	0.0205	0.0339	0.0086	0.002	0.1489	0.026	1.2853	1.0066	0.0615	0.0085	0.0217	0.0021	1.8405	1.1651	2.5536	1.2154			1062523.0	1217311.0	biomarkers-30710-both_sexes-irnt	phecode-411.2-both_sexes	0.1836	0.0306	0.0396	0.0395	0.3296	3.3426e-14	0.0435	7.5843
EUR	EUR	0.0224	0.0518	0.009	0.002	0.1489	0.0296	1.2853	1.0277	0.0615	0.0082	0.0217	0.0021	1.8405	1.2201	2.5536	1.2675			1062523.0	1217311.0	biomarkers-30710-both_sexes-irnt	phecode-411.3-both_sexes	0.1836	0.1035	0.0396	0.0308	0.3375	8.9498e-14	0.0453	7.4555
EUR	EUR	0.0191	0.0476	0.0095	0.0022	0.1489	0.0345	1.2853	1.0309	0.0615	0.0102	0.0217	0.0028	1.8405	1.2201	2.5536	1.3142			1062523.0	1217311.0	biomarkers-30710-both_sexes-irnt	phecode-411.4-both_sexes	0.1836	0.0982	0.0396	0.0323	0.2661	3.9981e-10	0.0426	6.2541
EUR	EUR	0.0225	0.0628	0.0091	0.0021	0.1489	0.0369	1.2853	1.0209	0.0615	0.0102	0.0217	0.0026	1.8405	1.2431	2.5536	1.3303			1062523.0	1217311.0	biomarkers-30710-both_sexes-irnt	phecode-411.8-both_sexes	0.1836	0.0633	0.0396	0.0309	0.3029	7.4006e-13	0.0422	7.1718
EUR	EUR	0.0224	0.0676	0.007	0.0016	0.1489	0.0216	1.2853	1.0189	0.0615	0.0072	0.0217	0.0015	1.8405	1.1843	2.5536	1.2021			1062523.0	1217311.0	biomarkers-30710-both_sexes-irnt	phecode-418-both_sexes	0.1836	0.0935	0.0396	0.0358	0.3962	1.9126e-16	0.0482	8.2274
EUR	EUR	0.0061	0.001	0.0085	0.0023	0.1489	0.0254	1.2853	1.0305	0.0615	0.0146	0.0217	0.0023	1.8405	1.1715	2.5536	1.2386			1062523.0	1217311.0	biomarkers-30710-both_sexes-irnt	phecode-454-both_sexes	0.1836	0.1277	0.0396	0.0611	0.0995	0.0115	0.0394	2.5261
EUR	EUR	0.006	-0.0015	0.0088	0.0024	0.1489	0.0256	1.2853	1.0383	0.0615	0.0154	0.0217	0.0024	1.8405	1.1779	2.5536	1.2476			1062523.0	1217311.0	biomarkers-30710-both_sexes-irnt	phecode-454.1-both_sexes	0.1836	0.1548	0.0396	0.0623	0.0978	0.0178	0.0413	2.3703
EUR	EUR	0.017	0.0632	0.0073	0.0017	0.1489	0.0104	1.2853	1.015	0.0615	0.007	0.0217	0.0014	1.8405	1.0957	2.5536	1.103			1062523.0	1217311.0	biomarkers-30710-both_sexes-irnt	phecode-459-both_sexes	0.1836	0.146	0.0396	0.0681	0.431	2.4463e-11	0.0645	6.6766
EUR	EUR	0.0023	0.0132	0.0082	0.0022	0.1489	0.0101	1.2853	1.0069	0.0615	0.0089	0.0217	0.0019	1.8405	1.0588	2.5536	1.0901			1062523.0	1217311.0	biomarkers-30710-both_sexes-irnt	phecode-471-both_sexes	0.1836	0.077	0.0396	0.0993	0.0599	0.315	0.0596	1.0048
EUR	EUR	0.0205	0.0935	0.009	0.0024	0.1489	0.0357	1.2853	1.0377	0.0615	0.0122	0.0217	0.0031	1.8405	1.2398	2.5536	1.3409			1062523.0	1217311.0	biomarkers-30710-both_sexes-irnt	phecode-495-both_sexes	0.1836	0.1107	0.0396	0.0359	0.2815	6.9932e-13	0.0392	7.1796
EUR	EUR	0.0225	0.1124	0.0099	0.0026	0.1489	0.0206	1.2853	1.0107	0.0615	0.0089	0.0217	0.0022	1.8405	1.1491	2.5536	1.1777			1062523.0	1217311.0	biomarkers-30710-both_sexes-irnt	phecode-496.2-both_sexes	0.1836	0.0604	0.0396	0.05	0.406	8.0866e-14	0.0544	7.4689
EUR	EUR	0.0224	0.1111	0.01	0.0027	0.1489	0.0207	1.2853	1.0116	0.0615	0.0091	0.0217	0.0022	1.8405	1.1491	2.5536	1.1784			1062523.0	1217311.0	biomarkers-30710-both_sexes-irnt	phecode-496.21-both_sexes	0.1836	0.0649	0.0396	0.0508	0.4041	9.5065e-14	0.0543	7.4476
EUR	EUR	0.0191	0.0839	0.008	0.002	0.1489	0.0248	1.2853	1.041	0.0615	0.0082	0.0217	0.0016	1.8405	1.2234	2.5536	1.2486			1062523.0	1217311.0	biomarkers-30710-both_sexes-irnt	phecode-530-both_sexes	0.1836	0.1651	0.0396	0.0332	0.3142	6.4071e-12	0.0457	6.8703
EUR	EUR	0.0184	0.0835	0.0077	0.0019	0.1489	0.0251	1.2853	1.0307	0.0615	0.0079	0.0217	0.0016	1.8405	1.2103	2.5536	1.2392			1062523.0	1217311.0	biomarkers-30710-both_sexes-irnt	phecode-530.1-both_sexes	0.1836	0.1284	0.0396	0.0332	0.3	6.9202e-12	0.0437	6.8593
EUR	EUR	0.0162	0.0731	0.0084	0.0021	0.1489	0.0204	1.2853	1.0179	0.0615	0.0079	0.0217	0.0016	1.8405	1.1683	2.5536	1.1838			1062523.0	1217311.0	biomarkers-30710-both_sexes-irnt	phecode-530.11-both_sexes	0.1836	0.0972	0.0396	0.043	0.2947	1.9158e-08	0.0524	5.6194
EUR	EUR	0.0184	0.053	0.0069	0.0016	0.1489	0.0168	1.2853	1.009	0.0615	0.0073	0.0217	0.0015	1.8405	1.1396	2.5536	1.1524			1062523.0	1217311.0	biomarkers-30710-both_sexes-irnt	phecode-535-both_sexes	0.1836	0.0591	0.0396	0.048	0.3678	5.2256e-14	0.0489	7.5262
EUR	EUR	0.0107	0.0664	0.0078	0.0019	0.1489	0.0258	1.2853	1.0346	0.0615	0.0088	0.0217	0.0021	1.8405	1.2038	2.5536	1.252			1062523.0	1217311.0	biomarkers-30710-both_sexes-irnt	phecode-550-both_sexes	0.1836	0.1375	0.0396	0.0348	0.1723	1.6648e-05	0.04	4.3057
EUR	EUR	0.0165	0.0756	0.0086	0.0022	0.1489	0.0279	1.2853	1.0312	0.0615	0.0085	0.0217	0.0018	1.8405	1.2201	2.5536	1.2548			1062523.0	1217311.0	biomarkers-30710-both_sexes-irnt	phecode-550.2-both_sexes	0.1836	0.1224	0.0396	0.0332	0.2564	1.8422e-08	0.0456	5.6262
EUR	EUR	0.0108	0.035	0.0068	0.0017	0.1489	0.0101	1.2853	1.0079	0.0615	0.0074	0.0217	0.0018	1.8405	1.0679	2.5536	1.0829			1062523.0	1217311.0	biomarkers-30710-both_sexes-irnt	phecode-550.4-both_sexes	0.1836	0.0951	0.0396	0.0894	0.2786	1.9509e-08	0.0496	5.6163
EUR	EUR	0.0146	0.0508	0.0072	0.0019	0.1489	0.0128	1.2853	1.0042	0.0615	0.0067	0.0217	0.0017	1.8405	1.0864	2.5536	1.095			1062523.0	1217311.0	biomarkers-30710-both_sexes-irnt	phecode-558-both_sexes	0.1836	0.0441	0.0396	0.0708	0.3349	7.8396e-13	0.0467	7.1639
EUR	EUR	0.0173	0.0742	0.0076	0.002	0.1489	0.0437	1.2853	1.0189	0.0615	0.0115	0.0217	0.0026	1.8405	1.2597	2.5536	1.3468			1062523.0	1217311.0	biomarkers-30710-both_sexes-irnt	phecode-562-both_sexes	0.1836	0.0544	0.0396	0.0331	0.2141	5.5549e-14	0.0285	7.5182
EUR	EUR	0.0171	0.0745	0.0076	0.002	0.1489	0.0437	1.2853	1.02	0.0615	0.0115	0.0217	0.0026	1.8405	1.2631	2.5536	1.3479			1062523.0	1217311.0	biomarkers-30710-both_sexes-irnt	phecode-562.1-both_sexes	0.1836	0.0574	0.0396	0.0331	0.2123	1.158e-13	0.0286	7.4215
EUR	EUR	0.0143	0.0642	0.0071	0.0018	0.1489	0.0179	1.2853	1.0107	0.0615	0.0073	0.0217	0.0016	1.8405	1.1364	2.5536	1.1452			1062523.0	1217311.0	biomarkers-30710-both_sexes-irnt	phecode-564-both_sexes	0.1836	0.0739	0.0396	0.0503	0.2766	1.0473e-11	0.0407	6.7999
EUR	EUR	0.019	0.1037	0.0092	0.0028	0.1489	0.019	1.2853	1.0225	0.0615	0.01	0.0217	0.002	1.8405	1.1364	2.5536	1.1854			1062523.0	1217311.0	biomarkers-30710-both_sexes-irnt	phecode-574-both_sexes	0.1836	0.1212	0.0396	0.0537	0.3579	6.9241e-07	0.0721	4.9635
EUR	EUR	0.0184	0.1003	0.0087	0.0027	0.1489	0.0174	1.2853	1.0201	0.0615	0.0099	0.0217	0.0019	1.8405	1.1301	2.5536	1.168			1062523.0	1217311.0	biomarkers-30710-both_sexes-irnt	phecode-574.1-both_sexes	0.1836	0.1198	0.0396	0.059	0.3628	3.507e-07	0.0712	5.0939
EUR	EUR	0.0038	0.0256	0.0066	0.0015	0.1489	0.0095	1.2853	1.0009	0.0615	0.0074	0.0217	0.0013	1.8405	1.0741	2.5536	1.0797			1062523.0	1217311.0	biomarkers-30710-both_sexes-irnt	phecode-594.1-both_sexes	0.1836	0.011	0.0396	0.0929	0.1011	0.0136	0.041	2.4674
EUR	EUR	0.0142	0.0767	0.0078	0.0022	0.1489	0.0087	1.2853	1.0034	0.0615	0.0075	0.0217	0.0015	1.8405	1.0649	2.5536	1.0703			1062523.0	1217311.0	biomarkers-30710-both_sexes-irnt	phecode-714.1-both_sexes	0.1836	0.0483	0.0396	0.1069	0.3958	1.7727e-12	0.0561	7.0513
EUR	EUR	0.0254	0.1094	0.0094	0.0025	0.1489	0.0357	1.2853	1.0322	0.0615	0.0084	0.0217	0.0019	1.8405	1.2831	2.5536	1.3338			1062523.0	1217311.0	biomarkers-30710-both_sexes-irnt	phecode-716-both_sexes	0.1836	0.0964	0.0396	0.0252	0.3489	1.0995e-15	0.0435	8.0152
EUR	EUR	0.0212	0.0808	0.0085	0.0023	0.1489	0.0261	1.2853	1.0214	0.0615	0.0082	0.0217	0.0018	1.8405	1.1973	2.5536	1.2313			1062523.0	1217311.0	biomarkers-30710-both_sexes-irnt	phecode-716.2-both_sexes	0.1836	0.0924	0.0396	0.0356	0.3404	2.0294e-12	0.0484	7.0324
EUR	EUR	0.0252	0.1099	0.0093	0.0025	0.1489	0.0357	1.2853	1.032	0.0615	0.0083	0.0217	0.0019	1.8405	1.2831	2.5536	1.3343			1062523.0	1217311.0	biomarkers-30710-both_sexes-irnt	phecode-716.9-both_sexes	0.1836	0.0958	0.0396	0.0249	0.3462	2.0045e-15	0.0436	7.9411
EUR	EUR	0.0084	0.0242	0.0077	0.0019	0.1489	0.0105	1.2853	1.0008	0.0615	0.0069	0.0217	0.0014	1.8405	1.0802	2.5536	1.0882			1062523.0	1217311.0	biomarkers-30710-both_sexes-irnt	phecode-720-both_sexes	0.1836	0.0087	0.0396	0.0777	0.2128	4.9182e-05	0.0524	4.0595
EUR	EUR	0.01	0.0437	0.0075	0.0017	0.1489	0.0089	1.2853	1.02	0.0615	0.0068	0.0217	0.0012	1.8405	1.0895	2.5536	1.0946			1062523.0	1217311.0	biomarkers-30710-both_sexes-irnt	phecode-722-both_sexes	0.1836	0.2118	0.0396	0.0718	0.2752	1.0163e-06	0.0563	4.8884
EUR	EUR	0.013	0.0399	0.0088	0.0023	0.1489	0.0166	1.2853	0.9969	0.0615	0.007	0.0217	0.0015	1.8405	1.1238	2.5536	1.1351		Ratio < 0, possibly indicating GC correction	1062523.0	1217311.0	biomarkers-30710-both_sexes-irnt	phecode-726-both_sexes	0.1836		0.0396		0.2615	3.4477e-08	0.0474	5.517
EUR	EUR	0.0063	0.0119	0.0075	0.0017	0.1489	0.0103	1.2854	0.9932	0.0615	0.0066	0.0217	0.0013	1.8405	1.071	2.5536	1.0802		Ratio < 0, possibly indicating GC correction	1062523.0	1217311.0	biomarkers-30710-both_sexes-irnt	phecode-735.2-both_sexes	0.1837		0.0396		0.1618	0.0005	0.0464	3.4891
EUR	EUR	0.0029	0.0046	0.0071	0.0015	0.1489	0.0149	1.2853	1.0058	0.0615	0.0083	0.0217	0.0016	1.8405	1.1113	2.5536	1.1301			1062523.0	1217311.0	biomarkers-30710-both_sexes-irnt	phecode-735.3-both_sexes	0.1836	0.0445	0.0396	0.064	0.0623	0.0508	0.0319	1.9535
EUR	EUR	0.0189	0.0832	0.0107	0.0031	0.1489	0.0243	1.2853	1.024	0.0615	0.0115	0.0217	0.0028	1.8405	1.1843	2.5536	1.2414			1062523.0	1217311.0	biomarkers-30710-both_sexes-irnt	phecode-740-both_sexes	0.1836	0.0992	0.0396	0.0478	0.3139	3.3615e-11	0.0474	6.6298
EUR	EUR	0.0135	0.06	0.0098	0.0027	0.1489	0.0216	1.2853	1.0265	0.0615	0.0103	0.0217	0.0024	1.8405	1.1619	2.5536	1.2105			1062523.0	1217311.0	biomarkers-30710-both_sexes-irnt	phecode-740.1-both_sexes	0.1836	0.126	0.0396	0.0487	0.2382	3.5274e-08	0.0432	5.513
EUR	EUR	0.0184	0.0722	0.0098	0.0027	0.1489	0.0158	1.2853	1.0023	0.0615	0.0094	0.0217	0.0022	1.8405	1.1207	2.5536	1.1369			1062523.0	1217311.0	biomarkers-30710-both_sexes-irnt	phecode-740.9-both_sexes	0.1836	0.0165	0.0396	0.0685	0.3779	2.6131e-12	0.054	6.9971
EUR	EUR	-0.0008	0.0205	0.0072	0.0017	0.1489	0.0103	1.2853	1.0051	0.0615	0.0087	0.0217	0.0017	1.8405	1.0741	2.5536	1.0945			1062523.0	1217311.0	biomarkers-30710-both_sexes-irnt	phecode-743.1-both_sexes	0.1836	0.054	0.0396	0.0918	-0.021	0.6432	0.0453	-0.4632
EUR	EUR	-0.0008	0.0204	0.0072	0.0017	0.1489	0.0103	1.2853	1.0045	0.0615	0.0087	0.0217	0.0017	1.8405	1.0741	2.5536	1.0937			1062523.0	1217311.0	biomarkers-30710-both_sexes-irnt	phecode-743.11-both_sexes	0.1836	0.0483	0.0396	0.093	-0.0207	0.6478	0.0453	-0.4569
EUR	EUR	0.0174	0.059	0.0073	0.0017	0.1489	0.0156	1.2853	1.0187	0.0615	0.0074	0.0217	0.0015	1.8405	1.1428	2.5536	1.1525			1062523.0	1217311.0	biomarkers-30710-both_sexes-irnt	phecode-760-both_sexes	0.1836	0.1226	0.0396	0.0489	0.3607	9.6131e-12	0.0529	6.8122
EUR	EUR	0.0157	0.0596	0.0073	0.0016	0.1489	0.0196	1.2853	1.0135	0.0615	0.008	0.0217	0.0016	1.8405	1.1459	2.5536	1.1796			1062523.0	1217311.0	biomarkers-30710-both_sexes-irnt	phecode-785-both_sexes	0.1836	0.0753	0.0396	0.0447	0.2917	4.1273e-13	0.0402	7.2513
EUR	EUR	0.0063	0.0214	0.0065	0.0015	0.1489	0.0089	1.2853	1.0099	0.0615	0.0074	0.0217	0.0014	1.8405	1.0772	2.5536	1.086			1062523.0	1217311.0	biomarkers-30710-both_sexes-irnt	phecode-788-both_sexes	0.1836	0.1147	0.0396	0.0858	0.1737	0.0001	0.0449	3.8694
EUR	EUR	0.009	0.0349	0.0075	0.0018	0.1489	0.0156	1.2853	1.0124	0.0615	0.0077	0.0217	0.0017	1.8405	1.1238	2.5536	1.147			1062523.0	1217311.0	biomarkers-30710-both_sexes-irnt	phecode-835-both_sexes	0.1836	0.0846	0.0396	0.0522	0.1864	1.7368e-05	0.0434	4.2963
EUR	EUR	0.0135	0.0527	0.0082	0.002	0.1489	0.0125	1.2853	1.0137	0.0615	0.0074	0.0217	0.0014	1.8405	1.0988	2.5536	1.1179			1062523.0	1217311.0	biomarkers-30710-both_sexes-irnt	phecode-960-both_sexes	0.1836	0.1158	0.0396	0.0632	0.3136	7.0827e-09	0.0542	5.789
EUR	EUR	0.0136	0.049	0.008	0.0019	0.1489	0.0115	1.2853	1.0068	0.0615	0.0075	0.0217	0.0014	1.8405	1.0926	2.5536	1.1025			1062523.0	1217311.0	biomarkers-30710-both_sexes-irnt	phecode-960.2-both_sexes	0.1836	0.0659	0.0396	0.0727	0.3289	2.3661e-09	0.0551	5.9704
EUR	EUR	0.0056	0.0191	0.0068	0.0018	0.1488	0.009	1.286	1.014	0.0617	0.0066	0.0217	0.0012	1.8405	1.0864	2.554	1.091			1062523.0	1217311.0	biomarkers-30710-both_sexes-irnt	prescriptions-GABA_agonist|sedative-both_sexes	0.184	0.1533	0.0397	0.073	0.1521	0.0015	0.0478	3.1806
EUR	EUR	0.0118	0.0349	0.0065	0.0015	0.1489	0.0103	1.285	1.0348	0.0616	0.0071	0.0218	0.0013	1.8405	1.1144	2.5538	1.1226			1062523.0	1217311.0	biomarkers-30710-both_sexes-irnt	prescriptions-SSRI|selective_serotonin_re-uptake_inhibitor-both_sexes	0.1834	0.284	0.0397	0.058	0.3016	8.8367e-12	0.0442	6.8243
EUR	EUR	0.0155	0.0767	0.0079	0.0018	0.1489	0.0157	1.2853	1.057	0.0615	0.0086	0.0217	0.0018	1.8405	1.1619	2.5536	1.194			1062523.0	1217311.0	biomarkers-30710-both_sexes-irnt	prescriptions-albuterol-both_sexes	0.1836	0.2938	0.0396	0.0441	0.3214	6.87e-13	0.0448	7.182
EUR	EUR	0.0119	0.0231	0.0076	0.0019	0.1489	0.0067	1.2853	1.0162	0.0615	0.007	0.0217	0.0011	1.8405	1.071	2.5536	1.0739			1062523.0	1217311.0	biomarkers-30710-both_sexes-irnt	prescriptions-alpha1-antagonist|alpha_blocker-both_sexes	0.1836	0.2189	0.0396	0.0944	0.3758	1.1783e-08	0.0659	5.7028
EUR	EUR	0.0084	0.0427	0.0074	0.0016	0.1489	0.0058	1.2853	1.063	0.0615	0.007	0.0217	0.0012	1.8405	1.1113	2.5536	1.1123			1062523.0	1217311.0	biomarkers-30710-both_sexes-irnt	prescriptions-amoxicillin_clavulanic_acid-both_sexes	0.1836	0.5608	0.0396	0.0619	0.2856	1.2014e-06	0.0588	4.8554
EUR	EUR	0.0116	0.0519	0.008	0.0019	0.1489	0.0088	1.2853	1.0192	0.0615	0.0074	0.0217	0.0012	1.8405	1.0926	2.5536	1.0949			1062523.0	1217311.0	biomarkers-30710-both_sexes-irnt	prescriptions-anticonvulsant|voltage-gated_calcium_channel_inhibitor|neuropathy-both_sexes	0.1836	0.2027	0.0396	0.0775	0.3202	3.7726e-08	0.0582	5.5012
EUR	EUR	0.0225	0.0769	0.0082	0.0021	0.1489	0.0141	1.2853	1.0868	0.0615	0.0083	0.0217	0.0015	1.8405	1.1973	2.5536	1.2079			1062523.0	1217311.0	biomarkers-30710-both_sexes-irnt	prescriptions-antipyretic-both_sexes	0.1836	0.4175	0.0396	0.0397	0.4892	4.9699e-19	0.0549	8.9129
EUR	EUR	0.0053	0.0228	0.0066	0.0015	0.1489	0.008	1.2853	1.0292	0.0615	0.0075	0.0217	0.0013	1.8405	1.0895	2.5536	1.0998			1062523.0	1217311.0	biomarkers-30710-both_sexes-irnt	prescriptions-antispasmodic-both_sexes	0.1836	0.2929	0.0396	0.0755	0.1532	0.0005	0.0442	3.4644
EUR	EUR	0.0168	0.0754	0.0091	0.0024	0.1489	0.0224	1.2853	1.0559	0.0615	0.0086	0.0217	0.0019	1.8405	1.207	2.5536	1.2493			1062523.0	1217311.0	biomarkers-30710-both_sexes-irnt	prescriptions-bendroflumethiazide-both_sexes	0.1836	0.2244	0.0396	0.0343	0.2913	1.4816e-10	0.0455	6.4073
EUR	EUR	0.0084	0.0427	0.0074	0.0016	0.1489	0.0058	1.2853	1.063	0.0615	0.007	0.0217	0.0012	1.8405	1.1113	2.5536	1.1123			1062523.0	1217311.0	biomarkers-30710-both_sexes-irnt	prescriptions-beta-lactam_antibiotic|beta-lactamase_inhibitor|antibiotic-both_sexes	0.1836	0.5608	0.0396	0.0619	0.2856	1.2014e-06	0.0588	4.8554
EUR	EUR	0.0155	0.0767	0.0079	0.0018	0.1489	0.0157	1.2853	1.057	0.0615	0.0086	0.0217	0.0018	1.8405	1.1619	2.5536	1.194			1062523.0	1217311.0	biomarkers-30710-both_sexes-irnt	prescriptions-beta2-agonist|bronchodilator|asthma-both_sexes	0.1836	0.2938	0.0396	0.0441	0.3214	6.8702e-13	0.0448	7.182
EUR	EUR	0.024	0.0763	0.0081	0.0019	0.1489	0.019	1.2853	1.0406	0.0615	0.0086	0.0217	0.0015	1.8405	1.1811	2.5536	1.203			1062523.0	1217311.0	biomarkers-30710-both_sexes-irnt	prescriptions-biguanides|diabetes-both_sexes	0.1836	0.2	0.0396	0.0423	0.4513	4.0536e-18	0.052	8.6773
EUR	EUR	0.0077	0.0288	0.0068	0.0015	0.1489	0.0094	1.2853	1.0292	0.0615	0.0071	0.0217	0.0015	1.8405	1.105	2.5536	1.1096			1062523.0	1217311.0	biomarkers-30710-both_sexes-irnt	prescriptions-citalopram-both_sexes	0.1836	0.2666	0.0396	0.0648	0.2045	2.3579e-06	0.0433	4.72
EUR	EUR	0.0125	0.0565	0.0071	0.0017	0.1489	0.0071	1.2853	1.0439	0.0615	0.0076	0.0217	0.0014	1.8405	1.0957	2.5536	1.1055			1062523.0	1217311.0	biomarkers-30710-both_sexes-irnt	prescriptions-clarithromycin-both_sexes	0.1836	0.4164	0.0396	0.0722	0.3829	1.1099e-08	0.067	5.713
EUR	EUR	0.0076	0.0309	0.0077	0.0018	0.1489	0.0075	1.2853	1.0445	0.0615	0.0081	0.0217	0.0013	1.8405	1.1082	2.5536	1.1088			1062523.0	1217311.0	biomarkers-30710-both_sexes-irnt	prescriptions-corticosteroid|aminoglycoside_antibiotic|antibiotic-both_sexes	0.1836	0.4093	0.0396	0.0748	0.2293	0.0001	0.0592	3.8753
EUR	EUR	0.0076	0.0309	0.0077	0.0018	0.1489	0.0075	1.2853	1.0445	0.0615	0.0081	0.0217	0.0013	1.8405	1.1082	2.5536	1.1088			1062523.0	1217311.0	biomarkers-30710-both_sexes-irnt	prescriptions-dexamethasone_acetic_acid_neomycin-both_sexes	0.1836	0.4093	0.0396	0.0748	0.2293	0.0001	0.0592	3.8753
EUR	EUR	0.0085	0.029	0.0072	0.0018	0.1489	0.0089	1.2853	1.0466	0.0615	0.007	0.0217	0.0012	1.8405	1.1301	2.5536	1.1249			1062523.0	1217311.0	biomarkers-30710-both_sexes-irnt	prescriptions-diazepam-both_sexes	0.1836	0.3734	0.0396	0.0562	0.2331	4.9648e-07	0.0464	5.0277
EUR	EUR	0.0128	0.0308	0.0083	0.0021	0.1489	0.008	1.2853	1.0103	0.0615	0.007	0.0217	0.0012	1.8405	1.0741	2.5536	1.0789			1062523.0	1217311.0	biomarkers-30710-both_sexes-irnt	prescriptions-doxazosin-both_sexes	0.1836	0.1301	0.0396	0.0881	0.369	3.5665e-09	0.0625	5.9031
EUR	EUR	0.0117	0.035	0.0064	0.0015	0.1489	0.0103	1.2853	1.0349	0.0615	0.0068	0.0217	0.0013	1.8405	1.1144	2.5536	1.123			1062523.0	1217311.0	biomarkers-30710-both_sexes-irnt	prescriptions-fluoxetine-both_sexes	0.1836	0.2836	0.0396	0.0556	0.2995	5.9477e-11	0.0458	6.545
EUR	EUR	0.0116	0.0519	0.008	0.0019	0.1489	0.0088	1.2853	1.0192	0.0615	0.0074	0.0217	0.0012	1.8405	1.0926	2.5536	1.0949			1062523.0	1217311.0	biomarkers-30710-both_sexes-irnt	prescriptions-gabapentin-both_sexes	0.1836	0.2027	0.0396	0.0775	0.3202	3.7726e-08	0.0582	5.5012
EUR	EUR	0.0075	0.0258	0.0068	0.0017	0.1489	0.0068	1.2853	1.061	0.0615	0.007	0.0217	0.0012	1.8405	1.1175	2.5536	1.1183			1062523.0	1217311.0	biomarkers-30710-both_sexes-irnt	prescriptions-hydrocortisone-both_sexes	0.1836	0.5156	0.0396	0.0593	0.2376	4.9857e-06	0.052	4.5654
EUR	EUR	0.2023	1.4792	0.0507	0.0161	0.2022	0.2022	1.4792	1.4792	0.0507	0.0507	0.0161	0.0161	2.2027	2.2027	3.2081	3.2081			1062506.0	1217311.0	biomarkers-30720-both_sexes-irnt	biomarkers-30720-both_sexes-irnt	0.217	0.217	0.023	0.023	1.0001	0.0	2.7183e-05	36789.4226
EUR	EUR	0.0173	0.1615	0.0136	0.0043	0.2016	0.1693	1.4806	1.3861	0.0506	0.0447	0.016	0.0144	2.2027	1.8931	3.2047	2.7897			1062506.0	1217311.0	biomarkers-30720-both_sexes-irnt	biomarkers-30730-both_sexes-irnt	0.218	0.2158	0.0229	0.025	0.0938	0.0001	0.0244	3.8458
EUR	EUR	0.0076	-0.0444	0.0095	0.0026	0.2022	0.0602	1.4792	1.1354	0.0507	0.0229	0.0161	0.0064	2.2027	1.3546	3.208	1.5759			1062506.0	1217311.0	biomarkers-30720-both_sexes-irnt	biomarkers-30740-both_sexes-irnt	0.217	0.235	0.023	0.0397	0.0688	0.0048	0.0244	2.8202
EUR	EUR	0.0168	0.1001	0.0138	0.0038	0.2022	0.1243	1.4792	1.1915	0.0507	0.0461	0.0161	0.0099	2.2027	1.6183	3.2081	2.2673			1062506.0	1217311.0	biomarkers-30720-both_sexes-irnt	biomarkers-30750-both_sexes-irnt	0.217	0.1511	0.023	0.0363	0.1062	1.4431e-05	0.0245	4.3372
EUR	EUR	-0.0613	-0.3426	0.0143	0.0045	0.2023	0.1835	1.4791	1.6345	0.0507	0.1006	0.0161	0.0157	2.2027	2.1026	3.2081	3.0781			1062506.0	1217311.0	biomarkers-30720-both_sexes-irnt	biomarkers-30760-both_sexes-irnt	0.217	0.3053	0.023	0.0484	-0.3183	7.5844e-33	0.0267	-11.9371
EUR	EUR	-0.0172	-0.0025	0.0172	0.0041	0.202	0.2157	1.4792	1.3663	0.0507	0.0515	0.0161	0.0161	2.2027	2.0217	3.2071	3.2796			1062506.0	1217311.0	biomarkers-30720-both_sexes-irnt	biomarkers-30770-both_sexes-irnt	0.2171	0.1607	0.023	0.0226	-0.0824	7.3305e-05	0.0208	-3.9653
EUR	EUR	-0.0082	0.0218	0.0139	0.0037	0.2022	0.076	1.4792	1.2345	0.0507	0.0978	0.0161	0.0151	2.2027	1.3999	3.2081	1.8922			1062506.0	1217311.0	biomarkers-30720-both_sexes-irnt	biomarkers-30780-both_sexes-irnt	0.217	0.2628	0.023	0.1096	-0.0659	0.0149	0.027	-2.4356
EUR	EUR	-0.006	0.0388	0.0125	0.0043	0.2022	0.0964	1.4792	1.2209	0.0507	0.0429	0.0161	0.0089	2.2027	1.5254	3.2081	1.9536			1062506.0	1217311.0	biomarkers-30720-both_sexes-irnt	biomarkers-30810-both_sexes-irnt	0.217	0.2316	0.023	0.045	-0.0432	0.1661	0.0312	-1.3849
EUR	EUR	-0.0285	-0.1483	0.013	0.0042	0.2021	0.1741	1.4794	1.3745	0.0507	0.0973	0.0161	0.0178	2.2027	1.8164	3.2074	2.7364			1062506.0	1217311.0	biomarkers-30720-both_sexes-irnt	biomarkers-30830-both_sexes-irnt	0.2172	0.2157	0.023	0.056	-0.1518	9.3345e-10	0.0248	-6.1204
EUR	EUR	0.0075	0.0516	0.0135	0.0043	0.2022	0.1182	1.4792	1.337	0.0507	0.0445	0.0161	0.008	2.2027	1.6754	3.2081	2.2552			1062506.0	1217311.0	biomarkers-30720-both_sexes-irnt	biomarkers-30860-both_sexes-irnt	0.217	0.2685	0.023	0.0354	0.0485	0.0823	0.0279	1.7376
EUR	EUR	0.0437	0.2885	0.0143	0.0046	0.202	0.1659	1.4797	1.3776	0.0507	0.0608	0.0161	0.0182	2.2027	1.9054	3.2069	2.8463			1062506.0	1217311.0	biomarkers-30720-both_sexes-irnt	biomarkers-30870-both_sexes-irnt	0.2174	0.2045	0.023	0.0329	0.2389	1.4331e-16	0.0289	8.262
EUR	EUR	0.0727	0.5716	0.0333	0.0074	0.2023	0.1616	1.479	1.3084	0.0508	0.0398	0.0161	0.0174	2.2027	1.9054	3.2083	2.6841			1062506.0	1217311.0	biomarkers-30720-both_sexes-irnt	biomarkers-30880-both_sexes-irnt	0.2169	0.1831	0.023	0.0237	0.4019	3.3734e-24	0.0396	10.1483
EUR	EUR	-0.0067	-0.0759	0.0111	0.0029	0.2022	0.0859	1.4792	1.1107	0.0507	0.0366	0.0161	0.0183	2.2027	1.4709	3.208	1.7893			1062506.0	1217311.0	biomarkers-30720-both_sexes-irnt	biomarkers-30890-both_sexes-irnt	0.217	0.1403	0.023	0.0464	-0.0512	0.0537	0.0265	-1.9296
EUR	EUR	-0.0047	-0.0189	0.0084	0.0021	0.2022	0.03	1.4792	1.0344	0.0507	0.0082	0.0161	0.0017	2.2027	1.2498	3.2081	1.289			1062506.0	1217311.0	biomarkers-30720-both_sexes-irnt	categorical-120-both_sexes-1	0.217	0.1191	0.023	0.0284	-0.0606	0.0244	0.0269	-2.2502
EUR	EUR	0.0054	0.0187	0.0083	0.0021	0.2022	0.0301	1.4792	1.0283	0.0507	0.0081	0.0161	0.0017	2.2027	1.2431	3.2081	1.2848			1062506.0	1217311.0	biomarkers-30720-both_sexes-irnt	categorical-120-both_sexes-9	0.217	0.0994	0.023	0.0284	0.0689	0.01	0.0267	2.5767
EUR	EUR	-0.0153	-0.0595	0.0082	0.0024	0.2022	0.0541	1.4792	1.0621	0.0507	0.0101	0.0161	0.0025	2.2027	1.3964	3.2081	1.4894			1062506.0	1217311.0	biomarkers-30720-both_sexes-irnt	categorical-1210-both_sexes-1210	0.217	0.1268	0.023	0.0207	-0.1466	4.3026e-11	0.0222	-6.5933
EUR	EUR	-0.0008	0.0484	0.008	0.0018	0.2022	0.0142	1.4792	1.0181	0.0507	0.0075	0.0161	0.0015	2.2027	1.127	3.2081	1.1394			1062506.0	1217311.0	biomarkers-30720-both_sexes-irnt	categorical-1418-both_sexes-1	0.217	0.1301	0.023	0.0537	-0.0142	0.6654	0.0328	-0.4324
EUR	EUR	-0.0031	0.0179	0.0084	0.002	0.2022	0.0138	1.4792	1.0027	0.0507	0.0073	0.0161	0.0014	2.2027	1.1082	3.2081	1.1208			1062506.0	1217311.0	biomarkers-30720-both_sexes-irnt	categorical-1418-both_sexes-2	0.217	0.0224	0.023	0.0605	-0.0593	0.1155	0.0377	-1.574
EUR	EUR	0.0078	-0.0505	0.0081	0.0019	0.2022	0.0193	1.4792	1.0089	0.0507	0.0083	0.0161	0.0015	2.2027	1.1523	3.2081	1.1752			1062506.0	1217311.0	biomarkers-30720-both_sexes-irnt	categorical-1418-both_sexes-3	0.217	0.0505	0.023	0.0473	0.1242	6.3279e-05	0.0311	4.0002
EUR	EUR	-0.0042	-0.0656	0.0075	0.0019	0.2022	0.0207	1.4792	1.0192	0.0507	0.0077	0.0161	0.0016	2.2027	1.1715	3.2081	1.197			1062506.0	1217311.0	biomarkers-30720-both_sexes-irnt	categorical-1428-both_sexes-0	0.217	0.0976	0.023	0.0392	-0.0644	0.0279	0.0293	-2.1994
EUR	EUR	-0.0009	0.0379	0.0084	0.002	0.2022	0.0394	1.4792	1.0126	0.0507	0.0097	0.0161	0.0021	2.2027	1.2966	3.2081	1.3543			1062506.0	1217311.0	biomarkers-30720-both_sexes-irnt	categorical-1428-both_sexes-1	0.217	0.0354	0.023	0.0274	-0.0096	0.6742	0.0228	-0.4204
EUR	EUR	0.0035	0.0031	0.0083	0.002	0.2022	0.029	1.4792	1.0113	0.0507	0.0079	0.0161	0.0016	2.2027	1.2267	3.2081	1.26			1062506.0	1217311.0	biomarkers-30720-both_sexes-irnt	categorical-1428-both_sexes-3	0.217	0.0434	0.023	0.0306	0.0455	0.0762	0.0257	1.7734
EUR	EUR	0.0099	0.0369	0.0081	0.002	0.2022	0.0104	1.4792	1.0262	0.0507	0.0071	0.0161	0.0016	2.2027	1.0833	3.2081	1.0986			1062506.0	1217311.0	biomarkers-30720-both_sexes-irnt	categorical-1468-both_sexes-2	0.217	0.2661	0.023	0.0719	0.2153	5.3649e-07	0.0429	5.0128
EUR	EUR	-0.0263	-0.0867	0.0086	0.0025	0.2022	0.0454	1.4792	1.0507	0.0507	0.009	0.0161	0.0023	2.2027	1.3238	3.2081	1.3678			1062506.0	1217311.0	biomarkers-30720-both_sexes-irnt	categorical-1468-both_sexes-4	0.217	0.1378	0.023	0.0246	-0.2746	7.0742e-24	0.0273	-10.0757
EUR	EUR	-0.0213	-0.0806	0.0095	0.0022	0.2022	0.0372	1.4792	1.0349	0.0507	0.0092	0.0161	0.0021	2.2027	1.2966	3.2081	1.3463			1062506.0	1217311.0	biomarkers-30720-both_sexes-irnt	categorical-1538-both_sexes-0	0.217	0.1009	0.023	0.0265	-0.2452	1.4768e-24	0.024	-10.2286
EUR	EUR	0.017	0.119	0.0085	0.002	0.2022	0.0255	1.4792	1.0327	0.0507	0.0076	0.0161	0.0015	2.2027	1.2234	3.2081	1.2445			1062506.0	1217311.0	biomarkers-30720-both_sexes-irnt	categorical-1538-both_sexes-1	0.217	0.1339	0.023	0.0309	0.237	1.5854e-16	0.0287	8.2499
EUR	EUR	0.0112	0.0063	0.0083	0.002	0.2022	0.0194	1.4792	1.0137	0.0507	0.0077	0.0161	0.0015	2.2027	1.1619	3.2081	1.1763			1062506.0	1217311.0	biomarkers-30720-both_sexes-irnt	categorical-1538-both_sexes-2	0.217	0.0778	0.023	0.0438	0.1796	3.2514e-09	0.0303	5.9184
EUR	EUR	0.0019	-0.0107	0.0085	0.0019	0.2022	0.0104	1.4792	1.0071	0.0507	0.0074	0.0161	0.0014	2.2027	1.0864	3.2081	1.0949			1062506.0	1217311.0	biomarkers-30720-both_sexes-irnt	categorical-1707-both_sexes-1	0.217	0.0746	0.023	0.078	0.0413	0.3132	0.041	1.0086
EUR	EUR	0.0007	-0.0116	0.0088	0.0022	0.2022	0.0252	1.4792	1.1044	0.0507	0.0449	0.0161	0.0063	2.2027	1.1175	3.2081	1.3184			1062506.0	1217311.0	biomarkers-30720-both_sexes-irnt	categorical-1747-both_sexes-3	0.217	0.3277	0.023	0.1409	0.0098	0.7541	0.0312	0.3132
EUR	EUR	0.0007	-0.0121	0.0121	0.0036	0.2022	0.0956	1.4794	1.1566	0.0507	0.0649	0.0161	0.0216	2.2027	1.2966	3.2076	2.0024			1062506.0	1217311.0	biomarkers-30720-both_sexes-irnt	categorical-1747-both_sexes-4	0.2172	0.1562	0.023	0.0648	0.0047	0.8596	0.0266	0.1769
EUR	EUR	0.0061	0.0168	0.0091	0.0026	0.2022	0.0326	1.4792	1.0938	0.0507	0.0688	0.0161	0.009	2.2027	1.0988	3.2081	1.3734			1062506.0	1217311.0	biomarkers-30720-both_sexes-irnt	categorical-1747-both_sexes-5	0.217	0.2512	0.023	0.1843	0.0748	0.0172	0.0314	2.3823
EUR	EUR	0.0169	0.0693	0.0089	0.0027	0.2022	0.0644	1.4792	1.0456	0.0507	0.0109	0.0161	0.0031	2.2027	1.453	3.2081	1.5926			1062506.0	1217311.0	biomarkers-30720-both_sexes-irnt	categorical-1920-both_sexes-1920	0.217	0.0769	0.023	0.0184	0.148	3.1813e-11	0.0223	6.6379
EUR	EUR	0.0133	0.0566	0.0094	0.0027	0.2022	0.0565	1.4792	1.0386	0.0507	0.0122	0.0161	0.0032	2.2027	1.3999	3.2081	1.5302			1062506.0	1217311.0	biomarkers-30720-both_sexes-irnt	categorical-1930-both_sexes-1930	0.217	0.0729	0.023	0.0229	0.1245	4.689e-07	0.0247	5.0386
EUR	EUR	0.0081	0.0218	0.0099	0.003	0.2022	0.0621	1.4792	1.0289	0.0507	0.013	0.0161	0.0039	2.2027	1.4175	3.2081	1.557			1062506.0	1217311.0	biomarkers-30720-both_sexes-irnt	categorical-1940-both_sexes-1940	0.217	0.0519	0.023	0.0233	0.0725	0.005	0.0258	2.8082
EUR	EUR	0.0056	0.0076	0.0091	0.0024	0.2022	0.0565	1.4792	1.0575	0.0507	0.0104	0.0161	0.003	2.2027	1.4104	3.2081	1.5326			1062506.0	1217311.0	biomarkers-30720-both_sexes-irnt	categorical-1950-both_sexes-1950	0.217	0.108	0.023	0.0195	0.0528	0.0187	0.0224	2.3518
EUR	EUR	0.0241	0.0896	0.01	0.0027	0.2022	0.0646	1.4792	1.0441	0.0507	0.0112	0.0161	0.0029	2.2027	1.4673	3.2081	1.604			1062506.0	1217311.0	biomarkers-30720-both_sexes-irnt	categorical-1960-both_sexes-1960	0.217	0.073	0.023	0.0186	0.2113	7.5269e-21	0.0226	9.3661
EUR	EUR	-0.0038	-0.0279	0.01	0.0028	0.2022	0.0717	1.4792	1.0292	0.0507	0.0132	0.0161	0.0043	2.2027	1.4673	3.2081	1.6546			1062506.0	1217311.0	biomarkers-30720-both_sexes-irnt	categorical-1980-both_sexes-1980	0.217	0.0446	0.023	0.0202	-0.0314	0.191	0.024	-1.3075
EUR	EUR	-0.0009	0.0023	0.0091	0.0025	0.2022	0.0525	1.4792	1.0229	0.0507	0.0104	0.0161	0.0029	2.2027	1.3685	3.2081	1.4812			1062506.0	1217311.0	biomarkers-30720-both_sexes-irnt	categorical-1990-both_sexes-1990	0.217	0.0476	0.023	0.0215	-0.0085	0.7238	0.0242	-0.3534
EUR	EUR	-0.0037	-0.0306	0.009	0.0023	0.2022	0.0611	1.4792	1.0387	0.0507	0.0105	0.0161	0.003	2.2027	1.4352	3.2081	1.5477			1062506.0	1217311.0	biomarkers-30720-both_sexes-irnt	categorical-2000-both_sexes-2000	0.217	0.0707	0.023	0.0191	-0.033	0.1183	0.0211	-1.5617
EUR	EUR	0.0263	0.1739	0.0123	0.0038	0.2022	0.1092	1.4792	1.1236	0.0507	0.0211	0.0161	0.0051	2.2027	1.6715	3.2081	2.099			1062506.0	1217311.0	biomarkers-30720-both_sexes-irnt	categorical-20002-both_sexes-1065	0.217	0.1124	0.023	0.0192	0.1767	2.3259e-11	0.0264	6.6839
EUR	EUR	0.0141	0.0626	0.009	0.0024	0.2022	0.0203	1.4792	1.019	0.0507	0.0078	0.0161	0.0017	2.2027	1.1587	3.2081	1.1909			1062506.0	1217311.0	biomarkers-30720-both_sexes-irnt	categorical-20002-both_sexes-1074	0.217	0.0994	0.023	0.0408	0.2205	1.7377e-09	0.0366	6.0206
EUR	EUR	0.0114	0.066	0.0086	0.0022	0.2022	0.0174	1.4792	1.0067	0.0507	0.008	0.0161	0.0016	2.2027	1.1175	3.2081	1.1546			1062506.0	1217311.0	biomarkers-30720-both_sexes-irnt	categorical-20002-both_sexes-1075	0.217	0.0436	0.023	0.0516	0.1924	2.8513e-07	0.0375	5.133
EUR	EUR	0.0075	0.0386	0.01	0.0027	0.2022	0.0492	1.4792	1.0599	0.0507	0.0181	0.0161	0.005	2.2027	1.2899	3.2081	1.4925			1062506.0	1217311.0	biomarkers-30720-both_sexes-irnt	categorical-20002-both_sexes-1111	0.217	0.1216	0.023	0.0367	0.0748	0.0077	0.0281	2.6657
EUR	EUR	0.0085	0.0449	0.0078	0.0019	0.2022	0.0121	1.4792	1.0099	0.0507	0.0074	0.0161	0.0013	2.2027	1.1019	3.2081	1.1136			1062506.0	1217311.0	biomarkers-30720-both_sexes-irnt	categorical-20002-both_sexes-1138	0.217	0.0872	0.023	0.0648	0.1716	1.6803e-05	0.0399	4.3036
EUR	EUR	0.0129	0.0019	0.0077	0.0017	0.2022	0.0054	1.4792	1.0163	0.0507	0.0074	0.0161	0.0013	2.2027	1.0588	3.2081	1.0632			1062506.0	1217311.0	biomarkers-30720-both_sexes-irnt	categorical-20002-both_sexes-1223	0.217	0.2581	0.023	0.1169	0.3904	3.6756e-08	0.0709	5.5058
EUR	EUR	0.0206	0.0565	0.0103	0.0033	0.2022	0.0447	1.4792	1.033	0.0507	0.0175	0.0161	0.0051	2.2027	1.2136	3.2081	1.4358			1062506.0	1217311.0	biomarkers-30720-both_sexes-irnt	categorical-20002-both_sexes-1226	0.217	0.0757	0.023	0.0402	0.2165	1.4895e-11	0.0321	6.7489
EUR	EUR	0.0063	0.0409	0.0076	0.0018	0.2022	0.0154	1.4792	1.0101	0.0507	0.0073	0.0161	0.0015	2.2027	1.1238	3.2081	1.1414			1062506.0	1217311.0	biomarkers-30720-both_sexes-irnt	categorical-20002-both_sexes-1286	0.217	0.0711	0.023	0.0516	0.1131	0.0005	0.0326	3.4662
EUR	EUR	0.0098	0.0818	0.0093	0.0022	0.2024	0.0193	1.479	1.0206	0.0509	0.0078	0.0161	0.0015	2.2027	1.1587	3.2086	1.1879			1062506.0	1217311.0	biomarkers-30720-both_sexes-irnt	categorical-20002-both_sexes-1465	0.2169	0.1094	0.023	0.0416	0.1564	1.1706e-05	0.0357	4.383
EUR	EUR	0.0073	0.0502	0.008	0.0019	0.2022	0.0094	1.4792	1.0258	0.0507	0.0074	0.0161	0.0012	2.2027	1.1144	3.2081	1.1049			1062506.0	1217311.0	biomarkers-30720-both_sexes-irnt	categorical-20002-both_sexes-1474	0.217	0.2464	0.023	0.0701	0.1671	0.0002	0.0452	3.6994
EUR	EUR	0.0057	0.0298	0.008	0.0021	0.2024	0.0149	1.479	1.0105	0.0508	0.0096	0.0161	0.0019	2.2027	1.0988	3.2087	1.1411			1062506.0	1217311.0	biomarkers-30720-both_sexes-irnt	categorical-20003-both_sexes-1140861998	0.2169	0.0742	0.023	0.0681	0.1031	0.0067	0.038	2.7136
EUR	EUR	0.0163	0.0806	0.0084	0.002	0.2022	0.0154	1.4792	1.0283	0.0507	0.0068	0.0161	0.0012	2.2027	1.1459	3.2081	1.1586			1062506.0	1217311.0	biomarkers-30720-both_sexes-irnt	categorical-20003-both_sexes-1140865634	0.217	0.1784	0.023	0.0431	0.2922	4.1372e-17	0.0348	8.4089
EUR	EUR	0.0098	0.0938	0.009	0.0024	0.2022	0.0165	1.4792	1.023	0.0507	0.0082	0.0161	0.0017	2.2027	1.127	3.2081	1.1672			1062506.0	1217311.0	biomarkers-30720-both_sexes-irnt	categorical-20003-both_sexes-1140866738	0.217	0.1373	0.023	0.0489	0.1696	1.9098e-05	0.0397	4.2752
EUR	EUR	0.0075	0.0131	0.0088	0.0021	0.2022	0.016	1.4792	1.0045	0.0507	0.0071	0.0161	0.0014	2.2027	1.127	3.2081	1.1384			1062506.0	1217311.0	biomarkers-30720-both_sexes-irnt	categorical-20003-both_sexes-1140871310	0.217	0.0324	0.023	0.0516	0.1318	0.0003	0.0367	3.5893
EUR	EUR	0.0056	0.0657	0.0082	0.0019	0.2022	0.0068	1.4792	1.0001	0.0507	0.008	0.0161	0.0013	2.2027	1.0436	3.2081	1.0605			1062506.0	1217311.0	biomarkers-30720-both_sexes-irnt	categorical-20003-both_sexes-1140874420	0.217	0.001	0.023	0.1318	0.152	0.0057	0.055	2.7652
EUR	EUR	0.0119	0.0217	0.0076	0.0016	0.2022	0.0092	1.4792	1.0107	0.0507	0.0078	0.0161	0.0012	2.2027	1.0772	3.2081	1.0884			1062506.0	1217311.0	biomarkers-30720-both_sexes-irnt	categorical-20003-both_sexes-1140874744	0.217	0.1205	0.023	0.0879	0.2754	1.1151e-10	0.0427	6.4505
EUR	EUR	0.0105	0.0485	0.0093	0.0022	0.2022	0.0208	1.4792	1.015	0.0507	0.0083	0.0161	0.0017	2.2027	1.1459	3.2081	1.1938			1062506.0	1217311.0	biomarkers-30720-both_sexes-irnt	categorical-20003-both_sexes-1140879802	0.217	0.0776	0.023	0.0428	0.1622	2.8009e-06	0.0346	4.6849
EUR	EUR	0.0088	0.0274	0.0075	0.0018	0.2022	0.0062	1.4792	0.996	0.0507	0.0071	0.0161	0.0014	2.2027	1.0557	3.2081	1.0492		Ratio < 0, possibly indicating GC correction	1062506.0	1217311.0	biomarkers-30720-both_sexes-irnt	categorical-20003-both_sexes-1140881856	0.217		0.023		0.2484	2.4463e-05	0.0589	4.2197
EUR	EUR	0.0173	0.0497	0.0085	0.0022	0.2022	0.0273	1.4792	1.0252	0.0507	0.0104	0.0161	0.0019	2.2027	1.2005	3.2081	1.2617			1062506.0	1217311.0	biomarkers-30720-both_sexes-irnt	categorical-20003-both_sexes-1140884600	0.217	0.0963	0.023	0.0396	0.233	1.5587e-13	0.0316	7.382
EUR	EUR	0.0111	0.0859	0.0073	0.0016	0.2022	0.0111	1.4792	1.0091	0.0507	0.0071	0.0161	0.0013	2.2027	1.0988	3.2081	1.1047			1062506.0	1217311.0	biomarkers-30720-both_sexes-irnt	categorical-20003-both_sexes-1140923346	0.217	0.087	0.023	0.068	0.2335	2.8305e-10	0.037	6.3078
EUR	EUR	0.0063	0.0301	0.0076	0.0019	0.2022	0.0101	1.4792	0.992	0.0507	0.0079	0.0161	0.0014	2.2027	1.0634	3.2081	1.0785		Ratio < 0, possibly indicating GC correction	1062506.0	1217311.0	biomarkers-30720-both_sexes-irnt	categorical-20003-both_sexes-1141176832	0.217		0.023		0.1385	0.0015	0.0435	3.1811
EUR	EUR	0.0171	0.0679	0.01	0.0032	0.2022	0.0328	1.4792	1.022	0.0507	0.0146	0.0161	0.004	2.2027	1.1651	3.2081	1.3149			1062506.0	1217311.0	biomarkers-30720-both_sexes-irnt	categorical-20003-both_sexes-1141191044	0.217	0.0699	0.023	0.0462	0.2102	5.0606e-09	0.036	5.8452
EUR	EUR	0.0119	0.1001	0.0106	0.0029	0.2022	0.0288	1.4792	1.0246	0.0507	0.0115	0.0161	0.0027	2.2027	1.2103	3.2081	1.2868			1062506.0	1217311.0	biomarkers-30720-both_sexes-irnt	categorical-20003-both_sexes-1141194794	0.217	0.0856	0.023	0.04	0.1563	0.0001	0.0409	3.8215
EUR	EUR	0.0171	0.0724	0.0086	0.0019	0.2022	0.0312	1.4792	1.0263	0.0507	0.0087	0.0161	0.002	2.2027	1.2498	3.2081	1.2947			1062506.0	1217311.0	biomarkers-30720-both_sexes-irnt	categorical-20003-both_sexes-2038460150	0.217	0.0894	0.023	0.0295	0.215	2.7065e-18	0.0246	8.7231
EUR	EUR	0.0062	0.0322	0.0081	0.002	0.2022	0.0098	1.4792	1.0005	0.0507	0.0072	0.0161	0.0014	2.2027	1.0679	3.2081	1.0838			1062506.0	1217311.0	biomarkers-30720-both_sexes-irnt	categorical-20004-both_sexes-1095	0.217	0.0065	0.023	0.0854	0.1386	0.0016	0.044	3.1508
EUR	EUR	0.0023	0.0217	0.0068	0.0016	0.2022	0.0058	1.4792	1.0002	0.0507	0.007	0.0161	0.0012	2.2027	1.0436	3.2081	1.0505			1062506.0	1217311.0	biomarkers-30720-both_sexes-irnt	categorical-20004-both_sexes-1320	0.217	0.0045	0.023	0.1385	0.0675	0.154	0.0473	1.4256
EUR	EUR	0.0061	0.0177	0.0081	0.0018	0.2022	0.0091	1.4792	1.0075	0.0507	0.0075	0.0161	0.0013	2.2027	1.0802	3.2081	1.086			1062506.0	1217311.0	biomarkers-30720-both_sexes-irnt	categorical-20004-both_sexes-1355	0.217	0.0878	0.023	0.0873	0.1433	0.001	0.0435	3.2942
EUR	EUR	0.0125	0.0458	0.0091	0.0024	0.2022	0.03	1.4792	1.0143	0.0507	0.0103	0.0161	0.0026	2.2027	1.2168	3.2081	1.2804			1062506.0	1217311.0	biomarkers-30720-both_sexes-irnt	categorical-20004-both_sexes-1357	0.217	0.0511	0.023	0.0368	0.1607	5.1219e-07	0.032	5.0217
EUR	EUR	0.0159	0.056	0.009	0.0022	0.2022	0.0197	1.4792	1.043	0.0507	0.0127	0.0161	0.0024	2.2027	1.1523	3.2081	1.211			1062506.0	1217311.0	biomarkers-30720-both_sexes-irnt	categorical-20004-both_sexes-1455	0.217	0.204	0.023	0.0601	0.2526	1.4648e-11	0.0374	6.7513
EUR	EUR	0.0029	0.003	0.0081	0.0022	0.2022	0.0342	1.4792	1.0881	0.0507	0.0135	0.0161	0.0031	2.2027	1.2831	3.2081	1.3829			1062506.0	1217311.0	biomarkers-30720-both_sexes-irnt	categorical-20004-both_sexes-1478	0.217	0.2301	0.023	0.0352	0.0348	0.1989	0.0271	1.2846
EUR	EUR	0.0023	0.0181	0.0107	0.0024	0.2022	0.0358	1.4792	1.0616	0.0507	0.0213	0.0161	0.0033	2.2027	1.2464	3.2081	1.371			1062506.0	1217311.0	biomarkers-30720-both_sexes-irnt	categorical-20004-both_sexes-1479	0.217	0.166	0.023	0.0573	0.0269	0.3471	0.0286	0.9402
EUR	EUR	-0.0052	-0.0289	0.0082	0.0021	0.2022	0.0112	1.4792	1.0133	0.0507	0.0063	0.0161	0.0012	2.2027	1.0957	3.2081	1.1105			1062506.0	1217311.0	biomarkers-30720-both_sexes-irnt	categorical-20004-both_sexes-1480	0.217	0.1207	0.023	0.0571	-0.1094	0.0111	0.043	-2.5407
EUR	EUR	0.0014	-0.0102	0.0089	0.002	0.2022	0.0152	1.4792	1.0034	0.0507	0.0077	0.0161	0.0015	2.2027	1.1082	3.2081	1.135			1062506.0	1217311.0	biomarkers-30720-both_sexes-irnt	categorical-20004-both_sexes-1483	0.217	0.0249	0.023	0.0568	0.0255	0.472	0.0354	0.7193
EUR	EUR	-0.0012	0.0087	0.0097	0.0023	0.2022	0.0427	1.4792	1.011	0.0507	0.01	0.0161	0.0027	2.2027	1.3	3.2081	1.3757			1062506.0	1217311.0	biomarkers-30720-both_sexes-irnt	categorical-2010-both_sexes-2010	0.217	0.0292	0.023	0.0267	-0.0134	0.5891	0.0249	-0.5402
EUR	EUR	0.007	0.0082	0.0094	0.0026	0.2022	0.0263	1.4792	1.0441	0.0507	0.009	0.0161	0.0022	2.2027	1.207	3.2081	1.2408			1062506.0	1217311.0	biomarkers-30720-both_sexes-irnt	categorical-20107-both_sexes-1	0.217	0.1829	0.023	0.0375	0.0959	0.0094	0.037	2.5963
EUR	EUR	-0.0006	0.01	0.0082	0.0022	0.2022	0.0079	1.4792	1.0373	0.0507	0.0072	0.0161	0.0013	2.2027	1.0802	3.2081	1.0965			1062506.0	1217311.0	biomarkers-30720-both_sexes-irnt	categorical-20107-both_sexes-101	0.217	0.3861	0.023	0.075	-0.0148	0.7917	0.0561	-0.2641
EUR	EUR	0.0112	0.0164	0.0069	0.002	0.2022	0.0131	1.4792	1.0362	0.0507	0.0081	0.0161	0.0018	2.2027	1.127	3.2081	1.136			1062506.0	1217311.0	biomarkers-30720-both_sexes-irnt	categorical-20107-both_sexes-3	0.217	0.2661	0.023	0.0596	0.2179	2.6076e-08	0.0392	5.5659
EUR	EUR	0.0101	0.012	0.0087	0.0023	0.2022	0.0178	1.4792	1.0615	0.0507	0.0095	0.0161	0.0021	2.2027	1.1555	3.2081	1.1951			1062506.0	1217311.0	biomarkers-30720-both_sexes-irnt	categorical-20107-both_sexes-9	0.217	0.3153	0.023	0.0487	0.1686	7.7343e-05	0.0426	3.9525
EUR	EUR	-0.0105	-0.0262	0.0078	0.002	0.2022	0.016	1.4792	1.0516	0.0507	0.0087	0.0161	0.0016	2.2027	1.1651	3.2081	1.1782			1062506.0	1217311.0	biomarkers-30720-both_sexes-irnt	categorical-20110-both_sexes-100	0.217	0.2896	0.023	0.0486	-0.1846	6.9622e-07	0.0372	-4.9624
EUR	EUR	0.0142	0.03	0.0085	0.0021	0.2022	0.02	1.4792	1.0598	0.0507	0.0087	0.0161	0.0016	2.2027	1.1795	3.2081	1.2164			1062506.0	1217311.0	biomarkers-30720-both_sexes-irnt	categorical-20110-both_sexes-9	0.217	0.2762	0.023	0.0403	0.2233	8.4682e-11	0.0344	6.492
EUR	EUR	0.0171	0.0392	0.0076	0.0021	0.2022	0.0166	1.4792	1.0468	0.0507	0.0083	0.0161	0.002	2.2027	1.1428	3.2081	1.1569			1062506.0	1217311.0	biomarkers-30720-both_sexes-irnt	categorical-20111-both_sexes-1	0.217	0.2983	0.023	0.0531	0.294	6.5349e-16	0.0364	8.0789
EUR	EUR	-0.0203	-0.0539	0.0095	0.0028	0.2022	0.0326	1.4792	1.0533	0.0507	0.0092	0.0161	0.0023	2.2027	1.2332	3.2081	1.2773			1062506.0	1217311.0	biomarkers-30720-both_sexes-irnt	categorical-20111-both_sexes-100	0.217	0.1924	0.023	0.0331	-0.2495	1.6977e-14	0.0325	-7.6717
EUR	EUR	-0.0057	-0.0059	0.0073	0.0019	0.2022	0.0096	1.4792	1.0274	0.0507	0.0076	0.0161	0.0015	2.2027	1.0895	3.2081	1.0923			1062506.0	1217311.0	biomarkers-30720-both_sexes-irnt	categorical-20111-both_sexes-101	0.217	0.2972	0.023	0.0827	-0.1299	0.0036	0.0445	-2.9154
EUR	EUR	0.0135	0.0425	0.0103	0.0028	0.2022	0.0335	1.4792	1.0454	0.0507	0.0097	0.0161	0.0025	2.2027	1.2332	3.2081	1.2753			1062506.0	1217311.0	biomarkers-30720-both_sexes-irnt	categorical-20111-both_sexes-8	0.217	0.1648	0.023	0.0351	0.1635	1.5876e-06	0.0341	4.7999
EUR	EUR	0.0208	0.0326	0.0089	0.0023	0.2022	0.0208	1.4792	1.0469	0.0507	0.0076	0.0161	0.002	2.2027	1.1555	3.2081	1.1879			1062506.0	1217311.0	biomarkers-30720-both_sexes-irnt	categorical-20111-both_sexes-9	0.217	0.2497	0.023	0.0403	0.3203	2.4147e-17	0.0378	8.4719
EUR	EUR	-0.0161	-0.0735	0.0098	0.0029	0.2022	0.0913	1.4792	1.0837	0.0507	0.0122	0.0161	0.0037	2.2027	1.6259	3.2081	1.8676			1062506.0	1217311.0	biomarkers-30720-both_sexes-irnt	categorical-20116-both_sexes-0	0.217	0.0965	0.023	0.014	-0.1184	1.6071e-08	0.021	-5.6497
EUR	EUR	0.0046	-0.0248	0.0091	0.0023	0.2022	0.0502	1.4792	1.0491	0.0507	0.0106	0.0161	0.0026	2.2027	1.3685	3.2081	1.4756			1062506.0	1217311.0	biomarkers-30720-both_sexes-irnt	categorical-20116-both_sexes-1	0.217	0.1032	0.023	0.0223	0.0455	0.0481	0.023	1.9763
EUR	EUR	0.0188	0.1584	0.0088	0.0025	0.2022	0.0459	1.4792	1.0317	0.0507	0.0094	0.0161	0.0023	2.2027	1.3374	3.2081	1.4275			1062506.0	1217311.0	biomarkers-30720-both_sexes-irnt	categorical-20116-both_sexes-2	0.217	0.074	0.023	0.0219	0.1951	2.3414e-14	0.0256	7.6303
EUR	EUR	0.0101	0.0662	0.0083	0.0019	0.2022	0.0147	1.4792	1.0224	0.0507	0.0077	0.0161	0.0015	2.2027	1.1333	3.2081	1.1465			1062506.0	1217311.0	biomarkers-30720-both_sexes-irnt	categorical-20117-both_sexes-0	0.217	0.1531	0.023	0.0524	0.1853	5.962e-08	0.0342	5.4199
EUR	EUR	-0.0136	-0.1086	0.0084	0.0019	0.2022	0.0206	1.4792	1.038	0.0507	0.008	0.0161	0.0017	2.2027	1.1908	3.2081	1.2086			1062506.0	1217311.0	biomarkers-30720-both_sexes-irnt	categorical-20117-both_sexes-2	0.217	0.1821	0.023	0.0386	-0.211	1.0617e-12	0.0296	-7.1223
EUR	EUR	-0.003	-0.028	0.0079	0.0022	0.2022	0.0083	1.4792	1.0362	0.0507	0.0082	0.0161	0.002	2.2027	1.0833	3.2081	1.0926			1062506.0	1217311.0	biomarkers-30720-both_sexes-irnt	categorical-20152-both_sexes-20152	0.217	0.3908	0.023	0.0887	-0.0739	0.1929	0.0567	-1.3019
EUR	EUR	0.0087	0.0292	0.0099	0.0026	0.2022	0.0709	1.4792	1.0748	0.0507	0.0118	0.0161	0.0032	2.2027	1.5144	3.2081	1.6831			1062506.0	1217311.0	biomarkers-30720-both_sexes-irnt	categorical-20160-both_sexes-20160	0.217	0.1095	0.023	0.0173	0.0727	0.0008	0.0217	3.3549
EUR	EUR	0.0158	0.0805	0.0086	0.0023	0.2022	0.0357	1.4792	1.0286	0.0507	0.0081	0.0161	0.0019	2.2027	1.2731	3.2081	1.329			1062506.0	1217311.0	biomarkers-30720-both_sexes-irnt	categorical-2020-both_sexes-2020	0.217	0.0871	0.023	0.0247	0.1857	3.7052e-12	0.0267	6.948
EUR	EUR	0.0008	0.0168	0.0088	0.0025	0.2022	0.0503	1.4792	1.0351	0.0507	0.0114	0.0161	0.0027	2.2027	1.3581	3.2081	1.4558			1062506.0	1217311.0	biomarkers-30720-both_sexes-irnt	categorical-2040-both_sexes-2040	0.217	0.077	0.023	0.025	0.0083	0.736	0.0245	0.3371
EUR	EUR	0.0058	0.0096	0.0075	0.003	0.2022	0.0234	1.4792	0.9942	0.0507	0.0069	0.0161	0.004	2.2027	1.0527	3.2081	1.0597		Ratio < 0, possibly indicating GC correction	1062506.0	1217311.0	biomarkers-30720-both_sexes-irnt	categorical-20480-both_sexes-20480	0.217		0.023		0.0842	0.0601	0.0448	1.8802
EUR	EUR	0.0033	0.0002	0.0075	0.003	0.2022	0.0316	1.4792	1.0026	0.0507	0.0073	0.0161	0.0039	2.2027	1.0864	3.2081	1.0904			1062506.0	1217311.0	biomarkers-30720-both_sexes-irnt	categorical-20544-both_sexes-15	0.217	0.0292	0.023	0.0803	0.041	0.2701	0.0372	1.1027
EUR	EUR	0.0078	0.0511	0.0087	0.0023	0.2022	0.0578	1.4792	1.0218	0.0507	0.0107	0.0161	0.0027	2.2027	1.4034	3.2081	1.5089			1062506.0	1217311.0	biomarkers-30720-both_sexes-irnt	categorical-2090-both_sexes-2090	0.217	0.0428	0.023	0.0211	0.0718	0.0009	0.0216	3.3245
EUR	EUR	0.0053	0.0425	0.008	0.0019	0.2022	0.0287	1.4792	1.0194	0.0507	0.0097	0.0161	0.0021	2.2027	1.2168	3.2081	1.2602			1062506.0	1217311.0	biomarkers-30720-both_sexes-irnt	categorical-2100-both_sexes-2100	0.217	0.0746	0.023	0.0372	0.0699	0.0052	0.025	2.7916
EUR	EUR	0.0081	0.0411	0.008	0.0018	0.2022	0.0223	1.4792	1.0146	0.0507	0.0083	0.0161	0.0016	2.2027	1.1779	3.2081	1.2066			1062506.0	1217311.0	biomarkers-30720-both_sexes-irnt	categorical-2129-both_sexes-2129	0.217	0.0706	0.023	0.0401	0.1205	7.7631e-06	0.0269	4.4716
EUR	EUR	0.0282	0.1655	0.0086	0.0023	0.2022	0.048	1.4792	1.0594	0.0507	0.0094	0.0161	0.0021	2.2027	1.3685	3.2081	1.4565			1062506.0	1217311.0	biomarkers-30720-both_sexes-irnt	categorical-2188-both_sexes-2188	0.217	0.13	0.023	0.0206	0.286	9.4046e-35	0.0233	12.297
EUR	EUR	0.0007	0.0015	0.0088	0.002	0.2022	0.0167	1.4792	1.0003	0.0507	0.0078	0.0161	0.0014	2.2027	1.1396	3.2081	1.1437			1062506.0	1217311.0	biomarkers-30720-both_sexes-irnt	categorical-2207-both_sexes-2207	0.217	0.0018	0.023	0.0545	0.0124	0.7241	0.0352	0.353
EUR	EUR	0.0022	0.032	0.0086	0.0024	0.2022	0.0479	1.4792	1.0444	0.0507	0.0099	0.0161	0.0022	2.2027	1.3685	3.2081	1.4444			1062506.0	1217311.0	biomarkers-30720-both_sexes-irnt	categorical-2257-both_sexes-2257	0.217	0.1	0.023	0.0224	0.0223	0.37	0.0248	0.8964
EUR	EUR	0.0239	0.1608	0.0099	0.0027	0.2022	0.053	1.4792	1.0554	0.0507	0.0113	0.0161	0.0028	2.2027	1.3964	3.2081	1.5101			1062506.0	1217311.0	biomarkers-30720-both_sexes-irnt	categorical-2316-both_sexes-2316	0.217	0.1085	0.023	0.0221	0.2305	2.8972e-18	0.0264	8.7154
EUR	EUR	0.0143	0.0922	0.008	0.0021	0.2022	0.0302	1.4792	1.0306	0.0507	0.0083	0.0161	0.0018	2.2027	1.2531	3.2081	1.2875			1062506.0	1217311.0	biomarkers-30720-both_sexes-irnt	categorical-2335-both_sexes-2335	0.217	0.1065	0.023	0.0288	0.1834	2.2122e-12	0.0261	7.0204
EUR	EUR	0.022	0.0637	0.0084	0.0023	0.2022	0.0375	1.4792	1.0518	0.0507	0.0122	0.0161	0.0023	2.2027	1.2697	3.2081	1.3719			1062506.0	1217311.0	biomarkers-30720-both_sexes-irnt	categorical-2443-both_sexes-2443	0.217	0.1392	0.023	0.0329	0.2524	1.5289e-19	0.0279	9.0427
EUR	EUR	0.0047	0.0168	0.0079	0.0019	0.2022	0.0187	1.4792	1.0059	0.0507	0.0083	0.0161	0.0018	2.2027	1.1396	3.2081	1.1627			1062506.0	1217311.0	biomarkers-30720-both_sexes-irnt	categorical-2463-both_sexes-2463	0.217	0.0361	0.023	0.0507	0.0765	0.018	0.0323	2.3647
EUR	EUR	0.0253	0.1401	0.0093	0.0025	0.2022	0.0419	1.4792	1.0297	0.0507	0.0083	0.0161	0.0019	2.2027	1.3203	3.2081	1.3862			1062506.0	1217311.0	biomarkers-30720-both_sexes-irnt	categorical-2492-both_sexes-2492	0.217	0.0769	0.023	0.0215	0.2751	1.6573e-26	0.0258	10.6547
EUR	EUR	0.0133	0.0691	0.008	0.0026	0.2022	0.0247	1.4792	1.0208	0.0507	0.008	0.0161	0.0026	2.2027	1.1238	3.2081	1.134			1062506.0	1217311.0	biomarkers-30720-both_sexes-irnt	categorical-2654-both_sexes-4	0.217	0.1553	0.023	0.0595	0.188	1.1589e-06	0.0387	4.8625
EUR	EUR	0.0328	0.0673	0.0076	0.0045	0.2022	0.0631	1.4792	0.9878	0.0507	0.0068	0.0161	0.0073	2.2027	1.0679	3.2081	1.0713		Ratio < 0, possibly indicating GC correction	1062506.0	1217311.0	biomarkers-30720-both_sexes-irnt	categorical-3606-both_sexes-3606	0.217		0.023		0.2901	3.5931e-12	0.0417	6.9523
EUR	EUR	0.0127	0.0503	0.0075	0.002	0.2022	0.0161	1.4792	1.015	0.0507	0.0071	0.0161	0.0013	2.2027	1.1428	3.2081	1.1508			1062506.0	1217311.0	biomarkers-30720-both_sexes-irnt	categorical-41200-both_sexes-G459	0.217	0.0992	0.023	0.0473	0.223	4.0597e-10	0.0357	6.2517
EUR	EUR	0.0038	0.0187	0.0078	0.0019	0.2022	0.0079	1.4792	1.007	0.0507	0.007	0.0161	0.0012	2.2027	1.0802	3.2081	1.0757			1062506.0	1217311.0	biomarkers-30720-both_sexes-irnt	categorical-41200-both_sexes-H229	0.217	0.0928	0.023	0.0919	0.0938	0.0525	0.0483	1.9392
EUR	EUR	0.0035	-0.0012	0.0085	0.0017	0.2022	0.0064	1.4792	1.0019	0.0507	0.0069	0.0161	0.0012	2.2027	1.0557	3.2081	1.0564			1062506.0	1217311.0	biomarkers-30720-both_sexes-irnt	categorical-41200-both_sexes-H511	0.217	0.0343	0.023	0.1227	0.0968	0.0484	0.0491	1.9738
EUR	EUR	0.016	0.0479	0.0073	0.002	0.2024	0.0151	1.4792	1.0185	0.0499	0.0092	0.0163	0.0018	2.2027	1.1144	3.2092	1.1474			1062506.0	1217311.0	biomarkers-30720-both_sexes-irnt	categorical-41200-both_sexes-J183	0.2169	0.1257	0.0226	0.0625	0.29	6.8059e-15	0.0372	7.788
EUR	EUR	0.0087	0.0488	0.0073	0.0017	0.2022	0.0089	1.4792	1.0139	0.0507	0.007	0.0161	0.0012	2.2027	1.0864	3.2081	1.0883			1062506.0	1217311.0	biomarkers-30720-both_sexes-irnt	categorical-41200-both_sexes-K633	0.217	0.1574	0.023	0.0796	0.2042	7.5172e-07	0.0413	4.9475
EUR	EUR	0.0045	0.0457	0.0084	0.002	0.2022	0.0073	1.4792	1.0047	0.0507	0.007	0.0161	0.0013	2.2027	1.0679	3.2081	1.0678			1062506.0	1217311.0	biomarkers-30720-both_sexes-irnt	categorical-41200-both_sexes-V544	0.217	0.0688	0.023	0.1035	0.1172	0.0343	0.0554	2.1165
EUR	EUR	0.0108	0.0906	0.0079	0.002	0.2022	0.0187	1.4792	1.0219	0.0507	0.0079	0.0161	0.0016	2.2027	1.1523	3.2081	1.184			1062506.0	1217311.0	biomarkers-30720-both_sexes-irnt	categorical-41200-both_sexes-W401	0.217	0.1191	0.023	0.0429	0.1749	2.4949e-07	0.0339	5.1581
EUR	EUR	0.0107	0.0304	0.0083	0.002	0.2022	0.0078	1.4792	1.015	0.0507	0.0075	0.0161	0.0013	2.2027	1.0772	3.2081	1.0822			1062506.0	1217311.0	biomarkers-30720-both_sexes-irnt	categorical-41200-both_sexes-W903	0.217	0.182	0.023	0.0914	0.2697	1.1019e-06	0.0554	4.8725
EUR	EUR	0.0164	0.0686	0.0086	0.0019	0.2022	0.0152	1.4792	1.056	0.0507	0.0074	0.0161	0.0014	2.2027	1.1715	3.2081	1.1864			1062506.0	1217311.0	biomarkers-30720-both_sexes-irnt	categorical-41232-both_sexes-10	0.217	0.3006	0.023	0.0399	0.2959	7.104e-16	0.0367	8.0687
EUR	EUR	0.0173	0.1256	0.0096	0.0024	0.2022	0.0245	1.4792	1.0677	0.0507	0.0089	0.0161	0.0019	2.2027	1.2431	3.2081	1.2754			1062506.0	1217311.0	biomarkers-30720-both_sexes-irnt	categorical-41244-both_sexes-100	0.217	0.2458	0.023	0.0324	0.2464	2.0734e-11	0.0368	6.7008
EUR	EUR	0.0081	0.0542	0.0073	0.0018	0.2022	0.009	1.4792	1.0122	0.0507	0.008	0.0161	0.0014	2.2027	1.0741	3.2081	1.0883			1062506.0	1217311.0	biomarkers-30720-both_sexes-irnt	categorical-41245-both_sexes-1040	0.217	0.1382	0.023	0.0901	0.19	8.7766e-05	0.0484	3.9221
EUR	EUR	0.0162	0.083	0.0086	0.0023	0.2022	0.0203	1.4792	1.042	0.0507	0.0075	0.0161	0.0015	2.2027	1.1779	3.2081	1.2156			1062506.0	1217311.0	biomarkers-30720-both_sexes-irnt	categorical-41245-both_sexes-1070	0.217	0.1946	0.023	0.0347	0.253	2.9641e-12	0.0362	6.9794
EUR	EUR	0.0124	0.045	0.0082	0.0019	0.2022	0.0142	1.4792	1.0518	0.0507	0.0072	0.0161	0.0015	2.2027	1.1555	3.2081	1.1722			1062506.0	1217311.0	biomarkers-30720-both_sexes-irnt	categorical-41245-both_sexes-1280	0.217	0.3011	0.023	0.0419	0.2314	5.3249e-09	0.0396	5.8367
EUR	EUR	0.0231	0.1269	0.0087	0.0023	0.2022	0.0265	1.4792	1.0669	0.0507	0.0082	0.0161	0.0017	2.2027	1.2664	3.2081	1.2924			1062506.0	1217311.0	biomarkers-30720-both_sexes-irnt	categorical-41245-both_sexes-1310	0.217	0.2288	0.023	0.0279	0.3155	5.396e-24	0.0312	10.1023
EUR	EUR	0.0115	0.0739	0.008	0.0017	0.2022	0.0079	1.4792	1.0148	0.0507	0.0069	0.0161	0.0013	2.2027	1.0772	3.2081	1.0823			1062506.0	1217311.0	biomarkers-30720-both_sexes-irnt	categorical-41245-both_sexes-1370	0.217	0.1796	0.023	0.0833	0.2886	2.484e-09	0.0484	5.9625
EUR	EUR	0.016	0.0623	0.0096	0.0024	0.2022	0.0349	1.4792	1.0463	0.0507	0.0103	0.0161	0.002	2.2027	1.2865	3.2081	1.3487			1062506.0	1217311.0	biomarkers-30720-both_sexes-irnt	categorical-41245-both_sexes-1840	0.217	0.1328	0.023	0.0294	0.1899	1.2177e-09	0.0312	6.0779
EUR	EUR	0.0169	0.0878	0.0087	0.0023	0.2022	0.0232	1.4792	1.0408	0.0507	0.0078	0.0161	0.0017	2.2027	1.1908	3.2081	1.2312			1062506.0	1217311.0	biomarkers-30720-both_sexes-irnt	categorical-41246-both_sexes-1160	0.217	0.1766	0.023	0.0337	0.2472	2.1335e-13	0.0337	7.3402
EUR	EUR	-0.0001	0.0083	0.0088	0.002	0.2022	0.0093	1.4792	1.0209	0.0507	0.0089	0.0161	0.0019	2.2027	1.071	3.2081	1.0986			1062506.0	1217311.0	biomarkers-30720-both_sexes-irnt	categorical-41246-both_sexes-1390	0.217	0.2124	0.023	0.0904	-0.0031	0.9457	0.0457	-0.0681
EUR	EUR	0.0127	0.0529	0.0078	0.002	0.2022	0.0176	1.4792	1.0368	0.0507	0.0077	0.0161	0.0016	2.2027	1.1651	3.2081	1.1835			1062506.0	1217311.0	biomarkers-30720-both_sexes-irnt	categorical-41246-both_sexes-1480	0.217	0.2006	0.023	0.0418	0.2134	2.9524e-09	0.036	5.9342
EUR	EUR	0.0164	0.0754	0.0083	0.0019	0.2022	0.0272	1.4792	1.0155	0.0507	0.009	0.0161	0.002	2.2027	1.2038	3.2081	1.2442			1062506.0	1217311.0	biomarkers-30720-both_sexes-irnt	categorical-41246-both_sexes-1530	0.217	0.0633	0.023	0.0368	0.2206	5.4942e-17	0.0263	8.3756
EUR	EUR	0.0167	0.0694	0.0095	0.0025	0.2022	0.0391	1.4792	1.0374	0.0507	0.0106	0.0161	0.0021	2.2027	1.3034	3.2081	1.3661			1062506.0	1217311.0	biomarkers-30720-both_sexes-irnt	categorical-41246-both_sexes-2580	0.217	0.1022	0.023	0.0288	0.1873	3.1237e-10	0.0298	6.2925
EUR	EUR	0.0061	0.0505	0.0079	0.0016	0.2023	0.0156	1.4793	1.0088	0.0509	0.0075	0.0161	0.0014	2.2027	1.1082	3.2084	1.1335			1062506.0	1217311.0	biomarkers-30720-both_sexes-irnt	categorical-41246-both_sexes-2610	0.217	0.066	0.023	0.0561	0.1084	0.0003	0.0299	3.6208
EUR	EUR	0.0224	0.1264	0.009	0.0022	0.2022	0.0311	1.4792	1.0381	0.0507	0.0085	0.0161	0.0019	2.2027	1.2597	3.2081	1.3029			1062506.0	1217311.0	biomarkers-30720-both_sexes-irnt	categorical-41247-both_sexes-1000	0.217	0.1259	0.023	0.0282	0.2831	3.4221e-26	0.0267	10.587
EUR	EUR	0.0168	0.0793	0.008	0.002	0.2022	0.0228	1.4792	1.0353	0.0507	0.0083	0.0161	0.0017	2.2027	1.2038	3.2081	1.2277			1062506.0	1217311.0	biomarkers-30720-both_sexes-irnt	categorical-41248-both_sexes-1000	0.217	0.1548	0.023	0.0367	0.2483	1.689e-16	0.0301	8.2423
EUR	EUR	0.0177	0.0841	0.0077	0.0019	0.2022	0.0271	1.4792	1.0412	0.0507	0.0078	0.0161	0.0018	2.2027	1.2332	3.2081	1.276			1062506.0	1217311.0	biomarkers-30720-both_sexes-irnt	categorical-41249-both_sexes-1001	0.217	0.1494	0.023	0.0284	0.2393	5.3281e-18	0.0277	8.6461
EUR	EUR	0.0153	0.0631	0.0082	0.002	0.2022	0.0175	1.4792	1.0771	0.0507	0.0084	0.0161	0.0015	2.2027	1.2267	3.2081	1.2259			1062506.0	1217311.0	biomarkers-30720-both_sexes-irnt	categorical-41249-both_sexes-1002	0.217	0.3415	0.023	0.037	0.2566	4.3424e-13	0.0354	7.2444
EUR	EUR	0.0183	0.0962	0.0085	0.002	0.2022	0.016	1.4792	1.0273	0.0507	0.0079	0.0161	0.0015	2.2027	1.1619	3.2081	1.1635			1062506.0	1217311.0	biomarkers-30720-both_sexes-irnt	categorical-41249-both_sexes-2002	0.217	0.1668	0.023	0.0483	0.3224	2.3264e-22	0.0331	9.7264
EUR	EUR	0.0138	0.0687	0.0085	0.0021	0.2022	0.0224	1.4792	1.0468	0.0507	0.0079	0.0161	0.0017	2.2027	1.2136	3.2081	1.2384			1062506.0	1217311.0	biomarkers-30720-both_sexes-irnt	categorical-41253-both_sexes-18	0.217	0.1965	0.023	0.0333	0.2048	4.9456e-10	0.0329	6.2208
EUR	EUR	0.0128	0.0417	0.0094	0.0023	0.2022	0.0161	1.4792	1.0309	0.0507	0.0075	0.0161	0.0014	2.2027	1.1651	3.2081	1.1708			1062506.0	1217311.0	biomarkers-30720-both_sexes-irnt	categorical-41253-both_sexes-70	0.217	0.1807	0.023	0.0441	0.2237	4.6636e-07	0.0444	5.0397
EUR	EUR	0.0065	0.0375	0.0086	0.0034	0.2022	0.0498	1.4792	0.9985	0.0507	0.0081	0.0161	0.005	2.2027	1.1113	3.2081	1.1329		Ratio < 0, possibly indicating GC correction	1062506.0	1217311.0	biomarkers-30720-both_sexes-irnt	categorical-4631-both_sexes-4631	0.217		0.023		0.065	0.0576	0.0342	1.8989
EUR	EUR	0.0335	0.0905	0.0079	0.0032	0.2022	0.0513	1.4792	1.0045	0.0507	0.0073	0.0161	0.0041	2.2027	1.1396	3.2081	1.1477			1062506.0	1217311.0	biomarkers-30720-both_sexes-irnt	categorical-4728-both_sexes-4728	0.217	0.0307	0.023	0.0496	0.3285	2.1896e-25	0.0316	10.4118
EUR	EUR	-0.0376	-0.0321	0.0084	0.0066	0.2022	0.1387	1.4793	0.9819	0.0507	0.0077	0.0161	0.0142	2.2027	1.0772	3.2081	1.0979		Ratio < 0, possibly indicating GC correction	1062506.0	1217311.0	biomarkers-30720-both_sexes-irnt	categorical-5556-both_sexes-5556	0.217		0.023		-0.2243	5.8824e-09	0.0385	-5.8201
EUR	EUR	0.0327	0.1139	0.0108	0.0025	0.2022	0.0936	1.4792	1.1092	0.0507	0.0129	0.0161	0.0037	2.2027	1.6792	3.2081	1.8896			1062506.0	1217311.0	biomarkers-30720-both_sexes-irnt	categorical-6138-both_sexes-100	0.217	0.1227	0.023	0.0145	0.2375	1.0154e-35	0.019	12.4755
EUR	EUR	-0.0285	-0.0856	0.0103	0.0028	0.2022	0.0847	1.4792	1.0969	0.0507	0.012	0.0161	0.0033	2.2027	1.6334	3.2081	1.8237			1062506.0	1217311.0	biomarkers-30720-both_sexes-irnt	categorical-6138-both_sexes-2	0.217	0.1176	0.023	0.0146	-0.2177	8.3213e-24	0.0216	-10.0597
EUR	EUR	-0.0179	-0.0627	0.0095	0.0024	0.2022	0.0441	1.4792	1.0461	0.0507	0.009	0.0161	0.0022	2.2027	1.3443	3.2081	1.4241			1062506.0	1217311.0	biomarkers-30720-both_sexes-irnt	categorical-6138-both_sexes-3	0.217	0.1088	0.023	0.0213	-0.1896	1.0044e-13	0.0255	-7.4403
EUR	EUR	-0.0167	-0.07	0.0091	0.0022	0.2022	0.039	1.4792	1.0589	0.0507	0.0094	0.0161	0.0022	2.2027	1.3443	3.2081	1.3895			1062506.0	1217311.0	biomarkers-30720-both_sexes-irnt	categorical-6138-both_sexes-6	0.217	0.1512	0.023	0.0242	-0.188	3.3651e-14	0.0248	-7.5834
EUR	EUR	-0.017	-0.0407	0.0074	0.0017	0.2022	0.0189	1.4792	1.0283	0.0507	0.0075	0.0161	0.0014	2.2027	1.1715	3.2081	1.1891			1062506.0	1217311.0	biomarkers-30720-both_sexes-irnt	categorical-6139-both_sexes-3	0.217	0.1494	0.023	0.0398	-0.2747	2.6614e-20	0.0298	-9.2318
EUR	EUR	-0.0065	-0.0866	0.0091	0.0021	0.2022	0.0208	1.4792	1.0422	0.0507	0.0076	0.0161	0.0016	2.2027	1.1973	3.2081	1.217			1062506.0	1217311.0	biomarkers-30720-both_sexes-irnt	categorical-6141-both_sexes-1	0.217	0.1946	0.023	0.0351	-0.101	0.0023	0.0331	-3.0551
EUR	EUR	-0.0067	-0.0338	0.0082	0.0017	0.2022	0.0064	1.4792	1.0016	0.0507	0.0071	0.0161	0.0014	2.2027	1.0527	3.2081	1.056			1062506.0	1217311.0	biomarkers-30720-both_sexes-irnt	categorical-6141-both_sexes-2	0.217	0.0288	0.023	0.1269	-0.1871	0.0001	0.0481	-3.8871
EUR	EUR	0.0177	0.1234	0.0081	0.002	0.2022	0.0216	1.4792	1.0234	0.0507	0.0075	0.0161	0.0016	2.2027	1.1876	3.2081	1.2086			1062506.0	1217311.0	biomarkers-30720-both_sexes-irnt	categorical-6142-both_sexes-4	0.217	0.1122	0.023	0.036	0.267	4.1973e-18	0.0308	8.6733
EUR	EUR	0.008	0.0287	0.0077	0.0018	0.2022	0.0068	1.4792	1.0064	0.0507	0.0065	0.0161	0.0011	2.2027	1.0649	3.2081	1.065			1062506.0	1217311.0	biomarkers-30720-both_sexes-irnt	categorical-6144-both_sexes-1	0.217	0.098	0.023	0.1007	0.2141	3.0477e-05	0.0513	4.1699
EUR	EUR	0.0154	0.1006	0.0092	0.0022	0.2022	0.0295	1.4792	1.0274	0.0507	0.0084	0.0161	0.0019	2.2027	1.2464	3.2081	1.2758			1062506.0	1217311.0	biomarkers-30720-both_sexes-irnt	categorical-6145-both_sexes-6	0.217	0.0993	0.023	0.0304	0.2	1.2036e-12	0.0281	7.105
EUR	EUR	-0.0247	-0.1487	0.0089	0.0024	0.2022	0.0303	1.4792	1.0108	0.0507	0.0093	0.0161	0.002	2.2027	1.2365	3.2081	1.2732			1062506.0	1217311.0	biomarkers-30720-both_sexes-irnt	categorical-6146-both_sexes-100	0.217	0.0396	0.023	0.034	-0.3157	1.5021e-19	0.0349	-9.0446
EUR	EUR	0.0236	0.1269	0.0087	0.0022	0.2022	0.0249	1.4792	1.0069	0.0507	0.008	0.0161	0.0016	2.2027	1.194	3.2081	1.2197			1062506.0	1217311.0	biomarkers-30720-both_sexes-irnt	categorical-6146-both_sexes-2	0.217	0.0312	0.023	0.0366	0.3322	4.1364e-22	0.0344	9.6677
EUR	EUR	0.0219	0.1326	0.0087	0.0023	0.2022	0.0215	1.4792	1.008	0.0507	0.0077	0.0161	0.0018	2.2027	1.1779	3.2081	1.1944			1062506.0	1217311.0	biomarkers-30720-both_sexes-irnt	categorical-6146-both_sexes-3	0.217	0.0412	0.023	0.0395	0.3316	1.397e-16	0.0401	8.265
EUR	EUR	-0.0057	-0.0264	0.0084	0.0021	0.2022	0.0099	1.4792	1.0267	0.0507	0.0069	0.0161	0.0013	2.2027	1.1113	3.2081	1.1101			1062506.0	1217311.0	biomarkers-30720-both_sexes-irnt	categorical-6147-both_sexes-4	0.217	0.2423	0.023	0.063	-0.1275	0.0069	0.0472	-2.7038
EUR	EUR	-0.0151	-0.0788	0.0085	0.0021	0.2022	0.0347	1.4792	1.0475	0.0507	0.0095	0.0161	0.0018	2.2027	1.2966	3.2081	1.3488			1062506.0	1217311.0	biomarkers-30720-both_sexes-irnt	categorical-6149-both_sexes-100	0.217	0.1362	0.023	0.0273	-0.1805	3.6383e-12	0.026	-6.9506
EUR	EUR	0.0011	0.0184	0.0083	0.0019	0.2022	0.0206	1.4792	1.0252	0.0507	0.0083	0.0161	0.0016	2.2027	1.1811	3.2081	1.2023			1062506.0	1217311.0	biomarkers-30720-both_sexes-irnt	categorical-6149-both_sexes-3	0.217	0.1245	0.023	0.041	0.0173	0.5633	0.0299	0.578
EUR	EUR	0.0097	0.0528	0.0094	0.0021	0.2022	0.012	1.4792	1.0182	0.0507	0.0069	0.0161	0.0014	2.2027	1.1175	3.2081	1.121			1062506.0	1217311.0	biomarkers-30720-both_sexes-irnt	categorical-6149-both_sexes-4	0.217	0.1502	0.023	0.0571	0.1962	4.51e-06	0.0428	4.5864
EUR	EUR	0.0215	0.0971	0.0107	0.0026	0.2022	0.0493	1.4792	1.0661	0.0507	0.0111	0.0161	0.0024	2.2027	1.3929	3.2081	1.4931			1062506.0	1217311.0	biomarkers-30720-both_sexes-irnt	categorical-6149-both_sexes-6	0.217	0.1341	0.023	0.0226	0.2156	1.3301e-15	0.027	7.9918
EUR	EUR	0.012	0.0644	0.0084	0.0022	0.2022	0.0175	1.4792	1.0072	0.0507	0.008	0.0161	0.0016	2.2027	1.1207	3.2081	1.155			1062506.0	1217311.0	biomarkers-30720-both_sexes-irnt	categorical-6150-both_sexes-1	0.217	0.0464	0.023	0.0514	0.2014	5.1027e-08	0.037	5.4477
EUR	EUR	-0.0285	-0.178	0.0122	0.0038	0.2022	0.1078	1.4792	1.1075	0.0507	0.0198	0.0161	0.0048	2.2027	1.6448	3.2081	2.0617			1062506.0	1217311.0	biomarkers-30720-both_sexes-irnt	categorical-6150-both_sexes-100	0.217	0.1013	0.023	0.0186	-0.1931	2.8014e-13	0.0264	-7.3036
EUR	EUR	0.0144	0.0611	0.009	0.0024	0.2022	0.0197	1.4792	1.0229	0.0507	0.0077	0.0161	0.0017	2.2027	1.1587	3.2081	1.1888			1062506.0	1217311.0	biomarkers-30720-both_sexes-irnt	categorical-6150-both_sexes-2	0.217	0.1211	0.023	0.0407	0.2273	2.1929e-09	0.038	5.9828
EUR	EUR	0.0259	0.1726	0.0121	0.0038	0.2022	0.1085	1.4792	1.1083	0.0507	0.0205	0.0161	0.005	2.2027	1.6448	3.2081	2.0743			1062506.0	1217311.0	biomarkers-30720-both_sexes-irnt	categorical-6150-both_sexes-4	0.217	0.1008	0.023	0.0191	0.1747	2.7549e-11	0.0262	6.6591
EUR	EUR	0.0024	0.0117	0.0073	0.0017	0.2022	0.0084	1.4792	1.0051	0.0507	0.0072	0.0161	0.0014	2.2027	1.0741	3.2081	1.0746			1062506.0	1217311.0	biomarkers-30720-both_sexes-irnt	categorical-6151-both_sexes-7	0.217	0.0678	0.023	0.096	0.0594	0.1619	0.0425	1.3989
EUR	EUR	-0.0003	-0.0211	0.0094	0.0029	0.2022	0.0657	1.4792	1.0987	0.0507	0.0202	0.0161	0.0057	2.2027	1.3824	3.2081	1.6665			1062506.0	1217311.0	biomarkers-30720-both_sexes-irnt	categorical-6152-both_sexes-100	0.217	0.1481	0.023	0.0304	-0.0022	0.9288	0.0248	-0.0894
EUR	EUR	0.0077	0.0382	0.0099	0.0027	0.2023	0.0491	1.4791	1.0735	0.0507	0.0179	0.0161	0.0049	2.2027	1.3068	3.2084	1.5028			1062506.0	1217311.0	biomarkers-30720-both_sexes-irnt	categorical-6152-both_sexes-8	0.217	0.1461	0.023	0.0356	0.0769	0.0064	0.0282	2.725
EUR	EUR	-0.0262	-0.1102	0.0095	0.0024	0.2022	0.0529	1.4792	1.0502	0.0507	0.0097	0.0161	0.0024	2.2027	1.421	3.2081	1.4887			1062506.0	1217311.0	biomarkers-30720-both_sexes-irnt	categorical-6154-both_sexes-100	0.217	0.1027	0.023	0.0198	-0.2533	1.2665e-26	0.0237	-10.6797
EUR	EUR	0.0077	0.0136	0.0093	0.0022	0.2022	0.0194	1.4792	1.0125	0.0507	0.0073	0.0161	0.0015	2.2027	1.1619	3.2081	1.1726			1062506.0	1217311.0	biomarkers-30720-both_sexes-irnt	categorical-6154-both_sexes-2	0.217	0.0721	0.023	0.0425	0.1235	0.0005	0.0353	3.5014
EUR	EUR	0.0175	0.0765	0.0088	0.0021	0.2022	0.0406	1.4792	1.0389	0.0507	0.0091	0.0161	0.0022	2.2027	1.3203	3.2081	1.3843			1062506.0	1217311.0	biomarkers-30720-both_sexes-irnt	categorical-6154-both_sexes-3	0.217	0.1011	0.023	0.0237	0.193	5.75e-17	0.0231	8.3702
EUR	EUR	0.0161	0.078	0.0082	0.002	0.2022	0.0194	1.4792	1.026	0.0507	0.0069	0.0161	0.0014	2.2027	1.1715	3.2081	1.1866			1062506.0	1217311.0	biomarkers-30720-both_sexes-irnt	categorical-6154-both_sexes-5	0.217	0.1392	0.023	0.0372	0.2573	7.0568e-17	0.0308	8.3461
EUR	EUR	0.0069	0.028	0.008	0.0021	0.2022	0.0271	1.4792	1.0173	0.0507	0.0082	0.0161	0.0017	2.2027	1.2234	3.2081	1.2482			1062506.0	1217311.0	biomarkers-30720-both_sexes-irnt	categorical-6155-both_sexes-100	0.217	0.0698	0.023	0.0332	0.0935	0.0012	0.0289	3.2332
EUR	EUR	0.0118	0.056	0.0083	0.002	0.2022	0.0304	1.4792	1.044	0.0507	0.0087	0.0161	0.0017	2.2027	1.2664	3.2081	1.3025			1062506.0	1217311.0	biomarkers-30720-both_sexes-irnt	categorical-6159-both_sexes-3	0.217	0.1455	0.023	0.0288	0.1508	8.5729e-09	0.0262	5.7568
EUR	EUR	0.0076	0.0549	0.0083	0.0019	0.2022	0.018	1.4792	1.024	0.0507	0.0081	0.0161	0.0015	2.2027	1.1587	3.2081	1.1771			1062506.0	1217311.0	biomarkers-30720-both_sexes-irnt	categorical-6159-both_sexes-5	0.217	0.1358	0.023	0.0455	0.1256	0.0001	0.0326	3.8572
EUR	EUR	0.0139	0.057	0.0085	0.0019	0.2022	0.0107	1.4792	1.0036	0.0507	0.0065	0.0161	0.0012	2.2027	1.0895	3.2081	1.0949			1062506.0	1217311.0	biomarkers-30720-both_sexes-irnt	categorical-6159-both_sexes-8	0.217	0.0379	0.023	0.0687	0.2979	1.374e-12	0.042	7.0866
EUR	EUR	-0.0137	-0.112	0.0081	0.0019	0.2022	0.0323	1.4792	1.0317	0.0507	0.0085	0.0161	0.0017	2.2027	1.2597	3.2081	1.3029			1062506.0	1217311.0	biomarkers-30720-both_sexes-irnt	categorical-6160-both_sexes-1	0.217	0.1046	0.023	0.0279	-0.1698	1.0217e-12	0.0238	-7.1276
EUR	EUR	0.0177	0.089	0.0087	0.0022	0.2022	0.0325	1.4792	1.0351	0.0507	0.0085	0.0161	0.0018	2.2027	1.2664	3.2081	1.3132			1062506.0	1217311.0	biomarkers-30720-both_sexes-irnt	categorical-6160-both_sexes-100	0.217	0.1121	0.023	0.0273	0.2179	2.3667e-15	0.0275	7.9204
EUR	EUR	0.002	-0.0184	0.0086	0.0023	0.2022	0.0332	1.4792	1.0296	0.0507	0.0082	0.0161	0.0017	2.2027	1.2631	3.2081	1.3165			1062506.0	1217311.0	biomarkers-30720-both_sexes-irnt	categorical-6160-both_sexes-2	0.217	0.0934	0.023	0.0258	0.0248	0.3749	0.028	0.8873
EUR	EUR	-0.0155	-0.0121	0.009	0.0026	0.2022	0.045	1.4792	1.0566	0.0507	0.0089	0.0161	0.0023	2.2027	1.3719	3.2081	1.4432			1062506.0	1217311.0	biomarkers-30720-both_sexes-irnt	categorical-6160-both_sexes-3	0.217	0.1277	0.023	0.02	-0.1627	3.009e-09	0.0274	-5.9311
EUR	EUR	-0.0082	-0.0371	0.0079	0.002	0.2022	0.0159	1.4792	1.0051	0.0507	0.0078	0.0161	0.0015	2.2027	1.1238	3.2081	1.1436			1062506.0	1217311.0	biomarkers-30720-both_sexes-irnt	categorical-6160-both_sexes-4	0.217	0.0352	0.023	0.0545	-0.1448	2.1263e-05	0.0341	-4.2512
EUR	EUR	-0.0076	-0.0407	0.0084	0.002	0.2022	0.0206	1.4792	1.0262	0.0507	0.0074	0.0161	0.0016	2.2027	1.1843	3.2081	1.2033			1062506.0	1217311.0	biomarkers-30720-both_sexes-irnt	categorical-6160-both_sexes-5	0.217	0.1289	0.023	0.0366	-0.1182	8.446e-05	0.0301	-3.9314
EUR	EUR	-0.0146	-0.0675	0.0085	0.0023	0.2022	0.0292	1.4792	1.0526	0.0507	0.0095	0.0161	0.0021	2.2027	1.2597	3.2081	1.2993			1062506.0	1217311.0	biomarkers-30720-both_sexes-irnt	categorical-6162-both_sexes-2	0.217	0.1759	0.023	0.0319	-0.1903	1.4278e-11	0.0282	-6.7551
EUR	EUR	-0.0177	-0.0523	0.0085	0.002	0.2022	0.0252	1.4792	1.027	0.0507	0.0076	0.0161	0.0016	2.2027	1.2136	3.2081	1.2397			1062506.0	1217311.0	biomarkers-30720-both_sexes-irnt	categorical-6162-both_sexes-4	0.217	0.1124	0.023	0.0315	-0.2483	1.5481e-16	0.0301	-8.2527
EUR	EUR	0.0207	0.1294	0.0077	0.002	0.2022	0.0216	1.4792	1.0335	0.0507	0.0074	0.0161	0.0014	2.2027	1.1843	3.2081	1.2143			1062506.0	1217311.0	biomarkers-30720-both_sexes-irnt	categorical-6164-both_sexes-100	0.217	0.1564	0.023	0.0344	0.3136	2.9199e-23	0.0316	9.9354
EUR	EUR	-0.0233	-0.1269	0.0085	0.0022	0.2022	0.0422	1.4792	1.0439	0.0507	0.01	0.0161	0.0021	2.2027	1.3374	3.2081	1.4057			1062506.0	1217311.0	biomarkers-30720-both_sexes-irnt	categorical-6164-both_sexes-2	0.217	0.1082	0.023	0.0245	-0.2518	1.4546e-24	0.0246	-10.23
EUR	EUR	-0.0171	-0.0835	0.0078	0.0019	0.2022	0.0234	1.4792	1.0274	0.0507	0.0076	0.0161	0.0014	2.2027	1.1973	3.2081	1.2247			1062506.0	1217311.0	biomarkers-30720-both_sexes-irnt	categorical-6164-both_sexes-3	0.217	0.1222	0.023	0.0336	-0.2491	5.1686e-19	0.028	-8.9086
EUR	EUR	-0.0135	-0.0621	0.0086	0.0022	0.2022	0.0358	1.4792	1.0251	0.0507	0.0086	0.0161	0.0018	2.2027	1.2865	3.2081	1.33			1062506.0	1217311.0	biomarkers-30720-both_sexes-irnt	categorical-6164-both_sexes-4	0.217	0.076	0.023	0.026	-0.1583	1.443e-10	0.0247	-6.4113
EUR	EUR	-0.0097	-0.0725	0.0084	0.0022	0.2022	0.03	1.4792	1.0333	0.0507	0.0079	0.0161	0.0017	2.2027	1.2431	3.2081	1.2889			1062506.0	1217311.0	biomarkers-30720-both_sexes-irnt	categorical-6164-both_sexes-5	0.217	0.1152	0.023	0.0273	-0.1244	1.2337e-05	0.0284	-4.3715
EUR	EUR	-0.0097	-0.0783	0.0085	0.002	0.2024	0.0229	1.4791	1.0263	0.0505	0.0076	0.0161	0.0017	2.2027	1.2005	3.2089	1.2227			1062506.0	1217311.0	biomarkers-30720-both_sexes-irnt	categorical-6179-both_sexes-1	0.2169	0.118	0.0229	0.0343	-0.1422	7.6233e-07	0.0288	-4.9448
EUR	EUR	0.0118	0.0765	0.0084	0.0022	0.2023	0.0265	1.4787	1.036	0.0509	0.0082	0.0162	0.002	2.2027	1.2365	3.2085	1.263			1062506.0	1217311.0	biomarkers-30720-both_sexes-irnt	categorical-6179-both_sexes-100	0.2168	0.137	0.023	0.0313	0.161	2.7936e-08	0.029	5.5539
EUR	EUR	-0.0087	-0.0671	0.0076	0.0018	0.2022	0.0211	1.4792	1.019	0.0507	0.0076	0.0161	0.0017	2.2027	1.1747	3.2081	1.1955			1062506.0	1217311.0	biomarkers-30720-both_sexes-irnt	categorical-6179-both_sexes-2	0.217	0.0973	0.023	0.0389	-0.1338	4.5111e-07	0.0265	-5.046
EUR	EUR	-0.0056	-0.0599	0.0068	0.0017	0.2022	0.0119	1.4792	1.0229	0.0507	0.0066	0.0161	0.0013	2.2027	1.1113	3.2081	1.1228			1062506.0	1217311.0	biomarkers-30720-both_sexes-irnt	categorical-670-both_sexes-1	0.217	0.1863	0.023	0.054	-0.1144	0.0011	0.0351	-3.2587
EUR	EUR	-0.0138	-0.0884	0.0083	0.0021	0.2022	0.0286	1.4792	1.0264	0.0507	0.0091	0.0161	0.0017	2.2027	1.2431	3.2081	1.2638			1062506.0	1217311.0	biomarkers-30720-both_sexes-irnt	categorical-680-both_sexes-1	0.217	0.1	0.023	0.0344	-0.1817	2.4297e-12	0.0259	-7.0073
EUR	EUR	0.0223	0.1378	0.0086	0.0022	0.2022	0.0306	1.4792	1.0565	0.0507	0.0085	0.0161	0.0018	2.2027	1.2865	3.2081	1.314			1062506.0	1217311.0	biomarkers-30720-both_sexes-irnt	categorical-680-both_sexes-3	0.217	0.18	0.023	0.0272	0.2843	2.0384e-27	0.0262	10.848
EUR	EUR	0.0075	0.0833	0.0114	0.0033	0.2022	0.1413	1.4792	1.2172	0.0507	0.0344	0.0161	0.0117	2.2027	1.7965	3.2081	2.3698			1062506.0	1217311.0	biomarkers-30720-both_sexes-irnt	continuous-102-both_sexes-irnt	0.217	0.1586	0.023	0.0251	0.0442	0.0284	0.0201	2.1919
EUR	EUR	0.0173	0.0297	0.0098	0.0025	0.2022	0.0761	1.4792	1.0565	0.0507	0.011	0.0161	0.0033	2.2027	1.5144	3.2081	1.6414			1062506.0	1217311.0	biomarkers-30720-both_sexes-irnt	continuous-1050-both_sexes	0.217	0.0882	0.023	0.0171	0.1391	8.0404e-14	0.0186	7.4697
EUR	EUR	0.0369	0.132	0.0103	0.003	0.2022	0.1091	1.4792	1.094	0.0507	0.0135	0.0161	0.0039	2.2027	1.7609	3.2081	1.9928			1062506.0	1217311.0	biomarkers-30720-both_sexes-irnt	continuous-1070-both_sexes	0.217	0.0946	0.023	0.0136	0.2482	2.0883e-31	0.0213	11.658
EUR	EUR	0.0063	-0.0086	0.0095	0.0024	0.2022	0.0509	1.4792	1.0764	0.0507	0.0107	0.0161	0.0025	2.2027	1.4245	3.2081	1.5112			1062506.0	1217311.0	biomarkers-30720-both_sexes-irnt	continuous-1110-both_sexes	0.217	0.1495	0.023	0.0209	0.0623	0.0083	0.0236	2.6388
EUR	EUR	0.0136	0.0316	0.0084	0.0025	0.2022	0.0431	1.4792	1.0432	0.0507	0.0086	0.0161	0.0024	2.2027	1.3101	3.2081	1.3545			1062506.0	1217311.0	biomarkers-30720-both_sexes-irnt	continuous-1120-both_sexes	0.217	0.1219	0.023	0.0244	0.1454	1.2964e-07	0.0275	5.2794
EUR	EUR	-0.0058	-0.0227	0.0078	0.0019	0.2022	0.0133	1.4792	1.0078	0.0507	0.0067	0.0161	0.0015	2.2027	1.0926	3.2081	1.1015			1062506.0	1217311.0	biomarkers-30720-both_sexes-irnt	continuous-1140-both_sexes	0.217	0.0769	0.023	0.0655	-0.1121	0.003	0.0377	-2.9722
EUR	EUR	-0.0053	-0.0218	0.0094	0.0027	0.2022	0.0717	1.4792	1.0562	0.0507	0.0101	0.0161	0.0032	2.2027	1.5035	3.2081	1.6608			1062506.0	1217311.0	biomarkers-30720-both_sexes-irnt	continuous-1160-both_sexes	0.217	0.0851	0.023	0.0153	-0.0441	0.0467	0.0222	-1.9892
EUR	EUR	-0.0011	0.0319	0.0101	0.0028	0.2022	0.111	1.4792	1.1568	0.0507	0.014	0.0161	0.0042	2.2027	1.7569	3.2081	2.0078			1062506.0	1217311.0	biomarkers-30720-both_sexes-irnt	continuous-1180-both_sexes	0.217	0.1556	0.023	0.0139	-0.0071	0.7091	0.019	-0.3731
EUR	EUR	0.0106	0.0561	0.0083	0.0023	0.2022	0.049	1.4792	1.0462	0.0507	0.0102	0.0161	0.0025	2.2027	1.3789	3.2081	1.4599			1062506.0	1217311.0	biomarkers-30720-both_sexes-irnt	continuous-1220-both_sexes	0.217	0.1004	0.023	0.0222	0.1068	1.1803e-06	0.022	4.8589
EUR	EUR	0.0217	0.1659	0.0092	0.0026	0.2022	0.0567	1.4792	1.0382	0.0507	0.0108	0.0161	0.0026	2.2027	1.421	3.2081	1.5256			1062506.0	1217311.0	biomarkers-30720-both_sexes-irnt	continuous-1239-both_sexes	0.217	0.0726	0.023	0.0206	0.2022	3.6144e-17	0.024	8.4248
EUR	EUR	-0.0112	-0.0154	0.0102	0.003	0.2022	0.0879	1.4792	1.1112	0.0507	0.0128	0.0161	0.0039	2.2027	1.607	3.2081	1.8089			1062506.0	1217311.0	biomarkers-30720-both_sexes-irnt	continuous-1249-both_sexes	0.217	0.1374	0.023	0.0158	-0.0842	0.0001	0.0217	-3.8801
EUR	EUR	0.0079	0.0345	0.0073	0.0017	0.2022	0.0107	1.4792	1.0155	0.0507	0.0072	0.0161	0.0015	2.2027	1.0926	3.2081	1.1006			1062506.0	1217311.0	biomarkers-30720-both_sexes-irnt	continuous-1259-both_sexes	0.217	0.154	0.023	0.0711	0.1693	9.6141e-06	0.0383	4.4257
EUR	EUR	0.011	0.0549	0.0079	0.002	0.2022	0.0107	1.4792	1.0114	0.0507	0.0073	0.0161	0.0014	2.2027	1.0957	3.2081	1.0938			1062506.0	1217311.0	biomarkers-30720-both_sexes-irnt	continuous-1269-both_sexes	0.217	0.122	0.023	0.0783	0.2368	2.6327e-08	0.0425	5.5643
EUR	EUR	-0.0019	-0.0605	0.0099	0.0024	0.2022	0.0389	1.4792	1.0441	0.0507	0.0081	0.0161	0.0019	2.2027	1.3101	3.2081	1.3702			1062506.0	1217311.0	biomarkers-30720-both_sexes-irnt	continuous-1289-both_sexes	0.217	0.119	0.023	0.022	-0.0212	0.4326	0.027	-0.7847
EUR	EUR	-0.0102	-0.0681	0.0081	0.0022	0.2022	0.0451	1.4792	1.0314	0.0507	0.0095	0.0161	0.0024	2.2027	1.3101	3.2081	1.3905			1062506.0	1217311.0	biomarkers-30720-both_sexes-irnt	continuous-1299-both_sexes	0.217	0.0804	0.023	0.0244	-0.1069	4.6391e-06	0.0233	-4.5805
EUR	EUR	-0.0195	-0.157	0.0091	0.0026	0.2022	0.0667	1.4792	1.032	0.0507	0.0128	0.0161	0.0034	2.2027	1.4602	3.2081	1.6147			1062506.0	1217311.0	biomarkers-30720-both_sexes-irnt	continuous-1329-both_sexes	0.217	0.052	0.023	0.0209	-0.1682	1.0077e-13	0.0226	-7.4399
EUR	EUR	-0.0078	-0.0759	0.009	0.0021	0.2022	0.0283	1.4792	1.0216	0.0507	0.0089	0.0161	0.0018	2.2027	1.2234	3.2081	1.2654			1062506.0	1217311.0	biomarkers-30720-both_sexes-irnt	continuous-1339-both_sexes	0.217	0.0815	0.023	0.0334	-0.1035	0.0002	0.0273	-3.784
EUR	EUR	0.0091	0.048	0.0103	0.0027	0.2022	0.0453	1.4792	1.0515	0.0507	0.0119	0.0161	0.0029	2.2027	1.365	3.2081	1.4514			1062506.0	1217311.0	biomarkers-30720-both_sexes-irnt	continuous-1349-both_sexes	0.217	0.1141	0.023	0.0263	0.0951	0.0007	0.0281	3.3874
EUR	EUR	0.0292	0.1432	0.0096	0.0028	0.2022	0.0659	1.4792	1.0501	0.0507	0.0105	0.0161	0.0024	2.2027	1.5035	3.2081	1.6102			1062506.0	1217311.0	biomarkers-30720-both_sexes-irnt	continuous-135-both_sexes	0.217	0.0821	0.023	0.0173	0.2531	5.9475e-27	0.0235	10.7497
EUR	EUR	0.0126	0.0606	0.0092	0.0023	0.2022	0.0397	1.4792	1.066	0.0507	0.0091	0.0161	0.002	2.2027	1.3512	3.2081	1.4063			1062506.0	1217311.0	biomarkers-30720-both_sexes-irnt	continuous-136-both_sexes	0.217	0.1625	0.023	0.0223	0.1408	6.5977e-08	0.0261	5.4018
EUR	EUR	0.029	0.1434	0.0108	0.0029	0.2022	0.0676	1.4792	1.0573	0.0507	0.0102	0.0161	0.0025	2.2027	1.5071	3.2081	1.6352			1062506.0	1217311.0	biomarkers-30720-both_sexes-irnt	continuous-137-both_sexes	0.217	0.0902	0.023	0.016	0.2482	2.6153e-23	0.0249	9.9464
EUR	EUR	-0.0165	-0.0351	0.0098	0.0027	0.2022	0.0627	1.4792	1.084	0.0507	0.0122	0.0161	0.0031	2.2027	1.4998	3.2081	1.6211			1062506.0	1217311.0	biomarkers-30720-both_sexes-irnt	continuous-1408-both_sexes	0.217	0.1353	0.023	0.0197	-0.1469	1.8101e-09	0.0244	-6.014
EUR	EUR	-0.0066	0.0661	0.0091	0.0023	0.2022	0.0506	1.4792	1.0416	0.0507	0.0101	0.0161	0.0025	2.2027	1.3894	3.2081	1.4646			1062506.0	1217311.0	biomarkers-30720-both_sexes-irnt	continuous-1438-both_sexes-irnt	0.217	0.0895	0.023	0.0216	-0.0652	0.0035	0.0223	-2.9237
EUR	EUR	-0.0156	-0.0561	0.0095	0.0025	0.2022	0.061	1.4792	1.0489	0.0507	0.0115	0.0161	0.0027	2.2027	1.4316	3.2081	1.5393			1062506.0	1217311.0	biomarkers-30720-both_sexes-irnt	continuous-1458-both_sexes	0.217	0.0906	0.023	0.0213	-0.1404	8.0765e-10	0.0229	-6.1434
EUR	EUR	0.01	0.0747	0.0095	0.0025	0.2022	0.0865	1.4792	1.0338	0.0507	0.0137	0.0161	0.0043	2.2027	1.5622	3.2081	1.7755			1062506.0	1217311.0	biomarkers-30720-both_sexes-irnt	continuous-1478-both_sexes	0.217	0.0436	0.023	0.0177	0.0756	8.0875e-05	0.0192	3.9418
EUR	EUR	0.0012	0.0036	0.0095	0.0028	0.2022	0.0564	1.4792	1.0612	0.0507	0.0115	0.0161	0.0034	2.2027	1.4175	3.2081	1.5364			1062506.0	1217311.0	biomarkers-30720-both_sexes-irnt	continuous-1488-both_sexes-irnt	0.217	0.1142	0.023	0.0214	0.0117	0.6526	0.026	0.4501
EUR	EUR	-0.0037	-0.0283	0.0088	0.0025	0.2022	0.0495	1.4792	1.0409	0.0507	0.0112	0.0161	0.0037	2.2027	1.3443	3.2081	1.4355			1062506.0	1217311.0	biomarkers-30720-both_sexes-irnt	continuous-1498-both_sexes	0.217	0.0939	0.023	0.0256	-0.0372	0.1356	0.0249	-1.4925
EUR	EUR	0.0028	0.0173	0.0094	0.0028	0.2022	0.0786	1.4792	1.0549	0.0507	0.0112	0.0161	0.0034	2.2027	1.5548	3.2081	1.7291			1062506.0	1217311.0	biomarkers-30720-both_sexes-irnt	continuous-1518-both_sexes	0.217	0.0753	0.023	0.0153	0.0226	0.3054	0.022	1.0249
EUR	EUR	-0.0062	-0.0254	0.0088	0.0024	0.2022	0.0623	1.4792	1.0481	0.0507	0.01	0.0161	0.0031	2.2027	1.4387	3.2081	1.5326			1062506.0	1217311.0	biomarkers-30720-both_sexes-irnt	continuous-1528-both_sexes	0.217	0.0903	0.023	0.0187	-0.0555	0.0099	0.0215	-2.5805
EUR	EUR	0.0163	0.0583	0.0089	0.0024	0.2022	0.0434	1.4792	1.0302	0.0507	0.0093	0.0161	0.0022	2.2027	1.3306	3.2081	1.3954			1062506.0	1217311.0	biomarkers-30720-both_sexes-irnt	continuous-1548-both_sexes	0.217	0.0764	0.023	0.0236	0.1736	5.7563e-11	0.0265	6.5499
EUR	EUR	0.0364	0.2328	0.0114	0.0027	0.2022	0.0779	1.4792	1.1444	0.0507	0.0119	0.0161	0.0035	2.2027	1.6524	3.2081	1.8065			1062506.0	1217311.0	biomarkers-30720-both_sexes-irnt	continuous-1558-both_sexes	0.217	0.179	0.023	0.0148	0.2898	1.5748e-40	0.0217	13.3288
EUR	EUR	0.03	0.0511	0.0142	0.0042	0.2022	0.2359	1.4792	1.3995	0.0507	0.0415	0.0161	0.0121	2.2027	2.2071	3.2081	3.414			1062506.0	1217311.0	biomarkers-30720-both_sexes-irnt	continuous-1697-both_sexes	0.217	0.1655	0.023	0.0172	0.1373	1.6353e-13	0.0186	7.3757
EUR	EUR	0.006	-0.0035	0.0106	0.003	0.2019	0.1163	1.4802	1.2187	0.0507	0.0986	0.0161	0.0285	2.2027	1.5108	3.2052	2.2801			1062506.0	1217311.0	biomarkers-30720-both_sexes-irnt	continuous-1717-both_sexes	0.2177	0.1708	0.023	0.077	0.0393	0.0323	0.0183	2.1404
EUR	EUR	0.0145	0.0565	0.0094	0.0025	0.2022	0.0693	1.4792	1.0783	0.0507	0.0153	0.0161	0.0033	2.2027	1.4817	3.2081	1.6258			1062506.0	1217311.0	biomarkers-30720-both_sexes-irnt	continuous-1757-both_sexes	0.217	0.1252	0.023	0.0244	0.1225	7.4624e-09	0.0212	5.7802
EUR	EUR	-0.0254	-0.0328	0.0085	0.0036	0.2022	0.0604	1.4792	1.0663	0.0507	0.0089	0.0161	0.0044	2.2027	1.2531	3.2081	1.2671			1062506.0	1217311.0	biomarkers-30720-both_sexes-irnt	continuous-1845-both_sexes-irnt	0.217	0.2482	0.023	0.0335	-0.2301	1.0959e-12	0.0323	-7.1179
EUR	EUR	0.0205	0.11	0.0085	0.0022	0.2022	0.0329	1.4792	1.0638	0.0507	0.008	0.0161	0.0018	2.2027	1.3084	3.2081	1.3418			1062506.0	1217311.0	biomarkers-30720-both_sexes-irnt	continuous-189-both_sexes-irnt	0.217	0.1867	0.023	0.0233	0.2516	1.7957e-21	0.0264	9.5162
EUR	EUR	0.0105	0.037	0.008	0.0022	0.2022	0.0255	1.4792	1.0118	0.0507	0.0078	0.0161	0.0022	2.2027	1.1555	3.2081	1.1738			1062506.0	1217311.0	biomarkers-30720-both_sexes-irnt	continuous-20009-both_sexes-irnt	0.217	0.0681	0.023	0.0447	0.1461	1.5905e-06	0.0304	4.7995
EUR	EUR																				0.0	biomarkers-30720-both_sexes-irnt	continuous-20015-both_sexes-irnt
EUR	EUR	-0.0274	-0.0399	0.0099	0.0045	0.2022	0.2152	1.4792	1.1164	0.0507	0.012	0.0161	0.01	2.2027	1.5696	3.2081	1.7183			1062506.0	1217311.0	biomarkers-30720-both_sexes-irnt	continuous-20016-both_sexes-irnt	0.217	0.162	0.023	0.0167	-0.1314	4.7085e-10	0.0211	-6.2285
EUR	EUR	0.004	0.0216	0.0086	0.0031	0.2022	0.0184	1.4792	1.0317	0.0507	0.0073	0.0161	0.0036	2.2027	1.0802	3.2081	1.0808			1062506.0	1217311.0	biomarkers-30720-both_sexes-irnt	continuous-20021-both_sexes-irnt	0.217	0.3927	0.023	0.0908	0.0651	0.2	0.0508	1.2815
EUR	EUR	0.0023	0.0245	0.0104	0.0026	0.2022	0.0771	1.4792	1.1053	0.0507	0.0112	0.0161	0.0029	2.2027	1.592	3.2081	1.7601			1062506.0	1217311.0	biomarkers-30720-both_sexes-irnt	continuous-20023-both_sexes-irnt	0.217	0.1385	0.023	0.0148	0.0182	0.3797	0.0207	0.8784
EUR	EUR	0.0104	0.0284	0.0099	0.0032	0.2022	0.1044	1.4792	1.0954	0.0507	0.0152	0.0161	0.0056	2.2027	1.6183	3.2081	1.8509			1062506.0	1217311.0	biomarkers-30720-both_sexes-irnt	continuous-20127-both_sexes-irnt	0.217	0.1121	0.023	0.0179	0.0717	0.0008	0.0213	3.3622
EUR	EUR	0.0191	-0.0001	0.0113	0.0059	0.2022	0.446	1.4792	1.1437	0.0507	0.0262	0.0161	0.0246	2.2027	1.7452	3.2081	2.429			1062506.0	1217311.0	biomarkers-30720-both_sexes-irnt	continuous-20153-both_sexes-irnt	0.217	0.1006	0.023	0.0183	0.0636	0.0008	0.019	3.3462
EUR	EUR	0.0129	0.0296	0.0086	0.0034	0.2023	0.0543	1.4792	1.0076	0.0505	0.0071	0.0161	0.0043	2.2027	1.1428	3.2084	1.1562			1062506.0	1217311.0	biomarkers-30720-both_sexes-irnt	continuous-20498-both_sexes	0.217	0.0485	0.0229	0.0452	0.1231	0.0001	0.0322	3.829
EUR	EUR	0.0153	0.0567	0.0084	0.0023	0.2022	0.0439	1.4792	1.0248	0.0507	0.0093	0.0161	0.0025	2.2027	1.3238	3.2081	1.3847			1062506.0	1217311.0	biomarkers-30720-both_sexes-irnt	continuous-2050-both_sexes	0.217	0.0645	0.023	0.0241	0.1623	6.0639e-11	0.0248	6.5422
EUR	EUR	0.0065	0.0005	0.0072	0.0029	0.2022	0.0429	1.4792	1.029	0.0507	0.0077	0.0161	0.0047	2.2027	1.1396	3.2081	1.151			1062506.0	1217311.0	biomarkers-30720-both_sexes-irnt	continuous-20506-both_sexes	0.217	0.1919	0.023	0.0512	0.0696	0.0235	0.0307	2.2649
EUR	EUR	0.0124	0.0188	0.0078	0.0031	0.2022	0.0433	1.4792	1.0216	0.0507	0.0071	0.0161	0.0043	2.2027	1.1333	3.2081	1.141			1062506.0	1217311.0	biomarkers-30720-both_sexes-irnt	continuous-20512-both_sexes	0.217	0.1529	0.023	0.0506	0.133	6.8774e-05	0.0334	3.9805
EUR	EUR	0.0245	0.0709	0.0082	0.0034	0.2022	0.0582	1.4792	1.03	0.0507	0.0079	0.0161	0.005	2.2027	1.1779	3.2081	1.1948			1062506.0	1217311.0	biomarkers-30720-both_sexes-irnt	continuous-20519-both_sexes	0.217	0.1539	0.023	0.0404	0.2261	1.0485e-14	0.0292	7.7332
EUR	EUR	0.01	0.0445	0.0086	0.0022	0.2022	0.0438	1.4792	1.033	0.0507	0.0096	0.0161	0.0025	2.2027	1.3306	3.2081	1.3954			1062506.0	1217311.0	biomarkers-30720-both_sexes-irnt	continuous-2070-both_sexes	0.217	0.0833	0.023	0.0242	0.1063	3.7582e-06	0.023	4.6243
EUR	EUR	0.0818	0.4199	0.0143	0.0045	0.2022	0.2391	1.4792	1.2999	0.0507	0.0246	0.0161	0.0082	2.2027	2.5357	3.2081	3.3573			1062506.0	1217311.0	biomarkers-30720-both_sexes-irnt	continuous-21001-both_sexes-irnt	0.217	0.1272	0.023	0.0104	0.3721	3.1467e-64	0.022	16.9211
EUR	EUR	0.088	0.4129	0.015	0.0048	0.2022	0.266	1.4792	1.3673	0.0507	0.0302	0.0161	0.0095	2.2027	2.6503	3.2081	3.6129			1062506.0	1217311.0	biomarkers-30720-both_sexes-irnt	continuous-21002-both_sexes-irnt	0.217	0.1406	0.023	0.0116	0.3792	1.4843e-69	0.0215	17.6287
EUR	EUR	-0.0343	-0.0669	0.0132	0.0036	0.2022	0.1475	1.4792	1.1911	0.0507	0.0168	0.0161	0.0056	2.2027	1.9548	3.2081	2.3259			1062506.0	1217311.0	biomarkers-30720-both_sexes-irnt	continuous-2139-both_sexes-irnt	0.217	0.1441	0.023	0.0126	-0.1986	1.0902e-21	0.0208	-9.568
EUR	EUR	0.0432	0.2435	0.0103	0.0028	0.2022	0.1005	1.4792	1.0798	0.0507	0.0117	0.0161	0.0033	2.2027	1.7374	3.2081	1.9338			1062506.0	1217311.0	biomarkers-30720-both_sexes-irnt	continuous-2178-both_sexes	0.217	0.0855	0.023	0.0125	0.303	3.4679e-45	0.0215	14.1064
EUR	EUR	0.0069	-0.0197	0.0092	0.0025	0.2022	0.0689	1.4792	1.081	0.0507	0.0118	0.0161	0.0035	2.2027	1.4387	3.2081	1.5881			1062506.0	1217311.0	biomarkers-30720-both_sexes-irnt	continuous-2217-both_sexes-irnt	0.217	0.1376	0.023	0.02	0.0587	0.0059	0.0213	2.7513
EUR	EUR	0.0215	0.1051	0.0095	0.0025	0.2022	0.0752	1.4792	1.0636	0.0507	0.0106	0.0161	0.003	2.2027	1.5808	3.2081	1.6971			1062506.0	1217311.0	biomarkers-30720-both_sexes-irnt	continuous-2237-both_sexes	0.217	0.0913	0.023	0.0152	0.1747	1.5442e-16	0.0212	8.253
EUR	EUR	-0.0093	-0.0403	0.0088	0.0024	0.2022	0.0601	1.4792	1.0463	0.0507	0.016	0.0161	0.0055	2.2027	1.4175	3.2081	1.5619			1062506.0	1217311.0	biomarkers-30720-both_sexes-irnt	continuous-2267-both_sexes	0.217	0.0824	0.023	0.0285	-0.0847	4.8819e-05	0.0208	-4.0612
EUR	EUR	0.0038	0.0095	0.0074	0.0021	0.2022	0.0223	1.4792	1.0177	0.0507	0.0085	0.0161	0.0018	2.2027	1.1811	3.2081	1.1996			1062506.0	1217311.0	biomarkers-30720-both_sexes-irnt	continuous-2277-both_sexes	0.217	0.0888	0.023	0.0424	0.0568	0.072	0.0315	1.7991
EUR	EUR	0.0154	0.0841	0.009	0.0023	0.2022	0.0327	1.4792	1.0241	0.0507	0.0088	0.0161	0.0018	2.2027	1.2697	3.2081	1.3012			1062506.0	1217311.0	biomarkers-30720-both_sexes-irnt	continuous-2296-both_sexes	0.217	0.0801	0.023	0.0291	0.1893	2.0194e-10	0.0298	6.3599
EUR	EUR	0.0872	0.405	0.0148	0.0048	0.2022	0.2623	1.4792	1.3402	0.0507	0.0294	0.0161	0.0093	2.2027	2.5831	3.2081	3.5239			1062506.0	1217311.0	biomarkers-30720-both_sexes-irnt	continuous-23098-both_sexes-irnt	0.217	0.1348	0.023	0.0116	0.3787	2.2685e-68	0.0217	17.4738
EUR	EUR	0.0785	0.3422	0.0128	0.004	0.2022	0.2343	1.4792	1.1555	0.0507	0.0223	0.0161	0.0071	2.2027	2.4421	3.2081	3.1064			1062506.0	1217311.0	biomarkers-30720-both_sexes-irnt	continuous-23099-both_sexes-irnt	0.217	0.0738	0.023	0.0106	0.3605	1.0147e-74	0.0197	18.2889
EUR	EUR	0.0873	0.414	0.0144	0.0046	0.2022	0.2423	1.4792	1.3525	0.0507	0.0249	0.0161	0.0081	2.2027	2.5736	3.2081	3.3613			1062506.0	1217311.0	biomarkers-30720-both_sexes-irnt	continuous-23100-both_sexes-irnt	0.217	0.1493	0.023	0.0105	0.3945	1.7e-75	0.0215	18.386
EUR	EUR	0.0698	0.2876	0.0155	0.0049	0.2022	0.3043	1.4792	1.4913	0.0507	0.045	0.0161	0.013	2.2027	2.7379	3.2081	4.0634			1062506.0	1217311.0	biomarkers-30720-both_sexes-irnt	continuous-23101-both_sexes-irnt	0.217	0.1604	0.023	0.0147	0.2814	4.1007e-42	0.0207	13.5983
EUR	EUR	0.0696	0.2859	0.0153	0.0048	0.2022	0.2999	1.4792	1.4692	0.0507	0.0442	0.0161	0.0128	2.2027	2.6988	3.2081	4.0043			1062506.0	1217311.0	biomarkers-30720-both_sexes-irnt	continuous-23102-both_sexes-irnt	0.217	0.1562	0.023	0.0147	0.2827	2.0872e-42	0.0207	13.6476
EUR	EUR	0.0822	0.4203	0.0145	0.0046	0.2022	0.2438	1.4792	1.3189	0.0507	0.0248	0.0161	0.0083	2.2027	2.5593	3.2081	3.3899			1062506.0	1217311.0	biomarkers-30720-both_sexes-irnt	continuous-23104-both_sexes-irnt	0.217	0.1334	0.023	0.0104	0.37	7.7794e-62	0.0223	16.5934
EUR	EUR	0.0767	0.3296	0.0154	0.0049	0.2022	0.2959	1.4792	1.4447	0.0507	0.0409	0.0161	0.012	2.2027	2.7085	3.2081	3.9361			1062506.0	1217311.0	biomarkers-30720-both_sexes-irnt	continuous-23105-both_sexes-irnt	0.217	0.1515	0.023	0.0139	0.3135	7.1588e-50	0.0211	14.8481
EUR	EUR	-0.0462	-0.2399	0.0146	0.0044	0.2023	0.2555	1.4792	1.362	0.0505	0.0315	0.0161	0.0092	2.2027	2.5593	3.2079	3.5836			1062506.0	1217311.0	biomarkers-30720-both_sexes-irnt	continuous-23106-both_sexes-irnt	0.2171	0.1401	0.0229	0.0122	-0.203	2.0795e-22	0.0208	-9.7378
EUR	EUR	-0.0444	-0.2472	0.0138	0.0042	0.2022	0.2356	1.4792	1.3279	0.0507	0.0309	0.0161	0.0089	2.2027	2.4329	3.2081	3.373			1062506.0	1217311.0	biomarkers-30720-both_sexes-irnt	continuous-23107-both_sexes-irnt	0.217	0.1382	0.023	0.013	-0.2034	4.3513e-21	0.0216	-9.4238
EUR	EUR	-0.0445	-0.256	0.0139	0.0042	0.2022	0.2417	1.4792	1.3467	0.0507	0.031	0.0161	0.009	2.2027	2.498	3.2081	3.4433			1062506.0	1217311.0	biomarkers-30720-both_sexes-irnt	continuous-23108-both_sexes-irnt	0.217	0.1419	0.023	0.0127	-0.2012	1.1642e-21	0.021	-9.5612
EUR	EUR	-0.0417	-0.1861	0.0145	0.0043	0.2022	0.2385	1.4792	1.3939	0.0507	0.031	0.0161	0.0085	2.2027	2.5309	3.2081	3.455			1062506.0	1217311.0	biomarkers-30720-both_sexes-irnt	continuous-23109-both_sexes-irnt	0.217	0.1605	0.023	0.0126	-0.1899	1.529e-19	0.021	-9.0427
EUR	EUR	-0.0402	-0.1866	0.0145	0.0042	0.2022	0.2263	1.4792	1.3449	0.0507	0.0292	0.0161	0.0081	2.2027	2.4236	3.2081	3.2881			1062506.0	1217311.0	biomarkers-30720-both_sexes-irnt	continuous-23110-both_sexes-irnt	0.217	0.1507	0.023	0.0128	-0.1877	2.1138e-19	0.0208	-9.0072
EUR	EUR	0.0739	0.3252	0.0122	0.0039	0.2022	0.2257	1.4792	1.1567	0.0507	0.0205	0.0161	0.0065	2.2027	2.4144	3.2081	3.0434			1062506.0	1217311.0	biomarkers-30720-both_sexes-irnt	continuous-23111-both_sexes-irnt	0.217	0.0767	0.023	0.01	0.3458	2.3134e-71	0.0194	17.8624
EUR	EUR	0.0845	0.3617	0.0129	0.0043	0.2022	0.2403	1.4792	1.1444	0.0507	0.0214	0.0161	0.0073	2.2027	2.4282	3.2081	3.1359			1062506.0	1217311.0	biomarkers-30720-both_sexes-irnt	continuous-23112-both_sexes-irnt	0.217	0.0676	0.023	0.01	0.3832	1.6376e-77	0.0206	18.6361
EUR	EUR	0.0722	0.3226	0.015	0.0047	0.2022	0.2811	1.4792	1.4298	0.0507	0.0396	0.0161	0.0114	2.2027	2.6648	3.2081	3.8028			1062506.0	1217311.0	biomarkers-30720-both_sexes-irnt	continuous-23113-both_sexes-irnt	0.217	0.1533	0.023	0.0141	0.3029	3.7885e-46	0.0212	14.2617
EUR	EUR	0.0727	0.3231	0.0151	0.0047	0.2022	0.2835	1.4792	1.4447	0.0507	0.04	0.0161	0.0115	2.2027	2.6939	3.2081	3.8375			1062506.0	1217311.0	biomarkers-30720-both_sexes-irnt	continuous-23114-both_sexes-irnt	0.217	0.1567	0.023	0.0141	0.3035	2.9649e-46	0.0213	14.2788
EUR	EUR	0.0746	0.3266	0.0125	0.004	0.2022	0.2261	1.4792	1.1567	0.0507	0.0209	0.0161	0.0065	2.2027	2.419	3.2081	3.0442			1062506.0	1217311.0	biomarkers-30720-both_sexes-irnt	continuous-23115-both_sexes-irnt	0.217	0.0767	0.023	0.0102	0.3487	4.3121e-68	0.02	17.4371
EUR	EUR	0.085	0.3621	0.0131	0.0043	0.2022	0.2419	1.4792	1.1437	0.0507	0.0218	0.0161	0.0074	2.2027	2.4421	3.2081	3.1492			1062506.0	1217311.0	biomarkers-30720-both_sexes-irnt	continuous-23116-both_sexes-irnt	0.217	0.0668	0.023	0.0101	0.3845	2.7672e-76	0.0208	18.4842
EUR	EUR	0.076	0.3415	0.0152	0.0048	0.2022	0.2869	1.4792	1.4534	0.0507	0.0388	0.0161	0.0113	2.2027	2.7379	3.2081	3.8677			1062506.0	1217311.0	biomarkers-30720-both_sexes-irnt	continuous-23117-both_sexes-irnt	0.217	0.1581	0.023	0.0135	0.3157	1.3934e-50	0.0211	14.9574
EUR	EUR	0.075	0.3363	0.0149	0.0047	0.2022	0.2792	1.4792	1.4135	0.0507	0.0378	0.0161	0.011	2.2027	2.6599	3.2081	3.7627			1062506.0	1217311.0	biomarkers-30720-both_sexes-irnt	continuous-23118-both_sexes-irnt	0.217	0.1497	0.023	0.0137	0.3158	9.6904e-51	0.0211	14.9816
EUR	EUR	0.076	0.3507	0.013	0.0041	0.2022	0.2285	1.4792	1.1439	0.0507	0.0228	0.0161	0.0071	2.2027	2.3868	3.2081	3.0521			1062506.0	1217311.0	biomarkers-30720-both_sexes-irnt	continuous-23119-both_sexes-irnt	0.217	0.0701	0.023	0.0111	0.3533	9.2045e-68	0.0203	17.3937
EUR	EUR	0.0832	0.408	0.0141	0.0045	0.2022	0.2229	1.4792	1.2669	0.0507	0.0233	0.0161	0.0077	2.2027	2.3914	3.2081	3.1298			1062506.0	1217311.0	biomarkers-30720-both_sexes-irnt	continuous-23120-both_sexes-irnt	0.217	0.1253	0.023	0.0109	0.392	1.0399e-70	0.0221	17.7784
EUR	EUR	0.0681	0.2768	0.0148	0.0047	0.2022	0.2687	1.4792	1.4095	0.0507	0.0385	0.0161	0.0111	2.2027	2.5736	3.2081	3.6756			1062506.0	1217311.0	biomarkers-30720-both_sexes-irnt	continuous-23121-both_sexes-irnt	0.217	0.153	0.023	0.0144	0.2922	3.4225e-45	0.0207	14.1073
EUR	EUR	0.0689	0.2743	0.0146	0.0047	0.2022	0.2709	1.4792	1.4259	0.0507	0.0393	0.0161	0.0113	2.2027	2.5926	3.2081	3.7138			1062506.0	1217311.0	biomarkers-30720-both_sexes-irnt	continuous-23122-both_sexes-irnt	0.217	0.1569	0.023	0.0145	0.2943	3.2684e-46	0.0206	14.272
EUR	EUR	0.0766	0.3531	0.0131	0.0041	0.2022	0.2306	1.4792	1.1412	0.0507	0.0226	0.0161	0.0071	2.2027	2.3868	3.2081	3.0678			1062506.0	1217311.0	biomarkers-30720-both_sexes-irnt	continuous-23123-both_sexes-irnt	0.217	0.0683	0.023	0.0109	0.3548	1.621e-67	0.0204	17.3613
EUR	EUR	0.0842	0.4141	0.014	0.0045	0.2022	0.228	1.4792	1.2957	0.0507	0.0236	0.0161	0.0078	2.2027	2.4421	3.2081	3.2015			1062506.0	1217311.0	biomarkers-30720-both_sexes-irnt	continuous-23124-both_sexes-irnt	0.217	0.1343	0.023	0.0107	0.3921	1.2193e-71	0.0219	17.8981
EUR	EUR	0.0713	0.2914	0.0147	0.0047	0.2022	0.2665	1.4792	1.4106	0.0507	0.0371	0.0161	0.011	2.2027	2.5783	3.2081	3.6538			1062506.0	1217311.0	biomarkers-30720-both_sexes-irnt	continuous-23125-both_sexes-irnt	0.217	0.1547	0.023	0.014	0.3071	6.2623e-48	0.0211	14.5452
EUR	EUR	0.0708	0.2965	0.0148	0.0048	0.2022	0.2673	1.4792	1.4146	0.0507	0.0375	0.0161	0.011	2.2027	2.5783	3.2081	3.6688			1062506.0	1217311.0	biomarkers-30720-both_sexes-irnt	continuous-23126-both_sexes-irnt	0.217	0.1554	0.023	0.014	0.3047	5.9172e-47	0.0212	14.3907
EUR	EUR	0.0748	0.3582	0.0133	0.0041	0.2022	0.2093	1.4792	1.2897	0.0507	0.0233	0.0161	0.0071	2.2027	2.3777	3.2081	3.0343			1062506.0	1217311.0	biomarkers-30720-both_sexes-irnt	continuous-23127-both_sexes-irnt	0.217	0.1424	0.023	0.0114	0.3634	2.3722e-69	0.0206	17.6021
EUR	EUR	0.0603	0.2288	0.0152	0.0048	0.2022	0.2938	1.4792	1.4943	0.0507	0.0468	0.0161	0.0135	2.2027	2.6551	3.2081	3.9848			1062506.0	1217311.0	biomarkers-30720-both_sexes-irnt	continuous-23129-both_sexes-irnt	0.217	0.1656	0.023	0.0157	0.2475	8.3346e-34	0.0204	12.1194
EUR	EUR	0.0602	0.2285	0.0153	0.0048	0.2022	0.2933	1.4792	1.4949	0.0507	0.0468	0.0161	0.0135	2.2027	2.6599	3.2081	3.9803			1062506.0	1217311.0	biomarkers-30720-both_sexes-irnt	continuous-23130-both_sexes-irnt	0.217	0.166	0.023	0.0157	0.2473	7.5935e-34	0.0204	12.1271
EUR	EUR	-0.0262	-0.0409	0.0081	0.0041	0.2022	0.0855	1.4792	1.0637	0.0507	0.0075	0.0161	0.0068	2.2027	1.2201	3.2081	1.2261			1062506.0	1217311.0	biomarkers-30720-both_sexes-irnt	continuous-2946-both_sexes-irnt	0.217	0.2816	0.023	0.0334	-0.1991	1.0695e-10	0.0308	-6.4568
EUR	EUR	0.0396	0.2008	0.0138	0.0046	0.2022	0.1765	1.4793	1.2151	0.0507	0.0344	0.0161	0.0101	2.2027	1.8972	3.2079	2.7293			1062506.0	1217311.0	biomarkers-30720-both_sexes-irnt	continuous-30000-both_sexes-irnt	0.2171	0.1244	0.023	0.0199	0.2097	1.1454e-17	0.0245	8.5583
EUR	EUR	0.0301	0.1704	0.0315	0.0066	0.2022	0.1841	1.4792	1.5448	0.0507	0.0629	0.0161	0.0149	2.2027	1.9798	3.2081	3.1459			1062506.0	1217311.0	biomarkers-30720-both_sexes-irnt	continuous-30010-both_sexes-irnt	0.217	0.2539	0.023	0.0293	0.1562	1.1244e-05	0.0356	4.3918
EUR	EUR	0.0218	0.1011	0.0314	0.0068	0.2022	0.1266	1.4792	1.425	0.0507	0.0574	0.0161	0.0109	2.2027	1.7688	3.2081	2.5247			1062506.0	1217311.0	biomarkers-30720-both_sexes-irnt	continuous-30020-both_sexes-irnt	0.217	0.2788	0.023	0.0376	0.1363	0.0014	0.0425	3.2041
EUR	EUR	0.0218	0.1143	0.0321	0.0068	0.2022	0.1221	1.4792	1.4219	0.0507	0.0582	0.0161	0.0112	2.2027	1.7609	3.2081	2.482			1062506.0	1217311.0	biomarkers-30720-both_sexes-irnt	continuous-30030-both_sexes-irnt	0.217	0.2847	0.023	0.0392	0.1388	0.0015	0.0438	3.1708
EUR	EUR	-0.0182	-0.1055	0.0134	0.0041	0.2022	0.2049	1.4792	1.5666	0.0508	0.0988	0.0161	0.0211	2.2027	1.8606	3.2081	3.3778			1062506.0	1217311.0	biomarkers-30720-both_sexes-irnt	continuous-30040-both_sexes-irnt	0.217	0.2383	0.023	0.0415	-0.0893	1.4e-05	0.0206	-4.3439
EUR	EUR	-0.0164	-0.1169	0.0138	0.0042	0.2023	0.1983	1.4792	1.5222	0.0507	0.1015	0.0161	0.0215	2.2027	1.7885	3.2081	3.2675			1062506.0	1217311.0	biomarkers-30720-both_sexes-irnt	continuous-30050-both_sexes-irnt	0.217	0.2303	0.023	0.0448	-0.0817	0.0001	0.0211	-3.8694
EUR	EUR	-0.0005	-0.0419	0.0106	0.0028	0.2022	0.0462	1.4792	1.1116	0.0507	0.0232	0.0161	0.0059	2.2027	1.2631	3.2081	1.4947			1062506.0	1217311.0	biomarkers-30720-both_sexes-irnt	continuous-30060-both_sexes-irnt	0.217	0.2257	0.023	0.047	-0.0054	0.8537	0.0294	-0.1844
EUR	EUR	0.0133	0.1436	0.0137	0.0042	0.2022	0.1778	1.4792	1.3377	0.0507	0.0629	0.0161	0.018	2.2027	1.6562	3.2081	2.9202			1062506.0	1217311.0	biomarkers-30720-both_sexes-irnt	continuous-30070-both_sexes-irnt	0.217	0.1759	0.023	0.0328	0.07	0.0022	0.0229	3.0599
EUR	EUR	-0.0021	0.0184	0.0154	0.0053	0.2022	0.2433	1.4792	1.6185	0.0507	0.0548	0.0161	0.0185	2.2027	2.0598	3.2081	3.6873			1062506.0	1217311.0	biomarkers-30720-both_sexes-irnt	continuous-30080-both_sexes-irnt	0.217	0.2302	0.023	0.0204	-0.0093	0.6958	0.0237	-0.391
EUR	EUR	0.0066	0.0485	0.0146	0.0049	0.2022	0.198	1.4794	1.5598	0.0507	0.0486	0.0161	0.0148	2.2027	1.9548	3.2075	3.1985			1062506.0	1217311.0	biomarkers-30720-both_sexes-irnt	continuous-30090-both_sexes-irnt	0.2172	0.2546	0.023	0.0221	0.0331	0.1765	0.0245	1.3516
EUR	EUR	0.0137	0.0571	0.0153	0.0048	0.2022	0.2846	1.4795	1.8927	0.0507	0.0923	0.0161	0.0305	2.2027	2.0471	3.2074	4.2796			1062506.0	1217311.0	biomarkers-30720-both_sexes-irnt	continuous-30100-both_sexes-irnt	0.2172	0.2722	0.023	0.0281	0.057	0.0038	0.0197	2.8976
EUR	EUR	0.0083	0.074	0.0168	0.0053	0.2022	0.1951	1.4795	1.5229	0.0507	0.0751	0.0161	0.0238	2.2027	1.7491	3.2067	3.3369			1062506.0	1217311.0	biomarkers-30720-both_sexes-irnt	continuous-30110-both_sexes-irnt	0.2173	0.2237	0.023	0.0321	0.0419	0.1242	0.0272	1.5373
EUR	EUR	0.0268	0.0951	0.014	0.0048	0.2022	0.171	1.4792	1.3899	0.0507	0.047	0.0161	0.0129	2.2027	1.8931	3.2081	2.8793			1062506.0	1217311.0	biomarkers-30720-both_sexes-irnt	continuous-30120-both_sexes-irnt	0.217	0.2075	0.023	0.025	0.1443	1.2195e-08	0.0253	5.697
EUR	EUR	0.0192	0.1637	0.0134	0.004	0.2023	0.1592	1.4792	1.5897	0.0507	0.0862	0.0161	0.0176	2.2027	1.7885	3.2082	2.9221			1062506.0	1217311.0	biomarkers-30720-both_sexes-irnt	continuous-30130-both_sexes-irnt	0.217	0.3068	0.0229	0.0449	0.1071	7.5363e-06	0.0239	4.4779
EUR	EUR	0.033	0.1807	0.0127	0.0038	0.2022	0.1505	1.4794	1.2024	0.0507	0.0327	0.0161	0.0093	2.2027	1.7688	3.2077	2.4952			1062506.0	1217311.0	biomarkers-30720-both_sexes-irnt	continuous-30140-both_sexes-irnt	0.2171	0.1354	0.023	0.0218	0.1894	2.7628e-16	0.0231	8.1833
EUR	EUR	0.0284	0.1776	0.0152	0.0054	0.2023	0.1731	1.479	1.3738	0.0509	0.0631	0.0162	0.0198	2.2027	1.7767	3.2084	2.959			1062506.0	1217311.0	biomarkers-30720-both_sexes-irnt	continuous-30150-both_sexes-irnt	0.2169	0.1908	0.0231	0.0322	0.1517	5.2799e-07	0.0303	5.0159
EUR	EUR	-0.0052	-0.0989	0.0117	0.0037	0.2022	0.1379	1.4792	1.3239	0.0507	0.0364	0.0161	0.0105	2.2027	1.7218	3.2081	2.5089			1062506.0	1217311.0	biomarkers-30720-both_sexes-irnt	continuous-30180-both_sexes-irnt	0.217	0.2146	0.023	0.0242	-0.0314	0.1501	0.0218	-1.439
EUR	EUR	-0.0099	-0.003	0.013	0.0038	0.2023	0.1385	1.4792	1.5486	0.0507	0.091	0.0161	0.0168	2.2027	1.6601	3.2081	2.7133			1062506.0	1217311.0	biomarkers-30720-both_sexes-irnt	continuous-30190-both_sexes-irnt	0.217	0.3202	0.0229	0.0531	-0.0592	0.0079	0.0223	-2.6564
EUR	EUR	0.0045	0.063	0.0122	0.0039	0.2022	0.1263	1.4792	1.3024	0.0507	0.0371	0.0161	0.0095	2.2027	1.6946	3.2081	2.4014			1062506.0	1217311.0	biomarkers-30720-both_sexes-irnt	continuous-30200-both_sexes-irnt	0.217	0.2158	0.023	0.0265	0.0284	0.2436	0.0244	1.1659
EUR	EUR	0.0165	0.1019	0.0159	0.0053	0.2022	0.177	1.4792	1.3931	0.0507	0.0676	0.0161	0.0211	2.2027	1.7452	3.2081	3.022			1062506.0	1217311.0	biomarkers-30720-both_sexes-irnt	continuous-30210-both_sexes-irnt	0.217	0.1944	0.023	0.0334	0.0873	0.0029	0.0293	2.9832
EUR	EUR	0.0383	0.1836	0.0157	0.0052	0.2022	0.1596	1.4792	1.4036	0.0507	0.0759	0.0161	0.0163	2.2027	1.8525	3.2081	2.8548			1062506.0	1217311.0	biomarkers-30720-both_sexes-irnt	continuous-30240-both_sexes-irnt	0.217	0.2176	0.023	0.0409	0.2131	2.0917e-15	0.0269	7.9358
EUR	EUR	0.0433	0.2093	0.0172	0.0055	0.2022	0.163	1.4792	1.4147	0.0507	0.0738	0.0161	0.016	2.2027	1.9013	3.2081	2.8953			1062506.0	1217311.0	biomarkers-30720-both_sexes-irnt	continuous-30250-both_sexes-irnt	0.217	0.2188	0.023	0.0389	0.2385	9.4763e-18	0.0278	8.5801
EUR	EUR	-0.0103	0.0008	0.0133	0.0042	0.2023	0.1645	1.4792	1.403	0.0508	0.078	0.0161	0.017	2.2027	1.6259	3.2081	2.8377			1062506.0	1217311.0	biomarkers-30720-both_sexes-irnt	continuous-30260-both_sexes-irnt	0.217	0.2193	0.023	0.0424	-0.0567	0.013	0.0228	-2.4845
EUR	EUR	-0.0236	-0.1091	0.014	0.0041	0.2023	0.1657	1.4792	1.4617	0.0507	0.0746	0.0161	0.0158	2.2027	1.7648	3.2081	2.8821			1062506.0	1217311.0	biomarkers-30720-both_sexes-irnt	continuous-30270-both_sexes-irnt	0.217	0.2453	0.023	0.0396	-0.1288	1.2384e-08	0.0226	-5.6944
EUR	EUR	0.025	0.1689	0.0135	0.0042	0.2023	0.1125	1.4791	1.2937	0.0507	0.0541	0.0161	0.011	2.2027	1.6145	3.2081	2.2799			1062506.0	1217311.0	biomarkers-30720-both_sexes-irnt	continuous-30280-both_sexes-irnt	0.217	0.2295	0.023	0.0423	0.1658	8.9426e-10	0.0271	6.1272
EUR	EUR	0.0391	0.2135	0.0161	0.0054	0.2022	0.1717	1.4792	1.4403	0.0507	0.0837	0.0161	0.0165	2.2027	1.9218	3.208	3.0041			1062506.0	1217311.0	biomarkers-30720-both_sexes-irnt	continuous-30290-both_sexes-irnt	0.217	0.2197	0.023	0.0418	0.21	4.7248e-15	0.0268	7.834
EUR	EUR	0.0431	0.233	0.0174	0.0056	0.2023	0.1729	1.479	1.4452	0.0506	0.083	0.0161	0.0164	2.2027	1.9507	3.2085	3.021			1062506.0	1217311.0	biomarkers-30720-both_sexes-irnt	continuous-30300-both_sexes-irnt	0.2169	0.2203	0.0229	0.0411	0.2306	9.5355e-17	0.0277	8.3104
EUR	EUR	0.0296	0.2167	0.0102	0.0027	0.2022	0.0625	1.4792	1.069	0.0507	0.0106	0.0161	0.0029	2.2027	1.4709	3.2081	1.5845			1062506.0	1217311.0	biomarkers-30720-both_sexes-irnt	continuous-30510-both_sexes-irnt	0.217	0.1181	0.023	0.0181	0.2635	4.1884e-27	0.0244	10.782
EUR	EUR	0.0095	0.0552	0.0093	0.0023	0.2022	0.0433	1.4792	1.023	0.0507	0.0102	0.0161	0.0023	2.2027	1.3272	3.2081	1.3848			1062506.0	1217311.0	biomarkers-30720-both_sexes-irnt	continuous-30520-both_sexes-irnt	0.217	0.0598	0.023	0.0265	0.1019	4.1688e-05	0.0249	4.0979
EUR	EUR	0.023	0.0662	0.0108	0.0028	0.2022	0.07	1.4792	1.06	0.0507	0.0105	0.0161	0.0031	2.2027	1.5071	3.2081	1.6434			1062506.0	1217311.0	biomarkers-30720-both_sexes-irnt	continuous-30530-both_sexes-irnt	0.217	0.0933	0.023	0.0163	0.1936	9.5648e-15	0.025	7.7449
EUR	EUR	-0.0101	-0.1169	0.012	0.0039	0.2022	0.2114	1.4792	1.1645	0.0507	0.0239	0.0161	0.0091	2.2027	2.1199	3.2081	2.8359			1062506.0	1217311.0	biomarkers-30720-both_sexes-irnt	continuous-3062-both_sexes-irnt	0.217	0.0896	0.023	0.013	-0.0488	0.0093	0.0188	-2.5995
EUR	EUR	-0.0092	-0.1234	0.012	0.0038	0.2022	0.1918	1.4792	1.1329	0.0507	0.0196	0.0161	0.0077	2.2027	2.0344	3.2081	2.6457			1062506.0	1217311.0	biomarkers-30720-both_sexes-irnt	continuous-3063-both_sexes-irnt	0.217	0.0808	0.023	0.0119	-0.0465	0.0151	0.0191	-2.4305
EUR	EUR	-0.0022	-0.0912	0.0096	0.003	0.2022	0.1023	1.4792	1.0877	0.0507	0.0145	0.0161	0.0049	2.2027	1.6296	3.2081	1.9086			1062506.0	1217311.0	biomarkers-30720-both_sexes-irnt	continuous-3064-both_sexes-irnt	0.217	0.0965	0.023	0.016	-0.0154	0.4602	0.0209	-0.7385
EUR	EUR	0.0573	0.2158	0.0132	0.0051	0.2022	0.2909	1.4792	1.3257	0.0507	0.0279	0.0161	0.0169	2.2027	2.0344	3.2081	2.7325			1062506.0	1217311.0	biomarkers-30720-both_sexes-irnt	continuous-3143-both_sexes-irnt	0.217	0.188	0.023	0.0161	0.2361	7.7891e-28	0.0216	10.9356
EUR	EUR	0.0132	0.0581	0.0129	0.0055	0.2022	0.2631	1.4792	1.2548	0.0507	0.0459	0.0161	0.0274	2.2027	1.7024	3.2081	2.6374			1062506.0	1217311.0	biomarkers-30720-both_sexes-irnt	continuous-3144-both_sexes-irnt	0.217	0.1556	0.0229	0.028	0.057	0.0246	0.0254	2.2475
EUR	EUR	0.0042	0.0153	0.0127	0.0054	0.2022	0.2912	1.4792	1.3336	0.0507	0.0476	0.0161	0.0286	2.2027	1.7806	3.2081	2.8277			1062506.0	1217311.0	biomarkers-30720-both_sexes-irnt	continuous-3147-both_sexes-irnt	0.217	0.1826	0.0229	0.026	0.0174	0.4461	0.0228	0.7619
EUR	EUR	0.0043	0.016	0.0126	0.0054	0.2022	0.2873	1.4792	1.3066	0.0507	0.0467	0.0161	0.0282	2.2027	1.7491	3.2081	2.7783			1062506.0	1217311.0	biomarkers-30720-both_sexes-irnt	continuous-3148-both_sexes-irnt	0.217	0.1724	0.0229	0.0263	0.0177	0.4377	0.0228	0.776
EUR	EUR	-0.0044	-0.0098	0.0087	0.0022	0.2022	0.054	1.4792	1.0394	0.0507	0.0119	0.0161	0.0028	2.2027	1.4034	3.2081	1.4946			1062506.0	1217311.0	biomarkers-30720-both_sexes-irnt	continuous-399-both_sexes-irnt	0.217	0.0796	0.023	0.0241	-0.0424	0.0449	0.0211	-2.0055
EUR	EUR	-0.0104	-0.0284	0.0098	0.0024	0.2022	0.0805	1.4792	1.1051	0.0507	0.0124	0.0161	0.0034	2.2027	1.607	3.2081	1.7785			1062506.0	1217311.0	biomarkers-30720-both_sexes-irnt	continuous-400-both_sexes-irnt	0.217	0.1349	0.023	0.016	-0.0817	1.7449e-05	0.019	-4.2953
EUR	EUR	0.0032	0.0277	0.01	0.0026	0.2022	0.0802	1.4792	1.1064	0.0507	0.0124	0.0161	0.003	2.2027	1.6221	3.2081	1.7882			1062506.0	1217311.0	biomarkers-30720-both_sexes-irnt	continuous-404-both_sexes-irnt	0.217	0.1349	0.023	0.0157	0.025	0.2166	0.0203	1.2357
EUR	EUR	0.024	0.1006	0.0132	0.004	0.2022	0.1275	1.4792	1.2136	0.0507	0.0207	0.0161	0.0058	2.2027	1.8364	3.2081	2.2822			1062506.0	1217311.0	biomarkers-30720-both_sexes-irnt	continuous-4079-both_sexes-irnt	0.217	0.1665	0.023	0.0161	0.1496	1.2883e-09	0.0247	6.0689
EUR	EUR	0.0123	0.0313	0.0131	0.0039	0.2022	0.1349	1.4792	1.2273	0.0507	0.0203	0.0161	0.0058	2.2027	1.8728	3.2081	2.3556			1062506.0	1217311.0	biomarkers-30720-both_sexes-irnt	continuous-4080-both_sexes-irnt	0.217	0.1677	0.023	0.0149	0.0744	0.0019	0.024	3.1036
EUR	EUR	0.011	0.058	0.0121	0.0062	0.2022	0.2707	1.4792	1.1234	0.0507	0.0301	0.0161	0.0336	2.2027	1.4387	3.2081	1.8847			1062506.0	1217311.0	biomarkers-30720-both_sexes-irnt	continuous-4101-both_sexes-irnt	0.217	0.1395	0.023	0.034	0.0471	0.0895	0.0277	1.6978
EUR	EUR	0.004	0.0221	0.0115	0.006	0.2022	0.2859	1.4792	1.1485	0.0507	0.028	0.0161	0.0299	2.2027	1.4709	3.2081	1.9457			1062506.0	1217311.0	biomarkers-30720-both_sexes-irnt	continuous-4104-both_sexes-irnt	0.217	0.1571	0.023	0.0296	0.0168	0.5104	0.0255	0.6582
EUR	EUR	0.0048	0.0205	0.0114	0.006	0.2022	0.2881	1.4792	1.1477	0.0507	0.0282	0.0161	0.0301	2.2027	1.4709	3.2081	1.951			1062506.0	1217311.0	biomarkers-30720-both_sexes-irnt	continuous-4105-both_sexes-irnt	0.217	0.1553	0.023	0.0297	0.0198	0.4365	0.0254	0.7782
EUR	EUR	0.004	0.0221	0.0115	0.006	0.2022	0.2859	1.4792	1.1485	0.0507	0.028	0.0161	0.0299	2.2027	1.4709	3.2081	1.9457			1062506.0	1217311.0	biomarkers-30720-both_sexes-irnt	continuous-4106-both_sexes-irnt	0.217	0.1571	0.023	0.0296	0.0168	0.5105	0.0255	0.6581
EUR	EUR	0.0626	0.1536	0.0112	0.0058	0.2022	0.2877	1.4792	1.1623	0.0507	0.0156	0.0161	0.0164	2.2027	1.6145	3.2081	1.9216			1062506.0	1217311.0	biomarkers-30720-both_sexes-irnt	continuous-4119-both_sexes-irnt	0.217	0.1761	0.023	0.0169	0.2594	9.1323e-27	0.0242	10.71
EUR	EUR	0.0015	0.0196	0.0117	0.0061	0.2022	0.2918	1.4792	1.1552	0.0507	0.0292	0.0161	0.0314	2.2027	1.4781	3.2081	1.9798			1062506.0	1217311.0	biomarkers-30720-both_sexes-irnt	continuous-4123-both_sexes-irnt	0.217	0.1584	0.023	0.0298	0.0061	0.8096	0.0253	0.2409
EUR	EUR	0.0227	0.11	0.0079	0.0024	0.2022	0.0386	1.4792	1.0187	0.0507	0.0084	0.0161	0.0025	2.2027	1.207	3.2081	1.2332			1062506.0	1217311.0	biomarkers-30720-both_sexes-irnt	continuous-41235-both_sexes	0.217	0.08	0.023	0.0361	0.2565	5.1897e-19	0.0288	8.9081
EUR	EUR	0.0017	0.0199	0.0117	0.006	0.2022	0.2881	1.4792	1.1334	0.0507	0.0289	0.0161	0.0312	2.2027	1.453	3.2081	1.9484			1062506.0	1217311.0	biomarkers-30720-both_sexes-irnt	continuous-4124-both_sexes-irnt	0.217	0.1406	0.023	0.0305	0.0071	0.7804	0.0254	0.2788
EUR	EUR	0.0015	0.0196	0.0117	0.0061	0.2022	0.2918	1.4792	1.1552	0.0507	0.0292	0.0161	0.0314	2.2027	1.4781	3.2081	1.9798			1062506.0	1217311.0	biomarkers-30720-both_sexes-irnt	continuous-4125-both_sexes-irnt	0.217	0.1584	0.023	0.0298	0.0061	0.8096	0.0253	0.241
EUR	EUR	0.0037	0.0446	0.0093	0.0041	0.2022	0.1217	1.4792	1.0654	0.0507	0.0162	0.0161	0.013	2.2027	1.2664	3.2081	1.4069			1062506.0	1217311.0	biomarkers-30720-both_sexes-irnt	continuous-4194-both_sexes-irnt	0.217	0.1607	0.023	0.0399	0.0234	0.3798	0.0266	0.8782
EUR	EUR	0.0012	0.0141	0.0088	0.0033	0.2022	0.0464	1.4792	1.0341	0.0507	0.0082	0.0161	0.005	2.2027	1.1459	3.2081	1.1652			1062506.0	1217311.0	biomarkers-30720-both_sexes-irnt	continuous-4195-both_sexes-irnt	0.217	0.2067	0.023	0.0499	0.0119	0.7253	0.0338	0.3514
EUR	EUR	0.0012	0.023	0.0086	0.003	0.2022	0.0214	1.4792	1.037	0.0507	0.0073	0.0161	0.0035	2.2027	1.0926	3.2081	1.0955			1062506.0	1217311.0	biomarkers-30720-both_sexes-irnt	continuous-4241-both_sexes-irnt	0.217	0.3876	0.023	0.0764	0.0185	0.6878	0.0459	0.4019
EUR	EUR	-0.0081	-0.0731	0.0102	0.0028	0.2022	0.1195	1.4792	1.1216	0.0507	0.0171	0.0161	0.0045	2.2027	1.8324	3.2081	2.1467			1062506.0	1217311.0	biomarkers-30720-both_sexes-irnt	continuous-46-both_sexes-irnt	0.217	0.1061	0.023	0.0149	-0.0523	0.0042	0.0183	-2.8602
EUR	EUR	-0.0073	-0.0624	0.0112	0.003	0.2022	0.1188	1.4792	1.1293	0.0507	0.0166	0.0161	0.0046	2.2027	1.8284	3.2081	2.1442			1062506.0	1217311.0	biomarkers-30720-both_sexes-irnt	continuous-47-both_sexes-irnt	0.217	0.113	0.023	0.0145	-0.0468	0.0174	0.0197	-2.379
EUR	EUR	0.0782	0.3689	0.0129	0.0039	0.2022	0.2087	1.4792	1.1148	0.0507	0.0205	0.0161	0.0066	2.2027	2.2737	3.2081	2.8546			1062506.0	1217311.0	biomarkers-30720-both_sexes-irnt	continuous-48-both_sexes-irnt	0.217	0.0619	0.023	0.0111	0.3806	8.2176e-80	0.0201	18.9173
EUR	EUR	0.0062	0.0205	0.0079	0.0034	0.2022	0.033	1.4792	1.0238	0.0507	0.0075	0.0161	0.0042	2.2027	1.1144	3.2081	1.1152			1062506.0	1217311.0	biomarkers-30720-both_sexes-irnt	continuous-4836-both_sexes	0.217	0.2063	0.023	0.0647	0.0759	0.0669	0.0414	1.832
EUR	EUR	0.0778	0.3823	0.014	0.0044	0.2022	0.2173	1.4792	1.3373	0.0507	0.026	0.0161	0.0081	2.2027	2.4421	3.2081	3.1653			1062506.0	1217311.0	biomarkers-30720-both_sexes-irnt	continuous-49-both_sexes-irnt	0.217	0.1558	0.023	0.012	0.3713	1.0632e-63	0.022	16.8492
EUR	EUR	0.0242	0.002	0.0183	0.0056	0.2022	0.5246	1.4793	1.9722	0.0507	0.0911	0.0161	0.027	2.2027	3.315	3.2079	6.573			1062506.0	1217311.0	biomarkers-30720-both_sexes-irnt	continuous-50-both_sexes-irnt	0.2171	0.1744	0.023	0.0164	0.0743	1.1016e-05	0.0169	4.3962
EUR	EUR	0.0057	0.0269	0.0136	0.0072	0.2022	0.314	1.4792	1.191	0.0507	0.0427	0.0161	0.0327	2.2027	1.4281	3.2081	1.741			1062506.0	1217311.0	biomarkers-30720-both_sexes-irnt	continuous-5096-both_sexes-irnt	0.217	0.2577	0.023	0.0577	0.0226	0.4291	0.0286	0.7907
EUR	EUR	0.0096	0.0204	0.0131	0.0075	0.2022	0.3312	1.4792	1.1742	0.0507	0.0342	0.0161	0.0314	2.2027	1.4069	3.2081	1.6759			1062506.0	1217311.0	biomarkers-30720-both_sexes-irnt	continuous-5097-both_sexes-irnt	0.217	0.2578	0.023	0.0506	0.0369	0.2038	0.029	1.2707
EUR	EUR	0.0058	0.0272	0.0137	0.0072	0.2023	0.3199	1.479	1.2031	0.0508	0.0438	0.0161	0.0328	2.2027	1.4494	3.2082	1.7633			1062506.0	1217311.0	biomarkers-30720-both_sexes-irnt	continuous-5099-both_sexes-irnt	0.2169	0.266	0.023	0.0574	0.0228	0.4171	0.0282	0.8114
EUR	EUR	0.0188	0.0419	0.0149	0.0042	0.2022	0.2492	1.4792	1.4723	0.0507	0.0485	0.0161	0.0149	2.2027	2.3006	3.2081	3.672			1062506.0	1217311.0	biomarkers-30720-both_sexes-irnt	continuous-51-both_sexes-irnt	0.217	0.1768	0.023	0.0181	0.0838	4.4914e-06	0.0183	4.5872
EUR	EUR	0.0085	0.0217	0.0134	0.007	0.2022	0.3007	1.4792	1.2082	0.0507	0.0432	0.0161	0.0314	2.2027	1.4281	3.2081	1.7292			1062506.0	1217311.0	biomarkers-30720-both_sexes-irnt	continuous-5132-both_sexes-irnt	0.217	0.2855	0.023	0.0592	0.0345	0.2219	0.0282	1.2215
EUR	EUR	0.0115	0.0202	0.0123	0.0071	0.2022	0.322	1.4792	1.18	0.0507	0.0342	0.0161	0.0306	2.2027	1.3894	3.2081	1.6656			1062506.0	1217311.0	biomarkers-30720-both_sexes-irnt	continuous-5134-both_sexes-irnt	0.217	0.2704	0.023	0.0513	0.0449	0.107	0.0279	1.6121
EUR	EUR	0.0082	0.0214	0.013	0.0069	0.2022	0.2931	1.4792	1.1941	0.0507	0.0416	0.0161	0.0305	2.2027	1.4069	3.2081	1.7007			1062506.0	1217311.0	biomarkers-30720-both_sexes-irnt	continuous-5135-both_sexes-irnt	0.217	0.2769	0.023	0.0594	0.0336	0.2332	0.0282	1.1921
EUR	EUR	0.0004	0.0125	0.0081	0.002	0.2022	0.0281	1.4792	1.027	0.0507	0.0087	0.0161	0.002	2.2027	1.2201	3.2081	1.2619			1062506.0	1217311.0	biomarkers-30720-both_sexes-irnt	continuous-699-both_sexes-irnt	0.217	0.1031	0.023	0.0331	0.005	0.8542	0.0271	0.1837
EUR	EUR	-0.0075	-0.0619	0.0092	0.002	0.2022	0.0116	1.4792	1.0371	0.0507	0.0072	0.0161	0.0015	2.2027	1.127	3.2081	1.135			1062506.0	1217311.0	biomarkers-30720-both_sexes-irnt	continuous-709-both_sexes	0.217	0.275	0.023	0.0531	-0.1547	0.0002	0.0409	-3.7776
EUR	EUR	-0.0083	-0.0958	0.0077	0.002	0.2022	0.03	1.4792	1.0584	0.0507	0.008	0.0161	0.0018	2.2027	1.2697	3.2081	1.3061			1062506.0	1217311.0	biomarkers-30720-both_sexes-irnt	continuous-728-both_sexes	0.217	0.1908	0.023	0.0261	-0.1072	2.0526e-05	0.0252	-4.2591
EUR	EUR	-0.0316	-0.1615	0.0105	0.0028	0.2022	0.0836	1.4792	1.1621	0.0507	0.0128	0.0161	0.004	2.2027	1.6259	3.2081	1.7793			1062506.0	1217311.0	biomarkers-30720-both_sexes-irnt	continuous-738-both_sexes	0.217	0.208	0.023	0.0164	-0.243	1.5469e-28	0.0219	-11.0813
EUR	EUR	0.0042	0.0153	0.0127	0.0054	0.2022	0.2912	1.4792	1.3336	0.0507	0.0476	0.0161	0.0286	2.2027	1.7806	3.2081	2.8277			1062506.0	1217311.0	biomarkers-30720-both_sexes-irnt	continuous-78-both_sexes-irnt	0.217	0.1826	0.0229	0.026	0.0173	0.4462	0.0228	0.7617
EUR	EUR	-0.0015	-0.069	0.0087	0.0022	0.2022	0.04	1.4792	1.0392	0.0507	0.0086	0.0161	0.0021	2.2027	1.3135	3.2081	1.3709			1062506.0	1217311.0	biomarkers-30720-both_sexes-irnt	continuous-864-both_sexes	0.217	0.1056	0.023	0.0231	-0.0161	0.5081	0.0244	-0.6619
EUR	EUR	-0.0411	-0.2262	0.0089	0.0023	0.2022	0.0804	1.4792	1.0618	0.0507	0.0108	0.0161	0.003	2.2027	1.5771	3.2081	1.7389			1062506.0	1217311.0	biomarkers-30720-both_sexes-irnt	continuous-924-both_sexes	0.217	0.0837	0.023	0.0147	-0.322	4.4829e-58	0.02	-16.0651
EUR	EUR	-0.0193	-0.1186	0.0087	0.0025	0.2022	0.0338	1.4792	1.0619	0.0507	0.0085	0.0161	0.0021	2.2027	1.2966	3.2081	1.3504			1062506.0	1217311.0	biomarkers-30720-both_sexes-irnt	continuous-943-both_sexes	0.217	0.1767	0.023	0.0244	-0.2329	4.46e-16	0.0287	-8.1254
EUR	EUR	-0.0429	-0.1961	0.0144	0.0047	0.2022	0.1373	1.4792	1.443	0.0507	0.0566	0.0161	0.011	2.2027	1.7413	3.2081	2.514			1062506.0	1217311.0	biomarkers-30720-both_sexes-irnt	continuous-AG-both_sexes-irnt	0.217	0.2926	0.023	0.0374	-0.2574	7.5591e-18	0.0299	-8.6061
EUR	EUR	0.031	0.1661	0.0151	0.0047	0.2022	0.1787	1.4792	1.312	0.0507	0.0278	0.0161	0.0079	2.2027	2.1026	3.2081	2.8153			1062506.0	1217311.0	biomarkers-30720-both_sexes-irnt	continuous-DBP-both_sexes-auto_medadj_irnt	0.217	0.1719	0.023	0.0153	0.1631	5.9303e-11	0.0249	6.5455
EUR	EUR	0.0304	0.167	0.0152	0.0047	0.2022	0.1764	1.4792	1.3091	0.0507	0.0277	0.0161	0.0078	2.2027	2.0855	3.2081	2.7931			1062506.0	1217311.0	biomarkers-30720-both_sexes-irnt	continuous-DBP-both_sexes-auto_medadj_raw	0.217	0.1724	0.023	0.0154	0.1612	1.0831e-10	0.025	6.4549
EUR	EUR	0.0242	0.1034	0.0135	0.004	0.2022	0.1286	1.4792	1.2375	0.0507	0.0216	0.0161	0.0057	2.2027	1.9013	3.2081	2.3795			1062506.0	1217311.0	biomarkers-30720-both_sexes-irnt	continuous-DBP-both_sexes-combined_irnt	0.217	0.1722	0.023	0.0157	0.1499	8.1543e-10	0.0244	6.1419
EUR	EUR	0.0311	0.1704	0.0154	0.0047	0.2022	0.1791	1.4792	1.3296	0.0507	0.029	0.0161	0.0078	2.2027	2.1633	3.2081	2.9254			1062506.0	1217311.0	biomarkers-30720-both_sexes-irnt	continuous-DBP-both_sexes-combined_medadj_irnt	0.217	0.1712	0.023	0.0151	0.1634	2.893e-11	0.0246	6.6519
EUR	EUR	0.0306	0.1713	0.0154	0.0047	0.2022	0.1771	1.4792	1.3254	0.0507	0.0288	0.0161	0.0078	2.2027	2.1502	3.2081	2.903			1062506.0	1217311.0	biomarkers-30720-both_sexes-irnt	continuous-DBP-both_sexes-combined_medadj_raw	0.217	0.171	0.023	0.0152	0.1614	5.0729e-11	0.0246	6.5688
EUR	EUR	0.0238	0.1051	0.0136	0.004	0.2022	0.127	1.4792	1.234	0.0507	0.0215	0.0161	0.0057	2.2027	1.8891	3.2081	2.3611			1062506.0	1217311.0	biomarkers-30720-both_sexes-irnt	continuous-DBP-both_sexes-combined_raw	0.217	0.1719	0.023	0.0158	0.1487	1.1071e-09	0.0244	6.0932
EUR	EUR	0.0019	0.0934	0.0141	0.0043	0.2023	0.1425	1.479	1.4105	0.0507	0.1011	0.0161	0.0196	2.2027	1.6601	3.208	2.6363			1062506.0	1217311.0	biomarkers-30720-both_sexes-irnt	continuous-LDLC-both_sexes-medadj_irnt	0.2169	0.2509	0.023	0.0618	0.0115	0.6583	0.0259	0.4423
EUR	EUR	0.0027	0.0904	0.0147	0.0043	0.2022	0.1367	1.4791	1.4144	0.0507	0.1173	0.0161	0.0202	2.2027	1.6448	3.208	2.5954			1062506.0	1217311.0	biomarkers-30720-both_sexes-irnt	continuous-LDLC-both_sexes-medadj_raw	0.217	0.2597	0.023	0.0735	0.0161	0.5476	0.0267	0.6013
EUR	EUR	0.0199	0.0735	0.0133	0.004	0.2022	0.1255	1.4792	1.2133	0.0507	0.0191	0.0161	0.0058	2.2027	1.8204	3.2081	2.2725			1062506.0	1217311.0	biomarkers-30720-both_sexes-irnt	continuous-MAP-both_sexes-auto_irnt	0.217	0.1676	0.023	0.015	0.125	7.9295e-07	0.0253	4.9371
EUR	EUR	0.0271	0.1398	0.0151	0.0047	0.2022	0.1805	1.4792	1.3155	0.0507	0.0273	0.0161	0.008	2.2027	2.1026	3.2081	2.8368			1062506.0	1217311.0	biomarkers-30720-both_sexes-irnt	continuous-MAP-both_sexes-auto_medadj_irnt	0.217	0.1718	0.023	0.0149	0.142	1.7054e-08	0.0252	5.6395
EUR	EUR	0.0264	0.1385	0.0151	0.0047	0.2022	0.177	1.4792	1.3114	0.0507	0.0271	0.0161	0.008	2.2027	2.0769	3.2081	2.8036			1062506.0	1217311.0	biomarkers-30720-both_sexes-irnt	continuous-MAP-both_sexes-auto_medadj_raw	0.217	0.1727	0.023	0.015	0.1394	3.2841e-08	0.0252	5.5256
EUR	EUR	0.0192	0.0728	0.0132	0.0039	0.2022	0.122	1.4792	1.2069	0.0507	0.0188	0.0161	0.0056	2.2027	1.8005	3.2081	2.2355			1062506.0	1217311.0	biomarkers-30720-both_sexes-irnt	continuous-MAP-both_sexes-auto_raw	0.217	0.1675	0.023	0.0152	0.1224	1.3904e-06	0.0254	4.8264
EUR	EUR	0.0204	0.074	0.0135	0.0039	0.2022	0.1256	1.4792	1.2215	0.0507	0.0201	0.0161	0.0057	2.2027	1.8687	3.2081	2.3437			1062506.0	1217311.0	biomarkers-30720-both_sexes-irnt	continuous-MAP-both_sexes-combined_irnt	0.217	0.1649	0.023	0.015	0.128	2.9563e-07	0.025	5.1262
EUR	EUR	0.028	0.1444	0.0155	0.0047	0.2022	0.1862	1.4792	1.3649	0.0507	0.0295	0.0161	0.0083	2.2027	2.2203	3.2081	3.0254			1062506.0	1217311.0	biomarkers-30720-both_sexes-irnt	continuous-MAP-both_sexes-combined_medadj_irnt	0.217	0.1802	0.023	0.0146	0.1443	5.9237e-09	0.0248	5.8189
EUR	EUR	0.0273	0.1429	0.0155	0.0047	0.2022	0.1828	1.4792	1.3592	0.0507	0.0292	0.0161	0.0082	2.2027	2.1939	3.2081	2.9889			1062506.0	1217311.0	biomarkers-30720-both_sexes-irnt	continuous-MAP-both_sexes-combined_medadj_raw	0.217	0.1806	0.023	0.0147	0.1418	1.1077e-08	0.0248	5.7133
EUR	EUR	0.0197	0.0736	0.0134	0.0039	0.2022	0.1223	1.4792	1.2157	0.0507	0.0197	0.0161	0.0056	2.2027	1.8485	3.2081	2.308			1062506.0	1217311.0	biomarkers-30720-both_sexes-irnt	continuous-MAP-both_sexes-combined_raw	0.217	0.1649	0.023	0.0151	0.1253	5.3715e-07	0.025	5.0125
EUR	EUR	0.0326	0.0258	0.008	0.0071	0.2022	0.1823	1.4793	1.0169	0.0507	0.0065	0.0161	0.0165	2.2027	1.1364	3.2081	1.1503			1062506.0	1217311.0	biomarkers-30720-both_sexes-irnt	continuous-MAP-both_sexes-manual_medadj_raw	0.217	0.1122	0.023	0.0433	0.17	3.2869e-06	0.0365	4.652
EUR	EUR	0.0258	0.0103	0.0075	0.0064	0.2022	0.127	1.4793	1.0158	0.0507	0.0068	0.0161	0.0152	2.2027	1.0988	3.2081	1.1096			1062506.0	1217311.0	biomarkers-30720-both_sexes-irnt	continuous-MAP-both_sexes-manual_raw	0.217	0.1441	0.023	0.0622	0.1609	6.4072e-05	0.0402	3.9973
EUR	EUR	0.0247	0.1338	0.0096	0.0027	0.2022	0.0785	1.4792	1.0631	0.0507	0.0108	0.0161	0.0029	2.2027	1.5733	3.2081	1.7198			1062506.0	1217311.0	biomarkers-30720-both_sexes-irnt	continuous-MCP-both_sexes-irnt	0.217	0.0876	0.023	0.0151	0.1959	6.4586e-20	0.0214	9.1364
EUR	EUR	0.034	0.163	0.0147	0.0047	0.2022	0.1375	1.4792	1.4659	0.0507	0.0636	0.0161	0.0111	2.2027	1.753	3.2081	2.5478			1062506.0	1217311.0	biomarkers-30720-both_sexes-irnt	continuous-NAP-both_sexes-irnt	0.217	0.301	0.023	0.0411	0.204	1.5636e-11	0.0303	6.7419
EUR	EUR	-0.0039	-0.0508	0.0125	0.0038	0.2022	0.1529	1.4792	1.2321	0.0507	0.0257	0.0161	0.007	2.2027	1.8606	3.2081	2.474			1062506.0	1217311.0	biomarkers-30720-both_sexes-irnt	continuous-PP-both_sexes-auto_irnt	0.217	0.1575	0.023	0.0174	-0.022	0.302	0.0214	-1.0321
EUR	EUR	0.0006	-0.0183	0.0129	0.004	0.2022	0.1683	1.4792	1.2565	0.0507	0.0271	0.0161	0.0073	2.2027	1.9383	3.2081	2.6157			1062506.0	1217311.0	biomarkers-30720-both_sexes-irnt	continuous-PP-both_sexes-auto_medadj_irnt	0.217	0.1587	0.023	0.0168	0.0031	0.8871	0.0215	0.142
EUR	EUR	-0.0029	-0.0431	0.0124	0.0037	0.2022	0.1486	1.4792	1.2254	0.0507	0.0256	0.0161	0.0069	2.2027	1.8284	3.2081	2.4332			1062506.0	1217311.0	biomarkers-30720-both_sexes-irnt	continuous-PP-both_sexes-auto_raw	0.217	0.1573	0.023	0.0179	-0.0168	0.4326	0.0214	-0.7847
EUR	EUR	-0.0027	-0.055	0.0128	0.0038	0.2021	0.1516	1.4797	1.2509	0.0509	0.0271	0.0162	0.007	2.2027	1.8972	3.2079	2.5552			1062506.0	1217311.0	biomarkers-30720-both_sexes-irnt	continuous-PP-both_sexes-combined_irnt	0.2172	0.1613	0.023	0.0174	-0.0155	0.4712	0.0216	-0.7205
EUR	EUR	0.0019	-0.0222	0.0133	0.004	0.2022	0.1718	1.4792	1.3054	0.0507	0.0291	0.0161	0.0075	2.2027	2.0302	3.2081	2.773			1062506.0	1217311.0	biomarkers-30720-both_sexes-irnt	continuous-PP-both_sexes-combined_medadj_irnt	0.217	0.1723	0.023	0.0164	0.0101	0.6395	0.0216	0.4684
EUR	EUR	0.0026	-0.0164	0.0131	0.0039	0.2022	0.1661	1.4792	1.2963	0.0507	0.0289	0.0161	0.0073	2.2027	1.984	3.2081	2.7182			1062506.0	1217311.0	biomarkers-30720-both_sexes-irnt	continuous-PP-both_sexes-combined_medadj_raw	0.217	0.1724	0.023	0.0168	0.0141	0.5153	0.0217	0.6506
EUR	EUR	-0.0017	-0.047	0.0126	0.0037	0.2022	0.148	1.4792	1.243	0.0507	0.0267	0.0161	0.0068	2.2027	1.8606	3.2081	2.5166			1062506.0	1217311.0	biomarkers-30720-both_sexes-irnt	continuous-PP-both_sexes-combined_raw	0.217	0.1602	0.023	0.0176	-0.0096	0.6542	0.0214	-0.4479
EUR	EUR	0.002	-0.0065	0.0079	0.0065	0.2022	0.1342	1.4793	1.0304	0.0507	0.0076	0.0161	0.0168	2.2027	1.1207	3.2081	1.1284			1062506.0	1217311.0	biomarkers-30720-both_sexes-irnt	continuous-PP-both_sexes-manual_raw	0.217	0.2366	0.023	0.0591	0.0118	0.7663	0.0398	0.2972
EUR	EUR	0.0194	0.0916	0.0146	0.0045	0.2022	0.1809	1.4792	1.3123	0.0507	0.027	0.0161	0.0077	2.2027	2.094	3.2081	2.8212			1062506.0	1217311.0	biomarkers-30720-both_sexes-irnt	continuous-SBP-both_sexes-auto_medadj_irnt	0.217	0.1715	0.023	0.0148	0.1014	2.6969e-05	0.0242	4.1977
EUR	EUR	0.0184	0.0877	0.0144	0.0044	0.2022	0.1744	1.4792	1.3042	0.0507	0.0265	0.0161	0.0075	2.2027	2.0556	3.2081	2.7592			1062506.0	1217311.0	biomarkers-30720-both_sexes-irnt	continuous-SBP-both_sexes-auto_medadj_raw	0.217	0.1729	0.023	0.0151	0.098	5.4382e-05	0.0243	4.0359
EUR	EUR	0.0133	0.0299	0.0134	0.0039	0.2022	0.1356	1.4792	1.2423	0.0507	0.0214	0.0161	0.0058	2.2027	1.93	3.2081	2.443			1062506.0	1217311.0	biomarkers-30720-both_sexes-irnt	continuous-SBP-both_sexes-combined_irnt	0.217	0.1679	0.023	0.0148	0.0801	0.0007	0.0237	3.3738
EUR	EUR	0.0206	0.0932	0.015	0.0045	0.2022	0.1867	1.4792	1.3621	0.0507	0.0292	0.0161	0.0079	2.2027	2.2159	3.2081	3.0089			1062506.0	1217311.0	biomarkers-30720-both_sexes-irnt	continuous-SBP-both_sexes-combined_medadj_irnt	0.217	0.1802	0.023	0.0146	0.1061	9.0969e-06	0.0239	4.4376
EUR	EUR	0.0196	0.0891	0.0148	0.0045	0.2022	0.18	1.4792	1.3519	0.0507	0.0286	0.0161	0.0077	2.2027	2.1764	3.2081	2.9398			1062506.0	1217311.0	biomarkers-30720-both_sexes-irnt	continuous-SBP-both_sexes-combined_medadj_raw	0.217	0.1814	0.023	0.0148	0.1027	1.844e-05	0.024	4.283
EUR	EUR	0.0123	0.0271	0.0131	0.0038	0.2022	0.1298	1.4792	1.232	0.0507	0.0207	0.0161	0.0055	2.2027	1.8891	3.2081	2.3799			1062506.0	1217311.0	biomarkers-30720-both_sexes-irnt	continuous-SBP-both_sexes-combined_raw	0.217	0.1682	0.023	0.015	0.0757	0.0015	0.0238	3.1797
EUR	EUR	0.0249	0.0177	0.0078	0.007	0.2022	0.1767	1.4793	1.0193	0.0507	0.0068	0.0161	0.0167	2.2027	1.1333	3.2081	1.1485			1062506.0	1217311.0	biomarkers-30720-both_sexes-irnt	continuous-SBP-both_sexes-manual_medadj_raw	0.217	0.1301	0.023	0.0461	0.1318	0.0004	0.037	3.563
EUR	EUR	0.0168	0.0725	0.0097	0.0029	0.2022	0.1026	1.4792	1.0671	0.0507	0.0126	0.0161	0.0039	2.2027	1.6908	3.2081	1.9452			1062506.0	1217311.0	biomarkers-30720-both_sexes-irnt	continuous-Smoking-both_sexes-Ever_Never	0.217	0.071	0.023	0.0133	0.1166	3.275e-09	0.0197	5.9172
EUR	EUR	-0.117	-0.7119	0.0477	0.0101	0.2022	0.1823	1.4792	1.3367	0.0507	0.055	0.0161	0.0144	2.2027	1.9218	3.2081	2.9821			1062506.0	1217311.0	biomarkers-30720-both_sexes-irnt	continuous-eGFR-both_sexes-irnt	0.217	0.1699	0.023	0.0278	-0.6091	2.6193e-92	0.0299	-20.378
EUR	EUR	-0.1809	-1.2208	0.0565	0.0135	0.2015	0.2109	1.4809	1.4595	0.0504	0.0671	0.0159	0.0152	2.2027	2.1112	3.204	3.3325			1062506.0	1217311.0	biomarkers-30720-both_sexes-irnt	continuous-eGFRcreacys-both_sexes-irnt	0.2182	0.197	0.0229	0.0288	-0.8774	0.0	0.0096	-91.4083
EUR	EUR	-0.2024	-1.2593	0.0455	0.0162	0.2009	0.215	1.4796	1.2116	0.0507	0.0441	0.0152	0.0211	2.2027	2.0812	3.2011	3.0129			1062506.0	1217311.0	biomarkers-30720-both_sexes-irnt	continuous-eGFRcys-both_sexes-irnt	0.2179	0.1051	0.023	0.0219	-0.9737	0.0	0.0077	-126.4947
EUR	EUR	0.0471	0.2282	0.0118	0.0037	0.2022	0.1565	1.4792	1.1392	0.0507	0.0215	0.0161	0.0055	2.2027	2.0133	3.2081	2.4496			1062506.0	1217311.0	biomarkers-30720-both_sexes-irnt	continuous-whr-both_sexes-irnt	0.217	0.096	0.023	0.0148	0.2645	5.0355e-34	0.0218	12.1607
EUR	EUR	0.0255	0.1011	0.0084	0.0022	0.2022	0.0398	1.4792	1.0591	0.0507	0.0111	0.0161	0.0024	2.2027	1.2899	3.2081	1.3995			1062506.0	1217311.0	biomarkers-30720-both_sexes-irnt	icd10-E11-both_sexes	0.217	0.1479	0.023	0.0277	0.2842	1.9144e-24	0.0278	10.2034
EUR	EUR	0.0276	0.1491	0.0088	0.0024	0.2022	0.0289	1.4792	1.0125	0.0507	0.0082	0.0161	0.0019	2.2027	1.2267	3.2081	1.2647			1062506.0	1217311.0	biomarkers-30720-both_sexes-irnt	icd10-E66-both_sexes	0.217	0.0473	0.023	0.031	0.3609	1.6973e-25	0.0346	10.436
EUR	EUR	0.0182	0.0886	0.0098	0.0025	0.2022	0.0329	1.4792	1.0273	0.0507	0.0125	0.0161	0.0025	2.2027	1.2398	3.2081	1.3082			1062506.0	1217311.0	biomarkers-30720-both_sexes-irnt	icd10-E78-both_sexes	0.217	0.0886	0.023	0.0406	0.2226	4.1612e-12	0.0321	6.9316
EUR	EUR	0.0156	0.1033	0.009	0.0022	0.2022	0.019	1.4792	1.0086	0.0507	0.0072	0.0161	0.0015	2.2027	1.1491	3.2081	1.1729			1062506.0	1217311.0	biomarkers-30720-both_sexes-irnt	icd10-F17-both_sexes	0.217	0.0497	0.023	0.0418	0.2513	4.8104e-11	0.0382	6.5767
EUR	EUR	0.0099	0.0714	0.0077	0.0019	0.2022	0.016	1.4792	0.994	0.0507	0.0068	0.0161	0.0014	2.2027	1.1175	3.2081	1.1274		Ratio < 0, possibly indicating GC correction	1062506.0	1217311.0	biomarkers-30720-both_sexes-irnt	icd10-F32-both_sexes	0.217		0.023		0.1745	3.1153e-08	0.0315	5.5348
EUR	EUR	0.0097	0.0696	0.0086	0.0021	0.2022	0.0102	1.4792	1.0008	0.0507	0.0071	0.0161	0.0013	2.2027	1.0772	3.2081	1.0882			1062506.0	1217311.0	biomarkers-30720-both_sexes-irnt	icd10-G47-both_sexes	0.217	0.0096	0.023	0.0808	0.2132	1.0138e-06	0.0436	4.8889
EUR	EUR	0.018	0.0696	0.0091	0.0023	0.2022	0.0258	1.4792	1.0247	0.0507	0.0079	0.0161	0.0019	2.2027	1.2038	3.2081	1.2417			1062506.0	1217311.0	biomarkers-30720-both_sexes-irnt	icd10-I20-both_sexes	0.217	0.1024	0.023	0.0329	0.2489	9.88e-16	0.031	8.0283
EUR	EUR	0.0184	0.0881	0.0094	0.0026	0.2023	0.0357	1.4791	1.0192	0.0506	0.0101	0.0161	0.0026	2.2027	1.2398	3.2083	1.3244			1062506.0	1217311.0	biomarkers-30720-both_sexes-irnt	icd10-I25-both_sexes	0.217	0.0591	0.0229	0.0313	0.2169	2.0919e-13	0.0295	7.3428
EUR	EUR	0.0044	0.0274	0.0084	0.0022	0.2022	0.0219	1.4792	1.0334	0.0507	0.0146	0.0161	0.0022	2.2027	1.1651	3.2081	1.227			1062506.0	1217311.0	biomarkers-30720-both_sexes-irnt	icd10-I83-both_sexes	0.217	0.147	0.023	0.0644	0.0667	0.0423	0.0329	2.0305
EUR	EUR	0.0012	-0.0011	0.0083	0.002	0.2022	0.0091	1.4792	1.0076	0.0507	0.0086	0.0161	0.0017	2.2027	1.0557	3.2081	1.0856			1062506.0	1217311.0	biomarkers-30720-both_sexes-irnt	icd10-J33-both_sexes	0.217	0.0884	0.023	0.1009	0.0286	0.5578	0.0488	0.5862
EUR	EUR	0.0161	0.095	0.0086	0.0024	0.2022	0.018	1.4792	1.0116	0.0507	0.009	0.0161	0.002	2.2027	1.1428	3.2081	1.1677			1062506.0	1217311.0	biomarkers-30720-both_sexes-irnt	icd10-J44-both_sexes	0.217	0.069	0.023	0.0538	0.2674	7.0849e-09	0.0462	5.7889
EUR	EUR	0.0126	0.0674	0.0095	0.0025	0.2022	0.0333	1.4792	1.0265	0.0507	0.012	0.0161	0.0029	2.2027	1.2201	3.2081	1.316			1062506.0	1217311.0	biomarkers-30720-both_sexes-irnt	icd10-J45-both_sexes	0.217	0.0837	0.023	0.038	0.1536	1.8392e-06	0.0322	4.7703
EUR	EUR	0.0128	0.0605	0.0087	0.0021	0.2022	0.018	1.4792	1.0166	0.0507	0.0079	0.0161	0.0015	2.2027	1.1587	3.2081	1.17			1062506.0	1217311.0	biomarkers-30720-both_sexes-irnt	icd10-K21-both_sexes	0.217	0.0978	0.023	0.0462	0.213	7.4461e-10	0.0346	6.1563
EUR	EUR	0.0092	0.0417	0.0074	0.0018	0.2022	0.0099	1.4792	1.0175	0.0507	0.0079	0.0161	0.0013	2.2027	1.0895	3.2081	1.1033			1062506.0	1217311.0	biomarkers-30720-both_sexes-irnt	icd10-K22-both_sexes	0.217	0.1696	0.023	0.0763	0.2045	3.0536e-06	0.0438	4.6672
EUR	EUR	0.014	0.0706	0.0084	0.0019	0.2022	0.0161	1.4792	1.0127	0.0507	0.0073	0.0161	0.0015	2.2027	1.1396	3.2081	1.1515			1062506.0	1217311.0	biomarkers-30720-both_sexes-irnt	icd10-K29-both_sexes	0.217	0.0836	0.023	0.0479	0.2449	1.0141e-12	0.0343	7.1286
EUR	EUR	-0.0045	-0.0098	0.0084	0.0021	0.2024	0.0222	1.4792	1.0081	0.0499	0.0086	0.0163	0.0025	2.2027	1.1396	3.2092	1.196			1062506.0	1217311.0	biomarkers-30720-both_sexes-irnt	icd10-K40-both_sexes	0.2169	0.0411	0.0226	0.0441	-0.0666	0.0357	0.0317	-2.1005
EUR	EUR	0.012	0.0825	0.008	0.0022	0.2022	0.0255	1.4792	1.0257	0.0507	0.0084	0.0161	0.0016	2.2027	1.2103	3.2081	1.2423			1062506.0	1217311.0	biomarkers-30720-both_sexes-irnt	icd10-K44-both_sexes	0.217	0.1061	0.023	0.0345	0.1671	1.5877e-07	0.0319	5.2421
EUR	EUR	0.0093	0.0523	0.0075	0.0017	0.2022	0.0086	1.4792	1.0022	0.0507	0.0063	0.0161	0.0013	2.2027	1.0679	3.2081	1.0755			1062506.0	1217311.0	biomarkers-30720-both_sexes-irnt	icd10-K52-both_sexes	0.217	0.0286	0.023	0.0841	0.2237	1.9562e-07	0.043	5.2035
EUR	EUR	0.0107	0.0626	0.0084	0.0023	0.2022	0.0372	1.4792	1.0163	0.0507	0.0115	0.0161	0.0023	2.2027	1.2464	3.2081	1.3374			1062506.0	1217311.0	biomarkers-30720-both_sexes-irnt	icd10-K57-both_sexes	0.217	0.0482	0.023	0.0342	0.1228	5.4572e-06	0.027	4.5464
EUR	EUR	0.019	0.06	0.0079	0.0021	0.2022	0.0172	1.4804	1.0211	0.0508	0.0097	0.0161	0.0019	2.2027	1.1333	3.209	1.1691			1062506.0	1217311.0	biomarkers-30720-both_sexes-irnt	icd10-K80-both_sexes	0.2175	0.1247	0.023	0.0573	0.3224	2.7319e-18	0.037	8.7221
EUR	EUR	0.0006	0.0304	0.0088	0.0021	0.2022	0.0207	1.4792	1.0213	0.0507	0.0094	0.0161	0.0021	2.2027	1.1587	3.2081	1.2026			1062506.0	1217311.0	biomarkers-30720-both_sexes-irnt	icd10-M16-both_sexes	0.217	0.105	0.023	0.0466	0.0086	0.7971	0.0334	0.2571
EUR	EUR	0.0158	0.0865	0.0088	0.0022	0.2023	0.0285	1.4789	1.0249	0.0507	0.0086	0.0162	0.0019	2.2027	1.2234	3.2082	1.271			1062506.0	1217311.0	biomarkers-30720-both_sexes-irnt	icd10-M17-both_sexes	0.2169	0.0918	0.023	0.0316	0.2077	2.1666e-12	0.0296	7.0233
EUR	EUR	0.0073	0.0356	0.0078	0.0018	0.2022	0.0087	1.4792	1.0119	0.0507	0.0068	0.0161	0.0012	2.2027	1.0802	3.2081	1.086			1062506.0	1217311.0	biomarkers-30720-both_sexes-irnt	icd10-M51-both_sexes	0.217	0.1386	0.023	0.0792	0.1726	0.0001	0.0452	3.817
EUR	EUR	0.0074	0.0182	0.0083	0.002	0.2022	0.0132	1.4792	0.9982	0.0507	0.0077	0.0161	0.0014	2.2027	1.1082	3.2081	1.112		Ratio < 0, possibly indicating GC correction	1062506.0	1217311.0	biomarkers-30720-both_sexes-irnt	icd10-M75-both_sexes	0.217		0.023		0.1428	0.0004	0.0402	3.5483
EUR	EUR	-0.0011	0.0277	0.0112	0.0021	0.2022	0.012	1.4792	1.0049	0.0507	0.0073	0.0161	0.0013	2.2027	1.0988	3.2081	1.1066			1062506.0	1217311.0	biomarkers-30720-both_sexes-irnt	icd10-N20-both_sexes	0.217	0.0456	0.023	0.0683	-0.0232	0.5893	0.043	-0.5398
EUR	EUR	0.0015	0.02	0.0079	0.0018	0.2022	0.0141	1.4792	1.018	0.0507	0.0077	0.0161	0.0014	2.2027	1.1113	3.2081	1.1389			1062506.0	1217311.0	biomarkers-30720-both_sexes-irnt	icd10-N81-both_sexes	0.217	0.1297	0.023	0.0555	0.0287	0.3963	0.0338	0.8482
EUR	EUR	0.0187	0.0656	0.0077	0.002	0.2022	0.022	1.4792	1.0141	0.0507	0.0071	0.0161	0.0015	2.2027	1.1843	3.2081	1.2029			1062506.0	1217311.0	biomarkers-30720-both_sexes-irnt	icd10-R07-both_sexes	0.217	0.0695	0.023	0.0352	0.2803	6.3699e-23	0.0284	9.8574
EUR	EUR	0.0125	0.0553	0.0076	0.0017	0.2023	0.0164	1.4792	1.0179	0.0506	0.0077	0.0162	0.0015	2.2027	1.1364	3.2067	1.1571			1062506.0	1217311.0	biomarkers-30720-both_sexes-irnt	icd10-R10-both_sexes	0.2171	0.1138	0.0229	0.049	0.2163	5.3678e-12	0.0314	6.8955
EUR	EUR	0.0058	-0.0073	0.0069	0.0016	0.2022	0.0053	1.4792	1.0086	0.0507	0.0067	0.0161	0.0012	2.2027	1.0466	3.2081	1.0539			1062506.0	1217311.0	biomarkers-30720-both_sexes-irnt	icd10-R19-both_sexes	0.217	0.1594	0.023	0.1249	0.1768	0.0007	0.0524	3.374
EUR	EUR	0.0107	0.0836	0.0079	0.0019	0.2022	0.0132	1.4792	1.0239	0.0507	0.0066	0.0161	0.0014	2.2027	1.127	3.2081	1.1362			1062506.0	1217311.0	biomarkers-30720-both_sexes-irnt	icd10-Z72-both_sexes	0.217	0.1751	0.023	0.0484	0.2076	7.0293e-09	0.0359	5.7902
EUR	EUR	0.012	0.0281	0.0089	0.0023	0.2022	0.0108	1.4792	1.0284	0.0507	0.0081	0.0161	0.0016	2.2027	1.0895	3.2081	1.1198			1062506.0	1217311.0	biomarkers-30720-both_sexes-irnt	icd10-Z82-both_sexes	0.217	0.2374	0.023	0.0675	0.2572	1.1007e-07	0.0484	5.3093
EUR	EUR	0.0219	0.1045	0.0081	0.0023	0.2022	0.0242	1.4792	1.0121	0.0507	0.0082	0.0161	0.0018	2.2027	1.194	3.2081	1.2204			1062506.0	1217311.0	biomarkers-30720-both_sexes-irnt	icd10-Z86-both_sexes	0.217	0.055	0.023	0.037	0.3133	1.4672e-22	0.0321	9.7732
EUR	EUR	0.0126	0.0724	0.0079	0.002	0.2022	0.0154	1.4792	1.0183	0.0507	0.0082	0.0161	0.0015	2.2027	1.1364	3.2081	1.1518			1062506.0	1217311.0	biomarkers-30720-both_sexes-irnt	icd10-Z88-both_sexes	0.217	0.1208	0.023	0.0543	0.2259	1.1496e-09	0.0371	6.0871
EUR	EUR	0.0148	0.0488	0.009	0.0025	0.2022	0.0181	1.4792	1.0101	0.0507	0.0082	0.0161	0.0018	2.2027	1.1301	3.2081	1.1632			1062506.0	1217311.0	biomarkers-30720-both_sexes-irnt	icd10-Z95-both_sexes	0.217	0.0619	0.023	0.0501	0.2452	1.1387e-09	0.0403	6.0886
EUR	EUR	0.0248	0.0977	0.0086	0.0022	0.2022	0.0381	1.4792	1.0702	0.0507	0.0114	0.0161	0.0024	2.2027	1.2932	3.2081	1.3966			1062506.0	1217311.0	biomarkers-30720-both_sexes-irnt	phecode-250-both_sexes	0.217	0.1771	0.023	0.0288	0.2831	1.3814e-23	0.0283	10.0097
EUR	EUR	0.0254	0.103	0.009	0.0023	0.2022	0.0403	1.4793	1.0636	0.0507	0.0112	0.0161	0.0024	2.2027	1.2966	3.2085	1.4066			1062506.0	1217311.0	biomarkers-30720-both_sexes-irnt	phecode-250.2-both_sexes	0.217	0.1564	0.023	0.0277	0.2817	8.1314e-22	0.0293	9.5982
EUR	EUR	0.0182	0.0884	0.0098	0.0025	0.2022	0.0328	1.4792	1.0285	0.0507	0.0125	0.0161	0.0025	2.2027	1.2398	3.2081	1.3088			1062506.0	1217311.0	biomarkers-30720-both_sexes-irnt	phecode-272-both_sexes	0.217	0.0924	0.023	0.0404	0.2234	5.2789e-12	0.0324	6.8979
EUR	EUR	0.0183	0.0885	0.0099	0.0026	0.2022	0.0333	1.4792	1.0361	0.0507	0.0126	0.0161	0.0026	2.2027	1.2498	3.2081	1.3202			1062506.0	1217311.0	biomarkers-30720-both_sexes-irnt	phecode-272.1-both_sexes	0.217	0.1128	0.023	0.0393	0.2231	5.286e-12	0.0323	6.8977
EUR	EUR	0.0177	0.0863	0.0095	0.0025	0.2022	0.0311	1.4792	1.0273	0.0507	0.0127	0.0161	0.0025	2.2027	1.2267	3.2081	1.2919			1062506.0	1217311.0	biomarkers-30720-both_sexes-irnt	phecode-272.11-both_sexes	0.217	0.0936	0.023	0.0435	0.2235	1.4732e-11	0.0331	6.7505
EUR	EUR	0.0277	0.1503	0.0087	0.0024	0.2022	0.0294	1.4792	1.0112	0.0507	0.0082	0.0161	0.0019	2.2027	1.2299	3.2081	1.2672			1062506.0	1217311.0	biomarkers-30720-both_sexes-irnt	phecode-278-both_sexes	0.217	0.0419	0.023	0.0308	0.359	4.6879e-26	0.034	10.5575
EUR	EUR	0.0277	0.1495	0.0088	0.0024	0.2022	0.0291	1.4792	1.0169	0.0507	0.0083	0.0161	0.0019	2.2027	1.2332	3.2081	1.2709			1062506.0	1217311.0	biomarkers-30720-both_sexes-irnt	phecode-278.1-both_sexes	0.217	0.0626	0.023	0.0305	0.3606	1.5692e-25	0.0345	10.4435
EUR	EUR	0.0049	0.0456	0.0076	0.0019	0.2022	0.0107	1.4792	1.0132	0.0507	0.0073	0.0161	0.0014	2.2027	1.1019	3.2081	1.0966			1062506.0	1217311.0	biomarkers-30720-both_sexes-irnt	phecode-300-both_sexes	0.217	0.1366	0.023	0.0756	0.1049	0.0115	0.0415	2.5259
EUR	EUR	0.0043	0.0437	0.0078	0.0019	0.2022	0.0099	1.4792	1.0102	0.0507	0.0072	0.0161	0.0014	2.2027	1.0926	3.2081	1.0876			1062506.0	1217311.0	biomarkers-30720-both_sexes-irnt	phecode-300.1-both_sexes	0.217	0.1162	0.023	0.082	0.095	0.0259	0.0427	2.2275
EUR	EUR	0.0183	0.0777	0.0082	0.0023	0.2022	0.0232	1.4792	1.0131	0.0507	0.0077	0.0161	0.0017	2.2027	1.1811	3.2081	1.2085			1062506.0	1217311.0	biomarkers-30720-both_sexes-irnt	phecode-306-both_sexes	0.217	0.0626	0.023	0.0372	0.267	3.8457e-16	0.0328	8.1433
EUR	EUR	0.0049	0.0342	0.0077	0.0019	0.2022	0.0134	1.4792	0.9966	0.0507	0.007	0.0161	0.0013	2.2027	1.0926	3.2081	1.107		Ratio < 0, possibly indicating GC correction	1062506.0	1217311.0	biomarkers-30720-both_sexes-irnt	phecode-317-both_sexes	0.217		0.023		0.0947	0.0081	0.0358	2.6493
EUR	EUR	0.016	0.1043	0.0091	0.0023	0.2022	0.0206	1.4792	1.0127	0.0507	0.0073	0.0161	0.0016	2.2027	1.1619	3.2081	1.1857			1062506.0	1217311.0	biomarkers-30720-both_sexes-irnt	phecode-318-both_sexes	0.217	0.0683	0.023	0.0391	0.2486	2.9992e-11	0.0374	6.6466
EUR	EUR	0.0096	0.0699	0.0088	0.0021	0.2022	0.0103	1.4792	0.9999	0.0507	0.007	0.0161	0.0013	2.2027	1.0741	3.2081	1.0881		Ratio < 0, possibly indicating GC correction	1062506.0	1217311.0	biomarkers-30720-both_sexes-irnt	phecode-327-both_sexes	0.217		0.023		0.2111	1.364e-06	0.0437	4.8302
EUR	EUR	0.0104	0.0696	0.0085	0.0022	0.2022	0.0108	1.4792	0.9999	0.0507	0.0079	0.0161	0.0014	2.2027	1.0864	3.2081	1.0926		Ratio < 0, possibly indicating GC correction	1062506.0	1217311.0	biomarkers-30720-both_sexes-irnt	phecode-327.3-both_sexes	0.217		0.023		0.2228	7.1418e-07	0.0449	4.9575
EUR	EUR	0.0273	0.1974	0.013	0.0035	0.2022	0.0766	1.4792	1.0962	0.0507	0.0163	0.0161	0.0037	2.2027	1.5217	3.2081	1.7738			1062506.0	1217311.0	biomarkers-30720-both_sexes-irnt	phecode-401-both_sexes	0.217	0.1243	0.023	0.021	0.2196	4.2157e-14	0.0291	7.5542
EUR	EUR	0.0273	0.1955	0.013	0.0035	0.2022	0.0765	1.4792	1.0938	0.0507	0.0162	0.0161	0.0037	2.2027	1.5181	3.2081	1.7708			1062506.0	1217311.0	biomarkers-30720-both_sexes-irnt	phecode-401.1-both_sexes	0.217	0.1217	0.023	0.0211	0.219	6.1112e-14	0.0292	7.5057
EUR	EUR	0.0195	0.0988	0.0095	0.0027	0.2022	0.036	1.4792	1.0299	0.0507	0.0097	0.0161	0.0024	2.2027	1.2464	3.2081	1.3344			1062506.0	1217311.0	biomarkers-30720-both_sexes-irnt	phecode-411-both_sexes	0.217	0.0895	0.023	0.029	0.2281	8.6397e-15	0.0294	7.7578
EUR	EUR	0.0119	0.0378	0.0084	0.002	0.202	0.0121	1.4794	1.0016	0.0506	0.0079	0.0162	0.0015	2.2027	1.0802	3.2065	1.0967			1062506.0	1217311.0	biomarkers-30720-both_sexes-irnt	phecode-411.1-both_sexes	0.2172	0.0166	0.0229	0.0819	0.2417	7.7238e-09	0.0418	5.7744
EUR	EUR	0.0151	0.0775	0.0094	0.0026	0.2022	0.026	1.4792	1.0068	0.0507	0.0086	0.0161	0.0021	2.2027	1.1651	3.2081	1.2158			1062506.0	1217311.0	biomarkers-30720-both_sexes-irnt	phecode-411.2-both_sexes	0.217	0.0313	0.023	0.0397	0.2085	6.984e-10	0.0338	6.1664
EUR	EUR	0.0192	0.0744	0.0092	0.0024	0.2022	0.0296	1.4792	1.0278	0.0507	0.0082	0.0161	0.0021	2.2027	1.2201	3.2081	1.2675			1062506.0	1217311.0	biomarkers-30720-both_sexes-irnt	phecode-411.3-both_sexes	0.217	0.104	0.023	0.0307	0.2483	1.8384e-16	0.0302	8.2322
EUR	EUR	0.0162	0.0649	0.0092	0.0026	0.2022	0.0345	1.4792	1.0309	0.0507	0.0101	0.0161	0.0028	2.2027	1.2234	3.2081	1.3148			1062506.0	1217311.0	biomarkers-30720-both_sexes-irnt	phecode-411.4-both_sexes	0.217	0.0981	0.023	0.032	0.1939	4.5158e-10	0.0311	6.2351
EUR	EUR	0.0187	0.0909	0.0096	0.0026	0.2022	0.037	1.4792	1.021	0.0507	0.0101	0.0161	0.0026	2.2027	1.2431	3.2081	1.3308			1062506.0	1217311.0	biomarkers-30720-both_sexes-irnt	phecode-411.8-both_sexes	0.217	0.0633	0.023	0.0305	0.2159	1.9981e-13	0.0294	7.3489
EUR	EUR	0.0189	0.0623	0.0078	0.002	0.2022	0.0216	1.4792	1.0189	0.0507	0.0073	0.0161	0.0015	2.2027	1.1843	3.2081	1.2021			1062506.0	1217311.0	biomarkers-30720-both_sexes-irnt	phecode-418-both_sexes	0.217	0.0934	0.023	0.0359	0.2865	1.3403e-23	0.0286	10.0127
EUR	EUR	0.0054	0.0339	0.0084	0.0022	0.2022	0.0254	1.4792	1.0305	0.0507	0.0146	0.0161	0.0023	2.2027	1.1715	3.2081	1.2386			1062506.0	1217311.0	biomarkers-30720-both_sexes-irnt	phecode-454-both_sexes	0.217	0.1277	0.023	0.0612	0.0754	0.015	0.031	2.4331
EUR	EUR	0.0052	0.0313	0.0085	0.0023	0.2022	0.0256	1.4792	1.0383	0.0507	0.0154	0.0161	0.0024	2.2027	1.1779	3.2081	1.2476			1062506.0	1217311.0	biomarkers-30720-both_sexes-irnt	phecode-454.1-both_sexes	0.217	0.1548	0.023	0.0624	0.0729	0.0214	0.0317	2.3014
EUR	EUR	0.0168	0.1021	0.0085	0.0021	0.2022	0.0104	1.4792	1.0151	0.0507	0.0071	0.0161	0.0014	2.2027	1.0957	3.2081	1.103			1062506.0	1217311.0	biomarkers-30720-both_sexes-irnt	phecode-459-both_sexes	0.217	0.1462	0.023	0.0686	0.3665	8.833e-16	0.0456	8.0421
EUR	EUR	0.0018	-0.0034	0.0083	0.0021	0.2022	0.0101	1.4792	1.007	0.0507	0.0089	0.0161	0.0019	2.2027	1.0588	3.2081	1.0901			1062506.0	1217311.0	biomarkers-30720-both_sexes-irnt	phecode-471-both_sexes	0.217	0.0772	0.023	0.0993	0.0409	0.3898	0.0476	0.8601
EUR	EUR	0.0132	0.0729	0.0096	0.0025	0.2022	0.0357	1.4792	1.0377	0.0507	0.0123	0.0161	0.0031	2.2027	1.2398	3.2081	1.3409			1062506.0	1217311.0	biomarkers-30720-both_sexes-irnt	phecode-495-both_sexes	0.217	0.1107	0.023	0.0361	0.1554	1.1038e-06	0.0319	4.8722
EUR	EUR	0.0174	0.0987	0.0085	0.0025	0.2022	0.0206	1.4792	1.0108	0.0507	0.0089	0.0161	0.0022	2.2027	1.1491	3.2081	1.1777			1062506.0	1217311.0	biomarkers-30720-both_sexes-irnt	phecode-496.2-both_sexes	0.217	0.0605	0.023	0.0502	0.2689	1.6409e-09	0.0446	6.0299
EUR	EUR	0.0173	0.0964	0.0086	0.0025	0.2022	0.0207	1.4792	1.0116	0.0507	0.0091	0.0161	0.0022	2.2027	1.1491	3.2081	1.1784			1062506.0	1217311.0	biomarkers-30720-both_sexes-irnt	phecode-496.21-both_sexes	0.217	0.065	0.023	0.0508	0.2681	1.8921e-09	0.0446	6.0068
EUR	EUR	0.0159	0.0777	0.0092	0.0023	0.2022	0.0248	1.4792	1.041	0.0507	0.0084	0.0161	0.0016	2.2027	1.2234	3.2081	1.2485			1062506.0	1217311.0	biomarkers-30720-both_sexes-irnt	phecode-530-both_sexes	0.217	0.1651	0.023	0.0337	0.2244	1.5926e-12	0.0318	7.0662
EUR	EUR	0.0157	0.0728	0.0091	0.0023	0.2022	0.0251	1.4792	1.0307	0.0507	0.0081	0.0161	0.0016	2.2027	1.2103	3.2081	1.2391			1062506.0	1217311.0	biomarkers-30720-both_sexes-irnt	phecode-530.1-both_sexes	0.217	0.1284	0.023	0.0337	0.2198	5.7128e-12	0.0319	6.8866
EUR	EUR	0.0137	0.0641	0.0089	0.0022	0.2022	0.0204	1.4792	1.0179	0.0507	0.0079	0.0161	0.0016	2.2027	1.1683	3.2081	1.1837			1062506.0	1217311.0	biomarkers-30720-both_sexes-irnt	phecode-530.11-both_sexes	0.217	0.0972	0.023	0.0433	0.2137	2.7845e-10	0.0339	6.3103
EUR	EUR	0.0142	0.0711	0.0084	0.0019	0.2022	0.0168	1.4792	1.009	0.0507	0.0073	0.0161	0.0015	2.2027	1.1396	3.2081	1.1524			1062506.0	1217311.0	biomarkers-30720-both_sexes-irnt	phecode-535-both_sexes	0.217	0.0592	0.023	0.0479	0.2429	1.7121e-12	0.0344	7.0561
EUR	EUR	0.0094	0.0718	0.0079	0.002	0.2022	0.0258	1.4792	1.0346	0.0507	0.0089	0.0161	0.0021	2.2027	1.2038	3.2081	1.252			1062506.0	1217311.0	biomarkers-30720-both_sexes-irnt	phecode-550-both_sexes	0.217	0.1372	0.023	0.0354	0.13	1.2782e-05	0.0298	4.3638
EUR	EUR	0.0125	0.0828	0.0079	0.0022	0.2022	0.0279	1.4792	1.0311	0.0507	0.0085	0.0161	0.0018	2.2027	1.2201	3.2081	1.2548			1062506.0	1217311.0	biomarkers-30720-both_sexes-irnt	phecode-550.2-both_sexes	0.217	0.122	0.023	0.0332	0.1656	1.0694e-07	0.0312	5.3145
EUR	EUR	0.0077	0.0361	0.0078	0.002	0.2022	0.0101	1.4792	1.0079	0.0507	0.0075	0.0161	0.0018	2.2027	1.0679	3.2081	1.083			1062506.0	1217311.0	biomarkers-30720-both_sexes-irnt	phecode-550.4-both_sexes	0.217	0.0953	0.023	0.0908	0.1703	0.0005	0.049	3.4774
EUR	EUR	0.0107	0.0588	0.0075	0.0019	0.2022	0.0128	1.4792	1.0042	0.0507	0.0068	0.0161	0.0017	2.2027	1.0864	3.2081	1.0949			1062506.0	1217311.0	biomarkers-30720-both_sexes-irnt	phecode-558-both_sexes	0.217	0.0438	0.023	0.0713	0.2092	1.3862e-07	0.0397	5.2671
EUR	EUR	0.0124	0.0686	0.0083	0.0024	0.2022	0.0437	1.4792	1.0188	0.0507	0.0114	0.0161	0.0026	2.2027	1.2597	3.2081	1.3468			1062506.0	1217311.0	biomarkers-30720-both_sexes-irnt	phecode-562-both_sexes	0.217	0.0543	0.023	0.0329	0.1323	6.4304e-07	0.0266	4.9778
EUR	EUR	0.0125	0.0686	0.0083	0.0024	0.2022	0.0437	1.4792	1.0199	0.0507	0.0114	0.0161	0.0026	2.2027	1.2631	3.2081	1.3479			1062506.0	1217311.0	biomarkers-30720-both_sexes-irnt	phecode-562.1-both_sexes	0.217	0.0573	0.023	0.0329	0.1327	6.2605e-07	0.0266	4.983
EUR	EUR	0.0137	0.0626	0.0075	0.0019	0.2022	0.0179	1.4792	1.0107	0.0507	0.0073	0.0161	0.0016	2.2027	1.1364	3.2081	1.1451			1062506.0	1217311.0	biomarkers-30720-both_sexes-irnt	phecode-564-both_sexes	0.217	0.0737	0.023	0.0505	0.228	3.8867e-12	0.0328	6.9412
EUR	EUR	0.0197	0.0652	0.0082	0.0021	0.2022	0.0191	1.4792	1.0222	0.0507	0.0099	0.0161	0.002	2.2027	1.1364	3.2081	1.1862			1062506.0	1217311.0	biomarkers-30720-both_sexes-irnt	phecode-574-both_sexes	0.217	0.1194	0.023	0.0532	0.317	3.012e-19	0.0353	8.9683
EUR	EUR	0.0192	0.0608	0.008	0.0021	0.2022	0.0175	1.4792	1.0199	0.0507	0.0099	0.0161	0.0019	2.2027	1.1301	3.2081	1.1686			1062506.0	1217311.0	biomarkers-30720-both_sexes-irnt	phecode-574.1-both_sexes	0.217	0.1182	0.023	0.0588	0.323	3.2797e-18	0.0371	8.7013
EUR	EUR	-0.0019	0.0285	0.0108	0.0021	0.2022	0.0095	1.4792	1.0009	0.0507	0.0075	0.0161	0.0013	2.2027	1.0741	3.2081	1.0797			1062506.0	1217311.0	biomarkers-30720-both_sexes-irnt	phecode-594.1-both_sexes	0.217	0.0116	0.023	0.0936	-0.0436	0.3571	0.0473	-0.9209
EUR	EUR	0.0099	0.0689	0.0079	0.0021	0.2022	0.0087	1.4792	1.0034	0.0507	0.0074	0.0161	0.0015	2.2027	1.0649	3.2081	1.0703			1062506.0	1217311.0	biomarkers-30720-both_sexes-irnt	phecode-714.1-both_sexes	0.217	0.0481	0.023	0.106	0.2363	9.2788e-06	0.0533	4.4333
EUR	EUR	0.0197	0.1044	0.0096	0.0023	0.2022	0.0357	1.4792	1.0322	0.0507	0.0084	0.0161	0.0019	2.2027	1.2831	3.2081	1.3338			1062506.0	1217311.0	biomarkers-30720-both_sexes-irnt	phecode-716-both_sexes	0.217	0.0963	0.023	0.0252	0.2321	4.9996e-16	0.0286	8.1115
EUR	EUR	0.0156	0.0854	0.0086	0.0022	0.2022	0.0261	1.4792	1.0213	0.0507	0.0082	0.0161	0.0018	2.2027	1.1973	3.2081	1.2313			1062506.0	1217311.0	biomarkers-30720-both_sexes-irnt	phecode-716.2-both_sexes	0.217	0.0922	0.023	0.0357	0.215	1.4069e-12	0.0303	7.0834
EUR	EUR	0.0197	0.1045	0.0095	0.0023	0.2022	0.0357	1.4792	1.032	0.0507	0.0084	0.0161	0.0019	2.2027	1.2831	3.2081	1.3343			1062506.0	1217311.0	biomarkers-30720-both_sexes-irnt	phecode-716.9-both_sexes	0.217	0.0957	0.023	0.025	0.2315	4.8445e-16	0.0285	8.1153
EUR	EUR	0.0045	0.0424	0.0072	0.0018	0.2022	0.0105	1.4792	1.0008	0.0507	0.0068	0.0161	0.0014	2.2027	1.0802	3.2081	1.0882			1062506.0	1217311.0	biomarkers-30720-both_sexes-irnt	phecode-720-both_sexes	0.217	0.0087	0.023	0.0775	0.0977	0.0179	0.0412	2.3685
EUR	EUR	0.0077	0.0419	0.0077	0.0019	0.2022	0.0089	1.4792	1.02	0.0507	0.0068	0.0161	0.0012	2.2027	1.0895	3.2081	1.0947			1062506.0	1217311.0	biomarkers-30720-both_sexes-irnt	phecode-722-both_sexes	0.217	0.2116	0.023	0.0713	0.1803	6.749e-05	0.0452	3.985
EUR	EUR	0.0087	0.034	0.0081	0.0021	0.2022	0.0166	1.4792	0.9969	0.0507	0.0069	0.0161	0.0015	2.2027	1.1238	3.2081	1.1351		Ratio < 0, possibly indicating GC correction	1062506.0	1217311.0	biomarkers-30720-both_sexes-irnt	phecode-726-both_sexes	0.217		0.023		0.1495	9.8026e-05	0.0384	3.8954
EUR	EUR	0.001	0.0296	0.0075	0.0018	0.2022	0.0103	1.4793	0.9932	0.0507	0.0066	0.0161	0.0013	2.2027	1.071	3.2081	1.0802		Ratio < 0, possibly indicating GC correction	1062506.0	1217311.0	biomarkers-30720-both_sexes-irnt	phecode-735.2-both_sexes	0.217		0.023		0.0225	0.5803	0.0406	0.553
EUR	EUR	0.0009	0.0098	0.0081	0.0019	0.2022	0.0149	1.4792	1.0058	0.0507	0.0083	0.0161	0.0016	2.2027	1.1113	3.2081	1.1302			1062506.0	1217311.0	biomarkers-30720-both_sexes-irnt	phecode-735.3-both_sexes	0.217	0.0447	0.023	0.0638	0.0168	0.6383	0.0358	0.47
EUR	EUR	0.008	0.0797	0.0099	0.0024	0.2022	0.0243	1.4792	1.024	0.0507	0.0115	0.0161	0.0028	2.2027	1.1843	3.2081	1.2414			1062506.0	1217311.0	biomarkers-30720-both_sexes-irnt	phecode-740-both_sexes	0.217	0.0992	0.023	0.0477	0.1145	0.0027	0.0382	2.9955
EUR	EUR	0.0045	0.0533	0.0093	0.0022	0.2022	0.0216	1.4792	1.0266	0.0507	0.0102	0.0161	0.0024	2.2027	1.1619	3.2081	1.2106			1062506.0	1217311.0	biomarkers-30720-both_sexes-irnt	phecode-740.1-both_sexes	0.217	0.1262	0.023	0.0486	0.0683	0.0533	0.0354	1.9323
EUR	EUR	0.0098	0.0736	0.0091	0.0022	0.2022	0.0158	1.4792	1.0022	0.0507	0.0094	0.0161	0.0022	2.2027	1.1207	3.2081	1.1369			1062506.0	1217311.0	biomarkers-30720-both_sexes-irnt	phecode-740.9-both_sexes	0.217	0.0163	0.023	0.0689	0.1735	0.0002	0.0463	3.7453
EUR	EUR	7.992e-05	0.027	0.0084	0.0018	0.2022	0.0103	1.4792	1.0051	0.0507	0.0087	0.0161	0.0017	2.2027	1.0741	3.2081	1.0945			1062506.0	1217311.0	biomarkers-30720-both_sexes-irnt	phecode-743.1-both_sexes	0.217	0.0537	0.023	0.0916	0.0018	0.9653	0.0403	0.0435
EUR	EUR	9.3274e-05	0.0273	0.0084	0.0018	0.2022	0.0103	1.4792	1.0045	0.0507	0.0087	0.0161	0.0017	2.2027	1.0741	3.2081	1.0937			1062506.0	1217311.0	biomarkers-30720-both_sexes-irnt	phecode-743.11-both_sexes	0.217	0.048	0.023	0.0927	0.002	0.9595	0.0403	0.0508
EUR	EUR	0.0106	0.0757	0.0081	0.002	0.2022	0.0156	1.4792	1.0187	0.0507	0.0075	0.0161	0.0015	2.2027	1.1428	3.2081	1.1523			1062506.0	1217311.0	biomarkers-30720-both_sexes-irnt	phecode-760-both_sexes	0.217	0.123	0.023	0.0495	0.1883	6.1631e-07	0.0378	4.986
EUR	EUR	0.0122	0.0515	0.0081	0.0019	0.2022	0.0196	1.4792	1.0135	0.0507	0.008	0.0161	0.0015	2.2027	1.1459	3.2081	1.1796			1062506.0	1217311.0	biomarkers-30720-both_sexes-irnt	phecode-785-both_sexes	0.217	0.0751	0.023	0.0444	0.1938	9.0557e-11	0.0299	6.4819
EUR	EUR	0.0052	0.05	0.0079	0.0017	0.2022	0.009	1.4792	1.0098	0.0507	0.0074	0.0161	0.0014	2.2027	1.0772	3.2081	1.0861			1062506.0	1217311.0	biomarkers-30720-both_sexes-irnt	phecode-788-both_sexes	0.217	0.1139	0.023	0.0861	0.1224	0.0025	0.0404	3.0267
EUR	EUR	0.0082	0.0194	0.0084	0.0021	0.2022	0.0156	1.4792	1.0125	0.0507	0.0077	0.0161	0.0017	2.2027	1.1238	3.2081	1.1469			1062506.0	1217311.0	biomarkers-30720-both_sexes-irnt	phecode-835-both_sexes	0.217	0.085	0.023	0.0521	0.1467	0.0005	0.0421	3.486
EUR	EUR	0.0123	0.0589	0.0083	0.002	0.2022	0.0125	1.4792	1.0136	0.0507	0.0074	0.0161	0.0014	2.2027	1.0988	3.2081	1.1179			1062506.0	1217311.0	biomarkers-30720-both_sexes-irnt	phecode-960-both_sexes	0.217	0.1156	0.023	0.0628	0.2451	3.4905e-09	0.0415	5.9067
EUR	EUR	0.0112	0.0589	0.0084	0.002	0.2022	0.0115	1.4792	1.0067	0.0507	0.0074	0.0161	0.0014	2.2027	1.0895	3.2081	1.1025			1062506.0	1217311.0	biomarkers-30720-both_sexes-irnt	phecode-960.2-both_sexes	0.217	0.0658	0.023	0.0725	0.2317	4.9842e-08	0.0425	5.4519
EUR	EUR	0.0037	0.0226	0.008	0.0019	0.2022	0.009	1.4798	1.0139	0.0504	0.0067	0.0161	0.0012	2.2027	1.0864	3.2089	1.0911			1062506.0	1217311.0	biomarkers-30720-both_sexes-irnt	prescriptions-GABA_agonist|sedative-both_sexes	0.2172	0.1528	0.0228	0.0735	0.0862	0.047	0.0434	1.9867
EUR	EUR	0.007	0.0364	0.007	0.0019	0.2023	0.0103	1.4794	1.0348	0.051	0.007	0.0162	0.0013	2.2027	1.1144	3.209	1.1227			1062506.0	1217311.0	biomarkers-30720-both_sexes-irnt	prescriptions-SSRI|selective_serotonin_re-uptake_inhibitor-both_sexes	0.217	0.2839	0.0231	0.0575	0.1541	0.0003	0.0423	3.6387
EUR	EUR	0.0121	0.06	0.0086	0.0021	0.2022	0.0157	1.4792	1.0571	0.0507	0.0086	0.0161	0.0018	2.2027	1.1619	3.2081	1.194			1062506.0	1217311.0	biomarkers-30720-both_sexes-irnt	prescriptions-albuterol-both_sexes	0.217	0.2945	0.023	0.0446	0.2146	4.604e-08	0.0393	5.466
EUR	EUR	0.0068	0.0593	0.009	0.0022	0.2022	0.0067	1.4792	1.0162	0.0507	0.007	0.0161	0.0011	2.2027	1.071	3.2081	1.0739			1062506.0	1217311.0	biomarkers-30720-both_sexes-irnt	prescriptions-alpha1-antagonist|alpha_blocker-both_sexes	0.217	0.2192	0.023	0.0941	0.1859	0.0018	0.0595	3.1257
EUR	EUR	0.0067	0.0435	0.008	0.0017	0.2022	0.0058	1.4792	1.0631	0.0507	0.0069	0.0161	0.0012	2.2027	1.1113	3.2081	1.1122			1062506.0	1217311.0	biomarkers-30720-both_sexes-irnt	prescriptions-amoxicillin_clavulanic_acid-both_sexes	0.217	0.5621	0.023	0.0616	0.1967	0.0003	0.0547	3.5939
EUR	EUR	0.0084	0.0485	0.0079	0.002	0.2022	0.0088	1.4792	1.0192	0.0507	0.0073	0.0161	0.0012	2.2027	1.0926	3.2081	1.095			1062506.0	1217311.0	biomarkers-30720-both_sexes-irnt	prescriptions-anticonvulsant|voltage-gated_calcium_channel_inhibitor|neuropathy-both_sexes	0.217	0.2026	0.023	0.077	0.1984	0.0001	0.0517	3.8365
EUR	EUR	0.0181	0.067	0.0078	0.002	0.2022	0.0142	1.4792	1.0868	0.0507	0.0083	0.0161	0.0015	2.2027	1.1973	3.2081	1.208			1062506.0	1217311.0	biomarkers-30720-both_sexes-irnt	prescriptions-antipyretic-both_sexes	0.217	0.4172	0.023	0.0397	0.3389	3.8026e-15	0.0431	7.8613
EUR	EUR	0.0032	0.0203	0.0072	0.0018	0.2022	0.008	1.4792	1.0292	0.0507	0.0075	0.0161	0.0013	2.2027	1.0895	3.2081	1.0999			1062506.0	1217311.0	biomarkers-30720-both_sexes-irnt	prescriptions-antispasmodic-both_sexes	0.217	0.2924	0.023	0.0746	0.0787	0.0911	0.0466	1.6894
EUR	EUR	0.0106	0.0919	0.01	0.0026	0.2022	0.0224	1.4792	1.056	0.0507	0.0086	0.0161	0.0019	2.2027	1.207	3.2081	1.2493			1062506.0	1217311.0	biomarkers-30720-both_sexes-irnt	prescriptions-bendroflumethiazide-both_sexes	0.217	0.2246	0.023	0.0343	0.1568	7.0597e-05	0.0395	3.9743
EUR	EUR	0.0067	0.0435	0.008	0.0017	0.2022	0.0058	1.4792	1.0631	0.0507	0.0069	0.0161	0.0012	2.2027	1.1113	3.2081	1.1122			1062506.0	1217311.0	biomarkers-30720-both_sexes-irnt	prescriptions-beta-lactam_antibiotic|beta-lactamase_inhibitor|antibiotic-both_sexes	0.217	0.5621	0.023	0.0616	0.1967	0.0003	0.0547	3.5939
EUR	EUR	0.0121	0.06	0.0086	0.0021	0.2022	0.0157	1.4792	1.0571	0.0507	0.0086	0.0161	0.0018	2.2027	1.1619	3.2081	1.194			1062506.0	1217311.0	biomarkers-30720-both_sexes-irnt	prescriptions-beta2-agonist|bronchodilator|asthma-both_sexes	0.217	0.2945	0.023	0.0446	0.2146	4.604e-08	0.0393	5.466
EUR	EUR	0.0184	0.0534	0.0084	0.0021	0.2022	0.019	1.4792	1.0408	0.0507	0.0086	0.0161	0.0015	2.2027	1.1811	3.2081	1.2031			1062506.0	1217311.0	biomarkers-30720-both_sexes-irnt	prescriptions-biguanides|diabetes-both_sexes	0.217	0.2006	0.023	0.0421	0.2978	1.2673e-17	0.0348	8.5466
EUR	EUR	0.0063	0.028	0.0085	0.002	0.2022	0.0094	1.4792	1.0293	0.0507	0.0071	0.0161	0.0015	2.2027	1.105	3.2081	1.1097			1062506.0	1217311.0	biomarkers-30720-both_sexes-irnt	prescriptions-citalopram-both_sexes	0.217	0.2667	0.023	0.0647	0.1444	0.0013	0.0448	3.2209
EUR	EUR	0.0106	0.0404	0.0083	0.0019	0.2022	0.0071	1.4792	1.044	0.0507	0.0077	0.0161	0.0014	2.2027	1.0957	3.2081	1.1054			1062506.0	1217311.0	biomarkers-30720-both_sexes-irnt	prescriptions-clarithromycin-both_sexes	0.217	0.4171	0.023	0.0729	0.2804	3.3227e-07	0.0549	5.1042
EUR	EUR	0.0057	0.0162	0.0091	0.0021	0.2022	0.0075	1.4792	1.0446	0.0507	0.0081	0.0161	0.0013	2.2027	1.1082	3.2081	1.1088			1062506.0	1217311.0	biomarkers-30720-both_sexes-irnt	prescriptions-corticosteroid|aminoglycoside_antibiotic|antibiotic-both_sexes	0.217	0.4098	0.023	0.0749	0.1463	0.0092	0.0562	2.6036
EUR	EUR	0.0057	0.0162	0.0091	0.0021	0.2022	0.0075	1.4792	1.0446	0.0507	0.0081	0.0161	0.0013	2.2027	1.1082	3.2081	1.1088			1062506.0	1217311.0	biomarkers-30720-both_sexes-irnt	prescriptions-dexamethasone_acetic_acid_neomycin-both_sexes	0.217	0.4098	0.023	0.0748	0.1463	0.0092	0.0562	2.6036
EUR	EUR	0.0058	0.0218	0.0075	0.0018	0.2022	0.0089	1.4792	1.0466	0.0507	0.0071	0.0161	0.0012	2.2027	1.1301	3.2081	1.1249			1062506.0	1217311.0	biomarkers-30720-both_sexes-irnt	prescriptions-diazepam-both_sexes	0.217	0.3736	0.023	0.0567	0.1369	0.0019	0.0441	3.1024
EUR	EUR	0.0079	0.0658	0.0088	0.0022	0.2022	0.008	1.4792	1.0103	0.0507	0.0069	0.0161	0.0012	2.2027	1.0741	3.2081	1.079			1062506.0	1217311.0	biomarkers-30720-both_sexes-irnt	prescriptions-doxazosin-both_sexes	0.217	0.1302	0.023	0.0873	0.1949	0.0006	0.057	3.4191
EUR	EUR	0.007	0.0366	0.0069	0.0019	0.2022	0.0103	1.4792	1.0349	0.0507	0.0069	0.0161	0.0013	2.2027	1.1144	3.2081	1.123			1062506.0	1217311.0	biomarkers-30720-both_sexes-irnt	prescriptions-fluoxetine-both_sexes	0.217	0.2835	0.023	0.056	0.1526	0.0003	0.0423	3.6077
EUR	EUR	0.0084	0.0485	0.0079	0.002	0.2022	0.0088	1.4792	1.0192	0.0507	0.0073	0.0161	0.0012	2.2027	1.0926	3.2081	1.095			1062506.0	1217311.0	biomarkers-30720-both_sexes-irnt	prescriptions-gabapentin-both_sexes	0.217	0.2025	0.023	0.077	0.1984	0.0001	0.0517	3.8365
EUR	EUR	0.0032	0.0243	0.0084	0.0018	0.2022	0.0068	1.4792	1.061	0.0507	0.0069	0.0161	0.0012	2.2027	1.1175	3.2081	1.1183			1062506.0	1217311.0	biomarkers-30720-both_sexes-irnt	prescriptions-hydrocortisone-both_sexes	0.217	0.5158	0.023	0.0587	0.0856	0.0841	0.0495	1.7272
EUR	EUR	0.1693	1.3862	0.0447	0.0144	0.1693	0.1693	1.3862	1.3862	0.0447	0.0447	0.0144	0.0144	1.8931	1.8931	2.7895	2.7895			1062544.0	1217311.0	biomarkers-30730-both_sexes-irnt	biomarkers-30730-both_sexes-irnt	0.2158	0.2158	0.025	0.025	1.0	0.0	2.5266e-06	395794.3757
EUR	EUR	0.0157	0.1479	0.0106	0.0034	0.1692	0.0602	1.3863	1.1354	0.0447	0.023	0.0144	0.0064	1.8931	1.3546	2.7893	1.5757			1062544.0	1217311.0	biomarkers-30730-both_sexes-irnt	biomarkers-30740-both_sexes-irnt	0.2159	0.2351	0.025	0.0399	0.1555	5.9546e-05	0.0387	4.0146
EUR	EUR	0.0364	0.1518	0.0126	0.0038	0.1693	0.1243	1.3862	1.1915	0.0447	0.0459	0.0144	0.0099	1.8931	1.6183	2.7895	2.2672			1062544.0	1217311.0	biomarkers-30730-both_sexes-irnt	biomarkers-30750-both_sexes-irnt	0.2158	0.1511	0.025	0.0362	0.2511	3.9841e-17	0.0298	8.4134
EUR	EUR	-0.032	-0.1188	0.0157	0.0047	0.1692	0.1833	1.386	1.6348	0.0447	0.1007	0.0144	0.0156	1.8931	2.1026	2.7893	3.0774			1062544.0	1217311.0	biomarkers-30730-both_sexes-irnt	biomarkers-30760-both_sexes-irnt	0.2157	0.3056	0.025	0.0485	-0.1819	2.386e-10	0.0287	-6.3342
EUR	EUR	-0.0151	-0.1084	0.0155	0.0055	0.1692	0.2153	1.3862	1.3669	0.0447	0.0515	0.0144	0.0161	1.8931	2.0217	2.7895	3.2779			1062544.0	1217311.0	biomarkers-30730-both_sexes-irnt	biomarkers-30770-both_sexes-irnt	0.2158	0.1611	0.025	0.0226	-0.0792	0.0042	0.0277	-2.8598
EUR	EUR	0.0188	0.1087	0.013	0.0041	0.1692	0.0758	1.3862	1.2349	0.0447	0.0978	0.0144	0.0152	1.8931	1.3999	2.7895	1.8909			1062544.0	1217311.0	biomarkers-30730-both_sexes-irnt	biomarkers-30780-both_sexes-irnt	0.2158	0.2637	0.025	0.1097	0.1659	3.1982e-06	0.0356	4.6577
EUR	EUR	0.0018	-0.0312	0.0106	0.0035	0.1693	0.0964	1.3862	1.2209	0.0447	0.0428	0.0144	0.0088	1.8931	1.5217	2.7895	1.9535			1062544.0	1217311.0	biomarkers-30730-both_sexes-irnt	biomarkers-30810-both_sexes-irnt	0.2158	0.2316	0.025	0.0449	0.0143	0.6002	0.0272	0.5242
EUR	EUR	-0.0339	-0.3137	0.0178	0.0068	0.1692	0.1737	1.3864	1.3752	0.0447	0.097	0.0144	0.0178	1.8931	1.8164	2.789	2.7345			1062544.0	1217311.0	biomarkers-30730-both_sexes-irnt	biomarkers-30830-both_sexes-irnt	0.216	0.2163	0.025	0.0559	-0.1976	2.3862e-05	0.0468	-4.2253
EUR	EUR	0.0321	0.1825	0.0177	0.0053	0.1693	0.1181	1.3862	1.3371	0.0447	0.0444	0.0144	0.008	1.8931	1.6754	2.7895	2.2551			1062544.0	1217311.0	biomarkers-30730-both_sexes-irnt	biomarkers-30860-both_sexes-irnt	0.2158	0.2686	0.025	0.0354	0.2274	3.3136e-12	0.0326	6.9637
EUR	EUR	0.0594	0.4064	0.0222	0.0074	0.1678	0.1659	1.389	1.3777	0.0447	0.0609	0.0143	0.0182	1.8931	1.9054	2.7823	2.8462			1062544.0	1217311.0	biomarkers-30730-both_sexes-irnt	biomarkers-30870-both_sexes-irnt	0.2183	0.2046	0.0251	0.033	0.3559	2.1159e-14	0.0466	7.6434
EUR	EUR	0.0491	0.3141	0.0136	0.0044	0.1693	0.1614	1.3862	1.3088	0.0444	0.0398	0.0144	0.0174	1.8931	1.9013	2.7883	2.6829			1062544.0	1217311.0	biomarkers-30730-both_sexes-irnt	biomarkers-30880-both_sexes-irnt	0.216	0.1835	0.0248	0.0237	0.2972	2.7518e-26	0.028	10.6074
EUR	EUR	-0.0068	-0.1041	0.01	0.003	0.1693	0.0859	1.3862	1.1108	0.0447	0.0367	0.0144	0.0183	1.8931	1.4709	2.7896	1.7892			1062544.0	1217311.0	biomarkers-30730-both_sexes-irnt	biomarkers-30890-both_sexes-irnt	0.2158	0.1404	0.025	0.0465	-0.0566	0.0368	0.0271	-2.0876
EUR	EUR	-0.0029	-0.0127	0.0071	0.0017	0.1693	0.03	1.3862	1.0345	0.0447	0.0082	0.0144	0.0017	1.8931	1.2498	2.7895	1.289			1062544.0	1217311.0	biomarkers-30730-both_sexes-irnt	categorical-120-both_sexes-1	0.2158	0.1193	0.025	0.0284	-0.0408	0.0784	0.0232	-1.7599
EUR	EUR	0.0035	0.0135	0.0071	0.0017	0.1693	0.0301	1.3862	1.0283	0.0447	0.0081	0.0144	0.0017	1.8931	1.2431	2.7895	1.2847			1062544.0	1217311.0	biomarkers-30730-both_sexes-irnt	categorical-120-both_sexes-9	0.2158	0.0996	0.025	0.0284	0.0491	0.0357	0.0234	2.1005
EUR	EUR	-0.0154	-0.0926	0.0086	0.0023	0.1693	0.0541	1.3862	1.0621	0.0447	0.0101	0.0144	0.0025	1.8931	1.3964	2.7895	1.4894			1062544.0	1217311.0	biomarkers-30730-both_sexes-irnt	categorical-1210-both_sexes-1210	0.2158	0.1269	0.025	0.0207	-0.1613	6.3727e-10	0.0261	-6.1809
EUR	EUR	-0.0012	-0.0006	0.0078	0.0018	0.1693	0.0142	1.3862	1.0181	0.0447	0.0076	0.0144	0.0015	1.8931	1.127	2.7895	1.1394			1062544.0	1217311.0	biomarkers-30730-both_sexes-irnt	categorical-1418-both_sexes-1	0.2158	0.13	0.025	0.0543	-0.0235	0.5305	0.0374	-0.6273
EUR	EUR	-0.005	0.0181	0.0083	0.0019	0.1693	0.0138	1.3862	1.0027	0.0447	0.0073	0.0144	0.0014	1.8931	1.1082	2.7895	1.1207			1062544.0	1217311.0	biomarkers-30730-both_sexes-irnt	categorical-1418-both_sexes-2	0.2158	0.0226	0.025	0.0602	-0.1033	0.0073	0.0385	-2.6847
EUR	EUR	0.0098	-0.0049	0.008	0.0019	0.1693	0.0193	1.3862	1.0089	0.0447	0.0083	0.0144	0.0015	1.8931	1.1523	2.7895	1.1752			1062544.0	1217311.0	biomarkers-30730-both_sexes-irnt	categorical-1418-both_sexes-3	0.2158	0.0507	0.025	0.0473	0.171	1.3099e-07	0.0324	5.2775
EUR	EUR	-0.0055	-0.0488	0.008	0.0018	0.1693	0.0207	1.3862	1.0192	0.0447	0.0077	0.0144	0.0016	1.8931	1.1683	2.7895	1.197			1062544.0	1217311.0	biomarkers-30730-both_sexes-irnt	categorical-1428-both_sexes-0	0.2158	0.0976	0.025	0.0393	-0.0923	0.0021	0.0301	-3.0695
EUR	EUR	-0.0044	0.0181	0.0083	0.0019	0.1693	0.0394	1.3862	1.0126	0.0447	0.0097	0.0144	0.0021	1.8931	1.2966	2.7895	1.3543			1062544.0	1217311.0	biomarkers-30730-both_sexes-irnt	categorical-1428-both_sexes-1	0.2158	0.0356	0.025	0.0274	-0.0537	0.0222	0.0235	-2.2875
EUR	EUR	0.0074	0.0125	0.0082	0.0018	0.1693	0.029	1.3862	1.0113	0.0447	0.0079	0.0144	0.0016	1.8931	1.2267	2.7895	1.26			1062544.0	1217311.0	biomarkers-30730-both_sexes-irnt	categorical-1428-both_sexes-3	0.2158	0.0436	0.025	0.0304	0.1054	1.4909e-05	0.0243	4.33
EUR	EUR	0.0119	0.0401	0.0064	0.0017	0.1693	0.0104	1.3862	1.0262	0.0447	0.0071	0.0144	0.0016	1.8931	1.0833	2.7895	1.0985			1062544.0	1217311.0	biomarkers-30730-both_sexes-irnt	categorical-1468-both_sexes-2	0.2158	0.2658	0.025	0.0717	0.2836	2.9794e-11	0.0427	6.6476
EUR	EUR	-0.0247	-0.0659	0.0087	0.0022	0.1693	0.0455	1.3862	1.0507	0.0447	0.009	0.0144	0.0023	1.8931	1.3238	2.7895	1.3678			1062544.0	1217311.0	biomarkers-30730-both_sexes-irnt	categorical-1468-both_sexes-4	0.2158	0.1378	0.025	0.0244	-0.2819	1.0576e-27	0.0258	-10.9078
EUR	EUR	-0.0231	-0.0532	0.0082	0.0021	0.1693	0.0372	1.3862	1.035	0.0447	0.0092	0.0144	0.0021	1.8931	1.2966	2.7895	1.3462			1062544.0	1217311.0	biomarkers-30730-both_sexes-irnt	categorical-1538-both_sexes-0	0.2158	0.1011	0.025	0.0267	-0.2917	6.0356e-24	0.0289	-10.0913
EUR	EUR	0.0241	0.0966	0.0078	0.0019	0.1693	0.0255	1.3862	1.0327	0.0447	0.0075	0.0144	0.0015	1.8931	1.2234	2.7895	1.2444			1062544.0	1217311.0	biomarkers-30730-both_sexes-irnt	categorical-1538-both_sexes-1	0.2158	0.1336	0.025	0.0308	0.3668	1.0547e-32	0.0308	11.9096
EUR	EUR	0.0084	-0.0077	0.0074	0.0019	0.1693	0.0194	1.3862	1.0137	0.0447	0.0077	0.0144	0.0015	1.8931	1.1619	2.7895	1.1763			1062544.0	1217311.0	biomarkers-30730-both_sexes-irnt	categorical-1538-both_sexes-2	0.2158	0.0778	0.025	0.0438	0.147	2.7112e-05	0.035	4.1965
EUR	EUR	-0.0002	0.0072	0.0077	0.0016	0.1693	0.0104	1.3862	1.0071	0.0447	0.0074	0.0144	0.0015	1.8931	1.0864	2.7895	1.0949			1062544.0	1217311.0	biomarkers-30730-both_sexes-irnt	categorical-1707-both_sexes-1	0.2158	0.0747	0.025	0.078	-0.0057	0.884	0.0388	-0.1458
EUR	EUR	0.0007	0.0158	0.0084	0.002	0.1693	0.0252	1.3862	1.1044	0.0447	0.0448	0.0144	0.0063	1.8931	1.1175	2.7896	1.3184			1062544.0	1217311.0	biomarkers-30730-both_sexes-irnt	categorical-1747-both_sexes-3	0.2158	0.3279	0.025	0.1408	0.0106	0.7288	0.0306	0.3467
EUR	EUR	-0.0034	-0.033	0.0095	0.0027	0.1693	0.0956	1.3862	1.1566	0.0448	0.0649	0.0144	0.0216	1.8931	1.2966	2.7896	2.0023			1062544.0	1217311.0	biomarkers-30730-both_sexes-irnt	categorical-1747-both_sexes-4	0.2158	0.1563	0.025	0.0647	-0.027	0.2429	0.0232	-1.1677
EUR	EUR	0.0043	-0.0095	0.009	0.0022	0.1693	0.0325	1.3862	1.0939	0.0447	0.0688	0.0144	0.009	1.8931	1.0988	2.7895	1.3732			1062544.0	1217311.0	biomarkers-30730-both_sexes-irnt	categorical-1747-both_sexes-5	0.2158	0.2516	0.025	0.1844	0.0584	0.0509	0.0299	1.9524
EUR	EUR	0.0133	0.0481	0.0098	0.0027	0.1693	0.0644	1.3862	1.0456	0.0447	0.0109	0.0144	0.0031	1.8931	1.4494	2.7895	1.5925			1062544.0	1217311.0	biomarkers-30730-both_sexes-irnt	categorical-1920-both_sexes-1920	0.2158	0.077	0.025	0.0183	0.1271	3.1652e-06	0.0273	4.6598
EUR	EUR	0.0126	0.0437	0.0103	0.003	0.1693	0.0565	1.3862	1.0387	0.0447	0.0121	0.0144	0.0032	1.8931	1.3999	2.7895	1.5302			1062544.0	1217311.0	biomarkers-30730-both_sexes-irnt	categorical-1930-both_sexes-1930	0.2158	0.0729	0.025	0.0229	0.1292	7.4652e-05	0.0326	3.961
EUR	EUR	0.0043	0.0282	0.0108	0.0033	0.1693	0.0621	1.3862	1.0289	0.0447	0.0128	0.0144	0.0038	1.8931	1.4139	2.7895	1.5569			1062544.0	1217311.0	biomarkers-30730-both_sexes-irnt	categorical-1940-both_sexes-1940	0.2158	0.0519	0.025	0.0231	0.0419	0.2173	0.0339	1.2338
EUR	EUR	0.0022	0.0134	0.0105	0.0028	0.1693	0.0565	1.3862	1.0576	0.0447	0.0103	0.0144	0.003	1.8931	1.4104	2.7895	1.5325			1062544.0	1217311.0	biomarkers-30730-both_sexes-irnt	categorical-1950-both_sexes-1950	0.2158	0.1081	0.025	0.0194	0.0223	0.4522	0.0296	0.7518
EUR	EUR	0.0158	0.0773	0.0107	0.0031	0.1693	0.0646	1.3862	1.0441	0.0447	0.0114	0.0144	0.003	1.8931	1.4673	2.7895	1.6039			1062544.0	1217311.0	biomarkers-30730-both_sexes-irnt	categorical-1960-both_sexes-1960	0.2158	0.073	0.025	0.0189	0.1512	2.1009e-06	0.0319	4.7435
EUR	EUR	-0.006	0.0073	0.0116	0.0036	0.1693	0.0717	1.3862	1.0292	0.0447	0.0132	0.0144	0.0042	1.8931	1.4673	2.7895	1.6546			1062544.0	1217311.0	biomarkers-30730-both_sexes-irnt	categorical-1980-both_sexes-1980	0.2158	0.0446	0.025	0.0201	-0.0541	0.0926	0.0322	-1.6817
EUR	EUR	-0.0004	0.0124	0.0096	0.0028	0.1693	0.0525	1.3862	1.0229	0.0447	0.0104	0.0144	0.0029	1.8931	1.3685	2.7895	1.4813			1062544.0	1217311.0	biomarkers-30730-both_sexes-irnt	categorical-1990-both_sexes-1990	0.2158	0.0477	0.025	0.0215	-0.0044	0.8826	0.0298	-0.1477
EUR	EUR	-0.0079	-0.0062	0.0101	0.0029	0.1693	0.0611	1.3862	1.0388	0.0447	0.0104	0.0144	0.003	1.8931	1.4352	2.7895	1.5476			1062544.0	1217311.0	biomarkers-30730-both_sexes-irnt	categorical-2000-both_sexes-2000	0.2158	0.0708	0.025	0.0191	-0.0773	0.0059	0.0281	-2.7519
EUR	EUR	0.0342	0.1903	0.0127	0.0036	0.1693	0.1092	1.3862	1.1237	0.0447	0.021	0.0144	0.0051	1.8931	1.6715	2.7895	2.0989			1062544.0	1217311.0	biomarkers-30730-both_sexes-irnt	categorical-20002-both_sexes-1065	0.2158	0.1125	0.025	0.0191	0.2513	6.5388e-23	0.0255	9.8547
EUR	EUR	0.0192	0.0647	0.0076	0.0019	0.1693	0.0203	1.3862	1.019	0.0447	0.0077	0.0144	0.0017	1.8931	1.1555	2.7895	1.1906			1062544.0	1217311.0	biomarkers-30730-both_sexes-irnt	categorical-20002-both_sexes-1074	0.2158	0.0996	0.025	0.0404	0.3271	3.991e-26	0.0309	10.5726
EUR	EUR	0.0166	0.0429	0.0082	0.0018	0.1693	0.0174	1.3862	1.0068	0.0447	0.008	0.0144	0.0016	1.8931	1.1175	2.7895	1.1545			1062544.0	1217311.0	biomarkers-30730-both_sexes-irnt	categorical-20002-both_sexes-1075	0.2158	0.0439	0.025	0.0516	0.3053	5.8132e-18	0.0354	8.6362
EUR	EUR	0.0046	0.0329	0.0092	0.0026	0.1693	0.0492	1.3862	1.0598	0.0447	0.0179	0.0144	0.005	1.8931	1.2899	2.7895	1.4925			1062544.0	1217311.0	biomarkers-30730-both_sexes-irnt	categorical-20002-both_sexes-1111	0.2158	0.1215	0.025	0.0364	0.0506	0.0803	0.029	1.7489
EUR	EUR	0.0119	0.042	0.0072	0.0016	0.1693	0.0121	1.3862	1.0098	0.0447	0.0073	0.0144	0.0013	1.8931	1.1019	2.7895	1.1137			1062544.0	1217311.0	biomarkers-30730-both_sexes-irnt	categorical-20002-both_sexes-1138	0.2158	0.0866	0.025	0.0646	0.2616	8.2344e-12	0.0383	6.8344
EUR	EUR	0.0103	0.044	0.0076	0.0017	0.1693	0.0054	1.3862	1.0163	0.0447	0.0074	0.0144	0.0013	1.8931	1.0588	2.7895	1.0632			1062544.0	1217311.0	biomarkers-30730-both_sexes-irnt	categorical-20002-both_sexes-1223	0.2158	0.2582	0.025	0.1172	0.339	1.0101e-06	0.0693	4.8897
EUR	EUR	0.0037	0.0161	0.0113	0.0032	0.1693	0.0447	1.3862	1.033	0.0447	0.0176	0.0144	0.005	1.8931	1.2136	2.7895	1.4358			1062544.0	1217311.0	biomarkers-30730-both_sexes-irnt	categorical-20002-both_sexes-1226	0.2158	0.0757	0.025	0.0403	0.043	0.2676	0.0388	1.1086
EUR	EUR	0.0055	0.0266	0.0081	0.0018	0.1693	0.0154	1.3862	1.0101	0.0447	0.0073	0.0144	0.0014	1.8931	1.1238	2.7895	1.1414			1062544.0	1217311.0	biomarkers-30730-both_sexes-irnt	categorical-20002-both_sexes-1286	0.2158	0.0713	0.025	0.0518	0.1081	0.0038	0.0373	2.8984
EUR	EUR	0.0136	0.0577	0.0077	0.0019	0.1694	0.0193	1.3859	1.0206	0.0444	0.0078	0.0143	0.0016	1.8931	1.1587	2.7902	1.1879			1062544.0	1217311.0	biomarkers-30730-both_sexes-irnt	categorical-20002-both_sexes-1465	0.2156	0.1095	0.0248	0.0415	0.2381	5.6386e-12	0.0346	6.8885
EUR	EUR	0.0087	0.0461	0.0071	0.0015	0.1693	0.0094	1.3862	1.0258	0.0447	0.0074	0.0144	0.0012	1.8931	1.1144	2.7895	1.1049			1062544.0	1217311.0	biomarkers-30730-both_sexes-irnt	categorical-20002-both_sexes-1474	0.2158	0.2465	0.025	0.0706	0.2178	1.0002e-08	0.038	5.7307
EUR	EUR	0.0065	0.0115	0.0071	0.0019	0.1693	0.0149	1.3864	1.0104	0.0445	0.0096	0.0144	0.0019	1.8931	1.0988	2.7899	1.141			1062544.0	1217311.0	biomarkers-30730-both_sexes-irnt	categorical-20003-both_sexes-1140861998	0.2159	0.0741	0.0249	0.0681	0.13	0.0009	0.0391	3.3275
EUR	EUR	0.0156	0.0884	0.0073	0.0017	0.1693	0.0154	1.3862	1.0283	0.0447	0.0068	0.0144	0.0012	1.8931	1.1459	2.7895	1.1585			1062544.0	1217311.0	biomarkers-30730-both_sexes-irnt	categorical-20003-both_sexes-1140865634	0.2158	0.1788	0.025	0.0428	0.3051	5.9027e-21	0.0325	9.3917
EUR	EUR	0.0156	0.0786	0.0082	0.0021	0.1693	0.0165	1.3862	1.023	0.0447	0.0081	0.0144	0.0017	1.8931	1.127	2.7895	1.1671			1062544.0	1217311.0	biomarkers-30730-both_sexes-irnt	categorical-20003-both_sexes-1140866738	0.2158	0.1377	0.025	0.0485	0.2952	6.4461e-13	0.041	7.1907
EUR	EUR	0.0098	0.0061	0.008	0.0019	0.1693	0.016	1.3862	1.0045	0.0447	0.0072	0.0144	0.0014	1.8931	1.127	2.7895	1.1384			1062544.0	1217311.0	biomarkers-30730-both_sexes-irnt	categorical-20003-both_sexes-1140871310	0.2158	0.0326	0.025	0.0518	0.1875	9.8335e-07	0.0383	4.8949
EUR	EUR	0.0119	0.0263	0.0071	0.0015	0.1693	0.0068	1.3862	1.0001	0.0447	0.0078	0.0144	0.0013	1.8931	1.0436	2.7895	1.0605			1062544.0	1217311.0	biomarkers-30730-both_sexes-irnt	categorical-20003-both_sexes-1140874420	0.2158	0.002	0.025	0.1291	0.3504	1.0081e-11	0.0515	6.8053
EUR	EUR	0.0155	0.0604	0.0077	0.0018	0.1693	0.0092	1.3862	1.0107	0.0447	0.0078	0.0144	0.0012	1.8931	1.0772	2.7895	1.0884			1062544.0	1217311.0	biomarkers-30730-both_sexes-irnt	categorical-20003-both_sexes-1140874744	0.2158	0.1206	0.025	0.0887	0.3934	1.9909e-16	0.0478	8.2226
EUR	EUR	0.0146	0.0639	0.0086	0.0022	0.1693	0.0208	1.3862	1.0151	0.0447	0.0083	0.0144	0.0017	1.8931	1.1459	2.7895	1.1938			1062544.0	1217311.0	biomarkers-30730-both_sexes-irnt	categorical-20003-both_sexes-1140879802	0.2158	0.0778	0.025	0.043	0.2462	1.117e-11	0.0363	6.7906
EUR	EUR	0.0064	0.0196	0.0073	0.0017	0.1693	0.0062	1.3862	0.996	0.0447	0.0071	0.0144	0.0014	1.8931	1.0527	2.7895	1.0492		Ratio < 0, possibly indicating GC correction	1062544.0	1217311.0	biomarkers-30730-both_sexes-irnt	categorical-20003-both_sexes-1140881856	0.2158		0.025		0.1959	0.0004	0.055	3.5629
EUR	EUR	0.0251	0.082	0.0099	0.0022	0.1693	0.0273	1.3862	1.0253	0.0447	0.0104	0.0144	0.0019	1.8931	1.2005	2.7895	1.2616			1062544.0	1217311.0	biomarkers-30730-both_sexes-irnt	categorical-20003-both_sexes-1140884600	0.2158	0.0965	0.025	0.0397	0.37	2.5761e-25	0.0356	10.3964
EUR	EUR	0.0136	0.0945	0.007	0.0017	0.1693	0.0111	1.3862	1.0091	0.0447	0.0071	0.0144	0.0013	1.8931	1.0988	2.7895	1.1047			1062544.0	1217311.0	biomarkers-30730-both_sexes-irnt	categorical-20003-both_sexes-1140923346	0.2158	0.0871	0.025	0.0677	0.3145	7.2277e-13	0.0438	7.1751
EUR	EUR	0.0048	0.0218	0.0071	0.0016	0.1693	0.0101	1.3862	0.992	0.0447	0.0079	0.0144	0.0014	1.8931	1.0618	2.7895	1.0785		Ratio < 0, possibly indicating GC correction	1062544.0	1217311.0	biomarkers-30730-both_sexes-irnt	categorical-20003-both_sexes-1141176832	0.2158		0.025		0.1174	0.0032	0.0398	2.947
EUR	EUR	0.0027	0.0305	0.011	0.003	0.1693	0.0328	1.3862	1.022	0.0447	0.0146	0.0144	0.004	1.8931	1.1651	2.7895	1.3149			1062544.0	1217311.0	biomarkers-30730-both_sexes-irnt	categorical-20003-both_sexes-1141191044	0.2158	0.0699	0.025	0.0465	0.0369	0.3735	0.0415	0.8899
EUR	EUR	0.017	0.0823	0.011	0.0029	0.1693	0.0288	1.3862	1.0246	0.0447	0.0114	0.0144	0.0027	1.8931	1.2103	2.7895	1.2867			1062544.0	1217311.0	biomarkers-30730-both_sexes-irnt	categorical-20003-both_sexes-1141194794	0.2158	0.0858	0.025	0.0399	0.2429	1.704e-10	0.038	6.3859
EUR	EUR	0.0174	0.089	0.0084	0.002	0.1693	0.0312	1.3862	1.0264	0.0447	0.0087	0.0144	0.002	1.8931	1.2498	2.7895	1.2947			1062544.0	1217311.0	biomarkers-30730-both_sexes-irnt	categorical-20003-both_sexes-2038460150	0.2158	0.0894	0.025	0.0296	0.2393	5.2402e-16	0.0295	8.1058
EUR	EUR	0.0107	0.0248	0.0075	0.0018	0.1693	0.0098	1.3862	1.0005	0.0447	0.0071	0.0144	0.0014	1.8931	1.0679	2.7895	1.0836			1062544.0	1217311.0	biomarkers-30730-both_sexes-irnt	categorical-20004-both_sexes-1095	0.2158	0.0063	0.025	0.0847	0.2633	1.0325e-08	0.046	5.7253
EUR	EUR	0.0076	0.0155	0.0076	0.0017	0.1693	0.0058	1.3862	1.0002	0.0447	0.0069	0.0144	0.0012	1.8931	1.0436	2.7895	1.0505			1062544.0	1217311.0	biomarkers-30730-both_sexes-irnt	categorical-20004-both_sexes-1320	0.2158	0.0048	0.025	0.1367	0.2431	5.4507e-05	0.0603	4.0354
EUR	EUR	0.0085	0.039	0.0077	0.0017	0.1693	0.0091	1.3862	1.0075	0.0447	0.0075	0.0144	0.0013	1.8931	1.0802	2.7895	1.086			1062544.0	1217311.0	biomarkers-30730-both_sexes-irnt	categorical-20004-both_sexes-1355	0.2158	0.0878	0.025	0.087	0.2162	8.7779e-07	0.044	4.9172
EUR	EUR	0.0171	0.0553	0.01	0.0026	0.1693	0.03	1.3862	1.0144	0.0447	0.0104	0.0144	0.0026	1.8931	1.2168	2.7895	1.2804			1062544.0	1217311.0	biomarkers-30730-both_sexes-irnt	categorical-20004-both_sexes-1357	0.2158	0.0513	0.025	0.0372	0.2398	3.3266e-13	0.0329	7.2805
EUR	EUR	0.019	0.0743	0.0098	0.0027	0.1693	0.0196	1.3862	1.0433	0.0447	0.0128	0.0144	0.0024	1.8931	1.1523	2.7895	1.2101			1062544.0	1217311.0	biomarkers-30730-both_sexes-irnt	categorical-20004-both_sexes-1455	0.2158	0.2061	0.025	0.0609	0.3296	1.4486e-11	0.0488	6.753
EUR	EUR	-0.0011	0.0039	0.0089	0.0021	0.1693	0.0342	1.3862	1.0881	0.0447	0.0135	0.0144	0.0031	1.8931	1.2831	2.7895	1.3829			1062544.0	1217311.0	biomarkers-30730-both_sexes-irnt	categorical-20004-both_sexes-1478	0.2158	0.23	0.025	0.0353	-0.0149	0.5953	0.028	-0.5312
EUR	EUR	-0.0038	-0.0211	0.0101	0.0027	0.1693	0.0358	1.3862	1.0616	0.0447	0.0213	0.0144	0.0033	1.8931	1.2464	2.7895	1.3711			1062544.0	1217311.0	biomarkers-30730-both_sexes-irnt	categorical-20004-both_sexes-1479	0.2158	0.166	0.025	0.0573	-0.0488	0.1616	0.0349	-1.3997
EUR	EUR	-0.0036	-0.0192	0.0078	0.0017	0.1693	0.0112	1.3862	1.0134	0.0447	0.0063	0.0144	0.0012	1.8931	1.0957	2.7895	1.1104			1062544.0	1217311.0	biomarkers-30730-both_sexes-irnt	categorical-20004-both_sexes-1480	0.2158	0.121	0.025	0.0574	-0.0824	0.0304	0.038	-2.1651
EUR	EUR	-0.0006	-0.0052	0.008	0.0018	0.1693	0.0152	1.3862	1.0033	0.0447	0.0078	0.0144	0.0015	1.8931	1.1082	2.7895	1.135			1062544.0	1217311.0	biomarkers-30730-both_sexes-irnt	categorical-20004-both_sexes-1483	0.2158	0.0246	0.025	0.0575	-0.0115	0.7473	0.0356	-0.3222
EUR	EUR	0.0011	0.0124	0.0092	0.0025	0.1693	0.0427	1.3862	1.011	0.0447	0.0101	0.0144	0.0027	1.8931	1.3	2.7895	1.3757			1062544.0	1217311.0	biomarkers-30730-both_sexes-irnt	categorical-2010-both_sexes-2010	0.2158	0.0293	0.025	0.0268	0.0128	0.667	0.0298	0.4302
EUR	EUR	0.0141	0.0088	0.008	0.0021	0.1693	0.0263	1.3862	1.044	0.0447	0.0089	0.0144	0.0022	1.8931	1.207	2.7895	1.2409			1062544.0	1217311.0	biomarkers-30730-both_sexes-irnt	categorical-20107-both_sexes-1	0.2158	0.1827	0.025	0.0372	0.2118	1.1066e-11	0.0312	6.7919
EUR	EUR	0.0027	-0.005	0.0071	0.0017	0.1693	0.0079	1.3862	1.0373	0.0447	0.0073	0.0144	0.0013	1.8931	1.0802	2.7895	1.0965			1062544.0	1217311.0	biomarkers-30730-both_sexes-irnt	categorical-20107-both_sexes-101	0.2158	0.386	0.025	0.0755	0.0748	0.1108	0.0469	1.5948
EUR	EUR	0.0051	0.0248	0.0079	0.002	0.1693	0.0131	1.3862	1.0362	0.0447	0.0081	0.0144	0.0018	1.8931	1.127	2.7895	1.1359			1062544.0	1217311.0	biomarkers-30730-both_sexes-irnt	categorical-20107-both_sexes-3	0.2158	0.2666	0.025	0.0595	0.1091	0.0145	0.0446	2.4441
EUR	EUR	0.0141	0.0528	0.0083	0.0021	0.1693	0.0178	1.3862	1.0615	0.0447	0.0095	0.0144	0.0021	1.8931	1.1555	2.7895	1.1952			1062544.0	1217311.0	biomarkers-30730-both_sexes-irnt	categorical-20107-both_sexes-9	0.2158	0.3153	0.025	0.0488	0.256	1.0342e-10	0.0396	6.4619
EUR	EUR	-0.0143	-0.0382	0.0081	0.002	0.1693	0.016	1.3862	1.0517	0.0447	0.0085	0.0144	0.0016	1.8931	1.1651	2.7895	1.1782			1062544.0	1217311.0	biomarkers-30730-both_sexes-irnt	categorical-20110-both_sexes-100	0.2158	0.2899	0.025	0.0476	-0.274	7.9523e-12	0.0401	-6.8394
EUR	EUR	0.0221	0.062	0.009	0.0023	0.1693	0.02	1.3862	1.0598	0.0447	0.0088	0.0144	0.0016	1.8931	1.1811	2.7895	1.2163			1062544.0	1217311.0	biomarkers-30730-both_sexes-irnt	categorical-20110-both_sexes-9	0.2158	0.2763	0.025	0.0406	0.3792	1.9093e-18	0.0433	8.7625
EUR	EUR	0.0191	0.0493	0.0076	0.0019	0.1693	0.0166	1.3862	1.0468	0.0447	0.0084	0.0144	0.002	1.8931	1.1428	2.7895	1.1568			1062544.0	1217311.0	biomarkers-30730-both_sexes-irnt	categorical-20111-both_sexes-1	0.2158	0.2985	0.025	0.0538	0.3598	5.7761e-19	0.0404	8.8963
EUR	EUR	-0.0321	-0.0533	0.0079	0.0022	0.1693	0.0326	1.3862	1.0534	0.0447	0.0093	0.0144	0.0024	1.8931	1.2332	2.7895	1.2772			1062544.0	1217311.0	biomarkers-30730-both_sexes-irnt	categorical-20111-both_sexes-100	0.2158	0.1925	0.025	0.0335	-0.4323	6.9125e-42	0.0319	-13.56
EUR	EUR	-0.0051	-0.017	0.0075	0.0018	0.1693	0.0096	1.3862	1.0274	0.0447	0.0077	0.0144	0.0015	1.8931	1.0895	2.7895	1.0923			1062544.0	1217311.0	biomarkers-30730-both_sexes-irnt	categorical-20111-both_sexes-101	0.2158	0.2974	0.025	0.0833	-0.1266	0.0062	0.0463	-2.7355
EUR	EUR	0.0279	0.0318	0.0083	0.0025	0.1693	0.0335	1.3862	1.0454	0.0447	0.0097	0.0144	0.0025	1.8931	1.2332	2.7895	1.2753			1062544.0	1217311.0	biomarkers-30730-both_sexes-irnt	categorical-20111-both_sexes-8	0.2158	0.1648	0.025	0.0353	0.3705	3.6189e-28	0.0337	11.0049
EUR	EUR	0.023	0.0598	0.0078	0.0021	0.1693	0.0208	1.3862	1.047	0.0447	0.0076	0.0144	0.002	1.8931	1.1555	2.7895	1.1877			1062544.0	1217311.0	biomarkers-30730-both_sexes-irnt	categorical-20111-both_sexes-9	0.2158	0.2501	0.025	0.0406	0.3877	5.1925e-19	0.0435	8.9081
EUR	EUR	-0.026	-0.075	0.0089	0.0024	0.1693	0.0913	1.3862	1.0838	0.0447	0.0121	0.0144	0.0037	1.8931	1.6259	2.7895	1.8675			1062544.0	1217311.0	biomarkers-30730-both_sexes-irnt	categorical-20116-both_sexes-0	0.2158	0.0966	0.025	0.014	-0.209	1.2844e-25	0.02	-10.4625
EUR	EUR	0.0112	0.0457	0.0078	0.0019	0.1693	0.0502	1.3862	1.0491	0.0447	0.0105	0.0144	0.0026	1.8931	1.3685	2.7895	1.4755			1062544.0	1217311.0	biomarkers-30730-both_sexes-irnt	categorical-20116-both_sexes-1	0.2158	0.1033	0.025	0.0222	0.1214	1.8917e-08	0.0216	5.6216
EUR	EUR	0.0252	0.047	0.0088	0.0023	0.1693	0.0459	1.3862	1.0317	0.0447	0.0095	0.0144	0.0023	1.8931	1.3374	2.7895	1.4274			1062544.0	1217311.0	biomarkers-30730-both_sexes-irnt	categorical-20116-both_sexes-2	0.2158	0.0741	0.025	0.0222	0.2856	1.2864e-27	0.0262	10.89
EUR	EUR	-0.0023	-0.0062	0.0081	0.0019	0.1693	0.0147	1.3862	1.0223	0.0447	0.0076	0.0144	0.0015	1.8931	1.1364	2.7895	1.1465			1062544.0	1217311.0	biomarkers-30730-both_sexes-irnt	categorical-20117-both_sexes-0	0.2158	0.1523	0.025	0.0522	-0.0456	0.232	0.0382	-1.1951
EUR	EUR	-0.0047	0.0168	0.0078	0.0019	0.1693	0.0207	1.3862	1.0378	0.0447	0.0082	0.0144	0.0017	1.8931	1.1908	2.7895	1.2089			1062544.0	1217311.0	biomarkers-30730-both_sexes-irnt	categorical-20117-both_sexes-2	0.2158	0.1811	0.025	0.0391	-0.0797	0.0159	0.033	-2.4114
EUR	EUR	-0.0016	0.0143	0.0092	0.0027	0.1693	0.0083	1.3862	1.0362	0.0447	0.0082	0.0144	0.002	1.8931	1.0833	2.7895	1.0926			1062544.0	1217311.0	biomarkers-30730-both_sexes-irnt	categorical-20152-both_sexes-20152	0.2158	0.3912	0.025	0.0886	-0.0438	0.5454	0.0725	-0.6046
EUR	EUR	0.0143	0.0545	0.0094	0.0023	0.1693	0.0709	1.3862	1.0748	0.0447	0.0118	0.0144	0.0032	1.8931	1.5144	2.7895	1.6831			1062544.0	1217311.0	biomarkers-30730-both_sexes-irnt	categorical-20160-both_sexes-20160	0.2158	0.1095	0.025	0.0173	0.1307	1.4093e-09	0.0216	6.0544
EUR	EUR	0.0084	0.0455	0.0084	0.0022	0.1693	0.0357	1.3862	1.0287	0.0447	0.0081	0.0144	0.0019	1.8931	1.2731	2.7895	1.329			1062544.0	1217311.0	biomarkers-30730-both_sexes-irnt	categorical-2020-both_sexes-2020	0.2158	0.0871	0.025	0.0247	0.1084	0.0002	0.0293	3.6995
EUR	EUR	0.0059	0.019	0.0089	0.0027	0.1693	0.0503	1.3862	1.0351	0.0447	0.0115	0.0144	0.0027	1.8931	1.3581	2.7895	1.4557			1062544.0	1217311.0	biomarkers-30730-both_sexes-irnt	categorical-2040-both_sexes-2040	0.2158	0.077	0.025	0.0252	0.0636	0.029	0.0291	2.1831
EUR	EUR	0.0066	-0.0034	0.0072	0.0026	0.1693	0.0234	1.3862	0.9942	0.0447	0.0068	0.0144	0.004	1.8931	1.0527	2.7895	1.0596		Ratio < 0, possibly indicating GC correction	1062544.0	1217311.0	biomarkers-30730-both_sexes-irnt	categorical-20480-both_sexes-20480	0.2158		0.025		0.1056	0.0124	0.0422	2.501
EUR	EUR	0.0072	0.0076	0.0072	0.0029	0.1693	0.0316	1.3862	1.0027	0.0447	0.0072	0.0144	0.0039	1.8931	1.0864	2.7895	1.0904			1062544.0	1217311.0	biomarkers-30730-both_sexes-irnt	categorical-20544-both_sexes-15	0.2158	0.0294	0.025	0.0797	0.0985	0.0146	0.0403	2.4429
EUR	EUR	0.0103	0.0375	0.0085	0.0021	0.1693	0.0578	1.3862	1.0218	0.0447	0.0107	0.0144	0.0027	1.8931	1.4034	2.7895	1.5088			1062544.0	1217311.0	biomarkers-30730-both_sexes-irnt	categorical-2090-both_sexes-2090	0.2158	0.0428	0.025	0.0211	0.1039	4.797e-06	0.0227	4.5735
EUR	EUR	0.0045	0.0205	0.0074	0.0018	0.1693	0.0287	1.3862	1.0194	0.0447	0.0097	0.0144	0.0021	1.8931	1.2168	2.7895	1.26			1062544.0	1217311.0	biomarkers-30730-both_sexes-irnt	categorical-2100-both_sexes-2100	0.2158	0.0745	0.025	0.0372	0.0642	0.0136	0.026	2.4688
EUR	EUR	0.0001	0.0237	0.0077	0.0017	0.1693	0.0223	1.3862	1.0146	0.0447	0.0083	0.0144	0.0016	1.8931	1.1779	2.7895	1.2065			1062544.0	1217311.0	biomarkers-30730-both_sexes-irnt	categorical-2129-both_sexes-2129	0.2158	0.0708	0.025	0.0402	0.0022	0.9358	0.027	0.0806
EUR	EUR	0.026	0.1334	0.009	0.002	0.1693	0.048	1.3862	1.0594	0.0447	0.0094	0.0144	0.0021	1.8931	1.3685	2.7895	1.4564			1062544.0	1217311.0	biomarkers-30730-both_sexes-irnt	categorical-2188-both_sexes-2188	0.2158	0.1301	0.025	0.0205	0.2885	1.0785e-36	0.0228	12.6529
EUR	EUR	0.0013	0.0101	0.0075	0.0018	0.1693	0.0167	1.3862	1.0003	0.0447	0.0078	0.0144	0.0014	1.8931	1.1396	2.7895	1.1437			1062544.0	1217311.0	biomarkers-30730-both_sexes-irnt	categorical-2207-both_sexes-2207	0.2158	0.0018	0.025	0.0541	0.0245	0.4795	0.0347	0.7072
EUR	EUR	0.0036	0.0136	0.0082	0.0021	0.1693	0.0479	1.3862	1.0444	0.0447	0.0099	0.0144	0.0022	1.8931	1.3685	2.7895	1.4443			1062544.0	1217311.0	biomarkers-30730-both_sexes-irnt	categorical-2257-both_sexes-2257	0.2158	0.1	0.025	0.0223	0.0402	0.0778	0.0228	1.7637
EUR	EUR	0.0225	0.1154	0.0087	0.0025	0.1693	0.0529	1.3862	1.0554	0.0447	0.0112	0.0144	0.0028	1.8931	1.3964	2.7895	1.51			1062544.0	1217311.0	biomarkers-30730-both_sexes-irnt	categorical-2316-both_sexes-2316	0.2158	0.1086	0.025	0.022	0.2376	9.1806e-17	0.0286	8.3149
EUR	EUR	0.015	0.0943	0.0089	0.002	0.1693	0.0302	1.3862	1.0306	0.0447	0.0082	0.0144	0.0018	1.8931	1.2531	2.7895	1.2875			1062544.0	1217311.0	biomarkers-30730-both_sexes-irnt	categorical-2335-both_sexes-2335	0.2158	0.1065	0.025	0.0286	0.2096	2.0239e-13	0.0285	7.3472
EUR	EUR	0.0305	0.1096	0.0096	0.0023	0.1693	0.0375	1.3862	1.0518	0.0447	0.0122	0.0144	0.0023	1.8931	1.2697	2.7895	1.3718			1062544.0	1217311.0	biomarkers-30730-both_sexes-irnt	categorical-2443-both_sexes-2443	0.2158	0.1394	0.025	0.0328	0.3828	5.0942e-33	0.032	11.9701
EUR	EUR	0.0037	0.0204	0.0073	0.0018	0.1693	0.0187	1.3862	1.0059	0.0447	0.0083	0.0144	0.0018	1.8931	1.1396	2.7895	1.1627			1062544.0	1217311.0	biomarkers-30730-both_sexes-irnt	categorical-2463-both_sexes-2463	0.2158	0.0363	0.025	0.0511	0.0658	0.0428	0.0325	2.0261
EUR	EUR	0.0238	0.1323	0.0086	0.002	0.1693	0.0419	1.3862	1.0298	0.0447	0.0083	0.0144	0.0019	1.8931	1.3203	2.7895	1.3863			1062544.0	1217311.0	biomarkers-30730-both_sexes-irnt	categorical-2492-both_sexes-2492	0.2158	0.077	0.025	0.0216	0.2831	5.5473e-32	0.024	11.7704
EUR	EUR	0.009	0.0217	0.0074	0.0026	0.1693	0.0247	1.3862	1.0208	0.0447	0.008	0.0144	0.0026	1.8931	1.1238	2.7895	1.1341			1062544.0	1217311.0	biomarkers-30730-both_sexes-irnt	categorical-2654-both_sexes-4	0.2158	0.1552	0.025	0.0593	0.1399	0.0011	0.0427	3.2754
EUR	EUR	0.0333	0.0501	0.0077	0.0043	0.1693	0.063	1.3862	0.9878	0.0447	0.0068	0.0144	0.0073	1.8931	1.0679	2.7895	1.0712		Ratio < 0, possibly indicating GC correction	1062544.0	1217311.0	biomarkers-30730-both_sexes-irnt	categorical-3606-both_sexes-3606	0.2158		0.025		0.3227	1.9311e-12	0.0458	7.0394
EUR	EUR	0.0133	0.0554	0.0083	0.0018	0.1693	0.0161	1.3862	1.015	0.0447	0.0071	0.0144	0.0013	1.8931	1.1428	2.7895	1.1509			1062544.0	1217311.0	biomarkers-30730-both_sexes-irnt	categorical-41200-both_sexes-G459	0.2158	0.0994	0.025	0.0472	0.2541	5.4674e-14	0.0338	7.5202
EUR	EUR	0.0009	0.0271	0.0068	0.0016	0.1693	0.0079	1.3862	1.007	0.0447	0.0069	0.0144	0.0012	1.8931	1.0802	2.7895	1.0757			1062544.0	1217311.0	biomarkers-30730-both_sexes-irnt	categorical-41200-both_sexes-H229	0.2158	0.0931	0.025	0.0916	0.0235	0.5968	0.0444	0.529
EUR	EUR	0.0021	-0.0114	0.0072	0.0017	0.1693	0.0064	1.3862	1.0019	0.0447	0.0069	0.0144	0.0012	1.8931	1.0557	2.7895	1.0564			1062544.0	1217311.0	biomarkers-30730-both_sexes-irnt	categorical-41200-both_sexes-H511	0.2158	0.0344	0.025	0.123	0.0648	0.208	0.0515	1.259
EUR	EUR	0.0148	0.0842	0.0092	0.0027	0.1695	0.0149	1.3858	1.0187	0.0446	0.0092	0.0143	0.0018	1.8931	1.1144	2.7912	1.1468			1062544.0	1217311.0	biomarkers-30730-both_sexes-irnt	categorical-41200-both_sexes-J183	0.2154	0.1277	0.0249	0.0627	0.2942	2.0242e-07	0.0566	5.1971
EUR	EUR	0.0115	0.0478	0.0079	0.0016	0.1693	0.0089	1.3862	1.0139	0.0447	0.0071	0.0144	0.0012	1.8931	1.0864	2.7895	1.0883			1062544.0	1217311.0	biomarkers-30730-both_sexes-irnt	categorical-41200-both_sexes-K633	0.2158	0.1578	0.025	0.08	0.2969	7.0368e-13	0.0414	7.1787
EUR	EUR	0.0093	0.0352	0.0083	0.0019	0.1693	0.0073	1.3862	1.0047	0.0447	0.007	0.0144	0.0013	1.8931	1.0679	2.7895	1.0678			1062544.0	1217311.0	biomarkers-30730-both_sexes-irnt	categorical-41200-both_sexes-V544	0.2158	0.0694	0.025	0.1035	0.2651	2.0715e-06	0.0559	4.7463
EUR	EUR	0.0112	0.045	0.0076	0.0017	0.1693	0.0187	1.3862	1.0219	0.0447	0.0079	0.0144	0.0016	1.8931	1.1523	2.7895	1.184			1062544.0	1217311.0	biomarkers-30730-both_sexes-irnt	categorical-41200-both_sexes-W401	0.2158	0.1192	0.025	0.0429	0.1987	3.4062e-10	0.0317	6.2791
EUR	EUR	0.0111	0.0212	0.008	0.0019	0.1693	0.0077	1.3862	1.015	0.0447	0.0075	0.0144	0.0013	1.8931	1.0772	2.7895	1.0822			1062544.0	1217311.0	biomarkers-30730-both_sexes-irnt	categorical-41200-both_sexes-W903	0.2158	0.1828	0.025	0.0917	0.3076	1.121e-09	0.0505	6.0911
EUR	EUR	0.0167	0.0471	0.0077	0.0017	0.1693	0.0152	1.3862	1.056	0.0447	0.0075	0.0144	0.0014	1.8931	1.1715	2.7895	1.1864			1062544.0	1217311.0	biomarkers-30730-both_sexes-irnt	categorical-41232-both_sexes-10	0.2158	0.3006	0.025	0.0402	0.3284	2.6281e-19	0.0366	8.9833
EUR	EUR	0.0181	0.0904	0.0092	0.0023	0.1693	0.0245	1.3862	1.0677	0.0447	0.0088	0.0144	0.0019	1.8931	1.2431	2.7895	1.2755			1062544.0	1217311.0	biomarkers-30730-both_sexes-irnt	categorical-41244-both_sexes-100	0.2158	0.2457	0.025	0.0318	0.2817	8.9685e-19	0.0318	8.8473
EUR	EUR	0.0135	0.0404	0.0078	0.0019	0.1693	0.009	1.3862	1.0122	0.0447	0.0081	0.0144	0.0014	1.8931	1.0741	2.7895	1.0882			1062544.0	1217311.0	biomarkers-30730-both_sexes-irnt	categorical-41245-both_sexes-1040	0.2158	0.1384	0.025	0.0922	0.3462	1.6139e-10	0.0541	6.3942
EUR	EUR	0.0169	0.0722	0.0085	0.002	0.1693	0.0203	1.3862	1.042	0.0447	0.0074	0.0144	0.0015	1.8931	1.1779	2.7895	1.2155			1062544.0	1217311.0	biomarkers-30730-both_sexes-irnt	categorical-41245-both_sexes-1070	0.2158	0.195	0.025	0.0345	0.2885	5.6038e-17	0.0345	8.3733
EUR	EUR	0.0133	0.0516	0.0079	0.0017	0.1693	0.0142	1.3862	1.0519	0.0447	0.0072	0.0144	0.0015	1.8931	1.1555	2.7895	1.1722			1062544.0	1217311.0	biomarkers-30730-both_sexes-irnt	categorical-41245-both_sexes-1280	0.2158	0.3013	0.025	0.0416	0.2724	7.3124e-12	0.0398	6.8514
EUR	EUR	0.0223	0.0976	0.0081	0.0019	0.1693	0.0265	1.3862	1.0669	0.0447	0.0082	0.0144	0.0017	1.8931	1.2664	2.7895	1.2924			1062544.0	1217311.0	biomarkers-30730-both_sexes-irnt	categorical-41245-both_sexes-1310	0.2158	0.2287	0.025	0.0279	0.3324	1.0504e-30	0.0289	11.5196
EUR	EUR	0.0107	0.0411	0.0069	0.0017	0.1693	0.0079	1.3862	1.0148	0.0447	0.0069	0.0144	0.0013	1.8931	1.0772	2.7895	1.0823			1062544.0	1217311.0	biomarkers-30730-both_sexes-irnt	categorical-41245-both_sexes-1370	0.2158	0.1798	0.025	0.0838	0.2931	9.0878e-10	0.0479	6.1247
EUR	EUR	0.0171	0.055	0.009	0.0023	0.1693	0.0349	1.3862	1.0463	0.0447	0.0103	0.0144	0.002	1.8931	1.2865	2.7895	1.3487			1062544.0	1217311.0	biomarkers-30730-both_sexes-irnt	categorical-41245-both_sexes-1840	0.2158	0.1329	0.025	0.0294	0.2228	7.2072e-16	0.0276	8.067
EUR	EUR	0.0184	0.0786	0.0087	0.0021	0.1693	0.0232	1.3862	1.0409	0.0447	0.0078	0.0144	0.0017	1.8931	1.1908	2.7895	1.2311			1062544.0	1217311.0	biomarkers-30730-both_sexes-irnt	categorical-41246-both_sexes-1160	0.2158	0.1768	0.025	0.0338	0.2931	3.6787e-20	0.0319	9.1971
EUR	EUR	-0.0026	0.0082	0.0085	0.0018	0.1693	0.0093	1.3862	1.021	0.0447	0.0089	0.0144	0.0019	1.8931	1.071	2.7895	1.0986			1062544.0	1217311.0	biomarkers-30730-both_sexes-irnt	categorical-41246-both_sexes-1390	0.2158	0.2127	0.025	0.0903	-0.0666	0.1506	0.0464	-1.4373
EUR	EUR	0.0145	0.0465	0.0074	0.0017	0.1693	0.0176	1.3862	1.0369	0.0447	0.0076	0.0144	0.0016	1.8931	1.1651	2.7895	1.1835			1062544.0	1217311.0	biomarkers-30730-both_sexes-irnt	categorical-41246-both_sexes-1480	0.2158	0.2009	0.025	0.0415	0.2655	3.9034e-15	0.0338	7.858
EUR	EUR	0.0151	0.0477	0.0077	0.0019	0.1693	0.0272	1.3862	1.0154	0.0447	0.0089	0.0144	0.002	1.8931	1.2038	2.7895	1.2442			1062544.0	1217311.0	biomarkers-30730-both_sexes-irnt	categorical-41246-both_sexes-1530	0.2158	0.0633	0.025	0.0366	0.2232	3.9662e-14	0.0295	7.5621
EUR	EUR	0.0185	0.0552	0.0089	0.0023	0.1693	0.0391	1.3862	1.0375	0.0447	0.0107	0.0144	0.0021	1.8931	1.3034	2.7895	1.366			1062544.0	1217311.0	biomarkers-30730-both_sexes-irnt	categorical-41246-both_sexes-2580	0.2158	0.1024	0.025	0.0291	0.2269	4.4672e-17	0.027	8.3999
EUR	EUR	0.0067	0.0171	0.0071	0.0016	0.1693	0.0156	1.3863	1.0088	0.0444	0.0075	0.0143	0.0014	1.8931	1.1082	2.7901	1.1335			1062544.0	1217311.0	biomarkers-30730-both_sexes-irnt	categorical-41246-both_sexes-2610	0.2158	0.0658	0.0248	0.0563	0.1307	5.5118e-05	0.0324	4.0328
EUR	EUR	0.0211	0.1007	0.0085	0.0022	0.1693	0.0311	1.3862	1.0382	0.0447	0.0085	0.0144	0.0019	1.8931	1.2597	2.7895	1.3029			1062544.0	1217311.0	biomarkers-30730-both_sexes-irnt	categorical-41247-both_sexes-1000	0.2158	0.126	0.025	0.0281	0.2913	1.8103e-23	0.0292	9.9829
EUR	EUR	0.0154	0.0745	0.0087	0.0021	0.1693	0.0228	1.3862	1.0353	0.0447	0.0084	0.0144	0.0017	1.8931	1.2038	2.7895	1.2277			1062544.0	1217311.0	biomarkers-30730-both_sexes-irnt	categorical-41248-both_sexes-1000	0.2158	0.1549	0.025	0.0367	0.2481	3.31e-13	0.0341	7.2811
EUR	EUR	0.0183	0.0717	0.0079	0.0019	0.1693	0.0271	1.3862	1.0413	0.0447	0.0079	0.0144	0.0018	1.8931	1.2332	2.7895	1.276			1062544.0	1217311.0	biomarkers-30730-both_sexes-irnt	categorical-41249-both_sexes-1001	0.2158	0.1495	0.025	0.0286	0.2701	4.412e-20	0.0294	9.1775
EUR	EUR	0.0147	0.0481	0.0091	0.0021	0.1693	0.0175	1.3862	1.0771	0.0447	0.0083	0.0144	0.0015	1.8931	1.2267	2.7895	1.2259			1062544.0	1217311.0	biomarkers-30730-both_sexes-irnt	categorical-41249-both_sexes-1002	0.2158	0.3414	0.025	0.0366	0.2707	2.6347e-12	0.0387	6.9959
EUR	EUR	0.0143	0.0822	0.0073	0.0017	0.1693	0.0159	1.3862	1.0273	0.0447	0.0079	0.0144	0.0015	1.8931	1.1619	2.7895	1.1635			1062544.0	1217311.0	biomarkers-30730-both_sexes-irnt	categorical-41249-both_sexes-2002	0.2158	0.167	0.025	0.0485	0.2761	3.1917e-16	0.0338	8.1659
EUR	EUR	0.0157	0.0535	0.0087	0.0021	0.1693	0.0224	1.3862	1.0468	0.0447	0.008	0.0144	0.0017	1.8931	1.2136	2.7895	1.2384			1062544.0	1217311.0	biomarkers-30730-both_sexes-irnt	categorical-41253-both_sexes-18	0.2158	0.1964	0.025	0.0336	0.2544	1.1919e-14	0.033	7.7169
EUR	EUR	0.0145	0.0381	0.0079	0.002	0.1693	0.0161	1.3862	1.0308	0.0447	0.0075	0.0144	0.0014	1.8931	1.1651	2.7895	1.1708			1062544.0	1217311.0	biomarkers-30730-both_sexes-irnt	categorical-41253-both_sexes-70	0.2158	0.1806	0.025	0.044	0.2771	3.1453e-15	0.0351	7.885
EUR	EUR	0.0042	0.018	0.0071	0.0031	0.1693	0.0498	1.3862	0.9985	0.0447	0.0081	0.0144	0.005	1.8931	1.1113	2.7895	1.1328		Ratio < 0, possibly indicating GC correction	1062544.0	1217311.0	biomarkers-30730-both_sexes-irnt	categorical-4631-both_sexes-4631	0.2158		0.025		0.0458	0.1785	0.0341	1.3454
EUR	EUR	0.0286	0.0664	0.0081	0.0033	0.1693	0.0513	1.3862	1.0045	0.0447	0.0073	0.0144	0.0041	1.8931	1.1396	2.7895	1.1477			1062544.0	1217311.0	biomarkers-30730-both_sexes-irnt	categorical-4728-both_sexes-4728	0.2158	0.0307	0.025	0.0495	0.3069	2.5243e-17	0.0362	8.4667
EUR	EUR	-0.0299	-0.0256	0.0073	0.0058	0.1692	0.1386	1.3862	0.9819	0.0447	0.0078	0.0144	0.0142	1.8931	1.0772	2.7895	1.0979		Ratio < 0, possibly indicating GC correction	1062544.0	1217311.0	biomarkers-30730-both_sexes-irnt	categorical-5556-both_sexes-5556	0.2158		0.025		-0.1955	1.231e-06	0.0403	-4.8506
EUR	EUR	0.0283	0.0789	0.0092	0.0023	0.1693	0.0936	1.3862	1.1092	0.0447	0.013	0.0144	0.0037	1.8931	1.6792	2.7895	1.8895			1062544.0	1217311.0	biomarkers-30730-both_sexes-irnt	categorical-6138-both_sexes-100	0.2158	0.1228	0.025	0.0146	0.2251	7.6302e-29	0.0202	11.1443
EUR	EUR	-0.0315	-0.0598	0.0099	0.0025	0.1693	0.0846	1.3862	1.0969	0.0447	0.012	0.0144	0.0033	1.8931	1.6296	2.7895	1.8236			1062544.0	1217311.0	biomarkers-30730-both_sexes-irnt	categorical-6138-both_sexes-2	0.2158	0.1177	0.025	0.0146	-0.2629	2.9015e-28	0.0238	-11.0248
EUR	EUR	-0.0191	-0.0392	0.009	0.0023	0.1693	0.0441	1.3862	1.0462	0.0447	0.0091	0.0144	0.0022	1.8931	1.3443	2.7895	1.424			1062544.0	1217311.0	biomarkers-30730-both_sexes-irnt	categorical-6138-both_sexes-3	0.2158	0.1089	0.025	0.0214	-0.2208	1.0366e-14	0.0285	-7.7347
EUR	EUR	-0.0174	-0.046	0.0073	0.0018	0.1693	0.039	1.3862	1.0589	0.0447	0.0095	0.0144	0.0022	1.8931	1.3443	2.7895	1.3895			1062544.0	1217311.0	biomarkers-30730-both_sexes-irnt	categorical-6138-both_sexes-6	0.2158	0.1513	0.025	0.0244	-0.2145	1.2584e-20	0.023	-9.3117
EUR	EUR	-0.0101	-0.033	0.0075	0.0017	0.1693	0.0189	1.3862	1.0283	0.0447	0.0076	0.0144	0.0014	1.8931	1.1715	2.7895	1.1891			1062544.0	1217311.0	biomarkers-30730-both_sexes-irnt	categorical-6139-both_sexes-3	0.2158	0.1494	0.025	0.0403	-0.1783	1.1083e-08	0.0312	-5.7133
EUR	EUR	-0.0011	-0.0118	0.0079	0.0017	0.1693	0.0208	1.3862	1.0423	0.0447	0.0075	0.0144	0.0016	1.8931	1.1973	2.7895	1.217			1062544.0	1217311.0	biomarkers-30730-both_sexes-irnt	categorical-6141-both_sexes-1	0.2158	0.1947	0.025	0.0346	-0.0187	0.5236	0.0293	-0.6378
EUR	EUR	-0.0069	-0.0351	0.0071	0.0016	0.1693	0.0064	1.3862	1.0016	0.0447	0.0071	0.0144	0.0014	1.8931	1.0527	2.7895	1.0561			1062544.0	1217311.0	biomarkers-30730-both_sexes-irnt	categorical-6141-both_sexes-2	0.2158	0.0281	0.025	0.1263	-0.2091	3.969e-05	0.0509	-4.1093
EUR	EUR	0.0201	0.0972	0.0092	0.0021	0.1693	0.0216	1.3862	1.0234	0.0447	0.0075	0.0144	0.0015	1.8931	1.1876	2.7895	1.2086			1062544.0	1217311.0	biomarkers-30730-both_sexes-irnt	categorical-6142-both_sexes-4	0.2158	0.1124	0.025	0.0359	0.3322	8.0041e-19	0.0375	8.86
EUR	EUR	0.003	0.0111	0.0068	0.0016	0.1693	0.0068	1.3862	1.0064	0.0447	0.0065	0.0144	0.0011	1.8931	1.0649	2.7895	1.065			1062544.0	1217311.0	biomarkers-30730-both_sexes-irnt	categorical-6144-both_sexes-1	0.2158	0.0979	0.025	0.1002	0.0877	0.0777	0.0497	1.764
EUR	EUR	0.0142	0.0678	0.0078	0.0019	0.1693	0.0295	1.3862	1.0275	0.0447	0.0083	0.0144	0.0019	1.8931	1.2464	2.7895	1.2757			1062544.0	1217311.0	biomarkers-30730-both_sexes-irnt	categorical-6145-both_sexes-6	0.2158	0.0996	0.025	0.0302	0.2005	7.8674e-13	0.028	7.1634
EUR	EUR	-0.0208	-0.1093	0.0098	0.0025	0.1693	0.0303	1.3862	1.0109	0.0447	0.0093	0.0144	0.002	1.8931	1.2365	2.7895	1.2731			1062544.0	1217311.0	biomarkers-30730-both_sexes-irnt	categorical-6146-both_sexes-100	0.2158	0.0398	0.025	0.0341	-0.2907	6.4928e-20	0.0318	-9.1358
EUR	EUR	0.0177	0.1032	0.009	0.0022	0.1693	0.0248	1.3862	1.0069	0.0447	0.008	0.0144	0.0016	1.8931	1.194	2.7895	1.2196			1062544.0	1217311.0	biomarkers-30730-both_sexes-irnt	categorical-6146-both_sexes-2	0.2158	0.0315	0.025	0.0366	0.273	1.5344e-16	0.0331	8.2538
EUR	EUR	0.0202	0.0784	0.0093	0.0023	0.1693	0.0215	1.3862	1.008	0.0447	0.0078	0.0144	0.0018	1.8931	1.1779	2.7895	1.1943			1062544.0	1217311.0	biomarkers-30730-both_sexes-irnt	categorical-6146-both_sexes-3	0.2158	0.0413	0.025	0.04	0.3344	3.8466e-22	0.0346	9.6751
EUR	EUR	-0.0073	-0.0113	0.0073	0.0018	0.1693	0.0099	1.3862	1.0267	0.0447	0.007	0.0144	0.0013	1.8931	1.1113	2.7895	1.11			1062544.0	1217311.0	biomarkers-30730-both_sexes-irnt	categorical-6147-both_sexes-4	0.2158	0.2427	0.025	0.0637	-0.1788	8.5152e-05	0.0455	-3.9294
EUR	EUR	-0.02	-0.0428	0.0085	0.0023	0.1693	0.0347	1.3862	1.0475	0.0447	0.0095	0.0144	0.0018	1.8931	1.2966	2.7895	1.3487			1062544.0	1217311.0	biomarkers-30730-both_sexes-irnt	categorical-6149-both_sexes-100	0.2158	0.1362	0.025	0.0272	-0.2615	2.6123e-19	0.0291	-8.9839
EUR	EUR	0.0063	0.0174	0.0085	0.0022	0.1693	0.0206	1.3862	1.0252	0.0447	0.0082	0.0144	0.0016	1.8931	1.1811	2.7895	1.2021			1062544.0	1217311.0	biomarkers-30730-both_sexes-irnt	categorical-6149-both_sexes-3	0.2158	0.1247	0.025	0.0406	0.1063	0.0031	0.036	2.9539
EUR	EUR	0.0128	0.0161	0.0082	0.002	0.1693	0.012	1.3862	1.0182	0.0447	0.0068	0.0144	0.0014	1.8931	1.1207	2.7895	1.121			1062544.0	1217311.0	biomarkers-30730-both_sexes-irnt	categorical-6149-both_sexes-4	0.2158	0.15	0.025	0.0565	0.2844	1.0193e-10	0.044	6.4641
EUR	EUR	0.0216	0.059	0.0102	0.0028	0.1693	0.0493	1.3862	1.0661	0.0447	0.0111	0.0144	0.0024	1.8931	1.3929	2.7895	1.493			1062544.0	1217311.0	biomarkers-30730-both_sexes-irnt	categorical-6149-both_sexes-6	0.2158	0.1341	0.025	0.0226	0.2367	1.2943e-14	0.0307	7.7064
EUR	EUR	0.0167	0.0421	0.0081	0.0018	0.1693	0.0174	1.3862	1.0072	0.0447	0.008	0.0144	0.0016	1.8931	1.1207	2.7895	1.1549			1062544.0	1217311.0	biomarkers-30730-both_sexes-irnt	categorical-6150-both_sexes-1	0.2158	0.0466	0.025	0.0514	0.3069	6.3839e-18	0.0356	8.6255
EUR	EUR	-0.0372	-0.1901	0.0123	0.0035	0.1693	0.1077	1.3862	1.1076	0.0447	0.0197	0.0144	0.0048	1.8931	1.6448	2.7895	2.0616			1062544.0	1217311.0	biomarkers-30730-both_sexes-irnt	categorical-6150-both_sexes-100	0.2158	0.1014	0.025	0.0186	-0.2752	7.9782e-28	0.0252	-10.9334
EUR	EUR	0.019	0.0655	0.0076	0.0019	0.1693	0.0197	1.3862	1.0229	0.0447	0.0076	0.0144	0.0017	1.8931	1.1587	2.7895	1.1885			1062544.0	1217311.0	biomarkers-30730-both_sexes-irnt	categorical-6150-both_sexes-2	0.2158	0.1214	0.025	0.0404	0.3299	1.2233e-25	0.0315	10.4671
EUR	EUR	0.0345	0.1863	0.0127	0.0036	0.1693	0.1084	1.3862	1.1083	0.0447	0.0204	0.0144	0.005	1.8931	1.6448	2.7895	2.0742			1062544.0	1217311.0	biomarkers-30730-both_sexes-irnt	categorical-6150-both_sexes-4	0.2158	0.1008	0.025	0.019	0.2548	5.7747e-23	0.0258	9.8672
EUR	EUR	0.0043	0.0114	0.0072	0.0017	0.1693	0.0084	1.3862	1.0051	0.0447	0.0072	0.0144	0.0014	1.8931	1.0741	2.7895	1.0746			1062544.0	1217311.0	biomarkers-30730-both_sexes-irnt	categorical-6151-both_sexes-7	0.2158	0.0682	0.025	0.0961	0.1134	0.0136	0.0459	2.4687
EUR	EUR	0.0001	-0.0232	0.0096	0.0027	0.1693	0.0657	1.3862	1.0988	0.0447	0.0201	0.0144	0.0057	1.8931	1.3824	2.7895	1.6662			1062544.0	1217311.0	biomarkers-30730-both_sexes-irnt	categorical-6152-both_sexes-100	0.2158	0.1483	0.025	0.0302	0.0011	0.9657	0.0258	0.043
EUR	EUR	0.0044	0.0335	0.009	0.0025	0.1693	0.0491	1.3862	1.0734	0.0445	0.0177	0.0144	0.0048	1.8931	1.3068	2.7902	1.5028			1062544.0	1217311.0	biomarkers-30730-both_sexes-irnt	categorical-6152-both_sexes-8	0.2157	0.146	0.0249	0.0352	0.0483	0.0891	0.0284	1.6999
EUR	EUR	-0.0303	-0.114	0.0084	0.002	0.1693	0.0529	1.3862	1.0502	0.0447	0.0097	0.0144	0.0024	1.8931	1.421	2.7895	1.4887			1062544.0	1217311.0	biomarkers-30730-both_sexes-irnt	categorical-6154-both_sexes-100	0.2158	0.1027	0.025	0.0198	-0.3198	7.2975e-36	0.0256	-12.5018
EUR	EUR	0.0092	0.0078	0.008	0.002	0.1693	0.0194	1.3862	1.0125	0.0447	0.0073	0.0144	0.0015	1.8931	1.1619	2.7895	1.1726			1062544.0	1217311.0	biomarkers-30730-both_sexes-irnt	categorical-6154-both_sexes-2	0.2158	0.0724	0.025	0.0425	0.1604	1.2981e-05	0.0368	4.3604
EUR	EUR	0.018	0.0941	0.0082	0.0021	0.1693	0.0406	1.3862	1.0388	0.0447	0.0091	0.0144	0.0022	1.8931	1.3203	2.7895	1.3844			1062544.0	1217311.0	biomarkers-30730-both_sexes-irnt	categorical-6154-both_sexes-3	0.2158	0.1011	0.025	0.0237	0.2177	1.0879e-15	0.0272	8.0165
EUR	EUR	0.0167	0.086	0.0074	0.0017	0.1693	0.0194	1.3862	1.026	0.0447	0.0069	0.0144	0.0014	1.8931	1.1715	2.7895	1.1866			1062544.0	1217311.0	biomarkers-30730-both_sexes-irnt	categorical-6154-both_sexes-5	0.2158	0.1395	0.025	0.0372	0.2918	1.3136e-21	0.0306	9.5487
EUR	EUR	0.0029	0.0048	0.0083	0.002	0.1693	0.0271	1.3862	1.0173	0.0447	0.0082	0.0144	0.0016	1.8931	1.2234	2.7895	1.2482			1062544.0	1217311.0	biomarkers-30730-both_sexes-irnt	categorical-6155-both_sexes-100	0.2158	0.0698	0.025	0.0332	0.0425	0.1486	0.0294	1.4446
EUR	EUR	0.0152	0.0546	0.0077	0.002	0.1693	0.0304	1.3862	1.0441	0.0447	0.0087	0.0144	0.0017	1.8931	1.2664	2.7895	1.3024			1062544.0	1217311.0	biomarkers-30730-both_sexes-irnt	categorical-6159-both_sexes-3	0.2158	0.1457	0.025	0.0289	0.2123	3.7568e-16	0.0261	8.1462
EUR	EUR	0.013	0.0411	0.008	0.002	0.1693	0.018	1.3862	1.0241	0.0447	0.0081	0.0144	0.0015	1.8931	1.1587	2.7895	1.177			1062544.0	1217311.0	biomarkers-30730-both_sexes-irnt	categorical-6159-both_sexes-5	0.2158	0.1359	0.025	0.046	0.2354	1.846e-09	0.0392	6.0108
EUR	EUR	0.0114	0.0476	0.0077	0.0018	0.1693	0.0107	1.3862	1.0036	0.0447	0.0064	0.0144	0.0012	1.8931	1.0895	2.7895	1.0949			1062544.0	1217311.0	biomarkers-30730-both_sexes-irnt	categorical-6159-both_sexes-8	0.2158	0.0379	0.025	0.0679	0.268	2.734e-10	0.0425	6.3132
EUR	EUR	-0.0107	-0.0917	0.0075	0.0019	0.1693	0.0323	1.3862	1.0317	0.0447	0.0085	0.0144	0.0017	1.8931	1.2597	2.7895	1.3029			1062544.0	1217311.0	biomarkers-30730-both_sexes-irnt	categorical-6160-both_sexes-1	0.2158	0.1046	0.025	0.028	-0.1442	4.3703e-09	0.0246	-5.8695
EUR	EUR	0.0114	0.0218	0.0088	0.0022	0.1693	0.0325	1.3862	1.0351	0.0447	0.0085	0.0144	0.0018	1.8931	1.2664	2.7895	1.3132			1062544.0	1217311.0	biomarkers-30730-both_sexes-irnt	categorical-6160-both_sexes-100	0.2158	0.112	0.025	0.0273	0.153	1.9352e-07	0.0294	5.2055
EUR	EUR	0.0103	0.1012	0.0084	0.002	0.1693	0.0332	1.3862	1.0296	0.0447	0.0082	0.0144	0.0017	1.8931	1.2631	2.7895	1.3165			1062544.0	1217311.0	biomarkers-30730-both_sexes-irnt	categorical-6160-both_sexes-2	0.2158	0.0934	0.025	0.0259	0.1371	8.1714e-07	0.0278	4.9312
EUR	EUR	-0.019	-0.0226	0.0087	0.0025	0.1693	0.045	1.3862	1.0566	0.0447	0.0089	0.0144	0.0023	1.8931	1.3719	2.7895	1.4432			1062544.0	1217311.0	biomarkers-30730-both_sexes-irnt	categorical-6160-both_sexes-3	0.2158	0.1278	0.025	0.0201	-0.2173	7.4416e-15	0.0279	-7.7767
EUR	EUR	-0.0131	-0.0267	0.0076	0.0018	0.1693	0.0158	1.3862	1.0051	0.0447	0.0078	0.0144	0.0015	1.8931	1.1238	2.7895	1.1436			1062544.0	1217311.0	biomarkers-30730-both_sexes-irnt	categorical-6160-both_sexes-4	0.2158	0.0354	0.025	0.0544	-0.2535	1.0824e-11	0.0373	-6.7951
EUR	EUR	-0.0091	-0.0362	0.0086	0.002	0.1693	0.0206	1.3862	1.0262	0.0447	0.0074	0.0144	0.0015	1.8931	1.1843	2.7895	1.2032			1062544.0	1217311.0	biomarkers-30730-both_sexes-irnt	categorical-6160-both_sexes-5	0.2158	0.1289	0.025	0.0364	-0.1547	7.1106e-06	0.0345	-4.4904
EUR	EUR	-0.0122	-0.0589	0.0079	0.002	0.1693	0.0292	1.3862	1.0526	0.0447	0.0095	0.0144	0.0021	1.8931	1.2597	2.7895	1.2991			1062544.0	1217311.0	biomarkers-30730-both_sexes-irnt	categorical-6162-both_sexes-2	0.2158	0.1757	0.025	0.0317	-0.1736	1.3916e-09	0.0287	-6.0564
EUR	EUR	-0.0136	-0.0971	0.0086	0.002	0.1693	0.0252	1.3862	1.027	0.0447	0.0075	0.0144	0.0016	1.8931	1.2136	2.7895	1.2397			1062544.0	1217311.0	biomarkers-30730-both_sexes-irnt	categorical-6162-both_sexes-4	0.2158	0.1125	0.025	0.0313	-0.2084	2.5161e-10	0.0329	-6.326
EUR	EUR	0.0147	0.1066	0.0077	0.0019	0.1693	0.0216	1.3862	1.0335	0.0447	0.0075	0.0144	0.0014	1.8931	1.1843	2.7895	1.2144			1062544.0	1217311.0	biomarkers-30730-both_sexes-irnt	categorical-6164-both_sexes-100	0.2158	0.1563	0.025	0.0349	0.2441	3.4785e-13	0.0336	7.2744
EUR	EUR	-0.0164	-0.1181	0.0084	0.0022	0.1693	0.0422	1.3862	1.0439	0.0447	0.01	0.0144	0.0021	1.8931	1.3374	2.7895	1.4058			1062544.0	1217311.0	biomarkers-30730-both_sexes-irnt	categorical-6164-both_sexes-2	0.2158	0.1082	0.025	0.0246	-0.1938	5.204e-12	0.0281	-6.8999
EUR	EUR	-0.0134	-0.0863	0.0076	0.0019	0.1693	0.0234	1.3862	1.0274	0.0447	0.0076	0.0144	0.0014	1.8931	1.1973	2.7895	1.2247			1062544.0	1217311.0	biomarkers-30730-both_sexes-irnt	categorical-6164-both_sexes-3	0.2158	0.122	0.025	0.0339	-0.2127	2.7364e-12	0.0304	-6.9906
EUR	EUR	-0.0143	-0.0396	0.0081	0.0021	0.1693	0.0358	1.3862	1.0251	0.0447	0.0085	0.0144	0.0018	1.8931	1.2865	2.7895	1.3301			1062544.0	1217311.0	biomarkers-30730-both_sexes-irnt	categorical-6164-both_sexes-4	0.2158	0.0759	0.025	0.0258	-0.1837	3.8476e-11	0.0278	-6.6098
EUR	EUR	-0.0104	-0.0786	0.0083	0.0022	0.1693	0.03	1.3862	1.0333	0.0447	0.0078	0.0144	0.0017	1.8931	1.2431	2.7895	1.2889			1062544.0	1217311.0	biomarkers-30730-both_sexes-irnt	categorical-6164-both_sexes-5	0.2158	0.1152	0.025	0.0271	-0.1458	3.4318e-06	0.0314	-4.6431
EUR	EUR	-0.002	-0.0076	0.0087	0.0021	0.1693	0.0229	1.386	1.0262	0.0447	0.0077	0.0144	0.0017	1.8931	1.2005	2.7899	1.2226			1062544.0	1217311.0	biomarkers-30730-both_sexes-irnt	categorical-6179-both_sexes-1	0.2156	0.1178	0.025	0.0346	-0.0326	0.3383	0.0341	-0.9574
EUR	EUR	0.0036	0.0195	0.0097	0.0023	0.1694	0.0265	1.3857	1.036	0.0444	0.0082	0.0143	0.002	1.8931	1.2365	2.7899	1.2629			1062544.0	1217311.0	biomarkers-30730-both_sexes-irnt	categorical-6179-both_sexes-100	0.2155	0.1369	0.0248	0.0313	0.0545	0.1171	0.0348	1.5671
EUR	EUR	-0.002	-0.0255	0.008	0.0017	0.1693	0.0211	1.3862	1.019	0.0447	0.0076	0.0144	0.0017	1.8931	1.1747	2.7895	1.1955			1062544.0	1217311.0	biomarkers-30730-both_sexes-irnt	categorical-6179-both_sexes-2	0.2158	0.0973	0.025	0.0389	-0.0338	0.2437	0.029	-1.1657
EUR	EUR	-0.0051	-0.0253	0.0075	0.0017	0.1693	0.0119	1.3862	1.0229	0.0447	0.0066	0.0144	0.0013	1.8931	1.1113	2.7895	1.1228			1062544.0	1217311.0	biomarkers-30730-both_sexes-irnt	categorical-670-both_sexes-1	0.2158	0.1866	0.025	0.054	-0.1145	0.0019	0.0369	-3.1043
EUR	EUR	-0.0161	-0.064	0.0086	0.002	0.1693	0.0286	1.3862	1.0264	0.0447	0.009	0.0144	0.0017	1.8931	1.2431	2.7895	1.2638			1062544.0	1217311.0	biomarkers-30730-both_sexes-irnt	categorical-680-both_sexes-1	0.2158	0.1	0.025	0.0342	-0.2309	4.176e-14	0.0306	-7.5554
EUR	EUR	0.0195	0.0805	0.0079	0.0019	0.1693	0.0305	1.3862	1.0566	0.0447	0.0086	0.0144	0.0018	1.8931	1.2865	2.7895	1.314			1062544.0	1217311.0	biomarkers-30730-both_sexes-irnt	categorical-680-both_sexes-3	0.2158	0.1802	0.025	0.0275	0.2717	1.2034e-20	0.0292	9.3164
EUR	EUR	0.02	0.1819	0.0111	0.0033	0.1693	0.1413	1.3862	1.2172	0.0447	0.0343	0.0144	0.0117	1.8931	1.7965	2.7895	2.3697			1062544.0	1217311.0	biomarkers-30730-both_sexes-irnt	continuous-102-both_sexes-irnt	0.2158	0.1586	0.025	0.0251	0.1294	7.7696e-10	0.021	6.1496
EUR	EUR	0.0229	0.0201	0.0081	0.0024	0.1693	0.0761	1.3862	1.0566	0.0447	0.011	0.0144	0.0033	1.8931	1.5144	2.7895	1.6414			1062544.0	1217311.0	biomarkers-30730-both_sexes-irnt	continuous-1050-both_sexes	0.2158	0.0882	0.025	0.0171	0.2018	1.9805e-18	0.023	8.7584
EUR	EUR	0.035	0.1128	0.0101	0.0029	0.1693	0.1091	1.3862	1.0939	0.0447	0.0137	0.0144	0.004	1.8931	1.7609	2.7895	1.9929			1062544.0	1217311.0	biomarkers-30730-both_sexes-irnt	continuous-1070-both_sexes	0.2158	0.0946	0.025	0.0138	0.2578	1.155e-29	0.0228	11.3112
EUR	EUR	0.0131	0.0273	0.0092	0.0026	0.1693	0.0509	1.3862	1.0764	0.0447	0.0105	0.0144	0.0025	1.8931	1.4245	2.7895	1.5112			1062544.0	1217311.0	biomarkers-30730-both_sexes-irnt	continuous-1110-both_sexes	0.2158	0.1495	0.025	0.0205	0.1409	6.3693e-07	0.0283	4.9797
EUR	EUR	0.0162	0.045	0.0092	0.0027	0.1693	0.0431	1.3862	1.0432	0.0447	0.0086	0.0144	0.0024	1.8931	1.3101	2.7895	1.3545			1062544.0	1217311.0	biomarkers-30730-both_sexes-irnt	continuous-1120-both_sexes	0.2158	0.122	0.025	0.0244	0.19	3.991e-09	0.0323	5.8846
EUR	EUR	-0.0001	-0.0153	0.0067	0.0018	0.1693	0.0133	1.3862	1.0078	0.0447	0.0067	0.0144	0.0015	1.8931	1.0926	2.7895	1.1014			1062544.0	1217311.0	biomarkers-30730-both_sexes-irnt	continuous-1140-both_sexes	0.2158	0.0766	0.025	0.0659	-0.0021	0.9546	0.0377	-0.057
EUR	EUR	-0.004	-0.0348	0.0091	0.0025	0.1693	0.0717	1.3862	1.0563	0.0447	0.0102	0.0144	0.0032	1.8931	1.5035	2.7895	1.6608			1062544.0	1217311.0	biomarkers-30730-both_sexes-irnt	continuous-1160-both_sexes	0.2158	0.0852	0.025	0.0154	-0.0361	0.1189	0.0231	-1.5592
EUR	EUR	-0.0047	0.0572	0.0094	0.0028	0.1693	0.111	1.3862	1.1569	0.0447	0.0142	0.0144	0.0042	1.8931	1.7569	2.7895	2.0077			1062544.0	1217311.0	biomarkers-30730-both_sexes-irnt	continuous-1180-both_sexes	0.2158	0.1557	0.025	0.0141	-0.0341	0.0927	0.0203	-1.6811
EUR	EUR	0.007	0.0214	0.0081	0.0022	0.1693	0.049	1.3862	1.0462	0.0447	0.0102	0.0144	0.0025	1.8931	1.3789	2.7895	1.4599			1062544.0	1217311.0	biomarkers-30730-both_sexes-irnt	continuous-1220-both_sexes	0.2158	0.1004	0.025	0.0222	0.0766	0.0011	0.0235	3.2557
EUR	EUR	0.0287	0.0484	0.0089	0.0024	0.1693	0.0567	1.3862	1.0382	0.0447	0.0109	0.0144	0.0026	1.8931	1.421	2.7895	1.5256			1062544.0	1217311.0	biomarkers-30730-both_sexes-irnt	continuous-1239-both_sexes	0.2158	0.0727	0.025	0.0208	0.2933	9.9848e-34	0.0242	12.1046
EUR	EUR	-0.0193	-0.0662	0.009	0.0025	0.1693	0.0879	1.3862	1.1112	0.0447	0.0128	0.0144	0.0039	1.8931	1.607	2.7895	1.8088			1062544.0	1217311.0	biomarkers-30730-both_sexes-irnt	continuous-1249-both_sexes	0.2158	0.1375	0.025	0.0158	-0.1585	5.7614e-14	0.0211	-7.5134
EUR	EUR	0.0091	0.0362	0.0076	0.0017	0.1693	0.0107	1.3862	1.0155	0.0447	0.0072	0.0144	0.0015	1.8931	1.0926	2.7895	1.1006			1062544.0	1217311.0	biomarkers-30730-both_sexes-irnt	continuous-1259-both_sexes	0.2158	0.1543	0.025	0.0715	0.2136	1.6016e-07	0.0408	5.2405
EUR	EUR	0.0104	0.0475	0.007	0.0017	0.1693	0.0107	1.3862	1.0115	0.0447	0.0073	0.0144	0.0014	1.8931	1.0957	2.7895	1.0938			1062544.0	1217311.0	biomarkers-30730-both_sexes-irnt	continuous-1269-both_sexes	0.2158	0.1221	0.025	0.078	0.2436	2.0772e-09	0.0407	5.9917
EUR	EUR	0.005	0.0026	0.0099	0.0025	0.1693	0.0389	1.3862	1.0441	0.0447	0.0081	0.0144	0.0019	1.8931	1.3101	2.7895	1.3702			1062544.0	1217311.0	biomarkers-30730-both_sexes-irnt	continuous-1289-both_sexes	0.2158	0.1191	0.025	0.022	0.0611	0.0437	0.0303	2.017
EUR	EUR	-0.0034	-0.0234	0.0083	0.002	0.1693	0.0451	1.3862	1.0314	0.0447	0.0095	0.0144	0.0024	1.8931	1.3101	2.7895	1.3905			1062544.0	1217311.0	biomarkers-30730-both_sexes-irnt	continuous-1299-both_sexes	0.2158	0.0805	0.025	0.0243	-0.0388	0.0955	0.0233	-1.6668
EUR	EUR	-0.0056	-0.0166	0.0096	0.0029	0.1693	0.0667	1.3862	1.032	0.0447	0.0128	0.0144	0.0034	1.8931	1.4602	2.7895	1.6147			1062544.0	1217311.0	biomarkers-30730-both_sexes-irnt	continuous-1329-both_sexes	0.2158	0.052	0.025	0.0208	-0.0531	0.0576	0.028	-1.8987
EUR	EUR	0.0033	0.0217	0.009	0.0025	0.1693	0.0282	1.3862	1.0217	0.0447	0.0088	0.0144	0.0018	1.8931	1.2234	2.7895	1.2654			1062544.0	1217311.0	biomarkers-30730-both_sexes-irnt	continuous-1339-both_sexes	0.2158	0.0817	0.025	0.0333	0.0481	0.1838	0.0362	1.3292
EUR	EUR	0.0079	0.1054	0.0101	0.0031	0.1693	0.0453	1.3862	1.0515	0.0447	0.0118	0.0144	0.0029	1.8931	1.365	2.7895	1.4514			1062544.0	1217311.0	biomarkers-30730-both_sexes-irnt	continuous-1349-both_sexes	0.2158	0.1141	0.025	0.0262	0.0908	0.0141	0.037	2.4535
EUR	EUR	0.0323	0.1561	0.0088	0.0023	0.1693	0.0659	1.3862	1.0502	0.0447	0.0105	0.0144	0.0024	1.8931	1.5035	2.7895	1.6103			1062544.0	1217311.0	biomarkers-30730-both_sexes-irnt	continuous-135-both_sexes	0.2158	0.0822	0.025	0.0173	0.306	4.756e-47	0.0212	14.4058
EUR	EUR	0.015	0.0533	0.0083	0.0023	0.1693	0.0397	1.3862	1.0661	0.0447	0.0091	0.0144	0.002	1.8931	1.3512	2.7895	1.4063			1062544.0	1217311.0	biomarkers-30730-both_sexes-irnt	continuous-136-both_sexes	0.2158	0.1626	0.025	0.0224	0.183	3.6235e-11	0.0276	6.6187
EUR	EUR	0.0374	0.1603	0.0094	0.0023	0.1693	0.0676	1.3862	1.0573	0.0447	0.01	0.0144	0.0025	1.8931	1.5071	2.7895	1.6352			1062544.0	1217311.0	biomarkers-30730-both_sexes-irnt	continuous-137-both_sexes	0.2158	0.0903	0.025	0.0158	0.3494	1.3818e-52	0.0229	15.2614
EUR	EUR	-0.0223	-0.0429	0.0107	0.0031	0.1693	0.0627	1.3862	1.0841	0.0447	0.0122	0.0144	0.0031	1.8931	1.4998	2.7895	1.6209			1062544.0	1217311.0	biomarkers-30730-both_sexes-irnt	continuous-1408-both_sexes	0.2158	0.1355	0.025	0.0197	-0.2163	2.8229e-12	0.031	-6.9863
EUR	EUR	-0.0043	0.0062	0.0078	0.0022	0.1693	0.0506	1.3862	1.0416	0.0447	0.01	0.0144	0.0025	1.8931	1.3929	2.7895	1.4646			1062544.0	1217311.0	biomarkers-30730-both_sexes-irnt	continuous-1438-both_sexes-irnt	0.2158	0.0896	0.025	0.0215	-0.0465	0.0555	0.0243	-1.9149
EUR	EUR	-0.0195	-0.0927	0.0086	0.0023	0.1693	0.061	1.3862	1.0489	0.0447	0.0116	0.0144	0.0027	1.8931	1.4316	2.7895	1.5392			1062544.0	1217311.0	biomarkers-30730-both_sexes-irnt	continuous-1458-both_sexes	0.2158	0.0907	0.025	0.0215	-0.1923	7.8982e-18	0.0224	-8.6011
EUR	EUR	0.0155	0.0732	0.0088	0.0024	0.1693	0.0865	1.3862	1.0338	0.0447	0.0137	0.0144	0.0043	1.8931	1.5622	2.7895	1.7755			1062544.0	1217311.0	biomarkers-30730-both_sexes-irnt	continuous-1478-both_sexes	0.2158	0.0436	0.025	0.0177	0.128	5.2528e-10	0.0206	6.2114
EUR	EUR	0.0015	0.0025	0.0082	0.0024	0.1693	0.0564	1.3862	1.0613	0.0447	0.0115	0.0144	0.0034	1.8931	1.4175	2.7895	1.5364			1062544.0	1217311.0	biomarkers-30730-both_sexes-irnt	continuous-1488-both_sexes-irnt	0.2158	0.1142	0.025	0.0214	0.0151	0.5326	0.0242	0.624
EUR	EUR	0.0019	-0.052	0.009	0.0024	0.1693	0.0495	1.3862	1.0408	0.0447	0.011	0.0144	0.0037	1.8931	1.3443	2.7895	1.4355			1062544.0	1217311.0	biomarkers-30730-both_sexes-irnt	continuous-1498-both_sexes	0.2158	0.0938	0.025	0.0253	0.0208	0.4294	0.0264	0.7902
EUR	EUR	0.0048	0.0388	0.0084	0.0022	0.1693	0.0786	1.3862	1.055	0.0447	0.0113	0.0144	0.0034	1.8931	1.5548	2.7895	1.7291			1062544.0	1217311.0	biomarkers-30730-both_sexes-irnt	continuous-1518-both_sexes	0.2158	0.0754	0.025	0.0155	0.0413	0.0334	0.0194	2.127
EUR	EUR	0.0003	0.0183	0.0094	0.0025	0.1693	0.0623	1.3862	1.0481	0.0447	0.01	0.0144	0.0031	1.8931	1.4423	2.7895	1.5327			1062544.0	1217311.0	biomarkers-30730-both_sexes-irnt	continuous-1528-both_sexes	0.2158	0.0902	0.025	0.0188	0.0026	0.9145	0.0241	0.1074
EUR	EUR	0.016	0.0644	0.0082	0.0021	0.1693	0.0434	1.3862	1.0302	0.0447	0.0091	0.0144	0.0022	1.8931	1.3306	2.7895	1.3954			1062544.0	1217311.0	biomarkers-30730-both_sexes-irnt	continuous-1548-both_sexes	0.2158	0.0763	0.025	0.0231	0.1863	8.9298e-13	0.0261	7.1461
EUR	EUR	0.0087	-0.083	0.0096	0.0029	0.1693	0.0779	1.3862	1.1444	0.0447	0.012	0.0144	0.0035	1.8931	1.6524	2.7895	1.8066			1062544.0	1217311.0	biomarkers-30730-both_sexes-irnt	continuous-1558-both_sexes	0.2158	0.179	0.025	0.0149	0.0754	0.0029	0.0253	2.9803
EUR	EUR	-0.0214	-0.0268	0.0134	0.004	0.1693	0.2357	1.3862	1.3998	0.0447	0.0414	0.0144	0.0121	1.8931	2.2071	2.7895	3.4132			1062544.0	1217311.0	biomarkers-30730-both_sexes-irnt	continuous-1697-both_sexes	0.2158	0.1657	0.025	0.0172	-0.1072	5.0191e-09	0.0183	-5.8465
EUR	EUR	0.0063	-0.0098	0.0093	0.0027	0.1693	0.1163	1.3862	1.2187	0.0446	0.0986	0.0144	0.0284	1.8931	1.5108	2.7896	2.28			1062544.0	1217311.0	biomarkers-30730-both_sexes-irnt	continuous-1717-both_sexes	0.2158	0.1709	0.0249	0.077	0.045	0.0139	0.0183	2.4591
EUR	EUR	0.0039	0.0103	0.0092	0.0026	0.1693	0.0692	1.3862	1.0784	0.0447	0.0152	0.0144	0.0033	1.8931	1.4817	2.7895	1.6256			1062544.0	1217311.0	biomarkers-30730-both_sexes-irnt	continuous-1757-both_sexes	0.2158	0.1253	0.025	0.0243	0.0365	0.1258	0.0238	1.531
EUR	EUR	-0.0285	-0.035	0.0079	0.0032	0.1693	0.0604	1.3862	1.0663	0.0447	0.009	0.0144	0.0044	1.8931	1.2531	2.7895	1.2671			1062544.0	1217311.0	biomarkers-30730-both_sexes-irnt	continuous-1845-both_sexes-irnt	0.2158	0.2483	0.025	0.0337	-0.2823	1.1553e-19	0.0311	-9.0732
EUR	EUR	0.0148	0.0554	0.0086	0.002	0.1693	0.0329	1.3862	1.0638	0.0447	0.008	0.0144	0.0018	1.8931	1.3068	2.7895	1.3418			1062544.0	1217311.0	biomarkers-30730-both_sexes-irnt	continuous-189-both_sexes-irnt	0.2158	0.1868	0.025	0.0233	0.1979	1.229e-11	0.0292	6.7768
EUR	EUR	0.0179	0.0467	0.0073	0.0021	0.1693	0.0255	1.3862	1.0119	0.0447	0.0078	0.0144	0.0022	1.8931	1.1555	2.7895	1.1737			1062544.0	1217311.0	biomarkers-30730-both_sexes-irnt	continuous-20009-both_sexes-irnt	0.2158	0.0684	0.025	0.0449	0.2731	3.2541e-16	0.0335	8.1635
EUR	EUR																				0.0	biomarkers-30730-both_sexes-irnt	continuous-20015-both_sexes-irnt
EUR	EUR	-0.0323	-0.0208	0.0086	0.004	0.1693	0.2152	1.3862	1.1164	0.0447	0.0119	0.0144	0.0099	1.8931	1.5696	2.7895	1.7183			1062544.0	1217311.0	biomarkers-30730-both_sexes-irnt	continuous-20016-both_sexes-irnt	0.2158	0.1621	0.025	0.0166	-0.1692	2.2064e-13	0.0231	-7.3357
EUR	EUR	0.0054	0.0002	0.0076	0.0029	0.1693	0.0184	1.3862	1.0318	0.0447	0.0073	0.0144	0.0036	1.8931	1.0802	2.7895	1.0808			1062544.0	1217311.0	biomarkers-30730-both_sexes-irnt	continuous-20021-both_sexes-irnt	0.2158	0.393	0.025	0.0907	0.0968	0.0631	0.0521	1.8582
EUR	EUR	-0.0011	0.0182	0.0083	0.0023	0.1693	0.0771	1.3862	1.1053	0.0447	0.0112	0.0144	0.0029	1.8931	1.592	2.7895	1.7601			1062544.0	1217311.0	biomarkers-30730-both_sexes-irnt	continuous-20023-both_sexes-irnt	0.2158	0.1386	0.025	0.0148	-0.0095	0.6373	0.0201	-0.4714
EUR	EUR	0.0075	0.028	0.0121	0.0039	0.1693	0.1044	1.3862	1.0954	0.0447	0.0154	0.0144	0.0056	1.8931	1.6183	2.7895	1.8509			1062544.0	1217311.0	biomarkers-30730-both_sexes-irnt	continuous-20127-both_sexes-irnt	0.2158	0.1121	0.025	0.018	0.0567	0.0692	0.0312	1.817
EUR	EUR	-0.042	-0.0492	0.0113	0.0058	0.1693	0.446	1.3862	1.1437	0.0447	0.0263	0.0144	0.0247	1.8931	1.7452	2.7895	2.4289			1062544.0	1217311.0	biomarkers-30730-both_sexes-irnt	continuous-20153-both_sexes-irnt	0.2158	0.1006	0.025	0.0184	-0.153	4.9265e-14	0.0203	-7.5339
EUR	EUR	0.019	0.0101	0.0079	0.0032	0.1694	0.0543	1.3861	1.0076	0.0447	0.007	0.0143	0.0043	1.8931	1.1428	2.7902	1.1561			1062544.0	1217311.0	biomarkers-30730-both_sexes-irnt	continuous-20498-both_sexes	0.2157	0.0486	0.025	0.0447	0.1976	2.9845e-09	0.0333	5.9324
EUR	EUR	0.0099	0.0579	0.0091	0.0024	0.1693	0.0438	1.3862	1.0249	0.0447	0.0092	0.0144	0.0025	1.8931	1.3238	2.7895	1.3847			1062544.0	1217311.0	biomarkers-30730-both_sexes-irnt	continuous-2050-both_sexes	0.2158	0.0646	0.025	0.024	0.1151	0.0001	0.0297	3.8724
EUR	EUR	0.005	0.0105	0.0084	0.0035	0.1693	0.0431	1.3862	1.0289	0.0447	0.0077	0.0144	0.0047	1.8931	1.1396	2.7895	1.1512			1062544.0	1217311.0	biomarkers-30730-both_sexes-irnt	continuous-20506-both_sexes	0.2158	0.1909	0.025	0.051	0.0584	0.1599	0.0415	1.4053
EUR	EUR	0.0088	0.0233	0.0076	0.003	0.1693	0.0433	1.3862	1.0215	0.0447	0.0071	0.0144	0.0043	1.8931	1.1333	2.7895	1.1411			1062544.0	1217311.0	biomarkers-30730-both_sexes-irnt	continuous-20512-both_sexes	0.2158	0.1527	0.025	0.0504	0.1031	0.0044	0.0362	2.8494
EUR	EUR	0.0235	0.0335	0.0083	0.0035	0.1693	0.0582	1.3862	1.0299	0.0447	0.0079	0.0144	0.005	1.8931	1.1779	2.7895	1.1947			1062544.0	1217311.0	biomarkers-30730-both_sexes-irnt	continuous-20519-both_sexes	0.2158	0.1535	0.025	0.0405	0.2364	7.8057e-12	0.0345	6.8421
EUR	EUR	0.0086	0.0483	0.008	0.0021	0.1693	0.0438	1.3862	1.033	0.0447	0.0096	0.0144	0.0025	1.8931	1.3306	2.7895	1.3954			1062544.0	1217311.0	biomarkers-30730-both_sexes-irnt	continuous-2070-both_sexes	0.2158	0.0834	0.025	0.0242	0.1002	3.8718e-05	0.0243	4.115
EUR	EUR	0.0559	0.3627	0.0147	0.0044	0.1693	0.2391	1.3862	1.2999	0.0447	0.0245	0.0144	0.0082	1.8931	2.5357	2.7895	3.3573			1062544.0	1217311.0	biomarkers-30730-both_sexes-irnt	continuous-21001-both_sexes-irnt	0.2158	0.1272	0.025	0.0104	0.2781	1.539e-30	0.0242	11.4867
EUR	EUR	0.0361	0.3006	0.0143	0.0044	0.1693	0.266	1.3862	1.3674	0.0447	0.0301	0.0144	0.0095	1.8931	2.6503	2.7895	3.6128			1062544.0	1217311.0	biomarkers-30730-both_sexes-irnt	continuous-21002-both_sexes-irnt	0.2158	0.1406	0.025	0.0115	0.1701	8.6772e-14	0.0228	7.4596
EUR	EUR	-0.0424	-0.104	0.0114	0.0037	0.1693	0.1474	1.3862	1.1911	0.0447	0.0167	0.0144	0.0056	1.8931	1.9548	2.7895	2.3257			1062544.0	1217311.0	biomarkers-30730-both_sexes-irnt	continuous-2139-both_sexes-irnt	0.2158	0.1442	0.025	0.0126	-0.2682	1.296e-26	0.0251	-10.6776
EUR	EUR	0.0393	0.205	0.0099	0.0027	0.1693	0.1005	1.3862	1.0799	0.0447	0.0117	0.0144	0.0033	1.8931	1.7374	2.7895	1.9338			1062544.0	1217311.0	biomarkers-30730-both_sexes-irnt	continuous-2178-both_sexes	0.2158	0.0856	0.025	0.0125	0.3016	9.4143e-43	0.022	13.7055
EUR	EUR	0.005	-0.024	0.0098	0.003	0.1693	0.0689	1.3862	1.081	0.0447	0.0119	0.0144	0.0035	1.8931	1.4387	2.7895	1.5882			1062544.0	1217311.0	biomarkers-30730-both_sexes-irnt	continuous-2217-both_sexes-irnt	0.2158	0.1377	0.025	0.0203	0.0464	0.0971	0.028	1.6592
EUR	EUR	0.0138	0.0706	0.0092	0.0024	0.1693	0.0752	1.3862	1.0637	0.0447	0.0105	0.0144	0.003	1.8931	1.5808	2.7895	1.6971			1062544.0	1217311.0	biomarkers-30730-both_sexes-irnt	continuous-2237-both_sexes	0.2158	0.0913	0.025	0.0151	0.122	2.5657e-08	0.0219	5.5688
EUR	EUR	-0.0013	-0.0052	0.0086	0.0023	0.1693	0.0601	1.3862	1.0463	0.0447	0.016	0.0144	0.0055	1.8931	1.4175	2.7895	1.562			1062544.0	1217311.0	biomarkers-30730-both_sexes-irnt	continuous-2267-both_sexes	0.2158	0.0824	0.025	0.0285	-0.0129	0.5617	0.0222	-0.5803
EUR	EUR	0.0106	0.0183	0.0093	0.0025	0.1693	0.0223	1.3862	1.0177	0.0447	0.0086	0.0144	0.0018	1.8931	1.1811	2.7895	1.1995			1062544.0	1217311.0	biomarkers-30730-both_sexes-irnt	continuous-2277-both_sexes	0.2158	0.0888	0.025	0.0432	0.1717	1.4842e-05	0.0397	4.331
EUR	EUR	0.0118	0.0559	0.0084	0.0019	0.1693	0.0328	1.3862	1.0241	0.0447	0.0087	0.0144	0.0018	1.8931	1.2697	2.7895	1.3012			1062544.0	1217311.0	biomarkers-30730-both_sexes-irnt	continuous-2296-both_sexes	0.2158	0.08	0.025	0.0289	0.1584	6.1368e-10	0.0256	6.1869
EUR	EUR	0.0358	0.2961	0.0141	0.0043	0.1693	0.2623	1.3862	1.3402	0.0447	0.0293	0.0144	0.0093	1.8931	2.5831	2.7895	3.5238			1062544.0	1217311.0	biomarkers-30730-both_sexes-irnt	continuous-23098-both_sexes-irnt	0.2158	0.1348	0.025	0.0116	0.1697	1.1406e-13	0.0229	7.4235
EUR	EUR	0.0586	0.3406	0.0129	0.0041	0.1693	0.2343	1.3862	1.1556	0.0447	0.0223	0.0144	0.0071	1.8931	2.4421	2.7895	3.1064			1062544.0	1217311.0	biomarkers-30730-both_sexes-irnt	continuous-23099-both_sexes-irnt	0.2158	0.0739	0.025	0.0106	0.2943	5.3768e-32	0.025	11.773
EUR	EUR	0.0513	0.3695	0.014	0.0043	0.1693	0.2423	1.3862	1.3525	0.0447	0.0248	0.0144	0.0081	1.8931	2.5736	2.7895	3.3613			1062544.0	1217311.0	biomarkers-30730-both_sexes-irnt	continuous-23100-both_sexes-irnt	0.2158	0.1493	0.025	0.0105	0.2535	1.2708e-25	0.0242	10.4635
EUR	EUR	0.0078	0.1297	0.0149	0.0047	0.1693	0.3042	1.3862	1.4914	0.0447	0.0449	0.0144	0.013	1.8931	2.7379	2.7895	4.0632			1062544.0	1217311.0	biomarkers-30730-both_sexes-irnt	continuous-23101-both_sexes-irnt	0.2158	0.1604	0.025	0.0147	0.0345	0.1011	0.0211	1.6397
EUR	EUR	0.008	0.1297	0.0147	0.0046	0.1693	0.2998	1.3862	1.4693	0.0447	0.0442	0.0144	0.0128	1.8931	2.6988	2.7895	4.0042			1062544.0	1217311.0	biomarkers-30730-both_sexes-irnt	continuous-23102-both_sexes-irnt	0.2158	0.1562	0.025	0.0147	0.0353	0.0933	0.021	1.678
EUR	EUR	0.0564	0.3633	0.0147	0.0044	0.1693	0.2438	1.3862	1.3189	0.0447	0.0247	0.0144	0.0083	1.8931	2.5546	2.7895	3.3899			1062544.0	1217311.0	biomarkers-30730-both_sexes-irnt	continuous-23104-both_sexes-irnt	0.2158	0.1334	0.025	0.0103	0.2777	2.0036e-30	0.0242	11.4639
EUR	EUR	0.016	0.1774	0.0146	0.0046	0.1693	0.2959	1.3862	1.4448	0.0447	0.0409	0.0144	0.012	1.8931	2.7085	2.7895	3.936			1062544.0	1217311.0	biomarkers-30730-both_sexes-irnt	continuous-23105-both_sexes-irnt	0.2158	0.1515	0.025	0.0139	0.0713	0.0009	0.0215	3.3078
EUR	EUR	-0.0208	-0.1132	0.0145	0.0045	0.1693	0.2555	1.3861	1.362	0.0448	0.0311	0.0144	0.0091	1.8931	2.5593	2.79	3.5835			1062544.0	1217311.0	biomarkers-30730-both_sexes-irnt	continuous-23106-both_sexes-irnt	0.2157	0.1401	0.025	0.012	-0.1	4.7461e-06	0.0219	-4.5757
EUR	EUR	-0.0105	-0.0612	0.0149	0.0045	0.1693	0.2356	1.3862	1.3279	0.0447	0.0308	0.0144	0.0088	1.8931	2.4329	2.7895	3.373			1062544.0	1217311.0	biomarkers-30730-both_sexes-irnt	continuous-23107-both_sexes-irnt	0.2158	0.1382	0.025	0.013	-0.0525	0.0231	0.0231	-2.2724
EUR	EUR	-0.0104	-0.0612	0.015	0.0046	0.1693	0.2417	1.3862	1.3467	0.0447	0.0309	0.0144	0.009	1.8931	2.498	2.7895	3.4432			1062544.0	1217311.0	biomarkers-30730-both_sexes-irnt	continuous-23108-both_sexes-irnt	0.2158	0.1419	0.025	0.0126	-0.0513	0.0245	0.0228	-2.2497
EUR	EUR	-0.0255	-0.1417	0.0142	0.0045	0.1693	0.2385	1.3862	1.394	0.0447	0.0308	0.0144	0.0085	1.8931	2.5309	2.7895	3.4549			1062544.0	1217311.0	biomarkers-30730-both_sexes-irnt	continuous-23109-both_sexes-irnt	0.2158	0.1605	0.025	0.0126	-0.1267	1.6716e-08	0.0225	-5.6429
EUR	EUR	-0.0263	-0.1391	0.0138	0.0042	0.1693	0.2262	1.3862	1.3449	0.0447	0.0289	0.0144	0.0081	1.8931	2.4236	2.7895	3.288			1062544.0	1217311.0	biomarkers-30730-both_sexes-irnt	continuous-23110-both_sexes-irnt	0.2158	0.1508	0.025	0.0126	-0.1346	5.3875e-10	0.0217	-6.2074
EUR	EUR	0.0637	0.367	0.0133	0.004	0.1693	0.2257	1.3862	1.1567	0.0447	0.0206	0.0144	0.0065	1.8931	2.4144	2.7895	3.0433			1062544.0	1217311.0	biomarkers-30730-both_sexes-irnt	continuous-23111-both_sexes-irnt	0.2158	0.0767	0.025	0.0101	0.3257	1.2851e-40	0.0244	13.3439
EUR	EUR	0.0565	0.3338	0.013	0.0041	0.1693	0.2403	1.3862	1.1444	0.0447	0.0214	0.0144	0.0073	1.8931	2.4282	2.7895	3.1359			1062544.0	1217311.0	biomarkers-30730-both_sexes-irnt	continuous-23112-both_sexes-irnt	0.2158	0.0676	0.025	0.01	0.2799	6.8875e-31	0.0242	11.556
EUR	EUR	0.0106	0.139	0.0149	0.0046	0.1693	0.2811	1.3862	1.4298	0.0447	0.0396	0.0144	0.0114	1.8931	2.6648	2.7895	3.8026			1062544.0	1217311.0	biomarkers-30730-both_sexes-irnt	continuous-23113-both_sexes-irnt	0.2158	0.1534	0.025	0.0141	0.0485	0.0256	0.0217	2.2324
EUR	EUR	0.0106	0.1394	0.015	0.0046	0.1693	0.2835	1.3862	1.4448	0.0447	0.04	0.0144	0.0115	1.8931	2.689	2.7895	3.8373			1062544.0	1217311.0	biomarkers-30730-both_sexes-irnt	continuous-23114-both_sexes-irnt	0.2158	0.1568	0.025	0.0141	0.0482	0.0266	0.0217	2.218
EUR	EUR	0.0637	0.3682	0.0132	0.004	0.1693	0.226	1.3862	1.1567	0.0447	0.021	0.0144	0.0065	1.8931	2.419	2.7895	3.0441			1062544.0	1217311.0	biomarkers-30730-both_sexes-irnt	continuous-23115-both_sexes-irnt	0.2158	0.0767	0.025	0.0103	0.3256	2.3729e-40	0.0245	13.2981
EUR	EUR	0.0564	0.3325	0.013	0.0041	0.1693	0.2419	1.3862	1.1437	0.0447	0.0218	0.0144	0.0074	1.8931	2.4421	2.7895	3.1492			1062544.0	1217311.0	biomarkers-30730-both_sexes-irnt	continuous-23116-both_sexes-irnt	0.2158	0.0669	0.025	0.0101	0.2788	5.8305e-31	0.0241	11.5703
EUR	EUR	0.0142	0.1657	0.0149	0.0046	0.1693	0.2868	1.3862	1.4535	0.0447	0.0388	0.0144	0.0113	1.8931	2.7379	2.7895	3.8676			1062544.0	1217311.0	biomarkers-30730-both_sexes-irnt	continuous-23117-both_sexes-irnt	0.2158	0.1581	0.025	0.0135	0.0643	0.0032	0.0218	2.9471
EUR	EUR	0.0139	0.1635	0.0148	0.0045	0.1693	0.2792	1.3862	1.4136	0.0447	0.0378	0.0144	0.011	1.8931	2.6599	2.7895	3.7626			1062544.0	1217311.0	biomarkers-30730-both_sexes-irnt	continuous-23118-both_sexes-irnt	0.2158	0.1497	0.025	0.0137	0.0641	0.0033	0.0218	2.9367
EUR	EUR	0.0562	0.3102	0.0128	0.004	0.1693	0.2285	1.3862	1.1439	0.0447	0.0228	0.0144	0.0071	1.8931	2.3868	2.7895	3.052			1062544.0	1217311.0	biomarkers-30730-both_sexes-irnt	continuous-23119-both_sexes-irnt	0.2158	0.0701	0.025	0.0111	0.2858	2.5503e-31	0.0245	11.641
EUR	EUR	0.0492	0.3382	0.0136	0.0041	0.1693	0.2229	1.3862	1.2669	0.0447	0.0232	0.0144	0.0076	1.8931	2.3914	2.7895	3.1298			1062544.0	1217311.0	biomarkers-30730-both_sexes-irnt	continuous-23120-both_sexes-irnt	0.2158	0.1253	0.025	0.0109	0.2534	1.1225e-25	0.0242	10.4752
EUR	EUR	0.0137	0.1644	0.0139	0.0045	0.1693	0.2687	1.3862	1.4095	0.0447	0.0385	0.0144	0.0111	1.8931	2.5736	2.7895	3.6754			1062544.0	1217311.0	biomarkers-30730-both_sexes-irnt	continuous-23121-both_sexes-irnt	0.2158	0.1531	0.025	0.0144	0.0643	0.0033	0.0219	2.9354
EUR	EUR	0.0146	0.1647	0.0142	0.0045	0.1693	0.2709	1.3862	1.426	0.0447	0.0392	0.0144	0.0113	1.8931	2.5926	2.7895	3.7136			1062544.0	1217311.0	biomarkers-30730-both_sexes-irnt	continuous-23122-both_sexes-irnt	0.2158	0.157	0.025	0.0145	0.0682	0.002	0.0221	3.0835
EUR	EUR	0.0555	0.3148	0.0128	0.004	0.1693	0.2306	1.3862	1.1413	0.0447	0.0226	0.0144	0.0071	1.8931	2.3868	2.7895	3.0678			1062544.0	1217311.0	biomarkers-30730-both_sexes-irnt	continuous-23123-both_sexes-irnt	0.2158	0.0683	0.025	0.011	0.2808	6.2342e-30	0.0247	11.3652
EUR	EUR	0.049	0.3438	0.0138	0.0042	0.1693	0.228	1.3862	1.2958	0.0447	0.0235	0.0144	0.0078	1.8931	2.4421	2.7895	3.2015			1062544.0	1217311.0	biomarkers-30730-both_sexes-irnt	continuous-23124-both_sexes-irnt	0.2158	0.1343	0.025	0.0107	0.2495	1.6954e-24	0.0244	10.2152
EUR	EUR	0.0177	0.1771	0.0139	0.0044	0.1693	0.2665	1.3862	1.4106	0.0447	0.037	0.0144	0.011	1.8931	2.5783	2.7895	3.6537			1062544.0	1217311.0	biomarkers-30730-both_sexes-irnt	continuous-23125-both_sexes-irnt	0.2158	0.1547	0.025	0.0139	0.0833	0.0002	0.022	3.7898
EUR	EUR	0.0176	0.1778	0.0141	0.0044	0.1693	0.2673	1.3862	1.4146	0.0447	0.0374	0.0144	0.011	1.8931	2.5783	2.7895	3.6687			1062544.0	1217311.0	biomarkers-30730-both_sexes-irnt	continuous-23126-both_sexes-irnt	0.2158	0.1554	0.025	0.014	0.0829	0.0002	0.0219	3.7768
EUR	EUR	0.0492	0.3489	0.0133	0.0041	0.1693	0.2093	1.3862	1.2897	0.0447	0.0233	0.0144	0.0071	1.8931	2.3777	2.7895	3.0343			1062544.0	1217311.0	biomarkers-30730-both_sexes-irnt	continuous-23127-both_sexes-irnt	0.2158	0.1424	0.025	0.0114	0.2617	1.214e-24	0.0255	10.2475
EUR	EUR	0.0018	0.0895	0.0145	0.0045	0.1693	0.2938	1.3862	1.4943	0.0447	0.0468	0.0144	0.0135	1.8931	2.6551	2.7895	3.9846			1062544.0	1217311.0	biomarkers-30730-both_sexes-irnt	continuous-23129-both_sexes-irnt	0.2158	0.1656	0.025	0.0157	0.0081	0.6935	0.0205	0.394
EUR	EUR	0.0016	0.0903	0.0145	0.0045	0.1693	0.2933	1.3862	1.4949	0.0447	0.0467	0.0144	0.0135	1.8931	2.6599	2.7895	3.9802			1062544.0	1217311.0	biomarkers-30730-both_sexes-irnt	continuous-23130-both_sexes-irnt	0.2158	0.1661	0.025	0.0157	0.007	0.732	0.0206	0.3425
EUR	EUR	-0.0319	-0.0228	0.0075	0.004	0.1693	0.0855	1.3862	1.0637	0.0447	0.0075	0.0144	0.0068	1.8931	1.2201	2.7895	1.2261			1062544.0	1217311.0	biomarkers-30730-both_sexes-irnt	continuous-2946-both_sexes-irnt	0.2158	0.2818	0.025	0.0334	-0.2652	8.8849e-16	0.033	-8.0414
EUR	EUR	0.0335	0.1924	0.0143	0.004	0.1693	0.1765	1.3862	1.2152	0.0447	0.0344	0.0144	0.0101	1.8931	1.8972	2.7895	2.7291			1062544.0	1217311.0	biomarkers-30730-both_sexes-irnt	continuous-30000-both_sexes-irnt	0.2158	0.1245	0.025	0.0199	0.1939	5.0246e-16	0.0239	8.1109
EUR	EUR	0.0152	0.1273	0.0138	0.0039	0.1693	0.184	1.3862	1.5449	0.0447	0.0627	0.0144	0.0148	1.8931	1.9798	2.7895	3.1455			1062544.0	1217311.0	biomarkers-30730-both_sexes-irnt	continuous-30010-both_sexes-irnt	0.2158	0.254	0.025	0.0292	0.0859	7.1427e-05	0.0216	3.9715
EUR	EUR	0.0187	0.201	0.0156	0.0041	0.1693	0.1264	1.3862	1.4255	0.0447	0.0573	0.0144	0.0109	1.8931	1.7688	2.7895	2.5236			1062544.0	1217311.0	biomarkers-30730-both_sexes-irnt	continuous-30020-both_sexes-irnt	0.2158	0.2793	0.025	0.0376	0.1278	2.6356e-06	0.0272	4.6973
EUR	EUR	0.0146	0.1809	0.015	0.004	0.1693	0.122	1.3862	1.4222	0.0447	0.0581	0.0144	0.0112	1.8931	1.7609	2.7895	2.4813			1062544.0	1217311.0	biomarkers-30730-both_sexes-irnt	continuous-30030-both_sexes-irnt	0.2158	0.285	0.025	0.0392	0.1013	0.0002	0.0268	3.786
EUR	EUR	-0.0047	0.076	0.013	0.0039	0.1693	0.2048	1.3862	1.5668	0.0447	0.0989	0.0144	0.021	1.8931	1.8606	2.7896	3.3773			1062544.0	1217311.0	biomarkers-30730-both_sexes-irnt	continuous-30040-both_sexes-irnt	0.2158	0.2384	0.025	0.0416	-0.0253	0.2296	0.021	-1.2013
EUR	EUR	0.002	0.0897	0.0125	0.0038	0.1693	0.1981	1.3862	1.5225	0.0447	0.1015	0.0144	0.0215	1.8931	1.7885	2.7896	3.2667			1062544.0	1217311.0	biomarkers-30730-both_sexes-irnt	continuous-30050-both_sexes-irnt	0.2158	0.2305	0.025	0.0448	0.0109	0.6008	0.0208	0.5232
EUR	EUR	0.0102	0.0373	0.0087	0.0024	0.1693	0.0461	1.3862	1.1117	0.0447	0.0231	0.0144	0.0059	1.8931	1.2631	2.7895	1.4945			1062544.0	1217311.0	biomarkers-30730-both_sexes-irnt	continuous-30060-both_sexes-irnt	0.2158	0.226	0.025	0.0467	0.116	6.1518e-05	0.0289	4.0069
EUR	EUR	0.0008	-0.0152	0.0148	0.005	0.1692	0.1778	1.3862	1.3378	0.0447	0.0629	0.0144	0.018	1.8931	1.6562	2.7895	2.92			1062544.0	1217311.0	biomarkers-30730-both_sexes-irnt	continuous-30070-both_sexes-irnt	0.2158	0.1759	0.025	0.0328	0.0046	0.8755	0.0291	0.1567
EUR	EUR	0.0218	0.0973	0.0153	0.005	0.1692	0.243	1.3862	1.6192	0.0447	0.0551	0.0144	0.0184	1.8931	2.0598	2.7895	3.6857			1062544.0	1217311.0	biomarkers-30730-both_sexes-irnt	continuous-30080-both_sexes-irnt	0.2158	0.2306	0.025	0.0205	0.1075	1.4807e-05	0.0248	4.3315
EUR	EUR	0.0259	0.0899	0.0141	0.0045	0.1693	0.1975	1.3862	1.5607	0.0447	0.0487	0.0144	0.0148	1.8931	1.9548	2.7895	3.1964			1062544.0	1217311.0	biomarkers-30730-both_sexes-irnt	continuous-30090-both_sexes-irnt	0.2158	0.2553	0.025	0.0222	0.1418	1.4598e-08	0.025	5.6662
EUR	EUR	0.0021	-0.0365	0.0143	0.0044	0.1691	0.2846	1.3867	1.8927	0.0447	0.0919	0.0144	0.0303	1.8931	2.0471	2.7881	4.2795			1062544.0	1217311.0	biomarkers-30730-both_sexes-irnt	continuous-30100-both_sexes-irnt	0.2163	0.2722	0.025	0.028	0.0096	0.6387	0.0204	0.4695
EUR	EUR	0.013	0.0282	0.0187	0.0062	0.1693	0.195	1.3861	1.5229	0.0446	0.0759	0.0144	0.0237	1.8931	1.7491	2.7897	3.3367			1062544.0	1217311.0	biomarkers-30730-both_sexes-irnt	continuous-30110-both_sexes-irnt	0.2157	0.2238	0.0249	0.0325	0.0716	0.0253	0.032	2.2368
EUR	EUR	0.0357	0.1461	0.0161	0.0041	0.1693	0.171	1.3862	1.3899	0.0447	0.0472	0.0144	0.0129	1.8931	1.8931	2.7895	2.8792			1062544.0	1217311.0	biomarkers-30730-both_sexes-irnt	continuous-30120-both_sexes-irnt	0.2158	0.2075	0.025	0.0251	0.2097	5.7075e-16	0.0259	8.0954
EUR	EUR	0.0176	0.1674	0.014	0.0038	0.1693	0.1592	1.3862	1.5897	0.0447	0.086	0.0144	0.0176	1.8931	1.7885	2.7895	2.922			1062544.0	1217311.0	biomarkers-30730-both_sexes-irnt	continuous-30130-both_sexes-irnt	0.2158	0.3068	0.025	0.0447	0.1072	1.6145e-05	0.0248	4.3125
EUR	EUR	0.0224	0.1624	0.0137	0.0039	0.1693	0.1504	1.3862	1.2025	0.0447	0.0324	0.0144	0.0093	1.8931	1.7688	2.7895	2.4949			1062544.0	1217311.0	biomarkers-30730-both_sexes-irnt	continuous-30140-both_sexes-irnt	0.2158	0.1354	0.025	0.0217	0.1405	1.1487e-08	0.0246	5.7072
EUR	EUR	0.0082	0.0764	0.012	0.0041	0.1693	0.173	1.386	1.374	0.0447	0.0632	0.0145	0.0197	1.8931	1.7767	2.7897	2.9585			1062544.0	1217311.0	biomarkers-30730-both_sexes-irnt	continuous-30150-both_sexes-irnt	0.2157	0.191	0.025	0.0323	0.0478	0.0504	0.0244	1.9563
EUR	EUR	0.0129	-0.0338	0.0124	0.0035	0.1693	0.1379	1.3862	1.3239	0.0447	0.0366	0.0144	0.0105	1.8931	1.7218	2.7895	2.5087			1062544.0	1217311.0	biomarkers-30730-both_sexes-irnt	continuous-30180-both_sexes-irnt	0.2158	0.2147	0.025	0.0243	0.0846	0.0003	0.0231	3.6614
EUR	EUR	-0.0055	0.0091	0.0153	0.0041	0.1693	0.1385	1.3862	1.5487	0.0447	0.0909	0.0144	0.0168	1.8931	1.6601	2.7895	2.7132			1062544.0	1217311.0	biomarkers-30730-both_sexes-irnt	continuous-30190-both_sexes-irnt	0.2158	0.3203	0.025	0.0531	-0.0357	0.1864	0.027	-1.3213
EUR	EUR	-0.0097	0.0298	0.0125	0.0036	0.1693	0.1263	1.3862	1.3024	0.0447	0.0372	0.0144	0.0095	1.8931	1.6946	2.7895	2.4013			1062544.0	1217311.0	biomarkers-30730-both_sexes-irnt	continuous-30200-both_sexes-irnt	0.2158	0.2158	0.025	0.0266	-0.0664	0.0077	0.0249	-2.6655
EUR	EUR	-0.0022	0.0007	0.0144	0.0045	0.1693	0.1769	1.3862	1.3933	0.0447	0.0674	0.0144	0.021	1.8931	1.7452	2.7895	3.0216			1062544.0	1217311.0	biomarkers-30730-both_sexes-irnt	continuous-30210-both_sexes-irnt	0.2158	0.1945	0.025	0.0334	-0.0125	0.632	0.026	-0.479
EUR	EUR	0.043	0.3154	0.013	0.0038	0.1693	0.1595	1.3862	1.4038	0.0447	0.0756	0.0144	0.0163	1.8931	1.8485	2.7895	2.8542			1062544.0	1217311.0	biomarkers-30730-both_sexes-irnt	continuous-30240-both_sexes-irnt	0.2158	0.2178	0.025	0.0408	0.2614	3.2836e-17	0.031	8.436
EUR	EUR	0.0449	0.3309	0.0133	0.0039	0.1693	0.1628	1.3862	1.4149	0.0447	0.0735	0.0144	0.016	1.8931	1.9013	2.7895	2.8947			1062544.0	1217311.0	biomarkers-30730-both_sexes-irnt	continuous-30250-both_sexes-irnt	0.2158	0.219	0.025	0.0388	0.2704	3.9133e-18	0.0311	8.6813
EUR	EUR	-0.0038	0.0266	0.0131	0.0044	0.1693	0.1644	1.3862	1.403	0.0447	0.078	0.0144	0.017	1.8931	1.6259	2.7895	2.8375			1062544.0	1217311.0	biomarkers-30730-both_sexes-irnt	continuous-30260-both_sexes-irnt	0.2158	0.2193	0.025	0.0424	-0.0228	0.3928	0.0267	-0.8546
EUR	EUR	-0.0101	0.0149	0.0124	0.004	0.1693	0.1656	1.3862	1.4618	0.0447	0.0746	0.0144	0.0158	1.8931	1.7648	2.7895	2.8819			1062544.0	1217311.0	biomarkers-30730-both_sexes-irnt	continuous-30270-both_sexes-irnt	0.2158	0.2454	0.025	0.0396	-0.0606	0.0123	0.0242	-2.5024
EUR	EUR	0.0301	0.2428	0.0105	0.003	0.1693	0.1125	1.3862	1.2937	0.0447	0.0542	0.0144	0.011	1.8931	1.6145	2.7895	2.2799			1062544.0	1217311.0	biomarkers-30730-both_sexes-irnt	continuous-30280-both_sexes-irnt	0.2158	0.2295	0.025	0.0423	0.2182	1.2348e-15	0.0273	8.0009
EUR	EUR	0.0451	0.3439	0.0128	0.0038	0.1693	0.1716	1.3862	1.4405	0.0447	0.0836	0.0144	0.0165	1.8931	1.9218	2.7895	3.0036			1062544.0	1217311.0	biomarkers-30730-both_sexes-irnt	continuous-30290-both_sexes-irnt	0.2158	0.2199	0.025	0.0417	0.2647	5.7555e-19	0.0298	8.8967
EUR	EUR	0.0468	0.3566	0.0132	0.0039	0.1694	0.1728	1.3859	1.4454	0.0446	0.0827	0.0144	0.0163	1.8931	1.9507	2.7901	3.0206			1062544.0	1217311.0	biomarkers-30730-both_sexes-irnt	continuous-30300-both_sexes-irnt	0.2156	0.2204	0.0249	0.041	0.2734	1.956e-19	0.0303	9.0157
EUR	EUR	0.0073	0.0928	0.0098	0.0029	0.1693	0.0625	1.3862	1.069	0.0447	0.0106	0.0144	0.0029	1.8931	1.4709	2.7895	1.5845			1062544.0	1217311.0	biomarkers-30730-both_sexes-irnt	continuous-30510-both_sexes-irnt	0.2158	0.1181	0.025	0.0181	0.0712	0.0138	0.0289	2.4635
EUR	EUR	-0.0026	0.0481	0.009	0.0024	0.1693	0.0433	1.3862	1.023	0.0447	0.0102	0.0144	0.0023	1.8931	1.3238	2.7895	1.3848			1062544.0	1217311.0	biomarkers-30730-both_sexes-irnt	continuous-30520-both_sexes-irnt	0.2158	0.0598	0.025	0.0266	-0.0307	0.2625	0.0274	-1.1205
EUR	EUR	0.0188	0.0852	0.009	0.0028	0.1693	0.07	1.3862	1.0601	0.0447	0.0106	0.0144	0.0031	1.8931	1.5071	2.7895	1.6433			1062544.0	1217311.0	biomarkers-30730-both_sexes-irnt	continuous-30530-both_sexes-irnt	0.2158	0.0934	0.025	0.0164	0.1725	9.4956e-11	0.0266	6.4748
EUR	EUR	-0.0365	-0.1742	0.0124	0.0039	0.1693	0.2114	1.3862	1.1645	0.0447	0.0238	0.0144	0.0091	1.8931	2.1199	2.7895	2.8357			1062544.0	1217311.0	biomarkers-30730-both_sexes-irnt	continuous-3062-both_sexes-irnt	0.2158	0.0896	0.025	0.013	-0.1929	2.0532e-19	0.0214	-9.0104
EUR	EUR	-0.0332	-0.1346	0.0112	0.0037	0.1693	0.1917	1.3862	1.1329	0.0447	0.0195	0.0144	0.0076	1.8931	2.0344	2.7895	2.6456			1062544.0	1217311.0	biomarkers-30730-both_sexes-irnt	continuous-3063-both_sexes-irnt	0.2158	0.0808	0.025	0.0119	-0.1841	1.0668e-19	0.0203	-9.0819
EUR	EUR	-0.0144	-0.0513	0.0105	0.0032	0.1693	0.1023	1.3862	1.0876	0.0447	0.0145	0.0144	0.0049	1.8931	1.6334	2.7895	1.9087			1062544.0	1217311.0	biomarkers-30730-both_sexes-irnt	continuous-3064-both_sexes-irnt	0.2158	0.0964	0.025	0.0159	-0.1095	2.7785e-06	0.0234	-4.6865
EUR	EUR	0.0208	0.1342	0.013	0.0052	0.1693	0.2909	1.3862	1.3257	0.0447	0.0279	0.0144	0.0169	1.8931	2.0344	2.7895	2.7326			1062544.0	1217311.0	biomarkers-30730-both_sexes-irnt	continuous-3143-both_sexes-irnt	0.2158	0.188	0.025	0.0161	0.0937	0.0001	0.0244	3.8348
EUR	EUR	0.0077	0.0224	0.0168	0.007	0.1693	0.2631	1.3862	1.2547	0.0447	0.0458	0.0144	0.0274	1.8931	1.7024	2.7896	2.6374			1062544.0	1217311.0	biomarkers-30730-both_sexes-irnt	continuous-3144-both_sexes-irnt	0.2158	0.1556	0.025	0.028	0.0367	0.2696	0.0332	1.104
EUR	EUR	0.006	0.0019	0.016	0.0067	0.1693	0.2912	1.3862	1.3336	0.0447	0.0476	0.0144	0.0286	1.8931	1.7806	2.7896	2.8277			1062544.0	1217311.0	biomarkers-30730-both_sexes-irnt	continuous-3147-both_sexes-irnt	0.2158	0.1825	0.025	0.026	0.0269	0.3769	0.0305	0.8837
EUR	EUR	0.0064	0.0008	0.0158	0.0066	0.1693	0.2873	1.3862	1.3066	0.0447	0.0467	0.0144	0.0282	1.8931	1.7491	2.7896	2.7783			1062544.0	1217311.0	biomarkers-30730-both_sexes-irnt	continuous-3148-both_sexes-irnt	0.2158	0.1724	0.025	0.0262	0.0289	0.3385	0.0302	0.9572
EUR	EUR	3.358e-05	-0.0091	0.0088	0.0021	0.1693	0.054	1.3862	1.0394	0.0447	0.0119	0.0144	0.0028	1.8931	1.4034	2.7895	1.4946			1062544.0	1217311.0	biomarkers-30730-both_sexes-irnt	continuous-399-both_sexes-irnt	0.2158	0.0797	0.025	0.0241	0.0004	0.9871	0.0217	0.0162
EUR	EUR	-0.0048	-0.0138	0.0096	0.0023	0.1693	0.0805	1.3862	1.1051	0.0447	0.0124	0.0144	0.0034	1.8931	1.607	2.7895	1.7785			1062544.0	1217311.0	biomarkers-30730-both_sexes-irnt	continuous-400-both_sexes-irnt	0.2158	0.135	0.025	0.016	-0.0412	0.036	0.0197	-2.0964
EUR	EUR	0.0007	0.0138	0.0089	0.0024	0.1693	0.0802	1.3862	1.1064	0.0447	0.0123	0.0144	0.003	1.8931	1.6221	2.7895	1.7883			1062544.0	1217311.0	biomarkers-30730-both_sexes-irnt	continuous-404-both_sexes-irnt	0.2158	0.135	0.025	0.0156	0.0061	0.7671	0.0206	0.2962
EUR	EUR	0.0252	0.2155	0.0124	0.0037	0.1693	0.1275	1.3862	1.2136	0.0447	0.0205	0.0144	0.0057	1.8931	1.8364	2.7895	2.282			1062544.0	1217311.0	biomarkers-30730-both_sexes-irnt	continuous-4079-both_sexes-irnt	0.2158	0.1666	0.025	0.016	0.1717	1.1374e-12	0.0241	7.1128
EUR	EUR	0.0309	0.1907	0.0135	0.0039	0.1693	0.1348	1.3862	1.2273	0.0447	0.0202	0.0144	0.0058	1.8931	1.8728	2.7895	2.3553			1062544.0	1217311.0	biomarkers-30730-both_sexes-irnt	continuous-4080-both_sexes-irnt	0.2158	0.1677	0.025	0.0149	0.2044	8.2209e-17	0.0245	8.328
EUR	EUR	0.0099	0.0166	0.0134	0.0076	0.1693	0.2706	1.3862	1.1234	0.0447	0.0301	0.0144	0.0337	1.8931	1.4387	2.7895	1.8847			1062544.0	1217311.0	biomarkers-30730-both_sexes-irnt	continuous-4101-both_sexes-irnt	0.2158	0.1395	0.025	0.0341	0.0462	0.195	0.0357	1.296
EUR	EUR	0.0105	-0.0013	0.0129	0.0073	0.1693	0.2859	1.3862	1.1485	0.0447	0.0281	0.0144	0.03	1.8931	1.4709	2.7895	1.9457			1062544.0	1217311.0	biomarkers-30730-both_sexes-irnt	continuous-4104-both_sexes-irnt	0.2158	0.1571	0.025	0.0297	0.0476	0.1535	0.0333	1.4274
EUR	EUR	0.0105	-0.0007	0.013	0.0073	0.1693	0.2881	1.3862	1.1477	0.0447	0.0283	0.0144	0.0302	1.8931	1.4709	2.7895	1.951			1062544.0	1217311.0	biomarkers-30730-both_sexes-irnt	continuous-4105-both_sexes-irnt	0.2158	0.1553	0.025	0.0298	0.0477	0.1531	0.0334	1.4286
EUR	EUR	0.0105	-0.0013	0.0129	0.0073	0.1693	0.2859	1.3862	1.1485	0.0447	0.0281	0.0144	0.03	1.8931	1.4709	2.7895	1.9457			1062544.0	1217311.0	biomarkers-30730-both_sexes-irnt	continuous-4106-both_sexes-irnt	0.2158	0.1571	0.025	0.0297	0.0476	0.1534	0.0333	1.4275
EUR	EUR	0.0199	0.0994	0.0109	0.0055	0.1693	0.2876	1.3862	1.1623	0.0447	0.0155	0.0144	0.0163	1.8931	1.6145	2.7895	1.9215			1062544.0	1217311.0	biomarkers-30730-both_sexes-irnt	continuous-4119-both_sexes-irnt	0.2158	0.1762	0.025	0.0168	0.0904	0.0004	0.0255	3.5465
EUR	EUR	0.0104	-0.0033	0.0132	0.0076	0.1693	0.2918	1.3862	1.1552	0.0447	0.0293	0.0144	0.0315	1.8931	1.4781	2.7895	1.9798			1062544.0	1217311.0	biomarkers-30730-both_sexes-irnt	continuous-4123-both_sexes-irnt	0.2158	0.1584	0.025	0.0299	0.0469	0.1748	0.0345	1.3568
EUR	EUR	0.0238	0.0739	0.0075	0.0022	0.1693	0.0386	1.3862	1.0187	0.0447	0.0084	0.0144	0.0025	1.8931	1.207	2.7895	1.2332			1062544.0	1217311.0	biomarkers-30730-both_sexes-irnt	continuous-41235-both_sexes	0.2158	0.0801	0.025	0.0359	0.2944	4.8304e-25	0.0285	10.3363
EUR	EUR	0.0103	-0.003	0.0131	0.0076	0.1693	0.2881	1.3862	1.1334	0.0447	0.029	0.0144	0.0312	1.8931	1.453	2.7895	1.9484			1062544.0	1217311.0	biomarkers-30730-both_sexes-irnt	continuous-4124-both_sexes-irnt	0.2158	0.1406	0.025	0.0306	0.0468	0.1767	0.0347	1.3509
EUR	EUR	0.0104	-0.0033	0.0132	0.0076	0.1693	0.2918	1.3862	1.1552	0.0447	0.0293	0.0144	0.0315	1.8931	1.4781	2.7895	1.9798			1062544.0	1217311.0	biomarkers-30730-both_sexes-irnt	continuous-4125-both_sexes-irnt	0.2158	0.1584	0.025	0.0299	0.0469	0.1749	0.0345	1.3566
EUR	EUR	0.0178	0.0964	0.0095	0.0041	0.1693	0.1218	1.3862	1.0654	0.0447	0.0163	0.0144	0.013	1.8931	1.2664	2.7895	1.407			1062544.0	1217311.0	biomarkers-30730-both_sexes-irnt	continuous-4194-both_sexes-irnt	0.2158	0.1607	0.025	0.0401	0.1242	4.6902e-06	0.0271	4.5782
EUR	EUR	0.0006	-0.005	0.0079	0.003	0.1693	0.0464	1.3862	1.0341	0.0447	0.0082	0.0144	0.005	1.8931	1.1459	2.7895	1.1652			1062544.0	1217311.0	biomarkers-30730-both_sexes-irnt	continuous-4195-both_sexes-irnt	0.2158	0.2067	0.025	0.0494	0.0069	0.8383	0.0339	0.2041
EUR	EUR	0.0049	0.0013	0.0078	0.003	0.1693	0.0214	1.3862	1.037	0.0447	0.0073	0.0144	0.0036	1.8931	1.0926	2.7895	1.0955			1062544.0	1217311.0	biomarkers-30730-both_sexes-irnt	continuous-4241-both_sexes-irnt	0.2158	0.3874	0.025	0.0769	0.0807	0.1029	0.0495	1.6308
EUR	EUR	-0.0141	-0.0474	0.0094	0.0027	0.1693	0.1195	1.3862	1.1217	0.0447	0.0171	0.0144	0.0045	1.8931	1.8324	2.7895	2.1466			1062544.0	1217311.0	biomarkers-30730-both_sexes-irnt	continuous-46-both_sexes-irnt	0.2158	0.1061	0.025	0.0149	-0.0993	9.4174e-08	0.0186	-5.3376
EUR	EUR	-0.0129	-0.0547	0.0099	0.0028	0.1693	0.1188	1.3862	1.1293	0.0447	0.0166	0.0144	0.0046	1.8931	1.8284	2.7895	2.1441			1062544.0	1217311.0	biomarkers-30730-both_sexes-irnt	continuous-47-both_sexes-irnt	0.2158	0.113	0.025	0.0145	-0.0911	3.2827e-06	0.0196	-4.6523
EUR	EUR	0.0574	0.3354	0.0119	0.0035	0.1693	0.2087	1.3862	1.1148	0.0447	0.0206	0.0144	0.0066	1.8931	2.2737	2.7895	2.8546			1062544.0	1217311.0	biomarkers-30730-both_sexes-irnt	continuous-48-both_sexes-irnt	0.2158	0.0619	0.025	0.0111	0.3056	1.2114e-41	0.0226	13.5188
EUR	EUR	0.0072	0.0095	0.0068	0.0028	0.1693	0.033	1.3862	1.0238	0.0447	0.0075	0.0144	0.0042	1.8931	1.1144	2.7895	1.1151			1062544.0	1217311.0	biomarkers-30730-both_sexes-irnt	continuous-4836-both_sexes	0.2158	0.2063	0.025	0.0647	0.0965	0.0095	0.0372	2.5936
EUR	EUR	0.0282	0.2582	0.0146	0.0043	0.1693	0.2173	1.3862	1.3373	0.0447	0.0259	0.0144	0.0081	1.8931	2.4421	2.7895	3.1653			1062544.0	1217311.0	biomarkers-30730-both_sexes-irnt	continuous-49-both_sexes-irnt	0.2158	0.1558	0.025	0.0119	0.1471	2.4656e-09	0.0247	5.9637
EUR	EUR	-0.04	-0.1326	0.0186	0.0057	0.1693	0.5245	1.3862	1.9724	0.0447	0.0903	0.0144	0.0269	1.8931	3.315	2.7896	6.5725			1062544.0	1217311.0	biomarkers-30730-both_sexes-irnt	continuous-50-both_sexes-irnt	0.2158	0.1745	0.025	0.0162	-0.1343	1.1965e-13	0.0181	-7.4172
EUR	EUR	0.0225	0.0082	0.0122	0.0072	0.1693	0.3139	1.3862	1.191	0.0447	0.0428	0.0144	0.0327	1.8931	1.4281	2.7895	1.7408			1062544.0	1217311.0	biomarkers-30730-both_sexes-irnt	continuous-5096-both_sexes-irnt	0.2158	0.2579	0.025	0.0577	0.0976	0.001	0.0296	3.2926
EUR	EUR	0.0197	0.0127	0.0122	0.0075	0.1693	0.3311	1.3862	1.1743	0.0447	0.0342	0.0144	0.0313	1.8931	1.4069	2.7895	1.6757			1062544.0	1217311.0	biomarkers-30730-both_sexes-irnt	continuous-5097-both_sexes-irnt	0.2158	0.2579	0.025	0.0506	0.0831	0.0065	0.0305	2.7223
EUR	EUR	0.0221	0.0112	0.012	0.0071	0.169	0.3197	1.3865	1.2031	0.0444	0.0438	0.0143	0.0328	1.8931	1.4494	2.7883	1.7631			1062544.0	1217311.0	biomarkers-30730-both_sexes-irnt	continuous-5099-both_sexes-irnt	0.2161	0.2662	0.0248	0.0574	0.0949	0.0011	0.029	3.2673
EUR	EUR	-0.0236	-0.031	0.0129	0.0041	0.1693	0.2492	1.3862	1.4724	0.0447	0.0485	0.0144	0.015	1.8931	2.3006	2.7895	3.6716			1062544.0	1217311.0	biomarkers-30730-both_sexes-irnt	continuous-51-both_sexes-irnt	0.2158	0.1768	0.025	0.0181	-0.1151	1.3724e-09	0.019	-6.0587
EUR	EUR	0.0203	0.0122	0.0112	0.0065	0.1693	0.3006	1.3862	1.2083	0.0447	0.0432	0.0144	0.0314	1.8931	1.4281	2.7895	1.7291			1062544.0	1217311.0	biomarkers-30730-both_sexes-irnt	continuous-5132-both_sexes-irnt	0.2158	0.2857	0.025	0.0592	0.0898	0.0013	0.028	3.2091
EUR	EUR	0.0194	0.0151	0.0119	0.0074	0.1693	0.3218	1.3862	1.18	0.0447	0.0341	0.0144	0.0305	1.8931	1.3894	2.7895	1.6655			1062544.0	1217311.0	biomarkers-30730-both_sexes-irnt	continuous-5134-both_sexes-irnt	0.2158	0.2706	0.025	0.0513	0.0833	0.0065	0.0306	2.7214
EUR	EUR	0.021	0.0059	0.0114	0.0067	0.1693	0.293	1.3862	1.1941	0.0447	0.0416	0.0144	0.0305	1.8931	1.4034	2.7895	1.7006			1062544.0	1217311.0	biomarkers-30730-both_sexes-irnt	continuous-5135-both_sexes-irnt	0.2158	0.2771	0.025	0.0594	0.0943	0.001	0.0287	3.2883
EUR	EUR	-0.003	0.0085	0.0081	0.0023	0.1693	0.0282	1.3862	1.027	0.0447	0.0087	0.0144	0.002	1.8931	1.2201	2.7895	1.2619			1062544.0	1217311.0	biomarkers-30730-both_sexes-irnt	continuous-699-both_sexes-irnt	0.2158	0.1031	0.025	0.0332	-0.0441	0.1753	0.0325	-1.3555
EUR	EUR	-0.0051	-0.0275	0.0076	0.0017	0.1693	0.0116	1.3862	1.0371	0.0447	0.0071	0.0144	0.0015	1.8931	1.127	2.7895	1.135			1062544.0	1217311.0	biomarkers-30730-both_sexes-irnt	continuous-709-both_sexes	0.2158	0.2751	0.025	0.0523	-0.1146	0.0029	0.0384	-2.9834
EUR	EUR	-0.0052	-0.0238	0.0082	0.002	0.1693	0.03	1.3862	1.0583	0.0447	0.008	0.0144	0.0018	1.8931	1.2697	2.7895	1.3061			1062544.0	1217311.0	biomarkers-30730-both_sexes-irnt	continuous-728-both_sexes	0.2158	0.1906	0.025	0.026	-0.0734	0.0085	0.0279	-2.6307
EUR	EUR	-0.0244	-0.0734	0.0096	0.0027	0.1693	0.0836	1.3862	1.1621	0.0447	0.0127	0.0144	0.004	1.8931	1.6259	2.7895	1.7792			1062544.0	1217311.0	biomarkers-30730-both_sexes-irnt	continuous-738-both_sexes	0.2158	0.208	0.025	0.0163	-0.2049	4.1417e-17	0.0244	-8.4088
EUR	EUR	0.006	0.0019	0.016	0.0067	0.1693	0.2912	1.3862	1.3336	0.0447	0.0476	0.0144	0.0286	1.8931	1.7806	2.7896	2.8277			1062544.0	1217311.0	biomarkers-30730-both_sexes-irnt	continuous-78-both_sexes-irnt	0.2158	0.1826	0.025	0.026	0.0269	0.377	0.0305	0.8835
EUR	EUR	9.9248e-05	-0.0587	0.0092	0.0021	0.1693	0.04	1.3862	1.0392	0.0447	0.0085	0.0144	0.0021	1.8931	1.3135	2.7895	1.3708			1062544.0	1217311.0	biomarkers-30730-both_sexes-irnt	continuous-864-both_sexes	0.2158	0.1057	0.025	0.0228	0.0012	0.9616	0.0251	0.0481
EUR	EUR	-0.0336	-0.1708	0.0102	0.0027	0.1693	0.0804	1.3862	1.0619	0.0447	0.0108	0.0144	0.003	1.8931	1.5771	2.7895	1.739			1062544.0	1217311.0	biomarkers-30730-both_sexes-irnt	continuous-924-both_sexes	0.2158	0.0838	0.025	0.0147	-0.2879	9.8498e-31	0.025	-11.5252
EUR	EUR	-0.0153	-0.0604	0.0094	0.0022	0.1693	0.0338	1.3862	1.062	0.0447	0.0085	0.0144	0.0021	1.8931	1.2966	2.7895	1.3504			1062544.0	1217311.0	biomarkers-30730-both_sexes-irnt	continuous-943-both_sexes	0.2158	0.1769	0.025	0.0243	-0.2027	1.1889e-13	0.0273	-7.418
EUR	EUR	-0.0087	-0.0726	0.018	0.0049	0.1692	0.1372	1.3862	1.4431	0.0447	0.0563	0.0144	0.011	1.8931	1.7413	2.7895	2.5134			1062544.0	1217311.0	biomarkers-30730-both_sexes-irnt	continuous-AG-both_sexes-irnt	0.2158	0.2928	0.025	0.0372	-0.0574	0.0839	0.0332	-1.7286
EUR	EUR	0.0352	0.2669	0.0144	0.0044	0.1693	0.1786	1.3862	1.3121	0.0447	0.0276	0.0144	0.0078	1.8931	2.1026	2.7895	2.815			1062544.0	1217311.0	biomarkers-30730-both_sexes-irnt	continuous-DBP-both_sexes-auto_medadj_irnt	0.2158	0.1719	0.025	0.0152	0.2024	6.6783e-17	0.0242	8.3526
EUR	EUR	0.0347	0.2656	0.0144	0.0044	0.1693	0.1764	1.3862	1.3092	0.0447	0.0275	0.0144	0.0078	1.8931	2.0855	2.7895	2.7929			1062544.0	1217311.0	biomarkers-30730-both_sexes-irnt	continuous-DBP-both_sexes-auto_medadj_raw	0.2158	0.1724	0.025	0.0153	0.201	1.3648e-16	0.0243	8.2678
EUR	EUR	0.0256	0.221	0.0129	0.0038	0.1693	0.1285	1.3862	1.2376	0.0447	0.0214	0.0144	0.0057	1.8931	1.9013	2.7895	2.3793			1062544.0	1217311.0	biomarkers-30730-both_sexes-irnt	continuous-DBP-both_sexes-combined_irnt	0.2158	0.1723	0.025	0.0155	0.1735	1.1704e-12	0.0244	7.1088
EUR	EUR	0.0355	0.2736	0.0149	0.0045	0.1693	0.179	1.3862	1.3297	0.0447	0.0288	0.0144	0.0078	1.8931	2.1633	2.7895	2.9251			1062544.0	1217311.0	biomarkers-30730-both_sexes-irnt	continuous-DBP-both_sexes-combined_medadj_irnt	0.2158	0.1713	0.025	0.015	0.2038	4.7855e-17	0.0243	8.3918
EUR	EUR	0.0351	0.2722	0.0149	0.0045	0.1693	0.1771	1.3862	1.3255	0.0447	0.0286	0.0144	0.0077	1.8931	2.1502	2.7895	2.9028			1062544.0	1217311.0	biomarkers-30730-both_sexes-irnt	continuous-DBP-both_sexes-combined_medadj_raw	0.2158	0.1711	0.025	0.0151	0.2025	9.3991e-17	0.0244	8.3121
EUR	EUR	0.0254	0.2204	0.0129	0.0037	0.1693	0.127	1.3862	1.234	0.0447	0.0213	0.0144	0.0056	1.8931	1.8891	2.7895	2.3609			1062544.0	1217311.0	biomarkers-30730-both_sexes-irnt	continuous-DBP-both_sexes-combined_raw	0.2158	0.172	0.025	0.0157	0.1731	1.5539e-12	0.0245	7.0696
EUR	EUR	0.0425	0.2202	0.0171	0.0055	0.1692	0.1418	1.3862	1.4119	0.0447	0.1011	0.0144	0.0198	1.8931	1.6601	2.7895	2.6331			1062544.0	1217311.0	biomarkers-30730-both_sexes-irnt	continuous-LDLC-both_sexes-medadj_irnt	0.2158	0.2522	0.025	0.0619	0.2744	4.8075e-15	0.035	7.8318
EUR	EUR	0.0426	0.2212	0.0172	0.0055	0.1692	0.1361	1.3862	1.4157	0.0447	0.1173	0.0144	0.0204	1.8931	1.6448	2.7895	2.5922			1062544.0	1217311.0	biomarkers-30730-both_sexes-irnt	continuous-LDLC-both_sexes-medadj_raw	0.2158	0.2611	0.025	0.0736	0.2805	2.1915e-14	0.0367	7.6389
EUR	EUR	0.0299	0.2185	0.0131	0.0038	0.1693	0.1255	1.3862	1.2134	0.0447	0.019	0.0144	0.0057	1.8931	1.8204	2.7895	2.2722			1062544.0	1217311.0	biomarkers-30730-both_sexes-irnt	continuous-MAP-both_sexes-auto_irnt	0.2158	0.1677	0.025	0.0149	0.2054	2.0916e-16	0.025	8.2167
EUR	EUR	0.0391	0.2681	0.0149	0.0046	0.1693	0.1804	1.3862	1.3156	0.0447	0.0271	0.0144	0.008	1.8931	2.1026	2.7895	2.8366			1062544.0	1217311.0	biomarkers-30730-both_sexes-irnt	continuous-MAP-both_sexes-auto_medadj_irnt	0.2158	0.1718	0.025	0.0147	0.2238	1.6502e-19	0.0248	9.0343
EUR	EUR	0.0384	0.2646	0.0148	0.0045	0.1693	0.177	1.3862	1.3115	0.0447	0.0269	0.0144	0.0079	1.8931	2.0769	2.7895	2.8033			1062544.0	1217311.0	biomarkers-30730-both_sexes-irnt	continuous-MAP-both_sexes-auto_medadj_raw	0.2158	0.1727	0.025	0.0149	0.2218	4.0259e-19	0.0248	8.9363
EUR	EUR	0.0292	0.2153	0.013	0.0038	0.1693	0.122	1.3862	1.207	0.0447	0.0186	0.0144	0.0056	1.8931	1.8005	2.7895	2.2353			1062544.0	1217311.0	biomarkers-30730-both_sexes-irnt	continuous-MAP-both_sexes-auto_raw	0.2158	0.1675	0.025	0.0151	0.2035	4.9305e-16	0.0251	8.1132
EUR	EUR	0.0302	0.2221	0.0136	0.0039	0.1693	0.1255	1.3862	1.2216	0.0447	0.02	0.0144	0.0057	1.8931	1.8687	2.7895	2.3435			1062544.0	1217311.0	biomarkers-30730-both_sexes-irnt	continuous-MAP-both_sexes-combined_irnt	0.2158	0.1649	0.025	0.0149	0.2074	2.3154e-16	0.0253	8.2045
EUR	EUR	0.04	0.2777	0.0156	0.0047	0.1693	0.1861	1.3862	1.365	0.0447	0.0293	0.0144	0.0082	1.8931	2.2203	2.7895	3.0251			1062544.0	1217311.0	biomarkers-30730-both_sexes-irnt	continuous-MAP-both_sexes-combined_medadj_irnt	0.2158	0.1802	0.025	0.0145	0.2252	1.4171e-19	0.0249	9.051
EUR	EUR	0.0393	0.274	0.0155	0.0046	0.1693	0.1827	1.3862	1.3593	0.0447	0.029	0.0144	0.0081	1.8931	2.1939	2.7895	2.9886			1062544.0	1217311.0	biomarkers-30730-both_sexes-irnt	continuous-MAP-both_sexes-combined_medadj_raw	0.2158	0.1807	0.025	0.0146	0.2235	3.2031e-19	0.0249	8.9615
EUR	EUR	0.0296	0.2189	0.0135	0.0039	0.1693	0.1223	1.3862	1.2157	0.0447	0.0196	0.0144	0.0055	1.8931	1.8485	2.7895	2.3078			1062544.0	1217311.0	biomarkers-30730-both_sexes-irnt	continuous-MAP-both_sexes-combined_raw	0.2158	0.1649	0.025	0.015	0.2058	5.1604e-16	0.0254	8.1077
EUR	EUR	0.0446	0.0543	0.0084	0.007	0.1692	0.1822	1.3862	1.0169	0.0447	0.0065	0.0144	0.0164	1.8931	1.1364	2.7895	1.1502			1062544.0	1217311.0	biomarkers-30730-both_sexes-irnt	continuous-MAP-both_sexes-manual_medadj_raw	0.2158	0.1125	0.025	0.0431	0.2543	1.403e-10	0.0396	6.4156
EUR	EUR	0.0361	0.0403	0.008	0.0065	0.1692	0.1269	1.3862	1.0158	0.0447	0.0068	0.0144	0.0152	1.8931	1.0988	2.7895	1.1095			1062544.0	1217311.0	biomarkers-30730-both_sexes-irnt	continuous-MAP-both_sexes-manual_raw	0.2158	0.1445	0.025	0.0621	0.2463	4.9498e-08	0.0452	5.4531
EUR	EUR	0.0268	0.1073	0.0096	0.0025	0.1693	0.0784	1.3862	1.0631	0.0447	0.0109	0.0144	0.0029	1.8931	1.5733	2.7895	1.7197			1062544.0	1217311.0	biomarkers-30730-both_sexes-irnt	continuous-MCP-both_sexes-irnt	0.2158	0.0877	0.025	0.0151	0.2328	2.6899e-27	0.0215	10.8226
EUR	EUR	0.0203	0.1326	0.0191	0.005	0.1692	0.1374	1.3862	1.4661	0.0447	0.0634	0.0144	0.0111	1.8931	1.753	2.7895	2.5474			1062544.0	1217311.0	biomarkers-30730-both_sexes-irnt	continuous-NAP-both_sexes-irnt	0.2158	0.3012	0.025	0.041	0.1331	5.6806e-05	0.0331	4.0257
EUR	EUR	0.0217	0.0842	0.0126	0.0035	0.1693	0.1529	1.3862	1.2321	0.0447	0.0256	0.0144	0.0069	1.8931	1.8606	2.7895	2.4739			1062544.0	1217311.0	biomarkers-30730-both_sexes-irnt	continuous-PP-both_sexes-auto_irnt	0.2158	0.1575	0.025	0.0174	0.1352	3.6069e-10	0.0216	6.2702
EUR	EUR	0.0267	0.1122	0.0131	0.0038	0.1693	0.1682	1.3862	1.2564	0.0447	0.027	0.0144	0.0073	1.8931	1.9383	2.7895	2.6155			1062544.0	1217311.0	biomarkers-30730-both_sexes-irnt	continuous-PP-both_sexes-auto_medadj_irnt	0.2158	0.1587	0.025	0.0167	0.158	7.3619e-13	0.022	7.1725
EUR	EUR	0.0217	0.0859	0.0124	0.0035	0.1693	0.1486	1.3862	1.2253	0.0447	0.0255	0.0144	0.0068	1.8931	1.8284	2.7895	2.4331			1062544.0	1217311.0	biomarkers-30730-both_sexes-irnt	continuous-PP-both_sexes-auto_raw	0.2158	0.1572	0.025	0.0178	0.1371	1.6252e-10	0.0214	6.3931
EUR	EUR	0.0219	0.0841	0.0126	0.0034	0.1694	0.1516	1.3854	1.2508	0.0446	0.0271	0.0143	0.0069	1.8931	1.8972	2.79	2.555			1062544.0	1217311.0	biomarkers-30730-both_sexes-irnt	continuous-PP-both_sexes-combined_irnt	0.2153	0.1613	0.0249	0.0174	0.1367	1.6702e-10	0.0214	6.389
EUR	EUR	0.0272	0.1146	0.0134	0.0038	0.1693	0.1717	1.3862	1.3054	0.0447	0.0291	0.0144	0.0074	1.8931	2.0302	2.7895	2.7728			1062544.0	1217311.0	biomarkers-30730-both_sexes-irnt	continuous-PP-both_sexes-combined_medadj_irnt	0.2158	0.1723	0.025	0.0164	0.1595	8.0233e-13	0.0223	7.1608
EUR	EUR	0.0272	0.1133	0.0132	0.0038	0.1693	0.1661	1.3862	1.2962	0.0447	0.0288	0.0144	0.0073	1.8931	1.984	2.7895	2.7181			1062544.0	1217311.0	biomarkers-30730-both_sexes-irnt	continuous-PP-both_sexes-combined_medadj_raw	0.2158	0.1724	0.025	0.0168	0.1622	2.3184e-13	0.0221	7.329
EUR	EUR	0.0221	0.0855	0.0126	0.0035	0.1693	0.148	1.3862	1.243	0.0447	0.0266	0.0144	0.0068	1.8931	1.8647	2.7895	2.5165			1062544.0	1217311.0	biomarkers-30730-both_sexes-irnt	continuous-PP-both_sexes-combined_raw	0.2158	0.1602	0.025	0.0175	0.1399	1.0367e-10	0.0216	6.4615
EUR	EUR	0.0279	0.0065	0.0077	0.0062	0.1692	0.1341	1.3862	1.0303	0.0447	0.0076	0.0144	0.0168	1.8931	1.1207	2.7895	1.1283			1062544.0	1217311.0	biomarkers-30730-both_sexes-irnt	continuous-PP-both_sexes-manual_raw	0.2158	0.2364	0.025	0.0593	0.1849	1.2546e-05	0.0423	4.3679
EUR	EUR	0.039	0.2366	0.0148	0.0045	0.1693	0.1808	1.3862	1.3123	0.0447	0.0268	0.0144	0.0076	1.8931	2.094	2.7895	2.8209			1062544.0	1217311.0	biomarkers-30730-both_sexes-irnt	continuous-SBP-both_sexes-auto_medadj_irnt	0.2158	0.1715	0.025	0.0147	0.2227	1.0104e-19	0.0245	9.0878
EUR	EUR	0.0378	0.229	0.0146	0.0044	0.1693	0.1744	1.3862	1.3042	0.0447	0.0264	0.0144	0.0074	1.8931	2.0556	2.7895	2.759			1062544.0	1217311.0	biomarkers-30730-both_sexes-irnt	continuous-SBP-both_sexes-auto_medadj_raw	0.2158	0.1729	0.025	0.015	0.2202	2.5102e-19	0.0245	8.9883
EUR	EUR	0.0313	0.1935	0.0139	0.0039	0.1693	0.1356	1.3862	1.2423	0.0447	0.0213	0.0144	0.0057	1.8931	1.93	2.7895	2.4427			1062544.0	1217311.0	biomarkers-30730-both_sexes-irnt	continuous-SBP-both_sexes-combined_irnt	0.2158	0.1679	0.025	0.0148	0.2065	8.693e-17	0.0248	8.3214
EUR	EUR	0.0398	0.2446	0.0154	0.0046	0.1693	0.1866	1.3862	1.3621	0.0447	0.0291	0.0144	0.0078	1.8931	2.2159	2.7895	3.0086			1062544.0	1217311.0	biomarkers-30730-both_sexes-irnt	continuous-SBP-both_sexes-combined_medadj_irnt	0.2158	0.1803	0.025	0.0145	0.224	1.1922e-19	0.0247	9.0698
EUR	EUR	0.0388	0.2365	0.0152	0.0045	0.1693	0.18	1.3862	1.352	0.0447	0.0285	0.0144	0.0076	1.8931	2.1764	2.7895	2.9395			1062544.0	1217311.0	biomarkers-30730-both_sexes-irnt	continuous-SBP-both_sexes-combined_medadj_raw	0.2158	0.1815	0.025	0.0147	0.2222	2.4417e-19	0.0247	8.9914
EUR	EUR	0.0301	0.1864	0.0136	0.0038	0.1693	0.1298	1.3862	1.232	0.0447	0.0206	0.0144	0.0055	1.8931	1.8891	2.7895	2.3796			1062544.0	1217311.0	biomarkers-30730-both_sexes-irnt	continuous-SBP-both_sexes-combined_raw	0.2158	0.1682	0.025	0.0149	0.2034	2.4751e-16	0.0248	8.1965
EUR	EUR	0.0449	0.0432	0.0084	0.007	0.1692	0.1766	1.3862	1.0193	0.0447	0.0068	0.0144	0.0167	1.8931	1.1333	2.7895	1.1484			1062544.0	1217311.0	biomarkers-30730-both_sexes-irnt	continuous-SBP-both_sexes-manual_medadj_raw	0.2158	0.1301	0.025	0.046	0.2595	1.6875e-10	0.0406	6.3874
EUR	EUR	0.027	0.0725	0.0087	0.0024	0.1693	0.1026	1.3862	1.0671	0.0447	0.0126	0.0144	0.0039	1.8931	1.6908	2.7895	1.9451			1062544.0	1217311.0	biomarkers-30730-both_sexes-irnt	continuous-Smoking-both_sexes-Ever_Never	0.2158	0.071	0.025	0.0133	0.2049	3.3497e-26	0.0193	10.5891
EUR	EUR	0.0111	0.0314	0.0152	0.0051	0.1693	0.1823	1.3862	1.3367	0.0447	0.0551	0.0144	0.0144	1.8931	1.9218	2.7895	2.9821			1062544.0	1217311.0	biomarkers-30730-both_sexes-irnt	continuous-eGFR-both_sexes-irnt	0.2158	0.1699	0.025	0.0278	0.063	0.029	0.0289	2.1841
EUR	EUR	-0.0018	-0.0595	0.0154	0.0051	0.1693	0.2153	1.3862	1.4565	0.0447	0.0674	0.0144	0.0169	1.8931	2.1112	2.7896	3.3551			1062544.0	1217311.0	biomarkers-30730-both_sexes-irnt	continuous-eGFRcreacys-both_sexes-irnt	0.2158	0.1939	0.025	0.0286	-0.0092	0.7337	0.0271	-0.3402
EUR	EUR	-0.0191	-0.134	0.0124	0.0039	0.1693	0.215	1.3862	1.2131	0.0447	0.0439	0.0144	0.0215	1.8931	2.0812	2.7897	3.0139			1062544.0	1217311.0	biomarkers-30730-both_sexes-irnt	continuous-eGFRcys-both_sexes-irnt	0.2158	0.1058	0.025	0.0218	-0.0999	5.9935e-06	0.0221	-4.5266
EUR	EUR	0.0623	0.3108	0.0116	0.0034	0.1693	0.1565	1.3862	1.1392	0.0447	0.0214	0.0144	0.0055	1.8931	2.0133	2.7895	2.4494			1062544.0	1217311.0	biomarkers-30730-both_sexes-irnt	continuous-whr-both_sexes-irnt	0.2158	0.096	0.025	0.0147	0.3827	8.0926e-60	0.0235	16.3121
EUR	EUR	0.0346	0.1437	0.0097	0.0024	0.1693	0.0398	1.3862	1.0592	0.0447	0.0111	0.0144	0.0024	1.8931	1.2899	2.7895	1.3994			1062544.0	1217311.0	biomarkers-30730-both_sexes-irnt	icd10-E11-both_sexes	0.2158	0.1482	0.025	0.0278	0.4213	2.6729e-42	0.0309	13.6295
EUR	EUR	0.0227	0.0946	0.008	0.0022	0.1693	0.0289	1.3862	1.0126	0.0447	0.0083	0.0144	0.0018	1.8931	1.2267	2.7895	1.2648			1062544.0	1217311.0	biomarkers-30730-both_sexes-irnt	icd10-E66-both_sexes	0.2158	0.0474	0.025	0.0315	0.3239	3.1949e-24	0.0319	10.1536
EUR	EUR	0.029	0.1102	0.01	0.0024	0.1693	0.0328	1.3862	1.0274	0.0447	0.0124	0.0144	0.0025	1.8931	1.2398	2.7895	1.3078			1062544.0	1217311.0	biomarkers-30730-both_sexes-irnt	icd10-E78-both_sexes	0.2158	0.0891	0.025	0.0404	0.3896	1.2018e-39	0.0296	13.1763
EUR	EUR	0.0205	0.0435	0.0085	0.0021	0.1693	0.0189	1.3862	1.0086	0.0447	0.0072	0.0144	0.0015	1.8931	1.1491	2.7895	1.1729			1062544.0	1217311.0	biomarkers-30730-both_sexes-irnt	icd10-F17-both_sexes	0.2158	0.0496	0.025	0.0417	0.3617	1.2114e-23	0.0361	10.0227
EUR	EUR	0.008	0.062	0.0068	0.0015	0.1693	0.016	1.3862	0.9938	0.0447	0.0068	0.0144	0.0014	1.8931	1.1175	2.7895	1.1278		Ratio < 0, possibly indicating GC correction	1062544.0	1217311.0	biomarkers-30730-both_sexes-irnt	icd10-F32-both_sexes	0.2158		0.025		0.1529	1.7807e-07	0.0293	5.2209
EUR	EUR	0.008	0.0552	0.0084	0.0019	0.1693	0.0102	1.3862	1.0009	0.0447	0.0071	0.0144	0.0013	1.8931	1.0772	2.7895	1.0882			1062544.0	1217311.0	biomarkers-30730-both_sexes-irnt	icd10-G47-both_sexes	0.2158	0.0098	0.025	0.0806	0.1937	4.408e-05	0.0474	4.085
EUR	EUR	0.0212	0.0783	0.0088	0.0022	0.1693	0.0258	1.3862	1.0247	0.0447	0.008	0.0144	0.0019	1.8931	1.2038	2.7895	1.2417			1062544.0	1217311.0	biomarkers-30730-both_sexes-irnt	icd10-I20-both_sexes	0.2158	0.1022	0.025	0.033	0.3213	5.4519e-23	0.0325	9.873
EUR	EUR	0.0234	0.0806	0.008	0.0021	0.1693	0.0357	1.386	1.0193	0.0446	0.0102	0.0144	0.0026	1.8931	1.2398	2.7898	1.324			1062544.0	1217311.0	biomarkers-30730-both_sexes-irnt	icd10-I25-both_sexes	0.2157	0.0596	0.0249	0.0316	0.3004	3.1251e-27	0.0278	10.8089
EUR	EUR	-0.0002	-0.0125	0.0093	0.0024	0.1693	0.0219	1.3862	1.0334	0.0447	0.0146	0.0144	0.0022	1.8931	1.1651	2.7895	1.227			1062544.0	1217311.0	biomarkers-30730-both_sexes-irnt	icd10-I83-both_sexes	0.2158	0.1471	0.025	0.0644	-0.0033	0.9344	0.0401	-0.0823
EUR	EUR	0.0007	0.0063	0.0081	0.0018	0.1693	0.0091	1.3862	1.0076	0.0447	0.0086	0.0144	0.0017	1.8931	1.0557	2.7895	1.0856			1062544.0	1217311.0	biomarkers-30730-both_sexes-irnt	icd10-J33-both_sexes	0.2158	0.0882	0.025	0.1008	0.0174	0.7131	0.0475	0.3677
EUR	EUR	0.0163	0.0543	0.0089	0.0024	0.1693	0.018	1.3862	1.0116	0.0447	0.009	0.0144	0.002	1.8931	1.1428	2.7895	1.1676			1062544.0	1217311.0	biomarkers-30730-both_sexes-irnt	icd10-J44-both_sexes	0.2158	0.069	0.025	0.0537	0.2951	3.9532e-16	0.0362	8.14
EUR	EUR	0.014	0.0372	0.0084	0.0024	0.1693	0.0333	1.3862	1.0264	0.0447	0.012	0.0144	0.0029	1.8931	1.2168	2.7895	1.3159			1062544.0	1217311.0	biomarkers-30730-both_sexes-irnt	icd10-J45-both_sexes	0.2158	0.0836	0.025	0.0379	0.187	1.5304e-08	0.0331	5.6581
EUR	EUR	0.0112	0.057	0.0076	0.0018	0.1693	0.018	1.3862	1.0167	0.0447	0.0078	0.0144	0.0014	1.8931	1.1587	2.7895	1.1702			1062544.0	1217311.0	biomarkers-30730-both_sexes-irnt	icd10-K21-both_sexes	0.2158	0.0979	0.025	0.0459	0.2026	4.8583e-09	0.0346	5.852
EUR	EUR	0.0093	0.0274	0.0081	0.0019	0.1693	0.0099	1.3862	1.0175	0.0447	0.0079	0.0144	0.0013	1.8931	1.0895	2.7895	1.1033			1062544.0	1217311.0	biomarkers-30730-both_sexes-irnt	icd10-K22-both_sexes	0.2158	0.1696	0.025	0.0762	0.227	4.9535e-07	0.0451	5.0281
EUR	EUR	0.016	0.0553	0.0076	0.0019	0.1693	0.0161	1.3862	1.0127	0.0447	0.0072	0.0144	0.0015	1.8931	1.1396	2.7895	1.1514			1062544.0	1217311.0	biomarkers-30730-both_sexes-irnt	icd10-K29-both_sexes	0.2158	0.0838	0.025	0.0479	0.3068	4.2011e-16	0.0377	8.1326
EUR	EUR	-0.008	-0.0205	0.0087	0.0022	0.1695	0.0222	1.3858	1.0081	0.0446	0.0086	0.0143	0.0025	1.8931	1.1396	2.7912	1.1959			1062544.0	1217311.0	biomarkers-30730-both_sexes-irnt	icd10-K40-both_sexes	0.2154	0.0412	0.0249	0.0437	-0.1301	0.0002	0.0348	-3.7383
EUR	EUR	0.0138	0.041	0.008	0.0021	0.1693	0.0255	1.3862	1.0258	0.0447	0.0083	0.0144	0.0016	1.8931	1.2103	2.7895	1.2424			1062544.0	1217311.0	biomarkers-30730-both_sexes-irnt	icd10-K44-both_sexes	0.2158	0.1064	0.025	0.0342	0.2103	8.1132e-12	0.0308	6.8365
EUR	EUR	0.0082	0.0352	0.0071	0.0016	0.1693	0.0086	1.3862	1.0022	0.0447	0.0064	0.0144	0.0013	1.8931	1.0679	2.7895	1.0756			1062544.0	1217311.0	biomarkers-30730-both_sexes-irnt	icd10-K52-both_sexes	0.2158	0.0287	0.025	0.084	0.2144	9.101e-06	0.0483	4.4375
EUR	EUR	0.0071	0.0585	0.0069	0.0017	0.1693	0.0372	1.3862	1.0163	0.0447	0.0116	0.0144	0.0023	1.8931	1.2464	2.7895	1.3373			1062544.0	1217311.0	biomarkers-30730-both_sexes-irnt	icd10-K57-both_sexes	0.2158	0.0482	0.025	0.0345	0.0899	3.5664e-05	0.0218	4.1339
EUR	EUR	0.0163	0.1009	0.009	0.0026	0.1692	0.0171	1.3865	1.0212	0.0445	0.0097	0.0143	0.0019	1.8931	1.1333	2.7901	1.1685			1062544.0	1217311.0	biomarkers-30730-both_sexes-irnt	icd10-K80-both_sexes	0.2159	0.1259	0.0248	0.0574	0.3022	2.2355e-09	0.0505	5.9797
EUR	EUR	0.0036	0.0184	0.0098	0.0024	0.1693	0.0207	1.3862	1.0213	0.0447	0.0094	0.0144	0.002	1.8931	1.1587	2.7895	1.2025			1062544.0	1217311.0	biomarkers-30730-both_sexes-irnt	icd10-M16-both_sexes	0.2158	0.1052	0.025	0.0463	0.0609	0.1332	0.0405	1.5016
EUR	EUR	0.0143	0.0546	0.008	0.002	0.1693	0.0285	1.386	1.0249	0.0447	0.0085	0.0144	0.0019	1.8931	1.2234	2.7901	1.271			1062544.0	1217311.0	biomarkers-30730-both_sexes-irnt	icd10-M17-both_sexes	0.2156	0.0919	0.0249	0.0314	0.2057	3.212e-13	0.0282	7.2852
EUR	EUR	0.0109	0.0352	0.007	0.0016	0.1693	0.0087	1.3862	1.0119	0.0447	0.0068	0.0144	0.0012	1.8931	1.0802	2.7895	1.0859			1062544.0	1217311.0	biomarkers-30730-both_sexes-irnt	icd10-M51-both_sexes	0.2158	0.1385	0.025	0.0792	0.2828	3.2037e-10	0.045	6.2886
EUR	EUR	0.0071	0.0259	0.0082	0.0019	0.1693	0.0132	1.3862	0.9981	0.0447	0.0078	0.0144	0.0014	1.8931	1.1082	2.7895	1.112		Ratio < 0, possibly indicating GC correction	1062544.0	1217311.0	biomarkers-30730-both_sexes-irnt	icd10-M75-both_sexes	0.2158		0.025		0.1512	0.0002	0.0408	3.7107
EUR	EUR	0.0063	0.0222	0.0074	0.0017	0.1693	0.0121	1.3862	1.0048	0.0447	0.0072	0.0144	0.0013	1.8931	1.0988	2.7895	1.1067			1062544.0	1217311.0	biomarkers-30730-both_sexes-irnt	icd10-N20-both_sexes	0.2158	0.0454	0.025	0.0679	0.1404	0.0003	0.039	3.5958
EUR	EUR	0.0044	0.0187	0.008	0.002	0.1693	0.0141	1.3862	1.018	0.0447	0.0077	0.0144	0.0014	1.8931	1.1113	2.7895	1.1389			1062544.0	1217311.0	biomarkers-30730-both_sexes-irnt	icd10-N81-both_sexes	0.2158	0.1298	0.025	0.0556	0.0897	0.0286	0.041	2.1891
EUR	EUR	0.0187	0.0597	0.0077	0.0017	0.1693	0.022	1.3862	1.0141	0.0447	0.0071	0.0144	0.0015	1.8931	1.1843	2.7895	1.2029			1062544.0	1217311.0	biomarkers-30730-both_sexes-irnt	icd10-R07-both_sexes	0.2158	0.0696	0.025	0.035	0.3064	1.4489e-23	0.0306	10.005
EUR	EUR	0.0113	0.0546	0.0086	0.0019	0.1693	0.0164	1.386	1.0179	0.0447	0.0077	0.0144	0.0015	1.8931	1.1364	2.7899	1.1571			1062544.0	1217311.0	biomarkers-30730-both_sexes-irnt	icd10-R10-both_sexes	0.2156	0.1139	0.025	0.0493	0.2145	5.0064e-08	0.0393	5.4511
EUR	EUR	0.0037	0.0152	0.0075	0.0017	0.1693	0.0053	1.3862	1.0086	0.0447	0.0067	0.0144	0.0012	1.8931	1.0466	2.7895	1.0539			1062544.0	1217311.0	biomarkers-30730-both_sexes-irnt	icd10-R19-both_sexes	0.2158	0.1592	0.025	0.1235	0.1242	0.029	0.0569	2.1837
EUR	EUR	0.0151	0.0777	0.0078	0.0017	0.1693	0.0132	1.3862	1.0239	0.0447	0.0066	0.0144	0.0014	1.8931	1.127	2.7895	1.1362			1062544.0	1217311.0	biomarkers-30730-both_sexes-irnt	icd10-Z72-both_sexes	0.2158	0.1752	0.025	0.0488	0.319	2.7705e-15	0.0404	7.9008
EUR	EUR	0.0127	0.0403	0.0078	0.0018	0.1693	0.0108	1.3862	1.0285	0.0447	0.0082	0.0144	0.0016	1.8931	1.0895	2.7895	1.1196			1062544.0	1217311.0	biomarkers-30730-both_sexes-irnt	icd10-Z82-both_sexes	0.2158	0.2383	0.025	0.0682	0.2984	9.4227e-11	0.0461	6.4759
EUR	EUR	0.021	0.0767	0.0076	0.0018	0.1693	0.0242	1.3862	1.0121	0.0447	0.0082	0.0144	0.0018	1.8931	1.194	2.7895	1.2203			1062544.0	1217311.0	biomarkers-30730-both_sexes-irnt	icd10-Z86-both_sexes	0.2158	0.0548	0.025	0.0374	0.3275	6.6513e-28	0.0299	10.9499
EUR	EUR	0.012	0.0572	0.0082	0.0022	0.1693	0.0154	1.3862	1.0183	0.0447	0.0082	0.0144	0.0015	1.8931	1.1364	2.7895	1.1518			1062544.0	1217311.0	biomarkers-30730-both_sexes-irnt	icd10-Z88-both_sexes	0.2158	0.1209	0.025	0.0541	0.2358	3.3975e-08	0.0427	5.5196
EUR	EUR	0.0155	0.0534	0.0078	0.0019	0.1693	0.018	1.3862	1.0102	0.0447	0.0082	0.0144	0.0018	1.8931	1.1301	2.7895	1.1629			1062544.0	1217311.0	biomarkers-30730-both_sexes-irnt	icd10-Z95-both_sexes	0.2158	0.0625	0.025	0.0504	0.2806	5.2917e-15	0.0359	7.8198
EUR	EUR	0.0341	0.1386	0.0096	0.0024	0.1693	0.0381	1.3862	1.0703	0.0447	0.0115	0.0144	0.0024	1.8931	1.2899	2.7895	1.3964			1062544.0	1217311.0	biomarkers-30730-both_sexes-irnt	phecode-250-both_sexes	0.2158	0.1773	0.025	0.0289	0.4253	5.3375e-42	0.0313	13.579
EUR	EUR	0.0348	0.1434	0.01	0.0024	0.1692	0.0402	1.3871	1.0636	0.0452	0.0111	0.0144	0.0024	1.8931	1.2966	2.7904	1.4064			1062544.0	1217311.0	biomarkers-30730-both_sexes-irnt	phecode-250.2-both_sexes	0.2162	0.1566	0.0252	0.0273	0.4214	3.5859e-43	0.0306	13.7754
EUR	EUR	0.0291	0.11	0.01	0.0024	0.1693	0.0328	1.3862	1.0286	0.0447	0.0124	0.0144	0.0025	1.8931	1.2398	2.7895	1.3083			1062544.0	1217311.0	biomarkers-30730-both_sexes-irnt	phecode-272-both_sexes	0.2158	0.0929	0.025	0.0403	0.3914	4.9277e-40	0.0296	13.2434
EUR	EUR	0.0292	0.1106	0.01	0.0024	0.1693	0.0332	1.3862	1.0362	0.0447	0.0125	0.0144	0.0026	1.8931	1.2498	2.7895	1.3198			1062544.0	1217311.0	biomarkers-30730-both_sexes-irnt	phecode-272.1-both_sexes	0.2158	0.1133	0.025	0.0392	0.3898	2.315e-40	0.0293	13.3
EUR	EUR	0.0284	0.1056	0.0101	0.0024	0.1693	0.031	1.3862	1.0274	0.0447	0.0127	0.0144	0.0025	1.8931	1.2267	2.7895	1.2916			1062544.0	1217311.0	biomarkers-30730-both_sexes-irnt	phecode-272.11-both_sexes	0.2158	0.094	0.025	0.0435	0.3915	2.4684e-39	0.0298	13.1218
EUR	EUR	0.0228	0.0957	0.008	0.0022	0.1693	0.0294	1.3862	1.0112	0.0447	0.0083	0.0144	0.0019	1.8931	1.2299	2.7895	1.2673			1062544.0	1217311.0	biomarkers-30730-both_sexes-irnt	phecode-278-both_sexes	0.2158	0.0421	0.025	0.0312	0.3228	1.1019e-24	0.0315	10.2569
EUR	EUR	0.0227	0.0949	0.008	0.0022	0.1693	0.0291	1.3862	1.017	0.0447	0.0084	0.0144	0.0019	1.8931	1.2332	2.7895	1.271			1062544.0	1217311.0	biomarkers-30730-both_sexes-irnt	phecode-278.1-both_sexes	0.2158	0.0627	0.025	0.0309	0.3238	2.9912e-24	0.0319	10.16
EUR	EUR	0.0069	0.048	0.0065	0.0017	0.1693	0.0107	1.3862	1.0131	0.0447	0.0072	0.0144	0.0014	1.8931	1.1019	2.7895	1.0965			1062544.0	1217311.0	biomarkers-30730-both_sexes-irnt	phecode-300-both_sexes	0.2158	0.1362	0.025	0.0751	0.162	2.7674e-05	0.0386	4.1918
EUR	EUR	0.0067	0.0451	0.0063	0.0016	0.1693	0.0099	1.3862	1.0102	0.0447	0.0072	0.0144	0.0014	1.8931	1.0926	2.7895	1.0876			1062544.0	1217311.0	biomarkers-30730-both_sexes-irnt	phecode-300.1-both_sexes	0.2158	0.1161	0.025	0.0819	0.1644	3.1576e-05	0.0395	4.1618
EUR	EUR	0.0209	0.0668	0.0076	0.0019	0.1693	0.0232	1.3862	1.013	0.0447	0.0077	0.0144	0.0017	1.8931	1.1811	2.7895	1.2084			1062544.0	1217311.0	biomarkers-30730-both_sexes-irnt	phecode-306-both_sexes	0.2158	0.0625	0.025	0.0371	0.3343	4.5439e-28	0.0304	10.9844
EUR	EUR	0.0122	0.0877	0.0079	0.0018	0.1693	0.0134	1.3862	0.9966	0.0447	0.007	0.0144	0.0013	1.8931	1.0926	2.7895	1.1069		Ratio < 0, possibly indicating GC correction	1062544.0	1217311.0	biomarkers-30730-both_sexes-irnt	phecode-317-both_sexes	0.2158		0.025		0.257	2.7146e-12	0.0368	6.9918
EUR	EUR	0.0212	0.047	0.0085	0.0021	0.1693	0.0206	1.3862	1.0127	0.0447	0.0072	0.0144	0.0016	1.8931	1.1619	2.7895	1.1856			1062544.0	1217311.0	biomarkers-30730-both_sexes-irnt	phecode-318-both_sexes	0.2158	0.0683	0.025	0.0389	0.3595	1.6095e-24	0.0352	10.2202
EUR	EUR	0.008	0.0549	0.0084	0.0019	0.1693	0.0103	1.3862	0.9999	0.0447	0.007	0.0144	0.0014	1.8931	1.0741	2.7895	1.0881		Ratio < 0, possibly indicating GC correction	1062544.0	1217311.0	biomarkers-30730-both_sexes-irnt	phecode-327-both_sexes	0.2158		0.025		0.1927	4.9256e-05	0.0475	4.0591
EUR	EUR	0.0094	0.0511	0.0084	0.002	0.1693	0.0108	1.3862	0.9999	0.0447	0.0078	0.0144	0.0014	1.8931	1.0864	2.7895	1.0926		Ratio < 0, possibly indicating GC correction	1062544.0	1217311.0	biomarkers-30730-both_sexes-irnt	phecode-327.3-both_sexes	0.2158		0.025		0.2207	3.5831e-06	0.0476	4.6342
EUR	EUR	0.0351	0.1706	0.0116	0.0033	0.1693	0.0766	1.3862	1.0962	0.0447	0.0163	0.0144	0.0038	1.8931	1.5217	2.7895	1.7739			1062544.0	1217311.0	biomarkers-30730-both_sexes-irnt	phecode-401-both_sexes	0.2158	0.1244	0.025	0.021	0.3085	4.3197e-32	0.0262	11.7915
EUR	EUR	0.0351	0.1705	0.0116	0.0033	0.1693	0.0765	1.3862	1.0939	0.0447	0.0162	0.0144	0.0038	1.8931	1.5181	2.7895	1.7708			1062544.0	1217311.0	biomarkers-30730-both_sexes-irnt	phecode-401.1-both_sexes	0.2158	0.1218	0.025	0.0211	0.3083	6.1502e-32	0.0262	11.7617
EUR	EUR	0.0242	0.0905	0.0083	0.0021	0.1693	0.0359	1.3862	1.0301	0.0447	0.0098	0.0144	0.0024	1.8931	1.2464	2.7895	1.334			1062544.0	1217311.0	biomarkers-30730-both_sexes-irnt	phecode-411-both_sexes	0.2158	0.09	0.025	0.0294	0.3103	1.6264e-31	0.0266	11.6793
EUR	EUR	0.0142	0.0473	0.0084	0.002	0.1692	0.012	1.3862	1.0017	0.0447	0.008	0.0144	0.0015	1.8931	1.0802	2.7896	1.0963			1062544.0	1217311.0	biomarkers-30730-both_sexes-irnt	phecode-411.1-both_sexes	0.2158	0.0173	0.025	0.0826	0.3152	2.2309e-12	0.0449	7.0192
EUR	EUR	0.0197	0.0538	0.0079	0.0021	0.1693	0.026	1.3862	1.0069	0.0447	0.0085	0.0144	0.0021	1.8931	1.1651	2.7895	1.2155			1062544.0	1217311.0	biomarkers-30730-both_sexes-irnt	phecode-411.2-both_sexes	0.2158	0.0319	0.025	0.0396	0.2965	3.2217e-19	0.0331	8.9609
EUR	EUR	0.0225	0.0818	0.0087	0.0022	0.1693	0.0296	1.3862	1.0278	0.0447	0.0082	0.0144	0.0021	1.8931	1.2201	2.7895	1.2675			1062544.0	1217311.0	biomarkers-30730-both_sexes-irnt	phecode-411.3-both_sexes	0.2158	0.1039	0.025	0.0308	0.3176	1.9084e-24	0.0311	10.2037
EUR	EUR	0.0207	0.0677	0.0085	0.0021	0.1693	0.0344	1.3862	1.0311	0.0447	0.0102	0.0144	0.0028	1.8931	1.2201	2.7895	1.3143			1062544.0	1217311.0	biomarkers-30730-both_sexes-irnt	phecode-411.4-both_sexes	0.2158	0.0989	0.025	0.0324	0.2707	1.2966e-21	0.0283	9.55
EUR	EUR	0.0238	0.0827	0.008	0.0021	0.1693	0.0369	1.3862	1.0211	0.0447	0.0102	0.0144	0.0026	1.8931	1.2431	2.7895	1.3304			1062544.0	1217311.0	biomarkers-30730-both_sexes-irnt	phecode-411.8-both_sexes	0.2158	0.0639	0.025	0.0309	0.3007	3.1858e-28	0.0273	11.0164
EUR	EUR	0.0183	0.0614	0.0079	0.0017	0.1693	0.0216	1.3862	1.0189	0.0447	0.0072	0.0144	0.0015	1.8931	1.1843	2.7895	1.2021			1062544.0	1217311.0	biomarkers-30730-both_sexes-irnt	phecode-418-both_sexes	0.2158	0.0935	0.025	0.0357	0.3033	2.6824e-21	0.032	9.4744
EUR	EUR	0.0004	-0.0083	0.009	0.0025	0.1693	0.0254	1.3862	1.0305	0.0447	0.0146	0.0144	0.0023	1.8931	1.1715	2.7895	1.2387			1062544.0	1217311.0	biomarkers-30730-both_sexes-irnt	phecode-454-both_sexes	0.2158	0.1278	0.025	0.0612	0.006	0.873	0.0378	0.1599
EUR	EUR	0.0002	-0.0127	0.0093	0.0025	0.1693	0.0256	1.3862	1.0383	0.0447	0.0154	0.0144	0.0024	1.8931	1.1779	2.7895	1.2476			1062544.0	1217311.0	biomarkers-30730-both_sexes-irnt	phecode-454.1-both_sexes	0.2158	0.1549	0.025	0.0623	0.0033	0.931	0.0384	0.0866
EUR	EUR	0.0138	0.0461	0.0079	0.0018	0.1693	0.0104	1.3862	1.0151	0.0447	0.007	0.0144	0.0014	1.8931	1.0957	2.7895	1.103			1062544.0	1217311.0	biomarkers-30730-both_sexes-irnt	phecode-459-both_sexes	0.2158	0.1464	0.025	0.0684	0.3281	9.2601e-13	0.0459	7.1411
EUR	EUR	0.001	0.0073	0.0082	0.0019	0.1693	0.0101	1.3862	1.0069	0.0447	0.0089	0.0144	0.0019	1.8931	1.0588	2.7895	1.0901			1062544.0	1217311.0	biomarkers-30730-both_sexes-irnt	phecode-471-both_sexes	0.2158	0.0769	0.025	0.0992	0.0242	0.5971	0.0458	0.5286
EUR	EUR	0.0146	0.04	0.0085	0.0024	0.1693	0.0357	1.3862	1.0377	0.0447	0.0123	0.0144	0.0031	1.8931	1.2398	2.7895	1.3408			1062544.0	1217311.0	biomarkers-30730-both_sexes-irnt	phecode-495-both_sexes	0.2158	0.1106	0.025	0.036	0.1876	1.2173e-08	0.0329	5.6973
EUR	EUR	0.0174	0.0555	0.0089	0.0024	0.1693	0.0206	1.3862	1.0107	0.0447	0.0089	0.0144	0.0022	1.8931	1.1491	2.7895	1.1777			1062544.0	1217311.0	biomarkers-30730-both_sexes-irnt	phecode-496.2-both_sexes	0.2158	0.0605	0.025	0.05	0.294	6.1852e-17	0.0352	8.3616
EUR	EUR	0.0173	0.0549	0.0089	0.0025	0.1693	0.0207	1.3862	1.0116	0.0447	0.009	0.0144	0.0022	1.8931	1.1491	2.7895	1.1784			1062544.0	1217311.0	biomarkers-30730-both_sexes-irnt	phecode-496.21-both_sexes	0.2158	0.065	0.025	0.0506	0.2924	2.8364e-16	0.0357	8.1801
EUR	EUR	0.0153	0.0724	0.0081	0.0019	0.1693	0.0248	1.3862	1.0411	0.0447	0.0083	0.0144	0.0016	1.8931	1.2234	2.7895	1.2486			1062544.0	1217311.0	biomarkers-30730-both_sexes-irnt	phecode-530-both_sexes	0.2158	0.1652	0.025	0.0332	0.2361	3.7341e-15	0.03	7.8635
EUR	EUR	0.0144	0.0692	0.0081	0.0019	0.1693	0.0251	1.3862	1.0307	0.0447	0.008	0.0144	0.0016	1.8931	1.2103	2.7895	1.2392			1062544.0	1217311.0	biomarkers-30730-both_sexes-irnt	phecode-530.1-both_sexes	0.2158	0.1285	0.025	0.0332	0.2201	4.828e-13	0.0304	7.2301
EUR	EUR	0.0121	0.0596	0.0077	0.0019	0.1693	0.0204	1.3862	1.0179	0.0447	0.0079	0.0144	0.0016	1.8931	1.1683	2.7895	1.1839			1062544.0	1217311.0	biomarkers-30730-both_sexes-irnt	phecode-530.11-both_sexes	0.2158	0.0973	0.025	0.043	0.2061	9.792e-10	0.0337	6.1128
EUR	EUR	0.0162	0.0561	0.0075	0.0019	0.1693	0.0168	1.3862	1.009	0.0447	0.0073	0.0144	0.0015	1.8931	1.1396	2.7895	1.1524			1062544.0	1217311.0	biomarkers-30730-both_sexes-irnt	phecode-535-both_sexes	0.2158	0.0594	0.025	0.0479	0.303	3.5922e-16	0.0372	8.1516
EUR	EUR	0.0082	0.0275	0.0075	0.0018	0.1693	0.0258	1.3862	1.0346	0.0447	0.0088	0.0144	0.0021	1.8931	1.2038	2.7895	1.252			1062544.0	1217311.0	biomarkers-30730-both_sexes-irnt	phecode-550-both_sexes	0.2158	0.1374	0.025	0.035	0.1234	1.4631e-05	0.0285	4.3342
EUR	EUR	0.0141	0.0405	0.008	0.0021	0.1693	0.0279	1.3862	1.0312	0.0447	0.0084	0.0144	0.0018	1.8931	1.2201	2.7895	1.2549			1062544.0	1217311.0	biomarkers-30730-both_sexes-irnt	phecode-550.2-both_sexes	0.2158	0.1223	0.025	0.0329	0.2047	1.6587e-11	0.0304	6.7333
EUR	EUR	0.0054	0.0233	0.0064	0.0016	0.1693	0.0101	1.3862	1.0079	0.0447	0.0074	0.0144	0.0018	1.8931	1.0679	2.7895	1.0829			1062544.0	1217311.0	biomarkers-30730-both_sexes-irnt	phecode-550.4-both_sexes	0.2158	0.0955	0.025	0.0899	0.1312	0.0016	0.0415	3.1612
EUR	EUR	0.0097	0.0408	0.007	0.0019	0.1693	0.0129	1.3862	1.0042	0.0447	0.0068	0.0144	0.0017	1.8931	1.0864	2.7895	1.095			1062544.0	1217311.0	biomarkers-30730-both_sexes-irnt	phecode-558-both_sexes	0.2158	0.0439	0.025	0.071	0.2072	2.6833e-06	0.0441	4.6937
EUR	EUR	0.0089	0.0612	0.0071	0.0019	0.1693	0.0437	1.3862	1.0188	0.0447	0.0115	0.0144	0.0026	1.8931	1.2597	2.7895	1.3468			1062544.0	1217311.0	biomarkers-30730-both_sexes-irnt	phecode-562-both_sexes	0.2158	0.0543	0.025	0.0331	0.1036	2.8602e-06	0.0221	4.6806
EUR	EUR	0.0089	0.0614	0.0071	0.0019	0.1693	0.0437	1.3862	1.0199	0.0447	0.0115	0.0144	0.0026	1.8931	1.2631	2.7895	1.3479			1062544.0	1217311.0	biomarkers-30730-both_sexes-irnt	phecode-562.1-both_sexes	0.2158	0.0573	0.025	0.0331	0.103	3.0956e-06	0.0221	4.6644
EUR	EUR	0.013	0.0485	0.007	0.0018	0.1693	0.0179	1.3862	1.0108	0.0447	0.0073	0.0144	0.0016	1.8931	1.1364	2.7895	1.1452			1062544.0	1217311.0	biomarkers-30730-both_sexes-irnt	phecode-564-both_sexes	0.2158	0.074	0.025	0.0503	0.2368	5.1358e-11	0.0361	6.5669
EUR	EUR	0.0181	0.1006	0.0091	0.0027	0.1693	0.019	1.3862	1.0224	0.0447	0.01	0.0144	0.002	1.8931	1.1364	2.7895	1.1854			1062544.0	1217311.0	biomarkers-30730-both_sexes-irnt	phecode-574-both_sexes	0.2158	0.1208	0.025	0.0537	0.3187	1.5447e-10	0.0498	6.4009
EUR	EUR	0.017	0.1	0.0088	0.0026	0.1693	0.0174	1.3862	1.02	0.0447	0.0099	0.0144	0.0019	1.8931	1.1301	2.7895	1.168			1062544.0	1217311.0	biomarkers-30730-both_sexes-irnt	phecode-574.1-both_sexes	0.2158	0.1193	0.025	0.059	0.3126	3.218e-10	0.0497	6.2879
EUR	EUR	0.004	0.0254	0.0072	0.0016	0.1693	0.0095	1.3862	1.0009	0.0447	0.0074	0.0144	0.0013	1.8931	1.0741	2.7895	1.0797			1062544.0	1217311.0	biomarkers-30730-both_sexes-irnt	phecode-594.1-both_sexes	0.2158	0.0116	0.025	0.0926	0.1004	0.0114	0.0397	2.5295
EUR	EUR	0.0083	0.0244	0.0086	0.0021	0.1693	0.0087	1.3862	1.0034	0.0447	0.0075	0.0144	0.0015	1.8931	1.0649	2.7895	1.0703			1062544.0	1217311.0	biomarkers-30730-both_sexes-irnt	phecode-714.1-both_sexes	0.2158	0.0483	0.025	0.106	0.2157	5.1855e-05	0.0533	4.0471
EUR	EUR	0.0182	0.0718	0.0084	0.0023	0.1693	0.0357	1.3862	1.0322	0.0447	0.0084	0.0144	0.0019	1.8931	1.2831	2.7895	1.3338			1062544.0	1217311.0	biomarkers-30730-both_sexes-irnt	phecode-716-both_sexes	0.2158	0.0965	0.025	0.0251	0.2342	2.5114e-15	0.0296	7.9131
EUR	EUR	0.0146	0.0516	0.0078	0.002	0.1693	0.0261	1.3862	1.0214	0.0447	0.0082	0.0144	0.0018	1.8931	1.1973	2.7895	1.2313			1062544.0	1217311.0	biomarkers-30730-both_sexes-irnt	phecode-716.2-both_sexes	0.2158	0.0923	0.025	0.0355	0.219	4.0577e-13	0.0302	7.2536
EUR	EUR	0.0181	0.0724	0.0084	0.0023	0.1693	0.0357	1.3862	1.0321	0.0447	0.0083	0.0144	0.0019	1.8931	1.2831	2.7895	1.3343			1062544.0	1217311.0	biomarkers-30730-both_sexes-irnt	phecode-716.9-both_sexes	0.2158	0.0959	0.025	0.0249	0.2326	2.5347e-15	0.0294	7.9119
EUR	EUR	0.0078	0.0292	0.0077	0.0018	0.1693	0.0105	1.3862	1.0008	0.0447	0.0068	0.0144	0.0014	1.8931	1.0802	2.7895	1.0882			1062544.0	1217311.0	biomarkers-30730-both_sexes-irnt	phecode-720-both_sexes	0.2158	0.0085	0.025	0.0774	0.186	1.2505e-05	0.0426	4.3686
EUR	EUR	0.011	0.0393	0.0073	0.0016	0.1693	0.0089	1.3862	1.02	0.0447	0.0068	0.0144	0.0012	1.8931	1.0895	2.7895	1.0946			1062544.0	1217311.0	biomarkers-30730-both_sexes-irnt	phecode-722-both_sexes	0.2158	0.2112	0.025	0.0714	0.2828	3.5678e-11	0.0427	6.621
EUR	EUR	0.0114	0.0283	0.0088	0.0022	0.1693	0.0166	1.3862	0.9969	0.0447	0.0069	0.0144	0.0015	1.8931	1.1238	2.7895	1.1351		Ratio < 0, possibly indicating GC correction	1062544.0	1217311.0	biomarkers-30730-both_sexes-irnt	phecode-726-both_sexes	0.2158		0.025		0.2154	1.3229e-07	0.0408	5.2756
EUR	EUR	0.0021	0.0043	0.0075	0.0018	0.1693	0.0103	1.386	0.9932	0.0447	0.0066	0.0144	0.0013	1.8931	1.071	2.7895	1.0802		Ratio < 0, possibly indicating GC correction	1062544.0	1217311.0	biomarkers-30730-both_sexes-irnt	phecode-735.2-both_sexes	0.2157		0.025		0.0508	0.2377	0.043	1.1807
EUR	EUR	-0.0016	-0.0034	0.0071	0.0018	0.1693	0.0149	1.3862	1.0058	0.0447	0.0083	0.0144	0.0016	1.8931	1.1113	2.7895	1.1302			1062544.0	1217311.0	biomarkers-30730-both_sexes-irnt	phecode-735.3-both_sexes	0.2158	0.0448	0.025	0.0639	-0.032	0.3723	0.0359	-0.8923
EUR	EUR	0.0122	0.0483	0.0103	0.0028	0.1693	0.0243	1.3862	1.024	0.0447	0.0115	0.0144	0.0028	1.8931	1.1843	2.7895	1.2414			1062544.0	1217311.0	biomarkers-30730-both_sexes-irnt	phecode-740-both_sexes	0.2158	0.0993	0.025	0.0476	0.19	9.3525e-07	0.0387	4.9048
EUR	EUR	0.0085	0.0305	0.01	0.0026	0.1693	0.0216	1.3862	1.0266	0.0447	0.0102	0.0144	0.0024	1.8931	1.1619	2.7895	1.2105			1062544.0	1217311.0	biomarkers-30730-both_sexes-irnt	phecode-740.1-both_sexes	0.2158	0.1263	0.025	0.0486	0.1408	0.0005	0.0406	3.4686
EUR	EUR	0.0118	0.0503	0.0094	0.0025	0.1693	0.0158	1.3862	1.0022	0.0447	0.0094	0.0144	0.0022	1.8931	1.1207	2.7895	1.1369			1062544.0	1217311.0	biomarkers-30730-both_sexes-irnt	phecode-740.9-both_sexes	0.2158	0.0164	0.025	0.0683	0.2286	6.6216e-08	0.0423	5.4011
EUR	EUR	0.0005	0.0187	0.0073	0.0018	0.1693	0.0103	1.3862	1.0051	0.0447	0.0087	0.0144	0.0017	1.8931	1.0741	2.7895	1.0945			1062544.0	1217311.0	biomarkers-30730-both_sexes-irnt	phecode-743.1-both_sexes	0.2158	0.0538	0.025	0.0922	0.0123	0.7765	0.0433	0.2839
EUR	EUR	0.0005	0.0187	0.0073	0.0018	0.1693	0.0103	1.3862	1.0045	0.0447	0.0087	0.0144	0.0017	1.8931	1.0741	2.7895	1.0936			1062544.0	1217311.0	biomarkers-30730-both_sexes-irnt	phecode-743.11-both_sexes	0.2158	0.0481	0.025	0.0933	0.0123	0.7761	0.0433	0.2844
EUR	EUR	0.0159	0.0493	0.0082	0.002	0.1693	0.0157	1.3862	1.0187	0.0447	0.0075	0.0144	0.0015	1.8931	1.1428	2.7895	1.1525			1062544.0	1217311.0	biomarkers-30730-both_sexes-irnt	phecode-760-both_sexes	0.2158	0.1225	0.025	0.0491	0.309	4.6447e-13	0.0427	7.2353
EUR	EUR	0.0135	0.0447	0.0085	0.0019	0.1693	0.0196	1.3862	1.0135	0.0447	0.008	0.0144	0.0016	1.8931	1.1459	2.7895	1.1796			1062544.0	1217311.0	biomarkers-30730-both_sexes-irnt	phecode-785-both_sexes	0.2158	0.0754	0.025	0.0447	0.234	2.5506e-11	0.0351	6.6704
EUR	EUR	0.0054	0.0097	0.0078	0.0017	0.1693	0.0089	1.3862	1.0099	0.0447	0.0074	0.0144	0.0014	1.8931	1.0772	2.7895	1.086			1062544.0	1217311.0	biomarkers-30730-both_sexes-irnt	phecode-788-both_sexes	0.2158	0.1146	0.025	0.086	0.1375	0.0019	0.0442	3.1096
EUR	EUR	0.0097	0.0171	0.0069	0.0017	0.1693	0.0156	1.3862	1.0125	0.0447	0.0076	0.0144	0.0017	1.8931	1.1238	2.7895	1.147			1062544.0	1217311.0	biomarkers-30730-both_sexes-irnt	phecode-835-both_sexes	0.2158	0.0849	0.025	0.052	0.1877	3.1998e-08	0.0339	5.5301
EUR	EUR	0.0099	0.0426	0.0079	0.002	0.1693	0.0125	1.3862	1.0137	0.0447	0.0074	0.0144	0.0014	1.8931	1.0988	2.7895	1.1179			1062544.0	1217311.0	biomarkers-30730-both_sexes-irnt	phecode-960-both_sexes	0.2158	0.1159	0.025	0.0629	0.2156	1.1837e-06	0.0444	4.8583
EUR	EUR	0.0101	0.0375	0.0078	0.002	0.1693	0.0115	1.3862	1.0068	0.0447	0.0074	0.0144	0.0014	1.8931	1.0926	2.7895	1.1026			1062544.0	1217311.0	biomarkers-30730-both_sexes-irnt	phecode-960.2-both_sexes	0.2158	0.066	0.025	0.0724	0.229	1.1309e-06	0.0471	4.8674
EUR	EUR	0.0077	0.0142	0.007	0.0017	0.1693	0.009	1.3866	1.0139	0.0451	0.0067	0.0144	0.0012	1.8931	1.0864	2.7902	1.091			1062544.0	1217311.0	biomarkers-30730-both_sexes-irnt	prescriptions-GABA_agonist|sedative-both_sexes	0.216	0.153	0.0252	0.0732	0.1962	5.0978e-06	0.043	4.5607
EUR	EUR	0.0096	0.0279	0.0068	0.0015	0.1693	0.0103	1.3862	1.0348	0.0442	0.007	0.0143	0.0013	1.8931	1.1144	2.7901	1.1226			1062544.0	1217311.0	biomarkers-30730-both_sexes-irnt	prescriptions-SSRI|selective_serotonin_re-uptake_inhibitor-both_sexes	0.2157	0.284	0.0247	0.0573	0.2296	1.1488e-10	0.0356	6.446
EUR	EUR	0.0118	0.0355	0.008	0.002	0.1693	0.0157	1.3862	1.0571	0.0447	0.0086	0.0144	0.0018	1.8931	1.1619	2.7895	1.194			1062544.0	1217311.0	biomarkers-30730-both_sexes-irnt	prescriptions-albuterol-both_sexes	0.2158	0.2942	0.025	0.0443	0.2286	3.2144e-08	0.0413	5.5293
EUR	EUR	0.0093	0.0276	0.0086	0.0019	0.1693	0.0067	1.3862	1.0162	0.0447	0.007	0.0144	0.0011	1.8931	1.071	2.7895	1.0739			1062544.0	1217311.0	biomarkers-30730-both_sexes-irnt	prescriptions-alpha1-antagonist|alpha_blocker-both_sexes	0.2158	0.2191	0.025	0.0944	0.2776	1.9475e-06	0.0583	4.7588
EUR	EUR	0.0081	0.0253	0.0078	0.0017	0.1693	0.0058	1.3862	1.063	0.0447	0.0069	0.0144	0.0012	1.8931	1.1113	2.7895	1.1123			1062544.0	1217311.0	biomarkers-30730-both_sexes-irnt	prescriptions-amoxicillin_clavulanic_acid-both_sexes	0.2158	0.5611	0.025	0.0617	0.2599	3.3882e-06	0.0559	4.6458
EUR	EUR	0.0106	0.0477	0.0083	0.0019	0.1693	0.0088	1.3862	1.0193	0.0447	0.0073	0.0144	0.0012	1.8931	1.0926	2.7895	1.0949			1062544.0	1217311.0	biomarkers-30730-both_sexes-irnt	prescriptions-anticonvulsant|voltage-gated_calcium_channel_inhibitor|neuropathy-both_sexes	0.2158	0.2028	0.025	0.0772	0.2761	8.4058e-08	0.0515	5.3582
EUR	EUR	0.0181	0.0627	0.0086	0.0021	0.1693	0.0141	1.3862	1.0868	0.0447	0.0082	0.0144	0.0015	1.8931	1.1973	2.7895	1.2079			1062544.0	1217311.0	biomarkers-30730-both_sexes-irnt	prescriptions-antipyretic-both_sexes	0.2158	0.4175	0.025	0.0395	0.3709	1.2125e-18	0.0421	8.8135
EUR	EUR	0.0082	0.0219	0.0072	0.0016	0.1693	0.008	1.3862	1.0292	0.0447	0.0075	0.0144	0.0013	1.8931	1.0895	2.7895	1.0998			1062544.0	1217311.0	biomarkers-30730-both_sexes-irnt	prescriptions-antispasmodic-both_sexes	0.2158	0.2927	0.025	0.0754	0.2234	8.0396e-07	0.0453	4.9344
EUR	EUR	0.017	0.0712	0.0092	0.0023	0.1693	0.0224	1.3862	1.056	0.0447	0.0086	0.0144	0.0019	1.8931	1.207	2.7895	1.2493			1062544.0	1217311.0	biomarkers-30730-both_sexes-irnt	prescriptions-bendroflumethiazide-both_sexes	0.2158	0.2246	0.025	0.0343	0.276	1.5421e-14	0.0359	7.684
EUR	EUR	0.0081	0.0253	0.0078	0.0017	0.1693	0.0058	1.3862	1.063	0.0447	0.0069	0.0144	0.0012	1.8931	1.1113	2.7895	1.1123			1062544.0	1217311.0	biomarkers-30730-both_sexes-irnt	prescriptions-beta-lactam_antibiotic|beta-lactamase_inhibitor|antibiotic-both_sexes	0.2158	0.5611	0.025	0.0617	0.2599	3.3882e-06	0.0559	4.6458
EUR	EUR	0.0118	0.0355	0.008	0.002	0.1693	0.0157	1.3862	1.0571	0.0447	0.0086	0.0144	0.0018	1.8931	1.1619	2.7895	1.194			1062544.0	1217311.0	biomarkers-30730-both_sexes-irnt	prescriptions-beta2-agonist|bronchodilator|asthma-both_sexes	0.2158	0.2942	0.025	0.0443	0.2286	3.2145e-08	0.0413	5.5293
EUR	EUR	0.0224	0.1084	0.0083	0.0021	0.1693	0.0189	1.3862	1.0408	0.0447	0.0086	0.0144	0.0015	1.8931	1.1811	2.7895	1.203			1062544.0	1217311.0	biomarkers-30730-both_sexes-irnt	prescriptions-biguanides|diabetes-both_sexes	0.2158	0.2007	0.025	0.0425	0.3962	8.5534e-23	0.0403	9.8277
EUR	EUR	0.0094	0.0196	0.0072	0.0016	0.1693	0.0094	1.3862	1.0293	0.0447	0.0071	0.0144	0.0015	1.8931	1.105	2.7895	1.1097			1062544.0	1217311.0	biomarkers-30730-both_sexes-irnt	prescriptions-citalopram-both_sexes	0.2158	0.2667	0.025	0.065	0.2345	2.4901e-07	0.0455	5.1584
EUR	EUR	0.0089	0.04	0.0076	0.0016	0.1693	0.0071	1.3862	1.044	0.0447	0.0076	0.0144	0.0014	1.8931	1.0957	2.7895	1.1055			1062544.0	1217311.0	biomarkers-30730-both_sexes-irnt	prescriptions-clarithromycin-both_sexes	0.2158	0.4169	0.025	0.072	0.2564	4.5763e-07	0.0508	5.0433
EUR	EUR	0.0073	0.0328	0.0078	0.0019	0.1693	0.0075	1.3862	1.0446	0.0447	0.0081	0.0144	0.0013	1.8931	1.1082	2.7895	1.1088			1062544.0	1217311.0	biomarkers-30730-both_sexes-irnt	prescriptions-corticosteroid|aminoglycoside_antibiotic|antibiotic-both_sexes	0.2158	0.4096	0.025	0.0748	0.2057	0.0002	0.0553	3.7218
EUR	EUR	0.0073	0.0328	0.0078	0.0019	0.1693	0.0075	1.3862	1.0446	0.0447	0.0081	0.0144	0.0013	1.8931	1.1082	2.7895	1.1088			1062544.0	1217311.0	biomarkers-30730-both_sexes-irnt	prescriptions-dexamethasone_acetic_acid_neomycin-both_sexes	0.2158	0.4096	0.025	0.0748	0.2057	0.0002	0.0553	3.7218
EUR	EUR	0.0091	0.0306	0.0073	0.0016	0.1693	0.0089	1.3862	1.0466	0.0447	0.0071	0.0144	0.0012	1.8931	1.1301	2.7895	1.1249			1062544.0	1217311.0	biomarkers-30730-both_sexes-irnt	prescriptions-diazepam-both_sexes	0.2158	0.3734	0.025	0.0566	0.2336	1.7153e-07	0.0447	5.2278
EUR	EUR	0.0102	0.0326	0.0093	0.0021	0.1693	0.008	1.3862	1.0103	0.0447	0.0069	0.0144	0.0012	1.8931	1.0741	2.7895	1.0789			1062544.0	1217311.0	biomarkers-30730-both_sexes-irnt	prescriptions-doxazosin-both_sexes	0.2158	0.1301	0.025	0.088	0.2767	1.2394e-06	0.0571	4.8492
EUR	EUR	0.0095	0.0279	0.0068	0.0015	0.1693	0.0103	1.3862	1.0349	0.0447	0.0069	0.0144	0.0013	1.8931	1.1144	2.7895	1.123			1062544.0	1217311.0	biomarkers-30730-both_sexes-irnt	prescriptions-fluoxetine-both_sexes	0.2158	0.2836	0.025	0.0557	0.2277	2.5848e-10	0.036	6.3218
EUR	EUR	0.0106	0.0477	0.0083	0.0019	0.1693	0.0088	1.3862	1.0193	0.0447	0.0073	0.0144	0.0012	1.8931	1.0926	2.7895	1.0949			1062544.0	1217311.0	biomarkers-30730-both_sexes-irnt	prescriptions-gabapentin-both_sexes	0.2158	0.2028	0.025	0.0772	0.2761	8.4061e-08	0.0515	5.3582
EUR	EUR	0.0037	0.0201	0.0073	0.0015	0.1693	0.0068	1.3862	1.0611	0.0447	0.007	0.0144	0.0012	1.8931	1.1175	2.7895	1.1183			1062544.0	1217311.0	biomarkers-30730-both_sexes-irnt	prescriptions-hydrocortisone-both_sexes	0.2158	0.5161	0.025	0.0594	0.1103	0.0203	0.0475	2.3208
EUR	EUR	0.0602	1.1354	0.0229	0.0064	0.0602	0.0602	1.1354	1.1354	0.0229	0.0229	0.0064	0.0064	1.3546	1.3546	1.5758	1.5758			1062548.0	1217311.0	biomarkers-30740-both_sexes-irnt	biomarkers-30740-both_sexes-irnt	0.2351	0.2351	0.0398	0.0398	1.0	0.0	8.6116e-07	1161225.131
EUR	EUR	0.0462	0.3144	0.0169	0.0047	0.0602	0.1211	1.1354	1.2001	0.0229	0.0448	0.0064	0.0086	1.3546	1.6183	1.5758	2.2464			1062548.0	1217311.0	biomarkers-30740-both_sexes-irnt	biomarkers-30750-both_sexes-irnt	0.2351	0.1605	0.0398	0.036	0.5412	8.8036e-90	0.0269	20.0912
EUR	EUR	-0.0222	-0.0648	0.0102	0.003	0.0602	0.1835	1.1353	1.6345	0.0229	0.1006	0.0064	0.0156	1.3546	2.1026	1.5758	3.078			1062548.0	1217311.0	biomarkers-30740-both_sexes-irnt	biomarkers-30760-both_sexes-irnt	0.235	0.3054	0.0398	0.0484	-0.2114	1.0813e-11	0.0311	-6.7952
EUR	EUR	0.0038	-0.0496	0.0114	0.0036	0.0602	0.2157	1.1354	1.3663	0.0229	0.0515	0.0064	0.0162	1.3546	2.0217	1.5758	3.2796			1062548.0	1217311.0	biomarkers-30740-both_sexes-irnt	biomarkers-30770-both_sexes-irnt	0.2351	0.1607	0.0398	0.0226	0.0332	0.2973	0.0319	1.0422
EUR	EUR	-0.0058	-0.0543	0.0078	0.0025	0.0602	0.076	1.1354	1.2344	0.0229	0.0979	0.0064	0.0152	1.3546	1.3999	1.5758	1.8922			1062548.0	1217311.0	biomarkers-30740-both_sexes-irnt	biomarkers-30780-both_sexes-irnt	0.2351	0.2628	0.0398	0.1097	-0.0862	0.0118	0.0342	-2.5171
EUR	EUR	-0.0095	-0.083	0.0071	0.002	0.0602	0.0964	1.1354	1.2209	0.0229	0.0428	0.0064	0.0088	1.3546	1.5217	1.5758	1.9535			1062548.0	1217311.0	biomarkers-30740-both_sexes-irnt	biomarkers-30810-both_sexes-irnt	0.2351	0.2317	0.0398	0.0449	-0.1254	4.1758e-05	0.0306	-4.0975
EUR	EUR	-0.0252	-0.1653	0.0113	0.0038	0.0602	0.1741	1.1352	1.3745	0.0229	0.0967	0.0064	0.0178	1.3546	1.8164	1.5757	2.7362			1062548.0	1217311.0	biomarkers-30740-both_sexes-irnt	biomarkers-30830-both_sexes-irnt	0.2349	0.2157	0.0398	0.0557	-0.246	9.0022e-10	0.0402	-6.1262
EUR	EUR	0.0091	0.0993	0.0086	0.0027	0.0602	0.1182	1.1354	1.337	0.0229	0.0446	0.0064	0.0081	1.3546	1.6754	1.5758	2.2552			1062548.0	1217311.0	biomarkers-30740-both_sexes-irnt	biomarkers-30860-both_sexes-irnt	0.2351	0.2685	0.0398	0.0356	0.108	0.001	0.0328	3.2909
EUR	EUR	0.0174	0.1141	0.0129	0.004	0.0601	0.1659	1.1355	1.3776	0.0229	0.0609	0.0064	0.0182	1.3546	1.9054	1.5755	2.8462			1062548.0	1217311.0	biomarkers-30740-both_sexes-irnt	biomarkers-30870-both_sexes-irnt	0.2355	0.2045	0.0398	0.033	0.1739	0.0002	0.0467	3.7222
EUR	EUR	0.0186	0.0747	0.0112	0.0034	0.0602	0.1616	1.1352	1.3085	0.0231	0.0398	0.0065	0.0174	1.3546	1.9013	1.576	2.6839			1062548.0	1217311.0	biomarkers-30740-both_sexes-irnt	biomarkers-30880-both_sexes-irnt	0.2347	0.1832	0.04	0.0236	0.1885	1.6095e-06	0.0393	4.7971
EUR	EUR	-0.0103	-0.0672	0.0073	0.0019	0.0602	0.0859	1.1354	1.1108	0.023	0.0367	0.0064	0.0183	1.3546	1.4709	1.5758	1.7891			1062548.0	1217311.0	biomarkers-30740-both_sexes-irnt	biomarkers-30890-both_sexes-irnt	0.2351	0.1404	0.0399	0.0465	-0.1432	1.603e-05	0.0332	-4.314
EUR	EUR	0.0028	0.0052	0.0058	0.0013	0.0602	0.03	1.1354	1.0344	0.0229	0.0082	0.0064	0.0017	1.3546	1.2498	1.5758	1.289			1062548.0	1217311.0	biomarkers-30740-both_sexes-irnt	categorical-120-both_sexes-1	0.2351	0.1191	0.0398	0.0285	0.0649	0.0339	0.0306	2.1207
EUR	EUR	-0.0027	-0.0048	0.0057	0.0013	0.0602	0.0301	1.1354	1.0283	0.0229	0.0081	0.0064	0.0017	1.3546	1.2431	1.5758	1.2847			1062548.0	1217311.0	biomarkers-30740-both_sexes-irnt	categorical-120-both_sexes-9	0.2351	0.0994	0.0398	0.0285	-0.0634	0.0365	0.0303	-2.0914
EUR	EUR	-0.007	-0.0268	0.0066	0.0016	0.0602	0.0541	1.1354	1.0621	0.0229	0.0101	0.0064	0.0025	1.3546	1.3964	1.5758	1.4894			1062548.0	1217311.0	biomarkers-30740-both_sexes-irnt	categorical-1210-both_sexes-1210	0.2351	0.1268	0.0398	0.0207	-0.1221	2.5653e-05	0.029	-4.209
EUR	EUR	-0.0008	0.0049	0.0063	0.0013	0.0602	0.0142	1.1354	1.0181	0.0229	0.0076	0.0064	0.0015	1.3546	1.127	1.5758	1.1394			1062548.0	1217311.0	biomarkers-30740-both_sexes-irnt	categorical-1418-both_sexes-1	0.2351	0.1299	0.0398	0.0544	-0.0267	0.558	0.0457	-0.5858
EUR	EUR	-0.0009	0.0023	0.0055	0.0013	0.0602	0.0138	1.1354	1.0027	0.0229	0.0073	0.0064	0.0014	1.3546	1.1082	1.5758	1.1207			1062548.0	1217311.0	biomarkers-30740-both_sexes-irnt	categorical-1418-both_sexes-2	0.2351	0.0225	0.0398	0.0602	-0.0321	0.4606	0.0435	-0.7379
EUR	EUR	0.0014	-0.0087	0.0061	0.0013	0.0602	0.0193	1.1354	1.0088	0.0229	0.0083	0.0064	0.0015	1.3546	1.1523	1.5758	1.1753			1062548.0	1217311.0	biomarkers-30740-both_sexes-irnt	categorical-1418-both_sexes-3	0.2351	0.0504	0.0398	0.0474	0.042	0.289	0.0396	1.0603
EUR	EUR	-0.0031	-0.0076	0.0059	0.0014	0.0602	0.0206	1.1354	1.0193	0.0229	0.0077	0.0064	0.0016	1.3546	1.1683	1.5758	1.1969			1062548.0	1217311.0	biomarkers-30740-both_sexes-irnt	categorical-1428-both_sexes-0	0.2351	0.0979	0.0398	0.0392	-0.0878	0.0206	0.0379	-2.3145
EUR	EUR	0.0014	-0.0066	0.0065	0.0015	0.0602	0.0395	1.1354	1.0126	0.0229	0.0097	0.0064	0.0021	1.3546	1.2966	1.5758	1.3543			1062548.0	1217311.0	biomarkers-30740-both_sexes-irnt	categorical-1428-both_sexes-1	0.2351	0.0355	0.0398	0.0274	0.0279	0.3566	0.0302	0.9218
EUR	EUR	0.0004	0.0145	0.0064	0.0013	0.0602	0.029	1.1354	1.0113	0.0229	0.0079	0.0064	0.0016	1.3546	1.2267	1.5758	1.26			1062548.0	1217311.0	biomarkers-30740-both_sexes-irnt	categorical-1428-both_sexes-3	0.2351	0.0436	0.0398	0.0304	0.01	0.7573	0.0323	0.309
EUR	EUR	0.0024	0.0124	0.0059	0.0013	0.0602	0.0104	1.1354	1.0262	0.0229	0.0071	0.0064	0.0015	1.3546	1.0833	1.5758	1.0986			1062548.0	1217311.0	biomarkers-30740-both_sexes-irnt	categorical-1468-both_sexes-2	0.2351	0.2661	0.0398	0.0716	0.0944	0.0758	0.0532	1.7757
EUR	EUR	-0.009	-0.0016	0.0062	0.0016	0.0602	0.0455	1.1354	1.0507	0.0229	0.009	0.0064	0.0023	1.3546	1.3238	1.5758	1.3678			1062548.0	1217311.0	biomarkers-30740-both_sexes-irnt	categorical-1468-both_sexes-4	0.2351	0.1377	0.0398	0.0244	-0.1716	3.0181e-08	0.031	-5.5404
EUR	EUR	-0.0091	-0.0495	0.0069	0.0015	0.0602	0.0372	1.1354	1.035	0.0229	0.0092	0.0064	0.0021	1.3546	1.2966	1.5758	1.3462			1062548.0	1217311.0	biomarkers-30740-both_sexes-irnt	categorical-1538-both_sexes-0	0.2351	0.101	0.0398	0.0267	-0.1927	8.1712e-10	0.0314	-6.1416
EUR	EUR	0.0138	0.1109	0.0065	0.0013	0.0602	0.0255	1.1354	1.0327	0.0229	0.0075	0.0064	0.0015	1.3546	1.2234	1.5758	1.2445			1062548.0	1217311.0	biomarkers-30740-both_sexes-irnt	categorical-1538-both_sexes-1	0.2351	0.1339	0.0398	0.0308	0.3516	3.6348e-26	0.0332	10.5814
EUR	EUR	0.0005	-0.0225	0.0062	0.0014	0.0602	0.0194	1.1354	1.0138	0.0229	0.0077	0.0064	0.0015	1.3546	1.1619	1.5758	1.1763			1062548.0	1217311.0	biomarkers-30740-both_sexes-irnt	categorical-1538-both_sexes-2	0.2351	0.0781	0.0398	0.0438	0.0141	0.7261	0.0403	0.3503
EUR	EUR	0.0017	-0.0108	0.0057	0.0012	0.0602	0.0104	1.1354	1.0071	0.0229	0.0074	0.0064	0.0014	1.3546	1.0864	1.5758	1.0949			1062548.0	1217311.0	biomarkers-30740-both_sexes-irnt	categorical-1707-both_sexes-1	0.2351	0.0747	0.0398	0.0776	0.067	0.1603	0.0477	1.4041
EUR	EUR	-0.0039	0.0093	0.0068	0.0016	0.0602	0.0252	1.1354	1.1044	0.023	0.0448	0.0064	0.0063	1.3546	1.1175	1.5758	1.3185			1062548.0	1217311.0	biomarkers-30740-both_sexes-irnt	categorical-1747-both_sexes-3	0.2351	0.3277	0.0399	0.1408	-0.1013	0.0218	0.0441	-2.2943
EUR	EUR	0.0032	-0.0115	0.009	0.0025	0.0602	0.0956	1.1354	1.1566	0.0229	0.0649	0.0064	0.0216	1.3546	1.2966	1.5758	2.0023			1062548.0	1217311.0	biomarkers-30740-both_sexes-irnt	categorical-1747-both_sexes-4	0.2351	0.1562	0.0398	0.0647	0.0428	0.1914	0.0328	1.3065
EUR	EUR	0.0045	0.0012	0.0076	0.0018	0.0602	0.0326	1.1354	1.0939	0.0229	0.0688	0.0064	0.009	1.3546	1.0988	1.5758	1.3733			1062548.0	1217311.0	biomarkers-30740-both_sexes-irnt	categorical-1747-both_sexes-5	0.2351	0.2515	0.0399	0.1842	0.1017	0.0094	0.0392	2.5956
EUR	EUR	0.0033	0.0152	0.0067	0.0018	0.0602	0.0644	1.1354	1.0456	0.0229	0.0109	0.0064	0.0031	1.3546	1.453	1.5758	1.5926			1062548.0	1217311.0	biomarkers-30740-both_sexes-irnt	categorical-1920-both_sexes-1920	0.2351	0.0769	0.0398	0.0184	0.0526	0.0805	0.0301	1.7478
EUR	EUR	0.001	0.0071	0.0062	0.0017	0.0602	0.0566	1.1354	1.0386	0.0229	0.0122	0.0064	0.0032	1.3546	1.3999	1.5758	1.5302			1062548.0	1217311.0	biomarkers-30740-both_sexes-irnt	categorical-1930-both_sexes-1930	0.2351	0.0729	0.0398	0.023	0.0166	0.5783	0.0299	0.5558
EUR	EUR	-0.0008	0.0246	0.0073	0.002	0.0602	0.0621	1.1354	1.0289	0.0229	0.0129	0.0064	0.0039	1.3546	1.4139	1.5758	1.5569			1062548.0	1217311.0	biomarkers-30740-both_sexes-irnt	categorical-1940-both_sexes-1940	0.2351	0.0519	0.0398	0.0231	-0.0127	0.6939	0.0323	-0.3936
EUR	EUR	-0.0032	0.0054	0.0066	0.0017	0.0602	0.0565	1.1354	1.0576	0.0229	0.0103	0.0064	0.003	1.3546	1.4104	1.5758	1.5325			1062548.0	1217311.0	biomarkers-30740-both_sexes-irnt	categorical-1950-both_sexes-1950	0.2351	0.1081	0.0398	0.0193	-0.0549	0.0505	0.0281	-1.9553
EUR	EUR	0.0056	0.025	0.0068	0.0018	0.0602	0.0646	1.1354	1.0441	0.0229	0.0115	0.0064	0.0029	1.3546	1.4673	1.5758	1.6038			1062548.0	1217311.0	biomarkers-30740-both_sexes-irnt	categorical-1960-both_sexes-1960	0.2351	0.073	0.0398	0.019	0.0893	0.0038	0.0309	2.8903
EUR	EUR	-0.0021	0.0055	0.0073	0.0019	0.0602	0.0717	1.1354	1.0292	0.0229	0.0132	0.0064	0.0042	1.3546	1.4673	1.5758	1.6546			1062548.0	1217311.0	biomarkers-30740-both_sexes-irnt	categorical-1980-both_sexes-1980	0.2351	0.0446	0.0398	0.0201	-0.0312	0.2872	0.0293	-1.0643
EUR	EUR	-0.0014	0.0123	0.0069	0.0018	0.0602	0.0525	1.1354	1.0229	0.0229	0.0104	0.0064	0.0029	1.3546	1.3685	1.5758	1.4813			1062548.0	1217311.0	biomarkers-30740-both_sexes-irnt	categorical-1990-both_sexes-1990	0.2351	0.0476	0.0398	0.0216	-0.0254	0.434	0.0325	-0.7824
EUR	EUR	-0.004	-0.0022	0.0065	0.0017	0.0602	0.0611	1.1354	1.0387	0.0229	0.0105	0.0064	0.003	1.3546	1.4352	1.5758	1.5477			1062548.0	1217311.0	biomarkers-30740-both_sexes-irnt	categorical-2000-both_sexes-2000	0.2351	0.0707	0.0398	0.0191	-0.0662	0.0198	0.0284	-2.3304
EUR	EUR	0.0232	0.1173	0.0082	0.0021	0.0602	0.1092	1.1354	1.1236	0.0229	0.0209	0.0064	0.0051	1.3546	1.6715	1.5758	2.099			1062548.0	1217311.0	biomarkers-30740-both_sexes-irnt	categorical-20002-both_sexes-1065	0.2351	0.1125	0.0398	0.019	0.2863	1.2095e-24	0.0279	10.2479
EUR	EUR	0.0075	0.045	0.006	0.0014	0.0602	0.0203	1.1354	1.019	0.0229	0.0077	0.0064	0.0017	1.3546	1.1555	1.5758	1.1907			1062548.0	1217311.0	biomarkers-30740-both_sexes-irnt	categorical-20002-both_sexes-1074	0.2351	0.0996	0.0398	0.0403	0.2158	3.3761e-07	0.0423	5.1011
EUR	EUR	0.006	0.0347	0.006	0.0014	0.0602	0.0174	1.1354	1.0068	0.0229	0.008	0.0064	0.0016	1.3546	1.1175	1.5758	1.1546			1062548.0	1217311.0	biomarkers-30740-both_sexes-irnt	categorical-20002-both_sexes-1075	0.2351	0.0437	0.0398	0.0519	0.1853	4.7715e-05	0.0456	4.0665
EUR	EUR	0.0041	-0.0012	0.0057	0.0015	0.0602	0.0492	1.1354	1.0598	0.0229	0.0178	0.0064	0.0049	1.3546	1.2899	1.5758	1.4926			1062548.0	1217311.0	biomarkers-30740-both_sexes-irnt	categorical-20002-both_sexes-1111	0.2351	0.1214	0.0398	0.0362	0.0751	0.0095	0.0289	2.5933
EUR	EUR	0.0034	0.0158	0.0061	0.0013	0.0602	0.0121	1.1354	1.0098	0.0229	0.0073	0.0064	0.0013	1.3546	1.1019	1.5758	1.1137			1062548.0	1217311.0	biomarkers-30740-both_sexes-irnt	categorical-20002-both_sexes-1138	0.2351	0.0865	0.0398	0.0645	0.1264	0.0105	0.0494	2.5592
EUR	EUR	0.0097	0.1218	0.0062	0.0013	0.0602	0.0054	1.1354	1.0163	0.0229	0.0074	0.0064	0.0012	1.3546	1.0588	1.5758	1.0633			1062548.0	1217311.0	biomarkers-30740-both_sexes-irnt	categorical-20002-both_sexes-1223	0.2351	0.2577	0.0398	0.1169	0.5358	5.1631e-12	0.0776	6.901
EUR	EUR	0.0017	0.017	0.0063	0.0015	0.0602	0.0447	1.1354	1.033	0.0229	0.0176	0.0064	0.005	1.3546	1.2136	1.5758	1.4358			1062548.0	1217311.0	biomarkers-30740-both_sexes-irnt	categorical-20002-both_sexes-1226	0.2351	0.0756	0.0398	0.0404	0.0329	0.2688	0.0297	1.1059
EUR	EUR	0.0012	0.0001	0.0058	0.0013	0.0602	0.0154	1.1354	1.0101	0.0229	0.0073	0.0064	0.0015	1.3546	1.1207	1.5758	1.1413			1062548.0	1217311.0	biomarkers-30740-both_sexes-irnt	categorical-20002-both_sexes-1286	0.2351	0.0717	0.0398	0.0518	0.0406	0.3301	0.0417	0.9739
EUR	EUR	0.0067	0.0093	0.006	0.0012	0.0602	0.0193	1.1353	1.0206	0.0232	0.0078	0.0064	0.0015	1.3546	1.1587	1.5761	1.1879			1062548.0	1217311.0	biomarkers-30740-both_sexes-irnt	categorical-20002-both_sexes-1465	0.2348	0.1095	0.0402	0.0414	0.1955	1.8251e-07	0.0375	5.2163
EUR	EUR	0.0044	0.0103	0.0059	0.0012	0.0602	0.0094	1.1354	1.0258	0.0229	0.0074	0.0064	0.0012	1.3546	1.1144	1.5758	1.1049			1062548.0	1217311.0	biomarkers-30740-both_sexes-irnt	categorical-20002-both_sexes-1474	0.2351	0.2462	0.0398	0.0705	0.1865	0.0003	0.0513	3.6352
EUR	EUR	0.004	-0.0068	0.005	0.0012	0.0602	0.0149	1.1354	1.0106	0.0231	0.0096	0.0065	0.0019	1.3546	1.0988	1.576	1.1409			1062548.0	1217311.0	biomarkers-30740-both_sexes-irnt	categorical-20003-both_sexes-1140861998	0.235	0.075	0.0402	0.0682	0.1347	0.0016	0.0427	3.1558
EUR	EUR	0.0065	0.0383	0.0058	0.0013	0.0602	0.0154	1.1354	1.0284	0.0229	0.0068	0.0064	0.0012	1.3546	1.1459	1.5758	1.1585			1062548.0	1217311.0	biomarkers-30740-both_sexes-irnt	categorical-20003-both_sexes-1140865634	0.2351	0.1792	0.0398	0.0427	0.2146	2.6249e-07	0.0417	5.1486
EUR	EUR	0.0086	0.0516	0.0066	0.0013	0.0602	0.0165	1.1354	1.023	0.0229	0.0081	0.0064	0.0017	1.3546	1.127	1.5758	1.1672			1062548.0	1217311.0	biomarkers-30740-both_sexes-irnt	categorical-20003-both_sexes-1140866738	0.2351	0.1374	0.0398	0.0484	0.2726	7.0902e-10	0.0442	6.1641
EUR	EUR	0.0018	-0.0109	0.0057	0.0013	0.0602	0.016	1.1354	1.0045	0.0229	0.0071	0.0064	0.0014	1.3546	1.127	1.5758	1.1384			1062548.0	1217311.0	biomarkers-30740-both_sexes-irnt	categorical-20003-both_sexes-1140871310	0.2351	0.0325	0.0398	0.0516	0.0569	0.1927	0.0437	1.3026
EUR	EUR	0.0069	0.0015	0.0058	0.0012	0.0602	0.0068	1.1354	1.0001	0.0229	0.0078	0.0064	0.0013	1.3546	1.0436	1.5758	1.0605			1062548.0	1217311.0	biomarkers-30740-both_sexes-irnt	categorical-20003-both_sexes-1140874420	0.2351	0.0015	0.0398	0.1281	0.3396	1.3888e-07	0.0645	5.2667
EUR	EUR	0.0136	0.1325	0.0075	0.0014	0.0602	0.0092	1.1354	1.0107	0.0229	0.0078	0.0064	0.0012	1.3546	1.0772	1.5758	1.0883			1062548.0	1217311.0	biomarkers-30740-both_sexes-irnt	categorical-20003-both_sexes-1140874744	0.2351	0.1208	0.0398	0.0885	0.5774	6.508e-20	0.0632	9.1355
EUR	EUR	0.0083	0.0751	0.0062	0.0014	0.0602	0.0208	1.1354	1.0151	0.0229	0.0084	0.0064	0.0017	1.3546	1.1459	1.5758	1.1938			1062548.0	1217311.0	biomarkers-30740-both_sexes-irnt	categorical-20003-both_sexes-1140879802	0.2351	0.0777	0.0398	0.0431	0.2342	1.2171e-09	0.0385	6.078
EUR	EUR	0.002	0.0139	0.0061	0.0012	0.0602	0.0062	1.1354	0.996	0.0229	0.0071	0.0064	0.0014	1.3546	1.0557	1.5758	1.0492		Ratio < 0, possibly indicating GC correction	1062548.0	1217311.0	biomarkers-30740-both_sexes-irnt	categorical-20003-both_sexes-1140881856	0.2351		0.0398		0.103	0.0944	0.0616	1.6726
EUR	EUR	0.0227	0.2312	0.0092	0.0019	0.0602	0.0273	1.1354	1.0252	0.0229	0.0104	0.0064	0.002	1.3546	1.2005	1.5758	1.2616			1062548.0	1217311.0	biomarkers-30740-both_sexes-irnt	categorical-20003-both_sexes-1140884600	0.2351	0.0965	0.0398	0.0399	0.56	1.7482e-54	0.036	15.544
EUR	EUR	0.0047	0.0206	0.0058	0.0011	0.0602	0.0111	1.1354	1.0091	0.0229	0.0071	0.0064	0.0013	1.3546	1.0988	1.5758	1.1048			1062548.0	1217311.0	biomarkers-30740-both_sexes-irnt	categorical-20003-both_sexes-1140923346	0.2351	0.087	0.0398	0.0678	0.1804	3.246e-05	0.0434	4.1555
EUR	EUR	0.0032	0.0011	0.0057	0.0011	0.0602	0.0101	1.1354	0.992	0.0229	0.0079	0.0064	0.0014	1.3546	1.0618	1.5758	1.0785		Ratio < 0, possibly indicating GC correction	1062548.0	1217311.0	biomarkers-30740-both_sexes-irnt	categorical-20003-both_sexes-1141176832	0.2351		0.0398		0.1297	0.0061	0.0473	2.7409
EUR	EUR	0.0024	0.0184	0.006	0.0015	0.0602	0.0328	1.1354	1.022	0.0229	0.0146	0.0064	0.004	1.3546	1.1651	1.5758	1.3149			1062548.0	1217311.0	biomarkers-30740-both_sexes-irnt	categorical-20003-both_sexes-1141191044	0.2351	0.0699	0.0398	0.0463	0.0535	0.1091	0.0334	1.602
EUR	EUR	0.0108	0.0656	0.0065	0.0015	0.0602	0.0288	1.1354	1.0246	0.0229	0.0114	0.0064	0.0027	1.3546	1.2103	1.5758	1.2868			1062548.0	1217311.0	biomarkers-30740-both_sexes-irnt	categorical-20003-both_sexes-1141194794	0.2351	0.0856	0.0398	0.0398	0.2594	6.126e-12	0.0377	6.8767
EUR	EUR	0.0039	0.0058	0.006	0.0014	0.0602	0.0312	1.1354	1.0263	0.0229	0.0087	0.0064	0.0019	1.3546	1.2498	1.5758	1.2947			1062548.0	1217311.0	biomarkers-30740-both_sexes-irnt	categorical-20003-both_sexes-2038460150	0.2351	0.0893	0.0398	0.0297	0.09	0.0081	0.034	2.6493
EUR	EUR	0.0051	0.0171	0.0059	0.0012	0.0602	0.0098	1.1354	1.0006	0.0229	0.0071	0.0064	0.0014	1.3546	1.0679	1.5758	1.0837			1062548.0	1217311.0	biomarkers-30740-both_sexes-irnt	categorical-20004-both_sexes-1095	0.2351	0.0068	0.0398	0.0847	0.2113	3.0579e-05	0.0507	4.1691
EUR	EUR	0.0016	-0.009	0.0057	0.0011	0.0602	0.0058	1.1354	1.0002	0.0229	0.0069	0.0064	0.0012	1.3546	1.0436	1.5758	1.0505			1062548.0	1217311.0	biomarkers-30740-both_sexes-irnt	categorical-20004-both_sexes-1320	0.2351	0.0044	0.0398	0.136	0.086	0.1637	0.0617	1.3928
EUR	EUR	0.0022	0.0194	0.0057	0.0012	0.0602	0.0091	1.1354	1.0075	0.0229	0.0074	0.0064	0.0013	1.3546	1.0802	1.5758	1.086			1062548.0	1217311.0	biomarkers-30740-both_sexes-irnt	categorical-20004-both_sexes-1355	0.2351	0.0877	0.0398	0.0867	0.0945	0.0772	0.0535	1.7672
EUR	EUR	0.0043	0.0219	0.0059	0.0014	0.0602	0.03	1.1354	1.0143	0.0229	0.0105	0.0064	0.0026	1.3546	1.2168	1.5758	1.2804			1062548.0	1217311.0	biomarkers-30740-both_sexes-irnt	categorical-20004-both_sexes-1357	0.2351	0.0512	0.0398	0.0373	0.1014	0.002	0.0328	3.0894
EUR	EUR	0.0065	0.0303	0.0065	0.0015	0.0602	0.0197	1.1354	1.043	0.0229	0.0127	0.0064	0.0024	1.3546	1.1523	1.5758	1.211			1062548.0	1217311.0	biomarkers-30740-both_sexes-irnt	categorical-20004-both_sexes-1455	0.2351	0.2038	0.0398	0.0604	0.1887	2.9749e-05	0.0452	4.1754
EUR	EUR	0.0002	-0.0482	0.006	0.0014	0.0602	0.0342	1.1354	1.0881	0.0229	0.0136	0.0064	0.0031	1.3546	1.2831	1.5758	1.383			1062548.0	1217311.0	biomarkers-30740-both_sexes-irnt	categorical-20004-both_sexes-1478	0.2351	0.2299	0.0398	0.0354	0.005	0.8757	0.0319	0.1564
EUR	EUR	-0.0019	-0.0206	0.0061	0.0016	0.0602	0.0358	1.1354	1.0616	0.0229	0.0213	0.0064	0.0033	1.3546	1.2464	1.5758	1.3711			1062548.0	1217311.0	biomarkers-30740-both_sexes-irnt	categorical-20004-both_sexes-1479	0.2351	0.1661	0.0398	0.0574	-0.0419	0.2207	0.0342	-1.2246
EUR	EUR	-0.0019	-0.0114	0.0056	0.0011	0.0602	0.0112	1.1354	1.0133	0.0229	0.0064	0.0064	0.0012	1.3546	1.0957	1.5758	1.1104			1062548.0	1217311.0	biomarkers-30740-both_sexes-irnt	categorical-20004-both_sexes-1480	0.2351	0.1207	0.0398	0.0577	-0.0735	0.0875	0.043	-1.709
EUR	EUR	-0.0004	-0.0104	0.0057	0.0012	0.0602	0.0152	1.1354	1.0033	0.0229	0.0078	0.0064	0.0015	1.3546	1.1082	1.5758	1.135			1062548.0	1217311.0	biomarkers-30740-both_sexes-irnt	categorical-20004-both_sexes-1483	0.2351	0.0248	0.0398	0.0576	-0.0131	0.7514	0.0413	-0.3168
EUR	EUR	0.001	0.0139	0.0064	0.0017	0.0602	0.0427	1.1354	1.011	0.0229	0.0101	0.0064	0.0028	1.3546	1.3	1.5758	1.3757			1062548.0	1217311.0	biomarkers-30740-both_sexes-irnt	categorical-2010-both_sexes-2010	0.2351	0.0293	0.0398	0.027	0.0204	0.5383	0.0331	0.6153
EUR	EUR	0.0026	0.0237	0.006	0.0014	0.0602	0.0263	1.1354	1.0441	0.0229	0.009	0.0064	0.0022	1.3546	1.207	1.5758	1.2408			1062548.0	1217311.0	biomarkers-30740-both_sexes-irnt	categorical-20107-both_sexes-1	0.2351	0.1829	0.0398	0.0372	0.0652	0.0673	0.0357	1.8294
EUR	EUR	-0.0013	0.0103	0.0058	0.0012	0.0602	0.0079	1.1354	1.0372	0.0229	0.0073	0.0064	0.0013	1.3546	1.0802	1.5758	1.0966			1062548.0	1217311.0	biomarkers-30740-both_sexes-irnt	categorical-20107-both_sexes-101	0.2351	0.3855	0.0398	0.0756	-0.0583	0.313	0.0578	-1.009
EUR	EUR	0.0043	-0.0055	0.006	0.0012	0.0602	0.0131	1.1354	1.0362	0.0229	0.0081	0.0064	0.0018	1.3546	1.127	1.5758	1.136			1062548.0	1217311.0	biomarkers-30740-both_sexes-irnt	categorical-20107-both_sexes-3	0.2351	0.2662	0.0398	0.0597	0.1538	0.0004	0.0438	3.5111
EUR	EUR	0.0164	0.0643	0.0082	0.0018	0.0602	0.0178	1.1354	1.0615	0.0229	0.0095	0.0064	0.0021	1.3546	1.1555	1.5758	1.1952			1062548.0	1217311.0	biomarkers-30740-both_sexes-irnt	categorical-20107-both_sexes-9	0.2351	0.3153	0.0398	0.0488	0.5019	9.8735e-25	0.0489	10.2675
EUR	EUR	-0.0107	-0.025	0.0064	0.0015	0.0602	0.016	1.1354	1.0517	0.0229	0.0085	0.0064	0.0016	1.3546	1.1619	1.5758	1.1781			1062548.0	1217311.0	biomarkers-30740-both_sexes-irnt	categorical-20110-both_sexes-100	0.2351	0.2901	0.0398	0.0475	-0.3433	8.1826e-15	0.0442	-7.7647
EUR	EUR	0.0197	0.0715	0.0084	0.0017	0.0602	0.02	1.1354	1.0598	0.0229	0.0087	0.0064	0.0016	1.3546	1.1811	1.5758	1.2164			1062548.0	1217311.0	biomarkers-30740-both_sexes-irnt	categorical-20110-both_sexes-9	0.2351	0.2762	0.0398	0.0404	0.5672	1.2938e-49	0.0383	14.8083
EUR	EUR	0.0061	0.0183	0.006	0.0013	0.0602	0.0166	1.1354	1.0468	0.0229	0.0084	0.0064	0.002	1.3546	1.1428	1.5758	1.1569			1062548.0	1217311.0	biomarkers-30740-both_sexes-irnt	categorical-20111-both_sexes-1	0.2351	0.2982	0.0398	0.0536	0.194	2.2247e-05	0.0457	4.2411
EUR	EUR	-0.0176	-0.0348	0.007	0.0017	0.0602	0.0326	1.1354	1.0534	0.0229	0.0093	0.0064	0.0024	1.3546	1.2332	1.5758	1.2773			1062548.0	1217311.0	biomarkers-30740-both_sexes-irnt	categorical-20111-both_sexes-100	0.2351	0.1924	0.0398	0.0337	-0.3974	2.9231e-25	0.0383	-10.3843
EUR	EUR	-0.0005	-0.0037	0.0057	0.0014	0.0602	0.0096	1.1354	1.0274	0.0229	0.0077	0.0064	0.0015	1.3546	1.0895	1.5758	1.0923			1062548.0	1217311.0	biomarkers-30740-both_sexes-irnt	categorical-20111-both_sexes-101	0.2351	0.2974	0.0398	0.0831	-0.0201	0.7279	0.0578	-0.3479
EUR	EUR	0.0138	0.022	0.0069	0.0018	0.0602	0.0335	1.1354	1.0454	0.0229	0.0098	0.0064	0.0025	1.3546	1.2332	1.5758	1.2753			1062548.0	1217311.0	biomarkers-30740-both_sexes-irnt	categorical-20111-both_sexes-8	0.2351	0.1647	0.0398	0.0355	0.3066	1.0872e-14	0.0397	7.7286
EUR	EUR	0.0203	0.0687	0.0072	0.0018	0.0602	0.0208	1.1354	1.0469	0.0229	0.0077	0.0064	0.002	1.3546	1.1555	1.5758	1.1878			1062548.0	1217311.0	biomarkers-30740-both_sexes-irnt	categorical-20111-both_sexes-9	0.2351	0.2497	0.0398	0.041	0.5743	1.2801e-35	0.0461	12.4571
EUR	EUR	-0.0025	-0.0153	0.0068	0.0016	0.0602	0.0913	1.1354	1.0839	0.0229	0.0121	0.0064	0.0037	1.3546	1.6259	1.5758	1.8673			1062548.0	1217311.0	biomarkers-30740-both_sexes-irnt	categorical-20116-both_sexes-0	0.2351	0.0967	0.0398	0.014	-0.0342	0.114	0.0217	-1.5803
EUR	EUR	-0.0006	0.0308	0.0065	0.0014	0.0602	0.0501	1.1354	1.0492	0.0229	0.0105	0.0064	0.0026	1.3546	1.3685	1.5758	1.4754			1062548.0	1217311.0	biomarkers-30740-both_sexes-irnt	categorical-20116-both_sexes-1	0.2351	0.1034	0.0398	0.0222	-0.0112	0.6658	0.0258	-0.432
EUR	EUR	0.0052	-0.0241	0.0064	0.0014	0.0602	0.0459	1.1354	1.0317	0.0229	0.0095	0.0064	0.0023	1.3546	1.3374	1.5758	1.4274			1062548.0	1217311.0	biomarkers-30740-both_sexes-irnt	categorical-20116-both_sexes-2	0.2351	0.0741	0.0398	0.0222	0.0995	0.0003	0.0274	3.6318
EUR	EUR	0.0027	0.0126	0.0057	0.0013	0.0602	0.0147	1.1354	1.0224	0.0229	0.0077	0.0064	0.0015	1.3546	1.1333	1.5758	1.1465			1062548.0	1217311.0	biomarkers-30740-both_sexes-irnt	categorical-20117-both_sexes-0	0.2351	0.153	0.0398	0.0527	0.0905	0.045	0.0451	2.0044
EUR	EUR	-0.0043	-0.0195	0.0062	0.0015	0.0602	0.0206	1.1354	1.0378	0.0229	0.0082	0.0064	0.0017	1.3546	1.1908	1.5758	1.2089			1062548.0	1217311.0	biomarkers-30740-both_sexes-irnt	categorical-20117-both_sexes-2	0.2351	0.1812	0.0398	0.0394	-0.1207	0.004	0.042	-2.875
EUR	EUR	-0.001	0.0079	0.0058	0.0015	0.0602	0.0083	1.1354	1.0362	0.0229	0.0081	0.0064	0.002	1.3546	1.0833	1.5758	1.0926			1062548.0	1217311.0	biomarkers-30740-both_sexes-irnt	categorical-20152-both_sexes-20152	0.2351	0.3909	0.0398	0.088	-0.0433	0.5104	0.0659	-0.6582
EUR	EUR	-0.0016	0.006	0.007	0.0016	0.0602	0.0709	1.1354	1.0748	0.0229	0.0119	0.0064	0.0032	1.3546	1.5144	1.5758	1.683			1062548.0	1217311.0	biomarkers-30740-both_sexes-irnt	categorical-20160-both_sexes-20160	0.2351	0.1096	0.0398	0.0174	-0.0247	0.3002	0.0238	-1.036
EUR	EUR	0.0028	0.0038	0.0066	0.0014	0.0602	0.0357	1.1354	1.0286	0.0229	0.0081	0.0064	0.0019	1.3546	1.2731	1.5758	1.329			1062548.0	1217311.0	biomarkers-30740-both_sexes-irnt	categorical-2020-both_sexes-2020	0.2351	0.087	0.0398	0.0247	0.0613	0.0502	0.0313	1.958
EUR	EUR	-0.0013	-0.009	0.0062	0.0015	0.0602	0.0503	1.1354	1.0351	0.0229	0.0115	0.0064	0.0027	1.3546	1.3581	1.5758	1.4557			1062548.0	1217311.0	biomarkers-30740-both_sexes-irnt	categorical-2040-both_sexes-2040	0.2351	0.077	0.0398	0.0252	-0.0238	0.3784	0.027	-0.8808
EUR	EUR	0.0013	0.0045	0.005	0.002	0.0602	0.0234	1.1354	0.9942	0.0229	0.0068	0.0064	0.004	1.3546	1.0527	1.5758	1.0596		Ratio < 0, possibly indicating GC correction	1062548.0	1217311.0	biomarkers-30740-both_sexes-irnt	categorical-20480-both_sexes-20480	0.2351		0.0398		0.0347	0.5115	0.0528	0.6566
EUR	EUR	-1.8983e-05	-0.0032	0.0053	0.0022	0.0602	0.0316	1.1354	1.0026	0.0229	0.0072	0.0064	0.0039	1.3546	1.0864	1.5758	1.0904			1062548.0	1217311.0	biomarkers-30740-both_sexes-irnt	categorical-20544-both_sexes-15	0.2351	0.0292	0.0398	0.0797	-0.0004	0.9931	0.0501	-0.0087
EUR	EUR	0.0009	0.0027	0.0059	0.0015	0.0602	0.0578	1.1354	1.0218	0.0229	0.0107	0.0064	0.0027	1.3546	1.4034	1.5758	1.5089			1062548.0	1217311.0	biomarkers-30740-both_sexes-irnt	categorical-2090-both_sexes-2090	0.2351	0.0428	0.0398	0.0211	0.0149	0.5539	0.0252	0.5919
EUR	EUR	5.8356e-05	0.005	0.0057	0.0013	0.0602	0.0287	1.1354	1.0194	0.0229	0.0097	0.0064	0.0021	1.3546	1.2168	1.5758	1.2601			1062548.0	1217311.0	biomarkers-30740-both_sexes-irnt	categorical-2100-both_sexes-2100	0.2351	0.0747	0.0398	0.0371	0.0014	0.9633	0.0305	0.046
EUR	EUR	0.0006	0.0301	0.006	0.0013	0.0602	0.0223	1.1354	1.0146	0.0229	0.0083	0.0064	0.0016	1.3546	1.1779	1.5758	1.2065			1062548.0	1217311.0	biomarkers-30740-both_sexes-irnt	categorical-2129-both_sexes-2129	0.2351	0.0707	0.0398	0.04	0.0177	0.6058	0.0343	0.5161
EUR	EUR	0.0145	0.0925	0.0058	0.0014	0.0602	0.048	1.1354	1.0594	0.0229	0.0093	0.0064	0.0021	1.3546	1.3685	1.5758	1.4564			1062548.0	1217311.0	biomarkers-30740-both_sexes-irnt	categorical-2188-both_sexes-2188	0.2351	0.1301	0.0398	0.0204	0.2708	1.0146e-24	0.0264	10.2649
EUR	EUR	0.0017	0.0017	0.0059	0.0013	0.0602	0.0167	1.1354	1.0003	0.0229	0.0077	0.0064	0.0014	1.3546	1.1396	1.5758	1.1437			1062548.0	1217311.0	biomarkers-30740-both_sexes-irnt	categorical-2207-both_sexes-2207	0.2351	0.0019	0.0398	0.0538	0.0522	0.1988	0.0406	1.2851
EUR	EUR	-0.0004	-0.0067	0.0061	0.0014	0.0602	0.0479	1.1354	1.0444	0.0229	0.0099	0.0064	0.0022	1.3546	1.3685	1.5758	1.4444			1062548.0	1217311.0	biomarkers-30740-both_sexes-irnt	categorical-2257-both_sexes-2257	0.2351	0.1	0.0398	0.0224	-0.0084	0.7433	0.0255	-0.3275
EUR	EUR	0.0088	0.0166	0.0061	0.0015	0.0602	0.0529	1.1354	1.0554	0.0229	0.0112	0.0064	0.0028	1.3546	1.3964	1.5758	1.51			1062548.0	1217311.0	biomarkers-30740-both_sexes-irnt	categorical-2316-both_sexes-2316	0.2351	0.1086	0.0398	0.0219	0.1558	3.4152e-08	0.0282	5.5187
EUR	EUR	0.0067	0.0099	0.0066	0.0015	0.0602	0.0302	1.1354	1.0307	0.0229	0.0082	0.0064	0.0018	1.3546	1.2531	1.5758	1.2875			1062548.0	1217311.0	biomarkers-30740-both_sexes-irnt	categorical-2335-both_sexes-2335	0.2351	0.1066	0.0398	0.0286	0.1565	5.1134e-06	0.0343	4.5601
EUR	EUR	0.0276	0.2957	0.0102	0.0022	0.0602	0.0375	1.1354	1.0518	0.0229	0.0122	0.0064	0.0023	1.3546	1.2697	1.5758	1.3719			1062548.0	1217311.0	biomarkers-30740-both_sexes-irnt	categorical-2443-both_sexes-2443	0.2351	0.1392	0.0398	0.0327	0.5817	2.3567e-78	0.031	18.7395
EUR	EUR	0.0017	-0.0065	0.006	0.0012	0.0602	0.0187	1.1354	1.0059	0.0229	0.0083	0.0064	0.0018	1.3546	1.1396	1.5758	1.1627			1062548.0	1217311.0	biomarkers-30740-both_sexes-irnt	categorical-2463-both_sexes-2463	0.2351	0.0362	0.0398	0.051	0.0495	0.1791	0.0368	1.3437
EUR	EUR	0.0117	0.0575	0.0059	0.0013	0.0602	0.0419	1.1354	1.0297	0.0229	0.0084	0.0064	0.0019	1.3546	1.3203	1.5758	1.3863			1062548.0	1217311.0	biomarkers-30740-both_sexes-irnt	categorical-2492-both_sexes-2492	0.2351	0.077	0.0398	0.0216	0.2329	2.5954e-17	0.0275	8.4635
EUR	EUR	0.0034	0.0079	0.0057	0.0016	0.0602	0.0247	1.1354	1.0208	0.0229	0.008	0.0064	0.0026	1.3546	1.1238	1.5758	1.1341			1062548.0	1217311.0	biomarkers-30740-both_sexes-irnt	categorical-2654-both_sexes-4	0.2351	0.155	0.0398	0.0594	0.0894	0.0354	0.0425	2.1033
EUR	EUR	0.0107	0.0388	0.0057	0.003	0.0602	0.0631	1.1354	0.9877	0.0229	0.0068	0.0064	0.0073	1.3546	1.0679	1.5758	1.0713		Ratio < 0, possibly indicating GC correction	1062548.0	1217311.0	biomarkers-30740-both_sexes-irnt	categorical-3606-both_sexes-3606	0.2351		0.0398		0.1742	0.0007	0.0514	3.3871
EUR	EUR	0.0049	0.0066	0.0062	0.0012	0.0602	0.0161	1.1354	1.015	0.0229	0.0072	0.0064	0.0013	1.3546	1.1428	1.5758	1.1508			1062548.0	1217311.0	biomarkers-30740-both_sexes-irnt	categorical-41200-both_sexes-G459	0.2351	0.0995	0.0398	0.0475	0.1589	0.0002	0.0419	3.7894
EUR	EUR	0.0021	0.0067	0.0058	0.0011	0.0602	0.0079	1.1354	1.007	0.0229	0.0069	0.0064	0.0012	1.3546	1.0802	1.5758	1.0757			1062548.0	1217311.0	biomarkers-30740-both_sexes-irnt	categorical-41200-both_sexes-H229	0.2351	0.0928	0.0398	0.091	0.094	0.0744	0.0527	1.7842
EUR	EUR	0.0009	-0.009	0.0054	0.0012	0.0602	0.0064	1.1354	1.0019	0.0229	0.007	0.0064	0.0012	1.3546	1.0557	1.5758	1.0564			1062548.0	1217311.0	biomarkers-30740-both_sexes-irnt	categorical-41200-both_sexes-H511	0.2351	0.034	0.0398	0.1233	0.048	0.4179	0.0592	0.81
EUR	EUR	0.0062	0.015	0.0067	0.0015	0.0603	0.0151	1.1356	1.0186	0.0227	0.0092	0.0064	0.0018	1.3546	1.1144	1.5765	1.1475			1062548.0	1217311.0	biomarkers-30740-both_sexes-irnt	categorical-41200-both_sexes-J183	0.2353	0.1258	0.0394	0.0626	0.2065	3.1484e-05	0.0496	4.1625
EUR	EUR	0.0052	0.0294	0.0058	0.0012	0.0602	0.0089	1.1354	1.0139	0.0229	0.0071	0.0064	0.0012	1.3546	1.0864	1.5758	1.0883			1062548.0	1217311.0	biomarkers-30740-both_sexes-irnt	categorical-41200-both_sexes-K633	0.2351	0.1577	0.0398	0.0801	0.2269	2.8519e-05	0.0542	4.185
EUR	EUR	0.002	0.0074	0.0054	0.0011	0.0602	0.0073	1.1354	1.0047	0.0229	0.007	0.0064	0.0013	1.3546	1.0679	1.5758	1.0678			1062548.0	1217311.0	biomarkers-30740-both_sexes-irnt	categorical-41200-both_sexes-V544	0.2351	0.0689	0.0398	0.103	0.0941	0.0575	0.0495	1.8997
EUR	EUR	0.0039	0.0127	0.006	0.0013	0.0602	0.0187	1.1354	1.0219	0.0229	0.0078	0.0064	0.0016	1.3546	1.1523	1.5758	1.184			1062548.0	1217311.0	biomarkers-30740-both_sexes-irnt	categorical-41200-both_sexes-W401	0.2351	0.1193	0.0398	0.0426	0.1168	0.0042	0.0408	2.8606
EUR	EUR	0.0027	0.0054	0.0059	0.0012	0.0602	0.0077	1.1354	1.015	0.0229	0.0076	0.0064	0.0013	1.3546	1.0772	1.5758	1.0822			1062548.0	1217311.0	biomarkers-30740-both_sexes-irnt	categorical-41200-both_sexes-W903	0.2351	0.1823	0.0398	0.0919	0.1231	0.0343	0.0582	2.1166
EUR	EUR	0.0054	0.0301	0.006	0.0012	0.0602	0.0152	1.1354	1.0561	0.0229	0.0075	0.0064	0.0014	1.3546	1.1715	1.5758	1.1864			1062548.0	1217311.0	biomarkers-30740-both_sexes-irnt	categorical-41232-both_sexes-10	0.2351	0.3009	0.0398	0.0402	0.1799	2.1915e-05	0.0424	4.2444
EUR	EUR	0.008	0.0235	0.0064	0.0014	0.0602	0.0245	1.1354	1.0677	0.0229	0.0088	0.0064	0.0019	1.3546	1.2431	1.5758	1.2755			1062548.0	1217311.0	biomarkers-30740-both_sexes-irnt	categorical-41244-both_sexes-100	0.2351	0.2456	0.0398	0.032	0.2087	1.3711e-07	0.0396	5.2691
EUR	EUR	0.0032	0.0187	0.0052	0.001	0.0602	0.009	1.1354	1.0122	0.0229	0.0081	0.0064	0.0014	1.3546	1.0741	1.5758	1.0882			1062548.0	1217311.0	biomarkers-30740-both_sexes-irnt	categorical-41245-both_sexes-1040	0.2351	0.1385	0.0398	0.0918	0.136	0.0014	0.0425	3.2
EUR	EUR	0.0049	0.0429	0.0064	0.0014	0.0602	0.0203	1.1354	1.042	0.0229	0.0074	0.0064	0.0015	1.3546	1.1779	1.5758	1.2155			1062548.0	1217311.0	biomarkers-30740-both_sexes-irnt	categorical-41245-both_sexes-1070	0.2351	0.195	0.0398	0.0344	0.1394	0.0007	0.0412	3.3796
EUR	EUR	0.0059	0.0174	0.006	0.0012	0.0602	0.0142	1.1354	1.0519	0.0229	0.0072	0.0064	0.0015	1.3546	1.1555	1.5758	1.1722			1062548.0	1217311.0	biomarkers-30740-both_sexes-irnt	categorical-41245-both_sexes-1280	0.2351	0.3012	0.0398	0.0417	0.2015	3.7159e-06	0.0436	4.6267
EUR	EUR	0.008	0.0425	0.0058	0.0013	0.0602	0.0265	1.1354	1.0669	0.0229	0.0082	0.0064	0.0017	1.3546	1.2664	1.5758	1.2924			1062548.0	1217311.0	biomarkers-30740-both_sexes-irnt	categorical-41245-both_sexes-1310	0.2351	0.2288	0.0398	0.028	0.1998	7.3563e-09	0.0346	5.7826
EUR	EUR	0.0048	0.0079	0.0059	0.0012	0.0602	0.0079	1.1354	1.0148	0.0229	0.0069	0.0064	0.0013	1.3546	1.0772	1.5758	1.0823			1062548.0	1217311.0	biomarkers-30740-both_sexes-irnt	categorical-41245-both_sexes-1370	0.2351	0.1795	0.0398	0.0838	0.2192	0.0004	0.0621	3.5285
EUR	EUR	0.0048	0.0179	0.0066	0.0015	0.0602	0.0349	1.1354	1.0463	0.0229	0.0102	0.0064	0.002	1.3546	1.2865	1.5758	1.3487			1062548.0	1217311.0	biomarkers-30740-both_sexes-irnt	categorical-41245-both_sexes-1840	0.2351	0.1327	0.0398	0.0293	0.105	0.0019	0.0338	3.1044
EUR	EUR	0.0059	0.0391	0.0065	0.0015	0.0602	0.0232	1.1354	1.0409	0.0229	0.0077	0.0064	0.0017	1.3546	1.1908	1.5758	1.2311			1062548.0	1217311.0	biomarkers-30740-both_sexes-irnt	categorical-41246-both_sexes-1160	0.2351	0.177	0.0398	0.0334	0.1589	8.4227e-05	0.0404	3.932
EUR	EUR	-0.0008	-0.0038	0.0063	0.0013	0.0602	0.0093	1.1354	1.021	0.0229	0.0089	0.0064	0.0019	1.3546	1.071	1.5758	1.0986			1062548.0	1217311.0	biomarkers-30740-both_sexes-irnt	categorical-41246-both_sexes-1390	0.2351	0.2128	0.0398	0.0904	-0.0322	0.5511	0.0541	-0.5962
EUR	EUR	0.0067	0.0131	0.0062	0.0012	0.0602	0.0176	1.1354	1.0368	0.0229	0.0076	0.0064	0.0016	1.3546	1.1651	1.5758	1.1835			1062548.0	1217311.0	biomarkers-30740-both_sexes-irnt	categorical-41246-both_sexes-1480	0.2351	0.2007	0.0398	0.0414	0.206	6.537e-07	0.0414	4.9746
EUR	EUR	0.0058	0.0048	0.007	0.0014	0.0602	0.0272	1.1354	1.0155	0.0229	0.0089	0.0064	0.002	1.3546	1.2038	1.5758	1.2442			1062548.0	1217311.0	biomarkers-30740-both_sexes-irnt	categorical-41246-both_sexes-1530	0.2351	0.0633	0.0398	0.0366	0.1432	8.1763e-05	0.0363	3.9392
EUR	EUR	0.0053	0.0098	0.0067	0.0015	0.0602	0.0391	1.1354	1.0374	0.0229	0.0106	0.0064	0.0021	1.3546	1.3034	1.5758	1.3661			1062548.0	1217311.0	biomarkers-30740-both_sexes-irnt	categorical-41246-both_sexes-2580	0.2351	0.1022	0.0398	0.029	0.1101	0.0006	0.032	3.4363
EUR	EUR	0.0026	-0.0019	0.0059	0.0012	0.0602	0.0156	1.1352	1.0088	0.0232	0.0075	0.0065	0.0014	1.3546	1.1082	1.5759	1.1335			1062548.0	1217311.0	biomarkers-30740-both_sexes-irnt	categorical-41246-both_sexes-2610	0.2348	0.0658	0.0402	0.0564	0.0835	0.033	0.0392	2.1315
EUR	EUR	0.0086	0.0159	0.0068	0.0014	0.0602	0.0311	1.1354	1.0381	0.0229	0.0085	0.0064	0.0019	1.3546	1.2597	1.5758	1.3029			1062548.0	1217311.0	biomarkers-30740-both_sexes-irnt	categorical-41247-both_sexes-1000	0.2351	0.1259	0.0398	0.0282	0.1994	5.6561e-09	0.0342	5.8266
EUR	EUR	0.0053	0.0122	0.0065	0.0013	0.0602	0.0227	1.1354	1.0353	0.0229	0.0084	0.0064	0.0017	1.3546	1.2038	1.5758	1.2276			1062548.0	1217311.0	biomarkers-30740-both_sexes-irnt	categorical-41248-both_sexes-1000	0.2351	0.1552	0.0398	0.0371	0.144	7.9615e-05	0.0365	3.9456
EUR	EUR	0.0061	0.0042	0.007	0.0015	0.0602	0.0271	1.1354	1.0413	0.0229	0.0079	0.0064	0.0018	1.3546	1.2332	1.5758	1.276			1062548.0	1217311.0	biomarkers-30740-both_sexes-irnt	categorical-41249-both_sexes-1001	0.2351	0.1496	0.0398	0.0288	0.1517	9.7549e-05	0.0389	3.8966
EUR	EUR	0.0045	0.022	0.0062	0.0013	0.0602	0.0175	1.1354	1.0771	0.0229	0.0082	0.0064	0.0015	1.3546	1.2267	1.5758	1.2259			1062548.0	1217311.0	biomarkers-30740-both_sexes-irnt	categorical-41249-both_sexes-1002	0.2351	0.3414	0.0398	0.0365	0.1382	0.0008	0.0414	3.3381
EUR	EUR	0.0053	0.0321	0.0057	0.0012	0.0602	0.0159	1.1354	1.0273	0.0229	0.0079	0.0064	0.0015	1.3546	1.1619	1.5758	1.1634			1062548.0	1217311.0	biomarkers-30740-both_sexes-irnt	categorical-41249-both_sexes-2002	0.2351	0.1672	0.0398	0.0485	0.1709	1.2445e-05	0.0391	4.3697
EUR	EUR	0.0047	0.027	0.0059	0.0014	0.0602	0.0224	1.1354	1.0469	0.0229	0.008	0.0064	0.0017	1.3546	1.2136	1.5758	1.2384			1062548.0	1217311.0	biomarkers-30740-both_sexes-irnt	categorical-41253-both_sexes-18	0.2351	0.1967	0.0398	0.0337	0.1282	0.001	0.0388	3.3029
EUR	EUR	0.0033	0.0261	0.006	0.0013	0.0602	0.0161	1.1354	1.0309	0.0229	0.0075	0.0064	0.0014	1.3546	1.1651	1.5758	1.1708			1062548.0	1217311.0	biomarkers-30740-both_sexes-irnt	categorical-41253-both_sexes-70	0.2351	0.1808	0.0398	0.0439	0.106	0.0096	0.0409	2.5899
EUR	EUR	-0.0009	0.0017	0.0057	0.0023	0.0602	0.0498	1.1354	0.9985	0.0229	0.008	0.0064	0.005	1.3546	1.1113	1.5758	1.1328		Ratio < 0, possibly indicating GC correction	1062548.0	1217311.0	biomarkers-30740-both_sexes-irnt	categorical-4631-both_sexes-4631	0.2351		0.0398		-0.0171	0.6873	0.0426	-0.4025
EUR	EUR	0.0141	0.0076	0.0062	0.0022	0.0602	0.0513	1.1354	1.0046	0.0229	0.0073	0.0064	0.0041	1.3546	1.1396	1.5758	1.1475			1062548.0	1217311.0	biomarkers-30740-both_sexes-irnt	categorical-4728-both_sexes-4728	0.2351	0.0312	0.0398	0.0493	0.2541	4.1652e-09	0.0432	5.8775
EUR	EUR	-0.0145	0.0065	0.0064	0.0041	0.0602	0.1386	1.1354	0.9819	0.0229	0.0078	0.0064	0.0143	1.3546	1.0772	1.5758	1.0979		Ratio < 0, possibly indicating GC correction	1062548.0	1217311.0	biomarkers-30740-both_sexes-irnt	categorical-5556-both_sexes-5556	0.2351		0.0398		-0.1586	0.0006	0.0464	-3.4158
EUR	EUR	0.0076	0.0364	0.0077	0.0017	0.0602	0.0936	1.1354	1.1092	0.0229	0.013	0.0064	0.0037	1.3546	1.6792	1.5758	1.8895			1062548.0	1217311.0	biomarkers-30740-both_sexes-irnt	categorical-6138-both_sexes-100	0.2351	0.1228	0.0398	0.0146	0.101	1.2469e-05	0.0231	4.3692
EUR	EUR	-0.0079	-0.0173	0.0071	0.0018	0.0602	0.0847	1.1354	1.0969	0.0229	0.012	0.0064	0.0033	1.3546	1.6296	1.5758	1.8237			1062548.0	1217311.0	biomarkers-30740-both_sexes-irnt	categorical-6138-both_sexes-2	0.2351	0.1176	0.0398	0.0145	-0.1105	1.7681e-05	0.0257	-4.2923
EUR	EUR	-0.0049	-0.0149	0.0061	0.0015	0.0602	0.0441	1.1354	1.0461	0.0229	0.009	0.0064	0.0022	1.3546	1.3443	1.5758	1.4241			1062548.0	1217311.0	biomarkers-30740-both_sexes-irnt	categorical-6138-both_sexes-3	0.2351	0.1088	0.0398	0.0213	-0.096	0.0014	0.0301	-3.1925
EUR	EUR	-0.0064	-0.0196	0.0069	0.0016	0.0602	0.039	1.1354	1.059	0.0229	0.0095	0.0064	0.0022	1.3546	1.3443	1.5758	1.3894			1062548.0	1217311.0	biomarkers-30740-both_sexes-irnt	categorical-6138-both_sexes-6	0.2351	0.1515	0.0398	0.0245	-0.1319	7.4643e-05	0.0333	-3.961
EUR	EUR	-0.0042	-0.0075	0.0061	0.0013	0.0602	0.0189	1.1354	1.0282	0.0229	0.0077	0.0064	0.0014	1.3546	1.1715	1.5758	1.1891			1062548.0	1217311.0	biomarkers-30740-both_sexes-irnt	categorical-6139-both_sexes-3	0.2351	0.1493	0.0398	0.0407	-0.1234	0.0013	0.0383	-3.2222
EUR	EUR	-0.0016	-0.0231	0.0064	0.0013	0.0602	0.0208	1.1354	1.0422	0.0229	0.0075	0.0064	0.0015	1.3546	1.1973	1.5758	1.217			1062548.0	1217311.0	biomarkers-30740-both_sexes-irnt	categorical-6141-both_sexes-1	0.2351	0.1946	0.0398	0.0345	-0.0453	0.2167	0.0367	-1.2354
EUR	EUR	-0.002	-0.0186	0.0057	0.0012	0.0602	0.0064	1.1354	1.0016	0.0229	0.0071	0.0064	0.0014	1.3546	1.0527	1.5758	1.056			1062548.0	1217311.0	biomarkers-30740-both_sexes-irnt	categorical-6141-both_sexes-2	0.2351	0.0279	0.0398	0.1261	-0.1035	0.0878	0.0606	-1.7072
EUR	EUR	0.0063	0.0395	0.006	0.0012	0.0602	0.0216	1.1354	1.0234	0.0229	0.0075	0.0064	0.0015	1.3546	1.1876	1.5758	1.2086			1062548.0	1217311.0	biomarkers-30740-both_sexes-irnt	categorical-6142-both_sexes-4	0.2351	0.1122	0.0398	0.036	0.1736	4.0494e-07	0.0343	5.0666
EUR	EUR	0.0006	0.0118	0.0059	0.0013	0.0602	0.0068	1.1354	1.0063	0.0229	0.0065	0.0064	0.0011	1.3546	1.0649	1.5758	1.065			1062548.0	1217311.0	biomarkers-30740-both_sexes-irnt	categorical-6144-both_sexes-1	0.2351	0.0974	0.0398	0.1001	0.0285	0.6488	0.0625	0.4555
EUR	EUR	0.0034	0.0261	0.0058	0.0014	0.0602	0.0295	1.1354	1.0274	0.0229	0.0083	0.0064	0.0019	1.3546	1.2464	1.5758	1.2758			1062548.0	1217311.0	biomarkers-30740-both_sexes-irnt	categorical-6145-both_sexes-6	0.2351	0.0994	0.0398	0.0302	0.0818	0.013	0.0329	2.485
EUR	EUR	-0.0098	-0.0427	0.0063	0.0013	0.0602	0.0303	1.1354	1.0109	0.0229	0.0094	0.0064	0.0021	1.3546	1.2365	1.5758	1.2731			1062548.0	1217311.0	biomarkers-30740-both_sexes-irnt	categorical-6146-both_sexes-100	0.2351	0.0398	0.0398	0.0342	-0.2295	7.0578e-13	0.032	-7.1783
EUR	EUR	0.0074	0.0448	0.0061	0.0012	0.0602	0.0249	1.1354	1.0069	0.0229	0.008	0.0064	0.0016	1.3546	1.194	1.5758	1.2197			1062548.0	1217311.0	biomarkers-30740-both_sexes-irnt	categorical-6146-both_sexes-2	0.2351	0.0313	0.0398	0.0366	0.1919	5.905e-09	0.033	5.8194
EUR	EUR	0.0085	0.0341	0.0065	0.0013	0.0602	0.0215	1.1354	1.008	0.0229	0.0078	0.0064	0.0018	1.3546	1.1779	1.5758	1.1943			1062548.0	1217311.0	biomarkers-30740-both_sexes-irnt	categorical-6146-both_sexes-3	0.2351	0.0411	0.0398	0.0399	0.2368	1.2116e-10	0.0368	6.4379
EUR	EUR	-0.0005	0.018	0.0057	0.0011	0.0602	0.0099	1.1354	1.0267	0.0229	0.007	0.0064	0.0013	1.3546	1.1113	1.5758	1.1101			1062548.0	1217311.0	biomarkers-30740-both_sexes-irnt	categorical-6147-both_sexes-4	0.2351	0.2421	0.0398	0.0637	-0.0224	0.6361	0.0473	-0.4732
EUR	EUR	-0.0062	-0.0141	0.0059	0.0014	0.0602	0.0347	1.1354	1.0475	0.0229	0.0094	0.0064	0.0018	1.3546	1.2966	1.5758	1.3487			1062548.0	1217311.0	biomarkers-30740-both_sexes-irnt	categorical-6149-both_sexes-100	0.2351	0.1364	0.0398	0.0269	-0.1353	5.1089e-06	0.0297	-4.5603
EUR	EUR	0.0014	0.0004	0.006	0.0012	0.0602	0.0206	1.1354	1.0252	0.0229	0.0082	0.0064	0.0016	1.3546	1.1811	1.5758	1.2022			1062548.0	1217311.0	biomarkers-30740-both_sexes-irnt	categorical-6149-both_sexes-3	0.2351	0.1245	0.0398	0.0405	0.0404	0.2584	0.0358	1.1301
EUR	EUR	0.0037	0.0152	0.0054	0.0013	0.0602	0.012	1.1354	1.0183	0.0229	0.0068	0.0064	0.0014	1.3546	1.1207	1.5758	1.1208			1062548.0	1217311.0	biomarkers-30740-both_sexes-irnt	categorical-6149-both_sexes-4	0.2351	0.1512	0.0398	0.0567	0.1389	0.0056	0.0502	2.768
EUR	EUR	0.0088	0.0166	0.0059	0.0014	0.0602	0.0493	1.1354	1.0662	0.0229	0.0112	0.0064	0.0024	1.3546	1.3894	1.5758	1.4928			1062548.0	1217311.0	biomarkers-30740-both_sexes-irnt	categorical-6149-both_sexes-6	0.2351	0.1343	0.0398	0.0226	0.1609	2.7722e-10	0.0255	6.311
EUR	EUR	0.0063	0.0337	0.0061	0.0014	0.0602	0.0175	1.1354	1.0072	0.0229	0.008	0.0064	0.0016	1.3546	1.1207	1.5758	1.155			1062548.0	1217311.0	biomarkers-30740-both_sexes-irnt	categorical-6150-both_sexes-1	0.2351	0.0464	0.0398	0.0516	0.1945	2.3505e-05	0.046	4.2287
EUR	EUR	-0.0226	-0.1176	0.0085	0.0021	0.0602	0.1077	1.1354	1.1075	0.0229	0.0196	0.0064	0.0048	1.3546	1.6448	1.5758	2.0616			1062548.0	1217311.0	biomarkers-30740-both_sexes-irnt	categorical-6150-both_sexes-100	0.2351	0.1013	0.0398	0.0185	-0.2811	4.9264e-23	0.0284	-9.8831
EUR	EUR	0.0068	0.0465	0.006	0.0014	0.0602	0.0197	1.1354	1.0229	0.0229	0.0076	0.0064	0.0017	1.3546	1.1587	1.5758	1.1887			1062548.0	1217311.0	biomarkers-30740-both_sexes-irnt	categorical-6150-both_sexes-2	0.2351	0.1213	0.0398	0.0402	0.1975	3.9502e-06	0.0428	4.614
EUR	EUR	0.0227	0.1172	0.0084	0.0021	0.0602	0.1085	1.1354	1.1083	0.0229	0.0202	0.0064	0.005	1.3546	1.6448	1.5758	2.0743			1062548.0	1217311.0	biomarkers-30740-both_sexes-irnt	categorical-6150-both_sexes-4	0.2351	0.1008	0.0398	0.0188	0.2814	1.5987e-23	0.0282	9.9953
EUR	EUR	0.0008	-0.0013	0.0056	0.001	0.0602	0.0084	1.1354	1.0051	0.0229	0.0071	0.0064	0.0014	1.3546	1.0741	1.5758	1.0746			1062548.0	1217311.0	biomarkers-30740-both_sexes-irnt	categorical-6151-both_sexes-7	0.2351	0.068	0.0398	0.0958	0.0336	0.4724	0.0468	0.7187
EUR	EUR	-0.0019	0.0067	0.0062	0.0017	0.0602	0.0657	1.1354	1.0987	0.0229	0.02	0.0064	0.0056	1.3546	1.3824	1.5758	1.6665			1062548.0	1217311.0	biomarkers-30740-both_sexes-irnt	categorical-6152-both_sexes-100	0.2351	0.1481	0.0398	0.0301	-0.0306	0.2587	0.0271	-1.1294
EUR	EUR	0.0041	-0.001	0.0057	0.0015	0.0602	0.0491	1.1352	1.0734	0.0228	0.0177	0.0065	0.0048	1.3546	1.3068	1.576	1.5029			1062548.0	1217311.0	biomarkers-30740-both_sexes-irnt	categorical-6152-both_sexes-8	0.2347	0.1459	0.0395	0.0351	0.0755	0.0095	0.0291	2.5952
EUR	EUR	-0.0114	-0.0445	0.0063	0.0016	0.0602	0.0529	1.1354	1.0503	0.0229	0.0097	0.0064	0.0024	1.3546	1.4175	1.5758	1.4885			1062548.0	1217311.0	biomarkers-30740-both_sexes-irnt	categorical-6154-both_sexes-100	0.2351	0.103	0.0398	0.0199	-0.2017	1.8775e-11	0.03	-6.7152
EUR	EUR	0.0012	-0.01	0.0056	0.0013	0.0602	0.0194	1.1354	1.0125	0.0229	0.0073	0.0064	0.0015	1.3546	1.1619	1.5758	1.1727			1062548.0	1217311.0	biomarkers-30740-both_sexes-irnt	categorical-6154-both_sexes-2	0.2351	0.0722	0.0398	0.0425	0.0339	0.3838	0.0389	0.8708
EUR	EUR	0.0039	0.0057	0.0062	0.0015	0.0602	0.0406	1.1354	1.0388	0.0229	0.0091	0.0064	0.0022	1.3546	1.3203	1.5758	1.3844			1062548.0	1217311.0	biomarkers-30740-both_sexes-irnt	categorical-6154-both_sexes-3	0.2351	0.101	0.0398	0.0238	0.0794	0.01	0.0308	2.5746
EUR	EUR	0.008	0.0296	0.0056	0.0013	0.0602	0.0194	1.1354	1.0261	0.0229	0.0069	0.0064	0.0014	1.3546	1.1715	1.5758	1.1864			1062548.0	1217311.0	biomarkers-30740-both_sexes-irnt	categorical-6154-both_sexes-5	0.2351	0.1401	0.0398	0.0371	0.2338	5.5681e-09	0.0401	5.8292
EUR	EUR	0.0009	0.0136	0.0059	0.0013	0.0602	0.0271	1.1354	1.0173	0.0229	0.0082	0.0064	0.0016	1.3546	1.2234	1.5758	1.2482			1062548.0	1217311.0	biomarkers-30740-both_sexes-irnt	categorical-6155-both_sexes-100	0.2351	0.0697	0.0398	0.0331	0.0231	0.4612	0.0314	0.7368
EUR	EUR	0.005	0.0113	0.006	0.0014	0.0602	0.0304	1.1354	1.0442	0.0229	0.0087	0.0064	0.0017	1.3546	1.2664	1.5758	1.3023			1062548.0	1217311.0	biomarkers-30740-both_sexes-irnt	categorical-6159-both_sexes-3	0.2351	0.1462	0.0398	0.0289	0.1177	0.0002	0.0321	3.6684
EUR	EUR	0.0039	0.0104	0.0059	0.0012	0.0602	0.018	1.1354	1.024	0.0229	0.0082	0.0064	0.0015	1.3546	1.1587	1.5758	1.1771			1062548.0	1217311.0	biomarkers-30740-both_sexes-irnt	categorical-6159-both_sexes-5	0.2351	0.1358	0.0398	0.0463	0.119	0.0022	0.0388	3.0621
EUR	EUR	0.0054	0.0104	0.0056	0.0012	0.0602	0.0107	1.1354	1.0036	0.0229	0.0064	0.0064	0.0012	1.3546	1.0895	1.5758	1.0949			1062548.0	1217311.0	biomarkers-30740-both_sexes-irnt	categorical-6159-both_sexes-8	0.2351	0.0379	0.0398	0.0679	0.213	1.0992e-05	0.0484	4.3967
EUR	EUR	-0.0067	-0.0359	0.0065	0.0014	0.0602	0.0323	1.1354	1.0317	0.0229	0.0085	0.0064	0.0017	1.3546	1.2597	1.5758	1.3029			1062548.0	1217311.0	biomarkers-30740-both_sexes-irnt	categorical-6160-both_sexes-1	0.2351	0.1047	0.0398	0.0281	-0.1515	5.7134e-06	0.0334	-4.5367
EUR	EUR	0.0083	0.0241	0.006	0.0014	0.0602	0.0325	1.1354	1.0351	0.0229	0.0086	0.0064	0.0018	1.3546	1.2664	1.5758	1.3132			1062548.0	1217311.0	biomarkers-30740-both_sexes-irnt	categorical-6160-both_sexes-100	0.2351	0.1121	0.0398	0.0274	0.1872	9.0364e-09	0.0326	5.7479
EUR	EUR	0.0004	0.0155	0.007	0.0015	0.0602	0.0331	1.1354	1.0297	0.0229	0.0082	0.0064	0.0017	1.3546	1.2631	1.5758	1.3163			1062548.0	1217311.0	biomarkers-30740-both_sexes-irnt	categorical-6160-both_sexes-2	0.2351	0.0938	0.0398	0.0258	0.0083	0.7991	0.0326	0.2545
EUR	EUR	-0.0069	-0.0177	0.0063	0.0015	0.0602	0.045	1.1354	1.0566	0.0229	0.0089	0.0064	0.0023	1.3546	1.3719	1.5758	1.4431			1062548.0	1217311.0	biomarkers-30740-both_sexes-irnt	categorical-6160-both_sexes-3	0.2351	0.1278	0.0398	0.0201	-0.1329	5.803e-06	0.0293	-4.5334
EUR	EUR	-0.0019	-0.024	0.0059	0.0012	0.0602	0.0158	1.1354	1.0051	0.0229	0.0078	0.0064	0.0015	1.3546	1.1238	1.5758	1.1435			1062548.0	1217311.0	biomarkers-30740-both_sexes-irnt	categorical-6160-both_sexes-4	0.2351	0.0356	0.0398	0.0543	-0.0624	0.125	0.0407	-1.5343
EUR	EUR	-0.0053	-0.0107	0.0062	0.0014	0.0602	0.0206	1.1354	1.0262	0.0229	0.0074	0.0064	0.0015	1.3546	1.1843	1.5758	1.2033			1062548.0	1217311.0	biomarkers-30740-both_sexes-irnt	categorical-6160-both_sexes-5	0.2351	0.1289	0.0398	0.0364	-0.1511	0.0002	0.0409	-3.6912
EUR	EUR	-0.0008	-0.0009	0.0064	0.0014	0.0602	0.0292	1.1354	1.0527	0.0229	0.0095	0.0064	0.0021	1.3546	1.2597	1.5758	1.2992			1062548.0	1217311.0	biomarkers-30740-both_sexes-irnt	categorical-6162-both_sexes-2	0.2351	0.176	0.0398	0.0318	-0.0184	0.5854	0.0338	-0.5455
EUR	EUR	-0.0078	-0.0249	0.0059	0.0013	0.0602	0.0252	1.1354	1.0269	0.0229	0.0074	0.0064	0.0016	1.3546	1.2136	1.5758	1.2397			1062548.0	1217311.0	biomarkers-30740-both_sexes-irnt	categorical-6162-both_sexes-4	0.2351	0.1124	0.0398	0.031	-0.2009	1.8149e-08	0.0357	-5.6288
EUR	EUR	0.0062	0.0404	0.006	0.0013	0.0602	0.0216	1.1354	1.0335	0.0229	0.0075	0.0064	0.0014	1.3546	1.1843	1.5758	1.2144			1062548.0	1217311.0	biomarkers-30740-both_sexes-irnt	categorical-6164-both_sexes-100	0.2351	0.1561	0.0398	0.0349	0.1733	2.9646e-06	0.0371	4.6733
EUR	EUR	-0.0103	-0.0316	0.0063	0.0014	0.0602	0.0422	1.1354	1.0439	0.0229	0.01	0.0064	0.0021	1.3546	1.3374	1.5758	1.4058			1062548.0	1217311.0	biomarkers-30740-both_sexes-irnt	categorical-6164-both_sexes-2	0.2351	0.1081	0.0398	0.0246	-0.2046	2.7312e-11	0.0307	-6.6604
EUR	EUR	-0.0076	-0.0363	0.0057	0.0013	0.0602	0.0234	1.1354	1.0274	0.0229	0.0076	0.0064	0.0014	1.3546	1.1973	1.5758	1.2247			1062548.0	1217311.0	biomarkers-30740-both_sexes-irnt	categorical-6164-both_sexes-3	0.2351	0.122	0.0398	0.0339	-0.2014	9.894e-09	0.0351	-5.7325
EUR	EUR	-0.0061	-0.0125	0.0066	0.0015	0.0602	0.0358	1.1354	1.025	0.0229	0.0085	0.0064	0.0018	1.3546	1.2865	1.5758	1.3301			1062548.0	1217311.0	biomarkers-30740-both_sexes-irnt	categorical-6164-both_sexes-4	0.2351	0.0758	0.0398	0.0257	-0.1307	0.0001	0.0338	-3.8725
EUR	EUR	-0.0017	-0.033	0.0061	0.0015	0.0602	0.03	1.1354	1.0333	0.0229	0.0078	0.0064	0.0017	1.3546	1.2431	1.5758	1.2889			1062548.0	1217311.0	biomarkers-30740-both_sexes-irnt	categorical-6164-both_sexes-5	0.2351	0.1152	0.0398	0.0271	-0.0401	0.2407	0.0342	-1.1732
EUR	EUR	-0.0015	-0.0126	0.0066	0.0013	0.0602	0.0229	1.1355	1.0263	0.0229	0.0078	0.0065	0.0017	1.3546	1.2005	1.5758	1.2227			1062548.0	1217311.0	biomarkers-30740-both_sexes-irnt	categorical-6179-both_sexes-1	0.2353	0.118	0.0398	0.0349	-0.0402	0.2642	0.036	-1.1165
EUR	EUR	0.0009	0.0232	0.0064	0.0013	0.0602	0.0265	1.1354	1.036	0.0231	0.0082	0.0064	0.002	1.3546	1.2365	1.5759	1.263			1062548.0	1217311.0	biomarkers-30740-both_sexes-irnt	categorical-6179-both_sexes-100	0.2352	0.137	0.0401	0.0313	0.0234	0.4816	0.0333	0.7038
EUR	EUR	-0.0005	-0.0277	0.0056	0.0012	0.0602	0.0211	1.1354	1.019	0.0229	0.0076	0.0064	0.0017	1.3546	1.1747	1.5758	1.1955			1062548.0	1217311.0	biomarkers-30740-both_sexes-irnt	categorical-6179-both_sexes-2	0.2351	0.0973	0.0398	0.039	-0.0154	0.6424	0.0332	-0.4643
EUR	EUR	-0.0009	-0.0225	0.0066	0.0013	0.0602	0.0119	1.1354	1.0229	0.0229	0.0066	0.0064	0.0013	1.3546	1.1113	1.5758	1.1228			1062548.0	1217311.0	biomarkers-30740-both_sexes-irnt	categorical-670-both_sexes-1	0.2351	0.1864	0.0398	0.0539	-0.0323	0.5196	0.0501	-0.6439
EUR	EUR	-0.0041	-0.0194	0.0063	0.0015	0.0602	0.0286	1.1354	1.0264	0.0229	0.009	0.0064	0.0017	1.3546	1.2431	1.5758	1.2638			1062548.0	1217311.0	biomarkers-30740-both_sexes-irnt	categorical-680-both_sexes-1	0.2351	0.1001	0.0398	0.0341	-0.0986	0.0055	0.0355	-2.7771
EUR	EUR	0.006	0.0465	0.0063	0.0015	0.0602	0.0305	1.1354	1.0566	0.0229	0.0086	0.0064	0.0018	1.3546	1.2865	1.5758	1.3139			1062548.0	1217311.0	biomarkers-30740-both_sexes-irnt	categorical-680-both_sexes-3	0.2351	0.1802	0.0398	0.0275	0.1411	9.2073e-05	0.0361	3.9106
EUR	EUR	0.0182	0.1679	0.0085	0.0023	0.0602	0.1413	1.1354	1.2172	0.0229	0.0344	0.0064	0.0118	1.3546	1.7965	1.5758	2.3698			1062548.0	1217311.0	biomarkers-30740-both_sexes-irnt	continuous-102-both_sexes-irnt	0.2351	0.1586	0.0398	0.0251	0.1978	2.4536e-12	0.0282	7.0059
EUR	EUR	0.0081	0.0157	0.0072	0.0018	0.0602	0.0761	1.1354	1.0565	0.0229	0.0111	0.0064	0.0033	1.3546	1.5144	1.5758	1.6414			1062548.0	1217311.0	biomarkers-30740-both_sexes-irnt	continuous-1050-both_sexes	0.2351	0.0881	0.0398	0.0172	0.1204	1.2933e-05	0.0276	4.3612
EUR	EUR	0.0133	0.0526	0.0069	0.0019	0.0602	0.1091	1.1354	1.0939	0.0229	0.0138	0.0064	0.004	1.3546	1.7609	1.5758	1.9929			1062548.0	1217311.0	biomarkers-30740-both_sexes-irnt	continuous-1070-both_sexes	0.2351	0.0946	0.0398	0.0139	0.1643	6.4999e-11	0.0252	6.5318
EUR	EUR	-0.001	0.0011	0.0068	0.0016	0.0602	0.0509	1.1354	1.0764	0.0229	0.0104	0.0064	0.0025	1.3546	1.4245	1.5758	1.5112			1062548.0	1217311.0	biomarkers-30740-both_sexes-irnt	continuous-1110-both_sexes	0.2351	0.1495	0.0398	0.0204	-0.0181	0.5293	0.0288	-0.6291
EUR	EUR	0.0007	0.0002	0.0065	0.0017	0.0602	0.0431	1.1354	1.0432	0.0229	0.0086	0.0064	0.0024	1.3546	1.3101	1.5758	1.3545			1062548.0	1217311.0	biomarkers-30740-both_sexes-irnt	continuous-1120-both_sexes	0.2351	0.1219	0.0398	0.0243	0.0139	0.6771	0.0334	0.4165
EUR	EUR	-0.0039	-0.014	0.0059	0.0014	0.0602	0.0133	1.1354	1.0078	0.0229	0.0067	0.0064	0.0015	1.3546	1.0926	1.5758	1.1015			1062548.0	1217311.0	biomarkers-30740-both_sexes-irnt	continuous-1140-both_sexes	0.2351	0.0769	0.0398	0.0662	-0.136	0.0057	0.0492	-2.7668
EUR	EUR	-0.0049	-0.0084	0.0071	0.0017	0.0602	0.0717	1.1354	1.0562	0.0229	0.0102	0.0064	0.0032	1.3546	1.5035	1.5758	1.6608			1062548.0	1217311.0	biomarkers-30740-both_sexes-irnt	continuous-1160-both_sexes	0.2351	0.0851	0.0398	0.0155	-0.0751	0.0051	0.0268	-2.7988
EUR	EUR	0.001	0.0032	0.0078	0.002	0.0602	0.111	1.1354	1.1569	0.0229	0.0142	0.0064	0.0042	1.3546	1.7569	1.5758	2.0077			1062548.0	1217311.0	biomarkers-30740-both_sexes-irnt	continuous-1180-both_sexes	0.2351	0.1557	0.0398	0.014	0.0122	0.6224	0.0247	0.4924
EUR	EUR	0.0007	0.0196	0.0065	0.0015	0.0602	0.049	1.1354	1.0462	0.0229	0.0103	0.0064	0.0025	1.3546	1.3789	1.5758	1.46			1062548.0	1217311.0	biomarkers-30740-both_sexes-irnt	continuous-1220-both_sexes	0.2351	0.1004	0.0398	0.0223	0.0133	0.6393	0.0284	0.4687
EUR	EUR	0.0059	-0.0219	0.0065	0.0014	0.0602	0.0567	1.1354	1.0382	0.0229	0.011	0.0064	0.0026	1.3546	1.421	1.5758	1.5255			1062548.0	1217311.0	biomarkers-30740-both_sexes-irnt	continuous-1239-both_sexes	0.2351	0.0727	0.0398	0.0209	0.1008	5.7693e-05	0.0251	4.0221
EUR	EUR	-0.0005	-0.023	0.0069	0.0016	0.0602	0.0878	1.1354	1.1113	0.0229	0.0127	0.0064	0.0039	1.3546	1.607	1.5758	1.8086			1062548.0	1217311.0	biomarkers-30740-both_sexes-irnt	continuous-1249-both_sexes	0.2351	0.1376	0.0398	0.0157	-0.007	0.7532	0.0224	-0.3144
EUR	EUR	0.0042	0.0073	0.0055	0.0013	0.0602	0.0107	1.1354	1.0155	0.0229	0.0071	0.0064	0.0015	1.3546	1.0926	1.5758	1.1006			1062548.0	1217311.0	biomarkers-30740-both_sexes-irnt	continuous-1259-both_sexes	0.2351	0.1538	0.0398	0.0709	0.1652	0.0012	0.0509	3.243
EUR	EUR	0.0046	0.0185	0.0055	0.0012	0.0602	0.0107	1.1354	1.0114	0.0229	0.0072	0.0064	0.0014	1.3546	1.0957	1.5758	1.0938			1062548.0	1217311.0	biomarkers-30740-both_sexes-irnt	continuous-1269-both_sexes	0.2351	0.1221	0.0398	0.0772	0.1792	0.0003	0.0492	3.6457
EUR	EUR	0.0036	0.0122	0.0066	0.0015	0.0602	0.0389	1.1354	1.0441	0.0229	0.0082	0.0064	0.0019	1.3546	1.3101	1.5758	1.3702			1062548.0	1217311.0	biomarkers-30740-both_sexes-irnt	continuous-1289-both_sexes	0.2351	0.1191	0.0398	0.0221	0.074	0.0184	0.0314	2.3583
EUR	EUR	-0.003	0.0063	0.0061	0.0016	0.0602	0.0451	1.1354	1.0314	0.0229	0.0095	0.0064	0.0024	1.3546	1.3068	1.5758	1.3904			1062548.0	1217311.0	biomarkers-30740-both_sexes-irnt	continuous-1299-both_sexes	0.2351	0.0805	0.0398	0.0243	-0.0576	0.0531	0.0298	-1.9344
EUR	EUR	-0.0036	0.0159	0.0066	0.0016	0.0602	0.0667	1.1354	1.032	0.0229	0.0128	0.0064	0.0034	1.3546	1.4602	1.5758	1.6147			1062548.0	1217311.0	biomarkers-30740-both_sexes-irnt	continuous-1329-both_sexes	0.2351	0.052	0.0398	0.0208	-0.0566	0.0245	0.0252	-2.2497
EUR	EUR	-0.0009	0.017	0.0063	0.0015	0.0602	0.0282	1.1354	1.0216	0.0229	0.0088	0.0064	0.0018	1.3546	1.2234	1.5758	1.2654			1062548.0	1217311.0	biomarkers-30740-both_sexes-irnt	continuous-1339-both_sexes	0.2351	0.0815	0.0398	0.0333	-0.0209	0.5665	0.0365	-0.5732
EUR	EUR	0.0043	0.0276	0.0065	0.0015	0.0602	0.0453	1.1354	1.0515	0.0229	0.0118	0.0064	0.0028	1.3546	1.365	1.5758	1.4514			1062548.0	1217311.0	biomarkers-30740-both_sexes-irnt	continuous-1349-both_sexes	0.2351	0.1141	0.0398	0.026	0.0833	0.0029	0.0279	2.9807
EUR	EUR	0.0163	0.087	0.0066	0.0017	0.0602	0.0659	1.1354	1.0501	0.0229	0.0105	0.0064	0.0024	1.3546	1.5035	1.5758	1.6103			1062548.0	1217311.0	biomarkers-30740-both_sexes-irnt	continuous-135-both_sexes	0.2351	0.0822	0.0398	0.0172	0.2591	7.875e-21	0.0277	9.3613
EUR	EUR	0.0041	0.0039	0.0064	0.0014	0.0602	0.0397	1.1354	1.066	0.0229	0.0091	0.0064	0.002	1.3546	1.3512	1.5758	1.4063			1062548.0	1217311.0	biomarkers-30740-both_sexes-irnt	continuous-136-both_sexes	0.2351	0.1625	0.0398	0.0225	0.0836	0.0044	0.0293	2.848
EUR	EUR	0.0171	0.077	0.0077	0.0017	0.0602	0.0677	1.1354	1.0573	0.0229	0.01	0.0064	0.0025	1.3546	1.5071	1.5758	1.6352			1062548.0	1217311.0	biomarkers-30740-both_sexes-irnt	continuous-137-both_sexes	0.2351	0.0902	0.0398	0.0157	0.2687	1.5238e-19	0.0297	9.043
EUR	EUR	-0.0107	0.0051	0.0069	0.0017	0.0602	0.0627	1.1354	1.0841	0.0229	0.0122	0.0064	0.0031	1.3546	1.4998	1.5758	1.6211			1062548.0	1217311.0	biomarkers-30740-both_sexes-irnt	continuous-1408-both_sexes	0.2351	0.1353	0.0398	0.0197	-0.1736	1.4048e-09	0.0287	-6.0549
EUR	EUR	0.0005	0.008	0.006	0.0015	0.0602	0.0506	1.1354	1.0416	0.0229	0.0099	0.0064	0.0025	1.3546	1.3929	1.5758	1.4646			1062548.0	1217311.0	biomarkers-30740-both_sexes-irnt	continuous-1438-both_sexes-irnt	0.2351	0.0895	0.0398	0.0214	0.0085	0.7519	0.0268	0.3161
EUR	EUR	-0.0092	-0.0469	0.0065	0.0017	0.0602	0.061	1.1354	1.0489	0.0229	0.0115	0.0064	0.0027	1.3546	1.4316	1.5758	1.5393			1062548.0	1217311.0	biomarkers-30740-both_sexes-irnt	continuous-1458-both_sexes	0.2351	0.0907	0.0398	0.0214	-0.1512	4.7184e-08	0.0277	-5.4616
EUR	EUR	0.0006	0.0036	0.007	0.0018	0.0602	0.0865	1.1354	1.0338	0.0229	0.0136	0.0064	0.0043	1.3546	1.5622	1.5758	1.7755			1062548.0	1217311.0	biomarkers-30740-both_sexes-irnt	continuous-1478-both_sexes	0.2351	0.0436	0.0398	0.0176	0.0089	0.7289	0.0256	0.3466
EUR	EUR	-0.0018	-0.0238	0.0067	0.0015	0.0602	0.0564	1.1354	1.0612	0.0229	0.0115	0.0064	0.0034	1.3546	1.4175	1.5758	1.5364			1062548.0	1217311.0	biomarkers-30740-both_sexes-irnt	continuous-1488-both_sexes-irnt	0.2351	0.1141	0.0398	0.0215	-0.0306	0.2306	0.0256	-1.1987
EUR	EUR	0.0026	-0.0046	0.0067	0.0018	0.0602	0.0495	1.1354	1.0409	0.0229	0.011	0.0064	0.0037	1.3546	1.3443	1.5758	1.4355			1062548.0	1217311.0	biomarkers-30740-both_sexes-irnt	continuous-1498-both_sexes	0.2351	0.0939	0.0398	0.0253	0.0482	0.157	0.0341	1.4151
EUR	EUR	0.0033	0.033	0.0075	0.002	0.0602	0.0786	1.1354	1.0549	0.0229	0.0113	0.0064	0.0034	1.3546	1.5548	1.5758	1.7292			1062548.0	1217311.0	biomarkers-30740-both_sexes-irnt	continuous-1518-both_sexes	0.2351	0.0753	0.0398	0.0154	0.0482	0.1116	0.0303	1.5911
EUR	EUR	0.0001	0.0236	0.0071	0.0016	0.0602	0.0623	1.1354	1.0481	0.0229	0.01	0.0064	0.0031	1.3546	1.4405	1.5758	1.5327			1062548.0	1217311.0	biomarkers-30740-both_sexes-irnt	continuous-1528-both_sexes	0.2351	0.0902	0.0398	0.0188	0.0023	0.9303	0.0266	0.0875
EUR	EUR	0.0068	0.0292	0.0066	0.0015	0.0602	0.0434	1.1354	1.0303	0.0229	0.0091	0.0064	0.0022	1.3546	1.3306	1.5758	1.3953			1062548.0	1217311.0	biomarkers-30740-both_sexes-irnt	continuous-1548-both_sexes	0.2351	0.0766	0.0398	0.023	0.1322	5.753e-06	0.0291	4.5353
EUR	EUR	0.0097	0.0103	0.0086	0.0022	0.0602	0.0779	1.1354	1.1443	0.0229	0.012	0.0064	0.0035	1.3546	1.6524	1.5758	1.8066			1062548.0	1217311.0	biomarkers-30740-both_sexes-irnt	continuous-1558-both_sexes	0.2351	0.1789	0.0398	0.0149	0.1423	1.8227e-05	0.0332	4.2856
EUR	EUR	-3.3168e-06	-0.0078	0.0104	0.0033	0.0602	0.2359	1.1354	1.3995	0.0229	0.0413	0.0064	0.0121	1.3546	2.2071	1.5758	3.4138			1062548.0	1217311.0	biomarkers-30740-both_sexes-irnt	continuous-1697-both_sexes	0.2351	0.1655	0.0398	0.0171	-2.7839e-05	0.9992	0.0275	-0.001
EUR	EUR	0.0044	-0.0203	0.0093	0.0026	0.0601	0.1163	1.1356	1.2187	0.0229	0.0986	0.0064	0.0285	1.3546	1.5108	1.5754	2.2801			1062548.0	1217311.0	biomarkers-30740-both_sexes-irnt	continuous-1717-both_sexes	0.2356	0.1708	0.0398	0.077	0.053	0.0587	0.028	1.8904
EUR	EUR	0.0043	0.0035	0.0067	0.0018	0.0602	0.0693	1.1354	1.0783	0.0229	0.0152	0.0064	0.0033	1.3546	1.4817	1.5758	1.6257			1062548.0	1217311.0	biomarkers-30740-both_sexes-irnt	continuous-1757-both_sexes	0.2351	0.1252	0.0398	0.0243	0.0667	0.0183	0.0283	2.3589
EUR	EUR	-0.0127	-0.0164	0.0067	0.0023	0.0602	0.0604	1.1354	1.0663	0.0229	0.009	0.0064	0.0044	1.3546	1.2531	1.5758	1.2671			1062548.0	1217311.0	biomarkers-30740-both_sexes-irnt	continuous-1845-both_sexes-irnt	0.2351	0.2481	0.0398	0.0338	-0.2112	6.1367e-09	0.0363	-5.813
EUR	EUR	0.0065	0.0497	0.0068	0.0015	0.0602	0.0329	1.1354	1.0638	0.0229	0.008	0.0064	0.0018	1.3546	1.3068	1.5758	1.3417			1062548.0	1217311.0	biomarkers-30740-both_sexes-irnt	continuous-189-both_sexes-irnt	0.2351	0.1867	0.0398	0.0233	0.146	1.0565e-05	0.0331	4.4053
EUR	EUR	0.0077	0.0303	0.0058	0.0015	0.0602	0.0255	1.1354	1.0119	0.0229	0.0079	0.0064	0.0022	1.3546	1.1555	1.5758	1.1738			1062548.0	1217311.0	biomarkers-30740-both_sexes-irnt	continuous-20009-both_sexes-irnt	0.2351	0.0682	0.0398	0.0453	0.1967	2.9926e-07	0.0384	5.1239
EUR	EUR																				0.0	biomarkers-30740-both_sexes-irnt	continuous-20015-both_sexes-irnt
EUR	EUR	-0.0072	-0.0113	0.0069	0.0032	0.0602	0.2152	1.1354	1.1164	0.0229	0.012	0.0064	0.0099	1.3546	1.5696	1.5758	1.7183			1062548.0	1217311.0	biomarkers-30740-both_sexes-irnt	continuous-20016-both_sexes-irnt	0.2351	0.162	0.0398	0.0166	-0.0631	0.0286	0.0288	-2.1895
EUR	EUR	0.0025	0.0069	0.0056	0.0021	0.0602	0.0184	1.1354	1.0317	0.0229	0.0073	0.0064	0.0036	1.3546	1.0802	1.5758	1.0808			1062548.0	1217311.0	biomarkers-30740-both_sexes-irnt	continuous-20021-both_sexes-irnt	0.2351	0.3929	0.0398	0.0904	0.0744	0.2449	0.064	1.1628
EUR	EUR	-0.0038	0.006	0.007	0.0017	0.0602	0.0771	1.1354	1.1053	0.0229	0.0112	0.0064	0.0029	1.3546	1.592	1.5758	1.7601			1062548.0	1217311.0	biomarkers-30740-both_sexes-irnt	continuous-20023-both_sexes-irnt	0.2351	0.1386	0.0398	0.0148	-0.0565	0.0282	0.0258	-2.1938
EUR	EUR	-8.6711e-05	0.0137	0.007	0.0022	0.0602	0.1044	1.1354	1.0954	0.0229	0.0154	0.0064	0.0056	1.3546	1.6183	1.5758	1.8508			1062548.0	1217311.0	biomarkers-30740-both_sexes-irnt	continuous-20127-both_sexes-irnt	0.2351	0.1121	0.0398	0.0181	-0.0011	0.9682	0.0275	-0.0398
EUR	EUR	-0.0042	-0.0119	0.0085	0.0045	0.0602	0.4458	1.1354	1.1439	0.0229	0.0262	0.0064	0.0246	1.3546	1.7452	1.5758	2.4284			1062548.0	1217311.0	biomarkers-30740-both_sexes-irnt	continuous-20153-both_sexes-irnt	0.2351	0.1007	0.0398	0.0183	-0.0259	0.3553	0.028	-0.9244
EUR	EUR	0.002	0.0073	0.0057	0.0023	0.0602	0.0543	1.1353	1.0076	0.023	0.007	0.0065	0.0043	1.3546	1.1428	1.5759	1.1561			1062548.0	1217311.0	biomarkers-30740-both_sexes-irnt	continuous-20498-both_sexes	0.2349	0.0485	0.0399	0.0448	0.0349	0.3969	0.0412	0.8472
EUR	EUR	0.0004	0.0233	0.0064	0.0015	0.0602	0.0438	1.1354	1.0248	0.0229	0.0093	0.0064	0.0025	1.3546	1.3238	1.5758	1.3847			1062548.0	1217311.0	biomarkers-30740-both_sexes-irnt	continuous-2050-both_sexes	0.2351	0.0645	0.0398	0.0242	0.0078	0.7946	0.0301	0.2603
EUR	EUR	-0.0021	0.009	0.0059	0.0023	0.0602	0.0431	1.1354	1.0288	0.0229	0.0077	0.0064	0.0047	1.3546	1.1396	1.5758	1.1513			1062548.0	1217311.0	biomarkers-30740-both_sexes-irnt	continuous-20506-both_sexes	0.2351	0.1906	0.0398	0.0509	-0.0404	0.3611	0.0443	-0.9132
EUR	EUR	0.0027	0.0062	0.0061	0.0023	0.0602	0.0433	1.1354	1.0215	0.0229	0.0071	0.0064	0.0043	1.3546	1.1333	1.5758	1.1411			1062548.0	1217311.0	biomarkers-30740-both_sexes-irnt	continuous-20512-both_sexes	0.2351	0.1527	0.0398	0.0506	0.0524	0.24	0.0446	1.1751
EUR	EUR	0.0095	0.0111	0.006	0.0024	0.0602	0.0582	1.1354	1.03	0.0229	0.0079	0.0064	0.005	1.3546	1.1779	1.5758	1.1948			1062548.0	1217311.0	biomarkers-30740-both_sexes-irnt	continuous-20519-both_sexes	0.2351	0.1538	0.0398	0.0403	0.1601	0.0001	0.0412	3.8855
EUR	EUR	0.0022	0.0162	0.0064	0.0015	0.0602	0.0437	1.1354	1.033	0.0229	0.0096	0.0064	0.0025	1.3546	1.3306	1.5758	1.3953			1062548.0	1217311.0	biomarkers-30740-both_sexes-irnt	continuous-2070-both_sexes	0.2351	0.0834	0.0398	0.0242	0.0432	0.1359	0.029	1.4912
EUR	EUR	0.0331	0.1445	0.0101	0.0027	0.0602	0.2392	1.1354	1.2999	0.0229	0.0243	0.0064	0.0081	1.3546	2.5357	1.5758	3.3573			1062548.0	1217311.0	biomarkers-30740-both_sexes-irnt	continuous-21001-both_sexes-irnt	0.2351	0.1272	0.0398	0.0103	0.2759	2.5594e-22	0.0284	9.7167
EUR	EUR	0.0289	0.1303	0.0106	0.0031	0.0602	0.266	1.1354	1.3673	0.0229	0.03	0.0064	0.0095	1.3546	2.6503	1.5758	3.6128			1062548.0	1217311.0	biomarkers-30740-both_sexes-irnt	continuous-21002-both_sexes-irnt	0.2351	0.1406	0.0398	0.0115	0.2287	5.0243e-16	0.0282	8.1109
EUR	EUR	-0.0125	-0.0282	0.008	0.002	0.0602	0.1474	1.1354	1.1912	0.0229	0.0167	0.0064	0.0056	1.3546	1.9548	1.5758	2.3257			1062548.0	1217311.0	biomarkers-30740-both_sexes-irnt	continuous-2139-both_sexes-irnt	0.2351	0.1442	0.0398	0.0126	-0.1327	4.1345e-10	0.0212	-6.2489
EUR	EUR	0.019	0.0974	0.0077	0.0018	0.0602	0.1005	1.1354	1.0798	0.0229	0.0117	0.0064	0.0033	1.3546	1.7374	1.5758	1.9338			1062548.0	1217311.0	biomarkers-30740-both_sexes-irnt	continuous-2178-both_sexes	0.2351	0.0855	0.0398	0.0125	0.2437	3.7459e-23	0.0246	9.9105
EUR	EUR	0.0005	-0.0122	0.0066	0.0016	0.0602	0.069	1.1354	1.0809	0.0229	0.0118	0.0064	0.0035	1.3546	1.4387	1.5758	1.5882			1062548.0	1217311.0	biomarkers-30740-both_sexes-irnt	continuous-2217-both_sexes-irnt	0.2351	0.1376	0.0398	0.0201	0.0072	0.772	0.0248	0.2897
EUR	EUR	0.0103	0.0183	0.0066	0.0018	0.0602	0.0752	1.1354	1.0636	0.0229	0.0105	0.0064	0.003	1.3546	1.5808	1.5758	1.6971			1062548.0	1217311.0	biomarkers-30740-both_sexes-irnt	continuous-2237-both_sexes	0.2351	0.0913	0.0398	0.015	0.153	3.7865e-08	0.0278	5.5005
EUR	EUR	-0.0032	0.0055	0.0071	0.0018	0.0602	0.0601	1.1354	1.0463	0.0229	0.016	0.0064	0.0055	1.3546	1.4175	1.5758	1.562			1062548.0	1217311.0	biomarkers-30740-both_sexes-irnt	continuous-2267-both_sexes	0.2351	0.0824	0.0398	0.0285	-0.0534	0.0616	0.0286	-1.8694
EUR	EUR	-0.0008	-0.0075	0.0062	0.0012	0.0602	0.0223	1.1354	1.0177	0.0229	0.0086	0.0064	0.0018	1.3546	1.1811	1.5758	1.1995			1062548.0	1217311.0	biomarkers-30740-both_sexes-irnt	continuous-2277-both_sexes	0.2351	0.0889	0.0398	0.043	-0.0226	0.5009	0.0336	-0.6731
EUR	EUR	0.0039	0.0178	0.0067	0.0013	0.0602	0.0328	1.1354	1.0241	0.0229	0.0087	0.0064	0.0018	1.3546	1.2697	1.5758	1.3012			1062548.0	1217311.0	biomarkers-30740-both_sexes-irnt	continuous-2296-both_sexes	0.2351	0.0799	0.0398	0.0289	0.0879	0.004	0.0305	2.8819
EUR	EUR	0.0291	0.1265	0.0106	0.0031	0.0602	0.2623	1.1354	1.3402	0.0229	0.0292	0.0064	0.0093	1.3546	2.5831	1.5758	3.5238			1062548.0	1217311.0	biomarkers-30740-both_sexes-irnt	continuous-23098-both_sexes-irnt	0.2351	0.1348	0.0398	0.0116	0.2318	2.9557e-16	0.0284	8.1751
EUR	EUR	0.0312	0.1152	0.0096	0.0027	0.0602	0.2343	1.1354	1.1555	0.0229	0.0223	0.0064	0.007	1.3546	2.4421	1.5758	3.1064			1062548.0	1217311.0	biomarkers-30740-both_sexes-irnt	continuous-23099-both_sexes-irnt	0.2351	0.0738	0.0398	0.0106	0.2629	2.0675e-20	0.0284	9.2588
EUR	EUR	0.0325	0.1321	0.0103	0.0028	0.0602	0.2423	1.1354	1.3525	0.0229	0.0248	0.0064	0.008	1.3546	2.5736	1.5758	3.3613			1062548.0	1217311.0	biomarkers-30740-both_sexes-irnt	continuous-23100-both_sexes-irnt	0.2351	0.1493	0.0398	0.0105	0.269	4.4483e-21	0.0286	9.4215
EUR	EUR	0.0196	0.0949	0.0113	0.0037	0.0602	0.3042	1.1354	1.4914	0.0229	0.045	0.0064	0.013	1.3546	2.7379	1.5758	4.0631			1062548.0	1217311.0	biomarkers-30740-both_sexes-irnt	continuous-23101-both_sexes-irnt	0.2351	0.1604	0.0398	0.0147	0.1451	3.8351e-07	0.0286	5.077
EUR	EUR	0.0196	0.0937	0.0111	0.0037	0.0602	0.2998	1.1354	1.4693	0.0229	0.0442	0.0064	0.0128	1.3546	2.6988	1.5758	4.0041			1062548.0	1217311.0	biomarkers-30740-both_sexes-irnt	continuous-23102-both_sexes-irnt	0.2351	0.1562	0.0398	0.0147	0.1458	3.2179e-07	0.0285	5.1102
EUR	EUR	0.0338	0.1423	0.0102	0.0027	0.0602	0.2438	1.1354	1.3189	0.0229	0.0246	0.0064	0.0083	1.3546	2.5593	1.5758	3.3899			1062548.0	1217311.0	biomarkers-30740-both_sexes-irnt	continuous-23104-both_sexes-irnt	0.2351	0.1334	0.0398	0.0103	0.2789	1.0381e-22	0.0284	9.8082
EUR	EUR	0.0227	0.1059	0.0111	0.0036	0.0602	0.2959	1.1354	1.4448	0.0229	0.0409	0.0064	0.012	1.3546	2.7085	1.5758	3.936			1062548.0	1217311.0	biomarkers-30740-both_sexes-irnt	continuous-23105-both_sexes-irnt	0.2351	0.1515	0.0398	0.0139	0.1702	2.3178e-09	0.0285	5.9738
EUR	EUR	-0.02	-0.1	0.0111	0.0032	0.0602	0.2555	1.1353	1.362	0.0228	0.0311	0.0065	0.0091	1.3546	2.5593	1.5759	3.5836			1062548.0	1217311.0	biomarkers-30740-both_sexes-irnt	continuous-23106-both_sexes-irnt	0.235	0.1401	0.0397	0.012	-0.1609	5.2638e-09	0.0276	-5.8386
EUR	EUR	-0.0162	-0.0811	0.0107	0.0031	0.0602	0.2356	1.1354	1.3279	0.0229	0.0307	0.0064	0.0088	1.3546	2.4329	1.5758	3.373			1062548.0	1217311.0	biomarkers-30740-both_sexes-irnt	continuous-23107-both_sexes-irnt	0.2351	0.1382	0.0398	0.0129	-0.1364	4.5637e-07	0.027	-5.0438
EUR	EUR	-0.016	-0.0845	0.0107	0.0031	0.0602	0.2417	1.1354	1.3467	0.0229	0.0308	0.0064	0.009	1.3546	2.498	1.5758	3.4433			1062548.0	1217311.0	biomarkers-30740-both_sexes-irnt	continuous-23108-both_sexes-irnt	0.2351	0.1419	0.0398	0.0126	-0.1324	1.0884e-06	0.0272	-4.875
EUR	EUR	-0.0198	-0.0875	0.0106	0.0031	0.0602	0.2385	1.1354	1.394	0.0229	0.0307	0.0064	0.0085	1.3546	2.5309	1.5758	3.4549			1062548.0	1217311.0	biomarkers-30740-both_sexes-irnt	continuous-23109-both_sexes-irnt	0.2351	0.1605	0.0398	0.0125	-0.1651	7.9251e-10	0.0269	-6.1464
EUR	EUR	-0.0203	-0.0939	0.0108	0.0031	0.0602	0.2263	1.1354	1.3449	0.0229	0.0288	0.0064	0.0081	1.3546	2.4236	1.5758	3.288			1062548.0	1217311.0	biomarkers-30740-both_sexes-irnt	continuous-23110-both_sexes-irnt	0.2351	0.1507	0.0398	0.0126	-0.1736	2.0243e-10	0.0273	-6.3595
EUR	EUR	0.0316	0.1232	0.0091	0.0026	0.0602	0.2257	1.1354	1.1567	0.0229	0.0205	0.0064	0.0065	1.3546	2.4144	1.5758	3.0433			1062548.0	1217311.0	biomarkers-30740-both_sexes-irnt	continuous-23111-both_sexes-irnt	0.2351	0.0767	0.0398	0.01	0.2715	2.6487e-22	0.028	9.7132
EUR	EUR	0.0341	0.132	0.0095	0.0027	0.0602	0.2403	1.1354	1.1444	0.0229	0.0213	0.0064	0.0073	1.3546	2.4282	1.5758	3.1359			1062548.0	1217311.0	biomarkers-30740-both_sexes-irnt	continuous-23112-both_sexes-irnt	0.2351	0.0676	0.0398	0.01	0.2835	4.1614e-24	0.028	10.1277
EUR	EUR	0.0208	0.1	0.0108	0.0035	0.0602	0.2811	1.1354	1.4298	0.0229	0.0396	0.0064	0.0114	1.3546	2.6648	1.5758	3.8026			1062548.0	1217311.0	biomarkers-30740-both_sexes-irnt	continuous-23113-both_sexes-irnt	0.2351	0.1534	0.0398	0.0141	0.1598	1.4734e-08	0.0282	5.6646
EUR	EUR	0.0208	0.1005	0.0108	0.0035	0.0602	0.2835	1.1354	1.4448	0.0229	0.04	0.0064	0.0115	1.3546	2.689	1.5758	3.8373			1062548.0	1217311.0	biomarkers-30740-both_sexes-irnt	continuous-23114-both_sexes-irnt	0.2351	0.1568	0.0398	0.0141	0.159	1.62e-08	0.0281	5.6483
EUR	EUR	0.0321	0.1229	0.0093	0.0025	0.0602	0.226	1.1354	1.1567	0.0229	0.021	0.0064	0.0065	1.3546	2.419	1.5758	3.0441			1062548.0	1217311.0	biomarkers-30740-both_sexes-irnt	continuous-23115-both_sexes-irnt	0.2351	0.0767	0.0398	0.0103	0.2756	4.6785e-23	0.0279	9.8883
EUR	EUR	0.0343	0.1321	0.0096	0.0027	0.0602	0.2419	1.1354	1.1437	0.0229	0.0217	0.0064	0.0073	1.3546	2.4421	1.5758	3.1492			1062548.0	1217311.0	biomarkers-30740-both_sexes-irnt	continuous-23116-both_sexes-irnt	0.2351	0.0669	0.0398	0.0101	0.2844	1.579e-24	0.0278	10.2221
EUR	EUR	0.0223	0.1086	0.0109	0.0035	0.0602	0.2868	1.1354	1.4535	0.0229	0.0389	0.0064	0.0113	1.3546	2.7379	1.5758	3.8676			1062548.0	1217311.0	biomarkers-30740-both_sexes-irnt	continuous-23117-both_sexes-irnt	0.2351	0.1581	0.0398	0.0136	0.1694	2.1138e-09	0.0283	5.9888
EUR	EUR	0.022	0.1073	0.0107	0.0034	0.0602	0.2792	1.1354	1.4136	0.0229	0.0378	0.0064	0.011	1.3546	2.6599	1.5758	3.7626			1062548.0	1217311.0	biomarkers-30740-both_sexes-irnt	continuous-23118-both_sexes-irnt	0.2351	0.1497	0.0398	0.0137	0.1694	2.0128e-09	0.0282	5.9968
EUR	EUR	0.0315	0.1145	0.0096	0.0027	0.0602	0.2285	1.1354	1.1439	0.0229	0.0228	0.0064	0.0071	1.3546	2.3868	1.5758	3.0521			1062548.0	1217311.0	biomarkers-30740-both_sexes-irnt	continuous-23119-both_sexes-irnt	0.2351	0.0701	0.0398	0.0111	0.2682	4.5396e-20	0.0292	9.1744
EUR	EUR	0.0316	0.1273	0.0101	0.0027	0.0602	0.2229	1.1354	1.2669	0.0229	0.0231	0.0064	0.0076	1.3546	2.3914	1.5758	3.1298			1062548.0	1217311.0	biomarkers-30740-both_sexes-irnt	continuous-23120-both_sexes-irnt	0.2351	0.1253	0.0398	0.0109	0.2726	7.3657e-21	0.0291	9.3684
EUR	EUR	0.0212	0.0928	0.0105	0.0035	0.0602	0.2686	1.1354	1.4096	0.0229	0.0386	0.0064	0.0111	1.3546	2.5736	1.5758	3.6752			1062548.0	1217311.0	biomarkers-30740-both_sexes-irnt	continuous-23121-both_sexes-irnt	0.2351	0.1531	0.0398	0.0144	0.1667	5.6832e-09	0.0286	5.8258
EUR	EUR	0.0211	0.094	0.0106	0.0035	0.0602	0.2708	1.1354	1.426	0.0229	0.0393	0.0064	0.0113	1.3546	2.5926	1.5758	3.7134			1062548.0	1217311.0	biomarkers-30740-both_sexes-irnt	continuous-23122-both_sexes-irnt	0.2351	0.157	0.0398	0.0145	0.1654	7.784e-09	0.0287	5.7731
EUR	EUR	0.031	0.114	0.0095	0.0027	0.0602	0.2306	1.1354	1.1413	0.0229	0.0226	0.0064	0.0071	1.3546	2.3868	1.5758	3.0678			1062548.0	1217311.0	biomarkers-30740-both_sexes-irnt	continuous-23123-both_sexes-irnt	0.2351	0.0683	0.0398	0.0109	0.2631	1.7423e-19	0.0291	9.0284
EUR	EUR	0.0315	0.1274	0.0099	0.0027	0.0602	0.228	1.1354	1.2957	0.0229	0.0235	0.0064	0.0078	1.3546	2.4421	1.5758	3.2015			1062548.0	1217311.0	biomarkers-30740-both_sexes-irnt	continuous-23124-both_sexes-irnt	0.2351	0.1343	0.0398	0.0107	0.269	9.6933e-21	0.0288	9.3393
EUR	EUR	0.0223	0.0971	0.0109	0.0035	0.0602	0.2665	1.1354	1.4107	0.0229	0.037	0.0064	0.011	1.3546	2.5783	1.5758	3.6535			1062548.0	1217311.0	biomarkers-30740-both_sexes-irnt	continuous-23125-both_sexes-irnt	0.2351	0.1548	0.0398	0.014	0.176	1.2954e-09	0.029	6.068
EUR	EUR	0.0226	0.0961	0.0107	0.0035	0.0602	0.2672	1.1354	1.4147	0.0229	0.0375	0.0064	0.011	1.3546	2.5783	1.5758	3.6685			1062548.0	1217311.0	biomarkers-30740-both_sexes-irnt	continuous-23126-both_sexes-irnt	0.2351	0.1554	0.0398	0.014	0.1779	7.8625e-10	0.0289	6.1477
EUR	EUR	0.0276	0.1079	0.0101	0.0026	0.0602	0.2093	1.1354	1.2897	0.0229	0.0232	0.0064	0.0071	1.3546	2.3777	1.5758	3.0343			1062548.0	1217311.0	biomarkers-30740-both_sexes-irnt	continuous-23127-both_sexes-irnt	0.2351	0.1424	0.0398	0.0114	0.2459	1.2888e-17	0.0288	8.5447
EUR	EUR	0.0162	0.0773	0.0114	0.0038	0.0602	0.2938	1.1354	1.4944	0.0229	0.0469	0.0064	0.0135	1.3546	2.6551	1.5758	3.9846			1062548.0	1217311.0	biomarkers-30740-both_sexes-irnt	continuous-23129-both_sexes-irnt	0.2351	0.1656	0.0398	0.0157	0.1216	2.5571e-05	0.0289	4.2097
EUR	EUR	0.016	0.077	0.0114	0.0038	0.0602	0.2933	1.1354	1.4949	0.0229	0.0468	0.0064	0.0135	1.3546	2.6599	1.5758	3.9801			1062548.0	1217311.0	biomarkers-30740-both_sexes-irnt	continuous-23130-both_sexes-irnt	0.2351	0.1661	0.0398	0.0157	0.1204	3.1368e-05	0.0289	4.1633
EUR	EUR	-0.0144	-0.0186	0.006	0.0027	0.0602	0.0855	1.1354	1.0637	0.0229	0.0076	0.0064	0.0068	1.3546	1.2201	1.5758	1.226			1062548.0	1217311.0	biomarkers-30740-both_sexes-irnt	continuous-2946-both_sexes-irnt	0.2351	0.282	0.0398	0.0335	-0.2007	1.4645e-07	0.0382	-5.257
EUR	EUR	0.0078	0.0473	0.0083	0.0024	0.0602	0.1765	1.1354	1.2152	0.0229	0.0344	0.0064	0.0101	1.3546	1.8972	1.5758	2.7292			1062548.0	1217311.0	biomarkers-30740-both_sexes-irnt	continuous-30000-both_sexes-irnt	0.2351	0.1244	0.0399	0.0199	0.0759	0.0023	0.0249	3.0533
EUR	EUR	-0.001	-0.0257	0.0119	0.0029	0.0602	0.1841	1.1354	1.5449	0.023	0.0626	0.0064	0.0147	1.3546	1.9798	1.5758	3.1456			1062548.0	1217311.0	biomarkers-30740-both_sexes-irnt	continuous-30010-both_sexes-irnt	0.2351	0.254	0.0399	0.0292	-0.0091	0.7439	0.0278	-0.3266
EUR	EUR	-0.0024	-0.0504	0.0117	0.0027	0.0602	0.1266	1.1354	1.4251	0.0229	0.0574	0.0064	0.011	1.3546	1.7688	1.5758	2.5245			1062548.0	1217311.0	biomarkers-30740-both_sexes-irnt	continuous-30020-both_sexes-irnt	0.2351	0.2789	0.0398	0.0376	-0.0271	0.3776	0.0307	-0.8823
EUR	EUR	-0.0041	-0.0544	0.0121	0.0028	0.0602	0.1221	1.1354	1.422	0.0229	0.0583	0.0064	0.0113	1.3546	1.7609	1.5758	2.4818			1062548.0	1217311.0	biomarkers-30740-both_sexes-irnt	continuous-30030-both_sexes-irnt	0.2351	0.2848	0.0398	0.0393	-0.0477	0.1373	0.0321	-1.4861
EUR	EUR	-0.0037	-0.0426	0.0102	0.0028	0.0602	0.2048	1.1354	1.5667	0.023	0.0989	0.0064	0.0209	1.3546	1.8606	1.5757	3.3777			1062548.0	1217311.0	biomarkers-30740-both_sexes-irnt	continuous-30040-both_sexes-irnt	0.2353	0.2383	0.0399	0.0416	-0.033	0.1886	0.0251	-1.3148
EUR	EUR	-0.0008	-0.0306	0.0094	0.0027	0.0602	0.1983	1.1354	1.5222	0.023	0.1014	0.0064	0.0213	1.3546	1.7885	1.5757	3.2674			1062548.0	1217311.0	biomarkers-30740-both_sexes-irnt	continuous-30050-both_sexes-irnt	0.2352	0.2303	0.0399	0.0447	-0.0077	0.7524	0.0245	-0.3154
EUR	EUR	0.0035	0.0139	0.0078	0.0018	0.0602	0.0462	1.1354	1.1117	0.0229	0.0231	0.0064	0.0059	1.3546	1.2631	1.5758	1.4947			1062548.0	1217311.0	biomarkers-30740-both_sexes-irnt	continuous-30060-both_sexes-irnt	0.2351	0.2257	0.0398	0.0467	0.0673	0.0484	0.0341	1.9738
EUR	EUR	0.0006	-0.0173	0.0096	0.0029	0.0602	0.1778	1.1354	1.3377	0.0229	0.0629	0.0064	0.018	1.3546	1.6562	1.5757	2.9202			1062548.0	1217311.0	biomarkers-30740-both_sexes-irnt	continuous-30070-both_sexes-irnt	0.2351	0.1759	0.0398	0.0328	0.0054	0.8474	0.0281	0.1925
EUR	EUR	0.0076	-0.0156	0.0095	0.0033	0.0602	0.2433	1.1354	1.6186	0.0229	0.0553	0.0064	0.0184	1.3546	2.0598	1.5758	3.6871			1062548.0	1217311.0	biomarkers-30740-both_sexes-irnt	continuous-30080-both_sexes-irnt	0.2351	0.2302	0.0399	0.0206	0.0624	0.0258	0.028	2.2297
EUR	EUR	0.008	-0.0271	0.0093	0.0029	0.0602	0.1979	1.1354	1.5599	0.0229	0.0489	0.0064	0.0149	1.3546	1.9548	1.5758	3.1981			1062548.0	1217311.0	biomarkers-30740-both_sexes-irnt	continuous-30090-both_sexes-irnt	0.2351	0.2547	0.0398	0.0223	0.0734	0.0075	0.0275	2.6721
EUR	EUR	-0.0012	-0.0181	0.0101	0.0031	0.0602	0.2846	1.1354	1.8927	0.023	0.092	0.0064	0.0303	1.3546	2.0471	1.5758	4.2795			1062548.0	1217311.0	biomarkers-30740-both_sexes-irnt	continuous-30100-both_sexes-irnt	0.2351	0.2722	0.0399	0.0281	-0.0091	0.7012	0.0238	-0.3837
EUR	EUR	0.0027	0.0434	0.0099	0.0027	0.0602	0.1951	1.1354	1.5229	0.0229	0.0766	0.0064	0.0235	1.3546	1.7491	1.5758	3.3368			1062548.0	1217311.0	biomarkers-30740-both_sexes-irnt	continuous-30110-both_sexes-irnt	0.2351	0.2237	0.0397	0.0328	0.0247	0.3231	0.025	0.988
EUR	EUR	0.0084	-0.007	0.0097	0.0028	0.0602	0.171	1.1354	1.3899	0.0229	0.0472	0.0064	0.0129	1.3546	1.8931	1.5758	2.8792			1062548.0	1217311.0	biomarkers-30740-both_sexes-irnt	continuous-30120-both_sexes-irnt	0.2351	0.2075	0.0398	0.0251	0.0825	0.0031	0.0278	2.9618
EUR	EUR	0.0062	-0.0564	0.0087	0.0023	0.0602	0.1592	1.1354	1.5897	0.0229	0.0859	0.0064	0.0176	1.3546	1.7885	1.5758	2.9221			1062548.0	1217311.0	biomarkers-30740-both_sexes-irnt	continuous-30130-both_sexes-irnt	0.2351	0.3068	0.0398	0.0447	0.0632	0.0094	0.0243	2.597
EUR	EUR	0.0057	0.0666	0.0086	0.0024	0.0602	0.1504	1.1354	1.2025	0.023	0.0324	0.0064	0.0093	1.3546	1.7688	1.5758	2.495			1062548.0	1217311.0	biomarkers-30740-both_sexes-irnt	continuous-30140-both_sexes-irnt	0.2351	0.1354	0.0399	0.0217	0.0604	0.023	0.0265	2.2739
EUR	EUR	-0.0051	-0.0228	0.0088	0.0028	0.0602	0.1731	1.1354	1.3739	0.0231	0.0632	0.0063	0.0197	1.3546	1.7767	1.576	2.9588			1062548.0	1217311.0	biomarkers-30740-both_sexes-irnt	continuous-30150-both_sexes-irnt	0.235	0.1909	0.0402	0.0323	-0.0501	0.0624	0.0269	-1.8636
EUR	EUR	0.0028	-0.0483	0.0098	0.0027	0.0602	0.1379	1.1354	1.3239	0.0229	0.0364	0.0064	0.0105	1.3546	1.7218	1.5758	2.5087			1062548.0	1217311.0	biomarkers-30740-both_sexes-irnt	continuous-30180-both_sexes-irnt	0.2351	0.2147	0.0398	0.0241	0.0306	0.2925	0.0291	1.0528
EUR	EUR	0.0005	-0.1004	0.0096	0.0026	0.0602	0.1385	1.1354	1.5486	0.0229	0.0908	0.0064	0.0168	1.3546	1.6601	1.5758	2.7133			1062548.0	1217311.0	biomarkers-30740-both_sexes-irnt	continuous-30190-both_sexes-irnt	0.2351	0.3202	0.0399	0.053	0.0054	0.8502	0.0284	0.1889
EUR	EUR	-0.0011	0.075	0.01	0.0026	0.0602	0.1263	1.1354	1.3024	0.0229	0.0368	0.0064	0.0096	1.3546	1.6946	1.5758	2.4014			1062548.0	1217311.0	biomarkers-30740-both_sexes-irnt	continuous-30200-both_sexes-irnt	0.2351	0.2158	0.0398	0.0263	-0.0124	0.6831	0.0303	-0.4082
EUR	EUR	-0.0088	-0.042	0.0088	0.0028	0.0602	0.1769	1.1354	1.3931	0.0229	0.0675	0.0064	0.021	1.3546	1.7452	1.5758	3.0218			1062548.0	1217311.0	biomarkers-30740-both_sexes-irnt	continuous-30210-both_sexes-irnt	0.2351	0.1945	0.0398	0.0334	-0.085	0.0023	0.0279	-3.0421
EUR	EUR	0.0168	0.151	0.01	0.0026	0.0602	0.1596	1.1354	1.4037	0.0229	0.0756	0.0064	0.0163	1.3546	1.8485	1.5758	2.8545			1062548.0	1217311.0	biomarkers-30740-both_sexes-irnt	continuous-30240-both_sexes-irnt	0.2351	0.2177	0.0398	0.0408	0.1718	7.0577e-09	0.0297	5.7895
EUR	EUR	0.0162	0.1425	0.0102	0.0026	0.0602	0.1629	1.1354	1.4148	0.0229	0.0735	0.0064	0.016	1.3546	1.9013	1.5758	2.8951			1062548.0	1217311.0	biomarkers-30740-both_sexes-irnt	continuous-30250-both_sexes-irnt	0.2351	0.2189	0.0398	0.0388	0.1639	2.4116e-08	0.0294	5.5795
EUR	EUR	-0.0019	-0.0397	0.01	0.0026	0.0601	0.1644	1.1355	1.403	0.023	0.078	0.0064	0.017	1.3546	1.6259	1.5757	2.8376			1062548.0	1217311.0	biomarkers-30740-both_sexes-irnt	continuous-30260-both_sexes-irnt	0.2353	0.2193	0.0399	0.0424	-0.0191	0.4735	0.0267	-0.7167
EUR	EUR	-0.0036	-0.0672	0.0096	0.0025	0.0601	0.1657	1.1355	1.4617	0.023	0.0746	0.0064	0.0158	1.3546	1.7648	1.5757	2.882			1062548.0	1217311.0	biomarkers-30740-both_sexes-irnt	continuous-30270-both_sexes-irnt	0.2353	0.2453	0.0399	0.0396	-0.0364	0.1535	0.0255	-1.4272
EUR	EUR	0.0136	0.064	0.0081	0.0022	0.0602	0.1125	1.1354	1.2937	0.0229	0.0542	0.0064	0.011	1.3546	1.6145	1.5758	2.2799			1062548.0	1217311.0	biomarkers-30740-both_sexes-irnt	continuous-30280-both_sexes-irnt	0.2351	0.2295	0.0398	0.0423	0.1657	1.3825e-08	0.0292	5.6755
EUR	EUR	0.0187	0.1415	0.0098	0.0026	0.0602	0.1716	1.1354	1.4404	0.0229	0.0836	0.0064	0.0165	1.3546	1.9218	1.5758	3.0038			1062548.0	1217311.0	biomarkers-30740-both_sexes-irnt	continuous-30290-both_sexes-irnt	0.2351	0.2198	0.0399	0.0417	0.1839	3.6534e-10	0.0293	6.2682
EUR	EUR	0.0183	0.1352	0.01	0.0026	0.0602	0.1729	1.1352	1.4453	0.0228	0.0828	0.0065	0.0164	1.3546	1.9507	1.576	3.0208			1062548.0	1217311.0	biomarkers-30740-both_sexes-irnt	continuous-30300-both_sexes-irnt	0.2347	0.2203	0.0396	0.041	0.1797	9.9431e-10	0.0294	6.1103
EUR	EUR	0.0044	0.0429	0.0067	0.0017	0.0602	0.0625	1.1354	1.069	0.0229	0.0106	0.0064	0.0029	1.3546	1.4709	1.5758	1.5845			1062548.0	1217311.0	biomarkers-30740-both_sexes-irnt	continuous-30510-both_sexes-irnt	0.2351	0.1181	0.0398	0.0181	0.0719	0.0116	0.0285	2.5244
EUR	EUR	-0.005	0.041	0.0066	0.0016	0.0602	0.0433	1.1354	1.023	0.0229	0.0102	0.0064	0.0023	1.3546	1.3272	1.5758	1.3848			1062548.0	1217311.0	biomarkers-30740-both_sexes-irnt	continuous-30520-both_sexes-irnt	0.2351	0.0598	0.0398	0.0265	-0.097	0.0014	0.0303	-3.1981
EUR	EUR	0.0104	0.0071	0.0068	0.0017	0.0602	0.07	1.1354	1.0601	0.0229	0.0106	0.0064	0.0031	1.3546	1.5071	1.5758	1.6433			1062548.0	1217311.0	biomarkers-30740-both_sexes-irnt	continuous-30530-both_sexes-irnt	0.2351	0.0934	0.0398	0.0165	0.1601	1.1877e-08	0.0281	5.7015
EUR	EUR	-0.0123	-0.0644	0.0085	0.0026	0.0602	0.2114	1.1354	1.1645	0.0229	0.0238	0.0064	0.0091	1.3546	2.1199	1.5758	2.8358			1062548.0	1217311.0	biomarkers-30740-both_sexes-irnt	continuous-3062-both_sexes-irnt	0.2351	0.0896	0.0398	0.013	-0.1093	3.8127e-06	0.0237	-4.6213
EUR	EUR	-0.0083	-0.043	0.0078	0.0024	0.0602	0.1917	1.1354	1.1329	0.0229	0.0196	0.0064	0.0076	1.3546	2.0344	1.5758	2.6457			1062548.0	1217311.0	biomarkers-30740-both_sexes-irnt	continuous-3063-both_sexes-irnt	0.2351	0.0808	0.0398	0.0119	-0.0771	0.0008	0.0229	-3.3615
EUR	EUR	2.4656e-05	-0.0182	0.0069	0.0021	0.0602	0.1024	1.1354	1.0876	0.0229	0.0145	0.0064	0.005	1.3546	1.6334	1.5758	1.9088			1062548.0	1217311.0	biomarkers-30740-both_sexes-irnt	continuous-3064-both_sexes-irnt	0.2351	0.0964	0.0398	0.0159	0.0003	0.9907	0.027	0.0116
EUR	EUR	0.0174	0.0704	0.008	0.0031	0.0602	0.2909	1.1354	1.3256	0.0229	0.0278	0.0064	0.0169	1.3546	2.0344	1.5758	2.7326			1062548.0	1217311.0	biomarkers-30740-both_sexes-irnt	continuous-3143-both_sexes-irnt	0.2351	0.1879	0.0398	0.0161	0.1318	5.5464e-08	0.0243	5.4328
EUR	EUR	0.0016	0.0171	0.0077	0.0031	0.0602	0.2631	1.1354	1.2548	0.0229	0.0458	0.0064	0.0274	1.3546	1.7024	1.5758	2.6373			1062548.0	1217311.0	biomarkers-30740-both_sexes-irnt	continuous-3144-both_sexes-irnt	0.2351	0.1556	0.0398	0.028	0.013	0.6005	0.0249	0.5237
EUR	EUR	-0.0011	0.003	0.008	0.0032	0.0602	0.2912	1.1354	1.3337	0.0229	0.0476	0.0064	0.0286	1.3546	1.7806	1.5758	2.8276			1062548.0	1217311.0	biomarkers-30740-both_sexes-irnt	continuous-3147-both_sexes-irnt	0.2351	0.1826	0.0398	0.0261	-0.0084	0.7273	0.0242	-0.3487
EUR	EUR	-0.0012	0.0034	0.008	0.0032	0.0602	0.2873	1.1354	1.3066	0.0229	0.0467	0.0064	0.0282	1.3546	1.7491	1.5758	2.7782			1062548.0	1217311.0	biomarkers-30740-both_sexes-irnt	continuous-3148-both_sexes-irnt	0.2351	0.1724	0.0398	0.0263	-0.0094	0.6974	0.0241	-0.3889
EUR	EUR	-0.0027	-0.0041	0.0065	0.0016	0.0602	0.054	1.1354	1.0394	0.0229	0.0119	0.0064	0.0028	1.3546	1.4034	1.5758	1.4946			1062548.0	1217311.0	biomarkers-30740-both_sexes-irnt	continuous-399-both_sexes-irnt	0.2351	0.0796	0.0398	0.024	-0.0472	0.0834	0.0273	-1.7315
EUR	EUR	-0.005	-0.0069	0.0069	0.0018	0.0602	0.0805	1.1354	1.1051	0.0229	0.0124	0.0064	0.0034	1.3546	1.607	1.5758	1.7785			1062548.0	1217311.0	biomarkers-30740-both_sexes-irnt	continuous-400-both_sexes-irnt	0.2351	0.135	0.0398	0.0159	-0.0713	0.0066	0.0263	-2.7157
EUR	EUR	-0.0046	0.0107	0.0067	0.0017	0.0602	0.0802	1.1354	1.1064	0.0229	0.0123	0.0064	0.003	1.3546	1.6221	1.5758	1.7883			1062548.0	1217311.0	biomarkers-30740-both_sexes-irnt	continuous-404-both_sexes-irnt	0.2351	0.135	0.0398	0.0156	-0.0668	0.0079	0.0251	-2.6555
EUR	EUR	0.0196	0.0599	0.0087	0.0022	0.0602	0.1275	1.1354	1.2136	0.0229	0.0205	0.0064	0.0057	1.3546	1.8364	1.5758	2.2821			1062548.0	1217311.0	biomarkers-30740-both_sexes-irnt	continuous-4079-both_sexes-irnt	0.2351	0.1666	0.0398	0.016	0.2239	2.0731e-16	0.0272	8.2178
EUR	EUR	0.0294	0.1237	0.0083	0.0024	0.0602	0.1348	1.1354	1.2274	0.0229	0.0201	0.0064	0.0057	1.3546	1.8728	1.5758	2.3552			1062548.0	1217311.0	biomarkers-30740-both_sexes-irnt	continuous-4080-both_sexes-irnt	0.2351	0.1678	0.0398	0.0148	0.3267	1.656e-41	0.0242	13.4958
EUR	EUR	0.0069	-0.0002	0.0076	0.0033	0.0602	0.2707	1.1354	1.1234	0.0229	0.0301	0.0064	0.0337	1.3546	1.4387	1.5758	1.8847			1062548.0	1217311.0	biomarkers-30740-both_sexes-irnt	continuous-4101-both_sexes-irnt	0.2351	0.1395	0.0398	0.0341	0.0539	0.0377	0.0259	2.0781
EUR	EUR	0.0051	-0.0023	0.0076	0.0034	0.0602	0.2859	1.1354	1.1485	0.0229	0.0281	0.0064	0.03	1.3546	1.4709	1.5758	1.9458			1062548.0	1217311.0	biomarkers-30740-both_sexes-irnt	continuous-4104-both_sexes-irnt	0.2351	0.157	0.0398	0.0297	0.0391	0.1292	0.0258	1.5173
EUR	EUR	0.0054	-0.0025	0.0077	0.0034	0.0602	0.2881	1.1354	1.1477	0.0229	0.0284	0.0064	0.0302	1.3546	1.4709	1.5758	1.9511			1062548.0	1217311.0	biomarkers-30740-both_sexes-irnt	continuous-4105-both_sexes-irnt	0.2351	0.1553	0.0398	0.0298	0.0409	0.1141	0.0259	1.5799
EUR	EUR	0.0051	-0.0023	0.0076	0.0034	0.0602	0.2859	1.1354	1.1485	0.0229	0.0281	0.0064	0.03	1.3546	1.4709	1.5758	1.9458			1062548.0	1217311.0	biomarkers-30740-both_sexes-irnt	continuous-4106-both_sexes-irnt	0.2351	0.157	0.0398	0.0297	0.0392	0.1291	0.0258	1.5178
EUR	EUR	0.017	0.0306	0.0077	0.0032	0.0602	0.2876	1.1354	1.1624	0.0229	0.0154	0.0064	0.0162	1.3546	1.6145	1.5758	1.9215			1062548.0	1217311.0	biomarkers-30740-both_sexes-irnt	continuous-4119-both_sexes-irnt	0.2351	0.1762	0.0398	0.0167	0.1292	4.5541e-07	0.0256	5.0442
EUR	EUR	0.0017	0.0051	0.0076	0.0034	0.0602	0.2918	1.1354	1.1552	0.0229	0.0294	0.0064	0.0315	1.3546	1.4781	1.5758	1.9798			1062548.0	1217311.0	biomarkers-30740-both_sexes-irnt	continuous-4123-both_sexes-irnt	0.2351	0.1584	0.0398	0.03	0.0131	0.6069	0.0255	0.5145
EUR	EUR	0.0093	0.0245	0.0063	0.0016	0.0602	0.0386	1.1354	1.0187	0.0229	0.0084	0.0064	0.0025	1.3546	1.207	1.5758	1.2332			1062548.0	1217311.0	biomarkers-30740-both_sexes-irnt	continuous-41235-both_sexes	0.2351	0.0801	0.0398	0.0358	0.1925	3.4566e-08	0.0349	5.5166
EUR	EUR	0.0016	0.0053	0.0076	0.0034	0.0602	0.2881	1.1354	1.1334	0.0229	0.0291	0.0064	0.0313	1.3546	1.453	1.5758	1.9484			1062548.0	1217311.0	biomarkers-30740-both_sexes-irnt	continuous-4124-both_sexes-irnt	0.2351	0.1406	0.0398	0.0307	0.0121	0.6345	0.0255	0.4753
EUR	EUR	0.0017	0.0051	0.0076	0.0034	0.0602	0.2918	1.1354	1.1552	0.0229	0.0294	0.0064	0.0315	1.3546	1.4781	1.5758	1.9798			1062548.0	1217311.0	biomarkers-30740-both_sexes-irnt	continuous-4125-both_sexes-irnt	0.2351	0.1584	0.0398	0.03	0.0131	0.6065	0.0255	0.515
EUR	EUR	0.0157	0.0651	0.0066	0.0028	0.0602	0.1218	1.1354	1.0653	0.0229	0.0163	0.0064	0.013	1.3546	1.2664	1.5758	1.407			1062548.0	1217311.0	biomarkers-30740-both_sexes-irnt	continuous-4194-both_sexes-irnt	0.2351	0.1605	0.0398	0.0401	0.1828	4.7452e-07	0.0363	5.0363
EUR	EUR	-0.0069	-0.0334	0.0065	0.0027	0.0602	0.0464	1.1354	1.0341	0.0229	0.0081	0.0064	0.0049	1.3546	1.1459	1.5758	1.1652			1062548.0	1217311.0	biomarkers-30740-both_sexes-irnt	continuous-4195-both_sexes-irnt	0.2351	0.2067	0.0398	0.049	-0.1298	0.0078	0.0488	-2.6627
EUR	EUR	0.0021	-0.0017	0.0059	0.0022	0.0602	0.0215	1.1354	1.037	0.0229	0.0073	0.0064	0.0036	1.3546	1.0926	1.5758	1.0955			1062548.0	1217311.0	biomarkers-30740-both_sexes-irnt	continuous-4241-both_sexes-irnt	0.2351	0.3871	0.0398	0.0769	0.0585	0.3466	0.0622	0.9413
EUR	EUR	-0.0022	-0.0308	0.0075	0.002	0.0602	0.1195	1.1354	1.1216	0.0229	0.0171	0.0064	0.0045	1.3546	1.8324	1.5758	2.1467			1062548.0	1217311.0	biomarkers-30740-both_sexes-irnt	continuous-46-both_sexes-irnt	0.2351	0.1061	0.0398	0.0149	-0.0261	0.2662	0.0235	-1.1119
EUR	EUR	-0.0006	-0.0315	0.0073	0.002	0.0602	0.1188	1.1354	1.1293	0.0229	0.0166	0.0064	0.0046	1.3546	1.8284	1.5758	2.1441			1062548.0	1217311.0	biomarkers-30740-both_sexes-irnt	continuous-47-both_sexes-irnt	0.2351	0.113	0.0398	0.0145	-0.0068	0.775	0.0237	-0.2858
EUR	EUR	0.0327	0.1428	0.0096	0.0026	0.0602	0.2087	1.1354	1.1148	0.0229	0.0206	0.0064	0.0066	1.3546	2.2737	1.5758	2.8546			1062548.0	1217311.0	biomarkers-30740-both_sexes-irnt	continuous-48-both_sexes-irnt	0.2351	0.0619	0.0398	0.0111	0.2916	3.4846e-24	0.0287	10.1451
EUR	EUR	0.0005	-0.0005	0.0053	0.0019	0.0602	0.0331	1.1354	1.0238	0.0229	0.0075	0.0064	0.0042	1.3546	1.1144	1.5758	1.1152			1062548.0	1217311.0	biomarkers-30740-both_sexes-irnt	continuous-4836-both_sexes	0.2351	0.2062	0.0398	0.0648	0.0102	0.8107	0.0427	0.2395
EUR	EUR	0.0237	0.0923	0.0102	0.0029	0.0602	0.2173	1.1354	1.3373	0.0229	0.0258	0.0064	0.008	1.3546	2.4421	1.5758	3.1652			1062548.0	1217311.0	biomarkers-30740-both_sexes-irnt	continuous-49-both_sexes-irnt	0.2351	0.1558	0.0398	0.0119	0.2069	6.919e-13	0.0288	7.181
EUR	EUR	-0.0056	-0.0308	0.0138	0.0045	0.0602	0.5245	1.1354	1.9724	0.0229	0.0901	0.0064	0.0269	1.3546	3.315	1.5757	6.5723			1062548.0	1217311.0	biomarkers-30740-both_sexes-irnt	continuous-50-both_sexes-irnt	0.2352	0.1745	0.0398	0.0162	-0.0315	0.2162	0.0255	-1.2367
EUR	EUR	0.0036	0.0171	0.0072	0.0039	0.0602	0.314	1.1354	1.191	0.0229	0.0427	0.0064	0.0327	1.3546	1.4281	1.5758	1.741			1062548.0	1217311.0	biomarkers-30740-both_sexes-irnt	continuous-5096-both_sexes-irnt	0.2351	0.2578	0.0398	0.0577	0.0264	0.3514	0.0283	0.9319
EUR	EUR	0.0019	0.0181	0.007	0.0041	0.0602	0.3312	1.1354	1.1742	0.0229	0.0342	0.0064	0.0313	1.3546	1.4069	1.5758	1.6759			1062548.0	1217311.0	biomarkers-30740-both_sexes-irnt	continuous-5097-both_sexes-irnt	0.2351	0.2578	0.0398	0.0506	0.0134	0.6415	0.0288	0.4656
EUR	EUR	0.003	0.0172	0.007	0.0039	0.0602	0.3198	1.1353	1.2031	0.0231	0.0438	0.0065	0.0328	1.3546	1.4494	1.576	1.7632			1062548.0	1217311.0	biomarkers-30740-both_sexes-irnt	continuous-5099-both_sexes-irnt	0.2348	0.2661	0.0402	0.0574	0.0215	0.4441	0.0281	0.7654
EUR	EUR	0.0029	-0.0552	0.0107	0.0034	0.0602	0.2492	1.1354	1.4725	0.0229	0.0485	0.0064	0.015	1.3546	2.3006	1.5758	3.6715			1062548.0	1217311.0	biomarkers-30740-both_sexes-irnt	continuous-51-both_sexes-irnt	0.2351	0.1768	0.0398	0.0182	0.024	0.3874	0.0277	0.8644
EUR	EUR	0.0036	0.0135	0.0068	0.0039	0.0602	0.3007	1.1354	1.2082	0.0229	0.0431	0.0064	0.0313	1.3546	1.4281	1.5758	1.7292			1062548.0	1217311.0	biomarkers-30740-both_sexes-irnt	continuous-5132-both_sexes-irnt	0.2351	0.2856	0.0398	0.0592	0.027	0.3544	0.0292	0.926
EUR	EUR	0.0029	0.0146	0.0071	0.0041	0.0602	0.3219	1.1354	1.18	0.0229	0.0341	0.0064	0.0305	1.3546	1.3894	1.5758	1.6656			1062548.0	1217311.0	biomarkers-30740-both_sexes-irnt	continuous-5134-both_sexes-irnt	0.2351	0.2705	0.0398	0.0513	0.0206	0.4841	0.0295	0.6996
EUR	EUR	0.0044	0.01	0.0071	0.0039	0.0602	0.2931	1.1354	1.1941	0.0229	0.0416	0.0064	0.0305	1.3546	1.4069	1.5758	1.7007			1062548.0	1217311.0	biomarkers-30740-both_sexes-irnt	continuous-5135-both_sexes-irnt	0.2351	0.277	0.0398	0.0594	0.0334	0.2578	0.0295	1.1317
EUR	EUR	0.0025	0.017	0.0059	0.0013	0.0602	0.0282	1.1354	1.027	0.0229	0.0087	0.0064	0.002	1.3546	1.2201	1.5758	1.262			1062548.0	1217311.0	biomarkers-30740-both_sexes-irnt	continuous-699-both_sexes-irnt	0.2351	0.1032	0.0398	0.0333	0.0607	0.0617	0.0325	1.8688
EUR	EUR	-0.0013	-0.0225	0.0062	0.0012	0.0602	0.0116	1.1354	1.0371	0.0229	0.007	0.0064	0.0015	1.3546	1.127	1.5758	1.135			1062548.0	1217311.0	biomarkers-30740-both_sexes-irnt	continuous-709-both_sexes	0.2351	0.275	0.0398	0.0522	-0.0489	0.2807	0.0453	-1.0788
EUR	EUR	-0.0049	-0.0405	0.0064	0.0013	0.0602	0.03	1.1354	1.0583	0.0229	0.0079	0.0064	0.0018	1.3546	1.2697	1.5758	1.3061			1062548.0	1217311.0	biomarkers-30740-both_sexes-irnt	continuous-728-both_sexes	0.2351	0.1906	0.0398	0.0259	-0.1145	0.0003	0.0314	-3.6487
EUR	EUR	-0.0107	-0.0343	0.0072	0.0018	0.0602	0.0836	1.1354	1.1621	0.0229	0.0127	0.0064	0.004	1.3546	1.6259	1.5758	1.7792			1062548.0	1217311.0	biomarkers-30740-both_sexes-irnt	continuous-738-both_sexes	0.2351	0.208	0.0398	0.0163	-0.1504	8.8057e-08	0.0281	-5.3498
EUR	EUR	-0.0011	0.0029	0.008	0.0032	0.0602	0.2912	1.1354	1.3337	0.0229	0.0476	0.0064	0.0286	1.3546	1.7806	1.5758	2.8276			1062548.0	1217311.0	biomarkers-30740-both_sexes-irnt	continuous-78-both_sexes-irnt	0.2351	0.1826	0.0398	0.0261	-0.0084	0.7276	0.0242	-0.3483
EUR	EUR	0.0011	0.0092	0.0065	0.0015	0.0602	0.04	1.1354	1.0392	0.0229	0.0085	0.0064	0.0021	1.3546	1.3135	1.5758	1.3708			1062548.0	1217311.0	biomarkers-30740-both_sexes-irnt	continuous-864-both_sexes	0.2351	0.1056	0.0398	0.0229	0.0223	0.4709	0.0309	0.721
EUR	EUR	-0.0144	-0.0591	0.0074	0.0017	0.0602	0.0804	1.1354	1.0619	0.0229	0.0108	0.0064	0.003	1.3546	1.5771	1.5758	1.739			1062548.0	1217311.0	biomarkers-30740-both_sexes-irnt	continuous-924-both_sexes	0.2351	0.0837	0.0398	0.0146	-0.2069	7.5376e-13	0.0289	-7.1693
EUR	EUR	-0.0046	-0.0083	0.0067	0.0015	0.0602	0.0338	1.1354	1.0619	0.0229	0.0085	0.0064	0.0021	1.3546	1.2966	1.5758	1.3505			1062548.0	1217311.0	biomarkers-30740-both_sexes-irnt	continuous-943-both_sexes	0.2351	0.1767	0.0398	0.0242	-0.1016	0.0033	0.0346	-2.938
EUR	EUR	-0.0013	-0.0325	0.0092	0.0026	0.0602	0.1373	1.1354	1.443	0.0229	0.0565	0.0064	0.0112	1.3546	1.7413	1.5758	2.5138			1062548.0	1217311.0	biomarkers-30740-both_sexes-irnt	continuous-AG-both_sexes-irnt	0.2351	0.2927	0.0398	0.0373	-0.0144	0.6214	0.0291	-0.4938
EUR	EUR	0.0261	0.1038	0.0096	0.0025	0.0602	0.1786	1.1354	1.312	0.0229	0.0276	0.0064	0.0078	1.3546	2.1026	1.5758	2.8152			1062548.0	1217311.0	biomarkers-30740-both_sexes-irnt	continuous-DBP-both_sexes-auto_medadj_irnt	0.2351	0.1719	0.0398	0.0152	0.2517	2.8345e-21	0.0266	9.4687
EUR	EUR	0.0257	0.1035	0.0095	0.0025	0.0602	0.1764	1.1354	1.3091	0.0229	0.0275	0.0064	0.0077	1.3546	2.0855	1.5758	2.793			1062548.0	1217311.0	biomarkers-30740-both_sexes-irnt	continuous-DBP-both_sexes-auto_medadj_raw	0.2351	0.1724	0.0398	0.0153	0.2493	6.535e-21	0.0266	9.381
EUR	EUR	0.0202	0.0597	0.009	0.0022	0.0602	0.1285	1.1354	1.2376	0.0229	0.0214	0.0064	0.0057	1.3546	1.9013	1.5758	2.3794			1062548.0	1217311.0	biomarkers-30740-both_sexes-irnt	continuous-DBP-both_sexes-combined_irnt	0.2351	0.1722	0.0398	0.0155	0.2293	2.0874e-17	0.027	8.4888
EUR	EUR	0.0267	0.1056	0.0098	0.0025	0.0602	0.179	1.1354	1.3296	0.0229	0.0287	0.0064	0.0077	1.3546	2.1633	1.5758	2.9253			1062548.0	1217311.0	biomarkers-30740-both_sexes-irnt	continuous-DBP-both_sexes-combined_medadj_irnt	0.2351	0.1712	0.0398	0.0149	0.257	1.6123e-22	0.0263	9.7637
EUR	EUR	0.0263	0.1053	0.0097	0.0025	0.0602	0.1771	1.1354	1.3254	0.0229	0.0286	0.0064	0.0077	1.3546	2.1502	1.5758	2.9029			1062548.0	1217311.0	biomarkers-30740-both_sexes-irnt	continuous-DBP-both_sexes-combined_medadj_raw	0.2351	0.171	0.0398	0.015	0.2546	3.6108e-22	0.0263	9.6816
EUR	EUR	0.0199	0.0599	0.0089	0.0022	0.0602	0.127	1.1354	1.234	0.0229	0.0212	0.0064	0.0056	1.3546	1.8891	1.5758	2.361			1062548.0	1217311.0	biomarkers-30740-both_sexes-irnt	continuous-DBP-both_sexes-combined_raw	0.2351	0.1719	0.0398	0.0156	0.2271	4.181e-17	0.027	8.4077
EUR	EUR	0.0028	0.019	0.0093	0.0031	0.0602	0.1424	1.1354	1.4106	0.023	0.1012	0.0064	0.0199	1.3546	1.6601	1.5758	2.6362			1062548.0	1217311.0	biomarkers-30740-both_sexes-irnt	continuous-LDLC-both_sexes-medadj_irnt	0.2351	0.2509	0.0399	0.0619	0.0303	0.3937	0.0356	0.8529
EUR	EUR	0.0032	0.0206	0.0093	0.0031	0.0602	0.1367	1.1354	1.4144	0.023	0.1173	0.0064	0.0204	1.3546	1.6448	1.5758	2.5954			1062548.0	1217311.0	biomarkers-30740-both_sexes-irnt	continuous-LDLC-both_sexes-medadj_raw	0.2351	0.2597	0.0399	0.0735	0.0351	0.3316	0.0361	0.9709
EUR	EUR	0.026	0.0964	0.0085	0.0022	0.0602	0.1255	1.1354	1.2133	0.0229	0.0189	0.0064	0.0057	1.3546	1.8204	1.5758	2.2724			1062548.0	1217311.0	biomarkers-30740-both_sexes-irnt	continuous-MAP-both_sexes-auto_irnt	0.2351	0.1677	0.0398	0.0149	0.2994	6.1393e-30	0.0263	11.3665
EUR	EUR	0.0317	0.1363	0.0094	0.0026	0.0602	0.1805	1.1354	1.3156	0.0229	0.027	0.0064	0.0079	1.3546	2.1026	1.5758	2.8367			1062548.0	1217311.0	biomarkers-30740-both_sexes-irnt	continuous-MAP-both_sexes-auto_medadj_irnt	0.2351	0.1718	0.0398	0.0147	0.3042	2.1806e-32	0.0257	11.8489
EUR	EUR	0.0311	0.1352	0.0093	0.0025	0.0602	0.177	1.1354	1.3114	0.0229	0.0269	0.0064	0.0078	1.3546	2.0769	1.5758	2.8034			1062548.0	1217311.0	biomarkers-30740-both_sexes-irnt	continuous-MAP-both_sexes-auto_medadj_raw	0.2351	0.1727	0.0398	0.0149	0.3012	9.4179e-32	0.0257	11.7256
EUR	EUR	0.0254	0.0952	0.0083	0.0022	0.0602	0.122	1.1354	1.2069	0.0229	0.0186	0.0064	0.0055	1.3546	1.8005	1.5758	2.2355			1062548.0	1217311.0	biomarkers-30740-both_sexes-irnt	continuous-MAP-both_sexes-auto_raw	0.2351	0.1675	0.0398	0.015	0.2965	2.7573e-29	0.0264	11.2346
EUR	EUR	0.0265	0.097	0.0086	0.0022	0.0602	0.1255	1.1354	1.2216	0.0229	0.0199	0.0064	0.0056	1.3546	1.8687	1.5758	2.3436			1062548.0	1217311.0	biomarkers-30740-both_sexes-irnt	continuous-MAP-both_sexes-combined_irnt	0.2351	0.1649	0.0398	0.0148	0.3045	8.1211e-32	0.0259	11.7382
EUR	EUR	0.0327	0.141	0.0097	0.0026	0.0602	0.1862	1.1354	1.3649	0.0229	0.0292	0.0064	0.0082	1.3546	2.2203	1.5758	3.0253			1062548.0	1217311.0	biomarkers-30740-both_sexes-irnt	continuous-MAP-both_sexes-combined_medadj_irnt	0.2351	0.1802	0.0398	0.0144	0.309	3.6147e-34	0.0254	12.1877
EUR	EUR	0.0321	0.14	0.0096	0.0026	0.0602	0.1828	1.1354	1.3592	0.0229	0.0289	0.0064	0.0081	1.3546	2.1939	1.5758	2.9887			1062548.0	1217311.0	biomarkers-30740-both_sexes-irnt	continuous-MAP-both_sexes-combined_medadj_raw	0.2351	0.1806	0.0398	0.0146	0.3059	1.4201e-33	0.0253	12.0757
EUR	EUR	0.0259	0.096	0.0084	0.0022	0.0602	0.1223	1.1354	1.2157	0.0229	0.0195	0.0064	0.0055	1.3546	1.8485	1.5758	2.308			1062548.0	1217311.0	biomarkers-30740-both_sexes-irnt	continuous-MAP-both_sexes-combined_raw	0.2351	0.1649	0.0398	0.0149	0.3013	3.8288e-31	0.026	11.6063
EUR	EUR	0.0347	0.0397	0.006	0.0046	0.0602	0.1822	1.1354	1.0169	0.0229	0.0065	0.0064	0.0164	1.3546	1.1364	1.5758	1.1502			1062548.0	1217311.0	biomarkers-30740-both_sexes-irnt	continuous-MAP-both_sexes-manual_medadj_raw	0.2351	0.1125	0.0398	0.0431	0.3317	3.4879e-14	0.0438	7.5788
EUR	EUR	0.0276	0.0258	0.0057	0.0042	0.0602	0.127	1.1354	1.0158	0.0229	0.0068	0.0064	0.0152	1.3546	1.0988	1.5758	1.1096			1062548.0	1217311.0	biomarkers-30740-both_sexes-irnt	continuous-MAP-both_sexes-manual_raw	0.2351	0.1443	0.0398	0.0619	0.3157	1.4743e-10	0.0493	6.408
EUR	EUR	0.0091	0.0131	0.0073	0.0016	0.0602	0.0785	1.1354	1.0631	0.0229	0.0108	0.0064	0.0029	1.3546	1.5733	1.5758	1.7198			1062548.0	1217311.0	biomarkers-30740-both_sexes-irnt	continuous-MCP-both_sexes-irnt	0.2351	0.0877	0.0398	0.0151	0.1319	1.633e-07	0.0252	5.2369
EUR	EUR	0.0048	0.0669	0.0087	0.0025	0.0602	0.1375	1.1354	1.466	0.0229	0.0636	0.0064	0.0112	1.3546	1.753	1.5758	2.5477			1062548.0	1217311.0	biomarkers-30740-both_sexes-irnt	continuous-NAP-both_sexes-irnt	0.2351	0.3011	0.0398	0.0411	0.0524	0.0614	0.028	1.8703
EUR	EUR	0.0248	0.1211	0.0084	0.0025	0.0602	0.1527	1.1354	1.2326	0.0229	0.0256	0.0064	0.0069	1.3546	1.8606	1.5758	2.473			1062548.0	1217311.0	biomarkers-30740-both_sexes-irnt	continuous-PP-both_sexes-auto_irnt	0.2351	0.1579	0.0398	0.0174	0.2587	4.6508e-30	0.0227	11.3907
EUR	EUR	0.0279	0.1391	0.0085	0.0026	0.0602	0.1681	1.1354	1.2569	0.0229	0.027	0.0064	0.0072	1.3546	1.9383	1.5758	2.6147			1062548.0	1217311.0	biomarkers-30740-both_sexes-irnt	continuous-PP-both_sexes-auto_medadj_irnt	0.2351	0.1591	0.0398	0.0167	0.2772	9.7175e-35	0.0225	12.2943
EUR	EUR	0.0248	0.1224	0.0083	0.0025	0.0602	0.1484	1.1354	1.2258	0.0229	0.0255	0.0064	0.0068	1.3546	1.8284	1.5758	2.4321			1062548.0	1217311.0	biomarkers-30740-both_sexes-irnt	continuous-PP-both_sexes-auto_raw	0.2351	0.1577	0.0398	0.0178	0.2622	4.8848e-30	0.023	11.3865
EUR	EUR	0.0249	0.1244	0.0086	0.0026	0.0602	0.1515	1.1354	1.2514	0.0232	0.0271	0.0064	0.0069	1.3546	1.8972	1.5759	2.554			1062548.0	1217311.0	biomarkers-30740-both_sexes-irnt	continuous-PP-both_sexes-combined_irnt	0.2351	0.1617	0.0402	0.0174	0.2612	1.2879e-27	0.024	10.8899
EUR	EUR	0.0285	0.1448	0.0087	0.0026	0.0602	0.1716	1.1354	1.3059	0.0229	0.029	0.0064	0.0073	1.3546	2.0302	1.5758	2.7718			1062548.0	1217311.0	biomarkers-30740-both_sexes-irnt	continuous-PP-both_sexes-combined_medadj_irnt	0.2351	0.1727	0.0398	0.0163	0.2806	1.2728e-35	0.0225	12.4575
EUR	EUR	0.0283	0.1457	0.0087	0.0026	0.0602	0.1659	1.1354	1.2968	0.0229	0.0287	0.0064	0.0072	1.3546	1.984	1.5758	2.717			1062548.0	1217311.0	biomarkers-30740-both_sexes-irnt	continuous-PP-both_sexes-combined_medadj_raw	0.2351	0.1728	0.0398	0.0167	0.2827	2.22e-35	0.0228	12.4131
EUR	EUR	0.0249	0.1257	0.0084	0.0025	0.0602	0.1478	1.1354	1.2435	0.0229	0.0266	0.0064	0.0067	1.3546	1.8606	1.5758	2.5155			1062548.0	1217311.0	biomarkers-30740-both_sexes-irnt	continuous-PP-both_sexes-combined_raw	0.2351	0.1607	0.0398	0.0175	0.2645	7.1715e-31	0.0229	11.5525
EUR	EUR	0.0217	0.0382	0.0055	0.0043	0.0602	0.1335	1.1354	1.0306	0.0229	0.0076	0.0064	0.0167	1.3546	1.1207	1.5758	1.1281			1062548.0	1217311.0	biomarkers-30740-both_sexes-irnt	continuous-PP-both_sexes-manual_raw	0.2351	0.2385	0.0398	0.0595	0.2421	8.0464e-07	0.0491	4.9342
EUR	EUR	0.0343	0.1566	0.0091	0.0026	0.0602	0.1808	1.1354	1.3124	0.0229	0.0268	0.0064	0.0076	1.3546	2.094	1.5758	2.8208			1062548.0	1217311.0	biomarkers-30740-both_sexes-irnt	continuous-SBP-both_sexes-auto_medadj_irnt	0.2351	0.1716	0.0398	0.0147	0.3288	1.6069e-42	0.0241	13.6666
EUR	EUR	0.0334	0.1543	0.0089	0.0026	0.0602	0.1744	1.1354	1.3043	0.0229	0.0263	0.0064	0.0074	1.3546	2.0556	1.5758	2.7588			1062548.0	1217311.0	biomarkers-30740-both_sexes-irnt	continuous-SBP-both_sexes-auto_medadj_raw	0.2351	0.173	0.0398	0.0149	0.3265	1.0253e-41	0.0241	13.5311
EUR	EUR	0.0299	0.1258	0.0084	0.0023	0.0602	0.1356	1.1354	1.2424	0.0229	0.0212	0.0064	0.0057	1.3546	1.93	1.5758	2.4426			1062548.0	1217311.0	biomarkers-30740-both_sexes-irnt	continuous-SBP-both_sexes-combined_irnt	0.2351	0.1681	0.0398	0.0147	0.3313	7.6203e-44	0.0239	13.8868
EUR	EUR	0.0353	0.1625	0.0094	0.0026	0.0602	0.1866	1.1354	1.3622	0.0229	0.029	0.0064	0.0078	1.3546	2.2159	1.5758	3.0084			1062548.0	1217311.0	biomarkers-30740-both_sexes-irnt	continuous-SBP-both_sexes-combined_medadj_irnt	0.2351	0.1804	0.0398	0.0144	0.3332	1.4242e-44	0.0238	14.0064
EUR	EUR	0.0344	0.1603	0.0092	0.0026	0.0602	0.18	1.1354	1.3521	0.0229	0.0284	0.0064	0.0076	1.3546	2.1764	1.5758	2.9393			1062548.0	1217311.0	biomarkers-30740-both_sexes-irnt	continuous-SBP-both_sexes-combined_medadj_raw	0.2351	0.1816	0.0398	0.0146	0.3304	8.058e-44	0.0238	13.8828
EUR	EUR	0.029	0.1234	0.0082	0.0023	0.0602	0.1297	1.1354	1.2322	0.0229	0.0205	0.0064	0.0055	1.3546	1.8891	1.5758	2.3794			1062548.0	1217311.0	biomarkers-30740-both_sexes-irnt	continuous-SBP-both_sexes-combined_raw	0.2351	0.1683	0.0398	0.0149	0.3278	5.7734e-43	0.0239	13.7409
EUR	EUR	0.0347	0.0473	0.0059	0.0045	0.0602	0.1763	1.1354	1.0194	0.0229	0.0069	0.0064	0.0167	1.3546	1.1333	1.5758	1.1483			1062548.0	1217311.0	biomarkers-30740-both_sexes-irnt	continuous-SBP-both_sexes-manual_medadj_raw	0.2351	0.1311	0.0398	0.0462	0.3372	3.9804e-15	0.0429	7.8555
EUR	EUR	0.0029	0.0153	0.0068	0.0016	0.0602	0.1026	1.1354	1.0672	0.0229	0.0125	0.0064	0.0039	1.3546	1.6908	1.5758	1.9448			1062548.0	1217311.0	biomarkers-30740-both_sexes-irnt	continuous-Smoking-both_sexes-Ever_Never	0.2351	0.0712	0.0398	0.0133	0.0363	0.0775	0.0206	1.7657
EUR	EUR	0.0025	0.0442	0.0107	0.0029	0.0602	0.1823	1.1354	1.3368	0.0229	0.0551	0.0064	0.0144	1.3546	1.9218	1.5758	2.9819			1062548.0	1217311.0	biomarkers-30740-both_sexes-irnt	continuous-eGFR-both_sexes-irnt	0.2351	0.1699	0.0398	0.0278	0.0238	0.3979	0.0282	0.8454
EUR	EUR	-0.0022	0.0525	0.0109	0.003	0.0602	0.2155	1.1354	1.4562	0.0229	0.0674	0.0064	0.0169	1.3546	2.1112	1.5759	3.3559			1062548.0	1217311.0	biomarkers-30740-both_sexes-irnt	continuous-eGFRcreacys-both_sexes-irnt	0.235	0.1936	0.0398	0.0286	-0.0195	0.4583	0.0262	-0.7417
EUR	EUR	-0.0086	0.0402	0.0093	0.0025	0.0602	0.2155	1.1354	1.212	0.0229	0.044	0.0064	0.0215	1.3546	2.0812	1.5759	3.0164			1062548.0	1217311.0	biomarkers-30740-both_sexes-irnt	continuous-eGFRcys-both_sexes-irnt	0.235	0.1051	0.0397	0.0218	-0.0752	0.0009	0.0226	-3.3317
EUR	EUR	0.0279	0.1397	0.0093	0.0023	0.0602	0.1564	1.1354	1.1392	0.0229	0.0214	0.0064	0.0055	1.3546	2.0133	1.5758	2.4494			1062548.0	1217311.0	biomarkers-30740-both_sexes-irnt	continuous-whr-both_sexes-irnt	0.2351	0.0961	0.0398	0.0148	0.288	1.6015e-22	0.0295	9.7643
EUR	EUR	0.0278	0.2662	0.0099	0.0022	0.0602	0.0398	1.1354	1.0591	0.0229	0.0111	0.0064	0.0024	1.3546	1.2899	1.5758	1.3995			1062548.0	1217311.0	biomarkers-30740-both_sexes-irnt	icd10-E11-both_sexes	0.2351	0.1479	0.0398	0.0277	0.5678	3.6581e-66	0.033	17.1814
EUR	EUR	0.0106	0.0556	0.0063	0.0014	0.0602	0.0289	1.1354	1.0126	0.0229	0.0083	0.0064	0.0018	1.3546	1.2267	1.5758	1.2648			1062548.0	1217311.0	biomarkers-30740-both_sexes-irnt	icd10-E66-both_sexes	0.2351	0.0475	0.0398	0.0315	0.255	1.5283e-11	0.0378	6.7452
EUR	EUR	0.0093	0.0748	0.0067	0.0016	0.0602	0.0329	1.1354	1.0273	0.0229	0.0125	0.0064	0.0025	1.3546	1.2398	1.5758	1.3081			1062548.0	1217311.0	biomarkers-30740-both_sexes-irnt	icd10-E78-both_sexes	0.2351	0.0887	0.0398	0.0405	0.2099	1.1591e-07	0.0396	5.2998
EUR	EUR	0.0048	0.0041	0.0057	0.0012	0.0602	0.0189	1.1354	1.0086	0.0229	0.0072	0.0064	0.0015	1.3546	1.1491	1.5758	1.1728			1062548.0	1217311.0	biomarkers-30740-both_sexes-irnt	icd10-F17-both_sexes	0.2351	0.05	0.0398	0.0417	0.141	8.7705e-05	0.036	3.9223
EUR	EUR	0.0037	0.0074	0.0058	0.0012	0.0602	0.016	1.1354	0.9938	0.0229	0.0068	0.0064	0.0014	1.3546	1.1175	1.5758	1.1278		Ratio < 0, possibly indicating GC correction	1062548.0	1217311.0	biomarkers-30740-both_sexes-irnt	icd10-F32-both_sexes	0.2351		0.0398		0.1192	0.0014	0.0374	3.187
EUR	EUR	0.0032	0.0302	0.0056	0.0013	0.0602	0.0102	1.1354	1.0008	0.0229	0.0071	0.0064	0.0013	1.3546	1.0772	1.5758	1.0882			1062548.0	1217311.0	biomarkers-30740-both_sexes-irnt	icd10-G47-both_sexes	0.2351	0.0095	0.0398	0.0806	0.1283	0.0141	0.0523	2.4538
EUR	EUR	0.007	0.0498	0.0062	0.0015	0.0602	0.0258	1.1354	1.0248	0.0229	0.008	0.0064	0.0019	1.3546	1.2038	1.5758	1.2416			1062548.0	1217311.0	biomarkers-30740-both_sexes-irnt	icd10-I20-both_sexes	0.2351	0.1025	0.0398	0.0331	0.1788	1.6659e-06	0.0373	4.7902
EUR	EUR	0.0078	0.0485	0.0065	0.0016	0.0602	0.0357	1.1353	1.0193	0.0228	0.0102	0.0065	0.0026	1.3546	1.2398	1.5758	1.3241			1062548.0	1217311.0	biomarkers-30740-both_sexes-irnt	icd10-I25-both_sexes	0.235	0.0596	0.0396	0.0316	0.1674	1.3405e-06	0.0346	4.8337
EUR	EUR	0.0005	-0.0163	0.0058	0.0013	0.0602	0.0219	1.1354	1.0334	0.0229	0.0147	0.0064	0.0022	1.3546	1.1651	1.5758	1.227			1062548.0	1217311.0	biomarkers-30740-both_sexes-irnt	icd10-I83-both_sexes	0.2351	0.1469	0.0398	0.0645	0.0126	0.7238	0.0356	0.3535
EUR	EUR	-0.0006	-0.0012	0.0053	0.0012	0.0602	0.0091	1.1354	1.0076	0.0229	0.0086	0.0064	0.0017	1.3546	1.0557	1.5758	1.0856			1062548.0	1217311.0	biomarkers-30740-both_sexes-irnt	icd10-J33-both_sexes	0.2351	0.0884	0.0398	0.1009	-0.0255	0.618	0.0511	-0.4987
EUR	EUR	0.005	0.0182	0.006	0.0012	0.0602	0.018	1.1354	1.0116	0.0229	0.009	0.0064	0.002	1.3546	1.1428	1.5758	1.1677			1062548.0	1217311.0	biomarkers-30740-both_sexes-irnt	icd10-J44-both_sexes	0.2351	0.069	0.0398	0.0537	0.1515	5.2381e-05	0.0374	4.0447
EUR	EUR	0.0043	0.0135	0.0063	0.0015	0.0602	0.0333	1.1354	1.0265	0.0229	0.0119	0.0064	0.0029	1.3546	1.2168	1.5758	1.316			1062548.0	1217311.0	biomarkers-30740-both_sexes-irnt	icd10-J45-both_sexes	0.2351	0.0838	0.0398	0.0378	0.0968	0.0059	0.0352	2.7519
EUR	EUR	0.0037	0.0229	0.0061	0.0014	0.0602	0.018	1.1354	1.0166	0.0229	0.0078	0.0064	0.0015	1.3546	1.1587	1.5758	1.1702			1062548.0	1217311.0	biomarkers-30740-both_sexes-irnt	icd10-K21-both_sexes	0.2351	0.0977	0.0398	0.0459	0.1137	0.0098	0.044	2.5827
EUR	EUR	0.0028	0.0136	0.0054	0.0012	0.0602	0.0099	1.1354	1.0175	0.0229	0.0079	0.0064	0.0013	1.3546	1.0895	1.5758	1.1033			1062548.0	1217311.0	biomarkers-30740-both_sexes-irnt	icd10-K22-both_sexes	0.2351	0.1695	0.0398	0.0763	0.1145	0.0187	0.0487	2.3515
EUR	EUR	0.0052	0.0181	0.0059	0.0012	0.0602	0.0161	1.1354	1.0126	0.0229	0.0073	0.0064	0.0015	1.3546	1.1396	1.5758	1.1514			1062548.0	1217311.0	biomarkers-30740-both_sexes-irnt	icd10-K29-both_sexes	0.2351	0.0835	0.0398	0.048	0.1679	9.0657e-05	0.0429	3.9143
EUR	EUR	-0.0021	-0.0176	0.006	0.0013	0.0603	0.0222	1.1356	1.0081	0.0227	0.0087	0.0064	0.0025	1.3546	1.1396	1.5765	1.196			1062548.0	1217311.0	biomarkers-30740-both_sexes-irnt	icd10-K40-both_sexes	0.2353	0.0411	0.0394	0.0442	-0.0587	0.0993	0.0356	-1.6481
EUR	EUR	0.0047	0.0174	0.0059	0.0014	0.0602	0.0255	1.1354	1.0257	0.0229	0.0083	0.0064	0.0016	1.3546	1.2103	1.5758	1.2424			1062548.0	1217311.0	biomarkers-30740-both_sexes-irnt	icd10-K44-both_sexes	0.2351	0.1062	0.0398	0.0343	0.1191	0.001	0.0363	3.2776
EUR	EUR	0.0028	0.0215	0.0063	0.0013	0.0602	0.0086	1.1354	1.0022	0.0229	0.0063	0.0064	0.0013	1.3546	1.0679	1.5758	1.0756			1062548.0	1217311.0	biomarkers-30740-both_sexes-irnt	icd10-K52-both_sexes	0.2351	0.0285	0.0398	0.0835	0.1218	0.0314	0.0566	2.1524
EUR	EUR	0.0048	0.0096	0.0068	0.0015	0.0602	0.0372	1.1354	1.0163	0.0229	0.0116	0.0064	0.0023	1.3546	1.2464	1.5758	1.3374			1062548.0	1217311.0	biomarkers-30740-both_sexes-irnt	icd10-K57-both_sexes	0.2351	0.0482	0.0398	0.0344	0.1015	0.0014	0.0317	3.2031
EUR	EUR	0.0071	0.0178	0.0065	0.0014	0.0602	0.0172	1.1358	1.0211	0.0232	0.0096	0.0064	0.0019	1.3546	1.1333	1.5761	1.1691			1062548.0	1217311.0	biomarkers-30740-both_sexes-irnt	icd10-K80-both_sexes	0.2357	0.1248	0.0402	0.057	0.22	7.1202e-07	0.0444	4.9581
EUR	EUR	-0.0014	0.0005	0.0064	0.0015	0.0602	0.0207	1.1354	1.0213	0.0229	0.0093	0.0064	0.002	1.3546	1.1587	1.5758	1.2025			1062548.0	1217311.0	biomarkers-30740-both_sexes-irnt	icd10-M16-both_sexes	0.2351	0.1052	0.0398	0.0461	-0.0393	0.3425	0.0414	-0.9492
EUR	EUR	0.005	0.015	0.0067	0.0014	0.06	0.0285	1.1354	1.025	0.0228	0.0085	0.0065	0.0019	1.3546	1.2234	1.5749	1.2709			1062548.0	1217311.0	biomarkers-30740-both_sexes-irnt	icd10-M17-both_sexes	0.2355	0.0921	0.0396	0.0312	0.1214	0.0009	0.0365	3.3289
EUR	EUR	0.0032	0.0065	0.0055	0.0012	0.0602	0.0087	1.1354	1.0119	0.0229	0.0068	0.0064	0.0012	1.3546	1.0802	1.5758	1.086			1062548.0	1217311.0	biomarkers-30740-both_sexes-irnt	icd10-M51-both_sexes	0.2351	0.1386	0.0398	0.0793	0.1379	0.0094	0.0531	2.5965
EUR	EUR	0.0039	0.0057	0.0056	0.0011	0.0602	0.0132	1.1354	0.9982	0.0229	0.0078	0.0064	0.0014	1.3546	1.1082	1.5758	1.1119		Ratio < 0, possibly indicating GC correction	1062548.0	1217311.0	biomarkers-30740-both_sexes-irnt	icd10-M75-both_sexes	0.2351		0.0398		0.1387	0.0006	0.0404	3.4373
EUR	EUR	0.0036	0.0085	0.0065	0.0013	0.0602	0.0121	1.1354	1.0048	0.0229	0.0072	0.0064	0.0013	1.3546	1.0988	1.5758	1.1067			1062548.0	1217311.0	biomarkers-30740-both_sexes-irnt	icd10-N20-both_sexes	0.2351	0.0453	0.0398	0.0679	0.1321	0.0045	0.0465	2.8408
EUR	EUR	0.0002	0.0087	0.0063	0.0013	0.0602	0.0141	1.1354	1.018	0.0229	0.0077	0.0064	0.0014	1.3546	1.1113	1.5758	1.1388			1062548.0	1217311.0	biomarkers-30740-both_sexes-irnt	icd10-N81-both_sexes	0.2351	0.1299	0.0398	0.0558	0.0078	0.8614	0.0446	0.1745
EUR	EUR	0.0082	0.0084	0.0068	0.0014	0.0602	0.022	1.1354	1.0141	0.0229	0.0071	0.0064	0.0015	1.3546	1.1843	1.5758	1.2029			1062548.0	1217311.0	biomarkers-30740-both_sexes-irnt	icd10-R07-both_sexes	0.2351	0.0695	0.0398	0.0351	0.2254	6.8754e-09	0.0389	5.7939
EUR	EUR	0.0036	0.0141	0.0062	0.0012	0.0601	0.0164	1.1357	1.0179	0.0228	0.0078	0.0065	0.0015	1.3546	1.1364	1.5747	1.1571			1062548.0	1217311.0	biomarkers-30740-both_sexes-irnt	icd10-R10-both_sexes	0.236	0.1137	0.0397	0.0498	0.1141	0.0037	0.0393	2.8999
EUR	EUR	0.0007	0.0092	0.0054	0.0011	0.0602	0.0053	1.1354	1.0086	0.0229	0.0067	0.0064	0.0012	1.3546	1.0466	1.5758	1.0539			1062548.0	1217311.0	biomarkers-30740-both_sexes-irnt	icd10-R19-both_sexes	0.2351	0.1597	0.0398	0.1235	0.0384	0.5185	0.0594	0.6456
EUR	EUR	0.0024	0.0216	0.0054	0.0011	0.0602	0.0132	1.1354	1.0238	0.0229	0.0067	0.0064	0.0014	1.3546	1.127	1.5758	1.1362			1062548.0	1217311.0	biomarkers-30740-both_sexes-irnt	icd10-Z72-both_sexes	0.2351	0.175	0.0398	0.0491	0.0861	0.0232	0.0379	2.2708
EUR	EUR	0.0057	0.0145	0.0058	0.0012	0.0602	0.0108	1.1354	1.0285	0.0229	0.0082	0.0064	0.0016	1.3546	1.0895	1.5758	1.1196			1062548.0	1217311.0	biomarkers-30740-both_sexes-irnt	icd10-Z82-both_sexes	0.2351	0.2386	0.0398	0.0683	0.2232	2.1226e-06	0.0471	4.7414
EUR	EUR	0.0071	0.0208	0.0061	0.0012	0.0602	0.0242	1.1354	1.0122	0.0229	0.0083	0.0064	0.0018	1.3546	1.194	1.5758	1.2204			1062548.0	1217311.0	biomarkers-30740-both_sexes-irnt	icd10-Z86-both_sexes	0.2351	0.0551	0.0398	0.0375	0.1866	5.3685e-08	0.0343	5.4387
EUR	EUR	0.0047	0.0164	0.0059	0.0014	0.0602	0.0154	1.1354	1.0184	0.0229	0.0082	0.0064	0.0015	1.3546	1.1364	1.5758	1.1518			1062548.0	1217311.0	biomarkers-30740-both_sexes-irnt	icd10-Z88-both_sexes	0.2351	0.121	0.0398	0.0539	0.1541	0.0005	0.0444	3.4721
EUR	EUR	0.0048	0.0365	0.006	0.0012	0.0602	0.018	1.1354	1.0102	0.0229	0.0082	0.0064	0.0018	1.3546	1.1301	1.5758	1.1631			1062548.0	1217311.0	biomarkers-30740-both_sexes-irnt	icd10-Z95-both_sexes	0.2351	0.0624	0.0398	0.0502	0.1452	0.0002	0.0392	3.7009
EUR	EUR	0.0276	0.2714	0.0099	0.0022	0.0602	0.0381	1.1354	1.0702	0.0229	0.0114	0.0064	0.0024	1.3546	1.2932	1.5758	1.3966			1062548.0	1217311.0	biomarkers-30740-both_sexes-irnt	phecode-250-both_sexes	0.2351	0.1771	0.0398	0.0287	0.5773	4.6661e-71	0.0324	17.8232
EUR	EUR	0.0279	0.2676	0.0096	0.0022	0.06	0.0403	1.1361	1.0636	0.0228	0.0111	0.0064	0.0024	1.3546	1.2966	1.5757	1.4065			1062548.0	1217311.0	biomarkers-30740-both_sexes-irnt	phecode-250.2-both_sexes	0.2364	0.1564	0.0396	0.0272	0.5674	4.1285e-62	0.0341	16.6314
EUR	EUR	0.0093	0.0747	0.0066	0.0016	0.0602	0.0328	1.1354	1.0285	0.0229	0.0125	0.0064	0.0025	1.3546	1.2398	1.5758	1.3087			1062548.0	1217311.0	biomarkers-30740-both_sexes-irnt	phecode-272-both_sexes	0.2351	0.0925	0.0398	0.0404	0.2103	1.206e-07	0.0397	5.2926
EUR	EUR	0.0094	0.0747	0.0066	0.0017	0.0602	0.0333	1.1354	1.0361	0.0229	0.0126	0.0064	0.0026	1.3546	1.2498	1.5758	1.3201			1062548.0	1217311.0	biomarkers-30740-both_sexes-irnt	phecode-272.1-both_sexes	0.2351	0.1128	0.0398	0.0392	0.2111	9.971e-08	0.0396	5.3273
EUR	EUR	0.0089	0.0746	0.0068	0.0016	0.0602	0.0311	1.1354	1.0273	0.0229	0.0128	0.0064	0.0025	1.3546	1.2267	1.5758	1.2919			1062548.0	1217311.0	biomarkers-30740-both_sexes-irnt	phecode-272.11-both_sexes	0.2351	0.0936	0.0398	0.0437	0.2064	4.2133e-07	0.0408	5.0591
EUR	EUR	0.0105	0.0566	0.0064	0.0014	0.0602	0.0294	1.1354	1.0112	0.0229	0.0083	0.0064	0.0018	1.3546	1.2299	1.5758	1.2673			1062548.0	1217311.0	biomarkers-30740-both_sexes-irnt	phecode-278-both_sexes	0.2351	0.0421	0.0398	0.0312	0.2497	2.8008e-11	0.0375	6.6567
EUR	EUR	0.0107	0.0558	0.0063	0.0014	0.0602	0.0291	1.1354	1.017	0.0229	0.0084	0.0064	0.0019	1.3546	1.2332	1.5758	1.2709			1062548.0	1217311.0	biomarkers-30740-both_sexes-irnt	phecode-278.1-both_sexes	0.2351	0.0628	0.0398	0.0309	0.2548	1.5399e-11	0.0378	6.7441
EUR	EUR	-0.0009	0.0226	0.0056	0.0012	0.0602	0.0106	1.1354	1.0132	0.0229	0.0072	0.0064	0.0014	1.3546	1.1019	1.5758	1.0965			1062548.0	1217311.0	biomarkers-30740-both_sexes-irnt	phecode-300-both_sexes	0.2351	0.1371	0.0398	0.075	-0.037	0.4267	0.0466	-0.7949
EUR	EUR	-0.0012	0.0225	0.0055	0.0011	0.0602	0.0099	1.1354	1.0102	0.0229	0.0072	0.0064	0.0014	1.3546	1.0926	1.5758	1.0876			1062548.0	1217311.0	biomarkers-30740-both_sexes-irnt	phecode-300.1-both_sexes	0.2351	0.1166	0.0398	0.0818	-0.0507	0.272	0.0461	-1.0984
EUR	EUR	0.0054	0.0304	0.0064	0.0013	0.0602	0.0231	1.1354	1.0132	0.0229	0.0077	0.0064	0.0017	1.3546	1.1811	1.5758	1.2083			1062548.0	1217311.0	biomarkers-30740-both_sexes-irnt	phecode-306-both_sexes	0.2351	0.0632	0.0398	0.0371	0.1455	7.1119e-05	0.0366	3.9725
EUR	EUR	0.0025	0.02	0.0058	0.0012	0.0602	0.0134	1.1354	0.9966	0.0229	0.007	0.0064	0.0013	1.3546	1.0926	1.5758	1.1069		Ratio < 0, possibly indicating GC correction	1062548.0	1217311.0	biomarkers-30740-both_sexes-irnt	phecode-317-both_sexes	0.2351		0.0398		0.0888	0.035	0.0421	2.1085
EUR	EUR	0.0049	0.005	0.0057	0.0012	0.0602	0.0206	1.1354	1.0127	0.0229	0.0072	0.0064	0.0016	1.3546	1.1619	1.5758	1.1855			1062548.0	1217311.0	biomarkers-30740-both_sexes-irnt	phecode-318-both_sexes	0.2351	0.0687	0.0398	0.039	0.139	8.7746e-05	0.0354	3.9222
EUR	EUR	0.0034	0.029	0.0056	0.0013	0.0602	0.0103	1.1354	0.9999	0.0229	0.007	0.0064	0.0014	1.3546	1.0741	1.5758	1.0881		Ratio < 0, possibly indicating GC correction	1062548.0	1217311.0	biomarkers-30740-both_sexes-irnt	phecode-327-both_sexes	0.2351		0.0398		0.1348	0.0091	0.0517	2.6081
EUR	EUR	0.0038	0.0311	0.006	0.0013	0.0602	0.0108	1.1354	0.9999	0.0229	0.0078	0.0064	0.0014	1.3546	1.0864	1.5758	1.0926		Ratio < 0, possibly indicating GC correction	1062548.0	1217311.0	biomarkers-30740-both_sexes-irnt	phecode-327.3-both_sexes	0.2351		0.0398		0.1496	0.0045	0.0526	2.8423
EUR	EUR	0.0185	0.1115	0.0075	0.0018	0.0602	0.0766	1.1354	1.0962	0.0229	0.0163	0.0064	0.0038	1.3546	1.5217	1.5758	1.7739			1062548.0	1217311.0	biomarkers-30740-both_sexes-irnt	phecode-401-both_sexes	0.2351	0.1243	0.0398	0.021	0.2719	1.3583e-22	0.0278	9.781
EUR	EUR	0.0184	0.1116	0.0075	0.0018	0.0602	0.0766	1.1354	1.0938	0.0229	0.0162	0.0064	0.0038	1.3546	1.5181	1.5758	1.7708			1062548.0	1217311.0	biomarkers-30740-both_sexes-irnt	phecode-401.1-both_sexes	0.2351	0.1217	0.0398	0.0211	0.2709	1.4986e-22	0.0277	9.7711
EUR	EUR	0.0082	0.0521	0.0064	0.0016	0.0602	0.036	1.1354	1.03	0.0229	0.0099	0.0064	0.0024	1.3546	1.2464	1.5758	1.3343			1062548.0	1217311.0	biomarkers-30740-both_sexes-irnt	phecode-411-both_sexes	0.2351	0.0898	0.0398	0.0295	0.1773	6.6789e-07	0.0357	4.9705
EUR	EUR	0.0044	0.0315	0.0054	0.0013	0.0601	0.012	1.1356	1.0016	0.0228	0.0079	0.0065	0.0015	1.3546	1.0802	1.5756	1.0966			1062548.0	1217311.0	biomarkers-30740-both_sexes-irnt	phecode-411.1-both_sexes	0.2355	0.017	0.0396	0.0821	0.1633	0.0012	0.0505	3.2327
EUR	EUR	0.0043	0.0375	0.006	0.0015	0.0602	0.026	1.1354	1.0068	0.0229	0.0086	0.0064	0.0021	1.3546	1.1651	1.5758	1.2157			1062548.0	1217311.0	biomarkers-30740-both_sexes-irnt	phecode-411.2-both_sexes	0.2351	0.0314	0.0398	0.0398	0.1096	0.0042	0.0382	2.8655
EUR	EUR	0.0076	0.0513	0.0062	0.0015	0.0602	0.0296	1.1354	1.0279	0.0229	0.0083	0.0064	0.0021	1.3546	1.2201	1.5758	1.2675			1062548.0	1217311.0	biomarkers-30740-both_sexes-irnt	phecode-411.3-both_sexes	0.2351	0.1041	0.0398	0.031	0.1789	8.1427e-07	0.0363	4.9319
EUR	EUR	0.0068	0.0422	0.0064	0.0016	0.0602	0.0345	1.1354	1.031	0.0229	0.0102	0.0064	0.0028	1.3546	1.2201	1.5758	1.3145			1062548.0	1217311.0	biomarkers-30740-both_sexes-irnt	phecode-411.4-both_sexes	0.2351	0.0987	0.0398	0.0325	0.1485	1.9943e-05	0.0348	4.2655
EUR	EUR	0.008	0.0493	0.0065	0.0016	0.0602	0.0369	1.1354	1.0211	0.0229	0.0103	0.0064	0.0026	1.3546	1.2431	1.5758	1.3306			1062548.0	1217311.0	biomarkers-30740-both_sexes-irnt	phecode-411.8-both_sexes	0.2351	0.0638	0.0398	0.031	0.1695	1.0781e-06	0.0347	4.8768
EUR	EUR	0.0071	0.0156	0.0069	0.0014	0.0602	0.0216	1.1354	1.0189	0.0229	0.0072	0.0064	0.0015	1.3546	1.1843	1.5758	1.2021			1062548.0	1217311.0	biomarkers-30740-both_sexes-irnt	phecode-418-both_sexes	0.2351	0.0934	0.0398	0.0358	0.1962	6.5983e-07	0.0395	4.9728
EUR	EUR	0.0006	-0.0182	0.0058	0.0013	0.0602	0.0254	1.1354	1.0305	0.0229	0.0146	0.0064	0.0023	1.3546	1.1715	1.5758	1.2386			1062548.0	1217311.0	biomarkers-30740-both_sexes-irnt	phecode-454-both_sexes	0.2351	0.1277	0.0398	0.0612	0.0155	0.6377	0.033	0.471
EUR	EUR	0.0003	-0.0176	0.0058	0.0013	0.0602	0.0256	1.1354	1.0383	0.0229	0.0154	0.0064	0.0025	1.3546	1.1779	1.5758	1.2476			1062548.0	1217311.0	biomarkers-30740-both_sexes-irnt	phecode-454.1-both_sexes	0.2351	0.1547	0.0398	0.0624	0.0074	0.8276	0.034	0.2178
EUR	EUR	0.0055	0.0124	0.0057	0.0013	0.0602	0.0104	1.1354	1.0151	0.0229	0.007	0.0064	0.0014	1.3546	1.0957	1.5758	1.103			1062548.0	1217311.0	biomarkers-30740-both_sexes-irnt	phecode-459-both_sexes	0.2351	0.1463	0.0398	0.0682	0.22	4.7072e-05	0.0541	4.0697
EUR	EUR	-0.0006	-0.0016	0.0054	0.0012	0.0602	0.0101	1.1354	1.007	0.0229	0.009	0.0064	0.0019	1.3546	1.0588	1.5758	1.0901			1062548.0	1217311.0	biomarkers-30740-both_sexes-irnt	phecode-471-both_sexes	0.2351	0.0772	0.0398	0.0994	-0.024	0.636	0.0507	-0.4733
EUR	EUR	0.0046	0.0136	0.0063	0.0015	0.0602	0.0357	1.1354	1.0378	0.0229	0.0122	0.0064	0.0031	1.3546	1.2398	1.5758	1.3409			1062548.0	1217311.0	biomarkers-30740-both_sexes-irnt	phecode-495-both_sexes	0.2351	0.1108	0.0398	0.0359	0.0992	0.0042	0.0346	2.8623
EUR	EUR	0.0054	0.019	0.0061	0.0013	0.0602	0.0206	1.1354	1.0107	0.0229	0.0089	0.0064	0.0022	1.3546	1.1491	1.5758	1.1777			1062548.0	1217311.0	biomarkers-30740-both_sexes-irnt	phecode-496.2-both_sexes	0.2351	0.0605	0.0398	0.05	0.1524	3.5718e-05	0.0369	4.1336
EUR	EUR	0.0052	0.0188	0.0061	0.0013	0.0602	0.0207	1.1354	1.0116	0.0229	0.0091	0.0064	0.0022	1.3546	1.1491	1.5758	1.1784			1062548.0	1217311.0	biomarkers-30740-both_sexes-irnt	phecode-496.21-both_sexes	0.2351	0.065	0.0398	0.0507	0.1488	5.0466e-05	0.0367	4.0535
EUR	EUR	0.0045	0.0277	0.0062	0.0015	0.0602	0.0248	1.1354	1.041	0.0229	0.0082	0.0064	0.0016	1.3546	1.2234	1.5758	1.2486			1062548.0	1217311.0	biomarkers-30740-both_sexes-irnt	phecode-530-both_sexes	0.2351	0.1651	0.0398	0.0332	0.1176	0.0023	0.0386	3.0491
EUR	EUR	0.0042	0.0291	0.0062	0.0015	0.0602	0.0251	1.1354	1.0307	0.0229	0.0079	0.0064	0.0016	1.3546	1.2103	1.5758	1.2392			1062548.0	1217311.0	biomarkers-30740-both_sexes-irnt	phecode-530.1-both_sexes	0.2351	0.1284	0.0398	0.0331	0.1082	0.0047	0.0383	2.8279
EUR	EUR	0.0041	0.0235	0.0061	0.0015	0.0602	0.0204	1.1354	1.0179	0.0229	0.0079	0.0064	0.0016	1.3546	1.1683	1.5758	1.1839			1062548.0	1217311.0	biomarkers-30740-both_sexes-irnt	phecode-530.11-both_sexes	0.2351	0.0971	0.0398	0.043	0.1158	0.0067	0.0427	2.7127
EUR	EUR	0.0054	0.0187	0.0059	0.0012	0.0602	0.0168	1.1354	1.009	0.0229	0.0073	0.0064	0.0015	1.3546	1.1396	1.5758	1.1524			1062548.0	1217311.0	biomarkers-30740-both_sexes-irnt	phecode-535-both_sexes	0.2351	0.0591	0.0398	0.048	0.1688	6.2743e-05	0.0422	4.0022
EUR	EUR	0.0035	0.0046	0.0063	0.0013	0.0602	0.0258	1.1354	1.0346	0.0229	0.0088	0.0064	0.0021	1.3546	1.2038	1.5758	1.252			1062548.0	1217311.0	biomarkers-30740-both_sexes-irnt	phecode-550-both_sexes	0.2351	0.1372	0.0398	0.0348	0.0896	0.0136	0.0363	2.4671
EUR	EUR	0.0048	0.0159	0.006	0.0014	0.0602	0.0279	1.1354	1.0311	0.0229	0.0084	0.0064	0.0018	1.3546	1.2201	1.5758	1.2549			1062548.0	1217311.0	biomarkers-30740-both_sexes-irnt	phecode-550.2-both_sexes	0.2351	0.1221	0.0398	0.0331	0.118	0.0011	0.036	3.2762
EUR	EUR	0.0026	0.0121	0.0056	0.0013	0.0602	0.0101	1.1354	1.0079	0.0229	0.0074	0.0064	0.0018	1.3546	1.0679	1.5758	1.083			1062548.0	1217311.0	biomarkers-30740-both_sexes-irnt	phecode-550.4-both_sexes	0.2351	0.0951	0.0398	0.0892	0.1045	0.0652	0.0567	1.8441
EUR	EUR	0.0037	0.023	0.0063	0.0014	0.0602	0.0129	1.1354	1.0042	0.0229	0.0067	0.0064	0.0017	1.3546	1.0864	1.5758	1.095			1062548.0	1217311.0	biomarkers-30740-both_sexes-irnt	phecode-558-both_sexes	0.2351	0.0437	0.0398	0.0706	0.1329	0.0089	0.0508	2.6171
EUR	EUR	0.0058	0.011	0.0068	0.0016	0.0602	0.0437	1.1354	1.0188	0.0229	0.0115	0.0064	0.0026	1.3546	1.2597	1.5758	1.3468			1062548.0	1217311.0	biomarkers-30740-both_sexes-irnt	phecode-562-both_sexes	0.2351	0.0543	0.0398	0.0331	0.1134	0.0003	0.0316	3.5841
EUR	EUR	0.0057	0.0113	0.0068	0.0016	0.0602	0.0437	1.1354	1.0199	0.0229	0.0115	0.0064	0.0026	1.3546	1.2631	1.5758	1.3479			1062548.0	1217311.0	biomarkers-30740-both_sexes-irnt	phecode-562.1-both_sexes	0.2351	0.0573	0.0398	0.033	0.1117	0.0004	0.0315	3.5493
EUR	EUR	0.0056	0.0108	0.006	0.0014	0.0602	0.0179	1.1354	1.0107	0.0229	0.0073	0.0064	0.0016	1.3546	1.1364	1.5758	1.1452			1062548.0	1217311.0	biomarkers-30740-both_sexes-irnt	phecode-564-both_sexes	0.2351	0.0739	0.0398	0.0503	0.1715	4.036e-05	0.0418	4.1054
EUR	EUR	0.0074	0.021	0.0066	0.0014	0.0602	0.0191	1.1354	1.0222	0.0229	0.0099	0.0064	0.002	1.3546	1.1364	1.5758	1.1862			1062548.0	1217311.0	biomarkers-30740-both_sexes-irnt	phecode-574-both_sexes	0.2351	0.1194	0.0398	0.0534	0.2169	2.2247e-07	0.0419	5.1795
EUR	EUR	0.007	0.0191	0.0066	0.0014	0.0602	0.0175	1.1354	1.0199	0.0229	0.0099	0.0064	0.0019	1.3546	1.1301	1.5758	1.1686			1062548.0	1217311.0	biomarkers-30740-both_sexes-irnt	phecode-574.1-both_sexes	0.2351	0.1183	0.0398	0.0587	0.2162	9.1378e-07	0.044	4.9094
EUR	EUR	0.0029	0.009	0.0058	0.0012	0.0602	0.0094	1.1354	1.0009	0.0229	0.0074	0.0064	0.0013	1.3546	1.0741	1.5758	1.0796			1062548.0	1217311.0	biomarkers-30740-both_sexes-irnt	phecode-594.1-both_sexes	0.2351	0.0118	0.0398	0.093	0.1201	0.0168	0.0502	2.3915
EUR	EUR	0.0015	0.011	0.0057	0.0012	0.0602	0.0087	1.1354	1.0034	0.0229	0.0075	0.0064	0.0015	1.3546	1.0649	1.5758	1.0703			1062548.0	1217311.0	biomarkers-30740-both_sexes-irnt	phecode-714.1-both_sexes	0.2351	0.0479	0.0398	0.1066	0.0635	0.2163	0.0514	1.2364
EUR	EUR	0.0072	0.0186	0.0073	0.0015	0.0602	0.0357	1.1354	1.0322	0.0229	0.0084	0.0064	0.0019	1.3546	1.2831	1.5758	1.3338			1062548.0	1217311.0	biomarkers-30740-both_sexes-irnt	phecode-716-both_sexes	0.2351	0.0965	0.0398	0.0251	0.1565	6.5362e-06	0.0347	4.5083
EUR	EUR	0.0049	0.0188	0.0068	0.0015	0.0602	0.0261	1.1354	1.0214	0.0229	0.0082	0.0064	0.0018	1.3546	1.1973	1.5758	1.2312			1062548.0	1217311.0	biomarkers-30740-both_sexes-irnt	phecode-716.2-both_sexes	0.2351	0.0925	0.0398	0.0357	0.1231	0.0017	0.0393	3.1302
EUR	EUR	0.0072	0.0184	0.0072	0.0015	0.0602	0.0357	1.1354	1.0321	0.0229	0.0083	0.0064	0.0019	1.3546	1.2831	1.5758	1.3342			1062548.0	1217311.0	biomarkers-30740-both_sexes-irnt	phecode-716.9-both_sexes	0.2351	0.0959	0.0398	0.0249	0.1562	7.2809e-06	0.0348	4.4853
EUR	EUR	0.0024	0.0121	0.0059	0.0012	0.0602	0.0105	1.1354	1.0008	0.0229	0.0069	0.0064	0.0014	1.3546	1.0802	1.5758	1.0882			1062548.0	1217311.0	biomarkers-30740-both_sexes-irnt	phecode-720-both_sexes	0.2351	0.0088	0.0398	0.0778	0.0951	0.0496	0.0484	1.9635
EUR	EUR	0.0043	-0.0004	0.0051	0.0012	0.0602	0.0089	1.1354	1.02	0.0229	0.0068	0.0064	0.0012	1.3546	1.0895	1.5758	1.0946			1062548.0	1217311.0	biomarkers-30740-both_sexes-irnt	phecode-722-both_sexes	0.2351	0.2118	0.0398	0.0718	0.1842	0.0002	0.0491	3.7484
EUR	EUR	0.0041	0.0063	0.0054	0.0012	0.0602	0.0166	1.1354	0.997	0.0229	0.007	0.0064	0.0015	1.3546	1.1238	1.5758	1.1349		Ratio < 0, possibly indicating GC correction	1062548.0	1217311.0	biomarkers-30740-both_sexes-irnt	phecode-726-both_sexes	0.2351		0.0398		0.1306	0.0007	0.0387	3.376
EUR	EUR	-0.0022	0.004	0.0059	0.0012	0.0602	0.0103	1.1354	0.9932	0.0229	0.0066	0.0064	0.0013	1.3546	1.071	1.5758	1.0802		Ratio < 0, possibly indicating GC correction	1062548.0	1217311.0	biomarkers-30740-both_sexes-irnt	phecode-735.2-both_sexes	0.2351		0.0398		-0.0889	0.067	0.0485	-1.8317
EUR	EUR	-0.0028	-0.0036	0.0062	0.0014	0.0602	0.0149	1.1354	1.0058	0.0229	0.0083	0.0064	0.0016	1.3546	1.1113	1.5758	1.1302			1062548.0	1217311.0	biomarkers-30740-both_sexes-irnt	phecode-735.3-both_sexes	0.2351	0.0448	0.0398	0.0639	-0.0933	0.0346	0.0441	-2.1128
EUR	EUR	0.0021	0.0089	0.0063	0.0014	0.0602	0.0243	1.1354	1.0239	0.0229	0.0115	0.0064	0.0028	1.3546	1.1843	1.5758	1.2414			1062548.0	1217311.0	biomarkers-30740-both_sexes-irnt	phecode-740-both_sexes	0.2351	0.0992	0.0398	0.0478	0.0557	0.1413	0.0378	1.4711
EUR	EUR	0.0006	-4.2774e-05	0.0066	0.0015	0.0602	0.0216	1.1354	1.0266	0.0229	0.0103	0.0064	0.0024	1.3546	1.1619	1.5758	1.2105			1062548.0	1217311.0	biomarkers-30740-both_sexes-irnt	phecode-740.1-both_sexes	0.2351	0.1264	0.0398	0.0488	0.0159	0.7014	0.0416	0.3834
EUR	EUR	0.003	0.0182	0.0057	0.0013	0.0602	0.0158	1.1354	1.0023	0.0229	0.0094	0.0064	0.0022	1.3546	1.1207	1.5758	1.1369			1062548.0	1217311.0	biomarkers-30740-both_sexes-irnt	phecode-740.9-both_sexes	0.2351	0.0165	0.0398	0.0685	0.0973	0.0195	0.0417	2.3362
EUR	EUR	-0.002	0.0065	0.0059	0.0012	0.0602	0.0103	1.1354	1.0051	0.0229	0.0087	0.0064	0.0017	1.3546	1.0741	1.5758	1.0945			1062548.0	1217311.0	biomarkers-30740-both_sexes-irnt	phecode-743.1-both_sexes	0.2351	0.054	0.0398	0.0918	-0.0796	0.0974	0.048	-1.6578
EUR	EUR	-0.0019	0.0064	0.0059	0.0012	0.0602	0.0103	1.1354	1.0045	0.0229	0.0087	0.0064	0.0017	1.3546	1.0741	1.5758	1.0937			1062548.0	1217311.0	biomarkers-30740-both_sexes-irnt	phecode-743.11-both_sexes	0.2351	0.0483	0.0398	0.0929	-0.0783	0.1047	0.0482	-1.6224
EUR	EUR	0.0044	0.0093	0.0054	0.0012	0.0602	0.0157	1.1354	1.0187	0.0229	0.0074	0.0064	0.0015	1.3546	1.1428	1.5758	1.1525			1062548.0	1217311.0	biomarkers-30740-both_sexes-irnt	phecode-760-both_sexes	0.2351	0.1225	0.0398	0.0488	0.1432	0.0003	0.0398	3.5948
EUR	EUR	0.0043	0.0101	0.0064	0.0012	0.0602	0.0196	1.1354	1.0135	0.0229	0.008	0.0064	0.0016	1.3546	1.1459	1.5758	1.1796			1062548.0	1217311.0	biomarkers-30740-both_sexes-irnt	phecode-785-both_sexes	0.2351	0.0752	0.0398	0.0446	0.1249	0.0004	0.0354	3.5275
EUR	EUR	0.0024	0.0068	0.0051	0.001	0.0602	0.009	1.1354	1.0099	0.0229	0.0074	0.0064	0.0014	1.3546	1.0772	1.5758	1.0861			1062548.0	1217311.0	biomarkers-30740-both_sexes-irnt	phecode-788-both_sexes	0.2351	0.1144	0.0398	0.0858	0.1015	0.02	0.0436	2.3262
EUR	EUR	0.0029	-0.0011	0.0063	0.0014	0.0602	0.0156	1.1354	1.0124	0.0229	0.0077	0.0064	0.0017	1.3546	1.1238	1.5758	1.147			1062548.0	1217311.0	biomarkers-30740-both_sexes-irnt	phecode-835-both_sexes	0.2351	0.0847	0.0398	0.0522	0.0951	0.0441	0.0473	2.0132
EUR	EUR	0.0042	0.0174	0.0058	0.0013	0.0602	0.0125	1.1354	1.0137	0.0229	0.0074	0.0064	0.0014	1.3546	1.0988	1.5758	1.1179			1062548.0	1217311.0	biomarkers-30740-both_sexes-irnt	phecode-960-both_sexes	0.2351	0.1163	0.0398	0.0631	0.1519	0.0014	0.0476	3.1875
EUR	EUR	0.0039	0.0199	0.0054	0.0013	0.0602	0.0115	1.1354	1.0068	0.0229	0.0075	0.0064	0.0014	1.3546	1.0895	1.5758	1.1025			1062548.0	1217311.0	biomarkers-30740-both_sexes-irnt	phecode-960.2-both_sexes	0.2351	0.0665	0.0398	0.0727	0.1494	0.0012	0.0462	3.2306
EUR	EUR	0.0013	0.0193	0.006	0.0012	0.0602	0.009	1.1358	1.014	0.0228	0.0066	0.0065	0.0012	1.3546	1.0864	1.5762	1.0909			1062548.0	1217311.0	biomarkers-30740-both_sexes-irnt	prescriptions-GABA_agonist|sedative-both_sexes	0.2357	0.1538	0.0396	0.0729	0.0565	0.2589	0.0501	1.1289
EUR	EUR	0.0031	0.0145	0.0052	0.0011	0.0602	0.0103	1.1355	1.0348	0.0231	0.0071	0.0063	0.0013	1.3546	1.1144	1.5761	1.1227			1062548.0	1217311.0	biomarkers-30740-both_sexes-irnt	prescriptions-SSRI|selective_serotonin_re-uptake_inhibitor-both_sexes	0.2351	0.2837	0.0401	0.0579	0.1262	0.0037	0.0434	2.9043
EUR	EUR	0.0057	0.0119	0.0063	0.0013	0.0602	0.0157	1.1354	1.0571	0.0229	0.0086	0.0064	0.0018	1.3546	1.1619	1.5758	1.1941			1062548.0	1217311.0	biomarkers-30740-both_sexes-irnt	prescriptions-albuterol-both_sexes	0.2351	0.2942	0.0398	0.0441	0.1863	5.1507e-05	0.046	4.0487
EUR	EUR	0.0071	0.0423	0.0058	0.0012	0.0602	0.0067	1.1354	1.0162	0.0229	0.007	0.0064	0.0011	1.3546	1.071	1.5758	1.0739			1062548.0	1217311.0	biomarkers-30740-both_sexes-irnt	prescriptions-alpha1-antagonist|alpha_blocker-both_sexes	0.2351	0.2192	0.0398	0.0945	0.3525	1.273e-08	0.062	5.6896
EUR	EUR	0.0032	0.0283	0.0055	0.0012	0.0602	0.0058	1.1354	1.063	0.0229	0.007	0.0064	0.0012	1.3546	1.1113	1.5758	1.1124			1062548.0	1217311.0	biomarkers-30740-both_sexes-irnt	prescriptions-amoxicillin_clavulanic_acid-both_sexes	0.2351	0.561	0.0398	0.062	0.1719	0.0088	0.0656	2.6194
EUR	EUR	0.0041	0.0238	0.0057	0.0011	0.0602	0.0088	1.1354	1.0192	0.0229	0.0074	0.0064	0.0012	1.3546	1.0926	1.5758	1.095			1062548.0	1217311.0	biomarkers-30740-both_sexes-irnt	prescriptions-anticonvulsant|voltage-gated_calcium_channel_inhibitor|neuropathy-both_sexes	0.2351	0.2023	0.0398	0.0774	0.1767	0.0005	0.0505	3.5016
EUR	EUR	0.0061	0.0383	0.0055	0.0012	0.0602	0.0142	1.1354	1.0868	0.0229	0.0083	0.0064	0.0015	1.3546	1.1973	1.5758	1.2079			1062548.0	1217311.0	biomarkers-30740-both_sexes-irnt	prescriptions-antipyretic-both_sexes	0.2351	0.4173	0.0398	0.0397	0.2095	5.1059e-06	0.0459	4.5604
EUR	EUR	0.0024	0.0181	0.0056	0.0012	0.0602	0.008	1.1354	1.0292	0.0229	0.0075	0.0064	0.0013	1.3546	1.0895	1.5758	1.0998			1062548.0	1217311.0	biomarkers-30740-both_sexes-irnt	prescriptions-antispasmodic-both_sexes	0.2351	0.2924	0.0398	0.0755	0.1113	0.0573	0.0585	1.9011
EUR	EUR	0.0108	0.0558	0.0059	0.0014	0.0602	0.0224	1.1354	1.056	0.0229	0.0086	0.0064	0.0019	1.3546	1.207	1.5758	1.2493			1062548.0	1217311.0	biomarkers-30740-both_sexes-irnt	prescriptions-bendroflumethiazide-both_sexes	0.2351	0.2245	0.0398	0.0343	0.2935	1.7518e-16	0.0356	8.238
EUR	EUR	0.0032	0.0283	0.0055	0.0012	0.0602	0.0058	1.1354	1.063	0.0229	0.007	0.0064	0.0012	1.3546	1.1113	1.5758	1.1124			1062548.0	1217311.0	biomarkers-30740-both_sexes-irnt	prescriptions-beta-lactam_antibiotic|beta-lactamase_inhibitor|antibiotic-both_sexes	0.2351	0.561	0.0398	0.062	0.1719	0.0088	0.0656	2.6194
EUR	EUR	0.0057	0.0119	0.0063	0.0013	0.0602	0.0157	1.1354	1.0571	0.0229	0.0086	0.0064	0.0018	1.3546	1.1619	1.5758	1.1941			1062548.0	1217311.0	biomarkers-30740-both_sexes-irnt	prescriptions-beta2-agonist|bronchodilator|asthma-both_sexes	0.2351	0.2943	0.0398	0.0441	0.1863	5.1506e-05	0.046	4.0487
EUR	EUR	0.0195	0.1894	0.0081	0.0016	0.0602	0.0189	1.1354	1.0408	0.0229	0.0086	0.0064	0.0015	1.3546	1.1811	1.5758	1.2031			1062548.0	1217311.0	biomarkers-30740-both_sexes-irnt	prescriptions-biguanides|diabetes-both_sexes	0.2351	0.2008	0.0398	0.0425	0.5783	2.584e-44	0.0414	13.964
EUR	EUR	0.0011	0.0164	0.0058	0.0012	0.0602	0.0094	1.1354	1.0292	0.0229	0.0071	0.0064	0.0015	1.3546	1.105	1.5758	1.1097			1062548.0	1217311.0	biomarkers-30740-both_sexes-irnt	prescriptions-citalopram-both_sexes	0.2351	0.2666	0.0398	0.0648	0.0467	0.3762	0.0528	0.885
EUR	EUR	0.0026	0.0164	0.0058	0.0012	0.0602	0.0071	1.1354	1.0439	0.0229	0.0076	0.0064	0.0014	1.3546	1.0957	1.5758	1.1055			1062548.0	1217311.0	biomarkers-30740-both_sexes-irnt	prescriptions-clarithromycin-both_sexes	0.2351	0.4165	0.0398	0.072	0.1254	0.0339	0.0591	2.1217
EUR	EUR	0.0037	0.0163	0.006	0.0013	0.0602	0.0075	1.1354	1.0446	0.0229	0.0082	0.0064	0.0013	1.3546	1.1082	1.5758	1.1088			1062548.0	1217311.0	biomarkers-30740-both_sexes-irnt	prescriptions-corticosteroid|aminoglycoside_antibiotic|antibiotic-both_sexes	0.2351	0.4098	0.0398	0.075	0.1728	0.0091	0.0663	2.6064
EUR	EUR	0.0037	0.0163	0.006	0.0013	0.0602	0.0075	1.1354	1.0446	0.0229	0.0082	0.0064	0.0013	1.3546	1.1082	1.5758	1.1088			1062548.0	1217311.0	biomarkers-30740-both_sexes-irnt	prescriptions-dexamethasone_acetic_acid_neomycin-both_sexes	0.2351	0.4098	0.0398	0.075	0.1728	0.0091	0.0663	2.6064
EUR	EUR	0.0019	0.0347	0.005	0.0012	0.0602	0.0089	1.1354	1.0466	0.0229	0.007	0.0064	0.0012	1.3546	1.1301	1.5758	1.1249			1062548.0	1217311.0	biomarkers-30740-both_sexes-irnt	prescriptions-diazepam-both_sexes	0.2351	0.3734	0.0398	0.0563	0.0817	0.1032	0.0501	1.6295
EUR	EUR	0.0074	0.0486	0.0057	0.0012	0.0602	0.008	1.1354	1.0103	0.0229	0.0069	0.0064	0.0012	1.3546	1.0741	1.5758	1.0789			1062548.0	1217311.0	biomarkers-30740-both_sexes-irnt	prescriptions-doxazosin-both_sexes	0.2351	0.1303	0.0398	0.0879	0.3348	4.3838e-10	0.0537	6.2397
EUR	EUR	0.0032	0.0143	0.0052	0.0011	0.0602	0.0103	1.1354	1.0349	0.0229	0.0068	0.0064	0.0013	1.3546	1.1144	1.5758	1.123			1062548.0	1217311.0	biomarkers-30740-both_sexes-irnt	prescriptions-fluoxetine-both_sexes	0.2351	0.2833	0.0398	0.0554	0.127	0.0034	0.0433	2.9312
EUR	EUR	0.0041	0.0238	0.0057	0.0011	0.0602	0.0088	1.1354	1.0192	0.0229	0.0074	0.0064	0.0012	1.3546	1.0926	1.5758	1.095			1062548.0	1217311.0	biomarkers-30740-both_sexes-irnt	prescriptions-gabapentin-both_sexes	0.2351	0.2023	0.0398	0.0774	0.1767	0.0005	0.0505	3.5016
EUR	EUR	-0.0004	0.0261	0.0054	0.0012	0.0602	0.0068	1.1354	1.0611	0.0229	0.007	0.0064	0.0012	1.3546	1.1175	1.5758	1.1182			1062548.0	1217311.0	biomarkers-30740-both_sexes-irnt	prescriptions-hydrocortisone-both_sexes	0.2351	0.5173	0.0398	0.0593	-0.0202	0.7284	0.0583	-0.3473
EUR	EUR	0.1243	1.1915	0.0459	0.0099	0.1243	0.1243	1.1915	1.1915	0.0459	0.0459	0.0099	0.0099	1.6183	1.6183	2.2672	2.2672			1062573.0	1217311.0	biomarkers-30750-both_sexes-irnt	biomarkers-30750-both_sexes-irnt	0.1511	0.1511	0.0362	0.0362	1.0001	0.0	2.731e-05	36618.8674
EUR	EUR	-0.0319	-0.1889	0.012	0.0037	0.1243	0.1835	1.1915	1.6343	0.0459	0.1007	0.0099	0.0156	1.6183	2.1026	2.2672	3.0779			1062573.0	1217311.0	biomarkers-30750-both_sexes-irnt	biomarkers-30760-both_sexes-irnt	0.1511	0.3052	0.0362	0.0484	-0.211	1.5658e-15	0.0265	-7.9716
EUR	EUR	0.0022	-0.0534	0.0131	0.0038	0.1243	0.2157	1.1915	1.366	0.0459	0.0515	0.0099	0.0162	1.6183	2.0217	2.2671	3.2794			1062573.0	1217311.0	biomarkers-30750-both_sexes-irnt	biomarkers-30770-both_sexes-irnt	0.1511	0.1606	0.0362	0.0226	0.0135	0.5606	0.0231	0.5819
EUR	EUR	0.0079	-0.0616	0.011	0.0029	0.1243	0.076	1.1916	1.2341	0.0459	0.0978	0.0099	0.0152	1.6183	1.3999	2.2672	1.892			1062573.0	1217311.0	biomarkers-30750-both_sexes-irnt	biomarkers-30780-both_sexes-irnt	0.1512	0.2624	0.0362	0.1096	0.0812	0.0184	0.0344	2.3583
EUR	EUR	0.0128	0.0432	0.0101	0.0031	0.1243	0.0964	1.1915	1.2209	0.0459	0.0428	0.0099	0.0088	1.6183	1.5217	2.2672	1.9535			1062573.0	1217311.0	biomarkers-30750-both_sexes-irnt	biomarkers-30810-both_sexes-irnt	0.1511	0.2316	0.0362	0.0449	0.1173	3.2225e-06	0.0252	4.6561
EUR	EUR	-0.0512	-0.2259	0.0138	0.0042	0.1241	0.1741	1.1914	1.3745	0.0461	0.0967	0.0099	0.0178	1.6183	1.8164	2.2656	2.7362			1062573.0	1217311.0	biomarkers-30750-both_sexes-irnt	biomarkers-30830-both_sexes-irnt	0.1512	0.2157	0.0364	0.0557	-0.3486	8.924e-41	0.0261	-13.3711
EUR	EUR	0.0179	0.0765	0.0114	0.0034	0.1243	0.1181	1.1915	1.3371	0.0459	0.0446	0.0099	0.0081	1.6183	1.6754	2.2672	2.2551			1062573.0	1217311.0	biomarkers-30750-both_sexes-irnt	biomarkers-30860-both_sexes-irnt	0.1511	0.2686	0.0362	0.0356	0.1478	2.9045e-08	0.0266	5.5471
EUR	EUR	0.0424	0.1788	0.015	0.0041	0.1242	0.1659	1.1917	1.3777	0.0458	0.0609	0.0099	0.0182	1.6183	1.9054	2.2666	2.8461			1062573.0	1217311.0	biomarkers-30750-both_sexes-irnt	biomarkers-30870-both_sexes-irnt	0.1513	0.2046	0.0362	0.033	0.2951	1.8961e-15	0.0371	7.948
EUR	EUR	0.033	0.0859	0.011	0.0031	0.1243	0.1616	1.1916	1.3084	0.0459	0.0398	0.0099	0.0174	1.6183	1.9054	2.2667	2.6841			1062573.0	1217311.0	biomarkers-30750-both_sexes-irnt	biomarkers-30880-both_sexes-irnt	0.1513	0.1831	0.0362	0.0237	0.233	7.5438e-20	0.0255	9.1195
EUR	EUR	-0.0092	-0.0895	0.0086	0.0023	0.1243	0.0859	1.1915	1.1108	0.0459	0.0367	0.0099	0.0183	1.6183	1.4709	2.2672	1.7892			1062573.0	1217311.0	biomarkers-30750-both_sexes-irnt	biomarkers-30890-both_sexes-irnt	0.1511	0.1403	0.0362	0.0464	-0.0892	0.0016	0.0282	-3.1593
EUR	EUR	-0.0036	0.0025	0.0076	0.0016	0.1243	0.03	1.1915	1.0344	0.0459	0.0083	0.0099	0.0017	1.6183	1.2498	2.2672	1.289			1062573.0	1217311.0	biomarkers-30750-both_sexes-irnt	categorical-120-both_sexes-1	0.1511	0.119	0.0362	0.0286	-0.0591	0.026	0.0265	-2.2268
EUR	EUR	0.0039	-0.0015	0.0075	0.0016	0.1243	0.0301	1.1915	1.0283	0.0459	0.0081	0.0099	0.0017	1.6183	1.2431	2.2672	1.2847			1062573.0	1217311.0	biomarkers-30750-both_sexes-irnt	categorical-120-both_sexes-9	0.1511	0.0993	0.0362	0.0286	0.0634	0.0161	0.0263	2.4073
EUR	EUR	-0.0132	-0.0737	0.008	0.0021	0.1243	0.0541	1.1915	1.0621	0.0459	0.0101	0.0099	0.0025	1.6183	1.3964	2.2672	1.4894			1062573.0	1217311.0	biomarkers-30750-both_sexes-irnt	categorical-1210-both_sexes-1210	0.1511	0.1268	0.0362	0.0207	-0.1607	1.4302e-09	0.0266	-6.052
EUR	EUR	-0.0021	0.0137	0.0064	0.0015	0.1243	0.0142	1.1915	1.0181	0.0459	0.0076	0.0099	0.0015	1.6183	1.127	2.2672	1.1394			1062573.0	1217311.0	biomarkers-30750-both_sexes-irnt	categorical-1418-both_sexes-1	0.1511	0.1301	0.0362	0.0544	-0.051	0.1445	0.0349	-1.4591
EUR	EUR	-0.0027	0.0127	0.0064	0.0015	0.1243	0.0138	1.1915	1.0027	0.0459	0.0073	0.0099	0.0014	1.6183	1.1082	2.2672	1.1207			1062573.0	1217311.0	biomarkers-30750-both_sexes-irnt	categorical-1418-both_sexes-2	0.1511	0.0223	0.0362	0.0601	-0.0646	0.0676	0.0354	-1.8275
EUR	EUR	0.0066	-0.0194	0.007	0.0016	0.1243	0.0193	1.1915	1.0088	0.0459	0.0083	0.0099	0.0015	1.6183	1.1523	2.2672	1.1753			1062573.0	1217311.0	biomarkers-30750-both_sexes-irnt	categorical-1418-both_sexes-3	0.1511	0.0505	0.0362	0.0473	0.1344	2.4979e-05	0.0319	4.215
EUR	EUR	-0.0026	-0.0367	0.0069	0.0016	0.1243	0.0207	1.1915	1.0193	0.0459	0.0077	0.0099	0.0016	1.6183	1.1683	2.2672	1.197			1062573.0	1217311.0	biomarkers-30750-both_sexes-irnt	categorical-1428-both_sexes-0	0.1511	0.0977	0.0362	0.0392	-0.0506	0.1135	0.032	-1.5828
EUR	EUR	-0.0033	-0.0023	0.0069	0.0017	0.1243	0.0394	1.1915	1.0126	0.0459	0.0097	0.0099	0.0021	1.6183	1.2966	2.2672	1.3543			1062573.0	1217311.0	biomarkers-30750-both_sexes-irnt	categorical-1428-both_sexes-1	0.1511	0.0355	0.0362	0.0274	-0.047	0.049	0.0239	-1.9688
EUR	EUR	0.0045	0.0242	0.0066	0.0016	0.1243	0.029	1.1915	1.0113	0.0459	0.0079	0.0099	0.0016	1.6183	1.2267	2.2672	1.26			1062573.0	1217311.0	biomarkers-30750-both_sexes-irnt	categorical-1428-both_sexes-3	0.1511	0.0435	0.0362	0.0305	0.0753	0.0046	0.0265	2.8353
EUR	EUR	0.0069	0.0317	0.0068	0.0017	0.1243	0.0104	1.1915	1.0262	0.0459	0.0071	0.0099	0.0016	1.6183	1.0833	2.2672	1.0986			1062573.0	1217311.0	biomarkers-30750-both_sexes-irnt	categorical-1468-both_sexes-2	0.1511	0.266	0.0362	0.0717	0.1936	5.092e-05	0.0478	4.0514
EUR	EUR	-0.0204	-0.0318	0.0078	0.0021	0.1243	0.0455	1.1915	1.0507	0.0459	0.009	0.0099	0.0023	1.6183	1.3238	2.2672	1.3678			1062573.0	1217311.0	biomarkers-30750-both_sexes-irnt	categorical-1468-both_sexes-4	0.1511	0.1378	0.0362	0.0244	-0.2711	3.7872e-22	0.028	-9.6767
EUR	EUR	-0.0242	-0.0852	0.0074	0.002	0.1243	0.0372	1.1915	1.035	0.0459	0.0092	0.0099	0.0021	1.6183	1.2966	2.2672	1.3463			1062573.0	1217311.0	biomarkers-30750-both_sexes-irnt	categorical-1538-both_sexes-0	0.1511	0.101	0.0362	0.0267	-0.3552	1.5632e-43	0.0257	-13.8352
EUR	EUR	0.0239	0.1846	0.0076	0.0019	0.1243	0.0255	1.1915	1.0328	0.0459	0.0075	0.0099	0.0015	1.6183	1.2234	2.2672	1.2445			1062573.0	1217311.0	biomarkers-30750-both_sexes-irnt	categorical-1538-both_sexes-1	0.1511	0.134	0.0362	0.0307	0.4241	7.1492e-44	0.0305	13.8913
EUR	EUR	0.01	-0.0346	0.0071	0.0018	0.1243	0.0194	1.1915	1.0137	0.0459	0.0077	0.0099	0.0015	1.6183	1.1619	2.2672	1.1764			1062573.0	1217311.0	biomarkers-30750-both_sexes-irnt	categorical-1538-both_sexes-2	0.1511	0.0779	0.0362	0.0437	0.2032	2.4079e-08	0.0364	5.5798
EUR	EUR	-0.0007	-0.0014	0.0072	0.0016	0.1243	0.0104	1.1915	1.007	0.0459	0.0074	0.0099	0.0014	1.6183	1.0864	2.2672	1.0948			1062573.0	1217311.0	biomarkers-30750-both_sexes-irnt	categorical-1707-both_sexes-1	0.1511	0.0743	0.0362	0.0776	-0.0189	0.6669	0.044	-0.4304
EUR	EUR	-0.0026	0.0101	0.0077	0.002	0.1243	0.0252	1.1915	1.1043	0.0459	0.0448	0.0099	0.0063	1.6183	1.1175	2.2672	1.3184			1062573.0	1217311.0	biomarkers-30750-both_sexes-irnt	categorical-1747-both_sexes-3	0.1511	0.3276	0.0363	0.1408	-0.0467	0.1893	0.0356	-1.3125
EUR	EUR	-0.0016	-0.0124	0.0088	0.0025	0.1243	0.0956	1.1916	1.1566	0.046	0.0649	0.0099	0.0216	1.6183	1.2966	2.2673	2.0023			1062573.0	1217311.0	biomarkers-30750-both_sexes-irnt	categorical-1747-both_sexes-4	0.1512	0.1562	0.0363	0.0647	-0.0143	0.5547	0.0242	-0.5907
EUR	EUR	0.0055	-0.0038	0.0074	0.0019	0.1243	0.0326	1.1915	1.0938	0.0459	0.0688	0.0099	0.009	1.6183	1.0988	2.2672	1.3734			1062573.0	1217311.0	biomarkers-30750-both_sexes-irnt	categorical-1747-both_sexes-5	0.1511	0.2513	0.0362	0.1843	0.0857	0.0057	0.031	2.7624
EUR	EUR	0.008	0.056	0.0081	0.0023	0.1243	0.0644	1.1915	1.0456	0.0459	0.0109	0.0099	0.0031	1.6183	1.453	2.2672	1.5925			1062573.0	1217311.0	biomarkers-30750-both_sexes-irnt	categorical-1920-both_sexes-1920	0.1511	0.077	0.0362	0.0184	0.0896	0.0009	0.027	3.3257
EUR	EUR	0.0047	0.0451	0.0085	0.0024	0.1243	0.0565	1.1915	1.0387	0.0459	0.0122	0.0099	0.0032	1.6183	1.3999	2.2672	1.5301			1062573.0	1217311.0	biomarkers-30750-both_sexes-irnt	categorical-1930-both_sexes-1930	0.1511	0.0729	0.0362	0.0229	0.0559	0.0562	0.0293	1.9097
EUR	EUR	0.0012	0.0314	0.0083	0.0024	0.1243	0.0621	1.1915	1.0289	0.0459	0.0129	0.0099	0.0039	1.6183	1.4139	2.2672	1.5569			1062573.0	1217311.0	biomarkers-30750-both_sexes-irnt	categorical-1940-both_sexes-1940	0.1511	0.0519	0.0362	0.0231	0.0134	0.6357	0.0284	0.4737
EUR	EUR	-0.0019	0.0215	0.0083	0.0023	0.1243	0.0565	1.1915	1.0576	0.0459	0.0103	0.0099	0.003	1.6183	1.4104	2.2672	1.5325			1062573.0	1217311.0	biomarkers-30750-both_sexes-irnt	categorical-1950-both_sexes-1950	0.1511	0.1081	0.0362	0.0193	-0.0228	0.399	0.027	-0.8434
EUR	EUR	0.0131	0.0625	0.0086	0.0025	0.1243	0.0646	1.1915	1.0441	0.0459	0.0114	0.0099	0.003	1.6183	1.4673	2.2672	1.6039			1062573.0	1217311.0	biomarkers-30750-both_sexes-irnt	categorical-1960-both_sexes-1960	0.1511	0.073	0.0362	0.0189	0.1466	5.5409e-07	0.0293	5.0066
EUR	EUR	-0.0073	0.0153	0.0087	0.0026	0.1243	0.0717	1.1915	1.0292	0.0459	0.0132	0.0099	0.0042	1.6183	1.4673	2.2672	1.6546			1062573.0	1217311.0	biomarkers-30750-both_sexes-irnt	categorical-1980-both_sexes-1980	0.1511	0.0446	0.0362	0.0201	-0.0773	0.0044	0.0271	-2.8508
EUR	EUR	-0.0035	0.0318	0.0081	0.0023	0.1243	0.0525	1.1915	1.0229	0.0459	0.0104	0.0099	0.0029	1.6183	1.3685	2.2672	1.4812			1062573.0	1217311.0	biomarkers-30750-both_sexes-irnt	categorical-1990-both_sexes-1990	0.1511	0.0475	0.0362	0.0216	-0.0434	0.1273	0.0284	-1.5248
EUR	EUR	-0.0071	-0.012	0.0077	0.0024	0.1243	0.0611	1.1915	1.0387	0.0459	0.0104	0.0099	0.003	1.6183	1.4352	2.2672	1.5476			1062573.0	1217311.0	biomarkers-30750-both_sexes-irnt	categorical-2000-both_sexes-2000	0.1511	0.0707	0.0362	0.0191	-0.0814	0.0018	0.026	-3.1236
EUR	EUR	0.0266	0.1376	0.0095	0.0029	0.1243	0.1092	1.1915	1.1234	0.0459	0.0209	0.0099	0.0051	1.6183	1.6715	2.2672	2.0989			1062573.0	1217311.0	biomarkers-30750-both_sexes-irnt	categorical-20002-both_sexes-1065	0.1511	0.1123	0.0362	0.019	0.2281	9.7376e-25	0.0222	10.2688
EUR	EUR	0.0158	0.0914	0.0074	0.0018	0.1243	0.0203	1.1915	1.019	0.0459	0.0077	0.0099	0.0017	1.6183	1.1555	2.2672	1.1908			1062573.0	1217311.0	biomarkers-30750-both_sexes-irnt	categorical-20002-both_sexes-1074	0.1511	0.0995	0.0362	0.0404	0.314	3.478e-19	0.0351	8.9524
EUR	EUR	0.0133	0.0794	0.008	0.0019	0.1243	0.0174	1.1915	1.0067	0.0459	0.008	0.0099	0.0016	1.6183	1.1175	2.2672	1.1545			1062573.0	1217311.0	biomarkers-30750-both_sexes-irnt	categorical-20002-both_sexes-1075	0.1511	0.0433	0.0362	0.0517	0.2848	2.4965e-12	0.0407	7.0035
EUR	EUR	0.0104	0.0202	0.0091	0.002	0.1243	0.0492	1.1915	1.0598	0.0459	0.0179	0.0099	0.0049	1.6183	1.2899	2.2672	1.4926			1062573.0	1217311.0	biomarkers-30750-both_sexes-irnt	categorical-20002-both_sexes-1111	0.1511	0.1215	0.0362	0.0363	0.1329	1.7881e-06	0.0278	4.776
EUR	EUR	0.0054	0.0241	0.0068	0.0014	0.1243	0.0121	1.1915	1.0099	0.0459	0.0073	0.0099	0.0013	1.6183	1.1019	2.2672	1.1137			1062573.0	1217311.0	biomarkers-30750-both_sexes-irnt	categorical-20002-both_sexes-1138	0.1511	0.0867	0.0362	0.0645	0.1381	0.0002	0.0377	3.6625
EUR	EUR	0.0181	0.162	0.0082	0.0017	0.1243	0.0054	1.1915	1.0163	0.0459	0.0074	0.0099	0.0013	1.6183	1.0588	2.2672	1.0632			1062573.0	1217311.0	biomarkers-30750-both_sexes-irnt	categorical-20002-both_sexes-1223	0.1511	0.258	0.0362	0.1174	0.6948	1.3241e-19	0.0767	9.0584
EUR	EUR	0.0045	0.0324	0.0089	0.0024	0.1243	0.0447	1.1915	1.033	0.0459	0.0176	0.0099	0.005	1.6183	1.2136	2.2672	1.4358			1062573.0	1217311.0	biomarkers-30750-both_sexes-irnt	categorical-20002-both_sexes-1226	0.1511	0.0757	0.0362	0.0404	0.0606	0.0723	0.0337	1.7972
EUR	EUR	0.0024	0.0358	0.0067	0.0016	0.1243	0.0154	1.1915	1.0101	0.0459	0.0073	0.0099	0.0014	1.6183	1.1238	2.2672	1.1414			1062573.0	1217311.0	biomarkers-30750-both_sexes-irnt	categorical-20002-both_sexes-1286	0.1511	0.0713	0.0362	0.0518	0.0554	0.1421	0.0377	1.4681
EUR	EUR	0.0102	0.0232	0.0078	0.0016	0.1244	0.0193	1.1913	1.0204	0.0457	0.0078	0.0098	0.0015	1.6183	1.1587	2.2676	1.1879			1062573.0	1217311.0	biomarkers-30750-both_sexes-irnt	categorical-20002-both_sexes-1465	0.1509	0.1088	0.0361	0.0414	0.2078	9.0247e-10	0.0339	6.1258
EUR	EUR	0.0078	0.016	0.0063	0.0013	0.1243	0.0094	1.1915	1.0258	0.0459	0.0074	0.0099	0.0012	1.6183	1.1144	2.2672	1.1048			1062573.0	1217311.0	biomarkers-30750-both_sexes-irnt	categorical-20002-both_sexes-1474	0.1511	0.2465	0.0362	0.0704	0.2284	3.9228e-09	0.0388	5.8874
EUR	EUR	0.0068	0.0132	0.0076	0.0017	0.1244	0.0149	1.1914	1.0105	0.0458	0.0096	0.0099	0.0019	1.6183	1.0988	2.2677	1.141			1062573.0	1217311.0	biomarkers-30750-both_sexes-irnt	categorical-20003-both_sexes-1140861998	0.151	0.0744	0.0362	0.0682	0.158	0.0002	0.0422	3.7427
EUR	EUR	0.0111	0.0534	0.0072	0.0015	0.1243	0.0154	1.1915	1.0283	0.0459	0.0068	0.0099	0.0012	1.6183	1.1459	2.2672	1.1586			1062573.0	1217311.0	biomarkers-30750-both_sexes-irnt	categorical-20003-both_sexes-1140865634	0.1511	0.1786	0.0362	0.0427	0.2524	4.1154e-12	0.0364	6.9332
EUR	EUR	0.011	0.0691	0.0077	0.002	0.1243	0.0165	1.1915	1.023	0.0459	0.0081	0.0099	0.0017	1.6183	1.127	2.2672	1.1672			1062573.0	1217311.0	biomarkers-30750-both_sexes-irnt	categorical-20003-both_sexes-1140866738	0.1511	0.1374	0.0362	0.0484	0.2432	6.274e-09	0.0419	5.8093
EUR	EUR	0.0042	-0.004	0.007	0.0017	0.1243	0.016	1.1915	1.0045	0.0459	0.0072	0.0099	0.0014	1.6183	1.127	2.2672	1.1384			1062573.0	1217311.0	biomarkers-30750-both_sexes-irnt	categorical-20003-both_sexes-1140871310	0.1511	0.0324	0.0362	0.0517	0.0941	0.0125	0.0377	2.4969
EUR	EUR	0.0106	0.0293	0.007	0.0016	0.1243	0.0068	1.1915	1.0001	0.0459	0.0078	0.0099	0.0013	1.6183	1.0436	2.2672	1.0605			1062573.0	1217311.0	biomarkers-30750-both_sexes-irnt	categorical-20003-both_sexes-1140874420	0.1511	0.0019	0.0362	0.1282	0.3652	1.7711e-09	0.0607	6.0175
EUR	EUR	0.0242	0.2031	0.0092	0.0018	0.1243	0.0092	1.1915	1.0107	0.0459	0.0078	0.0099	0.0012	1.6183	1.0772	2.2672	1.0884			1062573.0	1217311.0	biomarkers-30750-both_sexes-irnt	categorical-20003-both_sexes-1140874744	0.1511	0.1206	0.0362	0.0888	0.7165	1.0985e-40	0.0536	13.3556
EUR	EUR	0.0103	0.0703	0.0072	0.0018	0.1243	0.0208	1.1915	1.0151	0.0459	0.0083	0.0099	0.0017	1.6183	1.1459	2.2672	1.1938			1062573.0	1217311.0	biomarkers-30750-both_sexes-irnt	categorical-20003-both_sexes-1140879802	0.1511	0.0777	0.0362	0.0429	0.2028	1.2449e-09	0.0334	6.0743
EUR	EUR	0.0048	0.0332	0.0073	0.0016	0.1243	0.0062	1.1915	0.996	0.0459	0.0071	0.0099	0.0014	1.6183	1.0557	2.2672	1.0492		Ratio < 0, possibly indicating GC correction	1062573.0	1217311.0	biomarkers-30750-both_sexes-irnt	categorical-20003-both_sexes-1140881856	0.1511		0.0362		0.1733	0.0031	0.0586	2.9604
EUR	EUR	0.0382	0.355	0.0108	0.0025	0.1243	0.0273	1.1915	1.0252	0.0459	0.0104	0.0099	0.0019	1.6183	1.2005	2.2672	1.2616			1062573.0	1217311.0	biomarkers-30750-both_sexes-irnt	categorical-20003-both_sexes-1140884600	0.1511	0.0962	0.0362	0.0397	0.6561	3.7284e-103	0.0304	21.5662
EUR	EUR	0.011	0.0335	0.0064	0.0016	0.1243	0.0111	1.1915	1.0091	0.0459	0.0071	0.0099	0.0013	1.6183	1.0988	2.2672	1.1047			1062573.0	1217311.0	biomarkers-30750-both_sexes-irnt	categorical-20003-both_sexes-1140923346	0.1511	0.0868	0.0362	0.0676	0.2976	7.7987e-10	0.0484	6.149
EUR	EUR	0.0065	0.0118	0.0069	0.0016	0.1243	0.0101	1.1915	0.992	0.0459	0.0079	0.0099	0.0014	1.6183	1.0618	2.2672	1.0785		Ratio < 0, possibly indicating GC correction	1062573.0	1217311.0	biomarkers-30750-both_sexes-irnt	categorical-20003-both_sexes-1141176832	0.1511		0.0362		0.1834	7.3401e-05	0.0463	3.965
EUR	EUR	0.0049	0.0427	0.0084	0.0022	0.1243	0.0328	1.1915	1.022	0.0459	0.0146	0.0099	0.004	1.6183	1.1651	2.2672	1.3149			1062573.0	1217311.0	biomarkers-30750-both_sexes-irnt	categorical-20003-both_sexes-1141191044	0.1511	0.0699	0.0362	0.0464	0.0761	0.0384	0.0368	2.0701
EUR	EUR	0.0129	0.0654	0.0089	0.0022	0.1243	0.0288	1.1915	1.0246	0.0459	0.0114	0.0099	0.0027	1.6183	1.2103	2.2672	1.2868			1062573.0	1217311.0	biomarkers-30750-both_sexes-irnt	categorical-20003-both_sexes-1141194794	0.1511	0.0857	0.0362	0.0399	0.2155	1.0059e-10	0.0333	6.4661
EUR	EUR	0.0115	0.0095	0.0074	0.0018	0.1243	0.0312	1.1915	1.0263	0.0459	0.0087	0.0099	0.002	1.6183	1.2498	2.2672	1.2947			1062573.0	1217311.0	biomarkers-30750-both_sexes-irnt	categorical-20003-both_sexes-2038460150	0.1511	0.0893	0.0362	0.0296	0.1852	1.9927e-09	0.0309	5.9984
EUR	EUR	0.0086	0.0535	0.0069	0.0015	0.1243	0.0098	1.1915	1.0006	0.0459	0.0071	0.0099	0.0014	1.6183	1.0679	2.2672	1.0837			1062573.0	1217311.0	biomarkers-30750-both_sexes-irnt	categorical-20004-both_sexes-1095	0.1511	0.0068	0.0362	0.0847	0.2462	2.5021e-08	0.0442	5.5731
EUR	EUR	0.0046	0.0142	0.0067	0.0016	0.1243	0.0058	1.1915	1.0002	0.0459	0.0069	0.0099	0.0012	1.6183	1.0436	2.2672	1.0505			1062573.0	1217311.0	biomarkers-30750-both_sexes-irnt	categorical-20004-both_sexes-1320	0.1511	0.0047	0.0362	0.1364	0.1717	0.0039	0.0595	2.8847
EUR	EUR	0.0079	0.0013	0.007	0.0015	0.1243	0.0091	1.1915	1.0075	0.0459	0.0075	0.0099	0.0013	1.6183	1.0802	2.2672	1.0859			1062573.0	1217311.0	biomarkers-30750-both_sexes-irnt	categorical-20004-both_sexes-1355	0.1511	0.0877	0.0362	0.0869	0.2341	2.0376e-06	0.0493	4.7497
EUR	EUR	0.0152	0.009	0.008	0.0021	0.1243	0.03	1.1915	1.0143	0.0459	0.0105	0.0099	0.0026	1.6183	1.2168	2.2672	1.2803			1062573.0	1217311.0	biomarkers-30750-both_sexes-irnt	categorical-20004-both_sexes-1357	0.1511	0.0511	0.0362	0.0373	0.249	4.5145e-14	0.033	7.5452
EUR	EUR	0.0083	0.0379	0.0065	0.0016	0.1243	0.0197	1.1915	1.043	0.0459	0.0128	0.0099	0.0024	1.6183	1.1523	2.2672	1.211			1062573.0	1217311.0	biomarkers-30750-both_sexes-irnt	categorical-20004-both_sexes-1455	0.1511	0.204	0.0362	0.0608	0.1683	8.5115e-07	0.0342	4.9233
EUR	EUR	0.0019	-0.0201	0.0087	0.0022	0.1243	0.0342	1.1915	1.0881	0.0459	0.0136	0.0099	0.0031	1.6183	1.2831	2.2672	1.3829			1062573.0	1217311.0	biomarkers-30750-both_sexes-irnt	categorical-20004-both_sexes-1478	0.1511	0.23	0.0362	0.0354	0.0292	0.3896	0.034	0.8603
EUR	EUR	-0.0006	-0.0237	0.0077	0.0019	0.1243	0.0358	1.1915	1.0616	0.0459	0.0213	0.0099	0.0033	1.6183	1.2464	2.2672	1.3711			1062573.0	1217311.0	biomarkers-30750-both_sexes-irnt	categorical-20004-both_sexes-1479	0.1511	0.1661	0.0362	0.0574	-0.0089	0.7609	0.0293	-0.3043
EUR	EUR	-0.0019	-0.0204	0.0063	0.0015	0.1243	0.0112	1.1915	1.0134	0.0459	0.0064	0.0099	0.0012	1.6183	1.0957	2.2672	1.1104			1062573.0	1217311.0	biomarkers-30750-both_sexes-irnt	categorical-20004-both_sexes-1480	0.1511	0.121	0.0362	0.0576	-0.0502	0.2199	0.0409	-1.2267
EUR	EUR	-0.0008	9.8967e-05	0.0065	0.0015	0.1243	0.0152	1.1915	1.0033	0.0459	0.0078	0.0099	0.0015	1.6183	1.1082	2.2672	1.1351			1062573.0	1217311.0	biomarkers-30750-both_sexes-irnt	categorical-20004-both_sexes-1483	0.1511	0.0246	0.0362	0.0574	-0.0188	0.5875	0.0346	-0.5424
EUR	EUR	-0.0009	0.0145	0.0083	0.0023	0.1243	0.0427	1.1915	1.0109	0.0459	0.0101	0.0099	0.0027	1.6183	1.3	2.2672	1.3756			1062573.0	1217311.0	biomarkers-30750-both_sexes-irnt	categorical-2010-both_sexes-2010	0.1511	0.0291	0.0362	0.0269	-0.0123	0.6955	0.0314	-0.3914
EUR	EUR	0.0101	0.0243	0.0075	0.002	0.1243	0.0263	1.1915	1.044	0.0459	0.009	0.0099	0.0022	1.6183	1.207	2.2672	1.2409			1062573.0	1217311.0	biomarkers-30750-both_sexes-irnt	categorical-20107-both_sexes-1	0.1511	0.1828	0.0362	0.0373	0.1763	9.1385e-08	0.033	5.3431
EUR	EUR	-0.0022	0.0188	0.0072	0.0016	0.1243	0.0079	1.1915	1.0373	0.0459	0.0073	0.0099	0.0013	1.6183	1.0802	2.2672	1.0965			1062573.0	1217311.0	biomarkers-30750-both_sexes-irnt	categorical-20107-both_sexes-101	0.1511	0.3859	0.0362	0.0755	-0.0704	0.1618	0.0503	-1.3991
EUR	EUR	0.0088	-0.0127	0.0078	0.0017	0.1243	0.0131	1.1915	1.0362	0.0459	0.0081	0.0099	0.0018	1.6183	1.127	2.2672	1.136			1062573.0	1217311.0	biomarkers-30750-both_sexes-irnt	categorical-20107-both_sexes-3	0.1511	0.2662	0.0362	0.0595	0.2166	7.4319e-07	0.0438	4.9497
EUR	EUR	0.0268	0.0855	0.0096	0.0024	0.1243	0.0178	1.1915	1.0615	0.0459	0.0095	0.0099	0.0021	1.6183	1.1555	2.2672	1.1952			1062573.0	1217311.0	biomarkers-30750-both_sexes-irnt	categorical-20107-both_sexes-9	0.1511	0.3153	0.0362	0.0489	0.5704	5.5289e-36	0.0455	12.5238
EUR	EUR	-0.0148	-0.029	0.0081	0.0018	0.1243	0.016	1.1915	1.0516	0.0459	0.0085	0.0099	0.0016	1.6183	1.1619	2.2672	1.1782			1062573.0	1217311.0	biomarkers-30750-both_sexes-irnt	categorical-20110-both_sexes-100	0.1511	0.2898	0.0362	0.0474	-0.3311	4.475e-19	0.0371	-8.9246
EUR	EUR	0.032	0.1098	0.0099	0.0023	0.1243	0.02	1.1915	1.0598	0.0459	0.0088	0.0099	0.0016	1.6183	1.1811	2.2672	1.2163			1062573.0	1217311.0	biomarkers-30750-both_sexes-irnt	categorical-20110-both_sexes-9	0.1511	0.2762	0.0362	0.0405	0.6426	1.474e-71	0.0359	17.8876
EUR	EUR	0.0126	0.0498	0.0072	0.0018	0.1243	0.0166	1.1915	1.0468	0.0459	0.0084	0.0099	0.002	1.6183	1.1428	2.2672	1.1569			1062573.0	1217311.0	biomarkers-30750-both_sexes-irnt	categorical-20111-both_sexes-1	0.1511	0.2984	0.0362	0.0537	0.2765	3.3029e-12	0.0397	6.9642
EUR	EUR	-0.0257	-0.0685	0.0083	0.0021	0.1243	0.0326	1.1915	1.0534	0.0459	0.0093	0.0099	0.0024	1.6183	1.2332	2.2672	1.2773			1062573.0	1217311.0	biomarkers-30750-both_sexes-irnt	categorical-20111-both_sexes-100	0.1511	0.1925	0.0362	0.0336	-0.4033	1.0003e-38	0.031	-13.0154
EUR	EUR	-0.0053	-0.011	0.0064	0.0015	0.1243	0.0096	1.1915	1.0275	0.0459	0.0077	0.0099	0.0015	1.6183	1.0895	2.2672	1.0923			1062573.0	1217311.0	biomarkers-30750-both_sexes-irnt	categorical-20111-both_sexes-101	0.1511	0.2976	0.0362	0.0834	-0.1522	0.0004	0.043	-3.5404
EUR	EUR	0.0182	0.0285	0.0077	0.0021	0.1243	0.0335	1.1915	1.0454	0.0459	0.0097	0.0099	0.0025	1.6183	1.2332	2.2672	1.2753			1062573.0	1217311.0	biomarkers-30750-both_sexes-irnt	categorical-20111-both_sexes-8	0.1511	0.1648	0.0362	0.0353	0.282	8.1976e-21	0.0301	9.3571
EUR	EUR	0.0313	0.1177	0.0081	0.0022	0.1243	0.0208	1.1915	1.0469	0.0459	0.0076	0.0099	0.002	1.6183	1.1555	2.2672	1.1878			1062573.0	1217311.0	biomarkers-30750-both_sexes-irnt	categorical-20111-both_sexes-9	0.1511	0.2499	0.0362	0.0407	0.6159	7.019e-54	0.0398	15.4547
EUR	EUR	-0.0153	-0.0492	0.0095	0.0022	0.1243	0.0913	1.1915	1.0837	0.0459	0.0121	0.0099	0.0037	1.6183	1.6259	2.2672	1.8675			1062573.0	1217311.0	biomarkers-30750-both_sexes-irnt	categorical-20116-both_sexes-0	0.1511	0.0965	0.0362	0.014	-0.1433	6.3734e-12	0.0209	-6.871
EUR	EUR	0.0047	0.0009	0.0083	0.002	0.1243	0.0502	1.1915	1.0491	0.0459	0.0105	0.0099	0.0026	1.6183	1.3685	2.2672	1.4755			1062573.0	1217311.0	biomarkers-30750-both_sexes-irnt	categorical-20116-both_sexes-1	0.1511	0.1032	0.0362	0.0221	0.0594	0.0163	0.0247	2.4024
EUR	EUR	0.018	0.0769	0.0077	0.0019	0.1243	0.0459	1.1915	1.0317	0.0459	0.0095	0.0099	0.0023	1.6183	1.3374	2.2672	1.4274			1062573.0	1217311.0	biomarkers-30750-both_sexes-irnt	categorical-20116-both_sexes-2	0.1511	0.0741	0.0362	0.0222	0.2386	8.7847e-25	0.0232	10.2788
EUR	EUR	0.0041	0.0392	0.0074	0.0017	0.1243	0.0147	1.1915	1.0224	0.0459	0.0077	0.0099	0.0015	1.6183	1.1333	2.2672	1.1465			1062573.0	1217311.0	biomarkers-30750-both_sexes-irnt	categorical-20117-both_sexes-0	0.1511	0.1528	0.0362	0.0523	0.0963	0.0133	0.0389	2.4745
EUR	EUR	-0.0073	-0.0673	0.0076	0.0015	0.1243	0.0206	1.1915	1.0378	0.0459	0.0082	0.0099	0.0017	1.6183	1.1908	2.2672	1.2088			1062573.0	1217311.0	biomarkers-30750-both_sexes-irnt	categorical-20117-both_sexes-2	0.1511	0.1812	0.0362	0.0392	-0.1449	7.7467e-07	0.0293	-4.9416
EUR	EUR	-0.0044	0.0083	0.0072	0.002	0.1243	0.0083	1.1915	1.0362	0.0459	0.0082	0.0099	0.002	1.6183	1.0833	2.2672	1.0926			1062573.0	1217311.0	biomarkers-30750-both_sexes-irnt	categorical-20152-both_sexes-20152	0.1511	0.3913	0.0362	0.0882	-0.1356	0.0269	0.0613	-2.2126
EUR	EUR	0.0082	0.027	0.0085	0.0019	0.1243	0.0709	1.1915	1.0748	0.0459	0.0119	0.0099	0.0032	1.6183	1.5144	2.2672	1.6831			1062573.0	1217311.0	biomarkers-30750-both_sexes-irnt	categorical-20160-both_sexes-20160	0.1511	0.1095	0.0362	0.0174	0.0872	2.0481e-05	0.0205	4.2596
EUR	EUR	0.0092	0.0547	0.0075	0.0019	0.1243	0.0357	1.1915	1.0287	0.0459	0.0082	0.0099	0.0019	1.6183	1.2731	2.2672	1.3289			1062573.0	1217311.0	biomarkers-30750-both_sexes-irnt	categorical-2020-both_sexes-2020	0.1511	0.0871	0.0362	0.0248	0.1386	6.1143e-07	0.0278	4.9876
EUR	EUR	0.0044	0.0037	0.0084	0.0022	0.1243	0.0503	1.1915	1.0351	0.0459	0.0115	0.0099	0.0027	1.6183	1.3581	2.2672	1.4557			1062573.0	1217311.0	biomarkers-30750-both_sexes-irnt	categorical-2040-both_sexes-2040	0.1511	0.077	0.0362	0.0252	0.056	0.0449	0.0279	2.0052
EUR	EUR	-0.001	0.0194	0.0062	0.0023	0.1243	0.0234	1.1915	0.9941	0.0459	0.0068	0.0099	0.004	1.6183	1.0527	2.2672	1.0596		Ratio < 0, possibly indicating GC correction	1062573.0	1217311.0	biomarkers-30750-both_sexes-irnt	categorical-20480-both_sexes-20480	0.1511		0.0362		-0.0189	0.6621	0.0433	-0.4371
EUR	EUR	0.0009	0.0066	0.007	0.0028	0.1243	0.0316	1.1915	1.0027	0.0459	0.0072	0.0099	0.0039	1.6183	1.0864	2.2672	1.0904			1062573.0	1217311.0	biomarkers-30750-both_sexes-irnt	categorical-20544-both_sexes-15	0.1511	0.0295	0.0362	0.0796	0.0146	0.7459	0.0451	0.324
EUR	EUR	0.0058	0.0323	0.0077	0.0018	0.1243	0.0578	1.1915	1.0218	0.0459	0.0107	0.0099	0.0027	1.6183	1.4034	2.2672	1.5089			1062573.0	1217311.0	biomarkers-30750-both_sexes-irnt	categorical-2090-both_sexes-2090	0.1511	0.0429	0.0362	0.021	0.0689	0.0015	0.0217	3.1767
EUR	EUR	0.0029	0.0309	0.0073	0.0016	0.1243	0.0287	1.1915	1.0194	0.0459	0.0097	0.0099	0.0021	1.6183	1.2168	2.2672	1.2601			1062573.0	1217311.0	biomarkers-30750-both_sexes-irnt	categorical-2100-both_sexes-2100	0.1511	0.0747	0.0362	0.0371	0.0485	0.0658	0.0264	1.8398
EUR	EUR	0.0024	0.0336	0.0076	0.0018	0.1243	0.0223	1.1915	1.0146	0.0459	0.0083	0.0099	0.0016	1.6183	1.1779	2.2672	1.2065			1062573.0	1217311.0	biomarkers-30750-both_sexes-irnt	categorical-2129-both_sexes-2129	0.1511	0.0708	0.0362	0.0401	0.0456	0.1935	0.0351	1.3002
EUR	EUR	0.0257	0.1649	0.0083	0.0019	0.1243	0.048	1.1915	1.0594	0.0459	0.0093	0.0099	0.0021	1.6183	1.3685	2.2672	1.4564			1062573.0	1217311.0	biomarkers-30750-both_sexes-irnt	categorical-2188-both_sexes-2188	0.1511	0.1301	0.0362	0.0205	0.3325	4.2163e-45	0.0236	14.0926
EUR	EUR	0.0012	-0.0026	0.0074	0.0016	0.1243	0.0167	1.1915	1.0003	0.0459	0.0078	0.0099	0.0014	1.6183	1.1396	2.2672	1.1437			1062573.0	1217311.0	biomarkers-30750-both_sexes-irnt	categorical-2207-both_sexes-2207	0.1511	0.002	0.0362	0.0539	0.026	0.4703	0.0361	0.7219
EUR	EUR	0.0029	0.0168	0.0078	0.002	0.1243	0.0479	1.1915	1.0445	0.0459	0.0099	0.0099	0.0022	1.6183	1.3685	2.2672	1.4444			1062573.0	1217311.0	biomarkers-30750-both_sexes-irnt	categorical-2257-both_sexes-2257	0.1511	0.1001	0.0362	0.0223	0.0381	0.1423	0.026	1.4673
EUR	EUR	0.0219	0.0877	0.0092	0.002	0.1243	0.0529	1.1915	1.0554	0.0459	0.0112	0.0099	0.0028	1.6183	1.3964	2.2672	1.5101			1062573.0	1217311.0	biomarkers-30750-both_sexes-irnt	categorical-2316-both_sexes-2316	0.1511	0.1086	0.0362	0.022	0.2694	7.5306e-25	0.0262	10.2936
EUR	EUR	0.0145	0.0616	0.0074	0.0019	0.1243	0.0302	1.1915	1.0307	0.0459	0.0082	0.0099	0.0018	1.6183	1.2531	2.2672	1.2875			1062573.0	1217311.0	biomarkers-30750-both_sexes-irnt	categorical-2335-both_sexes-2335	0.1511	0.1066	0.0362	0.0285	0.2358	1.7121e-16	0.0286	8.2407
EUR	EUR	0.0459	0.4475	0.0121	0.0029	0.1243	0.0375	1.1915	1.0518	0.0459	0.0122	0.0099	0.0023	1.6183	1.2697	2.2672	1.3719			1062573.0	1217311.0	biomarkers-30750-both_sexes-irnt	categorical-2443-both_sexes-2443	0.1511	0.1393	0.0362	0.0327	0.6717	1.8634e-141	0.0265	25.3213
EUR	EUR	0.0034	0.0053	0.0078	0.0018	0.1243	0.0187	1.1915	1.0059	0.0459	0.0083	0.0099	0.0018	1.6183	1.1396	2.2672	1.1627			1062573.0	1217311.0	biomarkers-30750-both_sexes-irnt	categorical-2463-both_sexes-2463	0.1511	0.0362	0.0362	0.0509	0.0702	0.0588	0.0371	1.89
EUR	EUR	0.0202	0.1227	0.0068	0.0017	0.1243	0.0419	1.1915	1.0298	0.0459	0.0084	0.0099	0.0019	1.6183	1.3203	2.2672	1.3863			1062573.0	1217311.0	biomarkers-30750-both_sexes-irnt	categorical-2492-both_sexes-2492	0.1511	0.077	0.0362	0.0216	0.2805	6.0656e-32	0.0238	11.7628
EUR	EUR	0.0051	0.0303	0.0069	0.002	0.1243	0.0247	1.1915	1.0208	0.0459	0.008	0.0099	0.0026	1.6183	1.1238	2.2672	1.134			1062573.0	1217311.0	biomarkers-30750-both_sexes-irnt	categorical-2654-both_sexes-4	0.1511	0.1553	0.0362	0.0594	0.0923	0.0094	0.0356	2.5967
EUR	EUR	0.0257	0.0622	0.0068	0.0039	0.1243	0.0631	1.1915	0.9878	0.0459	0.0068	0.0099	0.0073	1.6183	1.0679	2.2672	1.0713		Ratio < 0, possibly indicating GC correction	1062573.0	1217311.0	biomarkers-30750-both_sexes-irnt	categorical-3606-both_sexes-3606	0.1511		0.0362		0.2905	6.9998e-11	0.0445	6.5207
EUR	EUR	0.0097	0.0227	0.0069	0.0015	0.1243	0.0161	1.1915	1.015	0.0459	0.0071	0.0099	0.0013	1.6183	1.1428	2.2672	1.1508			1062573.0	1217311.0	biomarkers-30750-both_sexes-irnt	categorical-41200-both_sexes-G459	0.1511	0.0994	0.0362	0.0474	0.2176	2.1941e-09	0.0364	5.9827
EUR	EUR	0.0071	0.0137	0.0066	0.0015	0.1243	0.0079	1.1915	1.007	0.0459	0.0069	0.0099	0.0012	1.6183	1.0802	2.2672	1.0757			1062573.0	1217311.0	biomarkers-30750-both_sexes-irnt	categorical-41200-both_sexes-H229	0.1511	0.093	0.0362	0.0912	0.2267	7.5959e-06	0.0506	4.4763
EUR	EUR	0.001	-0.0096	0.0071	0.0015	0.1243	0.0064	1.1915	1.0019	0.0459	0.007	0.0099	0.0012	1.6183	1.0557	2.2672	1.0564			1062573.0	1217311.0	biomarkers-30750-both_sexes-irnt	categorical-41200-both_sexes-H511	0.1511	0.0339	0.0362	0.1233	0.0369	0.4745	0.0516	0.7152
EUR	EUR	0.0074	0.0215	0.008	0.0017	0.1245	0.0151	1.1916	1.0185	0.0457	0.0092	0.0101	0.0018	1.6183	1.1144	2.2687	1.1475			1062573.0	1217311.0	biomarkers-30750-both_sexes-irnt	categorical-41200-both_sexes-J183	0.151	0.1258	0.036	0.0624	0.1713	2.6688e-05	0.0408	4.2
EUR	EUR	0.0095	0.0631	0.0074	0.0016	0.1243	0.0089	1.1915	1.0139	0.0459	0.0071	0.0099	0.0012	1.6183	1.0864	2.2672	1.0883			1062573.0	1217311.0	biomarkers-30750-both_sexes-irnt	categorical-41200-both_sexes-K633	0.1511	0.1575	0.0362	0.0802	0.2861	2.6079e-09	0.048	5.9545
EUR	EUR	0.0072	0.011	0.0071	0.0015	0.1243	0.0073	1.1915	1.0047	0.0459	0.007	0.0099	0.0013	1.6183	1.0679	2.2672	1.0678			1062573.0	1217311.0	biomarkers-30750-both_sexes-irnt	categorical-41200-both_sexes-V544	0.1511	0.0694	0.0362	0.1031	0.2378	1.8088e-06	0.0498	4.7737
EUR	EUR	0.0098	0.0174	0.0073	0.0017	0.1243	0.0187	1.1915	1.0219	0.0459	0.0079	0.0099	0.0016	1.6183	1.1523	2.2672	1.184			1062573.0	1217311.0	biomarkers-30750-both_sexes-irnt	categorical-41200-both_sexes-W401	0.1511	0.1191	0.0362	0.0427	0.2021	1.014e-07	0.038	5.3242
EUR	EUR	0.0056	0.0153	0.0072	0.0015	0.1243	0.0078	1.1915	1.0149	0.0459	0.0076	0.0099	0.0013	1.6183	1.0772	2.2672	1.0822			1062573.0	1217311.0	biomarkers-30750-both_sexes-irnt	categorical-41200-both_sexes-W903	0.1511	0.1818	0.0362	0.092	0.1816	0.0002	0.0486	3.7332
EUR	EUR	0.0155	0.0264	0.0073	0.0016	0.1243	0.0152	1.1915	1.0561	0.0459	0.0075	0.0099	0.0014	1.6183	1.1715	2.2672	1.1864			1062573.0	1217311.0	biomarkers-30750-both_sexes-irnt	categorical-41232-both_sexes-10	0.1511	0.3008	0.0362	0.0401	0.3564	1.998e-20	0.0385	9.2624
EUR	EUR	0.0184	0.0425	0.0081	0.002	0.1243	0.0245	1.1915	1.0677	0.0459	0.0088	0.0099	0.0019	1.6183	1.2431	2.2672	1.2755			1062573.0	1217311.0	biomarkers-30750-both_sexes-irnt	categorical-41244-both_sexes-100	0.1511	0.2457	0.0362	0.0319	0.3332	1.5765e-17	0.0391	8.5214
EUR	EUR	0.0082	0.0251	0.0072	0.0014	0.1243	0.009	1.1915	1.0122	0.0459	0.0081	0.0099	0.0014	1.6183	1.0741	2.2672	1.0882			1062573.0	1217311.0	biomarkers-30750-both_sexes-irnt	categorical-41245-both_sexes-1040	0.1511	0.1385	0.0362	0.0918	0.2465	4.0946e-10	0.0394	6.2504
EUR	EUR	0.0139	0.0797	0.0081	0.0018	0.1243	0.0203	1.1915	1.042	0.0459	0.0074	0.0099	0.0015	1.6183	1.1779	2.2672	1.2156			1062573.0	1217311.0	biomarkers-30750-both_sexes-irnt	categorical-41245-both_sexes-1070	0.1511	0.1946	0.0362	0.0344	0.2763	3.7469e-14	0.0365	7.5695
EUR	EUR	0.0107	0.0297	0.0077	0.0016	0.1243	0.0142	1.1915	1.0519	0.0459	0.0072	0.0099	0.0015	1.6183	1.1555	2.2672	1.1722			1062573.0	1217311.0	biomarkers-30750-both_sexes-irnt	categorical-41245-both_sexes-1280	0.1511	0.3012	0.0362	0.0416	0.2548	2.7678e-10	0.0404	6.3113
EUR	EUR	0.0172	0.0791	0.0075	0.0018	0.1243	0.0265	1.1915	1.0669	0.0459	0.0082	0.0099	0.0017	1.6183	1.2664	2.2672	1.2924			1062573.0	1217311.0	biomarkers-30750-both_sexes-irnt	categorical-41245-both_sexes-1310	0.1511	0.2288	0.0362	0.0279	0.3001	6.2929e-22	0.0312	9.6246
EUR	EUR	0.0099	0.0417	0.007	0.0015	0.1243	0.0079	1.1915	1.0148	0.0459	0.0069	0.0099	0.0013	1.6183	1.0772	2.2672	1.0823			1062573.0	1217311.0	biomarkers-30750-both_sexes-irnt	categorical-41245-both_sexes-1370	0.1511	0.1795	0.0362	0.0835	0.3152	4.0129e-09	0.0536	5.8837
EUR	EUR	0.0132	0.037	0.008	0.0019	0.1243	0.0349	1.1915	1.0463	0.0459	0.0103	0.0099	0.002	1.6183	1.2865	2.2672	1.3487			1062573.0	1217311.0	biomarkers-30750-both_sexes-irnt	categorical-41245-both_sexes-1840	0.1511	0.1328	0.0362	0.0294	0.1999	4.7911e-12	0.0289	6.9116
EUR	EUR	0.015	0.088	0.008	0.0019	0.1243	0.0232	1.1915	1.0408	0.0459	0.0078	0.0099	0.0017	1.6183	1.1908	2.2672	1.2312			1062573.0	1217311.0	biomarkers-30750-both_sexes-irnt	categorical-41246-both_sexes-1160	0.1511	0.1764	0.0362	0.0336	0.2787	3.0764e-15	0.0353	7.8878
EUR	EUR	-0.0003	-0.0187	0.0061	0.0017	0.1243	0.0093	1.1915	1.021	0.0459	0.0089	0.0099	0.0019	1.6183	1.071	2.2672	1.0986			1062573.0	1217311.0	biomarkers-30750-both_sexes-irnt	categorical-41246-both_sexes-1390	0.1511	0.2128	0.0362	0.0905	-0.0077	0.8772	0.0496	-0.1545
EUR	EUR	0.0111	0.0358	0.0074	0.0016	0.1243	0.0176	1.1915	1.0369	0.0459	0.0076	0.0099	0.0016	1.6183	1.1651	2.2672	1.1835			1062573.0	1217311.0	biomarkers-30750-both_sexes-irnt	categorical-41246-both_sexes-1480	0.1511	0.2009	0.0362	0.0415	0.2378	1.9325e-11	0.0354	6.711
EUR	EUR	0.0119	0.0313	0.0072	0.0017	0.1243	0.0272	1.1915	1.0155	0.0459	0.0089	0.0099	0.002	1.6183	1.2038	2.2672	1.2442			1062573.0	1217311.0	biomarkers-30750-both_sexes-irnt	categorical-41246-both_sexes-1530	0.1511	0.0634	0.0362	0.0366	0.2045	2.3466e-11	0.0306	6.6826
EUR	EUR	0.0139	0.0412	0.008	0.0019	0.1243	0.0391	1.1915	1.0375	0.0459	0.0106	0.0099	0.0021	1.6183	1.3034	2.2672	1.3661			1062573.0	1217311.0	biomarkers-30750-both_sexes-irnt	categorical-41246-both_sexes-2580	0.1511	0.1023	0.0362	0.0291	0.2	6.6244e-13	0.0278	7.187
EUR	EUR	0.0077	0.0133	0.0067	0.0016	0.1244	0.0156	1.1916	1.0088	0.0458	0.0075	0.01	0.0014	1.6183	1.1082	2.2676	1.1335			1062573.0	1217311.0	biomarkers-30750-both_sexes-irnt	categorical-41246-both_sexes-2610	0.1511	0.0657	0.0362	0.0564	0.1748	1.4083e-06	0.0362	4.8238
EUR	EUR	0.0201	0.0575	0.0079	0.0018	0.1243	0.031	1.1915	1.0382	0.0459	0.0085	0.0099	0.0019	1.6183	1.2597	2.2672	1.3029			1062573.0	1217311.0	biomarkers-30750-both_sexes-irnt	categorical-41247-both_sexes-1000	0.1511	0.126	0.0362	0.0282	0.3231	1.8766e-24	0.0317	10.2053
EUR	EUR	0.0143	0.0445	0.007	0.0016	0.1243	0.0228	1.1915	1.0353	0.0459	0.0084	0.0099	0.0017	1.6183	1.2038	2.2672	1.2276			1062573.0	1217311.0	biomarkers-30750-both_sexes-irnt	categorical-41248-both_sexes-1000	0.1511	0.155	0.0362	0.0369	0.2683	8.317e-19	0.0303	8.8557
EUR	EUR	0.0151	0.0513	0.0071	0.0017	0.1243	0.0271	1.1915	1.0413	0.0459	0.0079	0.0099	0.0018	1.6183	1.2332	2.2672	1.276			1062573.0	1217311.0	biomarkers-30750-both_sexes-irnt	categorical-41249-both_sexes-1001	0.1511	0.1495	0.0362	0.0286	0.2602	5.8273e-19	0.0292	8.8953
EUR	EUR	0.0127	0.0238	0.0077	0.0017	0.1243	0.0175	1.1915	1.0771	0.0459	0.0082	0.0099	0.0015	1.6183	1.2267	2.2672	1.2259			1062573.0	1217311.0	biomarkers-30750-both_sexes-irnt	categorical-41249-both_sexes-1002	0.1511	0.3415	0.0362	0.0365	0.2722	7.8243e-14	0.0364	7.4732
EUR	EUR	0.0138	0.0489	0.0079	0.0016	0.1243	0.0159	1.1915	1.0273	0.0459	0.0079	0.0099	0.0015	1.6183	1.1619	2.2672	1.1635			1062573.0	1217311.0	biomarkers-30750-both_sexes-irnt	categorical-41249-both_sexes-2002	0.1511	0.1668	0.0362	0.0485	0.3111	1.3043e-16	0.0376	8.2732
EUR	EUR	0.0131	0.0393	0.0072	0.0017	0.1243	0.0224	1.1915	1.0468	0.0459	0.008	0.0099	0.0017	1.6183	1.2136	2.2672	1.2384			1062573.0	1217311.0	biomarkers-30750-both_sexes-irnt	categorical-41253-both_sexes-18	0.1511	0.1965	0.0362	0.0336	0.2486	3.1925e-16	0.0304	8.1658
EUR	EUR	0.0114	0.0277	0.0077	0.0017	0.1243	0.0161	1.1915	1.0309	0.0459	0.0075	0.0099	0.0014	1.6183	1.1651	2.2672	1.1708			1062573.0	1217311.0	biomarkers-30750-both_sexes-irnt	categorical-41253-both_sexes-70	0.1511	0.1807	0.0362	0.0439	0.2536	1.3651e-12	0.0358	7.0875
EUR	EUR	0.0088	0.0165	0.006	0.0028	0.1243	0.0498	1.1915	0.9985	0.0459	0.008	0.0099	0.005	1.6183	1.1113	2.2672	1.1328		Ratio < 0, possibly indicating GC correction	1062573.0	1217311.0	biomarkers-30750-both_sexes-irnt	categorical-4631-both_sexes-4631	0.1511		0.0362		0.1123	0.002	0.0364	3.0875
EUR	EUR	0.0238	0.0388	0.0067	0.0029	0.1243	0.0513	1.1915	1.0045	0.0459	0.0073	0.0099	0.0041	1.6183	1.1396	2.2672	1.1476			1062573.0	1217311.0	biomarkers-30750-both_sexes-irnt	categorical-4728-both_sexes-4728	0.1511	0.0308	0.0362	0.0495	0.2976	6.6158e-15	0.0382	7.7916
EUR	EUR	-0.0314	-0.0122	0.0063	0.0047	0.1243	0.1386	1.1916	0.9819	0.0459	0.0078	0.0099	0.0142	1.6183	1.0772	2.2672	1.0979		Ratio < 0, possibly indicating GC correction	1062573.0	1217311.0	biomarkers-30750-both_sexes-irnt	categorical-5556-both_sexes-5556	0.1512		0.0362		-0.2391	2.1776e-11	0.0357	-6.6936
EUR	EUR	0.0199	0.0682	0.0086	0.0023	0.1243	0.0936	1.1915	1.1092	0.0459	0.0129	0.0099	0.0037	1.6183	1.6792	2.2672	1.8895			1062573.0	1217311.0	biomarkers-30750-both_sexes-irnt	categorical-6138-both_sexes-100	0.1511	0.1228	0.0362	0.0145	0.185	1.3695e-18	0.021	8.7999
EUR	EUR	-0.0207	-0.0467	0.0084	0.0021	0.1243	0.0847	1.1915	1.0969	0.0459	0.012	0.0099	0.0033	1.6183	1.6296	2.2672	1.8237			1062573.0	1217311.0	biomarkers-30750-both_sexes-irnt	categorical-6138-both_sexes-2	0.1511	0.1176	0.0362	0.0146	-0.2023	2.3796e-22	0.0208	-9.7241
EUR	EUR	-0.0132	-0.0303	0.0078	0.0019	0.1243	0.0441	1.1915	1.0461	0.0459	0.0091	0.0099	0.0022	1.6183	1.3443	2.2672	1.424			1062573.0	1217311.0	biomarkers-30750-both_sexes-irnt	categorical-6138-both_sexes-3	0.1511	0.1088	0.0362	0.0213	-0.1789	2.6968e-12	0.0256	-6.9927
EUR	EUR	-0.0106	-0.0379	0.0068	0.0019	0.1243	0.039	1.1915	1.0589	0.0459	0.0095	0.0099	0.0022	1.6183	1.3443	2.2672	1.3895			1062573.0	1217311.0	biomarkers-30750-both_sexes-irnt	categorical-6138-both_sexes-6	0.1511	0.1513	0.0362	0.0245	-0.1528	3.65e-09	0.0259	-5.8993
EUR	EUR	-0.007	-0.0349	0.007	0.0016	0.1243	0.0189	1.1915	1.0283	0.0459	0.0076	0.0099	0.0014	1.6183	1.1715	2.2672	1.1891			1062573.0	1217311.0	biomarkers-30750-both_sexes-irnt	categorical-6139-both_sexes-3	0.1511	0.1495	0.0362	0.0404	-0.1442	1.6381e-05	0.0335	-4.3092
EUR	EUR	-0.0024	-0.0553	0.0067	0.0016	0.1243	0.0208	1.1915	1.0422	0.0459	0.0075	0.0099	0.0015	1.6183	1.1973	2.2672	1.217			1062573.0	1217311.0	biomarkers-30750-both_sexes-irnt	categorical-6141-both_sexes-1	0.1511	0.1943	0.0362	0.0346	-0.0464	0.1335	0.0309	-1.5004
EUR	EUR	-0.005	-0.018	0.0071	0.0015	0.1243	0.0064	1.1915	1.0016	0.0459	0.0071	0.0099	0.0014	1.6183	1.0527	2.2672	1.056			1062573.0	1217311.0	biomarkers-30750-both_sexes-irnt	categorical-6141-both_sexes-2	0.1511	0.0279	0.0362	0.1263	-0.1762	0.001	0.0536	-3.2892
EUR	EUR	0.0154	0.0774	0.0072	0.0018	0.1243	0.0216	1.1915	1.0234	0.0459	0.0075	0.0099	0.0015	1.6183	1.1876	2.2672	1.2085			1062573.0	1217311.0	biomarkers-30750-both_sexes-irnt	categorical-6142-both_sexes-4	0.1511	0.1124	0.0362	0.0359	0.2979	2.3244e-19	0.0331	8.9968
EUR	EUR	0.0009	0.0124	0.0073	0.0016	0.1243	0.0068	1.1915	1.0063	0.0459	0.0065	0.0099	0.0011	1.6183	1.0649	2.2672	1.065			1062573.0	1217311.0	biomarkers-30750-both_sexes-irnt	categorical-6144-both_sexes-1	0.1511	0.0976	0.0362	0.1	0.0317	0.5559	0.0538	0.589
EUR	EUR	0.0118	0.0747	0.0075	0.0016	0.1243	0.0295	1.1915	1.0274	0.0459	0.0083	0.0099	0.0019	1.6183	1.2464	2.2672	1.2757			1062573.0	1217311.0	biomarkers-30750-both_sexes-irnt	categorical-6145-both_sexes-6	0.1511	0.0995	0.0362	0.0301	0.1945	1.6408e-13	0.0264	7.3752
EUR	EUR	-0.0179	-0.0793	0.0084	0.002	0.1243	0.0303	1.1915	1.0108	0.0459	0.0093	0.0099	0.002	1.6183	1.2365	2.2672	1.2731			1062573.0	1217311.0	biomarkers-30750-both_sexes-irnt	categorical-6146-both_sexes-100	0.1511	0.0396	0.0362	0.0341	-0.2922	1.0466e-21	0.0305	-9.5722
EUR	EUR	0.0151	0.073	0.0076	0.0018	0.1243	0.0249	1.1915	1.0069	0.0459	0.008	0.0099	0.0016	1.6183	1.194	2.2672	1.2197			1062573.0	1217311.0	biomarkers-30750-both_sexes-irnt	categorical-6146-both_sexes-2	0.1511	0.0313	0.0362	0.0365	0.2712	2.3674e-18	0.031	8.7383
EUR	EUR	0.0173	0.0636	0.0081	0.0018	0.1243	0.0215	1.1915	1.008	0.0459	0.0077	0.0099	0.0018	1.6183	1.1779	2.2672	1.1943			1062573.0	1217311.0	biomarkers-30750-both_sexes-irnt	categorical-6146-both_sexes-3	0.1511	0.0412	0.0362	0.0398	0.3352	4.9045e-24	0.0331	10.1117
EUR	EUR	-0.0042	-0.0062	0.0066	0.0015	0.1243	0.0099	1.1915	1.0267	0.0459	0.007	0.0099	0.0013	1.6183	1.1113	2.2672	1.1101			1062573.0	1217311.0	biomarkers-30750-both_sexes-irnt	categorical-6147-both_sexes-4	0.1511	0.2421	0.0362	0.0637	-0.1188	0.0073	0.0442	-2.6843
EUR	EUR	-0.0117	-0.0538	0.0082	0.0018	0.1243	0.0347	1.1915	1.0475	0.0459	0.0094	0.0099	0.0018	1.6183	1.2966	2.2672	1.3487			1062573.0	1217311.0	biomarkers-30750-both_sexes-irnt	categorical-6149-both_sexes-100	0.1511	0.1362	0.0362	0.027	-0.1776	6.7799e-12	0.0259	-6.8622
EUR	EUR	0.0049	-0.001	0.007	0.0015	0.1243	0.0206	1.1915	1.0252	0.0459	0.0082	0.0099	0.0016	1.6183	1.1811	2.2672	1.2022			1062573.0	1217311.0	biomarkers-30750-both_sexes-irnt	categorical-6149-both_sexes-3	0.1511	0.1246	0.0362	0.0405	0.0966	0.0011	0.0296	3.2633
EUR	EUR	0.0118	0.0224	0.0081	0.0018	0.1243	0.012	1.1915	1.0182	0.0459	0.0068	0.0099	0.0014	1.6183	1.1207	2.2672	1.121			1062573.0	1217311.0	biomarkers-30750-both_sexes-irnt	categorical-6149-both_sexes-4	0.1511	0.1502	0.0362	0.0565	0.305	4.6677e-11	0.0463	6.5812
EUR	EUR	0.0162	0.0628	0.0085	0.0021	0.1243	0.0493	1.1915	1.0661	0.0459	0.0111	0.0099	0.0024	1.6183	1.3929	2.2672	1.493			1062573.0	1217311.0	biomarkers-30750-both_sexes-irnt	categorical-6149-both_sexes-6	0.1511	0.1341	0.0362	0.0226	0.2069	5.1646e-17	0.0247	8.3829
EUR	EUR	0.0136	0.0785	0.0081	0.0019	0.1243	0.0175	1.1915	1.0071	0.0459	0.008	0.0099	0.0016	1.6183	1.1207	2.2672	1.155			1062573.0	1217311.0	biomarkers-30750-both_sexes-irnt	categorical-6150-both_sexes-1	0.1511	0.0461	0.0362	0.0515	0.292	1.1889e-12	0.0411	7.1067
EUR	EUR	-0.0285	-0.1493	0.0096	0.0029	0.1243	0.1078	1.1915	1.1075	0.0459	0.0196	0.0099	0.0048	1.6183	1.6448	2.2672	2.0617			1062573.0	1217311.0	biomarkers-30750-both_sexes-irnt	categorical-6150-both_sexes-100	0.1511	0.1012	0.0362	0.0185	-0.2461	3.6595e-28	0.0224	-11.0039
EUR	EUR	0.015	0.094	0.0076	0.0019	0.1243	0.0197	1.1915	1.0229	0.0459	0.0076	0.0099	0.0017	1.6183	1.1587	2.2672	1.1887			1062573.0	1217311.0	biomarkers-30750-both_sexes-irnt	categorical-6150-both_sexes-2	0.1511	0.1212	0.0362	0.0404	0.3025	1.0514e-16	0.0365	8.2988
EUR	EUR	0.0267	0.1342	0.0095	0.0029	0.1243	0.1085	1.1915	1.1081	0.0459	0.0203	0.0099	0.005	1.6183	1.6448	2.2672	2.0742			1062573.0	1217311.0	biomarkers-30750-both_sexes-irnt	categorical-6150-both_sexes-4	0.1511	0.1007	0.0362	0.0189	0.2301	2.4418e-25	0.0221	10.4015
EUR	EUR	0.0021	0.0079	0.0066	0.0015	0.1243	0.0084	1.1915	1.0051	0.0459	0.0072	0.0099	0.0014	1.6183	1.0741	2.2672	1.0746			1062573.0	1217311.0	biomarkers-30750-both_sexes-irnt	categorical-6151-both_sexes-7	0.1511	0.0681	0.0362	0.0959	0.0657	0.1608	0.0468	1.4025
EUR	EUR	-0.0067	-0.0061	0.0089	0.0021	0.1243	0.0657	1.1915	1.0987	0.0459	0.0201	0.0099	0.0057	1.6183	1.3824	2.2672	1.6664			1062573.0	1217311.0	biomarkers-30750-both_sexes-irnt	categorical-6152-both_sexes-100	0.1511	0.148	0.0362	0.0302	-0.0738	0.0017	0.0235	-3.1356
EUR	EUR	0.0102	0.021	0.0096	0.0021	0.1244	0.0491	1.1913	1.0734	0.0458	0.0177	0.0099	0.0048	1.6183	1.3068	2.2675	1.5029			1062573.0	1217311.0	biomarkers-30750-both_sexes-irnt	categorical-6152-both_sexes-8	0.1509	0.146	0.0361	0.0351	0.1311	3.9399e-06	0.0284	4.6145
EUR	EUR	-0.0218	-0.088	0.0076	0.0019	0.1243	0.0529	1.1915	1.0501	0.0459	0.0097	0.0099	0.0024	1.6183	1.421	2.2672	1.4886			1062573.0	1217311.0	biomarkers-30750-both_sexes-irnt	categorical-6154-both_sexes-100	0.1511	0.1026	0.0362	0.0198	-0.2689	7.1113e-33	0.0225	-11.9424
EUR	EUR	0.0041	-0.0032	0.007	0.0017	0.1243	0.0194	1.1915	1.0125	0.0459	0.0073	0.0099	0.0015	1.6183	1.1619	2.2672	1.1726			1062573.0	1217311.0	biomarkers-30750-both_sexes-irnt	categorical-6154-both_sexes-2	0.1511	0.0722	0.0362	0.0425	0.0845	0.0163	0.0351	2.4032
EUR	EUR	0.0115	0.0123	0.0073	0.0019	0.1243	0.0406	1.1915	1.0388	0.0459	0.0091	0.0099	0.0022	1.6183	1.3203	2.2672	1.3843			1062573.0	1217311.0	biomarkers-30750-both_sexes-irnt	categorical-6154-both_sexes-3	0.1511	0.1009	0.0362	0.0237	0.1617	3.4609e-09	0.0274	5.9081
EUR	EUR	0.0121	0.0499	0.0072	0.0016	0.1243	0.0194	1.1915	1.026	0.0459	0.0069	0.0099	0.0014	1.6183	1.1715	2.2672	1.1866			1062573.0	1217311.0	biomarkers-30750-both_sexes-irnt	categorical-6154-both_sexes-5	0.1511	0.1394	0.0362	0.0371	0.2464	7.7942e-14	0.033	7.4737
EUR	EUR	0.0016	0.0324	0.0077	0.0018	0.1243	0.0271	1.1915	1.0173	0.0459	0.0082	0.0099	0.0016	1.6183	1.2234	2.2672	1.2482			1062573.0	1217311.0	biomarkers-30750-both_sexes-irnt	categorical-6155-both_sexes-100	0.1511	0.0698	0.0362	0.0332	0.0276	0.3622	0.0303	0.9112
EUR	EUR	0.013	0.03	0.0073	0.0018	0.1243	0.0304	1.1915	1.044	0.0459	0.0087	0.0099	0.0017	1.6183	1.2664	2.2672	1.3025			1062573.0	1217311.0	biomarkers-30750-both_sexes-irnt	categorical-6159-both_sexes-3	0.1511	0.1456	0.0362	0.0289	0.2118	6.1704e-14	0.0282	7.5044
EUR	EUR	0.0071	0.023	0.0076	0.0018	0.1243	0.018	1.1915	1.0241	0.0459	0.0082	0.0099	0.0015	1.6183	1.1587	2.2672	1.177			1062573.0	1217311.0	biomarkers-30750-both_sexes-irnt	categorical-6159-both_sexes-5	0.1511	0.136	0.0362	0.0462	0.1493	0.0002	0.0407	3.6704
EUR	EUR	0.0083	0.0355	0.0075	0.0016	0.1243	0.0107	1.1915	1.0036	0.0459	0.0065	0.0099	0.0012	1.6183	1.0895	2.2672	1.0949			1062573.0	1217311.0	biomarkers-30750-both_sexes-irnt	categorical-6159-both_sexes-8	0.1511	0.0378	0.0362	0.068	0.2266	2.9641e-07	0.0442	5.1257
EUR	EUR	-0.0104	-0.0661	0.0074	0.0018	0.1243	0.0323	1.1915	1.0317	0.0459	0.0085	0.0099	0.0017	1.6183	1.2597	2.2672	1.3029			1062573.0	1217311.0	biomarkers-30750-both_sexes-irnt	categorical-6160-both_sexes-1	0.1511	0.1048	0.0362	0.0281	-0.1644	8.552e-09	0.0286	-5.7572
EUR	EUR	0.0119	0.0443	0.0071	0.0018	0.1243	0.0325	1.1915	1.0351	0.0459	0.0086	0.0099	0.0018	1.6183	1.2664	2.2672	1.3132			1062573.0	1217311.0	biomarkers-30750-both_sexes-irnt	categorical-6160-both_sexes-100	0.1511	0.112	0.0362	0.0274	0.187	8.6397e-12	0.0274	6.8275
EUR	EUR	0.0029	-0.0138	0.0074	0.0019	0.1243	0.0332	1.1915	1.0296	0.0459	0.0082	0.0099	0.0017	1.6183	1.2631	2.2672	1.3165			1062573.0	1217311.0	biomarkers-30750-both_sexes-irnt	categorical-6160-both_sexes-2	0.1511	0.0934	0.0362	0.0258	0.0456	0.1172	0.0291	1.5666
EUR	EUR	-0.0116	0.0007	0.0075	0.002	0.1243	0.045	1.1915	1.0566	0.0459	0.0089	0.0099	0.0023	1.6183	1.3719	2.2672	1.4432			1062573.0	1217311.0	biomarkers-30750-both_sexes-irnt	categorical-6160-both_sexes-3	0.1511	0.1278	0.0362	0.0201	-0.1549	1.515e-09	0.0256	-6.0428
EUR	EUR	-0.0048	-0.0128	0.0076	0.0018	0.1243	0.0158	1.1915	1.0051	0.0459	0.0078	0.0099	0.0015	1.6183	1.1238	2.2672	1.1435			1062573.0	1217311.0	biomarkers-30750-both_sexes-irnt	categorical-6160-both_sexes-4	0.1511	0.0354	0.0362	0.0543	-0.1084	0.0098	0.0419	-2.5838
EUR	EUR	-0.0052	-0.0149	0.0067	0.0017	0.1243	0.0206	1.1915	1.0262	0.0459	0.0074	0.0099	0.0015	1.6183	1.1843	2.2672	1.2033			1062573.0	1217311.0	biomarkers-30750-both_sexes-irnt	categorical-6160-both_sexes-5	0.1511	0.1289	0.0362	0.0364	-0.1019	0.002	0.0329	-3.0972
EUR	EUR	-0.0085	-0.0307	0.0075	0.0018	0.1243	0.0292	1.1915	1.0527	0.0459	0.0095	0.0099	0.0021	1.6183	1.2597	2.2672	1.2992			1062573.0	1217311.0	biomarkers-30750-both_sexes-irnt	categorical-6162-both_sexes-2	0.1511	0.176	0.0362	0.0318	-0.1411	1.982e-06	0.0297	-4.7553
EUR	EUR	-0.0113	-0.0333	0.007	0.0019	0.1243	0.0252	1.1915	1.027	0.0459	0.0075	0.0099	0.0016	1.6183	1.2136	2.2672	1.2397			1062573.0	1217311.0	biomarkers-30750-both_sexes-irnt	categorical-6162-both_sexes-4	0.1511	0.1125	0.0362	0.0312	-0.2018	2.1172e-09	0.0337	-5.9886
EUR	EUR	0.0144	0.0715	0.0069	0.0018	0.1243	0.0216	1.1915	1.0335	0.0459	0.0075	0.0099	0.0015	1.6183	1.1843	2.2672	1.2144			1062573.0	1217311.0	biomarkers-30750-both_sexes-irnt	categorical-6164-both_sexes-100	0.1511	0.1563	0.0362	0.0349	0.2774	2.486e-16	0.0338	8.196
EUR	EUR	-0.015	-0.078	0.0078	0.0021	0.1243	0.0422	1.1915	1.0439	0.0459	0.01	0.0099	0.0021	1.6183	1.3374	2.2672	1.4058			1062573.0	1217311.0	biomarkers-30750-both_sexes-irnt	categorical-6164-both_sexes-2	0.1511	0.1082	0.0362	0.0246	-0.2076	3.1271e-13	0.0285	-7.2888
EUR	EUR	-0.0098	-0.0625	0.0079	0.0018	0.1243	0.0234	1.1915	1.0274	0.0459	0.0076	0.0099	0.0014	1.6183	1.1973	2.2672	1.2247			1062573.0	1217311.0	biomarkers-30750-both_sexes-irnt	categorical-6164-both_sexes-3	0.1511	0.1219	0.0362	0.0339	-0.1813	1.1747e-07	0.0342	-5.2974
EUR	EUR	-0.0123	-0.0112	0.0074	0.0017	0.1243	0.0358	1.1915	1.0251	0.0459	0.0085	0.0099	0.0018	1.6183	1.2865	2.2672	1.3301			1062573.0	1217311.0	biomarkers-30750-both_sexes-irnt	categorical-6164-both_sexes-4	0.1511	0.0759	0.0362	0.0258	-0.184	5.6153e-13	0.0255	-7.2095
EUR	EUR	-0.0054	-0.0363	0.0079	0.0018	0.1243	0.03	1.1915	1.0333	0.0459	0.0078	0.0099	0.0017	1.6183	1.2431	2.2672	1.2889			1062573.0	1217311.0	biomarkers-30750-both_sexes-irnt	categorical-6164-both_sexes-5	0.1511	0.1153	0.0362	0.0271	-0.088	0.0026	0.0292	-3.0117
EUR	EUR	-0.0002	-0.0409	0.0074	0.0017	0.1243	0.0229	1.1915	1.0263	0.0462	0.0077	0.01	0.0017	1.6145	1.2005	2.2672	1.2227			1062573.0	1217311.0	biomarkers-30750-both_sexes-irnt	categorical-6179-both_sexes-1	0.1511	0.1181	0.0365	0.0347	-0.004	0.8979	0.0314	-0.1283
EUR	EUR	0.0012	0.0495	0.0077	0.0018	0.1243	0.0264	1.1919	1.0361	0.0456	0.0082	0.01	0.002	1.6183	1.2365	2.2673	1.263			1062573.0	1217311.0	biomarkers-30750-both_sexes-irnt	categorical-6179-both_sexes-100	0.1514	0.1371	0.036	0.0313	0.0208	0.5095	0.0315	0.6597
EUR	EUR	-0.0008	-0.0454	0.007	0.0016	0.1243	0.0211	1.1915	1.019	0.0459	0.0076	0.0099	0.0017	1.6183	1.1747	2.2672	1.1955			1062573.0	1217311.0	biomarkers-30750-both_sexes-irnt	categorical-6179-both_sexes-2	0.1511	0.0972	0.0362	0.039	-0.0148	0.637	0.0315	-0.4719
EUR	EUR	-0.0029	-0.039	0.0067	0.0015	0.1243	0.0119	1.1915	1.0229	0.0459	0.0066	0.0099	0.0013	1.6183	1.1113	2.2672	1.1227			1062573.0	1217311.0	biomarkers-30750-both_sexes-irnt	categorical-670-both_sexes-1	0.1511	0.1866	0.0362	0.0541	-0.0745	0.0497	0.038	-1.9622
EUR	EUR	-0.011	-0.0499	0.0076	0.0018	0.1243	0.0286	1.1915	1.0264	0.0459	0.009	0.0099	0.0017	1.6183	1.2431	2.2672	1.2638			1062573.0	1217311.0	biomarkers-30750-both_sexes-irnt	categorical-680-both_sexes-1	0.1511	0.1001	0.0362	0.0342	-0.1842	6.3194e-10	0.0298	-6.1823
EUR	EUR	0.015	0.0814	0.0076	0.0019	0.1243	0.0305	1.1915	1.0565	0.0459	0.0086	0.0099	0.0018	1.6183	1.2865	2.2672	1.314			1062573.0	1217311.0	biomarkers-30750-both_sexes-irnt	categorical-680-both_sexes-3	0.1511	0.1801	0.0362	0.0274	0.2437	1.0776e-13	0.0328	7.431
EUR	EUR	0.011	0.1265	0.0096	0.0027	0.1243	0.1413	1.1915	1.2172	0.0459	0.0343	0.0099	0.0117	1.6183	1.7965	2.2672	2.3697			1062573.0	1217311.0	biomarkers-30750-both_sexes-irnt	continuous-102-both_sexes-irnt	0.1511	0.1586	0.0362	0.0251	0.0831	0.0001	0.0215	3.8712
EUR	EUR	0.0178	0.0191	0.0085	0.0022	0.1243	0.0761	1.1915	1.0566	0.0459	0.011	0.0099	0.0033	1.6183	1.5144	2.2672	1.6414			1062573.0	1217311.0	biomarkers-30750-both_sexes-irnt	continuous-1050-both_sexes	0.1511	0.0882	0.0362	0.0172	0.1827	3.8359e-16	0.0224	8.1436
EUR	EUR	0.0222	0.0595	0.0089	0.0025	0.1243	0.1091	1.1915	1.0939	0.0459	0.0138	0.0099	0.004	1.6183	1.7609	2.2672	1.9929			1062573.0	1217311.0	biomarkers-30750-both_sexes-irnt	continuous-1070-both_sexes	0.1511	0.0946	0.0362	0.0139	0.1904	3.4762e-19	0.0213	8.9525
EUR	EUR	0.0053	-0.0099	0.0076	0.0021	0.1243	0.0509	1.1915	1.0764	0.0459	0.0104	0.0099	0.0025	1.6183	1.4245	2.2672	1.5112			1062573.0	1217311.0	biomarkers-30750-both_sexes-irnt	continuous-1110-both_sexes	0.1511	0.1496	0.0362	0.0204	0.0667	0.0113	0.0263	2.5323
EUR	EUR	0.0101	0.0057	0.0074	0.002	0.1243	0.0431	1.1915	1.0432	0.0459	0.0087	0.0099	0.0024	1.6183	1.3101	2.2672	1.3545			1062573.0	1217311.0	biomarkers-30750-both_sexes-irnt	continuous-1120-both_sexes	0.1511	0.122	0.0362	0.0244	0.1379	3.5894e-07	0.0271	5.0895
EUR	EUR	-0.0028	-0.0111	0.0066	0.0017	0.1243	0.0133	1.1915	1.0078	0.0459	0.0067	0.0099	0.0015	1.6183	1.0926	2.2672	1.1015			1062573.0	1217311.0	biomarkers-30750-both_sexes-irnt	continuous-1140-both_sexes	0.1511	0.0769	0.0362	0.0661	-0.0696	0.0938	0.0415	-1.6758
EUR	EUR	-0.0081	-0.029	0.0077	0.002	0.1243	0.0717	1.1915	1.0563	0.0459	0.0102	0.0099	0.0032	1.6183	1.5035	2.2672	1.6608			1062573.0	1217311.0	biomarkers-30750-both_sexes-irnt	continuous-1160-both_sexes	0.1511	0.0852	0.0362	0.0154	-0.0858	5.7517e-05	0.0213	-4.0228
EUR	EUR	-0.0067	0.0131	0.0083	0.0024	0.1243	0.111	1.1915	1.1569	0.0459	0.0142	0.0099	0.0042	1.6183	1.7569	2.2672	2.0077			1062573.0	1217311.0	biomarkers-30750-both_sexes-irnt	continuous-1180-both_sexes	0.1511	0.1557	0.0362	0.0141	-0.0574	0.0049	0.0204	-2.8106
EUR	EUR	0.0061	0.0631	0.0069	0.0017	0.1243	0.049	1.1915	1.0462	0.0459	0.0103	0.0099	0.0025	1.6183	1.3789	2.2672	1.4599			1062573.0	1217311.0	biomarkers-30750-both_sexes-irnt	continuous-1220-both_sexes	0.1511	0.1004	0.0362	0.0223	0.0781	0.0005	0.0225	3.4642
EUR	EUR	0.0206	0.0913	0.008	0.0019	0.1243	0.0567	1.1915	1.0382	0.0459	0.0109	0.0099	0.0026	1.6183	1.421	2.2672	1.5256			1062573.0	1217311.0	biomarkers-30750-both_sexes-irnt	continuous-1239-both_sexes	0.1511	0.0727	0.0362	0.0208	0.2457	1.1164e-30	0.0213	11.5144
EUR	EUR	-0.0113	-0.0235	0.0091	0.0023	0.1243	0.0879	1.1915	1.1112	0.0459	0.0127	0.0099	0.0039	1.6183	1.607	2.2672	1.8088			1062573.0	1217311.0	biomarkers-30750-both_sexes-irnt	continuous-1249-both_sexes	0.1511	0.1375	0.0362	0.0158	-0.1077	6.595e-07	0.0217	-4.9729
EUR	EUR	0.0075	0.0269	0.0072	0.0015	0.1243	0.0107	1.1915	1.0155	0.0459	0.0072	0.0099	0.0015	1.6183	1.0926	2.2672	1.1006			1062573.0	1217311.0	biomarkers-30750-both_sexes-irnt	continuous-1259-both_sexes	0.1511	0.1541	0.0362	0.0715	0.2058	8.6509e-07	0.0418	4.9201
EUR	EUR	0.0074	0.044	0.0073	0.0016	0.1243	0.0107	1.1915	1.0114	0.0459	0.0073	0.0099	0.0014	1.6183	1.0957	2.2672	1.0938			1062573.0	1217311.0	biomarkers-30750-both_sexes-irnt	continuous-1269-both_sexes	0.1511	0.1221	0.0362	0.0774	0.2029	2.4497e-06	0.0431	4.7123
EUR	EUR	0.0076	-0.0256	0.0075	0.0019	0.1243	0.0389	1.1915	1.0441	0.0459	0.0081	0.0099	0.0019	1.6183	1.3101	2.2672	1.3702			1062573.0	1217311.0	biomarkers-30750-both_sexes-irnt	continuous-1289-both_sexes	0.1511	0.1191	0.0362	0.022	0.1097	5.2801e-05	0.0271	4.0429
EUR	EUR	-0.0029	-0.0293	0.0072	0.002	0.1243	0.0451	1.1915	1.0314	0.0459	0.0095	0.0099	0.0024	1.6183	1.3101	2.2672	1.3904			1062573.0	1217311.0	biomarkers-30750-both_sexes-irnt	continuous-1299-both_sexes	0.1511	0.0805	0.0362	0.0243	-0.0392	0.1324	0.026	-1.5046
EUR	EUR	-0.0064	-0.035	0.0083	0.0022	0.1243	0.0667	1.1915	1.032	0.0459	0.0128	0.0099	0.0034	1.6183	1.4602	2.2672	1.6147			1062573.0	1217311.0	biomarkers-30750-both_sexes-irnt	continuous-1329-both_sexes	0.1511	0.052	0.0362	0.0208	-0.0701	0.0049	0.0249	-2.8148
EUR	EUR	0.0013	-0.0113	0.0078	0.002	0.1243	0.0282	1.1915	1.0216	0.0459	0.0088	0.0099	0.0018	1.6183	1.2234	2.2672	1.2654			1062573.0	1217311.0	biomarkers-30750-both_sexes-irnt	continuous-1339-both_sexes	0.1511	0.0816	0.0362	0.0333	0.0217	0.5103	0.033	0.6584
EUR	EUR	0.0095	0.0625	0.0079	0.0021	0.1243	0.0453	1.1915	1.0515	0.0459	0.0118	0.0099	0.0029	1.6183	1.365	2.2672	1.4514			1062573.0	1217311.0	biomarkers-30750-both_sexes-irnt	continuous-1349-both_sexes	0.1511	0.1141	0.0362	0.0261	0.1267	1.3842e-05	0.0292	4.3463
EUR	EUR	0.0289	0.1355	0.0076	0.0021	0.1243	0.0659	1.1915	1.0502	0.0459	0.0105	0.0099	0.0024	1.6183	1.5035	2.2672	1.6102			1062573.0	1217311.0	biomarkers-30750-both_sexes-irnt	continuous-135-both_sexes	0.1511	0.0822	0.0362	0.0173	0.3191	2.7979e-49	0.0216	14.7564
EUR	EUR	0.0129	0.0199	0.0081	0.002	0.1243	0.0397	1.1915	1.0661	0.0459	0.0091	0.0099	0.002	1.6183	1.3512	2.2672	1.4063			1062573.0	1217311.0	biomarkers-30750-both_sexes-irnt	continuous-136-both_sexes	0.1511	0.1626	0.0362	0.0225	0.1829	8.9722e-11	0.0282	6.4833
EUR	EUR	0.0293	0.1468	0.0081	0.002	0.1243	0.0677	1.1915	1.0573	0.0459	0.01	0.0099	0.0025	1.6183	1.5071	2.2672	1.6352			1062573.0	1217311.0	biomarkers-30750-both_sexes-irnt	continuous-137-both_sexes	0.1511	0.0903	0.0362	0.0158	0.3195	8.592e-49	0.0218	14.6805
EUR	EUR	-0.0178	-0.0083	0.0098	0.0025	0.1243	0.0627	1.1915	1.0841	0.0459	0.0122	0.0099	0.0031	1.6183	1.4998	2.2672	1.621			1062573.0	1217311.0	biomarkers-30750-both_sexes-irnt	continuous-1408-both_sexes	0.1511	0.1354	0.0362	0.0197	-0.2018	1.3575e-14	0.0262	-7.7003
EUR	EUR	-0.0021	0.0636	0.0078	0.0019	0.1243	0.0506	1.1915	1.0416	0.0459	0.0099	0.0099	0.0025	1.6183	1.3894	2.2672	1.4646			1062573.0	1217311.0	biomarkers-30750-both_sexes-irnt	continuous-1438-both_sexes-irnt	0.1511	0.0895	0.0362	0.0214	-0.0266	0.2776	0.0245	-1.0856
EUR	EUR	-0.0158	-0.0238	0.0076	0.0019	0.1243	0.061	1.1915	1.0489	0.0459	0.0116	0.0099	0.0027	1.6183	1.4316	2.2672	1.5393			1062573.0	1217311.0	biomarkers-30750-both_sexes-irnt	continuous-1458-both_sexes	0.1511	0.0907	0.0362	0.0214	-0.1811	9.9831e-19	0.0205	-8.8353
EUR	EUR	0.0073	0.0216	0.008	0.0022	0.1243	0.0865	1.1915	1.0338	0.0459	0.0136	0.0099	0.0043	1.6183	1.5622	2.2672	1.7755			1062573.0	1217311.0	biomarkers-30750-both_sexes-irnt	continuous-1478-both_sexes	0.1511	0.0436	0.0362	0.0176	0.0699	0.001	0.0213	3.2871
EUR	EUR	0.0035	-0.0067	0.007	0.0018	0.1243	0.0564	1.1915	1.0612	0.0459	0.0115	0.0099	0.0034	1.6183	1.4175	2.2672	1.5364			1062573.0	1217311.0	biomarkers-30750-both_sexes-irnt	continuous-1488-both_sexes-irnt	0.1511	0.1141	0.0362	0.0214	0.0413	0.0553	0.0216	1.9169
EUR	EUR	0.0022	-0.0073	0.0073	0.0021	0.1243	0.0495	1.1915	1.0409	0.0459	0.011	0.0099	0.0037	1.6183	1.3443	2.2672	1.4355			1062573.0	1217311.0	biomarkers-30750-both_sexes-irnt	continuous-1498-both_sexes	0.1511	0.0939	0.0362	0.0253	0.0276	0.3137	0.0274	1.0075
EUR	EUR	0.0049	0.0444	0.0079	0.002	0.1243	0.0786	1.1915	1.055	0.0459	0.0112	0.0099	0.0034	1.6183	1.5548	2.2672	1.7291			1062573.0	1217311.0	biomarkers-30750-both_sexes-irnt	continuous-1518-both_sexes	0.1511	0.0754	0.0362	0.0154	0.0494	0.0166	0.0206	2.396
EUR	EUR	-0.0027	0.0223	0.0081	0.0023	0.1243	0.0623	1.1915	1.0481	0.0459	0.01	0.0099	0.0031	1.6183	1.4423	2.2672	1.5326			1062573.0	1217311.0	biomarkers-30750-both_sexes-irnt	continuous-1528-both_sexes	0.1511	0.0902	0.0362	0.0188	-0.0307	0.2352	0.0259	-1.1871
EUR	EUR	0.0159	0.0318	0.008	0.002	0.1243	0.0434	1.1915	1.0302	0.0459	0.0091	0.0099	0.0022	1.6183	1.3306	2.2672	1.3954			1062573.0	1217311.0	biomarkers-30750-both_sexes-irnt	continuous-1548-both_sexes	0.1511	0.0765	0.0362	0.023	0.2167	8.7453e-17	0.026	8.3207
EUR	EUR	0.0216	0.1398	0.0089	0.0023	0.1243	0.0779	1.1915	1.1443	0.0459	0.012	0.0099	0.0035	1.6183	1.6524	2.2672	1.8066			1062573.0	1217311.0	biomarkers-30750-both_sexes-irnt	continuous-1558-both_sexes	0.1511	0.179	0.0362	0.0149	0.2193	1.0629e-22	0.0224	9.8058
EUR	EUR	0.0009	-0.0175	0.011	0.0035	0.1243	0.2359	1.1915	1.3996	0.0459	0.0413	0.0099	0.0121	1.6183	2.2071	2.2672	3.4138			1062573.0	1217311.0	biomarkers-30750-both_sexes-irnt	continuous-1697-both_sexes	0.1511	0.1655	0.0362	0.0171	0.005	0.8101	0.0208	0.2403
EUR	EUR	0.0019	-0.0126	0.009	0.0025	0.1243	0.1163	1.1917	1.2187	0.0462	0.0986	0.01	0.0285	1.6183	1.5108	2.2668	2.28			1062573.0	1217311.0	biomarkers-30750-both_sexes-irnt	continuous-1717-both_sexes	0.1513	0.1709	0.0365	0.077	0.0154	0.4621	0.021	0.7355
EUR	EUR	0.0061	0.025	0.0087	0.0025	0.1243	0.0693	1.1915	1.0783	0.0459	0.0152	0.0099	0.0033	1.6183	1.4817	2.2672	1.6257			1062573.0	1217311.0	biomarkers-30750-both_sexes-irnt	continuous-1757-both_sexes	0.1511	0.1252	0.0362	0.0243	0.0655	0.0156	0.0271	2.4181
EUR	EUR	-0.02	-0.0343	0.008	0.0029	0.1243	0.0604	1.1915	1.0663	0.0459	0.009	0.0099	0.0044	1.6183	1.2531	2.2672	1.2671			1062573.0	1217311.0	biomarkers-30750-both_sexes-irnt	continuous-1845-both_sexes-irnt	0.1511	0.2483	0.0362	0.0338	-0.2308	3.2186e-12	0.0331	-6.9678
EUR	EUR	0.0115	0.0723	0.0079	0.0018	0.1243	0.0329	1.1915	1.0638	0.0459	0.008	0.0099	0.0018	1.6183	1.3068	2.2672	1.3417			1062573.0	1217311.0	biomarkers-30750-both_sexes-irnt	continuous-189-both_sexes-irnt	0.1511	0.1868	0.0362	0.0233	0.1794	3.4401e-10	0.0286	6.2775
EUR	EUR	0.0098	0.0559	0.0071	0.002	0.1243	0.0255	1.1915	1.0118	0.0459	0.0078	0.0099	0.0022	1.6183	1.1555	2.2672	1.1738			1062573.0	1217311.0	biomarkers-30750-both_sexes-irnt	continuous-20009-both_sexes-irnt	0.1511	0.0681	0.0362	0.0451	0.1744	1.5448e-07	0.0332	5.2471
EUR	EUR																				0.0	biomarkers-30750-both_sexes-irnt	continuous-20015-both_sexes-irnt
EUR	EUR	-0.0192	-0.0249	0.008	0.0038	0.1243	0.2152	1.1915	1.1164	0.0459	0.012	0.0099	0.0099	1.6183	1.5696	2.2672	1.7183			1062573.0	1217311.0	biomarkers-30750-both_sexes-irnt	continuous-20016-both_sexes-irnt	0.1511	0.1621	0.0362	0.0166	-0.1176	5.405e-07	0.0235	-5.0113
EUR	EUR	0.007	0.0053	0.0064	0.0025	0.1243	0.0184	1.1915	1.0318	0.0459	0.0073	0.0099	0.0036	1.6183	1.0802	2.2672	1.0808			1062573.0	1217311.0	biomarkers-30750-both_sexes-irnt	continuous-20021-both_sexes-irnt	0.1511	0.3931	0.0362	0.0904	0.1463	0.0067	0.054	2.711
EUR	EUR	-0.0017	0.0397	0.0083	0.0021	0.1243	0.0771	1.1915	1.1053	0.0459	0.0112	0.0099	0.0029	1.6183	1.592	2.2672	1.7601			1062573.0	1217311.0	biomarkers-30750-both_sexes-irnt	continuous-20023-both_sexes-irnt	0.1511	0.1385	0.0362	0.0148	-0.0175	0.4167	0.0216	-0.8122
EUR	EUR	0.002	0.0383	0.0089	0.0031	0.1243	0.1044	1.1915	1.0954	0.0459	0.0154	0.0099	0.0056	1.6183	1.6183	2.2672	1.8508			1062573.0	1217311.0	biomarkers-30750-both_sexes-irnt	continuous-20127-both_sexes-irnt	0.1511	0.1121	0.0362	0.0181	0.0172	0.5291	0.0274	0.6294
EUR	EUR	-0.0153	-0.0265	0.0095	0.0053	0.1243	0.446	1.1915	1.1438	0.0459	0.0262	0.0099	0.0246	1.6183	1.7452	2.2672	2.4289			1062573.0	1217311.0	biomarkers-30750-both_sexes-irnt	continuous-20153-both_sexes-irnt	0.1511	0.1006	0.0362	0.0183	-0.0649	0.0044	0.0228	-2.8476
EUR	EUR	0.0121	0.0119	0.0073	0.0029	0.1243	0.0543	1.1916	1.0076	0.0461	0.007	0.01	0.0043	1.6183	1.1428	2.2673	1.1562			1062573.0	1217311.0	biomarkers-30750-both_sexes-irnt	continuous-20498-both_sexes	0.1512	0.0485	0.0364	0.0448	0.1469	3.1543e-05	0.0353	4.162
EUR	EUR	0.007	0.0591	0.0072	0.002	0.1243	0.0438	1.1915	1.0248	0.0459	0.0092	0.0099	0.0025	1.6183	1.3238	2.2672	1.3847			1062573.0	1217311.0	biomarkers-30750-both_sexes-irnt	continuous-2050-both_sexes	0.1511	0.0646	0.0362	0.024	0.0954	0.0004	0.0269	3.5426
EUR	EUR	-0.0031	0.0158	0.0068	0.0028	0.1243	0.0431	1.1915	1.0289	0.0459	0.0077	0.0099	0.0047	1.6183	1.1396	2.2672	1.1513			1062573.0	1217311.0	biomarkers-30750-both_sexes-irnt	continuous-20506-both_sexes	0.1511	0.1908	0.0362	0.0509	-0.0426	0.2575	0.0376	-1.1322
EUR	EUR	0.0024	0.0179	0.0064	0.0028	0.1243	0.0433	1.1915	1.0216	0.0459	0.0071	0.0099	0.0043	1.6183	1.1333	2.2672	1.1411			1062573.0	1217311.0	biomarkers-30750-both_sexes-irnt	continuous-20512-both_sexes	0.1511	0.1527	0.0362	0.0504	0.0331	0.3813	0.0378	0.8756
EUR	EUR	0.018	0.026	0.007	0.0028	0.1243	0.0582	1.1915	1.03	0.0459	0.0078	0.0099	0.005	1.6183	1.1779	2.2672	1.1948			1062573.0	1217311.0	biomarkers-30750-both_sexes-irnt	continuous-20519-both_sexes	0.1511	0.1539	0.0362	0.0403	0.2116	6.1076e-10	0.0342	6.1876
EUR	EUR	0.008	0.0365	0.0072	0.0019	0.1243	0.0438	1.1915	1.033	0.0459	0.0096	0.0099	0.0025	1.6183	1.3306	2.2672	1.3954			1062573.0	1217311.0	biomarkers-30750-both_sexes-irnt	continuous-2070-both_sexes	0.1511	0.0834	0.0362	0.0242	0.1082	3.7424e-05	0.0262	4.1228
EUR	EUR	0.055	0.2047	0.0123	0.0038	0.1243	0.2391	1.1915	1.3	0.0459	0.0244	0.0099	0.0082	1.6183	2.5357	2.2672	3.3572			1062573.0	1217311.0	biomarkers-30750-both_sexes-irnt	continuous-21001-both_sexes-irnt	0.1511	0.1273	0.0362	0.0103	0.3192	1.8047e-42	0.0234	13.6582
EUR	EUR	0.0464	0.1855	0.0122	0.0037	0.1243	0.266	1.1915	1.3674	0.0459	0.03	0.0099	0.0095	1.6183	2.6503	2.2672	3.6128			1062573.0	1217311.0	biomarkers-30750-both_sexes-irnt	continuous-21002-both_sexes-irnt	0.1511	0.1406	0.0362	0.0115	0.255	1.2711e-29	0.0226	11.3028
EUR	EUR	-0.03	-0.0451	0.0103	0.0029	0.1243	0.1474	1.1915	1.1911	0.0459	0.0167	0.0099	0.0056	1.6183	1.9548	2.2672	2.3258			1062573.0	1217311.0	biomarkers-30750-both_sexes-irnt	continuous-2139-both_sexes-irnt	0.1511	0.1441	0.0362	0.0126	-0.2215	1.2962e-25	0.0212	-10.4616
EUR	EUR	0.0349	0.1734	0.0089	0.0025	0.1243	0.1005	1.1915	1.0799	0.0459	0.0117	0.0099	0.0033	1.6183	1.7374	2.2672	1.9338			1062573.0	1217311.0	biomarkers-30750-both_sexes-irnt	continuous-2178-both_sexes	0.1511	0.0855	0.0362	0.0125	0.312	7.5791e-50	0.021	14.8443
EUR	EUR	0.0061	-0.0259	0.0095	0.0024	0.1243	0.0689	1.1915	1.081	0.0459	0.0119	0.0099	0.0035	1.6183	1.4387	2.2672	1.5882			1062573.0	1217311.0	biomarkers-30750-both_sexes-irnt	continuous-2217-both_sexes-irnt	0.1511	0.1377	0.0362	0.0203	0.0654	0.0107	0.0256	2.553
EUR	EUR	0.0114	0.0494	0.0071	0.0019	0.1243	0.0752	1.1915	1.0637	0.0459	0.0105	0.0099	0.003	1.6183	1.5808	2.2672	1.697			1062573.0	1217311.0	biomarkers-30750-both_sexes-irnt	continuous-2237-both_sexes	0.1511	0.0913	0.0362	0.015	0.1175	8.3612e-09	0.0204	5.761
EUR	EUR	-0.0053	-0.0358	0.0078	0.0018	0.1243	0.0601	1.1915	1.0463	0.0459	0.016	0.0099	0.0055	1.6183	1.4175	2.2672	1.562			1062573.0	1217311.0	biomarkers-30750-both_sexes-irnt	continuous-2267-both_sexes	0.1511	0.0824	0.0362	0.0285	-0.0619	0.0027	0.0206	-2.9967
EUR	EUR	0.0076	-0.0179	0.0076	0.0017	0.1243	0.0223	1.1915	1.0178	0.0459	0.0086	0.0099	0.0018	1.6183	1.1811	2.2672	1.1995			1062573.0	1217311.0	biomarkers-30750-both_sexes-irnt	continuous-2277-both_sexes	0.1511	0.089	0.0362	0.043	0.1435	4.7198e-06	0.0314	4.5769
EUR	EUR	0.012	0.0428	0.0072	0.0017	0.1243	0.0328	1.1915	1.0241	0.0459	0.0087	0.0099	0.0018	1.6183	1.2697	2.2672	1.3012			1062573.0	1217311.0	biomarkers-30750-both_sexes-irnt	continuous-2296-both_sexes	0.1511	0.0799	0.0362	0.029	0.1887	1.0049e-11	0.0277	6.8058
EUR	EUR	0.046	0.181	0.012	0.0037	0.1243	0.2623	1.1915	1.3402	0.0459	0.0292	0.0099	0.0093	1.6183	2.5831	2.2672	3.5238			1062573.0	1217311.0	biomarkers-30750-both_sexes-irnt	continuous-23098-both_sexes-irnt	0.1511	0.1348	0.0362	0.0116	0.2546	1.0318e-29	0.0225	11.3211
EUR	EUR	0.0503	0.1729	0.0112	0.0034	0.1243	0.2343	1.1915	1.1555	0.0459	0.0222	0.0099	0.007	1.6183	2.4421	2.2672	3.1063			1062573.0	1217311.0	biomarkers-30750-both_sexes-irnt	continuous-23099-both_sexes-irnt	0.1511	0.0738	0.0362	0.0106	0.2948	2.1603e-38	0.0228	12.9564
EUR	EUR	0.0508	0.1888	0.0117	0.0035	0.1243	0.2422	1.1915	1.3525	0.0459	0.0248	0.0099	0.008	1.6183	2.5736	2.2672	3.3612			1062573.0	1217311.0	biomarkers-30750-both_sexes-irnt	continuous-23100-both_sexes-irnt	0.1511	0.1493	0.0362	0.0105	0.2927	9.0393e-38	0.0228	12.8462
EUR	EUR	0.0298	0.1359	0.0126	0.004	0.1243	0.3042	1.1915	1.4914	0.0459	0.045	0.0099	0.013	1.6183	2.7379	2.2672	4.0632			1062573.0	1217311.0	biomarkers-30750-both_sexes-irnt	continuous-23101-both_sexes-irnt	0.1511	0.1604	0.0362	0.0147	0.1532	2.1161e-12	0.0218	7.0266
EUR	EUR	0.0298	0.1358	0.0126	0.0039	0.1243	0.2998	1.1915	1.4693	0.0459	0.0442	0.0099	0.0128	1.6183	2.6988	2.2672	4.0042			1062573.0	1217311.0	biomarkers-30750-both_sexes-irnt	continuous-23102-both_sexes-irnt	0.1511	0.1562	0.0362	0.0147	0.1545	1.6048e-12	0.0219	7.0651
EUR	EUR	0.0554	0.2037	0.0124	0.0038	0.1243	0.2438	1.1915	1.3189	0.0459	0.0246	0.0099	0.0083	1.6183	2.5546	2.2672	3.3898			1062573.0	1217311.0	biomarkers-30750-both_sexes-irnt	continuous-23104-both_sexes-irnt	0.1511	0.1334	0.0362	0.0103	0.3185	2.3758e-42	0.0234	13.6381
EUR	EUR	0.0349	0.1517	0.0126	0.0039	0.1243	0.2959	1.1915	1.4448	0.0459	0.0409	0.0099	0.012	1.6183	2.7085	2.2672	3.936			1062573.0	1217311.0	biomarkers-30750-both_sexes-irnt	continuous-23105-both_sexes-irnt	0.1511	0.1515	0.0362	0.0139	0.182	1.869e-16	0.0221	8.2302
EUR	EUR	-0.0334	-0.1516	0.0133	0.0041	0.1241	0.2555	1.1921	1.362	0.0462	0.0311	0.01	0.0091	1.6183	2.5593	2.2661	3.5835			1062573.0	1217311.0	biomarkers-30750-both_sexes-irnt	continuous-23106-both_sexes-irnt	0.1517	0.1401	0.0365	0.012	-0.1878	3.2484e-15	0.0238	-7.881
EUR	EUR	-0.0247	-0.112	0.0135	0.0042	0.1243	0.2356	1.1915	1.3279	0.0459	0.0308	0.0099	0.0088	1.6183	2.4329	2.2672	3.3729			1062573.0	1217311.0	biomarkers-30750-both_sexes-irnt	continuous-23107-both_sexes-irnt	0.1511	0.1382	0.0362	0.013	-0.1443	9.6037e-09	0.0252	-5.7376
EUR	EUR	-0.0251	-0.1133	0.0137	0.0042	0.1243	0.2417	1.1915	1.3467	0.0459	0.0308	0.0099	0.009	1.6183	2.498	2.2672	3.4432			1062573.0	1217311.0	biomarkers-30750-both_sexes-irnt	continuous-23108-both_sexes-irnt	0.1511	0.1419	0.0362	0.0126	-0.1448	4.8379e-09	0.0247	-5.8527
EUR	EUR	-0.035	-0.1509	0.0131	0.0039	0.1243	0.2385	1.1915	1.3939	0.0459	0.0308	0.0099	0.0085	1.6183	2.5309	2.2672	3.4549			1062573.0	1217311.0	biomarkers-30750-both_sexes-irnt	continuous-23109-both_sexes-irnt	0.1511	0.1605	0.0362	0.0125	-0.2034	3.6396e-19	0.0227	-8.9474
EUR	EUR	-0.0353	-0.1515	0.0126	0.0037	0.1243	0.2263	1.1915	1.3448	0.0459	0.0289	0.0099	0.0081	1.6183	2.4236	2.2672	3.288			1062573.0	1217311.0	biomarkers-30750-both_sexes-irnt	continuous-23110-both_sexes-irnt	0.1511	0.1507	0.0362	0.0126	-0.2106	2.8808e-21	0.0222	-9.467
EUR	EUR	0.0534	0.194	0.0112	0.0033	0.1243	0.2257	1.1915	1.1567	0.0459	0.0205	0.0099	0.0065	1.6183	2.4098	2.2672	3.0432			1062573.0	1217311.0	biomarkers-30750-both_sexes-irnt	continuous-23111-both_sexes-irnt	0.1511	0.0767	0.0362	0.01	0.3188	9.9521e-47	0.0222	14.3547
EUR	EUR	0.0548	0.2048	0.0114	0.0035	0.1243	0.2403	1.1915	1.1445	0.0459	0.0213	0.0099	0.0073	1.6183	2.4282	2.2672	3.1358			1062573.0	1217311.0	biomarkers-30750-both_sexes-irnt	continuous-23112-both_sexes-irnt	0.1511	0.0676	0.0362	0.01	0.3168	6.6659e-46	0.0223	14.2223
EUR	EUR	0.0301	0.138	0.0128	0.004	0.1243	0.2811	1.1915	1.4299	0.0459	0.0396	0.0099	0.0114	1.6183	2.6648	2.2672	3.8027			1062573.0	1217311.0	biomarkers-30750-both_sexes-irnt	continuous-23113-both_sexes-irnt	0.1511	0.1534	0.0362	0.0141	0.1609	1.1411e-12	0.0226	7.1123
EUR	EUR	0.0302	0.1383	0.0128	0.004	0.1243	0.2835	1.1915	1.4448	0.0459	0.04	0.0099	0.0115	1.6183	2.689	2.2672	3.8373			1062573.0	1217311.0	biomarkers-30750-both_sexes-irnt	continuous-23114-both_sexes-irnt	0.1511	0.1568	0.0362	0.0141	0.1608	8.9005e-13	0.0225	7.1465
EUR	EUR	0.0537	0.195	0.0115	0.0033	0.1243	0.226	1.1915	1.1568	0.0459	0.0209	0.0099	0.0065	1.6183	2.419	2.2672	3.0441			1062573.0	1217311.0	biomarkers-30750-both_sexes-irnt	continuous-23115-both_sexes-irnt	0.1511	0.0767	0.0362	0.0102	0.3205	5.4269e-48	0.022	14.555
EUR	EUR	0.0549	0.204	0.0115	0.0035	0.1243	0.2419	1.1915	1.1437	0.0459	0.0217	0.0099	0.0074	1.6183	2.4421	2.2672	3.1491			1062573.0	1217311.0	biomarkers-30750-both_sexes-irnt	continuous-23116-both_sexes-irnt	0.1511	0.0669	0.0362	0.0101	0.3166	4.6083e-46	0.0222	14.2481
EUR	EUR	0.0329	0.1483	0.0128	0.004	0.1243	0.2868	1.1915	1.4535	0.0459	0.0389	0.0099	0.0113	1.6183	2.7379	2.2672	3.8676			1062573.0	1217311.0	biomarkers-30750-both_sexes-irnt	continuous-23117-both_sexes-irnt	0.1511	0.1582	0.0362	0.0135	0.1744	1.2518e-14	0.0226	7.7106
EUR	EUR	0.0325	0.1469	0.0126	0.0039	0.1243	0.2792	1.1915	1.4136	0.0459	0.0378	0.0099	0.011	1.6183	2.6599	2.2672	3.7626			1062573.0	1217311.0	biomarkers-30750-both_sexes-irnt	continuous-23118-both_sexes-irnt	0.1511	0.1497	0.0362	0.0137	0.1745	1.1401e-14	0.0226	7.7226
EUR	EUR	0.0502	0.1647	0.0117	0.0036	0.1243	0.2285	1.1915	1.1439	0.0459	0.0227	0.0099	0.0071	1.6183	2.3868	2.2672	3.052			1062573.0	1217311.0	biomarkers-30750-both_sexes-irnt	continuous-23119-both_sexes-irnt	0.1511	0.0701	0.0362	0.0111	0.2979	5.9447e-36	0.0238	12.5181
EUR	EUR	0.0503	0.1786	0.0117	0.0035	0.1243	0.2229	1.1915	1.2669	0.0459	0.0231	0.0099	0.0076	1.6183	2.3914	2.2672	3.1297			1062573.0	1217311.0	biomarkers-30750-both_sexes-irnt	continuous-23120-both_sexes-irnt	0.1511	0.1253	0.0362	0.0109	0.302	2.454e-38	0.0233	12.9467
EUR	EUR	0.0333	0.144	0.0122	0.0037	0.1243	0.2687	1.1915	1.4095	0.0459	0.0386	0.0099	0.0111	1.6183	2.5736	2.2672	3.6754			1062573.0	1217311.0	biomarkers-30750-both_sexes-irnt	continuous-23121-both_sexes-irnt	0.1511	0.1531	0.0362	0.0144	0.1823	8.4044e-17	0.0219	8.3254
EUR	EUR	0.0341	0.1431	0.0123	0.0038	0.1243	0.2709	1.1915	1.426	0.0459	0.0393	0.0099	0.0113	1.6183	2.5926	2.2672	3.7136			1062573.0	1217311.0	biomarkers-30750-both_sexes-irnt	continuous-23122-both_sexes-irnt	0.1511	0.157	0.0362	0.0145	0.1859	2.9153e-17	0.022	8.4499
EUR	EUR	0.0497	0.1683	0.0116	0.0036	0.1243	0.2306	1.1915	1.1413	0.0459	0.0226	0.0099	0.0071	1.6183	2.3868	2.2672	3.0677			1062573.0	1217311.0	biomarkers-30750-both_sexes-irnt	continuous-23123-both_sexes-irnt	0.1511	0.0683	0.0362	0.0109	0.2935	5.0151e-35	0.0238	12.3477
EUR	EUR	0.0507	0.1802	0.0118	0.0036	0.1243	0.228	1.1915	1.2958	0.0459	0.0235	0.0099	0.0078	1.6183	2.4421	2.2672	3.2015			1062573.0	1217311.0	biomarkers-30750-both_sexes-irnt	continuous-23124-both_sexes-irnt	0.1511	0.1344	0.0362	0.0107	0.3012	7.5857e-38	0.0234	12.8597
EUR	EUR	0.0353	0.1481	0.0121	0.0038	0.1243	0.2665	1.1915	1.4107	0.0459	0.037	0.0099	0.011	1.6183	2.5783	2.2672	3.6537			1062573.0	1217311.0	biomarkers-30750-both_sexes-irnt	continuous-23125-both_sexes-irnt	0.1511	0.1547	0.0362	0.0139	0.1939	1.1295e-18	0.022	8.8215
EUR	EUR	0.0358	0.147	0.0123	0.0038	0.1243	0.2673	1.1915	1.4147	0.0459	0.0374	0.0099	0.011	1.6183	2.5783	2.2672	3.6687			1062573.0	1217311.0	biomarkers-30750-both_sexes-irnt	continuous-23126-both_sexes-irnt	0.1511	0.1554	0.0362	0.014	0.1962	1.0116e-18	0.0222	8.8338
EUR	EUR	0.0436	0.1458	0.011	0.0033	0.1243	0.2093	1.1915	1.2896	0.0459	0.0232	0.0099	0.0071	1.6183	2.3777	2.2672	3.0342			1062573.0	1217311.0	biomarkers-30750-both_sexes-irnt	continuous-23127-both_sexes-irnt	0.1511	0.1424	0.0362	0.0114	0.2702	1.8479e-31	0.0232	11.6684
EUR	EUR	0.0248	0.1138	0.0123	0.0039	0.1243	0.2938	1.1915	1.4944	0.0459	0.0469	0.0099	0.0135	1.6183	2.6551	2.2672	3.9846			1062573.0	1217311.0	biomarkers-30750-both_sexes-irnt	continuous-23129-both_sexes-irnt	0.1511	0.1656	0.0362	0.0157	0.1297	1.3131e-09	0.0214	6.0658
EUR	EUR	0.0247	0.1138	0.0123	0.0039	0.1243	0.2933	1.1915	1.4949	0.0459	0.0468	0.0099	0.0135	1.6183	2.6599	2.2672	3.9802			1062573.0	1217311.0	biomarkers-30750-both_sexes-irnt	continuous-23130-both_sexes-irnt	0.1511	0.1661	0.0362	0.0157	0.1291	1.6159e-09	0.0214	6.0324
EUR	EUR	-0.0247	-0.022	0.0073	0.0034	0.1243	0.0855	1.1915	1.0637	0.0459	0.0075	0.0099	0.0068	1.6183	1.2201	2.2672	1.2261			1062573.0	1217311.0	biomarkers-30750-both_sexes-irnt	continuous-2946-both_sexes-irnt	0.1511	0.2818	0.0362	0.0334	-0.2397	4.2643e-13	0.0331	-7.2469
EUR	EUR	0.0339	0.2093	0.0125	0.0036	0.1243	0.1765	1.1915	1.2152	0.0459	0.0344	0.0099	0.0101	1.6183	1.8972	2.2672	2.7292			1062573.0	1217311.0	biomarkers-30750-both_sexes-irnt	continuous-30000-both_sexes-irnt	0.1511	0.1244	0.0362	0.0199	0.2289	5.8805e-21	0.0244	9.3921
EUR	EUR	0.0052	0.0455	0.0265	0.0063	0.1241	0.1845	1.1919	1.5406	0.0459	0.0623	0.0099	0.0148	1.6183	1.9798	2.2663	3.1446			1062573.0	1217311.0	biomarkers-30750-both_sexes-irnt	continuous-30010-both_sexes-irnt	0.1515	0.2521	0.0362	0.0291	0.0341	0.4118	0.0415	0.8208
EUR	EUR	-0.0148	-0.0998	0.0223	0.005	0.1242	0.1279	1.1913	1.411	0.0459	0.0535	0.0099	0.0107	1.6183	1.7688	2.2666	2.5208			1062573.0	1217311.0	biomarkers-30750-both_sexes-irnt	continuous-30020-both_sexes-irnt	0.151	0.2703	0.0362	0.0352	-0.117	0.0019	0.0377	-3.108
EUR	EUR	-0.0038	-0.0483	0.0202	0.0049	0.1243	0.1234	1.1915	1.4083	0.0459	0.0548	0.0099	0.0111	1.6183	1.7609	2.2672	2.4782			1062573.0	1217311.0	biomarkers-30750-both_sexes-irnt	continuous-30030-both_sexes-irnt	0.1511	0.2762	0.0362	0.0371	-0.0308	0.4348	0.0394	-0.781
EUR	EUR	-0.0139	-0.1497	0.0321	0.0072	0.1239	0.2053	1.1916	1.5613	0.0459	0.0986	0.0099	0.021	1.6183	1.8606	2.2646	3.376			1062573.0	1217311.0	biomarkers-30750-both_sexes-irnt	continuous-30040-both_sexes-irnt	0.1515	0.2362	0.0363	0.0415	-0.0875	0.0416	0.0429	-2.0378
EUR	EUR	-0.0263	-0.2038	0.0287	0.0065	0.1237	0.1986	1.1918	1.518	0.0459	0.1013	0.0099	0.0214	1.6183	1.7885	2.2636	3.2661			1062573.0	1217311.0	biomarkers-30750-both_sexes-irnt	continuous-30050-both_sexes-irnt	0.1518	0.2286	0.0363	0.0447	-0.1678	3.0953e-06	0.036	-4.6644
EUR	EUR	-0.0283	-0.1333	0.0169	0.0048	0.1243	0.0462	1.1915	1.1117	0.0459	0.0231	0.0099	0.0059	1.6183	1.2631	2.2672	1.4947			1062573.0	1217311.0	biomarkers-30750-both_sexes-irnt	continuous-30060-both_sexes-irnt	0.1511	0.2258	0.0362	0.0467	-0.3737	1.168e-14	0.0484	-7.7195
EUR	EUR	0.0398	0.1666	0.0316	0.0071	0.1241	0.1779	1.1914	1.337	0.0459	0.0629	0.0099	0.018	1.6183	1.6562	2.266	2.92			1062573.0	1217311.0	biomarkers-30750-both_sexes-irnt	continuous-30070-both_sexes-irnt	0.1512	0.1755	0.0362	0.0327	0.2677	3.6703e-11	0.0405	6.6168
EUR	EUR	0.0209	0.1211	0.0189	0.0053	0.1242	0.2433	1.1916	1.6183	0.0459	0.0554	0.0099	0.0184	1.6183	2.0598	2.2668	3.6871			1062573.0	1217311.0	biomarkers-30750-both_sexes-irnt	continuous-30080-both_sexes-irnt	0.1513	0.2301	0.0362	0.0206	0.1203	9.5072e-05	0.0308	3.9028
EUR	EUR	0.0291	0.153	0.0191	0.0052	0.1242	0.198	1.1917	1.5595	0.0459	0.0488	0.0099	0.0148	1.6183	1.9548	2.2668	3.1982			1062573.0	1217311.0	biomarkers-30750-both_sexes-irnt	continuous-30090-both_sexes-irnt	0.1513	0.2545	0.0362	0.0222	0.1858	2.6115e-08	0.0334	5.5657
EUR	EUR	0.0086	0.0375	0.0149	0.0043	0.1241	0.2846	1.192	1.8928	0.0461	0.0919	0.0099	0.0303	1.6183	2.0471	2.2657	4.2794			1062573.0	1217311.0	biomarkers-30750-both_sexes-irnt	continuous-30100-both_sexes-irnt	0.1517	0.2722	0.0364	0.028	0.046	0.0398	0.0224	2.0558
EUR	EUR	-0.0099	-0.0133	0.0185	0.0053	0.1243	0.195	1.1916	1.5228	0.046	0.0763	0.0099	0.0238	1.6183	1.7491	2.2668	3.3367			1062573.0	1217311.0	biomarkers-30750-both_sexes-irnt	continuous-30110-both_sexes-irnt	0.1513	0.2237	0.0363	0.0327	-0.0635	0.074	0.0355	-1.7868
EUR	EUR	0.0397	0.1833	0.0152	0.0046	0.1243	0.171	1.1915	1.3896	0.0459	0.0472	0.0099	0.0129	1.6183	1.8931	2.2672	2.8791			1062573.0	1217311.0	biomarkers-30750-both_sexes-irnt	continuous-30120-both_sexes-irnt	0.1511	0.2073	0.0362	0.0251	0.2722	1.0922e-20	0.0292	9.3267
EUR	EUR	0.0219	0.1493	0.0152	0.0038	0.1243	0.1592	1.1915	1.5896	0.0459	0.0859	0.0099	0.0176	1.6183	1.7885	2.2672	2.9219			1062573.0	1217311.0	biomarkers-30750-both_sexes-irnt	continuous-30130-both_sexes-irnt	0.1511	0.3067	0.0362	0.0447	0.1554	9.5316e-09	0.0271	5.7389
EUR	EUR	0.0205	0.1559	0.0113	0.0034	0.1243	0.1504	1.1915	1.2025	0.0459	0.0324	0.0099	0.0093	1.6183	1.7688	2.2672	2.4951			1062573.0	1217311.0	biomarkers-30750-both_sexes-irnt	continuous-30140-both_sexes-irnt	0.1511	0.1354	0.0363	0.0216	0.1497	1.1823e-08	0.0263	5.7023
EUR	EUR	0.0168	0.1092	0.0126	0.0038	0.1244	0.1731	1.1913	1.3739	0.0454	0.0633	0.0098	0.0197	1.6183	1.7767	2.2677	2.9588			1062573.0	1217311.0	biomarkers-30750-both_sexes-irnt	continuous-30150-both_sexes-irnt	0.1509	0.1909	0.0358	0.0323	0.1146	1.3678e-05	0.0264	4.349
EUR	EUR	0.0161	0.0167	0.0136	0.0045	0.1243	0.1379	1.1915	1.3236	0.0459	0.0365	0.0099	0.0105	1.6183	1.7218	2.2672	2.5087			1062573.0	1217311.0	biomarkers-30750-both_sexes-irnt	continuous-30180-both_sexes-irnt	0.1511	0.2145	0.0362	0.0242	0.1232	0.0001	0.0321	3.8439
EUR	EUR	-0.0023	-0.0058	0.0136	0.0035	0.1243	0.1385	1.1915	1.5484	0.0459	0.0908	0.0099	0.0168	1.6183	1.6601	2.2672	2.7131			1062573.0	1217311.0	biomarkers-30750-both_sexes-irnt	continuous-30190-both_sexes-irnt	0.1511	0.3201	0.0362	0.053	-0.0177	0.504	0.0265	-0.6682
EUR	EUR	-0.0146	-0.0204	0.0138	0.0044	0.1243	0.1263	1.1915	1.3023	0.0459	0.0369	0.0099	0.0096	1.6183	1.6946	2.2672	2.4013			1062573.0	1217311.0	biomarkers-30750-both_sexes-irnt	continuous-30200-both_sexes-irnt	0.1511	0.2157	0.0362	0.0263	-0.1168	0.0004	0.033	-3.535
EUR	EUR	0.0059	0.0392	0.0122	0.0037	0.1243	0.1769	1.1915	1.3932	0.0459	0.0674	0.0099	0.021	1.6183	1.7452	2.2672	3.0218			1062573.0	1217311.0	biomarkers-30750-both_sexes-irnt	continuous-30210-both_sexes-irnt	0.1511	0.1945	0.0362	0.0334	0.0397	0.1058	0.0245	1.6174
EUR	EUR	0.0005	-0.0196	0.0245	0.0067	0.1241	0.1601	1.192	1.3984	0.0458	0.0752	0.0098	0.0163	1.6183	1.8485	2.2656	2.8531			1062573.0	1217311.0	biomarkers-30750-both_sexes-irnt	continuous-30240-both_sexes-irnt	0.1517	0.215	0.0362	0.0406	0.0034	0.945	0.0486	0.069
EUR	EUR	0.0019	-0.0119	0.022	0.0063	0.1239	0.1636	1.1925	1.4078	0.0457	0.0728	0.0098	0.0159	1.6183	1.9013	2.2642	2.8932			1062573.0	1217311.0	biomarkers-30750-both_sexes-irnt	continuous-30250-both_sexes-irnt	0.1523	0.2154	0.0361	0.0385	0.013	0.7756	0.0456	0.2851
EUR	EUR	0.0086	-0.035	0.023	0.0062	0.1232	0.1646	1.1944	1.4009	0.0454	0.0779	0.0096	0.017	1.6183	1.6259	2.2595	2.837			1062573.0	1217311.0	biomarkers-30750-both_sexes-irnt	continuous-30260-both_sexes-irnt	0.1543	0.2183	0.036	0.0424	0.06	0.1598	0.0427	1.4057
EUR	EUR	0.0084	-0.0738	0.0299	0.0072	0.1229	0.1661	1.1953	1.4571	0.0453	0.0743	0.0095	0.0157	1.6183	1.7648	2.2574	2.8806			1062573.0	1217311.0	biomarkers-30750-both_sexes-irnt	continuous-30270-both_sexes-irnt	0.1553	0.2431	0.036	0.0395	0.0589	0.243	0.0505	1.1676
EUR	EUR	0.0262	0.1186	0.0194	0.0051	0.1244	0.1125	1.1911	1.2928	0.0459	0.0541	0.0099	0.011	1.6183	1.6145	2.267	2.2797			1062573.0	1217311.0	biomarkers-30750-both_sexes-irnt	continuous-30280-both_sexes-irnt	0.1508	0.2288	0.0362	0.0423	0.2216	3.06e-06	0.0475	4.6667
EUR	EUR	0.0113	0.0314	0.0246	0.0063	0.1243	0.172	1.1911	1.4357	0.0459	0.0834	0.0099	0.0165	1.6183	1.9218	2.267	3.0026			1062573.0	1217311.0	biomarkers-30750-both_sexes-irnt	continuous-30290-both_sexes-irnt	0.1508	0.2176	0.0362	0.0416	0.077	0.0958	0.0462	1.6657
EUR	EUR	0.0119	0.0375	0.0229	0.0062	0.1244	0.1734	1.191	1.4393	0.0458	0.0823	0.01	0.0163	1.6183	1.9507	2.2672	3.0192			1062573.0	1217311.0	biomarkers-30750-both_sexes-irnt	continuous-30300-both_sexes-irnt	0.1507	0.2175	0.0362	0.0408	0.081	0.0715	0.045	1.8025
EUR	EUR	0.0116	0.0695	0.0084	0.0022	0.1243	0.0625	1.1915	1.0689	0.0459	0.0106	0.0099	0.0029	1.6183	1.4709	2.2672	1.5845			1062573.0	1217311.0	biomarkers-30750-both_sexes-irnt	continuous-30510-both_sexes-irnt	0.1511	0.118	0.0362	0.0181	0.1322	7.3015e-08	0.0246	5.3836
EUR	EUR	0.0021	0.0204	0.0083	0.0022	0.1243	0.0433	1.1915	1.0229	0.0459	0.0102	0.0099	0.0023	1.6183	1.3238	2.2672	1.3847			1062573.0	1217311.0	biomarkers-30750-both_sexes-irnt	continuous-30520-both_sexes-irnt	0.1511	0.0594	0.0362	0.0266	0.0281	0.3401	0.0294	0.954
EUR	EUR	0.0191	0.0732	0.0081	0.0022	0.1243	0.07	1.1915	1.0599	0.0459	0.0106	0.0099	0.0031	1.6183	1.5071	2.2672	1.6433			1062573.0	1217311.0	biomarkers-30750-both_sexes-irnt	continuous-30530-both_sexes-irnt	0.1511	0.0932	0.0362	0.0165	0.2045	1.7447e-18	0.0233	8.7727
EUR	EUR	-0.0256	-0.1516	0.0108	0.0036	0.1243	0.2114	1.1915	1.1645	0.0459	0.0238	0.0099	0.0091	1.6183	2.1199	2.2672	2.8357			1062573.0	1217311.0	biomarkers-30750-both_sexes-irnt	continuous-3062-both_sexes-irnt	0.1511	0.0896	0.0362	0.0129	-0.158	6.1068e-13	0.0219	-7.1981
EUR	EUR	-0.0212	-0.1384	0.0108	0.0035	0.1243	0.1917	1.1915	1.1329	0.0459	0.0196	0.0099	0.0076	1.6183	2.0344	2.2672	2.6456			1062573.0	1217311.0	biomarkers-30750-both_sexes-irnt	continuous-3063-both_sexes-irnt	0.1511	0.0808	0.0362	0.0119	-0.1373	5.3241e-10	0.0221	-6.2092
EUR	EUR	-0.0076	-0.0753	0.0092	0.0028	0.1243	0.1023	1.1915	1.0876	0.0459	0.0145	0.0099	0.005	1.6183	1.6334	2.2672	1.9088			1062573.0	1217311.0	biomarkers-30750-both_sexes-irnt	continuous-3064-both_sexes-irnt	0.1511	0.0964	0.0362	0.0159	-0.0677	0.0063	0.0248	-2.7313
EUR	EUR	0.0263	0.0828	0.0103	0.0039	0.1243	0.2909	1.1915	1.3257	0.0459	0.0278	0.0099	0.0169	1.6183	2.0344	2.2672	2.7326			1062573.0	1217311.0	biomarkers-30750-both_sexes-irnt	continuous-3143-both_sexes-irnt	0.1511	0.188	0.0362	0.0161	0.1384	1.1829e-10	0.0215	6.4415
EUR	EUR	0.0072	0.0235	0.0121	0.0054	0.1243	0.2631	1.1915	1.2548	0.0459	0.0458	0.0099	0.0274	1.6183	1.7024	2.2672	2.6373			1062573.0	1217311.0	biomarkers-30750-both_sexes-irnt	continuous-3144-both_sexes-irnt	0.1511	0.1556	0.0362	0.028	0.0401	0.176	0.0296	1.3531
EUR	EUR	0.004	0.0138	0.0121	0.0052	0.1243	0.2912	1.1915	1.3336	0.0459	0.0476	0.0099	0.0286	1.6183	1.7806	2.2672	2.8277			1062573.0	1217311.0	biomarkers-30750-both_sexes-irnt	continuous-3147-both_sexes-irnt	0.1511	0.1826	0.0362	0.026	0.0212	0.4391	0.0274	0.7736
EUR	EUR	0.0041	0.0139	0.012	0.0051	0.1243	0.2873	1.1915	1.3066	0.0459	0.0467	0.0099	0.0282	1.6183	1.7491	2.2672	2.7783			1062573.0	1217311.0	biomarkers-30750-both_sexes-irnt	continuous-3148-both_sexes-irnt	0.1511	0.1724	0.0362	0.0263	0.0219	0.4219	0.0272	0.8032
EUR	EUR	-0.0038	0.0077	0.0067	0.0018	0.1243	0.054	1.1915	1.0394	0.0459	0.0119	0.0099	0.0028	1.6183	1.4034	2.2672	1.4946			1062573.0	1217311.0	biomarkers-30750-both_sexes-irnt	continuous-399-both_sexes-irnt	0.1511	0.0797	0.0362	0.024	-0.0462	0.0311	0.0215	-2.156
EUR	EUR	-0.0071	0.0165	0.0075	0.0019	0.1243	0.0805	1.1915	1.1051	0.0459	0.0124	0.0099	0.0034	1.6183	1.607	2.2672	1.7784			1062573.0	1217311.0	biomarkers-30750-both_sexes-irnt	continuous-400-both_sexes-irnt	0.1511	0.135	0.0362	0.016	-0.0708	0.0003	0.0194	-3.6585
EUR	EUR	-0.0016	0.044	0.0079	0.0021	0.1243	0.0802	1.1915	1.1064	0.0459	0.0123	0.0099	0.003	1.6183	1.6221	2.2672	1.7882			1062573.0	1217311.0	biomarkers-30750-both_sexes-irnt	continuous-404-both_sexes-irnt	0.1511	0.135	0.0362	0.0156	-0.0156	0.4661	0.0214	-0.7289
EUR	EUR	0.016	0.015	0.01	0.003	0.1243	0.1275	1.1915	1.2136	0.0459	0.0205	0.0099	0.0057	1.6183	1.8364	2.2672	2.2821			1062573.0	1217311.0	biomarkers-30750-both_sexes-irnt	continuous-4079-both_sexes-irnt	0.1511	0.1666	0.0362	0.016	0.1273	7.1666e-08	0.0236	5.3869
EUR	EUR	0.0208	0.0315	0.0097	0.0032	0.1243	0.1349	1.1915	1.2273	0.0459	0.0202	0.0099	0.0057	1.6183	1.8728	2.2672	2.3555			1062573.0	1217311.0	biomarkers-30750-both_sexes-irnt	continuous-4080-both_sexes-irnt	0.1511	0.1677	0.0362	0.0149	0.1605	3.124e-13	0.022	7.2889
EUR	EUR	0.0065	0.0259	0.0099	0.0055	0.1243	0.2706	1.1915	1.1234	0.0459	0.0302	0.0099	0.0337	1.6183	1.4387	2.2672	1.8847			1062573.0	1217311.0	biomarkers-30750-both_sexes-irnt	continuous-4101-both_sexes-irnt	0.1511	0.1395	0.0362	0.0341	0.0353	0.2423	0.0302	1.1693
EUR	EUR	0.0038	0.0189	0.0098	0.0053	0.1243	0.2859	1.1915	1.1486	0.0459	0.0281	0.0099	0.03	1.6183	1.4709	2.2672	1.9457			1062573.0	1217311.0	biomarkers-30750-both_sexes-irnt	continuous-4104-both_sexes-irnt	0.1511	0.1571	0.0362	0.0297	0.0201	0.4773	0.0283	0.7107
EUR	EUR	0.004	0.019	0.0099	0.0053	0.1243	0.2881	1.1915	1.1477	0.0459	0.0283	0.0099	0.0302	1.6183	1.4709	2.2672	1.951			1062573.0	1217311.0	biomarkers-30750-both_sexes-irnt	continuous-4105-both_sexes-irnt	0.1511	0.1553	0.0362	0.0298	0.0212	0.4535	0.0283	0.7495
EUR	EUR	0.0038	0.0189	0.0098	0.0053	0.1243	0.2859	1.1915	1.1486	0.0459	0.0281	0.0099	0.03	1.6183	1.4709	2.2672	1.9457			1062573.0	1217311.0	biomarkers-30750-both_sexes-irnt	continuous-4106-both_sexes-irnt	0.1511	0.1571	0.0362	0.0297	0.0201	0.4772	0.0283	0.7108
EUR	EUR	0.0278	0.0582	0.0091	0.0045	0.1243	0.2877	1.1915	1.1624	0.0459	0.0154	0.0099	0.0162	1.6183	1.6145	2.2672	1.9215			1062573.0	1217311.0	biomarkers-30750-both_sexes-irnt	continuous-4119-both_sexes-irnt	0.1511	0.1762	0.0362	0.0167	0.1471	7.8629e-10	0.0239	6.1477
EUR	EUR	0.0017	0.0193	0.0102	0.0055	0.1243	0.2918	1.1915	1.1552	0.0459	0.0294	0.0099	0.0315	1.6183	1.4781	2.2672	1.9798			1062573.0	1217311.0	biomarkers-30750-both_sexes-irnt	continuous-4123-both_sexes-irnt	0.1511	0.1584	0.0362	0.03	0.0089	0.7578	0.029	0.3084
EUR	EUR	0.0179	0.0605	0.0074	0.0021	0.1243	0.0386	1.1915	1.0187	0.0459	0.0084	0.0099	0.0025	1.6183	1.207	2.2672	1.2332			1062573.0	1217311.0	biomarkers-30750-both_sexes-irnt	continuous-41235-both_sexes	0.1511	0.0801	0.0362	0.0358	0.2588	2.8159e-16	0.0316	8.181
EUR	EUR	0.0014	0.0201	0.0101	0.0054	0.1243	0.2881	1.1915	1.1334	0.0459	0.0291	0.0099	0.0312	1.6183	1.453	2.2672	1.9484			1062573.0	1217311.0	biomarkers-30750-both_sexes-irnt	continuous-4124-both_sexes-irnt	0.1511	0.1407	0.0362	0.0306	0.0071	0.8058	0.029	0.2459
EUR	EUR	0.0017	0.0193	0.0102	0.0055	0.1243	0.2918	1.1915	1.1552	0.0459	0.0294	0.0099	0.0315	1.6183	1.4781	2.2672	1.9798			1062573.0	1217311.0	biomarkers-30750-both_sexes-irnt	continuous-4125-both_sexes-irnt	0.1511	0.1584	0.0362	0.03	0.009	0.7576	0.029	0.3087
EUR	EUR	0.0119	0.0584	0.0076	0.0035	0.1243	0.1218	1.1915	1.0654	0.0459	0.0163	0.0099	0.013	1.6183	1.2664	2.2672	1.407			1062573.0	1217311.0	biomarkers-30750-both_sexes-irnt	continuous-4194-both_sexes-irnt	0.1511	0.1606	0.0362	0.0401	0.0964	0.0011	0.0296	3.2594
EUR	EUR	-0.0009	-0.0232	0.0076	0.0033	0.1243	0.0464	1.1915	1.0342	0.0459	0.0081	0.0099	0.005	1.6183	1.1459	2.2672	1.1652			1062573.0	1217311.0	biomarkers-30750-both_sexes-irnt	continuous-4195-both_sexes-irnt	0.1511	0.2067	0.0362	0.0491	-0.0125	0.7745	0.0435	-0.2865
EUR	EUR	0.0047	0.0036	0.0063	0.0025	0.1243	0.0214	1.1915	1.037	0.0459	0.0073	0.0099	0.0036	1.6183	1.0926	2.2672	1.0955			1062573.0	1217311.0	biomarkers-30750-both_sexes-irnt	continuous-4241-both_sexes-irnt	0.1511	0.3875	0.0362	0.0767	0.0908	0.0615	0.0486	1.8697
EUR	EUR	-0.0087	-0.051	0.0094	0.0024	0.1243	0.1195	1.1915	1.1217	0.0459	0.0171	0.0099	0.0045	1.6183	1.8324	2.2672	2.1467			1062573.0	1217311.0	biomarkers-30750-both_sexes-irnt	continuous-46-both_sexes-irnt	0.1511	0.1061	0.0362	0.0149	-0.0715	0.0002	0.0193	-3.6982
EUR	EUR	-0.0084	-0.0521	0.0096	0.0025	0.1243	0.1188	1.1915	1.1293	0.0459	0.0166	0.0099	0.0046	1.6183	1.8284	2.2672	2.1441			1062573.0	1217311.0	biomarkers-30750-both_sexes-irnt	continuous-47-both_sexes-irnt	0.1511	0.1131	0.0362	0.0145	-0.0688	0.0005	0.0198	-3.4676
EUR	EUR	0.0546	0.2328	0.011	0.0033	0.1243	0.2087	1.1915	1.1149	0.0459	0.0206	0.0099	0.0066	1.6183	2.2737	2.2672	2.8545			1062573.0	1217311.0	biomarkers-30750-both_sexes-irnt	continuous-48-both_sexes-irnt	0.1511	0.0619	0.0362	0.0111	0.3391	7.2516e-54	0.0219	15.4526
EUR	EUR	0.0036	0.0156	0.0062	0.0024	0.1243	0.0331	1.1915	1.0238	0.0459	0.0075	0.0099	0.0042	1.6183	1.1144	2.2672	1.1152			1062573.0	1217311.0	biomarkers-30750-both_sexes-irnt	continuous-4836-both_sexes	0.1511	0.2064	0.0362	0.0648	0.0563	0.1268	0.0369	1.5268
EUR	EUR	0.0372	0.1417	0.012	0.0037	0.1243	0.2173	1.1915	1.3373	0.0459	0.0258	0.0099	0.0081	1.6183	2.4421	2.2672	3.1652			1062573.0	1217311.0	biomarkers-30750-both_sexes-irnt	continuous-49-both_sexes-irnt	0.1511	0.1558	0.0362	0.0119	0.2266	2.0631e-20	0.0245	9.259
EUR	EUR	-0.0134	-0.0481	0.0153	0.005	0.1243	0.5245	1.1916	1.9723	0.0459	0.0902	0.0099	0.0269	1.6183	3.315	2.2671	6.5727			1062573.0	1217311.0	biomarkers-30750-both_sexes-irnt	continuous-50-both_sexes-irnt	0.1512	0.1745	0.0362	0.0162	-0.0524	0.0069	0.0194	-2.7021
EUR	EUR	0.0069	0.0227	0.0096	0.0056	0.1243	0.314	1.1915	1.191	0.0459	0.0427	0.0099	0.0327	1.6183	1.4281	2.2672	1.7409			1062573.0	1217311.0	biomarkers-30750-both_sexes-irnt	continuous-5096-both_sexes-irnt	0.1511	0.2577	0.0362	0.0577	0.0351	0.2137	0.0282	1.2436
EUR	EUR	0.0062	0.0211	0.0093	0.0059	0.1243	0.3312	1.1915	1.1742	0.0459	0.0342	0.0099	0.0313	1.6183	1.4069	2.2672	1.6758			1062573.0	1217311.0	biomarkers-30750-both_sexes-irnt	continuous-5097-both_sexes-irnt	0.1511	0.2578	0.0362	0.0506	0.0307	0.2861	0.0288	1.0668
EUR	EUR	0.0068	0.0208	0.0096	0.0055	0.1243	0.3198	1.1916	1.203	0.0459	0.0438	0.01	0.0328	1.6183	1.4494	2.267	1.7632			1062573.0	1217311.0	biomarkers-30750-both_sexes-irnt	continuous-5099-both_sexes-irnt	0.1512	0.266	0.0362	0.0574	0.0341	0.2148	0.0275	1.2404
EUR	EUR	-0.0036	-0.0277	0.0125	0.0037	0.1243	0.2492	1.1915	1.4724	0.0459	0.0485	0.0099	0.015	1.6183	2.3006	2.2672	3.6718			1062573.0	1217311.0	biomarkers-30750-both_sexes-irnt	continuous-51-both_sexes-irnt	0.1511	0.1768	0.0362	0.0181	-0.0204	0.3349	0.0211	-0.9642
EUR	EUR	0.0054	0.0234	0.0093	0.0054	0.1243	0.3007	1.1915	1.2082	0.0459	0.0432	0.0099	0.0314	1.6183	1.4281	2.2672	1.7291			1062573.0	1217311.0	biomarkers-30750-both_sexes-irnt	continuous-5132-both_sexes-irnt	0.1511	0.2855	0.0362	0.0592	0.0281	0.3164	0.0281	1.0019
EUR	EUR	0.0064	0.0227	0.0094	0.006	0.1243	0.3219	1.1915	1.18	0.0459	0.0341	0.0099	0.0305	1.6183	1.3894	2.2672	1.6656			1062573.0	1217311.0	biomarkers-30750-both_sexes-irnt	continuous-5134-both_sexes-irnt	0.1511	0.2705	0.0362	0.0513	0.032	0.2829	0.0298	1.0739
EUR	EUR	0.006	0.0223	0.0094	0.0054	0.1243	0.293	1.1915	1.1941	0.0459	0.0416	0.0099	0.0305	1.6183	1.4034	2.2672	1.7007			1062573.0	1217311.0	biomarkers-30750-both_sexes-irnt	continuous-5135-both_sexes-irnt	0.1511	0.277	0.0362	0.0594	0.0316	0.2647	0.0283	1.1155
EUR	EUR	0.0001	0.0213	0.0068	0.0018	0.1243	0.0282	1.1915	1.027	0.0459	0.0087	0.0099	0.002	1.6183	1.2201	2.2672	1.2619			1062573.0	1217311.0	biomarkers-30750-both_sexes-irnt	continuous-699-both_sexes-irnt	0.1511	0.1032	0.0362	0.0332	0.0024	0.9361	0.0298	0.0801
EUR	EUR	-0.0039	-0.0311	0.0067	0.0014	0.1243	0.0116	1.1915	1.0371	0.0459	0.0071	0.0099	0.0015	1.6183	1.127	2.2672	1.135			1062573.0	1217311.0	biomarkers-30750-both_sexes-irnt	continuous-709-both_sexes	0.1511	0.2751	0.0362	0.0523	-0.1014	0.004	0.0352	-2.8788
EUR	EUR	-0.0027	-0.0565	0.0069	0.0017	0.1243	0.03	1.1915	1.0583	0.0459	0.008	0.0099	0.0018	1.6183	1.2697	2.2672	1.3061			1062573.0	1217311.0	biomarkers-30750-both_sexes-irnt	continuous-728-both_sexes	0.1511	0.1906	0.0362	0.026	-0.0436	0.1128	0.0275	-1.5858
EUR	EUR	-0.0177	-0.1107	0.0082	0.0024	0.1243	0.0836	1.1915	1.1621	0.0459	0.0127	0.0099	0.004	1.6183	1.6259	2.2672	1.7792			1062573.0	1217311.0	biomarkers-30750-both_sexes-irnt	continuous-738-both_sexes	0.1511	0.2081	0.0362	0.0163	-0.1736	4.0767e-13	0.0239	-7.253
EUR	EUR	0.004	0.0138	0.0121	0.0052	0.1243	0.2912	1.1915	1.3337	0.0459	0.0476	0.0099	0.0286	1.6183	1.7806	2.2672	2.8277			1062573.0	1217311.0	biomarkers-30750-both_sexes-irnt	continuous-78-both_sexes-irnt	0.1511	0.1826	0.0362	0.026	0.0212	0.4393	0.0274	0.7733
EUR	EUR	0.0026	-0.0212	0.007	0.0017	0.1243	0.04	1.1915	1.0392	0.0459	0.0085	0.0099	0.0021	1.6183	1.3135	2.2672	1.3708			1062573.0	1217311.0	biomarkers-30750-both_sexes-irnt	continuous-864-both_sexes	0.1511	0.1057	0.0362	0.0229	0.0364	0.1221	0.0236	1.5458
EUR	EUR	-0.0288	-0.1237	0.0084	0.0024	0.1243	0.0804	1.1915	1.0619	0.0459	0.0108	0.0099	0.003	1.6183	1.5771	2.2672	1.739			1062573.0	1217311.0	biomarkers-30750-both_sexes-irnt	continuous-924-both_sexes	0.1511	0.0838	0.0362	0.0146	-0.2878	5.0516e-32	0.0244	-11.7783
EUR	EUR	-0.0103	-0.048	0.0063	0.0016	0.1243	0.0338	1.1915	1.062	0.0459	0.0085	0.0099	0.0021	1.6183	1.2966	2.2672	1.3504			1062573.0	1217311.0	biomarkers-30750-both_sexes-irnt	continuous-943-both_sexes	0.1511	0.1768	0.0362	0.0243	-0.1596	2.0963e-11	0.0238	-6.6992
EUR	EUR	-0.0195	-0.1312	0.0135	0.0041	0.1243	0.1373	1.1915	1.4431	0.0459	0.0565	0.0099	0.0112	1.6183	1.7413	2.2672	2.5138			1062573.0	1217311.0	biomarkers-30750-both_sexes-irnt	continuous-AG-both_sexes-irnt	0.1511	0.2927	0.0362	0.0373	-0.1493	2.0188e-06	0.0314	-4.7515
EUR	EUR	0.0249	0.0712	0.0111	0.0034	0.1243	0.1786	1.1915	1.312	0.0459	0.0276	0.0099	0.0078	1.6183	2.1026	2.2672	2.8151			1062573.0	1217311.0	biomarkers-30750-both_sexes-irnt	continuous-DBP-both_sexes-auto_medadj_irnt	0.1511	0.1719	0.0362	0.0152	0.1671	4.2251e-14	0.0221	7.5539
EUR	EUR	0.0245	0.072	0.011	0.0034	0.1243	0.1764	1.1915	1.3091	0.0459	0.0275	0.0099	0.0077	1.6183	2.0855	2.2672	2.793			1062573.0	1217311.0	biomarkers-30750-both_sexes-irnt	continuous-DBP-both_sexes-auto_medadj_raw	0.1511	0.1724	0.0362	0.0153	0.1652	8.1647e-14	0.0221	7.4676
EUR	EUR	0.0159	0.014	0.01	0.003	0.1243	0.1285	1.1915	1.2375	0.0459	0.0214	0.0099	0.0057	1.6183	1.9013	2.2672	2.3794			1062573.0	1217311.0	biomarkers-30750-both_sexes-irnt	continuous-DBP-both_sexes-combined_irnt	0.1511	0.1722	0.0362	0.0155	0.1256	7.3294e-08	0.0233	5.3829
EUR	EUR	0.0246	0.0732	0.0111	0.0034	0.1243	0.179	1.1915	1.3296	0.0459	0.0288	0.0099	0.0077	1.6183	2.1633	2.2672	2.9252			1062573.0	1217311.0	biomarkers-30750-both_sexes-irnt	continuous-DBP-both_sexes-combined_medadj_irnt	0.1511	0.1712	0.0362	0.0149	0.1647	5.3392e-14	0.0219	7.5233
EUR	EUR	0.0242	0.074	0.011	0.0034	0.1243	0.1771	1.1915	1.3254	0.0459	0.0286	0.0099	0.0077	1.6183	2.1502	2.2672	2.9028			1062573.0	1217311.0	biomarkers-30750-both_sexes-irnt	continuous-DBP-both_sexes-combined_medadj_raw	0.1511	0.171	0.0362	0.015	0.1628	9.5715e-14	0.0219	7.4467
EUR	EUR	0.0156	0.0149	0.0099	0.003	0.1243	0.127	1.1915	1.2339	0.0459	0.0213	0.0099	0.0056	1.6183	1.8891	2.2672	2.3609			1062573.0	1217311.0	biomarkers-30750-both_sexes-irnt	continuous-DBP-both_sexes-combined_raw	0.1511	0.1719	0.0362	0.0156	0.1243	9.1168e-08	0.0233	5.3435
EUR	EUR	0.0288	0.0704	0.013	0.0036	0.1243	0.1425	1.1916	1.4097	0.0459	0.1012	0.0099	0.0199	1.6183	1.6601	2.2671	2.6359			1062573.0	1217311.0	biomarkers-30750-both_sexes-irnt	continuous-LDLC-both_sexes-medadj_irnt	0.1512	0.2504	0.0362	0.0618	0.2162	4.5104e-11	0.0328	6.5863
EUR	EUR	0.0288	0.0718	0.0129	0.0036	0.1243	0.1367	1.1916	1.4135	0.0459	0.1173	0.0099	0.0204	1.6183	1.6448	2.2671	2.5951			1062573.0	1217311.0	biomarkers-30750-both_sexes-irnt	continuous-LDLC-both_sexes-medadj_raw	0.1512	0.2593	0.0362	0.0735	0.221	1.0092e-10	0.0342	6.4656
EUR	EUR	0.0196	0.0249	0.0097	0.003	0.1243	0.1255	1.1915	1.2133	0.0459	0.019	0.0099	0.0057	1.6183	1.8204	2.2672	2.2723			1062573.0	1217311.0	biomarkers-30750-both_sexes-irnt	continuous-MAP-both_sexes-auto_irnt	0.1511	0.1677	0.0362	0.0149	0.1568	2.1266e-12	0.0223	7.0259
EUR	EUR	0.0279	0.0786	0.0109	0.0035	0.1243	0.1804	1.1915	1.3155	0.0459	0.0271	0.0099	0.008	1.6183	2.1026	2.2672	2.8367			1062573.0	1217311.0	biomarkers-30750-both_sexes-irnt	continuous-MAP-both_sexes-auto_medadj_irnt	0.1511	0.1718	0.0362	0.0147	0.1864	1.5872e-18	0.0212	8.7833
EUR	EUR	0.0272	0.0793	0.0108	0.0034	0.1243	0.177	1.1915	1.3114	0.0459	0.0269	0.0099	0.0079	1.6183	2.0769	2.2672	2.8034			1062573.0	1217311.0	biomarkers-30750-both_sexes-irnt	continuous-MAP-both_sexes-auto_medadj_raw	0.1511	0.1727	0.0362	0.0149	0.1831	7.3098e-18	0.0213	8.6099
EUR	EUR	0.0189	0.0246	0.0095	0.0029	0.1243	0.122	1.1915	1.2069	0.0459	0.0186	0.0099	0.0056	1.6183	1.8005	2.2672	2.2354			1062573.0	1217311.0	biomarkers-30750-both_sexes-irnt	continuous-MAP-both_sexes-auto_raw	0.1511	0.1675	0.0362	0.0151	0.1536	6.1553e-12	0.0223	6.876
EUR	EUR	0.0195	0.0239	0.0094	0.0029	0.1243	0.1255	1.1915	1.2215	0.0459	0.02	0.0099	0.0056	1.6183	1.8687	2.2672	2.3436			1062573.0	1217311.0	biomarkers-30750-both_sexes-irnt	continuous-MAP-both_sexes-combined_irnt	0.1511	0.1649	0.0362	0.0149	0.156	1.0005e-12	0.0219	7.1304
EUR	EUR	0.0281	0.0816	0.011	0.0035	0.1243	0.1862	1.1915	1.3649	0.0459	0.0293	0.0099	0.0082	1.6183	2.2203	2.2672	3.0253			1062573.0	1217311.0	biomarkers-30750-both_sexes-irnt	continuous-MAP-both_sexes-combined_medadj_irnt	0.1511	0.1802	0.0362	0.0144	0.1845	1.1527e-18	0.0209	8.8192
EUR	EUR	0.0273	0.0824	0.0109	0.0035	0.1243	0.1828	1.1915	1.3591	0.0459	0.029	0.0099	0.0081	1.6183	2.1939	2.2672	2.9887			1062573.0	1217311.0	biomarkers-30750-both_sexes-irnt	continuous-MAP-both_sexes-combined_medadj_raw	0.1511	0.1806	0.0362	0.0146	0.1814	4.9702e-18	0.021	8.6541
EUR	EUR	0.0188	0.0237	0.0093	0.0029	0.1243	0.1223	1.1915	1.2157	0.0459	0.0196	0.0099	0.0055	1.6183	1.8485	2.2672	2.3079			1062573.0	1217311.0	biomarkers-30750-both_sexes-irnt	continuous-MAP-both_sexes-combined_raw	0.1511	0.1649	0.0362	0.015	0.1528	2.8361e-12	0.0219	6.9856
EUR	EUR	0.0272	0.02	0.0071	0.0058	0.1243	0.1822	1.1916	1.0169	0.0459	0.0065	0.0099	0.0164	1.6183	1.1364	2.2672	1.1503			1062573.0	1217311.0	biomarkers-30750-both_sexes-irnt	continuous-MAP-both_sexes-manual_medadj_raw	0.1512	0.1124	0.0362	0.043	0.1808	1.4307e-06	0.0375	4.8207
EUR	EUR	0.0195	0.0012	0.0067	0.0054	0.1243	0.127	1.1916	1.0158	0.0459	0.0068	0.0099	0.0152	1.6183	1.0988	2.2672	1.1096			1062573.0	1217311.0	biomarkers-30750-both_sexes-irnt	continuous-MAP-both_sexes-manual_raw	0.1512	0.1444	0.0362	0.0621	0.1553	0.0003	0.043	3.615
EUR	EUR	0.0196	0.0481	0.0077	0.0021	0.1243	0.0785	1.1915	1.063	0.0459	0.0109	0.0099	0.0029	1.6183	1.5733	2.2672	1.7197			1062573.0	1217311.0	biomarkers-30750-both_sexes-irnt	continuous-MCP-both_sexes-irnt	0.1511	0.0876	0.0362	0.0151	0.1983	4.2689e-20	0.0216	9.1811
EUR	EUR	0.0218	0.1279	0.0134	0.0041	0.1243	0.1375	1.1915	1.466	0.0459	0.0636	0.0099	0.0112	1.6183	1.753	2.2672	2.5477			1062573.0	1217311.0	biomarkers-30750-both_sexes-irnt	continuous-NAP-both_sexes-irnt	0.1511	0.3011	0.0362	0.0411	0.1667	3.3049e-08	0.0302	5.5245
EUR	EUR	0.0152	0.0249	0.0101	0.0035	0.1243	0.1529	1.1915	1.2322	0.0459	0.0256	0.0099	0.0069	1.6183	1.8606	2.2672	2.474			1062573.0	1217311.0	biomarkers-30750-both_sexes-irnt	continuous-PP-both_sexes-auto_irnt	0.1511	0.1575	0.0362	0.0174	0.1105	3.3221e-06	0.0238	4.6498
EUR	EUR	0.0194	0.0486	0.0104	0.0037	0.1243	0.1683	1.1915	1.2565	0.0459	0.027	0.0099	0.0072	1.6183	1.9383	2.2672	2.6157			1062573.0	1217311.0	biomarkers-30750-both_sexes-irnt	continuous-PP-both_sexes-auto_medadj_irnt	0.1511	0.1587	0.0362	0.0167	0.1342	7.5364e-09	0.0232	5.7785
EUR	EUR	0.015	0.031	0.0101	0.0035	0.1243	0.1486	1.1915	1.2254	0.0459	0.0255	0.0099	0.0068	1.6183	1.8284	2.2672	2.4332			1062573.0	1217311.0	biomarkers-30750-both_sexes-irnt	continuous-PP-both_sexes-auto_raw	0.1511	0.1573	0.0362	0.0178	0.1104	4.9704e-06	0.0242	4.566
EUR	EUR	0.0155	0.0246	0.0099	0.0035	0.1243	0.1516	1.1915	1.2509	0.0457	0.0271	0.01	0.0069	1.6183	1.8972	2.2675	2.5552			1062573.0	1217311.0	biomarkers-30750-both_sexes-irnt	continuous-PP-both_sexes-combined_irnt	0.151	0.1613	0.036	0.0174	0.1128	1.6867e-06	0.0236	4.7877
EUR	EUR	0.0199	0.0499	0.0105	0.0037	0.1243	0.1718	1.1915	1.3055	0.0459	0.0291	0.0099	0.0074	1.6183	2.0302	2.2672	2.773			1062573.0	1217311.0	biomarkers-30750-both_sexes-irnt	continuous-PP-both_sexes-combined_medadj_irnt	0.1511	0.1723	0.0362	0.0164	0.1361	3.9401e-09	0.0231	5.8867
EUR	EUR	0.0195	0.0554	0.0105	0.0037	0.1243	0.1661	1.1915	1.2963	0.0459	0.0288	0.0099	0.0073	1.6183	1.984	2.2672	2.7182			1062573.0	1217311.0	biomarkers-30750-both_sexes-irnt	continuous-PP-both_sexes-combined_medadj_raw	0.1511	0.1724	0.0362	0.0168	0.1359	6.5743e-09	0.0234	5.8015
EUR	EUR	0.0154	0.0304	0.0101	0.0035	0.1243	0.148	1.1915	1.243	0.0459	0.0266	0.0099	0.0067	1.6183	1.8647	2.2672	2.5166			1062573.0	1217311.0	biomarkers-30750-both_sexes-irnt	continuous-PP-both_sexes-combined_raw	0.1511	0.1603	0.0362	0.0175	0.1132	2.2183e-06	0.0239	4.7324
EUR	EUR	0.0167	0.0083	0.0068	0.006	0.1243	0.1341	1.1916	1.0304	0.0459	0.0076	0.0099	0.0168	1.6183	1.1207	2.2672	1.1284			1062573.0	1217311.0	biomarkers-30750-both_sexes-irnt	continuous-PP-both_sexes-manual_raw	0.1512	0.2368	0.0362	0.0592	0.1296	0.0046	0.0457	2.8342
EUR	EUR	0.0281	0.0767	0.0108	0.0036	0.1243	0.1809	1.1915	1.3123	0.0459	0.0268	0.0099	0.0076	1.6183	2.094	2.2672	2.8211			1062573.0	1217311.0	biomarkers-30750-both_sexes-irnt	continuous-SBP-both_sexes-auto_medadj_irnt	0.1511	0.1715	0.0362	0.0147	0.1872	9.5592e-19	0.0212	8.8401
EUR	EUR	0.0269	0.0778	0.0106	0.0036	0.1243	0.1744	1.1915	1.3042	0.0459	0.0264	0.0099	0.0074	1.6183	2.0556	2.2672	2.7591			1062573.0	1217311.0	biomarkers-30750-both_sexes-irnt	continuous-SBP-both_sexes-auto_medadj_raw	0.1511	0.1729	0.0362	0.015	0.1826	1.6053e-17	0.0214	8.5193
EUR	EUR	0.0209	0.0306	0.0095	0.0031	0.1243	0.1356	1.1915	1.2423	0.0459	0.0213	0.0099	0.0057	1.6183	1.93	2.2672	2.4429			1062573.0	1217311.0	biomarkers-30750-both_sexes-irnt	continuous-SBP-both_sexes-combined_irnt	0.1511	0.1679	0.0362	0.0148	0.1612	8.8861e-14	0.0216	7.4565
EUR	EUR	0.0284	0.0794	0.0108	0.0036	0.1243	0.1867	1.1915	1.3621	0.0459	0.0291	0.0099	0.0078	1.6183	2.2159	2.2672	3.0088			1062573.0	1217311.0	biomarkers-30750-both_sexes-irnt	continuous-SBP-both_sexes-combined_medadj_irnt	0.1511	0.1803	0.0362	0.0145	0.1866	4.2199e-19	0.0209	8.931
EUR	EUR	0.0272	0.0805	0.0106	0.0036	0.1243	0.18	1.1915	1.3519	0.0459	0.0285	0.0099	0.0076	1.6183	2.1764	2.2672	2.9397			1062573.0	1217311.0	biomarkers-30750-both_sexes-irnt	continuous-SBP-both_sexes-combined_medadj_raw	0.1511	0.1814	0.0362	0.0147	0.1821	6.6926e-18	0.0211	8.62
EUR	EUR	0.0198	0.0302	0.0093	0.0031	0.1243	0.1298	1.1915	1.232	0.0459	0.0206	0.0099	0.0055	1.6183	1.8891	2.2672	2.3798			1062573.0	1217311.0	biomarkers-30750-both_sexes-irnt	continuous-SBP-both_sexes-combined_raw	0.1511	0.1682	0.0362	0.0149	0.1557	1.0895e-12	0.0219	7.1187
EUR	EUR	0.0277	0.021	0.0072	0.006	0.1243	0.1767	1.1916	1.0193	0.0459	0.0068	0.0099	0.0167	1.6183	1.1333	2.2672	1.1484			1062573.0	1217311.0	biomarkers-30750-both_sexes-irnt	continuous-SBP-both_sexes-manual_medadj_raw	0.1512	0.1303	0.0362	0.046	0.1868	1.7608e-06	0.0391	4.7791
EUR	EUR	0.0164	0.0505	0.0094	0.0023	0.1243	0.1026	1.1915	1.0671	0.0459	0.0126	0.0099	0.0039	1.6183	1.6908	2.2672	1.9451			1062573.0	1217311.0	biomarkers-30750-both_sexes-irnt	continuous-Smoking-both_sexes-Ever_Never	0.1511	0.071	0.0362	0.0133	0.1455	2.5614e-13	0.0199	7.3157
EUR	EUR	0.0019	-0.0191	0.0143	0.0039	0.1243	0.1823	1.1915	1.3367	0.0459	0.0551	0.0099	0.0144	1.6183	1.9218	2.2672	2.9821			1062573.0	1217311.0	biomarkers-30750-both_sexes-irnt	continuous-eGFR-both_sexes-irnt	0.1511	0.1699	0.0362	0.0278	0.0127	0.6255	0.0261	0.4881
EUR	EUR	-0.0071	-0.0635	0.0148	0.0041	0.1243	0.2156	1.1915	1.4561	0.0461	0.0674	0.0099	0.0169	1.6183	2.1112	2.2673	3.3562			1062573.0	1217311.0	biomarkers-30750-both_sexes-irnt	continuous-eGFRcreacys-both_sexes-irnt	0.1511	0.1936	0.0364	0.0286	-0.0434	0.0857	0.0253	-1.7184
EUR	EUR	-0.0194	-0.0943	0.013	0.0036	0.1243	0.2155	1.1915	1.212	0.0461	0.044	0.0099	0.0215	1.6183	2.0812	2.2673	3.0164			1062573.0	1217311.0	biomarkers-30750-both_sexes-irnt	continuous-eGFRcys-both_sexes-irnt	0.1511	0.1051	0.0364	0.0218	-0.1182	2.7179e-07	0.023	-5.142
EUR	EUR	0.0493	0.2252	0.0105	0.003	0.1243	0.1565	1.1915	1.1392	0.0459	0.0214	0.0099	0.0055	1.6183	2.0133	2.2672	2.4494			1062573.0	1217311.0	biomarkers-30750-both_sexes-irnt	continuous-whr-both_sexes-irnt	0.1511	0.0961	0.0362	0.0148	0.3532	1.9289e-53	0.0229	15.3894
EUR	EUR	0.0487	0.4134	0.0122	0.0029	0.1243	0.0398	1.1915	1.0591	0.0459	0.0111	0.0099	0.0024	1.6183	1.2899	2.2672	1.3995			1062573.0	1217311.0	biomarkers-30750-both_sexes-irnt	icd10-E11-both_sexes	0.1511	0.1479	0.0362	0.0278	0.6927	3.8991e-169	0.025	27.721
EUR	EUR	0.0183	0.1013	0.0083	0.002	0.1243	0.0289	1.1915	1.0126	0.0459	0.0084	0.0099	0.0018	1.6183	1.2267	2.2672	1.2648			1062573.0	1217311.0	biomarkers-30750-both_sexes-irnt	icd10-E66-both_sexes	0.1511	0.0474	0.0362	0.0316	0.3044	1.3966e-19	0.0336	9.0526
EUR	EUR	0.0244	0.142	0.0077	0.002	0.1243	0.0329	1.1915	1.0273	0.0459	0.0125	0.0099	0.0025	1.6183	1.2398	2.2672	1.3082			1062573.0	1217311.0	biomarkers-30750-both_sexes-irnt	icd10-E78-both_sexes	0.1511	0.0886	0.0362	0.0405	0.382	4.928e-41	0.0285	13.4152
EUR	EUR	0.0147	0.0676	0.007	0.0017	0.1243	0.0189	1.1915	1.0086	0.0459	0.0072	0.0099	0.0015	1.6183	1.1491	2.2672	1.1729			1062573.0	1217311.0	biomarkers-30750-both_sexes-irnt	icd10-F17-both_sexes	0.1511	0.0498	0.0362	0.0417	0.303	1.2203e-21	0.0317	9.5563
EUR	EUR	0.0058	0.0445	0.0071	0.0015	0.1243	0.016	1.1915	0.9939	0.0459	0.0068	0.0099	0.0014	1.6183	1.1175	2.2672	1.1278		Ratio < 0, possibly indicating GC correction	1062573.0	1217311.0	biomarkers-30750-both_sexes-irnt	icd10-F32-both_sexes	0.1511		0.0362		0.1298	7.1383e-05	0.0327	3.9716
EUR	EUR	0.0099	0.0489	0.0074	0.0017	0.1243	0.0102	1.1915	1.0009	0.0459	0.0071	0.0099	0.0013	1.6183	1.0772	2.2672	1.0882			1062573.0	1217311.0	biomarkers-30750-both_sexes-irnt	icd10-G47-both_sexes	0.1511	0.0097	0.0362	0.0805	0.2784	3.5647e-09	0.0472	5.9032
EUR	EUR	0.0151	0.1002	0.0078	0.0019	0.1243	0.0258	1.1915	1.0247	0.0459	0.008	0.0099	0.0019	1.6183	1.2038	2.2672	1.2418			1062573.0	1217311.0	biomarkers-30750-both_sexes-irnt	icd10-I20-both_sexes	0.1511	0.102	0.0362	0.0329	0.2674	1.1734e-16	0.0323	8.2858
EUR	EUR	0.0176	0.1103	0.0088	0.0021	0.1244	0.0357	1.1914	1.0192	0.0458	0.0102	0.0099	0.0026	1.6183	1.2398	2.2674	1.3243			1062573.0	1217311.0	biomarkers-30750-both_sexes-irnt	icd10-I25-both_sexes	0.151	0.0591	0.0362	0.0315	0.2635	4.5378e-18	0.0304	8.6644
EUR	EUR	0.0019	-0.0155	0.0085	0.0019	0.1243	0.0219	1.1915	1.0334	0.0459	0.0146	0.0099	0.0022	1.6183	1.1651	2.2672	1.227			1062573.0	1217311.0	biomarkers-30750-both_sexes-irnt	icd10-I83-both_sexes	0.1511	0.1471	0.0362	0.0644	0.0373	0.2993	0.0359	1.038
EUR	EUR	0.0028	0.0049	0.007	0.0015	0.1243	0.0091	1.1915	1.0076	0.0459	0.0086	0.0099	0.0017	1.6183	1.0557	2.2672	1.0856			1062573.0	1217311.0	biomarkers-30750-both_sexes-irnt	icd10-J33-both_sexes	0.1511	0.0886	0.0362	0.101	0.0841	0.0543	0.0437	1.9245
EUR	EUR	0.0147	0.0535	0.0086	0.0021	0.1243	0.018	1.1915	1.0116	0.0459	0.009	0.0099	0.002	1.6183	1.1428	2.2672	1.1677			1062573.0	1217311.0	biomarkers-30750-both_sexes-irnt	icd10-J44-both_sexes	0.1511	0.0691	0.0362	0.0537	0.3116	3.1386e-15	0.0395	7.8853
EUR	EUR	0.0137	0.033	0.0086	0.0019	0.1243	0.0333	1.1915	1.0265	0.0459	0.0119	0.0099	0.0029	1.6183	1.2168	2.2672	1.316			1062573.0	1217311.0	biomarkers-30750-both_sexes-irnt	icd10-J45-both_sexes	0.1511	0.0838	0.0362	0.0378	0.2133	5.8782e-11	0.0326	6.5468
EUR	EUR	0.009	0.0283	0.007	0.0016	0.1243	0.018	1.1915	1.0166	0.0459	0.0078	0.0099	0.0015	1.6183	1.1587	2.2672	1.1702			1062573.0	1217311.0	biomarkers-30750-both_sexes-irnt	icd10-K21-both_sexes	0.1511	0.0978	0.0362	0.0459	0.1905	1.0933e-07	0.0359	5.3105
EUR	EUR	0.0056	0.0226	0.0071	0.0016	0.1243	0.0099	1.1915	1.0175	0.0459	0.0079	0.0099	0.0013	1.6183	1.0895	2.2672	1.1033			1062573.0	1217311.0	biomarkers-30750-both_sexes-irnt	icd10-K22-both_sexes	0.1511	0.1697	0.0362	0.0764	0.1607	0.0004	0.0454	3.5386
EUR	EUR	0.0093	0.0432	0.007	0.0016	0.1243	0.0161	1.1915	1.0127	0.0459	0.0072	0.0099	0.0015	1.6183	1.1396	2.2672	1.1514			1062573.0	1217311.0	biomarkers-30750-both_sexes-irnt	icd10-K29-both_sexes	0.1511	0.0837	0.0362	0.0479	0.2089	5.056e-08	0.0383	5.4493
EUR	EUR	-0.0049	-0.0164	0.0074	0.0017	0.1245	0.0222	1.1916	1.0081	0.0457	0.0086	0.0101	0.0025	1.6183	1.1396	2.2687	1.1959			1062573.0	1217311.0	biomarkers-30750-both_sexes-irnt	icd10-K40-both_sexes	0.151	0.0412	0.036	0.0437	-0.0923	0.0055	0.0332	-2.7791
EUR	EUR	0.0121	0.0319	0.0067	0.0017	0.1243	0.0255	1.1915	1.0258	0.0459	0.0083	0.0099	0.0016	1.6183	1.2103	2.2672	1.2424			1062573.0	1217311.0	biomarkers-30750-both_sexes-irnt	icd10-K44-both_sexes	0.1511	0.1064	0.0362	0.0341	0.2139	1.7015e-13	0.029	7.3704
EUR	EUR	0.0043	0.0418	0.0067	0.0014	0.1243	0.0086	1.1915	1.0021	0.0459	0.0064	0.0099	0.0013	1.6183	1.0679	2.2672	1.0756			1062573.0	1217311.0	biomarkers-30750-both_sexes-irnt	icd10-K52-both_sexes	0.1511	0.0283	0.0362	0.0841	0.1308	0.0033	0.0445	2.9391
EUR	EUR	0.0113	0.0318	0.0081	0.0019	0.1243	0.0372	1.1915	1.0163	0.0459	0.0116	0.0099	0.0023	1.6183	1.2464	2.2672	1.3374			1062573.0	1217311.0	biomarkers-30750-both_sexes-irnt	icd10-K57-both_sexes	0.1511	0.0482	0.0362	0.0345	0.1662	1.4794e-08	0.0293	5.6639
EUR	EUR	0.0082	0.0332	0.0074	0.0017	0.1243	0.0172	1.1921	1.021	0.0458	0.0097	0.01	0.0019	1.6183	1.1333	2.2678	1.1691			1062573.0	1217311.0	biomarkers-30750-both_sexes-irnt	icd10-K80-both_sexes	0.1515	0.1245	0.0361	0.0572	0.1778	4.1854e-06	0.0386	4.602
EUR	EUR	-0.0011	0.0184	0.0089	0.0021	0.1243	0.0207	1.1915	1.0213	0.0459	0.0094	0.0099	0.002	1.6183	1.1587	2.2672	1.2025			1062573.0	1217311.0	biomarkers-30750-both_sexes-irnt	icd10-M16-both_sexes	0.1511	0.105	0.0362	0.0462	-0.0216	0.5981	0.041	-0.5271
EUR	EUR	0.0118	0.0212	0.0072	0.0018	0.1243	0.0285	1.1915	1.0249	0.0457	0.0085	0.01	0.0019	1.6183	1.2234	2.2675	1.271			1062573.0	1217311.0	biomarkers-30750-both_sexes-irnt	icd10-M17-both_sexes	0.1511	0.0919	0.0361	0.0313	0.1981	5.4771e-11	0.0302	6.5574
EUR	EUR	0.0074	0.0202	0.0068	0.0014	0.1243	0.0087	1.1915	1.0119	0.0459	0.0068	0.0099	0.0012	1.6183	1.0802	2.2672	1.086			1062573.0	1217311.0	biomarkers-30750-both_sexes-irnt	icd10-M51-both_sexes	0.1511	0.1387	0.0362	0.0792	0.2259	5.3553e-07	0.0451	5.0131
EUR	EUR	0.0074	0.023	0.0076	0.0016	0.1243	0.0132	1.1915	0.9982	0.0459	0.0078	0.0099	0.0014	1.6183	1.1082	2.2672	1.112		Ratio < 0, possibly indicating GC correction	1062573.0	1217311.0	biomarkers-30750-both_sexes-irnt	icd10-M75-both_sexes	0.1511		0.0362		0.1831	2.3895e-06	0.0388	4.7173
EUR	EUR	0.0084	0.0102	0.0072	0.0017	0.1243	0.0121	1.1915	1.0048	0.0459	0.0072	0.0099	0.0013	1.6183	1.0988	2.2672	1.1067			1062573.0	1217311.0	biomarkers-30750-both_sexes-irnt	icd10-N20-both_sexes	0.1511	0.0452	0.0362	0.0679	0.2177	1.9479e-07	0.0418	5.2042
EUR	EUR	0.006	0.0019	0.0076	0.0017	0.1243	0.0141	1.1915	1.018	0.0459	0.0077	0.0099	0.0014	1.6183	1.1113	2.2672	1.1388			1062573.0	1217311.0	biomarkers-30750-both_sexes-irnt	icd10-N81-both_sexes	0.1511	0.1298	0.0362	0.0558	0.1437	0.0006	0.0418	3.437
EUR	EUR	0.0153	0.0485	0.0075	0.0017	0.1243	0.022	1.1915	1.0141	0.0459	0.0071	0.0099	0.0015	1.6183	1.1843	2.2672	1.2029			1062573.0	1217311.0	biomarkers-30750-both_sexes-irnt	icd10-R07-both_sexes	0.1511	0.0696	0.0362	0.035	0.2921	1.2375e-18	0.0332	8.8113
EUR	EUR	0.0091	0.0228	0.0073	0.0016	0.1244	0.0164	1.1914	1.0179	0.0461	0.0078	0.0101	0.0015	1.6145	1.1364	2.2671	1.1571			1062573.0	1217311.0	biomarkers-30750-both_sexes-irnt	icd10-R10-both_sexes	0.151	0.1139	0.0364	0.0494	0.2019	1.6048e-08	0.0357	5.65
EUR	EUR	0.0029	0.0157	0.0067	0.0014	0.1243	0.0053	1.1915	1.0086	0.0459	0.0066	0.0099	0.0012	1.6183	1.0466	2.2672	1.0539			1062573.0	1217311.0	biomarkers-30750-both_sexes-irnt	icd10-R19-both_sexes	0.1511	0.1599	0.0362	0.1232	0.115	0.0343	0.0543	2.1164
EUR	EUR	0.0096	0.0593	0.0076	0.0016	0.1243	0.0132	1.1915	1.0239	0.0459	0.0067	0.0099	0.0014	1.6183	1.127	2.2672	1.1362			1062573.0	1217311.0	biomarkers-30750-both_sexes-irnt	icd10-Z72-both_sexes	0.1511	0.1752	0.0362	0.0489	0.2371	8.9421e-10	0.0387	6.1272
EUR	EUR	0.0118	0.0388	0.0072	0.0017	0.1243	0.0108	1.1915	1.0284	0.0459	0.0082	0.0099	0.0016	1.6183	1.0895	2.2672	1.1197			1062573.0	1217311.0	biomarkers-30750-both_sexes-irnt	icd10-Z82-both_sexes	0.1511	0.2374	0.0362	0.0681	0.3213	3.0317e-10	0.051	6.2971
EUR	EUR	0.0174	0.0608	0.0082	0.0019	0.1243	0.0242	1.1915	1.0121	0.0459	0.0082	0.0099	0.0018	1.6183	1.194	2.2672	1.2204			1062573.0	1217311.0	biomarkers-30750-both_sexes-irnt	icd10-Z86-both_sexes	0.1511	0.055	0.0362	0.0374	0.3178	7.4278e-19	0.0358	8.8683
EUR	EUR	0.0088	0.0377	0.0084	0.0017	0.1243	0.0154	1.1915	1.0183	0.0459	0.0082	0.0099	0.0015	1.6183	1.1364	2.2672	1.1518			1062573.0	1217311.0	biomarkers-30750-both_sexes-irnt	icd10-Z88-both_sexes	0.1511	0.1208	0.0362	0.054	0.2017	5.9489e-07	0.0404	4.9929
EUR	EUR	0.0134	0.0746	0.0078	0.0018	0.1243	0.0181	1.1915	1.0101	0.0459	0.0082	0.0099	0.0018	1.6183	1.1301	2.2672	1.1632			1062573.0	1217311.0	biomarkers-30750-both_sexes-irnt	icd10-Z95-both_sexes	0.1511	0.0621	0.0362	0.0502	0.2825	3.8696e-14	0.0373	7.5653
EUR	EUR	0.0475	0.4286	0.0125	0.0029	0.1243	0.0381	1.1915	1.0702	0.0459	0.0114	0.0099	0.0024	1.6183	1.2932	2.2672	1.3966			1062573.0	1217311.0	biomarkers-30750-both_sexes-irnt	phecode-250-both_sexes	0.1511	0.177	0.0362	0.0288	0.6902	1.5224e-172	0.0246	28.0023
EUR	EUR	0.0488	0.4177	0.0124	0.003	0.1243	0.0402	1.1914	1.0636	0.0466	0.0111	0.0103	0.0024	1.6183	1.2966	2.2674	1.4065			1062573.0	1217311.0	biomarkers-30750-both_sexes-irnt	phecode-250.2-both_sexes	0.151	0.1563	0.0368	0.0272	0.6905	2.5756e-168	0.025	27.6529
EUR	EUR	0.0244	0.1423	0.0077	0.002	0.1243	0.0328	1.1915	1.0285	0.0459	0.0125	0.0099	0.0025	1.6183	1.2398	2.2672	1.3087			1062573.0	1217311.0	biomarkers-30750-both_sexes-irnt	phecode-272-both_sexes	0.1511	0.0924	0.0362	0.0404	0.3826	5.0225e-41	0.0285	13.4138
EUR	EUR	0.0245	0.1429	0.0077	0.002	0.1243	0.0333	1.1915	1.0361	0.0459	0.0126	0.0099	0.0026	1.6183	1.2498	2.2672	1.3202			1062573.0	1217311.0	biomarkers-30750-both_sexes-irnt	phecode-272.1-both_sexes	0.1511	0.1127	0.0362	0.0393	0.3814	7.3509e-41	0.0285	13.3855
EUR	EUR	0.0234	0.1398	0.0078	0.002	0.1243	0.0311	1.1915	1.0273	0.0459	0.0128	0.0099	0.0025	1.6183	1.2267	2.2672	1.2919			1062573.0	1217311.0	biomarkers-30750-both_sexes-irnt	phecode-272.11-both_sexes	0.1511	0.0935	0.0362	0.0437	0.3766	4.9074e-37	0.0296	12.7146
EUR	EUR	0.0185	0.1018	0.0083	0.002	0.1243	0.0294	1.1915	1.0112	0.0459	0.0084	0.0099	0.0019	1.6183	1.2299	2.2672	1.2673			1062573.0	1217311.0	biomarkers-30750-both_sexes-irnt	phecode-278-both_sexes	0.1511	0.042	0.0362	0.0313	0.3056	6.5227e-20	0.0335	9.1353
EUR	EUR	0.0183	0.1016	0.0084	0.002	0.1243	0.0291	1.1915	1.017	0.0459	0.0084	0.0099	0.0019	1.6183	1.2332	2.2672	1.271			1062573.0	1217311.0	biomarkers-30750-both_sexes-irnt	phecode-278.1-both_sexes	0.1511	0.0627	0.0362	0.031	0.3043	1.3491e-19	0.0336	9.0563
EUR	EUR	0.0025	0.0261	0.0068	0.0014	0.1243	0.0107	1.1915	1.0132	0.0459	0.0072	0.0099	0.0014	1.6183	1.1019	2.2672	1.0965			1062573.0	1217311.0	biomarkers-30750-both_sexes-irnt	phecode-300-both_sexes	0.1511	0.1367	0.0362	0.0751	0.068	0.0898	0.0401	1.6963
EUR	EUR	0.0023	0.0261	0.0066	0.0014	0.1243	0.0099	1.1915	1.0102	0.0459	0.0072	0.0099	0.0014	1.6183	1.0926	2.2672	1.0876			1062573.0	1217311.0	biomarkers-30750-both_sexes-irnt	phecode-300.1-both_sexes	0.1511	0.1165	0.0362	0.0818	0.0663	0.1045	0.0408	1.6236
EUR	EUR	0.0156	0.0553	0.0079	0.0018	0.1243	0.0232	1.1915	1.013	0.0459	0.0077	0.0099	0.0017	1.6183	1.1811	2.2672	1.2085			1062573.0	1217311.0	biomarkers-30750-both_sexes-irnt	phecode-306-both_sexes	0.1511	0.0626	0.0362	0.037	0.2901	5.1547e-18	0.0335	8.6499
EUR	EUR	0.0039	0.0225	0.0074	0.0015	0.1243	0.0134	1.1915	0.9966	0.0459	0.007	0.0099	0.0013	1.6183	1.0926	2.2672	1.1069		Ratio < 0, possibly indicating GC correction	1062573.0	1217311.0	biomarkers-30750-both_sexes-irnt	phecode-317-both_sexes	0.1511		0.0362		0.0962	0.0084	0.0365	2.6351
EUR	EUR	0.0149	0.0694	0.007	0.0017	0.1243	0.0206	1.1915	1.0127	0.0459	0.0072	0.0099	0.0016	1.6183	1.1619	2.2672	1.1856			1062573.0	1217311.0	biomarkers-30750-both_sexes-irnt	phecode-318-both_sexes	0.1511	0.0684	0.0362	0.0389	0.2953	1.3481e-21	0.0309	9.546
EUR	EUR	0.0102	0.0477	0.0074	0.0017	0.1243	0.0103	1.1915	0.9999	0.0459	0.007	0.0099	0.0014	1.6183	1.0741	2.2672	1.088		Ratio < 0, possibly indicating GC correction	1062573.0	1217311.0	biomarkers-30750-both_sexes-irnt	phecode-327-both_sexes	0.1511		0.0362		0.2861	9.3531e-10	0.0467	6.1201
EUR	EUR	0.0106	0.0512	0.0074	0.0017	0.1243	0.0108	1.1915	0.9999	0.0459	0.0078	0.0099	0.0014	1.6183	1.0864	2.2672	1.0926		Ratio < 0, possibly indicating GC correction	1062573.0	1217311.0	biomarkers-30750-both_sexes-irnt	phecode-327.3-both_sexes	0.1511		0.0362		0.2894	2.4746e-10	0.0457	6.3286
EUR	EUR	0.0291	0.1385	0.01	0.0026	0.1243	0.0766	1.1915	1.0961	0.0459	0.0163	0.0099	0.0038	1.6183	1.5217	2.2672	1.7739			1062573.0	1217311.0	biomarkers-30750-both_sexes-irnt	phecode-401-both_sexes	0.1511	0.1242	0.0362	0.021	0.298	1.5638e-37	0.0233	12.8037
EUR	EUR	0.029	0.1385	0.01	0.0026	0.1243	0.0766	1.1915	1.0938	0.0459	0.0163	0.0099	0.0038	1.6183	1.5181	2.2672	1.7708			1062573.0	1217311.0	biomarkers-30750-both_sexes-irnt	phecode-401.1-both_sexes	0.1511	0.1217	0.0362	0.0211	0.2976	2.0678e-37	0.0233	12.782
EUR	EUR	0.0175	0.1182	0.0089	0.0021	0.1243	0.036	1.1915	1.03	0.0459	0.0099	0.0099	0.0024	1.6183	1.2464	2.2672	1.3343			1062573.0	1217311.0	biomarkers-30750-both_sexes-irnt	phecode-411-both_sexes	0.1511	0.0896	0.0362	0.0295	0.2613	1.0985e-16	0.0315	8.2936
EUR	EUR	0.01	0.062	0.0074	0.0017	0.1244	0.0121	1.1913	1.0016	0.0461	0.008	0.0101	0.0015	1.6183	1.0802	2.2675	1.0966			1062573.0	1217311.0	biomarkers-30750-both_sexes-irnt	phecode-411.1-both_sexes	0.1509	0.0168	0.0364	0.0823	0.2595	4.1501e-09	0.0441	5.8781
EUR	EUR	0.0133	0.0921	0.0079	0.0019	0.1243	0.026	1.1915	1.0067	0.0459	0.0086	0.0099	0.0021	1.6183	1.1651	2.2672	1.2157			1062573.0	1217311.0	biomarkers-30750-both_sexes-irnt	phecode-411.2-both_sexes	0.1511	0.0313	0.0362	0.0397	0.2346	1.2234e-11	0.0346	6.7774
EUR	EUR	0.0161	0.1054	0.0079	0.0019	0.1243	0.0297	1.1915	1.0278	0.0459	0.0082	0.0099	0.0021	1.6183	1.2201	2.2672	1.2677			1062573.0	1217311.0	biomarkers-30750-both_sexes-irnt	phecode-411.3-both_sexes	0.1511	0.1037	0.0362	0.0308	0.2651	1.8223e-17	0.0312	8.5046
EUR	EUR	0.0154	0.1039	0.0085	0.0021	0.1243	0.0345	1.1915	1.0309	0.0459	0.0102	0.0099	0.0028	1.6183	1.2201	2.2672	1.3147			1062573.0	1217311.0	biomarkers-30750-both_sexes-irnt	phecode-411.4-both_sexes	0.1511	0.0982	0.0362	0.0324	0.2356	1.1506e-13	0.0317	7.4223
EUR	EUR	0.0179	0.1126	0.0089	0.0022	0.1243	0.037	1.1915	1.021	0.0459	0.0102	0.0099	0.0026	1.6183	1.2431	2.2672	1.3308			1062573.0	1217311.0	biomarkers-30750-both_sexes-irnt	phecode-411.8-both_sexes	0.1511	0.0634	0.0362	0.031	0.2639	4.9374e-18	0.0305	8.6548
EUR	EUR	0.0149	0.0511	0.0074	0.0017	0.1243	0.0216	1.1915	1.0189	0.0459	0.0072	0.0099	0.0015	1.6183	1.1843	2.2672	1.2021			1062573.0	1217311.0	biomarkers-30750-both_sexes-irnt	phecode-418-both_sexes	0.1511	0.0935	0.0362	0.0356	0.2886	1.6916e-17	0.0339	8.5132
EUR	EUR	0.0016	-0.0082	0.0086	0.002	0.1243	0.0254	1.1915	1.0305	0.0459	0.0146	0.0099	0.0023	1.6183	1.1715	2.2672	1.2386			1062573.0	1217311.0	biomarkers-30750-both_sexes-irnt	phecode-454-both_sexes	0.1511	0.1278	0.0362	0.0611	0.0291	0.4058	0.035	0.8314
EUR	EUR	0.0014	-0.0094	0.0086	0.002	0.1243	0.0256	1.1915	1.0383	0.0459	0.0154	0.0099	0.0025	1.6183	1.1779	2.2672	1.2476			1062573.0	1217311.0	biomarkers-30750-both_sexes-irnt	phecode-454.1-both_sexes	0.1511	0.1549	0.0362	0.0623	0.0251	0.4746	0.035	0.7151
EUR	EUR	0.0106	0.0505	0.0072	0.0016	0.1243	0.0104	1.1915	1.0151	0.0459	0.007	0.0099	0.0014	1.6183	1.0957	2.2672	1.103			1062573.0	1217311.0	biomarkers-30750-both_sexes-irnt	phecode-459-both_sexes	0.1511	0.1464	0.0362	0.0681	0.2958	9.5223e-10	0.0484	6.1172
EUR	EUR	0.0032	0.0047	0.007	0.0015	0.1243	0.0101	1.1915	1.007	0.0459	0.009	0.0099	0.0019	1.6183	1.0588	2.2672	1.0901			1062573.0	1217311.0	biomarkers-30750-both_sexes-irnt	phecode-471-both_sexes	0.1511	0.0773	0.0362	0.0994	0.0898	0.0327	0.042	2.1362
EUR	EUR	0.0145	0.0348	0.0088	0.002	0.1243	0.0357	1.1915	1.0378	0.0459	0.0123	0.0099	0.0031	1.6183	1.2398	2.2672	1.3409			1062573.0	1217311.0	biomarkers-30750-both_sexes-irnt	phecode-495-both_sexes	0.1511	0.1108	0.0362	0.0359	0.2171	2.8108e-11	0.0326	6.6562
EUR	EUR	0.0155	0.0567	0.0085	0.0022	0.1243	0.0206	1.1915	1.0108	0.0459	0.0089	0.0099	0.0022	1.6183	1.1491	2.2672	1.1777			1062573.0	1217311.0	biomarkers-30750-both_sexes-irnt	phecode-496.2-both_sexes	0.1511	0.0606	0.0362	0.0499	0.3061	1.669e-15	0.0384	7.9638
EUR	EUR	0.0157	0.0547	0.0086	0.0022	0.1243	0.0206	1.1915	1.0116	0.0459	0.009	0.0099	0.0022	1.6183	1.1491	2.2672	1.1784			1062573.0	1217311.0	biomarkers-30750-both_sexes-irnt	phecode-496.21-both_sexes	0.1511	0.0652	0.0362	0.0507	0.3104	1.1798e-15	0.0388	8.0065
EUR	EUR	0.0119	0.0362	0.0075	0.0017	0.1243	0.0248	1.1915	1.0411	0.0459	0.0082	0.0099	0.0016	1.6183	1.2234	2.2672	1.2486			1062573.0	1217311.0	biomarkers-30750-both_sexes-irnt	phecode-530-both_sexes	0.1511	0.1652	0.0362	0.0332	0.2139	3.2247e-12	0.0307	6.9676
EUR	EUR	0.0118	0.0352	0.0073	0.0017	0.1243	0.0251	1.1915	1.0307	0.0459	0.0079	0.0099	0.0016	1.6183	1.2103	2.2672	1.2392			1062573.0	1217311.0	biomarkers-30750-both_sexes-irnt	phecode-530.1-both_sexes	0.1511	0.1285	0.0362	0.0332	0.2115	3.801e-12	0.0305	6.9444
EUR	EUR	0.0098	0.0294	0.007	0.0017	0.1243	0.0204	1.1915	1.0179	0.0459	0.0079	0.0099	0.0016	1.6183	1.1683	2.2672	1.1839			1062573.0	1217311.0	biomarkers-30750-both_sexes-irnt	phecode-530.11-both_sexes	0.1511	0.0972	0.0362	0.043	0.1948	1.8773e-08	0.0346	5.6229
EUR	EUR	0.0097	0.0437	0.0069	0.0016	0.1243	0.0168	1.1915	1.009	0.0459	0.0073	0.0099	0.0015	1.6183	1.1396	2.2672	1.1524			1062573.0	1217311.0	biomarkers-30750-both_sexes-irnt	phecode-535-both_sexes	0.1511	0.0593	0.0362	0.0479	0.2118	1.6469e-08	0.0375	5.6455
EUR	EUR	0.0082	0.026	0.0069	0.0016	0.1243	0.0258	1.1915	1.0346	0.0459	0.0088	0.0099	0.0021	1.6183	1.2038	2.2672	1.252			1062573.0	1217311.0	biomarkers-30750-both_sexes-irnt	phecode-550-both_sexes	0.1511	0.1374	0.0362	0.0348	0.1439	4.4885e-07	0.0285	5.047
EUR	EUR	0.0123	0.0314	0.0067	0.0017	0.1243	0.0279	1.1915	1.0312	0.0459	0.0084	0.0099	0.0018	1.6183	1.2201	2.2672	1.2549			1062573.0	1217311.0	biomarkers-30750-both_sexes-irnt	phecode-550.2-both_sexes	0.1511	0.1223	0.0362	0.0328	0.2094	2.5881e-13	0.0286	7.3143
EUR	EUR	0.0051	0.0325	0.0069	0.0018	0.1243	0.0101	1.1915	1.0079	0.0459	0.0074	0.0099	0.0018	1.6183	1.0679	2.2672	1.0829			1062573.0	1217311.0	biomarkers-30750-both_sexes-irnt	phecode-550.4-both_sexes	0.1511	0.0954	0.0362	0.0895	0.1436	0.0072	0.0535	2.6859
EUR	EUR	0.0055	0.0462	0.0068	0.0016	0.1243	0.0129	1.1915	1.0041	0.0459	0.0068	0.0099	0.0017	1.6183	1.0864	2.2672	1.095			1062573.0	1217311.0	biomarkers-30750-both_sexes-irnt	phecode-558-both_sexes	0.1511	0.0435	0.0362	0.0711	0.1376	0.0008	0.041	3.3577
EUR	EUR	0.0127	0.0361	0.0082	0.002	0.1243	0.0437	1.1915	1.0189	0.0459	0.0115	0.0099	0.0026	1.6183	1.2597	2.2672	1.3468			1062573.0	1217311.0	biomarkers-30750-both_sexes-irnt	phecode-562-both_sexes	0.1511	0.0544	0.0362	0.0331	0.1726	2.3588e-09	0.0289	5.9709
EUR	EUR	0.0127	0.0359	0.0082	0.002	0.1243	0.0437	1.1915	1.0199	0.0459	0.0115	0.0099	0.0026	1.6183	1.2631	2.2672	1.3479			1062573.0	1217311.0	biomarkers-30750-both_sexes-irnt	phecode-562.1-both_sexes	0.1511	0.0573	0.0362	0.0331	0.1724	2.4516e-09	0.0289	5.9646
EUR	EUR	0.01	0.0302	0.0069	0.0017	0.1243	0.0179	1.1915	1.0107	0.0459	0.0073	0.0099	0.0016	1.6183	1.1364	2.2672	1.1452			1062573.0	1217311.0	biomarkers-30750-both_sexes-irnt	phecode-564-both_sexes	0.1511	0.0739	0.0362	0.0503	0.2127	5.2652e-09	0.0364	5.8386
EUR	EUR	0.0084	0.0368	0.0075	0.0017	0.1243	0.0191	1.1915	1.0222	0.0459	0.0099	0.0099	0.002	1.6183	1.1364	2.2672	1.1862			1062573.0	1217311.0	biomarkers-30750-both_sexes-irnt	phecode-574-both_sexes	0.1511	0.1192	0.0362	0.0534	0.1731	1.4705e-06	0.0359	4.8152
EUR	EUR	0.0084	0.0345	0.0073	0.0017	0.1243	0.0175	1.1915	1.0199	0.0459	0.0099	0.0099	0.0019	1.6183	1.1301	2.2672	1.1686			1062573.0	1217311.0	biomarkers-30750-both_sexes-irnt	phecode-574.1-both_sexes	0.1511	0.118	0.0362	0.0588	0.1801	1.4688e-06	0.0374	4.8154
EUR	EUR	0.006	0.0162	0.007	0.0017	0.1243	0.0095	1.1915	1.0009	0.0459	0.0074	0.0099	0.0013	1.6183	1.0741	2.2672	1.0797			1062573.0	1217311.0	biomarkers-30750-both_sexes-irnt	phecode-594.1-both_sexes	0.1511	0.0113	0.0362	0.0928	0.1764	0.0002	0.0468	3.7652
EUR	EUR	0.0085	-0.0054	0.0066	0.0017	0.1243	0.0087	1.1915	1.0034	0.0459	0.0075	0.0099	0.0015	1.6183	1.0649	2.2672	1.0703			1062573.0	1217311.0	biomarkers-30750-both_sexes-irnt	phecode-714.1-both_sexes	0.1511	0.0483	0.0362	0.1063	0.259	4.3982e-07	0.0513	5.0509
EUR	EUR	0.0147	0.0359	0.0081	0.0018	0.1243	0.0357	1.1915	1.0321	0.0459	0.0084	0.0099	0.0019	1.6183	1.2831	2.2672	1.3338			1062573.0	1217311.0	biomarkers-30750-both_sexes-irnt	phecode-716-both_sexes	0.1511	0.0963	0.0362	0.0251	0.2211	7.6391e-17	0.0265	8.3367
EUR	EUR	0.0119	0.0214	0.007	0.0018	0.1243	0.0261	1.1915	1.0214	0.0459	0.0082	0.0099	0.0018	1.6183	1.1973	2.2672	1.2313			1062573.0	1217311.0	biomarkers-30750-both_sexes-irnt	phecode-716.2-both_sexes	0.1511	0.0923	0.0362	0.0355	0.2088	6.894e-11	0.032	6.5229
EUR	EUR	0.0148	0.0359	0.0081	0.0018	0.1243	0.0357	1.1915	1.032	0.0459	0.0083	0.0099	0.0019	1.6183	1.2831	2.2672	1.3342			1062573.0	1217311.0	biomarkers-30750-both_sexes-irnt	phecode-716.9-both_sexes	0.1511	0.0957	0.0362	0.0249	0.2224	5.9772e-17	0.0266	8.3657
EUR	EUR	0.0051	0.0278	0.0066	0.0015	0.1243	0.0105	1.1915	1.0008	0.0459	0.0068	0.0099	0.0014	1.6183	1.0802	2.2672	1.0882			1062573.0	1217311.0	biomarkers-30750-both_sexes-irnt	phecode-720-both_sexes	0.1511	0.0089	0.0362	0.0776	0.1405	0.0007	0.0414	3.3892
EUR	EUR	0.0078	0.0199	0.0069	0.0015	0.1243	0.0089	1.1915	1.02	0.0459	0.0067	0.0099	0.0012	1.6183	1.0895	2.2672	1.0947			1062573.0	1217311.0	biomarkers-30750-both_sexes-irnt	phecode-722-both_sexes	0.1511	0.2116	0.0362	0.0713	0.2353	6.3529e-08	0.0435	5.4086
EUR	EUR	0.0092	0.0248	0.0076	0.0017	0.1243	0.0166	1.1915	0.9969	0.0459	0.007	0.0099	0.0015	1.6183	1.1238	2.2672	1.1351		Ratio < 0, possibly indicating GC correction	1062573.0	1217311.0	biomarkers-30750-both_sexes-irnt	phecode-726-both_sexes	0.1511		0.0362		0.2022	2.069e-08	0.0361	5.6061
EUR	EUR	0.0026	-0.007	0.0064	0.0014	0.1243	0.0103	1.1916	0.9932	0.0459	0.0066	0.0099	0.0013	1.6183	1.071	2.2672	1.0802		Ratio < 0, possibly indicating GC correction	1062573.0	1217311.0	biomarkers-30750-both_sexes-irnt	phecode-735.2-both_sexes	0.1512		0.0362		0.0727	0.0695	0.0401	1.8151
EUR	EUR	0.0009	-0.0151	0.0065	0.0014	0.1243	0.0149	1.1915	1.0058	0.0459	0.0083	0.0099	0.0016	1.6183	1.1113	2.2672	1.1301			1062573.0	1217311.0	biomarkers-30750-both_sexes-irnt	phecode-735.3-both_sexes	0.1511	0.0448	0.0362	0.0639	0.022	0.507	0.0332	0.6635
EUR	EUR	0.0084	0.029	0.0093	0.0023	0.1243	0.0243	1.1915	1.0239	0.0459	0.0115	0.0099	0.0028	1.6183	1.1843	2.2672	1.2414			1062573.0	1217311.0	biomarkers-30750-both_sexes-irnt	phecode-740-both_sexes	0.1511	0.0991	0.0362	0.0477	0.1522	7.7626e-05	0.0385	3.9516
EUR	EUR	0.0034	0.0223	0.0095	0.0023	0.1243	0.0216	1.1915	1.0265	0.0459	0.0103	0.0099	0.0024	1.6183	1.1619	2.2672	1.2105			1062573.0	1217311.0	biomarkers-30750-both_sexes-irnt	phecode-740.1-both_sexes	0.1511	0.1261	0.0362	0.0487	0.0663	0.1273	0.0435	1.5248
EUR	EUR	0.0104	0.0246	0.0087	0.0021	0.1243	0.0158	1.1915	1.0022	0.0459	0.0094	0.0099	0.0022	1.6183	1.1207	2.2672	1.1369			1062573.0	1217311.0	biomarkers-30750-both_sexes-irnt	phecode-740.9-both_sexes	0.1511	0.0163	0.0362	0.0685	0.2349	3.1865e-08	0.0425	5.5309
EUR	EUR	-0.0011	-0.0012	0.0075	0.0017	0.1243	0.0103	1.1915	1.0051	0.0459	0.0087	0.0099	0.0017	1.6183	1.0741	2.2672	1.0945			1062573.0	1217311.0	biomarkers-30750-both_sexes-irnt	phecode-743.1-both_sexes	0.1511	0.0538	0.0362	0.0921	-0.0296	0.5281	0.0469	-0.6309
EUR	EUR	-0.0011	-0.0011	0.0075	0.0017	0.1243	0.0103	1.1915	1.0045	0.0459	0.0087	0.0099	0.0017	1.6183	1.0741	2.2672	1.0936			1062573.0	1217311.0	biomarkers-30750-both_sexes-irnt	phecode-743.11-both_sexes	0.1511	0.0481	0.0362	0.0932	-0.0296	0.5285	0.047	-0.6304
EUR	EUR	0.0094	0.036	0.0071	0.0016	0.1243	0.0157	1.1915	1.0187	0.0459	0.0075	0.0099	0.0015	1.6183	1.1428	2.2672	1.1525			1062573.0	1217311.0	biomarkers-30750-both_sexes-irnt	phecode-760-both_sexes	0.1511	0.1225	0.0362	0.0489	0.2137	3.1168e-09	0.0361	5.9253
EUR	EUR	0.0108	0.0167	0.0068	0.0016	0.1243	0.0196	1.1915	1.0135	0.0459	0.008	0.0099	0.0016	1.6183	1.1459	2.2672	1.1796			1062573.0	1217311.0	biomarkers-30750-both_sexes-irnt	phecode-785-both_sexes	0.1511	0.0753	0.0362	0.0447	0.2191	5.1554e-11	0.0334	6.5664
EUR	EUR	0.0057	0.028	0.007	0.0015	0.1243	0.009	1.1915	1.0098	0.0459	0.0074	0.0099	0.0014	1.6183	1.0772	2.2672	1.0861			1062573.0	1217311.0	biomarkers-30750-both_sexes-irnt	phecode-788-both_sexes	0.1511	0.114	0.0362	0.0858	0.1717	0.0001	0.0442	3.8889
EUR	EUR	0.0059	0.0075	0.0068	0.0014	0.1243	0.0156	1.1915	1.0125	0.0459	0.0077	0.0099	0.0017	1.6183	1.1238	2.2672	1.147			1062573.0	1217311.0	biomarkers-30750-both_sexes-irnt	phecode-835-both_sexes	0.1511	0.0848	0.0362	0.0521	0.133	5.7751e-05	0.0331	4.0218
EUR	EUR	0.0086	0.0295	0.0075	0.0017	0.1243	0.0125	1.1915	1.0137	0.0459	0.0074	0.0099	0.0014	1.6183	1.0988	2.2672	1.1179			1062573.0	1217311.0	biomarkers-30750-both_sexes-irnt	phecode-960-both_sexes	0.1511	0.1158	0.0362	0.0632	0.2182	1.0602e-06	0.0447	4.8801
EUR	EUR	0.0088	0.028	0.0073	0.0017	0.1243	0.0115	1.1915	1.0068	0.0459	0.0074	0.0099	0.0014	1.6183	1.0926	2.2672	1.1026			1062573.0	1217311.0	biomarkers-30750-both_sexes-irnt	phecode-960.2-both_sexes	0.1511	0.0658	0.0362	0.0725	0.2338	2.651e-07	0.0454	5.1467
EUR	EUR	0.003	0.0184	0.0063	0.0015	0.1243	0.009	1.1921	1.0139	0.0458	0.0067	0.0099	0.0012	1.6183	1.0864	2.2677	1.091			1062573.0	1217311.0	biomarkers-30750-both_sexes-irnt	prescriptions-GABA_agonist|sedative-both_sexes	0.1515	0.153	0.0361	0.0733	0.0901	0.0543	0.0468	1.9245
EUR	EUR	0.0071	0.0258	0.0066	0.0015	0.1243	0.0103	1.1917	1.0348	0.0452	0.0071	0.0097	0.0013	1.6145	1.1144	2.2671	1.1226			1062573.0	1217311.0	biomarkers-30750-both_sexes-irnt	prescriptions-SSRI|selective_serotonin_re-uptake_inhibitor-both_sexes	0.1513	0.284	0.0357	0.0575	0.1988	1.0539e-06	0.0407	4.8813
EUR	EUR	0.0109	0.0301	0.0075	0.0017	0.1243	0.0157	1.1915	1.0571	0.0459	0.0086	0.0099	0.0018	1.6183	1.1619	2.2672	1.194			1062573.0	1217311.0	biomarkers-30750-both_sexes-irnt	prescriptions-albuterol-both_sexes	0.1511	0.2942	0.0362	0.0441	0.2469	2.4485e-09	0.0414	5.9649
EUR	EUR	0.0067	0.0384	0.0073	0.0017	0.1243	0.0067	1.1915	1.0162	0.0459	0.007	0.0099	0.0011	1.6183	1.071	2.2672	1.0739			1062573.0	1217311.0	biomarkers-30750-both_sexes-irnt	prescriptions-alpha1-antagonist|alpha_blocker-both_sexes	0.1511	0.2194	0.0362	0.0942	0.2337	7.3025e-05	0.0589	3.9662
EUR	EUR	0.0062	0.0225	0.0063	0.0015	0.1243	0.0058	1.1915	1.063	0.0459	0.0069	0.0099	0.0012	1.6183	1.1113	2.2672	1.1123			1062573.0	1217311.0	biomarkers-30750-both_sexes-irnt	prescriptions-amoxicillin_clavulanic_acid-both_sexes	0.1511	0.5611	0.0362	0.0617	0.2306	0.0001	0.0597	3.8591
EUR	EUR	0.0073	0.0321	0.0075	0.0016	0.1243	0.0088	1.1915	1.0192	0.0459	0.0073	0.0099	0.0012	1.6183	1.0926	2.2672	1.0949			1062573.0	1217311.0	biomarkers-30750-both_sexes-irnt	prescriptions-anticonvulsant|voltage-gated_calcium_channel_inhibitor|neuropathy-both_sexes	0.1511	0.2021	0.0362	0.0774	0.2208	1.4256e-05	0.0509	4.3399
EUR	EUR	0.0118	0.0567	0.0072	0.0016	0.1243	0.0142	1.1915	1.0867	0.0459	0.0082	0.0099	0.0015	1.6183	1.1973	2.2672	1.2079			1062573.0	1217311.0	biomarkers-30750-both_sexes-irnt	prescriptions-antipyretic-both_sexes	0.1511	0.4172	0.0362	0.0396	0.282	5.5378e-12	0.0409	6.8911
EUR	EUR	0.0034	0.0138	0.0066	0.0015	0.1243	0.008	1.1915	1.0292	0.0459	0.0075	0.0099	0.0013	1.6183	1.0895	2.2672	1.0998			1062573.0	1217311.0	biomarkers-30750-both_sexes-irnt	prescriptions-antispasmodic-both_sexes	0.1511	0.2925	0.0362	0.0753	0.1087	0.0257	0.0487	2.2307
EUR	EUR	0.0118	0.0502	0.0071	0.0018	0.1243	0.0224	1.1915	1.056	0.0459	0.0085	0.0099	0.0019	1.6183	1.207	2.2672	1.2493			1062573.0	1217311.0	biomarkers-30750-both_sexes-irnt	prescriptions-bendroflumethiazide-both_sexes	0.1511	0.2246	0.0362	0.0343	0.224	5.3689e-12	0.0325	6.8955
EUR	EUR	0.0062	0.0225	0.0063	0.0015	0.1243	0.0058	1.1915	1.063	0.0459	0.0069	0.0099	0.0012	1.6183	1.1113	2.2672	1.1123			1062573.0	1217311.0	biomarkers-30750-both_sexes-irnt	prescriptions-beta-lactam_antibiotic|beta-lactamase_inhibitor|antibiotic-both_sexes	0.1511	0.5611	0.0362	0.0617	0.2306	0.0001	0.0597	3.8591
EUR	EUR	0.0109	0.0301	0.0075	0.0017	0.1243	0.0157	1.1915	1.0571	0.0459	0.0086	0.0099	0.0018	1.6183	1.1619	2.2672	1.194			1062573.0	1217311.0	biomarkers-30750-both_sexes-irnt	prescriptions-beta2-agonist|bronchodilator|asthma-both_sexes	0.1511	0.2942	0.0362	0.0441	0.2469	2.4485e-09	0.0414	5.9649
EUR	EUR	0.0341	0.294	0.0094	0.0021	0.1243	0.0189	1.1915	1.0408	0.0459	0.0086	0.0099	0.0015	1.6183	1.1811	2.2672	1.2031			1062573.0	1217311.0	biomarkers-30750-both_sexes-irnt	prescriptions-biguanides|diabetes-both_sexes	0.1511	0.2008	0.0362	0.0425	0.703	2.8262e-110	0.0315	22.312
EUR	EUR	0.0047	0.021	0.0071	0.0017	0.1243	0.0094	1.1915	1.0293	0.0459	0.0071	0.0099	0.0015	1.6183	1.105	2.2672	1.1097			1062573.0	1217311.0	biomarkers-30750-both_sexes-irnt	prescriptions-citalopram-both_sexes	0.1511	0.2668	0.0362	0.0648	0.1367	0.0067	0.0504	2.7123
EUR	EUR	0.0056	0.0296	0.007	0.0015	0.1243	0.0071	1.1915	1.044	0.0459	0.0076	0.0099	0.0014	1.6183	1.0957	2.2672	1.1055			1062573.0	1217311.0	biomarkers-30750-both_sexes-irnt	prescriptions-clarithromycin-both_sexes	0.1511	0.4168	0.0362	0.072	0.1869	0.0004	0.0526	3.5518
EUR	EUR	0.0022	0.025	0.0072	0.0016	0.1243	0.0075	1.1915	1.0446	0.0459	0.0082	0.0099	0.0013	1.6183	1.1082	2.2672	1.1088			1062573.0	1217311.0	biomarkers-30750-both_sexes-irnt	prescriptions-corticosteroid|aminoglycoside_antibiotic|antibiotic-both_sexes	0.1511	0.4097	0.0362	0.0749	0.0718	0.1862	0.0543	1.322
EUR	EUR	0.0022	0.025	0.0072	0.0016	0.1243	0.0075	1.1915	1.0446	0.0459	0.0082	0.0099	0.0013	1.6183	1.1082	2.2672	1.1088			1062573.0	1217311.0	biomarkers-30750-both_sexes-irnt	prescriptions-dexamethasone_acetic_acid_neomycin-both_sexes	0.1511	0.4097	0.0362	0.0749	0.0718	0.1862	0.0543	1.322
EUR	EUR	0.0048	0.0139	0.007	0.0016	0.1243	0.0089	1.1915	1.0466	0.0459	0.007	0.0099	0.0012	1.6183	1.1301	2.2672	1.1249			1062573.0	1217311.0	biomarkers-30750-both_sexes-irnt	prescriptions-diazepam-both_sexes	0.1511	0.3735	0.0362	0.0564	0.1456	0.0019	0.0468	3.1118
EUR	EUR	0.0077	0.044	0.0074	0.0017	0.1243	0.008	1.1915	1.0103	0.0459	0.0069	0.0099	0.0012	1.6183	1.0741	2.2672	1.0789			1062573.0	1217311.0	biomarkers-30750-both_sexes-irnt	prescriptions-doxazosin-both_sexes	0.1511	0.1303	0.0362	0.0878	0.2447	6.5487e-06	0.0543	4.5079
EUR	EUR	0.007	0.026	0.0067	0.0015	0.1243	0.0103	1.1915	1.0349	0.0459	0.0068	0.0099	0.0013	1.6183	1.1144	2.2672	1.123			1062573.0	1217311.0	biomarkers-30750-both_sexes-irnt	prescriptions-fluoxetine-both_sexes	0.1511	0.2836	0.0362	0.0555	0.1953	1.2811e-06	0.0403	4.8427
EUR	EUR	0.0073	0.0321	0.0075	0.0016	0.1243	0.0088	1.1915	1.0192	0.0459	0.0073	0.0099	0.0012	1.6183	1.0926	2.2672	1.0949			1062573.0	1217311.0	biomarkers-30750-both_sexes-irnt	prescriptions-gabapentin-both_sexes	0.1511	0.2021	0.0362	0.0774	0.2208	1.4257e-05	0.0509	4.3399
EUR	EUR	0.0033	0.0099	0.0072	0.0015	0.1243	0.0068	1.1915	1.061	0.0459	0.007	0.0099	0.0012	1.6183	1.1175	2.2672	1.1183			1062573.0	1217311.0	biomarkers-30750-both_sexes-irnt	prescriptions-hydrocortisone-both_sexes	0.1511	0.516	0.0362	0.0593	0.1127	0.0343	0.0533	2.1171
EUR	EUR	0.1834	1.6346	0.1007	0.0156	0.1834	0.1834	1.6346	1.6346	0.1007	0.1007	0.0156	0.0156	2.1026	2.1026	3.0779	3.0779			1062532.0	1217311.0	biomarkers-30760-both_sexes-irnt	biomarkers-30760-both_sexes-irnt	0.3054	0.3054	0.0484	0.0484	1.0	0.0	8.6543e-07	1155491.8722
EUR	EUR	0.0163	0.0353	0.0162	0.0052	0.1834	0.2157	1.6346	1.3663	0.1007	0.0515	0.0156	0.0162	2.1026	2.0217	3.078	3.2796			1062532.0	1217311.0	biomarkers-30760-both_sexes-irnt	biomarkers-30770-both_sexes-irnt	0.3054	0.1607	0.0484	0.0226	0.0819	0.0023	0.0269	3.0425
EUR	EUR	0.0209	0.0733	0.0244	0.0049	0.1837	0.076	1.6327	1.2334	0.1002	0.0979	0.0155	0.0152	2.1026	1.3999	3.0776	1.8909			1062532.0	1217311.0	biomarkers-30760-both_sexes-irnt	biomarkers-30780-both_sexes-irnt	0.3046	0.262	0.0482	0.1099	0.177	3.9813e-05	0.0431	4.1086
EUR	EUR	0.0052	0.0915	0.0112	0.0034	0.1834	0.0964	1.6346	1.2209	0.1007	0.0428	0.0156	0.0088	2.1026	1.5217	3.0779	1.9535			1062532.0	1217311.0	biomarkers-30760-both_sexes-irnt	biomarkers-30810-both_sexes-irnt	0.3054	0.2317	0.0484	0.0449	0.0394	0.1256	0.0257	1.5318
EUR	EUR	0.0878	0.4288	0.0211	0.0066	0.1831	0.1741	1.6346	1.3745	0.1006	0.0967	0.0156	0.0178	2.1026	1.8164	3.0759	2.7361			1062532.0	1217311.0	biomarkers-30760-both_sexes-irnt	biomarkers-30830-both_sexes-irnt	0.3057	0.2157	0.0485	0.0557	0.4921	3.9663e-59	0.0303	16.2148
EUR	EUR	-0.0149	0.1004	0.0152	0.0046	0.1834	0.1182	1.6346	1.3371	0.1007	0.0446	0.0156	0.0081	2.1026	1.6754	3.0779	2.2552			1062532.0	1217311.0	biomarkers-30760-both_sexes-irnt	biomarkers-30860-both_sexes-irnt	0.3054	0.2685	0.0484	0.0355	-0.1013	0.0013	0.0315	-3.2174
EUR	EUR	-0.1033	-0.7136	0.0444	0.0099	0.1802	0.1653	1.6396	1.3747	0.101	0.061	0.0152	0.0181	2.1026	1.9054	3.0634	2.8412			1062532.0	1217311.0	biomarkers-30760-both_sexes-irnt	biomarkers-30870-both_sexes-irnt	0.31	0.2035	0.0489	0.0331	-0.5987	3.8209e-34	0.0491	-12.1832
EUR	EUR	-0.0595	-0.2483	0.0145	0.0043	0.1835	0.1616	1.6343	1.3084	0.1006	0.0398	0.0155	0.0174	2.1026	1.9054	3.0784	2.6842			1062532.0	1217311.0	biomarkers-30760-both_sexes-irnt	biomarkers-30880-both_sexes-irnt	0.3052	0.1831	0.0484	0.0236	-0.3454	6.9801e-38	0.0268	-12.8661
EUR	EUR	0.0183	0.1138	0.0161	0.0035	0.1834	0.0858	1.6346	1.1091	0.1006	0.0365	0.0156	0.0183	2.1026	1.4709	3.0779	1.7876			1062532.0	1217311.0	biomarkers-30760-both_sexes-irnt	biomarkers-30890-both_sexes-irnt	0.3054	0.1385	0.0484	0.0464	0.1456	1.3469e-06	0.0301	4.8327
EUR	EUR	-0.0007	0.0286	0.0083	0.0019	0.1834	0.03	1.6346	1.0345	0.1007	0.0082	0.0156	0.0017	2.1026	1.2498	3.0779	1.289			1062532.0	1217311.0	biomarkers-30760-both_sexes-irnt	categorical-120-both_sexes-1	0.3054	0.1192	0.0484	0.0284	-0.0089	0.7243	0.0252	-0.3527
EUR	EUR	-0.0003	-0.0277	0.0084	0.0019	0.1834	0.0301	1.6346	1.0283	0.1007	0.0081	0.0156	0.0017	2.1026	1.2431	3.0779	1.2848			1062532.0	1217311.0	biomarkers-30760-both_sexes-irnt	categorical-120-both_sexes-9	0.3054	0.0995	0.0484	0.0285	-0.0042	0.8703	0.0255	-0.1633
EUR	EUR	0.0235	0.0881	0.0092	0.0026	0.1834	0.0541	1.6346	1.0621	0.1007	0.0101	0.0156	0.0025	2.1026	1.3964	3.0779	1.4894			1062532.0	1217311.0	biomarkers-30760-both_sexes-irnt	categorical-1210-both_sexes-1210	0.3054	0.1269	0.0484	0.0207	0.2362	9.029e-22	0.0246	9.5874
EUR	EUR	0.0061	0.0266	0.0085	0.002	0.1834	0.0142	1.6346	1.0181	0.1007	0.0076	0.0156	0.0015	2.1026	1.127	3.0779	1.1394			1062532.0	1217311.0	biomarkers-30760-both_sexes-irnt	categorical-1418-both_sexes-1	0.3054	0.1302	0.0484	0.0542	0.1191	0.0027	0.0398	2.996
EUR	EUR	0.0064	0.0024	0.0081	0.0019	0.1834	0.0138	1.6346	1.0027	0.1007	0.0072	0.0156	0.0014	2.1026	1.1082	3.0779	1.1208			1062532.0	1217311.0	biomarkers-30760-both_sexes-irnt	categorical-1418-both_sexes-2	0.3054	0.0225	0.0484	0.06	0.1272	0.0009	0.0384	3.3157
EUR	EUR	-0.0113	-0.0363	0.0088	0.0022	0.1834	0.0193	1.6346	1.0088	0.1007	0.0083	0.0156	0.0015	2.1026	1.1523	3.0779	1.1753			1062532.0	1217311.0	biomarkers-30760-both_sexes-irnt	categorical-1418-both_sexes-3	0.3054	0.0504	0.0484	0.0472	-0.1892	1.9928e-07	0.0364	-5.2
EUR	EUR	0.0022	0.0139	0.0084	0.0021	0.1834	0.0207	1.6346	1.0192	0.1007	0.0077	0.0156	0.0016	2.1026	1.1683	3.0779	1.197			1062532.0	1217311.0	biomarkers-30760-both_sexes-irnt	categorical-1428-both_sexes-0	0.3054	0.0976	0.0484	0.0392	0.0361	0.2818	0.0336	1.0762
EUR	EUR	0.0084	0.0423	0.0082	0.002	0.1834	0.0394	1.6346	1.0126	0.1007	0.0097	0.0156	0.0021	2.1026	1.2966	3.0779	1.3542			1062532.0	1217311.0	biomarkers-30760-both_sexes-irnt	categorical-1428-both_sexes-1	0.3054	0.0355	0.0484	0.0274	0.0988	5.2414e-05	0.0244	4.0446
EUR	EUR	-0.0092	-0.0499	0.0076	0.002	0.1834	0.029	1.6346	1.0114	0.1007	0.0079	0.0156	0.0016	2.1026	1.2267	3.0779	1.2599			1062532.0	1217311.0	biomarkers-30760-both_sexes-irnt	categorical-1428-both_sexes-3	0.3054	0.0437	0.0484	0.0304	-0.1264	4.3325e-06	0.0275	-4.5948
EUR	EUR	-0.0093	-0.0447	0.0072	0.0018	0.1834	0.0104	1.6346	1.0262	0.1007	0.0071	0.0156	0.0016	2.1026	1.0833	3.0779	1.0986			1062532.0	1217311.0	biomarkers-30760-both_sexes-irnt	categorical-1468-both_sexes-2	0.3054	0.2659	0.0484	0.072	-0.214	7.5257e-07	0.0433	-4.9473
EUR	EUR	0.0274	0.0936	0.0086	0.0024	0.1834	0.0455	1.6346	1.0507	0.1007	0.0089	0.0156	0.0023	2.1026	1.3238	3.0779	1.3678			1062532.0	1217311.0	biomarkers-30760-both_sexes-irnt	categorical-1468-both_sexes-4	0.3054	0.1377	0.0484	0.0243	0.3005	2.4759e-27	0.0277	10.8302
EUR	EUR	0.0292	0.1578	0.0101	0.0025	0.1834	0.0372	1.6346	1.035	0.1007	0.0092	0.0156	0.0021	2.1026	1.2966	3.0779	1.3459			1062532.0	1217311.0	biomarkers-30760-both_sexes-irnt	categorical-1538-both_sexes-0	0.3054	0.1013	0.0484	0.0267	0.354	3.4105e-32	0.03	11.8113
EUR	EUR	-0.0311	-0.1664	0.0096	0.0021	0.1834	0.0255	1.6346	1.0328	0.1007	0.0075	0.0156	0.0015	2.1026	1.2234	3.0779	1.2442			1062532.0	1217311.0	biomarkers-30760-both_sexes-irnt	categorical-1538-both_sexes-1	0.3054	0.1344	0.0484	0.0307	-0.4549	8.7937e-58	0.0284	-16.0232
EUR	EUR	-0.0104	-0.0566	0.0088	0.0022	0.1834	0.0194	1.6346	1.0137	0.1007	0.0077	0.0156	0.0015	2.1026	1.1619	3.0779	1.1763			1062532.0	1217311.0	biomarkers-30760-both_sexes-irnt	categorical-1538-both_sexes-2	0.3054	0.078	0.0484	0.0438	-0.1744	2.0704e-06	0.0368	-4.7464
EUR	EUR	-0.0022	0.004	0.0084	0.0019	0.1834	0.0104	1.6346	1.0071	0.1007	0.0074	0.0156	0.0014	2.1026	1.0864	3.0779	1.0948			1062532.0	1217311.0	biomarkers-30760-both_sexes-irnt	categorical-1707-both_sexes-1	0.3054	0.0748	0.0484	0.0779	-0.0513	0.2403	0.0437	-1.1742
EUR	EUR	-0.0022	0.0134	0.0083	0.002	0.1835	0.0252	1.6345	1.1044	0.1006	0.0448	0.0156	0.0063	2.1026	1.1175	3.078	1.3185			1062532.0	1217311.0	biomarkers-30760-both_sexes-irnt	categorical-1747-both_sexes-3	0.3054	0.3278	0.0484	0.1408	-0.0324	0.2767	0.0297	-1.0878
EUR	EUR	0.0043	-0.0002	0.0096	0.0024	0.1835	0.0956	1.6346	1.1566	0.1006	0.0649	0.0156	0.0216	2.1026	1.2966	3.078	2.0023			1062532.0	1217311.0	biomarkers-30760-both_sexes-irnt	categorical-1747-both_sexes-4	0.3054	0.1562	0.0484	0.0647	0.0325	0.0756	0.0183	1.7766
EUR	EUR	-0.0012	-0.0135	0.0077	0.002	0.1834	0.0326	1.6346	1.0938	0.1007	0.0688	0.0156	0.009	2.1026	1.0988	3.078	1.3734			1062532.0	1217311.0	biomarkers-30760-both_sexes-irnt	categorical-1747-both_sexes-5	0.3054	0.2513	0.0484	0.1843	-0.016	0.5369	0.0259	-0.6175
EUR	EUR	-0.0175	-0.0614	0.0092	0.0024	0.1834	0.0644	1.6346	1.0456	0.1007	0.0109	0.0156	0.0031	2.1026	1.453	3.0779	1.5926			1062532.0	1217311.0	biomarkers-30760-both_sexes-irnt	categorical-1920-both_sexes-1920	0.3054	0.077	0.0484	0.0183	-0.1608	8.4677e-13	0.0225	-7.1534
EUR	EUR	-0.0134	-0.0502	0.0104	0.0025	0.1834	0.0565	1.6346	1.0387	0.1007	0.0122	0.0156	0.0032	2.1026	1.3999	3.0779	1.5301			1062532.0	1217311.0	biomarkers-30760-both_sexes-irnt	categorical-1930-both_sexes-1930	0.3054	0.0729	0.0484	0.0229	-0.1313	1.2078e-07	0.0248	-5.2923
EUR	EUR	-0.0028	-0.0403	0.0088	0.0025	0.1834	0.0621	1.6346	1.0289	0.1007	0.0128	0.0156	0.0039	2.1026	1.4139	3.0779	1.5569			1062532.0	1217311.0	biomarkers-30760-both_sexes-irnt	categorical-1940-both_sexes-1940	0.3054	0.052	0.0484	0.0231	-0.0266	0.2527	0.0233	-1.1438
EUR	EUR	-0.0057	-0.0118	0.009	0.0023	0.1834	0.0565	1.6346	1.0576	0.1007	0.0103	0.0156	0.003	2.1026	1.4104	3.0779	1.5325			1062532.0	1217311.0	biomarkers-30760-both_sexes-irnt	categorical-1950-both_sexes-1950	0.3054	0.1081	0.0484	0.0193	-0.0561	0.0149	0.0231	-2.4349
EUR	EUR	-0.0235	-0.0847	0.0093	0.0026	0.1834	0.0646	1.6346	1.0441	0.1007	0.0114	0.0156	0.0029	2.1026	1.4673	3.0779	1.6039			1062532.0	1217311.0	biomarkers-30760-both_sexes-irnt	categorical-1960-both_sexes-1960	0.3054	0.073	0.0484	0.0188	-0.2156	5.2918e-19	0.0242	-8.906
EUR	EUR	0.0054	0.0087	0.0095	0.0024	0.1834	0.0717	1.6346	1.0292	0.1007	0.0132	0.0156	0.0042	2.1026	1.4673	3.0779	1.6546			1062532.0	1217311.0	biomarkers-30760-both_sexes-irnt	categorical-1980-both_sexes-1980	0.3054	0.0446	0.0484	0.0201	0.0473	0.0252	0.0211	2.2378
EUR	EUR	0.0021	0.0026	0.0089	0.0022	0.1834	0.0525	1.6346	1.0229	0.1007	0.0104	0.0156	0.0029	2.1026	1.3685	3.0779	1.4813			1062532.0	1217311.0	biomarkers-30760-both_sexes-irnt	categorical-1990-both_sexes-1990	0.3054	0.0477	0.0484	0.0215	0.0214	0.3472	0.0228	0.94
EUR	EUR	0.0071	0.0195	0.0089	0.0022	0.1834	0.0611	1.6346	1.0388	0.1007	0.0104	0.0156	0.003	2.1026	1.4352	3.0779	1.5477			1062532.0	1217311.0	biomarkers-30760-both_sexes-irnt	categorical-2000-both_sexes-2000	0.3054	0.0708	0.0484	0.019	0.0674	0.001	0.0205	3.2915
EUR	EUR	-0.0372	-0.1702	0.0136	0.0033	0.1834	0.1092	1.6346	1.1237	0.1007	0.0209	0.0156	0.0051	2.1026	1.6715	3.0779	2.0989			1062532.0	1217311.0	biomarkers-30760-both_sexes-irnt	categorical-20002-both_sexes-1065	0.3054	0.1125	0.0484	0.019	-0.263	2.1538e-28	0.0238	-11.0516
EUR	EUR	-0.0185	-0.1478	0.0106	0.0022	0.1834	0.0202	1.6346	1.0192	0.1007	0.0077	0.0156	0.0017	2.1026	1.1555	3.0779	1.1902			1062532.0	1217311.0	biomarkers-30760-both_sexes-irnt	categorical-20002-both_sexes-1074	0.3054	0.101	0.0484	0.0407	-0.3041	6.0442e-20	0.0333	-9.1435
EUR	EUR	-0.0201	-0.1072	0.0105	0.0024	0.1834	0.0174	1.6346	1.0069	0.1007	0.008	0.0156	0.0016	2.1026	1.1175	3.0779	1.1542			1062532.0	1217311.0	biomarkers-30760-both_sexes-irnt	categorical-20002-both_sexes-1075	0.3054	0.0447	0.0484	0.0521	-0.3553	2.7355e-20	0.0385	-9.2289
EUR	EUR	-0.0108	0.01	0.0094	0.0027	0.1834	0.0492	1.6346	1.0598	0.1007	0.0179	0.0156	0.0049	2.1026	1.2899	3.0779	1.4926			1062532.0	1217311.0	biomarkers-30760-both_sexes-irnt	categorical-20002-both_sexes-1111	0.3054	0.1215	0.0484	0.0363	-0.114	0.0001	0.0294	-3.8723
EUR	EUR	-0.0118	-0.061	0.0081	0.0019	0.1834	0.0121	1.6346	1.0099	0.1007	0.0073	0.0156	0.0013	2.1026	1.1019	3.0779	1.1137			1062532.0	1217311.0	biomarkers-30760-both_sexes-irnt	categorical-20002-both_sexes-1138	0.3054	0.0866	0.0484	0.0645	-0.2495	1.5662e-08	0.0441	-5.6541
EUR	EUR	-0.0177	-0.0813	0.0084	0.0019	0.1834	0.0054	1.6346	1.0163	0.1007	0.0074	0.0156	0.0013	2.1026	1.0588	3.0779	1.0632			1062532.0	1217311.0	biomarkers-30760-both_sexes-irnt	categorical-20002-both_sexes-1223	0.3054	0.258	0.0484	0.1172	-0.5616	1.0561e-12	0.0788	-7.123
EUR	EUR	-0.0157	-0.0589	0.0098	0.0025	0.1834	0.0447	1.6346	1.033	0.1007	0.0176	0.0156	0.005	2.1026	1.2136	3.0779	1.4358			1062532.0	1217311.0	biomarkers-30760-both_sexes-irnt	categorical-20002-both_sexes-1226	0.3054	0.0757	0.0484	0.0403	-0.1737	2.2238e-09	0.0291	-5.9806
EUR	EUR	-0.0031	-0.0484	0.0083	0.0019	0.1834	0.0154	1.6346	1.0101	0.1007	0.0073	0.0156	0.0014	2.1026	1.1238	3.0779	1.1414			1062532.0	1217311.0	biomarkers-30760-both_sexes-irnt	categorical-20002-both_sexes-1286	0.3054	0.0712	0.0484	0.0516	-0.058	0.1086	0.0361	-1.6045
EUR	EUR	-0.0141	-0.0557	0.0085	0.002	0.1836	0.0193	1.6342	1.0206	0.1005	0.0078	0.0155	0.0015	2.1026	1.1587	3.0785	1.1879			1062532.0	1217311.0	biomarkers-30760-both_sexes-irnt	categorical-20002-both_sexes-1465	0.3051	0.1095	0.0484	0.0413	-0.2375	8.202e-12	0.0348	-6.835
EUR	EUR	-0.0096	-0.0588	0.0077	0.0018	0.1834	0.0094	1.6346	1.0258	0.1007	0.0074	0.0156	0.0012	2.1026	1.1144	3.0779	1.1049			1062532.0	1217311.0	biomarkers-30760-both_sexes-irnt	categorical-20002-both_sexes-1474	0.3054	0.2464	0.0484	0.0704	-0.2324	1.9358e-07	0.0446	-5.2054
EUR	EUR	-0.0075	0.0101	0.009	0.0024	0.1835	0.0149	1.6347	1.0105	0.1006	0.0096	0.0155	0.0019	2.1026	1.0988	3.0786	1.1411			1062532.0	1217311.0	biomarkers-30760-both_sexes-irnt	categorical-20003-both_sexes-1140861998	0.3054	0.0745	0.0484	0.0681	-0.144	0.0015	0.0454	-3.173
EUR	EUR	-0.0178	-0.0877	0.0074	0.0019	0.1834	0.0154	1.6346	1.0283	0.1007	0.0068	0.0156	0.0012	2.1026	1.1459	3.0779	1.1586			1062532.0	1217311.0	biomarkers-30760-both_sexes-irnt	categorical-20003-both_sexes-1140865634	0.3054	0.1786	0.0484	0.0427	-0.3339	1.4449e-19	0.0369	-9.0488
EUR	EUR	-0.0174	-0.1396	0.0097	0.0023	0.1834	0.0165	1.6346	1.023	0.1007	0.0081	0.0156	0.0017	2.1026	1.127	3.0779	1.167			1062532.0	1217311.0	biomarkers-30760-both_sexes-irnt	categorical-20003-both_sexes-1140866738	0.3054	0.1379	0.0484	0.0485	-0.3166	1.0556e-13	0.0426	-7.4338
EUR	EUR	-0.0108	-0.0185	0.0081	0.0019	0.1834	0.016	1.6346	1.0046	0.1007	0.0071	0.0156	0.0014	2.1026	1.127	3.0779	1.1383			1062532.0	1217311.0	biomarkers-30760-both_sexes-irnt	categorical-20003-both_sexes-1140871310	0.3054	0.0331	0.0484	0.0516	-0.1989	3.4681e-08	0.0361	-5.516
EUR	EUR	-0.0077	-0.0545	0.0087	0.002	0.1834	0.0068	1.6346	1.0001	0.1007	0.0078	0.0156	0.0013	2.1026	1.0436	3.0779	1.0605			1062532.0	1217311.0	biomarkers-30760-both_sexes-irnt	categorical-20003-both_sexes-1140874420	0.3054	0.0014	0.0484	0.1282	-0.2193	0.0002	0.058	-3.7809
EUR	EUR	-0.0213	-0.1047	0.0086	0.002	0.1834	0.0092	1.6346	1.0106	0.1007	0.0078	0.0156	0.0012	2.1026	1.0772	3.0779	1.0884			1062532.0	1217311.0	biomarkers-30760-both_sexes-irnt	categorical-20003-both_sexes-1140874744	0.3054	0.1205	0.0484	0.0885	-0.5191	1.1301e-22	0.053	-9.7996
EUR	EUR	-0.0143	-0.0589	0.0093	0.002	0.1834	0.0208	1.6346	1.0151	0.1007	0.0083	0.0156	0.0017	2.1026	1.1459	3.0779	1.1938			1062532.0	1217311.0	biomarkers-30760-both_sexes-irnt	categorical-20003-both_sexes-1140879802	0.3054	0.0777	0.0484	0.043	-0.2306	3.6367e-12	0.0332	-6.9506
EUR	EUR	-0.0083	0.0025	0.0079	0.0018	0.1834	0.0062	1.6346	0.996	0.1007	0.0071	0.0156	0.0014	2.1026	1.0527	3.0779	1.0491		Ratio < 0, possibly indicating GC correction	1062532.0	1217311.0	biomarkers-30760-both_sexes-irnt	categorical-20003-both_sexes-1140881856	0.3054		0.0484		-0.2461	4.828e-05	0.0606	-4.0638
EUR	EUR	-0.0342	-0.1787	0.0106	0.0023	0.1834	0.0273	1.6346	1.0253	0.1007	0.0104	0.0156	0.0019	2.1026	1.2005	3.0779	1.2615			1062532.0	1217311.0	biomarkers-30760-both_sexes-irnt	categorical-20003-both_sexes-1140884600	0.3054	0.0967	0.0484	0.0398	-0.4832	7.1361e-51	0.0322	-15.0019
EUR	EUR	-0.0163	-0.0526	0.008	0.002	0.1834	0.0111	1.6346	1.0091	0.1007	0.0071	0.0156	0.0013	2.1026	1.0988	3.0779	1.1048			1062532.0	1217311.0	biomarkers-30760-both_sexes-irnt	categorical-20003-both_sexes-1140923346	0.3054	0.0872	0.0484	0.0679	-0.3616	3.2035e-12	0.0519	-6.9685
EUR	EUR	-0.0064	0.0155	0.0081	0.002	0.1834	0.0101	1.6346	0.992	0.1007	0.0079	0.0156	0.0014	2.1026	1.0618	3.0779	1.0785		Ratio < 0, possibly indicating GC correction	1062532.0	1217311.0	biomarkers-30760-both_sexes-irnt	categorical-20003-both_sexes-1141176832	0.3054		0.0484		-0.1493	0.0011	0.0458	-3.2631
EUR	EUR	-0.0144	-0.0612	0.0091	0.0023	0.1834	0.0328	1.6346	1.022	0.1007	0.0146	0.0156	0.004	2.1026	1.1651	3.0779	1.3149			1062532.0	1217311.0	biomarkers-30760-both_sexes-irnt	categorical-20003-both_sexes-1141191044	0.3054	0.0699	0.0484	0.0463	-0.1851	1.3336e-09	0.0305	-6.0633
EUR	EUR	-0.0187	-0.0744	0.0094	0.0021	0.1834	0.0288	1.6346	1.0246	0.1007	0.0114	0.0156	0.0027	2.1026	1.2103	3.0779	1.2868			1062532.0	1217311.0	biomarkers-30760-both_sexes-irnt	categorical-20003-both_sexes-1141194794	0.3054	0.0858	0.0484	0.0399	-0.2578	5.1562e-16	0.0318	-8.1078
EUR	EUR	-0.0182	-0.0815	0.0084	0.0021	0.1834	0.0312	1.6346	1.0263	0.1007	0.0087	0.0156	0.002	2.1026	1.2498	3.0779	1.2946			1062532.0	1217311.0	biomarkers-30760-both_sexes-irnt	categorical-20003-both_sexes-2038460150	0.3054	0.0893	0.0484	0.0296	-0.24	8.9771e-18	0.028	-8.5864
EUR	EUR	-0.0097	-0.0837	0.0097	0.0019	0.1834	0.0098	1.6346	1.0006	0.1007	0.0071	0.0156	0.0014	2.1026	1.0679	3.0779	1.0836			1062532.0	1217311.0	biomarkers-30760-both_sexes-irnt	categorical-20004-both_sexes-1095	0.3054	0.0075	0.0484	0.0851	-0.2297	5.2961e-07	0.0458	-5.0153
EUR	EUR	-0.0092	-0.0006	0.0072	0.0017	0.1834	0.0058	1.6346	1.0002	0.1007	0.0069	0.0156	0.0012	2.1026	1.0436	3.0779	1.0505			1062532.0	1217311.0	biomarkers-30760-both_sexes-irnt	categorical-20004-both_sexes-1320	0.3054	0.0046	0.0484	0.1362	-0.2826	1.0193e-06	0.0578	-4.8879
EUR	EUR	-0.0138	-0.0224	0.008	0.0018	0.1834	0.0091	1.6346	1.0076	0.1007	0.0075	0.0156	0.0013	2.1026	1.0802	3.0779	1.086			1062532.0	1217311.0	biomarkers-30760-both_sexes-irnt	categorical-20004-both_sexes-1355	0.3054	0.0879	0.0484	0.0869	-0.3378	3.3081e-14	0.0445	-7.5857
EUR	EUR	-0.0247	-0.05	0.0084	0.002	0.1834	0.03	1.6346	1.0143	0.1007	0.0104	0.0156	0.0026	2.1026	1.2168	3.0779	1.2804			1062532.0	1217311.0	biomarkers-30760-both_sexes-irnt	categorical-20004-both_sexes-1357	0.3054	0.0512	0.0484	0.0372	-0.3327	1.0511e-30	0.0289	-11.5196
EUR	EUR	-0.0216	-0.0872	0.0094	0.0023	0.1834	0.0197	1.6346	1.043	0.1007	0.0128	0.0156	0.0024	2.1026	1.1523	3.0779	1.211			1062532.0	1217311.0	biomarkers-30760-both_sexes-irnt	categorical-20004-both_sexes-1455	0.3054	0.2039	0.0484	0.0608	-0.3588	4.6396e-17	0.0427	-8.3955
EUR	EUR	-0.008	-0.0085	0.0106	0.0023	0.1834	0.0342	1.6346	1.0881	0.1007	0.0136	0.0156	0.0031	2.1026	1.2831	3.0779	1.3829			1062532.0	1217311.0	biomarkers-30760-both_sexes-irnt	categorical-20004-both_sexes-1478	0.3054	0.23	0.0484	0.0354	-0.1016	0.0003	0.0283	-3.5919
EUR	EUR	0.006	0.0004	0.0091	0.0024	0.1834	0.0358	1.6346	1.0616	0.1007	0.0213	0.0156	0.0033	2.1026	1.2464	3.0779	1.371			1062532.0	1217311.0	biomarkers-30760-both_sexes-irnt	categorical-20004-both_sexes-1479	0.3054	0.1659	0.0484	0.0574	0.0741	0.0124	0.0296	2.5014
EUR	EUR	0.0063	0.0221	0.0079	0.0017	0.1834	0.0111	1.6346	1.0134	0.1007	0.0064	0.0156	0.0012	2.1026	1.0957	3.0779	1.1103			1062532.0	1217311.0	biomarkers-30760-both_sexes-irnt	categorical-20004-both_sexes-1480	0.3054	0.1217	0.0484	0.0576	0.1383	0.0004	0.0389	3.5514
EUR	EUR	-0.0007	-0.0159	0.0081	0.0018	0.1834	0.0152	1.6346	1.0033	0.1007	0.0078	0.0156	0.0015	2.1026	1.1082	3.0779	1.1351			1062532.0	1217311.0	biomarkers-30760-both_sexes-irnt	categorical-20004-both_sexes-1483	0.3054	0.0245	0.0484	0.0576	-0.0142	0.6759	0.0339	-0.4181
EUR	EUR	0.0025	-0.0014	0.0083	0.0023	0.1834	0.0427	1.6346	1.011	0.1007	0.0101	0.0156	0.0027	2.1026	1.3	3.0779	1.3757			1062532.0	1217311.0	biomarkers-30760-both_sexes-irnt	categorical-2010-both_sexes-2010	0.3054	0.0293	0.0484	0.0268	0.0287	0.2768	0.0264	1.0876
EUR	EUR	-0.0157	-0.0541	0.0101	0.0023	0.1834	0.0262	1.6346	1.0441	0.1007	0.009	0.0156	0.0022	2.1026	1.207	3.0779	1.2403			1062532.0	1217311.0	biomarkers-30760-both_sexes-irnt	categorical-20107-both_sexes-1	0.3054	0.1837	0.0484	0.0373	-0.2266	2.2639e-14	0.0297	-7.6347
EUR	EUR	-0.0017	-0.0055	0.0079	0.0018	0.1834	0.0078	1.6346	1.0373	0.1007	0.0073	0.0156	0.0013	2.1026	1.0802	3.0779	1.0964			1062532.0	1217311.0	biomarkers-30760-both_sexes-irnt	categorical-20107-both_sexes-101	0.3054	0.3874	0.0484	0.0757	-0.046	0.3448	0.0487	-0.9447
EUR	EUR	-0.0071	-0.0136	0.0082	0.002	0.1834	0.0131	1.6346	1.0362	0.1007	0.0081	0.0156	0.0017	2.1026	1.127	3.0779	1.136			1062532.0	1217311.0	biomarkers-30760-both_sexes-irnt	categorical-20107-both_sexes-3	0.3054	0.2662	0.0484	0.0596	-0.1455	0.0008	0.0434	-3.3537
EUR	EUR	-0.0226	-0.054	0.0098	0.0024	0.1834	0.0178	1.6346	1.0615	0.1007	0.0095	0.0156	0.0021	2.1026	1.1555	3.0779	1.1952			1062532.0	1217311.0	biomarkers-30760-both_sexes-irnt	categorical-20107-both_sexes-9	0.3054	0.3151	0.0484	0.0488	-0.3951	1.5418e-18	0.045	-8.7866
EUR	EUR	0.0172	0.0609	0.0095	0.0021	0.1834	0.016	1.6346	1.0516	0.1007	0.0084	0.0156	0.0016	2.1026	1.1619	3.0779	1.1782			1062532.0	1217311.0	biomarkers-30760-both_sexes-irnt	categorical-20110-both_sexes-100	0.3054	0.2895	0.0484	0.0474	0.317	6.4145e-19	0.0357	8.8846
EUR	EUR	-0.0309	-0.0885	0.0096	0.0025	0.1834	0.02	1.6346	1.0598	0.1007	0.0088	0.0156	0.0016	2.1026	1.1811	3.0779	1.2164			1062532.0	1217311.0	biomarkers-30760-both_sexes-irnt	categorical-20110-both_sexes-9	0.3054	0.2763	0.0484	0.0405	-0.5109	4.9169e-38	0.0396	-12.8932
EUR	EUR	-0.0215	-0.0838	0.0087	0.0022	0.1834	0.0166	1.6346	1.0468	0.1007	0.0084	0.0156	0.002	2.1026	1.1428	3.0779	1.1567			1062532.0	1217311.0	biomarkers-30760-both_sexes-irnt	categorical-20111-both_sexes-1	0.3054	0.299	0.0484	0.0539	-0.3892	1.9988e-25	0.0373	-10.4205
EUR	EUR	0.03	0.0981	0.01	0.0025	0.1834	0.0326	1.6346	1.0535	0.1007	0.0093	0.0156	0.0024	2.1026	1.2332	3.0779	1.2771			1062532.0	1217311.0	biomarkers-30760-both_sexes-irnt	categorical-20111-both_sexes-100	0.3054	0.1929	0.0484	0.0336	0.3879	3.8562e-39	0.0296	13.088
EUR	EUR	0.0048	0.0224	0.0079	0.002	0.1834	0.0096	1.6346	1.0274	0.1007	0.0077	0.0156	0.0015	2.1026	1.0895	3.0779	1.0923			1062532.0	1217311.0	biomarkers-30760-both_sexes-irnt	categorical-20111-both_sexes-101	0.3054	0.297	0.0484	0.0833	0.1139	0.0201	0.049	2.3244
EUR	EUR	-0.0231	-0.0592	0.0096	0.0025	0.1834	0.0335	1.6346	1.0454	0.1007	0.0097	0.0156	0.0025	2.1026	1.2332	3.0779	1.2752			1062532.0	1217311.0	biomarkers-30760-both_sexes-irnt	categorical-20111-both_sexes-8	0.3054	0.165	0.0484	0.0352	-0.2946	6.5707e-21	0.0314	-9.3804
EUR	EUR	-0.0327	-0.0865	0.0091	0.0024	0.1834	0.0208	1.6346	1.0469	0.1007	0.0076	0.0156	0.002	2.1026	1.1555	3.0779	1.1878			1062532.0	1217311.0	biomarkers-30760-both_sexes-irnt	categorical-20111-both_sexes-9	0.3054	0.2499	0.0484	0.0407	-0.5296	3.8668e-47	0.0367	-14.4201
EUR	EUR	0.0111	0.0188	0.0089	0.0026	0.1834	0.0913	1.6346	1.0837	0.1007	0.0121	0.0156	0.0037	2.1026	1.6259	3.0779	1.8676			1062532.0	1217311.0	biomarkers-30760-both_sexes-irnt	categorical-20116-both_sexes-0	0.3054	0.0965	0.0484	0.014	0.086	2.9956e-05	0.0206	4.1738
EUR	EUR	-0.0035	0.0299	0.0082	0.0021	0.1834	0.0502	1.6346	1.0491	0.1007	0.0105	0.0156	0.0026	2.1026	1.3685	3.0779	1.4755			1062532.0	1217311.0	biomarkers-30760-both_sexes-irnt	categorical-20116-both_sexes-1	0.3054	0.1032	0.0484	0.0222	-0.0362	0.102	0.0221	-1.6352
EUR	EUR	-0.0122	-0.0792	0.0089	0.0022	0.1834	0.0459	1.6346	1.0317	0.1007	0.0095	0.0156	0.0023	2.1026	1.3374	3.0779	1.4274			1062532.0	1217311.0	biomarkers-30760-both_sexes-irnt	categorical-20116-both_sexes-2	0.3054	0.0741	0.0484	0.0222	-0.1331	9.2346e-08	0.0249	-5.3412
EUR	EUR	-0.0089	-0.0927	0.0078	0.0018	0.1834	0.0147	1.6346	1.0224	0.1007	0.0077	0.0156	0.0015	2.1026	1.1364	3.0779	1.1466			1062532.0	1217311.0	biomarkers-30760-both_sexes-irnt	categorical-20117-both_sexes-0	0.3054	0.1528	0.0484	0.0524	-0.1718	3.5356e-07	0.0337	-5.0924
EUR	EUR	0.0121	0.1524	0.0083	0.002	0.1834	0.0206	1.6346	1.0379	0.1007	0.0082	0.0156	0.0017	2.1026	1.1908	3.0779	1.2089			1062532.0	1217311.0	biomarkers-30760-both_sexes-irnt	categorical-20117-both_sexes-2	0.3054	0.1813	0.0484	0.0392	0.1972	1.5773e-09	0.0327	6.0363
EUR	EUR	0.0034	0.0334	0.0078	0.002	0.1834	0.0083	1.6346	1.0362	0.1007	0.0082	0.0156	0.002	2.1026	1.0833	3.0779	1.0925			1062532.0	1217311.0	biomarkers-30760-both_sexes-irnt	categorical-20152-both_sexes-20152	0.3054	0.3909	0.0484	0.0887	0.0871	0.1025	0.0534	1.6327
EUR	EUR	-0.0023	-0.0009	0.0089	0.0023	0.1834	0.0709	1.6346	1.0748	0.1007	0.0119	0.0156	0.0032	2.1026	1.5144	3.0779	1.6831			1062532.0	1217311.0	biomarkers-30760-both_sexes-irnt	categorical-20160-both_sexes-20160	0.3054	0.1095	0.0484	0.0174	-0.0203	0.3269	0.0207	-0.9804
EUR	EUR	-0.017	-0.0525	0.0093	0.0024	0.1834	0.0357	1.6346	1.0287	0.1007	0.0082	0.0156	0.0019	2.1026	1.2731	3.0779	1.329			1062532.0	1217311.0	biomarkers-30760-both_sexes-irnt	categorical-2020-both_sexes-2020	0.3054	0.0871	0.0484	0.0248	-0.2095	4.4127e-12	0.0303	-6.9233
EUR	EUR	0.0007	-0.0072	0.0079	0.0022	0.1834	0.0503	1.6346	1.0351	0.1007	0.0115	0.0156	0.0027	2.1026	1.3581	3.0779	1.4557			1062532.0	1217311.0	biomarkers-30760-both_sexes-irnt	categorical-2040-both_sexes-2040	0.3054	0.077	0.0484	0.0252	0.0072	0.7586	0.0233	0.3074
EUR	EUR	-0.0022	-0.0075	0.0081	0.0032	0.1834	0.0234	1.6346	0.9941	0.1007	0.0068	0.0156	0.0039	2.1026	1.0527	3.0779	1.0596		Ratio < 0, possibly indicating GC correction	1062532.0	1217311.0	biomarkers-30760-both_sexes-irnt	categorical-20480-both_sexes-20480	0.3054		0.0484		-0.0332	0.5032	0.0496	-0.6695
EUR	EUR	-0.0011	-0.0169	0.0077	0.0031	0.1834	0.0316	1.6346	1.0027	0.1007	0.0072	0.0156	0.0039	2.1026	1.0864	3.0779	1.0904			1062532.0	1217311.0	biomarkers-30760-both_sexes-irnt	categorical-20544-both_sexes-15	0.3054	0.0295	0.0484	0.0794	-0.0149	0.7127	0.0405	-0.3683
EUR	EUR	-0.0102	-0.0625	0.0089	0.0022	0.1834	0.0578	1.6346	1.0218	0.1007	0.0107	0.0156	0.0027	2.1026	1.4034	3.0779	1.5089			1062532.0	1217311.0	biomarkers-30760-both_sexes-irnt	categorical-2090-both_sexes-2090	0.3054	0.0429	0.0484	0.0211	-0.099	4.3151e-06	0.0215	-4.5956
EUR	EUR	-0.0024	-0.0447	0.0087	0.002	0.1834	0.0287	1.6346	1.0194	0.1007	0.0097	0.0156	0.0021	2.1026	1.2168	3.0779	1.2601			1062532.0	1217311.0	biomarkers-30760-both_sexes-irnt	categorical-2100-both_sexes-2100	0.3054	0.0746	0.0484	0.0371	-0.0333	0.2252	0.0275	-1.2127
EUR	EUR	-0.0018	-0.0246	0.0077	0.0019	0.1834	0.0223	1.6346	1.0146	0.1007	0.0083	0.0156	0.0016	2.1026	1.1779	3.0779	1.2065			1062532.0	1217311.0	biomarkers-30760-both_sexes-irnt	categorical-2129-both_sexes-2129	0.3054	0.0707	0.0484	0.0401	-0.028	0.3541	0.0303	-0.9267
EUR	EUR	-0.038	-0.1537	0.0101	0.0025	0.1834	0.0479	1.6346	1.0595	0.1007	0.0094	0.0156	0.0021	2.1026	1.3685	3.0779	1.4563			1062532.0	1217311.0	biomarkers-30760-both_sexes-irnt	categorical-2188-both_sexes-2188	0.3054	0.1303	0.0484	0.0205	-0.4057	1.4772e-56	0.0256	-15.8469
EUR	EUR	-0.0031	-0.0006	0.0095	0.0021	0.1834	0.0167	1.6346	1.0003	0.1007	0.0078	0.0156	0.0014	2.1026	1.1396	3.0779	1.1437			1062532.0	1217311.0	biomarkers-30760-both_sexes-irnt	categorical-2207-both_sexes-2207	0.3054	0.0019	0.0484	0.0541	-0.0568	0.1302	0.0375	-1.5134
EUR	EUR	-0.0044	-0.0481	0.0089	0.0021	0.1834	0.0479	1.6346	1.0445	0.1007	0.0099	0.0156	0.0022	2.1026	1.3685	3.0779	1.4444			1062532.0	1217311.0	biomarkers-30760-both_sexes-irnt	categorical-2257-both_sexes-2257	0.3054	0.1001	0.0484	0.0223	-0.0472	0.0344	0.0223	-2.1151
EUR	EUR	-0.0247	-0.1061	0.0094	0.0027	0.1834	0.0529	1.6346	1.0554	0.1007	0.0112	0.0156	0.0028	2.1026	1.3964	3.0779	1.51			1062532.0	1217311.0	biomarkers-30760-both_sexes-irnt	categorical-2316-both_sexes-2316	0.3054	0.1086	0.0484	0.022	-0.2502	1.1105e-18	0.0284	-8.8234
EUR	EUR	-0.0176	-0.1107	0.0096	0.0022	0.1834	0.0302	1.6346	1.0307	0.1007	0.0082	0.0156	0.0018	2.1026	1.2531	3.0779	1.2874			1062532.0	1217311.0	biomarkers-30760-both_sexes-irnt	categorical-2335-both_sexes-2335	0.3054	0.1069	0.0484	0.0285	-0.2365	5.826e-18	0.0274	-8.6359
EUR	EUR	-0.0419	-0.1966	0.012	0.0027	0.1834	0.0375	1.6346	1.0519	0.1007	0.0122	0.0156	0.0023	2.1026	1.2697	3.0779	1.3717			1062532.0	1217311.0	biomarkers-30760-both_sexes-irnt	categorical-2443-both_sexes-2443	0.3054	0.1395	0.0484	0.0327	-0.5052	5.1742e-62	0.0304	-16.6179
EUR	EUR	-0.0012	0.0194	0.0078	0.002	0.1834	0.0187	1.6346	1.0059	0.1007	0.0083	0.0156	0.0018	2.1026	1.1396	3.0779	1.1627			1062532.0	1217311.0	biomarkers-30760-both_sexes-irnt	categorical-2463-both_sexes-2463	0.3054	0.0363	0.0484	0.0509	-0.0212	0.5371	0.0344	-0.6172
EUR	EUR	-0.032	-0.151	0.0095	0.0025	0.1834	0.0419	1.6346	1.0298	0.1007	0.0083	0.0156	0.0019	2.1026	1.3203	3.0779	1.3862			1062532.0	1217311.0	biomarkers-30760-both_sexes-irnt	categorical-2492-both_sexes-2492	0.3054	0.0772	0.0484	0.0215	-0.3646	5.2329e-42	0.0268	-13.5804
EUR	EUR	-0.0134	-0.0292	0.0084	0.0027	0.1834	0.0247	1.6346	1.0208	0.1007	0.0079	0.0156	0.0026	2.1026	1.1238	3.0779	1.134			1062532.0	1217311.0	biomarkers-30760-both_sexes-irnt	categorical-2654-both_sexes-4	0.3054	0.155	0.0484	0.0593	-0.1988	2.1843e-06	0.042	-4.7356
EUR	EUR	-0.0332	-0.0566	0.0077	0.0043	0.1834	0.0631	1.6346	0.9878	0.1007	0.0068	0.0156	0.0073	2.1026	1.0679	3.0779	1.0713		Ratio < 0, possibly indicating GC correction	1062532.0	1217311.0	biomarkers-30760-both_sexes-irnt	categorical-3606-both_sexes-3606	0.3054		0.0484		-0.3087	8.3772e-13	0.0432	-7.1548
EUR	EUR	-0.0139	-0.0555	0.008	0.0018	0.1834	0.0161	1.6346	1.015	0.1007	0.0071	0.0156	0.0013	2.1026	1.1428	3.0779	1.1508			1062532.0	1217311.0	biomarkers-30760-both_sexes-irnt	categorical-41200-both_sexes-G459	0.3054	0.0996	0.0484	0.0474	-0.2563	4.5973e-13	0.0354	-7.2367
EUR	EUR	-0.006	-0.021	0.0073	0.0017	0.1834	0.0079	1.6346	1.007	0.1007	0.0069	0.0156	0.0012	2.1026	1.0802	3.0779	1.0757			1062532.0	1217311.0	biomarkers-30760-both_sexes-irnt	categorical-41200-both_sexes-H229	0.3054	0.0924	0.0484	0.0915	-0.1566	0.0005	0.0451	-3.4707
EUR	EUR	-0.0037	-0.0061	0.0081	0.0018	0.1834	0.0064	1.6346	1.0019	0.1007	0.007	0.0156	0.0012	2.1026	1.0557	3.0779	1.0564			1062532.0	1217311.0	biomarkers-30760-both_sexes-irnt	categorical-41200-both_sexes-H511	0.3054	0.0342	0.0484	0.1236	-0.1084	0.049	0.0551	-1.9683
EUR	EUR	-0.0187	-0.0848	0.0086	0.002	0.1838	0.0151	1.6343	1.0186	0.1009	0.0092	0.0155	0.0018	2.1026	1.1144	3.08	1.1475			1062532.0	1217311.0	biomarkers-30760-both_sexes-irnt	categorical-41200-both_sexes-J183	0.305	0.126	0.0485	0.0624	-0.3553	3.3609e-20	0.0386	-9.2068
EUR	EUR	-0.0132	-0.0759	0.0093	0.0018	0.1834	0.0088	1.6346	1.014	0.1007	0.0071	0.0156	0.0012	2.1026	1.0864	3.0779	1.088			1062532.0	1217311.0	biomarkers-30760-both_sexes-irnt	categorical-41200-both_sexes-K633	0.3054	0.1596	0.0484	0.0807	-0.3282	5.0825e-13	0.0454	-7.2231
EUR	EUR	-0.0101	-0.017	0.007	0.0015	0.1834	0.0073	1.6346	1.0047	0.1007	0.007	0.0156	0.0013	2.1026	1.0679	3.0779	1.0678			1062532.0	1217311.0	biomarkers-30760-both_sexes-irnt	categorical-41200-both_sexes-V544	0.3054	0.0695	0.0484	0.1036	-0.2766	8.492e-09	0.048	-5.7584
EUR	EUR	-0.0139	-0.0381	0.0085	0.002	0.1834	0.0187	1.6346	1.0219	0.1007	0.0078	0.0156	0.0016	2.1026	1.1523	3.0779	1.184			1062532.0	1217311.0	biomarkers-30760-both_sexes-irnt	categorical-41200-both_sexes-W401	0.3054	0.1189	0.0484	0.0426	-0.2376	2.4704e-11	0.0356	-6.6751
EUR	EUR	-0.0103	-0.017	0.009	0.0019	0.1834	0.0077	1.6346	1.015	0.1007	0.0076	0.0156	0.0013	2.1026	1.0772	3.0779	1.0822			1062532.0	1217311.0	biomarkers-30760-both_sexes-irnt	categorical-41200-both_sexes-W903	0.3054	0.1822	0.0484	0.092	-0.2737	7.6048e-07	0.0553	-4.9452
EUR	EUR	-0.0208	-0.0692	0.0075	0.0018	0.1834	0.0152	1.6346	1.0561	0.1007	0.0075	0.0156	0.0014	2.1026	1.1715	3.0779	1.1864			1062532.0	1217311.0	biomarkers-30760-both_sexes-irnt	categorical-41232-both_sexes-10	0.3054	0.3008	0.0484	0.04	-0.3929	9.8302e-25	0.0383	-10.2679
EUR	EUR	-0.0262	-0.1006	0.0094	0.0022	0.1834	0.0245	1.6346	1.0677	0.1007	0.0088	0.0156	0.0019	2.1026	1.2431	3.0779	1.2754			1062532.0	1217311.0	biomarkers-30760-both_sexes-irnt	categorical-41244-both_sexes-100	0.3054	0.2457	0.0484	0.0319	-0.3915	5.2084e-28	0.0357	-10.972
EUR	EUR	-0.0114	-0.0337	0.0076	0.0018	0.1834	0.009	1.6346	1.0123	0.1007	0.0081	0.0156	0.0014	2.1026	1.0741	3.0779	1.0882			1062532.0	1217311.0	biomarkers-30760-both_sexes-irnt	categorical-41245-both_sexes-1040	0.3054	0.139	0.0484	0.0917	-0.2808	9.4547e-09	0.0489	-5.7402
EUR	EUR	-0.0228	-0.1077	0.0101	0.002	0.1834	0.0203	1.6346	1.0421	0.1007	0.0074	0.0156	0.0015	2.1026	1.1779	3.0779	1.2153			1062532.0	1217311.0	biomarkers-30760-both_sexes-irnt	categorical-41245-both_sexes-1070	0.3054	0.1956	0.0484	0.0344	-0.3743	1.3774e-33	0.031	-12.0782
EUR	EUR	-0.0125	-0.0524	0.0077	0.0016	0.1834	0.0142	1.6346	1.0519	0.1007	0.0072	0.0156	0.0015	2.1026	1.1555	3.0779	1.1722			1062532.0	1217311.0	biomarkers-30760-both_sexes-irnt	categorical-41245-both_sexes-1280	0.3054	0.3013	0.0484	0.0417	-0.2443	1.222e-12	0.0344	-7.1029
EUR	EUR	-0.0267	-0.1013	0.0084	0.002	0.1834	0.0265	1.6346	1.0669	0.1007	0.0082	0.0156	0.0017	2.1026	1.2664	3.0779	1.2924			1062532.0	1217311.0	biomarkers-30760-both_sexes-irnt	categorical-41245-both_sexes-1310	0.3054	0.2288	0.0484	0.0279	-0.3826	1.6275e-39	0.0291	-13.1534
EUR	EUR	-0.0097	-0.0592	0.0078	0.0017	0.1834	0.0079	1.6346	1.0148	0.1007	0.0069	0.0156	0.0013	2.1026	1.0772	3.0779	1.0822			1062532.0	1217311.0	biomarkers-30760-both_sexes-irnt	categorical-41245-both_sexes-1370	0.3054	0.1801	0.0484	0.0834	-0.2555	7.6082e-08	0.0475	-5.3762
EUR	EUR	-0.0169	-0.028	0.0085	0.0021	0.1834	0.0349	1.6346	1.0463	0.1007	0.0103	0.0156	0.002	2.1026	1.2865	3.0779	1.3487			1062532.0	1217311.0	biomarkers-30760-both_sexes-irnt	categorical-41245-both_sexes-1840	0.3054	0.1329	0.0484	0.0294	-0.2116	4.7692e-16	0.0261	-8.1172
EUR	EUR	-0.0239	-0.1178	0.0104	0.0021	0.1834	0.0232	1.6346	1.041	0.1007	0.0078	0.0156	0.0017	2.1026	1.1908	3.0779	1.2309			1062532.0	1217311.0	biomarkers-30760-both_sexes-irnt	categorical-41246-both_sexes-1160	0.3054	0.1774	0.0484	0.0337	-0.3665	5.3163e-37	0.0288	-12.7083
EUR	EUR	0.0019	-0.0023	0.0075	0.0018	0.1834	0.0093	1.6346	1.021	0.1007	0.0089	0.0156	0.0019	2.1026	1.071	3.0779	1.0986			1062532.0	1217311.0	biomarkers-30760-both_sexes-irnt	categorical-41246-both_sexes-1390	0.3054	0.2126	0.0484	0.0903	0.0464	0.285	0.0434	1.0691
EUR	EUR	-0.0142	-0.0562	0.0079	0.0017	0.1834	0.0176	1.6346	1.0369	0.1007	0.0076	0.0156	0.0016	2.1026	1.1651	3.0779	1.1835			1062532.0	1217311.0	biomarkers-30760-both_sexes-irnt	categorical-41246-both_sexes-1480	0.3054	0.2009	0.0484	0.0416	-0.25	7.4266e-16	0.031	-8.0633
EUR	EUR	-0.018	-0.0842	0.0079	0.002	0.1834	0.0272	1.6346	1.0155	0.1007	0.009	0.0156	0.002	2.1026	1.2038	3.0779	1.2442			1062532.0	1217311.0	biomarkers-30760-both_sexes-irnt	categorical-41246-both_sexes-1530	0.3054	0.0633	0.0484	0.0367	-0.2545	6.0156e-18	0.0295	-8.6323
EUR	EUR	-0.0177	-0.0322	0.0087	0.0022	0.1834	0.0391	1.6346	1.0375	0.1007	0.0106	0.0156	0.0021	2.1026	1.3034	3.0779	1.366			1062532.0	1217311.0	biomarkers-30760-both_sexes-irnt	categorical-41246-both_sexes-2580	0.3054	0.1023	0.0484	0.0291	-0.2088	4.012e-17	0.0248	-8.4125
EUR	EUR	-0.012	-0.0555	0.0088	0.0019	0.1835	0.0156	1.6343	1.0088	0.1006	0.0075	0.0155	0.0014	2.1026	1.1082	3.0783	1.1335			1062532.0	1217311.0	biomarkers-30760-both_sexes-irnt	categorical-41246-both_sexes-2610	0.3052	0.0659	0.0484	0.0564	-0.2246	3.0836e-10	0.0357	-6.2945
EUR	EUR	-0.0271	-0.1141	0.0094	0.0023	0.1834	0.0311	1.6346	1.0382	0.1007	0.0085	0.0156	0.0019	2.1026	1.2597	3.0779	1.3029			1062532.0	1217311.0	biomarkers-30760-both_sexes-irnt	categorical-41247-both_sexes-1000	0.3054	0.126	0.0484	0.0282	-0.3585	1.8936e-31	0.0307	-11.6664
EUR	EUR	-0.0218	-0.0723	0.0078	0.0019	0.1834	0.0228	1.6346	1.0353	0.1007	0.0084	0.0156	0.0017	2.1026	1.2038	3.0779	1.2277			1062532.0	1217311.0	biomarkers-30760-both_sexes-irnt	categorical-41248-both_sexes-1000	0.3054	0.1549	0.0484	0.037	-0.3378	5.9485e-26	0.0321	-10.5352
EUR	EUR	-0.022	-0.098	0.0086	0.002	0.1834	0.0271	1.6346	1.0413	0.1007	0.0079	0.0156	0.0018	2.1026	1.2332	3.0779	1.276			1062532.0	1217311.0	biomarkers-30760-both_sexes-irnt	categorical-41249-both_sexes-1001	0.3054	0.1495	0.0484	0.0286	-0.312	2.2378e-25	0.03	-10.4098
EUR	EUR	-0.0209	-0.0547	0.0078	0.0018	0.1834	0.0175	1.6346	1.0771	0.1007	0.0082	0.0156	0.0015	2.1026	1.2267	3.0779	1.2259			1062532.0	1217311.0	biomarkers-30760-both_sexes-irnt	categorical-41249-both_sexes-1002	0.3054	0.3415	0.0484	0.0365	-0.3693	2.2011e-30	0.0322	-11.4557
EUR	EUR	-0.0211	-0.0751	0.0077	0.0019	0.1834	0.0159	1.6346	1.0273	0.1007	0.0079	0.0156	0.0015	2.1026	1.1619	3.0779	1.1635			1062532.0	1217311.0	biomarkers-30760-both_sexes-irnt	categorical-41249-both_sexes-2002	0.3054	0.1669	0.0484	0.0486	-0.3896	1.5044e-23	0.039	-10.0013
EUR	EUR	-0.0201	-0.0571	0.0076	0.0019	0.1834	0.0224	1.6346	1.0468	0.1007	0.008	0.0156	0.0017	2.1026	1.2136	3.0779	1.2384			1062532.0	1217311.0	biomarkers-30760-both_sexes-irnt	categorical-41253-both_sexes-18	0.3054	0.1964	0.0484	0.0336	-0.3128	2.0684e-24	0.0307	-10.1959
EUR	EUR	-0.0175	-0.045	0.0078	0.0018	0.1834	0.0161	1.6346	1.0309	0.1007	0.0075	0.0156	0.0014	2.1026	1.1651	3.0779	1.1707			1062532.0	1217311.0	biomarkers-30760-both_sexes-irnt	categorical-41253-both_sexes-70	0.3054	0.181	0.0484	0.0439	-0.3221	2.6816e-17	0.0381	-8.4597
EUR	EUR	-0.0116	-0.0302	0.0084	0.0035	0.1834	0.0498	1.6346	0.9985	0.1007	0.008	0.0156	0.005	2.1026	1.1113	3.0779	1.1328		Ratio < 0, possibly indicating GC correction	1062532.0	1217311.0	biomarkers-30760-both_sexes-irnt	categorical-4631-both_sexes-4631	0.3054		0.0484		-0.1215	0.0012	0.0375	-3.2372
EUR	EUR	-0.0334	-0.0787	0.0082	0.0034	0.1834	0.0513	1.6346	1.0046	0.1007	0.0073	0.0156	0.0041	2.1026	1.1396	3.0779	1.1476			1062532.0	1217311.0	biomarkers-30760-both_sexes-irnt	categorical-4728-both_sexes-4728	0.3054	0.031	0.0484	0.0496	-0.3443	2.5197e-22	0.0354	-9.7183
EUR	EUR	0.0417	0.0177	0.0074	0.006	0.1834	0.1387	1.6346	0.9819	0.1007	0.0078	0.0156	0.0142	2.1026	1.0772	3.0779	1.0979		Ratio < 0, possibly indicating GC correction	1062532.0	1217311.0	biomarkers-30760-both_sexes-irnt	categorical-5556-both_sexes-5556	0.3054		0.0484		0.2616	5.9654e-11	0.04	6.5446
EUR	EUR	-0.0335	-0.0932	0.0098	0.0026	0.1834	0.0935	1.6346	1.1092	0.1007	0.0129	0.0156	0.0037	2.1026	1.6792	3.0779	1.8895			1062532.0	1217311.0	biomarkers-30760-both_sexes-irnt	categorical-6138-both_sexes-100	0.3054	0.1228	0.0484	0.0146	-0.2555	2.9874e-37	0.02	-12.7533
EUR	EUR	0.0327	0.083	0.0101	0.003	0.1834	0.0846	1.6346	1.0969	0.1007	0.012	0.0156	0.0033	2.1026	1.6296	3.0779	1.8237			1062532.0	1217311.0	biomarkers-30760-both_sexes-irnt	categorical-6138-both_sexes-2	0.3054	0.1177	0.0484	0.0145	0.2627	1.2379e-26	0.0246	10.6818
EUR	EUR	0.02	0.047	0.009	0.0022	0.1834	0.0441	1.6346	1.0463	0.1007	0.0091	0.0156	0.0022	2.1026	1.3443	3.0779	1.4239			1062532.0	1217311.0	biomarkers-30760-both_sexes-irnt	categorical-6138-both_sexes-3	0.3054	0.1091	0.0484	0.0214	0.2225	7.9075e-18	0.0259	8.6009
EUR	EUR	0.0196	0.0434	0.0091	0.0024	0.1834	0.039	1.6346	1.0589	0.1007	0.0095	0.0156	0.0022	2.1026	1.3443	3.0779	1.3894			1062532.0	1217311.0	biomarkers-30760-both_sexes-irnt	categorical-6138-both_sexes-6	0.3054	0.1513	0.0484	0.0245	0.2315	2.9646e-17	0.0274	8.448
EUR	EUR	0.0165	0.0755	0.0078	0.0021	0.1834	0.0189	1.6346	1.0283	0.1007	0.0076	0.0156	0.0014	2.1026	1.1715	3.0779	1.1891			1062532.0	1217311.0	biomarkers-30760-both_sexes-irnt	categorical-6139-both_sexes-3	0.3054	0.1494	0.0484	0.0404	0.2808	1.5401e-16	0.034	8.2534
EUR	EUR	0.0015	0.0326	0.0087	0.0017	0.1834	0.0208	1.6346	1.0423	0.1007	0.0075	0.0156	0.0015	2.1026	1.1973	3.0779	1.217			1062532.0	1217311.0	biomarkers-30760-both_sexes-irnt	categorical-6141-both_sexes-1	0.3054	0.1949	0.0484	0.0346	0.0251	0.3718	0.0281	0.8931
EUR	EUR	0.005	0.0115	0.0077	0.0019	0.1834	0.0064	1.6346	1.0016	0.1007	0.0071	0.0156	0.0014	2.1026	1.0527	3.0779	1.0561			1062532.0	1217311.0	biomarkers-30760-both_sexes-irnt	categorical-6141-both_sexes-2	0.3054	0.028	0.0484	0.126	0.1461	0.0083	0.0553	2.6404
EUR	EUR	-0.0175	-0.0924	0.0079	0.0018	0.1834	0.0216	1.6346	1.0235	0.1007	0.0075	0.0156	0.0015	2.1026	1.1876	3.0779	1.2086			1062532.0	1217311.0	biomarkers-30760-both_sexes-irnt	categorical-6142-both_sexes-4	0.3054	0.1124	0.0484	0.036	-0.2774	1.1963e-19	0.0306	-9.0694
EUR	EUR	-0.0054	-0.034	0.0078	0.0018	0.1834	0.0068	1.6346	1.0064	0.1007	0.0065	0.0156	0.0011	2.1026	1.0649	3.0779	1.065			1062532.0	1217311.0	biomarkers-30760-both_sexes-irnt	categorical-6144-both_sexes-1	0.3054	0.0982	0.0484	0.0999	-0.1522	0.0025	0.0504	-3.018
EUR	EUR	-0.0185	-0.0686	0.0091	0.0023	0.1834	0.0294	1.6346	1.0274	0.1007	0.0083	0.0156	0.0019	2.1026	1.2464	3.0779	1.2757			1062532.0	1217311.0	biomarkers-30760-both_sexes-irnt	categorical-6145-both_sexes-6	0.3054	0.0996	0.0484	0.0301	-0.2522	2.5791e-14	0.0331	-7.6179
EUR	EUR	0.0248	0.1102	0.0082	0.0021	0.1834	0.0302	1.6346	1.0109	0.1007	0.0093	0.0156	0.002	2.1026	1.2365	3.0779	1.273			1062532.0	1217311.0	biomarkers-30760-both_sexes-irnt	categorical-6146-both_sexes-100	0.3054	0.04	0.0484	0.034	0.3332	4.6907e-28	0.0303	10.9815
EUR	EUR	-0.0221	-0.0939	0.0081	0.0019	0.1834	0.0248	1.6346	1.007	0.1007	0.008	0.0156	0.0016	2.1026	1.194	3.0779	1.2195			1062532.0	1217311.0	biomarkers-30760-both_sexes-irnt	categorical-6146-both_sexes-2	0.3054	0.0317	0.0484	0.0364	-0.3272	3.2153e-25	0.0315	-10.3752
EUR	EUR	-0.0234	-0.0901	0.0082	0.0021	0.1834	0.0214	1.6346	1.0081	0.1007	0.0077	0.0156	0.0018	2.1026	1.1779	3.0779	1.1942			1062532.0	1217311.0	biomarkers-30760-both_sexes-irnt	categorical-6146-both_sexes-3	0.3054	0.0415	0.0484	0.0399	-0.3735	8.1506e-25	0.0363	-10.286
EUR	EUR	0.0029	0.0288	0.0078	0.0018	0.1834	0.0099	1.6346	1.0267	0.1007	0.007	0.0156	0.0013	2.1026	1.1113	3.0779	1.1101			1062532.0	1217311.0	biomarkers-30760-both_sexes-irnt	categorical-6147-both_sexes-4	0.3054	0.2423	0.0484	0.0638	0.0682	0.111	0.0428	1.5938
EUR	EUR	0.0162	0.0918	0.0079	0.0022	0.1834	0.0347	1.6346	1.0475	0.1007	0.0094	0.0156	0.0018	2.1026	1.2966	3.0779	1.3487			1062532.0	1217311.0	biomarkers-30760-both_sexes-irnt	categorical-6149-both_sexes-100	0.3054	0.1363	0.0484	0.027	0.2036	1.812e-13	0.0277	7.362
EUR	EUR	-0.0016	-0.0422	0.0076	0.0021	0.1834	0.0206	1.6346	1.0253	0.1007	0.0082	0.0156	0.0016	2.1026	1.1811	3.0779	1.2021			1062532.0	1217311.0	biomarkers-30760-both_sexes-irnt	categorical-6149-both_sexes-3	0.3054	0.125	0.0484	0.0405	-0.0268	0.426	0.0337	-0.7961
EUR	EUR	-0.0098	-0.0397	0.0074	0.0017	0.1834	0.012	1.6346	1.0181	0.1007	0.0069	0.0156	0.0014	2.1026	1.1207	3.0779	1.121			1062532.0	1217311.0	biomarkers-30760-both_sexes-irnt	categorical-6149-both_sexes-4	0.3054	0.15	0.0484	0.0567	-0.2096	7.8728e-08	0.039	-5.37
EUR	EUR	-0.0233	-0.0901	0.0081	0.0023	0.1834	0.0493	1.6346	1.0661	0.1007	0.0112	0.0156	0.0024	2.1026	1.3929	3.0779	1.493			1062532.0	1217311.0	biomarkers-30760-both_sexes-irnt	categorical-6149-both_sexes-6	0.3054	0.1341	0.0484	0.0226	-0.2452	1.2187e-21	0.0257	-9.5564
EUR	EUR	-0.0208	-0.1048	0.0105	0.0023	0.1834	0.0174	1.6346	1.0073	0.1007	0.008	0.0156	0.0016	2.1026	1.1207	3.0779	1.1547			1062532.0	1217311.0	biomarkers-30760-both_sexes-irnt	categorical-6150-both_sexes-1	0.3054	0.0473	0.0484	0.0518	-0.3687	2.2479e-22	0.0379	-9.7299
EUR	EUR	0.0401	0.1945	0.0137	0.0033	0.1834	0.1077	1.6346	1.1076	0.1007	0.0197	0.0156	0.0048	2.1026	1.6448	3.0779	2.0615			1062532.0	1217311.0	biomarkers-30760-both_sexes-irnt	categorical-6150-both_sexes-100	0.3054	0.1014	0.0484	0.0185	0.2856	1.3493e-33	0.0236	12.0799
EUR	EUR	-0.0185	-0.1466	0.0103	0.0021	0.1834	0.0196	1.6346	1.0231	0.1007	0.0077	0.0156	0.0017	2.1026	1.1587	3.0779	1.1881			1062532.0	1217311.0	biomarkers-30760-both_sexes-irnt	categorical-6150-both_sexes-2	0.3054	0.1226	0.0484	0.0408	-0.3079	1.357e-20	0.0331	-9.3037
EUR	EUR	-0.0367	-0.1681	0.0135	0.0033	0.1834	0.1085	1.6346	1.1083	0.1007	0.0203	0.0156	0.005	2.1026	1.6448	3.0779	2.0743			1062532.0	1217311.0	biomarkers-30760-both_sexes-irnt	categorical-6150-both_sexes-4	0.3054	0.1008	0.0484	0.0189	-0.2605	1.0001e-27	0.0239	-10.9129
EUR	EUR	-0.0007	0.0127	0.0076	0.0018	0.1834	0.0084	1.6346	1.0051	0.1007	0.0072	0.0156	0.0014	2.1026	1.0741	3.0779	1.0746			1062532.0	1217311.0	biomarkers-30760-both_sexes-irnt	categorical-6151-both_sexes-7	0.3054	0.0679	0.0484	0.096	-0.0191	0.6795	0.0463	-0.4132
EUR	EUR	0.0055	0.0009	0.0083	0.0027	0.1834	0.0657	1.6346	1.0987	0.1007	0.0201	0.0156	0.0057	2.1026	1.3824	3.0779	1.6665			1062532.0	1217311.0	biomarkers-30760-both_sexes-irnt	categorical-6152-both_sexes-100	0.3054	0.1481	0.0484	0.0302	0.0497	0.0409	0.0243	2.0448
EUR	EUR	-0.0108	0.0086	0.0094	0.0027	0.1836	0.0491	1.6345	1.0734	0.1006	0.0176	0.0155	0.0048	2.1026	1.3068	3.0786	1.5029			1062532.0	1217311.0	biomarkers-30760-both_sexes-irnt	categorical-6152-both_sexes-8	0.3052	0.146	0.0484	0.035	-0.1139	0.0001	0.0295	-3.8564
EUR	EUR	0.0326	0.1576	0.0099	0.0025	0.1834	0.0529	1.6346	1.0503	0.1007	0.0097	0.0156	0.0024	2.1026	1.4175	3.0779	1.4885			1062532.0	1217311.0	biomarkers-30760-both_sexes-irnt	categorical-6154-both_sexes-100	0.3054	0.103	0.0484	0.0198	0.3311	1.0504e-49	0.0223	14.8224
EUR	EUR	-0.0108	-0.0215	0.0081	0.0019	0.1834	0.0194	1.6346	1.0126	0.1007	0.0073	0.0156	0.0015	2.1026	1.1619	3.0779	1.1726			1062532.0	1217311.0	biomarkers-30760-both_sexes-irnt	categorical-6154-both_sexes-2	0.3054	0.0728	0.0484	0.0424	-0.1815	1.9303e-08	0.0323	-5.6181
EUR	EUR	-0.0186	-0.089	0.0088	0.0023	0.1834	0.0406	1.6346	1.0388	0.1007	0.0091	0.0156	0.0022	2.1026	1.3203	3.0779	1.3843			1062532.0	1217311.0	biomarkers-30760-both_sexes-irnt	categorical-6154-both_sexes-3	0.3054	0.101	0.0484	0.0237	-0.2155	8.8498e-17	0.0259	-8.3193
EUR	EUR	-0.0172	-0.0903	0.0073	0.0019	0.1834	0.0194	1.6346	1.026	0.1007	0.0069	0.0156	0.0014	2.1026	1.1715	3.0779	1.1866			1062532.0	1217311.0	biomarkers-30760-both_sexes-irnt	categorical-6154-both_sexes-5	0.3054	0.1394	0.0484	0.037	-0.2881	1.2601e-17	0.0337	-8.5473
EUR	EUR	-0.0053	-0.0293	0.0078	0.002	0.1834	0.0271	1.6346	1.0174	0.1007	0.0083	0.0156	0.0016	2.1026	1.2234	3.0779	1.2482			1062532.0	1217311.0	biomarkers-30760-both_sexes-irnt	categorical-6155-both_sexes-100	0.3054	0.0699	0.0484	0.0332	-0.075	0.01	0.0291	-2.5766
EUR	EUR	-0.0177	-0.0543	0.0089	0.0021	0.1834	0.0304	1.6346	1.044	0.1007	0.0087	0.0156	0.0017	2.1026	1.2664	3.0779	1.3025			1062532.0	1217311.0	biomarkers-30760-both_sexes-irnt	categorical-6159-both_sexes-3	0.3054	0.1456	0.0484	0.0289	-0.2374	3.9997e-16	0.0292	-8.1386
EUR	EUR	-0.0142	-0.0572	0.0077	0.0017	0.1834	0.018	1.6346	1.0241	0.1007	0.0081	0.0156	0.0015	2.1026	1.1587	3.0779	1.177			1062532.0	1217311.0	biomarkers-30760-both_sexes-irnt	categorical-6159-both_sexes-5	0.3054	0.1361	0.0484	0.046	-0.2473	7.554e-14	0.0331	-7.4779
EUR	EUR	-0.0134	-0.0521	0.0078	0.0018	0.1834	0.0107	1.6346	1.0036	0.1007	0.0065	0.0156	0.0012	2.1026	1.0895	3.0779	1.0949			1062532.0	1217311.0	biomarkers-30760-both_sexes-irnt	categorical-6159-both_sexes-8	0.3054	0.0376	0.0484	0.0681	-0.303	5.1621e-13	0.042	-7.221
EUR	EUR	0.0164	0.1153	0.0077	0.002	0.1834	0.0323	1.6346	1.0317	0.1007	0.0085	0.0156	0.0017	2.1026	1.2597	3.0779	1.3029			1062532.0	1217311.0	biomarkers-30760-both_sexes-irnt	categorical-6160-both_sexes-1	0.3054	0.1047	0.0484	0.0281	0.2127	1.1273e-15	0.0265	8.0121
EUR	EUR	-0.0178	-0.0994	0.0074	0.0019	0.1834	0.0325	1.6346	1.0351	0.1007	0.0086	0.0156	0.0019	2.1026	1.2664	3.0779	1.3132			1062532.0	1217311.0	biomarkers-30760-both_sexes-irnt	categorical-6160-both_sexes-100	0.3054	0.112	0.0484	0.0275	-0.2303	5.9671e-20	0.0252	-9.1449
EUR	EUR	0.0025	0.0701	0.008	0.0021	0.1834	0.0332	1.6346	1.0296	0.1007	0.0082	0.0156	0.0017	2.1026	1.2631	3.0779	1.3164			1062532.0	1217311.0	biomarkers-30760-both_sexes-irnt	categorical-6160-both_sexes-2	0.3054	0.0935	0.0484	0.0258	0.0322	0.2202	0.0263	1.2259
EUR	EUR	0.0172	-0.0324	0.0083	0.002	0.1834	0.045	1.6346	1.0566	0.1007	0.0089	0.0156	0.0023	2.1026	1.3719	3.0779	1.4432			1062532.0	1217311.0	biomarkers-30760-both_sexes-irnt	categorical-6160-both_sexes-3	0.3054	0.1277	0.0484	0.0201	0.1892	9.2734e-16	0.0235	8.0361
EUR	EUR	0.0083	0.0332	0.0085	0.0021	0.1834	0.0158	1.6346	1.0051	0.1007	0.0078	0.0156	0.0015	2.1026	1.1238	3.0779	1.1435			1062532.0	1217311.0	biomarkers-30760-both_sexes-irnt	categorical-6160-both_sexes-4	0.3054	0.0354	0.0484	0.0543	0.1533	8.0734e-05	0.0389	3.9422
EUR	EUR	0.004	0.022	0.0082	0.0019	0.1834	0.0206	1.6346	1.0262	0.1007	0.0074	0.0156	0.0015	2.1026	1.1843	3.0779	1.2033			1062532.0	1217311.0	biomarkers-30760-both_sexes-irnt	categorical-6160-both_sexes-5	0.3054	0.1289	0.0484	0.0365	0.0657	0.0313	0.0305	2.1526
EUR	EUR	0.0175	0.0717	0.0079	0.002	0.1834	0.0292	1.6346	1.0527	0.1007	0.0095	0.0156	0.0021	2.1026	1.2597	3.0779	1.2992			1062532.0	1217311.0	biomarkers-30760-both_sexes-irnt	categorical-6162-both_sexes-2	0.3054	0.176	0.0484	0.0318	0.2389	2.3924e-17	0.0282	8.473
EUR	EUR	0.0229	0.0808	0.0084	0.0021	0.1834	0.0252	1.6346	1.027	0.1007	0.0075	0.0156	0.0016	2.1026	1.2136	3.0779	1.2396			1062532.0	1217311.0	biomarkers-30760-both_sexes-irnt	categorical-6162-both_sexes-4	0.3054	0.1125	0.0484	0.0313	0.3377	3.4469e-25	0.0326	10.3686
EUR	EUR	-0.0212	-0.113	0.0085	0.0021	0.1834	0.0215	1.6346	1.0335	0.1007	0.0075	0.0156	0.0015	2.1026	1.1843	3.0779	1.2143			1062532.0	1217311.0	biomarkers-30760-both_sexes-irnt	categorical-6164-both_sexes-100	0.3054	0.1565	0.0484	0.0348	-0.3372	1.7623e-23	0.0338	-9.9856
EUR	EUR	0.023	0.132	0.0085	0.0022	0.1834	0.0422	1.6346	1.0439	0.1007	0.01	0.0156	0.0021	2.1026	1.3374	3.0779	1.4058			1062532.0	1217311.0	biomarkers-30760-both_sexes-irnt	categorical-6164-both_sexes-2	0.3054	0.1081	0.0484	0.0246	0.261	2.2261e-23	0.0262	9.9624
EUR	EUR	0.0183	0.1201	0.0079	0.0019	0.1834	0.0234	1.6346	1.0274	0.1007	0.0076	0.0156	0.0014	2.1026	1.1973	3.0779	1.2247			1062532.0	1217311.0	biomarkers-30760-both_sexes-irnt	categorical-6164-both_sexes-3	0.3054	0.1218	0.0484	0.0339	0.2785	1.518e-18	0.0317	8.7883
EUR	EUR	0.0144	0.046	0.0082	0.0021	0.1834	0.0358	1.6346	1.025	0.1007	0.0085	0.0156	0.0018	2.1026	1.2865	3.0779	1.3301			1062532.0	1217311.0	biomarkers-30760-both_sexes-irnt	categorical-6164-both_sexes-4	0.3054	0.0759	0.0484	0.0258	0.1778	2.1719e-11	0.0266	6.694
EUR	EUR	0.0147	0.0645	0.0085	0.0024	0.1834	0.03	1.6346	1.0333	0.1007	0.0078	0.0156	0.0017	2.1026	1.2431	3.0779	1.2889			1062532.0	1217311.0	biomarkers-30760-both_sexes-irnt	categorical-6164-both_sexes-5	0.3054	0.1152	0.0484	0.0271	0.1978	3.8189e-10	0.0316	6.2613
EUR	EUR	0.0059	0.0525	0.008	0.0021	0.1835	0.0229	1.6347	1.0263	0.1013	0.0077	0.0158	0.0017	2.1026	1.2005	3.0783	1.2227			1062532.0	1217311.0	biomarkers-30760-both_sexes-irnt	categorical-6179-both_sexes-1	0.3054	0.1181	0.0487	0.0346	0.0903	0.0058	0.0327	2.7592
EUR	EUR	-0.0081	-0.0561	0.0076	0.0021	0.1835	0.0265	1.6347	1.036	0.1006	0.0082	0.0155	0.002	2.1026	1.2365	3.0784	1.263			1062532.0	1217311.0	biomarkers-30760-both_sexes-irnt	categorical-6179-both_sexes-100	0.3054	0.1371	0.0484	0.0313	-0.1169	0.0002	0.0316	-3.7034
EUR	EUR	0.0035	0.06	0.0073	0.002	0.1834	0.0211	1.6346	1.019	0.1007	0.0076	0.0156	0.0017	2.1026	1.1747	3.0779	1.1955			1062532.0	1217311.0	biomarkers-30760-both_sexes-irnt	categorical-6179-both_sexes-2	0.3054	0.0974	0.0484	0.0391	0.0562	0.0812	0.0322	1.7436
EUR	EUR	-0.0015	0.0443	0.0072	0.0017	0.1834	0.0119	1.6346	1.0229	0.1007	0.0066	0.0156	0.0013	2.1026	1.1113	3.0779	1.1227			1062532.0	1217311.0	biomarkers-30760-both_sexes-irnt	categorical-670-both_sexes-1	0.3054	0.1867	0.0484	0.0541	-0.0332	0.3561	0.036	-0.9228
EUR	EUR	0.0156	0.0733	0.0082	0.002	0.1834	0.0286	1.6346	1.0264	0.1007	0.009	0.0156	0.0017	2.1026	1.2431	3.0779	1.2638			1062532.0	1217311.0	biomarkers-30760-both_sexes-irnt	categorical-680-both_sexes-1	0.3054	0.1001	0.0484	0.0343	0.2154	5.6537e-14	0.0287	7.5159
EUR	EUR	-0.0214	-0.1094	0.0086	0.0023	0.1834	0.0305	1.6346	1.0566	0.1007	0.0086	0.0156	0.0018	2.1026	1.2865	3.0779	1.314			1062532.0	1217311.0	biomarkers-30760-both_sexes-irnt	categorical-680-both_sexes-3	0.3054	0.1801	0.0484	0.0275	-0.2858	2.0952e-20	0.0309	-9.2574
EUR	EUR	-0.0245	-0.1378	0.0125	0.0036	0.1834	0.1413	1.6346	1.2172	0.1007	0.0343	0.0156	0.0117	2.1026	1.7965	3.0779	2.3697			1062532.0	1217311.0	biomarkers-30760-both_sexes-irnt	continuous-102-both_sexes-irnt	0.3054	0.1586	0.0484	0.025	-0.1523	1.2577e-11	0.0225	-6.7734
EUR	EUR	-0.0203	5.883e-05	0.009	0.0024	0.1834	0.0761	1.6346	1.0566	0.1007	0.0111	0.0156	0.0033	2.1026	1.5144	3.0779	1.6414			1062532.0	1217311.0	biomarkers-30760-both_sexes-irnt	continuous-1050-both_sexes	0.3054	0.0882	0.0484	0.0172	-0.1722	4e-17	0.0205	-8.4129
EUR	EUR	-0.0448	-0.1127	0.0101	0.0029	0.1834	0.1091	1.6346	1.0939	0.1007	0.0137	0.0156	0.004	2.1026	1.7609	3.0779	1.9929			1062532.0	1217311.0	biomarkers-30760-both_sexes-irnt	continuous-1070-both_sexes	0.3054	0.0946	0.0484	0.0138	-0.317	2.9469e-52	0.0208	-15.2119
EUR	EUR	-0.0157	0.0207	0.0084	0.0022	0.1834	0.0509	1.6346	1.0765	0.1007	0.0105	0.0156	0.0025	2.1026	1.4245	3.0779	1.5111			1062532.0	1217311.0	biomarkers-30760-both_sexes-irnt	continuous-1110-both_sexes	0.3054	0.1496	0.0484	0.0205	-0.1622	2.9895e-12	0.0232	-6.9782
EUR	EUR	-0.0171	-0.0165	0.0078	0.0022	0.1834	0.0431	1.6346	1.0431	0.1007	0.0087	0.0156	0.0024	2.1026	1.3101	3.0779	1.3545			1062532.0	1217311.0	biomarkers-30760-both_sexes-irnt	continuous-1120-both_sexes	0.3054	0.1217	0.0484	0.0244	-0.192	2.6078e-13	0.0262	-7.3132
EUR	EUR	0.0047	0.0188	0.0076	0.0017	0.1834	0.0133	1.6346	1.0078	0.1007	0.0067	0.0156	0.0015	2.1026	1.0926	3.0779	1.1015			1062532.0	1217311.0	biomarkers-30760-both_sexes-irnt	continuous-1140-both_sexes	0.3054	0.077	0.0484	0.0658	0.0944	0.0088	0.036	2.6205
EUR	EUR	0.006	0.0002	0.0097	0.0025	0.1834	0.0717	1.6346	1.0563	0.1007	0.0102	0.0156	0.0032	2.1026	1.5035	3.0779	1.6608			1062532.0	1217311.0	biomarkers-30760-both_sexes-irnt	continuous-1160-both_sexes	0.3054	0.0851	0.0484	0.0154	0.0525	0.0139	0.0213	2.459
EUR	EUR	0.0032	-0.008	0.009	0.0027	0.1834	0.111	1.6346	1.1569	0.1007	0.0142	0.0156	0.0042	2.1026	1.7569	3.0779	2.0077			1062532.0	1217311.0	biomarkers-30760-both_sexes-irnt	continuous-1180-both_sexes	0.3054	0.1557	0.0484	0.0141	0.0224	0.2313	0.0187	1.1971
EUR	EUR	-0.0127	-0.0994	0.0098	0.0023	0.1834	0.049	1.6346	1.0462	0.1007	0.0102	0.0156	0.0025	2.1026	1.3789	3.0779	1.46			1062532.0	1217311.0	biomarkers-30760-both_sexes-irnt	continuous-1220-both_sexes	0.3054	0.1004	0.0484	0.0223	-0.134	3.2251e-08	0.0242	-5.5288
EUR	EUR	-0.0151	-0.0866	0.0091	0.0023	0.1834	0.0567	1.6346	1.0382	0.1007	0.0109	0.0156	0.0026	2.1026	1.421	3.0779	1.5256			1062532.0	1217311.0	biomarkers-30760-both_sexes-irnt	continuous-1239-both_sexes	0.3054	0.0727	0.0484	0.0208	-0.1481	2.125e-10	0.0233	-6.352
EUR	EUR	0.0069	-0.0071	0.0086	0.0025	0.1834	0.0879	1.6346	1.1112	0.1007	0.0128	0.0156	0.0039	2.1026	1.607	3.0779	1.8088			1062532.0	1217311.0	biomarkers-30760-both_sexes-irnt	continuous-1249-both_sexes	0.3054	0.1374	0.0484	0.0158	0.0541	0.0067	0.02	2.7107
EUR	EUR	-0.0082	-0.0256	0.0076	0.0019	0.1834	0.0107	1.6346	1.0155	0.1007	0.0072	0.0156	0.0015	2.1026	1.0926	3.0779	1.1007			1062532.0	1217311.0	biomarkers-30760-both_sexes-irnt	continuous-1259-both_sexes	0.3054	0.1539	0.0484	0.0715	-0.1862	3.5875e-05	0.0451	-4.1326
EUR	EUR	-0.0103	-0.0417	0.0078	0.0018	0.1834	0.0107	1.6346	1.0115	0.1007	0.0073	0.0156	0.0014	2.1026	1.0957	3.0779	1.0938			1062532.0	1217311.0	biomarkers-30760-both_sexes-irnt	continuous-1269-both_sexes	0.3054	0.1221	0.0484	0.0773	-0.2326	2.2892e-08	0.0416	-5.5886
EUR	EUR	-0.0048	0.0042	0.0087	0.002	0.1834	0.0389	1.6346	1.0441	0.1007	0.0081	0.0156	0.0019	2.1026	1.3101	3.0779	1.3702			1062532.0	1217311.0	biomarkers-30760-both_sexes-irnt	continuous-1289-both_sexes	0.3054	0.1192	0.0484	0.022	-0.057	0.0164	0.0237	-2.4001
EUR	EUR	0.0085	0.0491	0.0087	0.0025	0.1834	0.0451	1.6346	1.0314	0.1007	0.0095	0.0156	0.0024	2.1026	1.3101	3.0779	1.3905			1062532.0	1217311.0	biomarkers-30760-both_sexes-irnt	continuous-1299-both_sexes	0.3054	0.0804	0.0484	0.0243	0.094	0.0004	0.0264	3.5621
EUR	EUR	0.0137	0.1101	0.01	0.0026	0.1834	0.0667	1.6346	1.0319	0.1007	0.0127	0.0156	0.0034	2.1026	1.4602	3.0779	1.6146			1062532.0	1217311.0	biomarkers-30760-both_sexes-irnt	continuous-1329-both_sexes	0.3054	0.052	0.0484	0.0207	0.1237	2.315e-07	0.0239	5.1721
EUR	EUR	0.0016	0.0428	0.0077	0.002	0.1834	0.0282	1.6346	1.0215	0.1007	0.0089	0.0156	0.0018	2.1026	1.2234	3.0779	1.2653			1062532.0	1217311.0	biomarkers-30760-both_sexes-irnt	continuous-1339-both_sexes	0.3054	0.0812	0.0484	0.0334	0.0229	0.3971	0.0271	0.8469
EUR	EUR	-0.0081	-0.0611	0.0088	0.0023	0.1834	0.0453	1.6346	1.0515	0.1007	0.0118	0.0156	0.0029	2.1026	1.365	3.0779	1.4514			1062532.0	1217311.0	biomarkers-30760-both_sexes-irnt	continuous-1349-both_sexes	0.3054	0.1141	0.0484	0.0262	-0.0883	0.0002	0.0238	-3.7038
EUR	EUR	-0.0393	-0.1617	0.0112	0.0028	0.1834	0.0659	1.6346	1.0502	0.1007	0.0105	0.0156	0.0024	2.1026	1.5035	3.0779	1.6101			1062532.0	1217311.0	biomarkers-30760-both_sexes-irnt	continuous-135-both_sexes	0.3054	0.0822	0.0484	0.0173	-0.3572	7.4991e-48	0.0246	-14.5329
EUR	EUR	-0.0231	-0.0682	0.0091	0.0021	0.1834	0.0397	1.6346	1.066	0.1007	0.0091	0.0156	0.002	2.1026	1.3512	3.0779	1.4062			1062532.0	1217311.0	biomarkers-30760-both_sexes-irnt	continuous-136-both_sexes	0.3054	0.1626	0.0484	0.0224	-0.271	1.0801e-32	0.0228	-11.9076
EUR	EUR	-0.0402	-0.1861	0.0112	0.0028	0.1834	0.0676	1.6346	1.0574	0.1007	0.01	0.0156	0.0025	2.1026	1.5071	3.0779	1.6349			1062532.0	1217311.0	biomarkers-30760-both_sexes-irnt	continuous-137-both_sexes	0.3054	0.0905	0.0484	0.0158	-0.3611	5.3435e-51	0.024	-15.0211
EUR	EUR	0.0233	0.1038	0.0097	0.0027	0.1834	0.0627	1.6346	1.0841	0.1007	0.0122	0.0156	0.0031	2.1026	1.4998	3.0779	1.6208			1062532.0	1217311.0	biomarkers-30760-both_sexes-irnt	continuous-1408-both_sexes	0.3054	0.1355	0.0484	0.0197	0.217	1.3464e-16	0.0262	8.2694
EUR	EUR	0.0035	-0.0562	0.009	0.0024	0.1834	0.0506	1.6346	1.0416	0.1007	0.01	0.0156	0.0025	2.1026	1.3894	3.0779	1.4646			1062532.0	1217311.0	biomarkers-30760-both_sexes-irnt	continuous-1438-both_sexes-irnt	0.3054	0.0895	0.0484	0.0215	0.0363	0.1423	0.0247	1.4673
EUR	EUR	0.0053	-0.0321	0.0094	0.0026	0.1834	0.061	1.6346	1.0489	0.1007	0.0115	0.0156	0.0027	2.1026	1.4316	3.0779	1.5393			1062532.0	1217311.0	biomarkers-30760-both_sexes-irnt	continuous-1458-both_sexes	0.3054	0.0908	0.0484	0.0213	0.0503	0.0381	0.0243	2.0743
EUR	EUR	-0.008	-0.01	0.0102	0.0028	0.1834	0.0865	1.6346	1.0338	0.1007	0.0136	0.0156	0.0043	2.1026	1.5622	3.0779	1.7755			1062532.0	1217311.0	biomarkers-30760-both_sexes-irnt	continuous-1478-both_sexes	0.3054	0.0436	0.0484	0.0175	-0.0633	0.0046	0.0223	-2.8372
EUR	EUR	0.0018	0.0097	0.0088	0.0025	0.1834	0.0564	1.6346	1.0612	0.1007	0.0115	0.0156	0.0034	2.1026	1.4175	3.0779	1.5364			1062532.0	1217311.0	biomarkers-30760-both_sexes-irnt	continuous-1488-both_sexes-irnt	0.3054	0.1142	0.0484	0.0215	0.0178	0.4739	0.0248	0.7162
EUR	EUR	0.0048	0.0164	0.0096	0.0027	0.1834	0.0495	1.6346	1.0409	0.1007	0.011	0.0156	0.0037	2.1026	1.3443	3.0779	1.4354			1062532.0	1217311.0	biomarkers-30760-both_sexes-irnt	continuous-1498-both_sexes	0.3054	0.094	0.0484	0.0253	0.0503	0.0661	0.0274	1.8378
EUR	EUR	-0.0115	-0.0595	0.0085	0.0024	0.1834	0.0786	1.6346	1.055	0.1007	0.0112	0.0156	0.0034	2.1026	1.5548	3.0779	1.7291			1062532.0	1217311.0	biomarkers-30760-both_sexes-irnt	continuous-1518-both_sexes	0.3054	0.0754	0.0484	0.0154	-0.0954	2.0905e-06	0.0201	-4.7445
EUR	EUR	0.0051	0.0039	0.0107	0.0028	0.1834	0.0623	1.6346	1.048	0.1007	0.01	0.0156	0.0031	2.1026	1.4423	3.0779	1.5327			1062532.0	1217311.0	biomarkers-30760-both_sexes-irnt	continuous-1528-both_sexes	0.3054	0.0902	0.0484	0.0188	0.048	0.0714	0.0266	1.8029
EUR	EUR	-0.022	-0.0617	0.0093	0.0024	0.1834	0.0434	1.6346	1.0303	0.1007	0.0091	0.0156	0.0022	2.1026	1.3306	3.0779	1.3953			1062532.0	1217311.0	biomarkers-30760-both_sexes-irnt	continuous-1548-both_sexes	0.3054	0.0766	0.0484	0.023	-0.2465	1.2719e-18	0.028	-8.8082
EUR	EUR	-0.0496	-0.3859	0.0107	0.003	0.1834	0.0779	1.6346	1.1443	0.1007	0.012	0.0156	0.0035	2.1026	1.6524	3.0779	1.8065			1062532.0	1217311.0	biomarkers-30760-both_sexes-irnt	continuous-1558-both_sexes	0.3054	0.1789	0.0484	0.0149	-0.415	5.0659e-73	0.023	-18.0744
EUR	EUR	-0.0093	-0.0178	0.0131	0.0042	0.1834	0.2359	1.6346	1.3995	0.1007	0.0413	0.0156	0.0121	2.1026	2.2071	3.0779	3.4138			1062532.0	1217311.0	biomarkers-30760-both_sexes-irnt	continuous-1697-both_sexes	0.3054	0.1655	0.0484	0.0171	-0.0449	0.028	0.0204	-2.1973
EUR	EUR	0.0031	0.0166	0.0111	0.0027	0.1835	0.1163	1.6345	1.2187	0.1007	0.0986	0.0158	0.0285	2.1026	1.5108	3.078	2.2801			1062532.0	1217311.0	biomarkers-30760-both_sexes-irnt	continuous-1717-both_sexes	0.3053	0.1708	0.0484	0.077	0.0209	0.2679	0.0189	1.108
EUR	EUR	-0.0064	-0.0464	0.0086	0.0025	0.1834	0.0692	1.6346	1.0784	0.1007	0.0152	0.0156	0.0033	2.1026	1.4817	3.0779	1.6257			1062532.0	1217311.0	biomarkers-30760-both_sexes-irnt	continuous-1757-both_sexes	0.3054	0.1252	0.0484	0.0243	-0.057	0.0102	0.0222	-2.5679
EUR	EUR	0.0266	0.0543	0.0086	0.0032	0.1834	0.0604	1.6346	1.0663	0.1007	0.009	0.0156	0.0044	2.1026	1.2531	3.0779	1.2671			1062532.0	1217311.0	biomarkers-30760-both_sexes-irnt	continuous-1845-both_sexes-irnt	0.3054	0.2482	0.0484	0.0337	0.2526	1.991e-15	0.0318	7.9419
EUR	EUR	-0.0143	-0.0843	0.0084	0.0021	0.1834	0.0329	1.6346	1.0639	0.1007	0.008	0.0156	0.0018	2.1026	1.3068	3.0779	1.3417			1062532.0	1217311.0	biomarkers-30760-both_sexes-irnt	continuous-189-both_sexes-irnt	0.3054	0.1869	0.0484	0.0234	-0.1844	1.4957e-12	0.0261	-7.0749
EUR	EUR	-0.015	-0.0685	0.0078	0.0023	0.1834	0.0255	1.6346	1.0119	0.1007	0.0078	0.0156	0.0022	2.1026	1.1555	3.0779	1.1737			1062532.0	1217311.0	biomarkers-30760-both_sexes-irnt	continuous-20009-both_sexes-irnt	0.3054	0.0684	0.0484	0.0449	-0.2189	1.7869e-10	0.0343	-6.3786
EUR	EUR																				0.0	biomarkers-30760-both_sexes-irnt	continuous-20015-both_sexes-irnt
EUR	EUR	0.0238	0.0339	0.0102	0.0048	0.1834	0.2152	1.6346	1.1164	0.1007	0.0119	0.0156	0.0099	2.1026	1.5696	3.0779	1.7183			1062532.0	1217311.0	biomarkers-30760-both_sexes-irnt	continuous-20016-both_sexes-irnt	0.3054	0.1621	0.0484	0.0166	0.1199	9.0463e-07	0.0244	4.9113
EUR	EUR	-0.0046	-0.0086	0.007	0.0031	0.1834	0.0184	1.6346	1.0318	0.1007	0.0073	0.0156	0.0036	2.1026	1.0802	3.0779	1.0808			1062532.0	1217311.0	biomarkers-30760-both_sexes-irnt	continuous-20021-both_sexes-irnt	0.3054	0.3931	0.0484	0.0907	-0.0795	0.1352	0.0532	-1.494
EUR	EUR	0.0031	-0.0354	0.0097	0.0024	0.1834	0.0771	1.6346	1.1054	0.1007	0.0112	0.0156	0.0029	2.1026	1.592	3.0779	1.7601			1062532.0	1217311.0	biomarkers-30760-both_sexes-irnt	continuous-20023-both_sexes-irnt	0.3054	0.1386	0.0484	0.0147	0.0261	0.1981	0.0203	1.2871
EUR	EUR	-0.0077	-0.0348	0.0101	0.0029	0.1834	0.1044	1.6346	1.0954	0.1007	0.0153	0.0156	0.0056	2.1026	1.6183	3.0779	1.8508			1062532.0	1217311.0	biomarkers-30760-both_sexes-irnt	continuous-20127-both_sexes-irnt	0.3054	0.1122	0.0484	0.018	-0.0555	0.0088	0.0212	-2.6179
EUR	EUR	0.0073	0.0164	0.0118	0.006	0.1834	0.4459	1.6346	1.1437	0.1007	0.0262	0.0156	0.0246	2.1026	1.7452	3.0779	2.4288			1062532.0	1217311.0	biomarkers-30760-both_sexes-irnt	continuous-20153-both_sexes-irnt	0.3054	0.1006	0.0484	0.0184	0.0254	0.2257	0.021	1.2114
EUR	EUR	-0.0142	-0.0277	0.008	0.0035	0.1834	0.0543	1.6348	1.0076	0.1013	0.007	0.0159	0.0043	2.1026	1.1428	3.0776	1.1562			1062532.0	1217311.0	biomarkers-30760-both_sexes-irnt	continuous-20498-both_sexes	0.3055	0.0485	0.0488	0.0446	-0.1423	4.0172e-05	0.0346	-4.1065
EUR	EUR	-0.014	-0.0511	0.0077	0.002	0.1834	0.0438	1.6346	1.0248	0.1007	0.0092	0.0156	0.0025	2.1026	1.3238	3.0779	1.3847			1062532.0	1217311.0	biomarkers-30760-both_sexes-irnt	continuous-2050-both_sexes	0.3054	0.0645	0.0484	0.024	-0.1559	6.0503e-12	0.0227	-6.8785
EUR	EUR	-0.0031	-0.0106	0.0075	0.003	0.1834	0.0431	1.6346	1.0288	0.1007	0.0077	0.0156	0.0047	2.1026	1.1396	3.0779	1.1513			1062532.0	1217311.0	biomarkers-30760-both_sexes-irnt	continuous-20506-both_sexes	0.3054	0.1906	0.0484	0.0508	-0.0348	0.2958	0.0333	-1.0455
EUR	EUR	-0.0119	-0.0164	0.0076	0.0031	0.1834	0.0433	1.6346	1.0216	0.1007	0.0071	0.0156	0.0043	2.1026	1.1333	3.0779	1.1411			1062532.0	1217311.0	biomarkers-30760-both_sexes-irnt	continuous-20512-both_sexes	0.3054	0.1527	0.0484	0.0504	-0.134	0.0001	0.0353	-3.7959
EUR	EUR	-0.0209	-0.0748	0.008	0.0036	0.1834	0.0582	1.6346	1.03	0.1007	0.0079	0.0156	0.005	2.1026	1.1779	3.0779	1.1948			1062532.0	1217311.0	biomarkers-30760-both_sexes-irnt	continuous-20519-both_sexes	0.3054	0.154	0.0484	0.0404	-0.2026	9.0186e-09	0.0352	-5.7482
EUR	EUR	-0.0102	-0.0383	0.0084	0.0022	0.1834	0.0438	1.6346	1.0329	0.1007	0.0095	0.0156	0.0024	2.1026	1.3306	3.0779	1.3954			1062532.0	1217311.0	biomarkers-30760-both_sexes-irnt	continuous-2070-both_sexes	0.3054	0.0833	0.0484	0.0241	-0.1139	5.6239e-06	0.0251	-4.5401
EUR	EUR	-0.091	-0.4732	0.0143	0.0049	0.1834	0.2391	1.6346	1.3	0.1007	0.0244	0.0156	0.0082	2.1026	2.5357	3.0779	3.3572			1062532.0	1217311.0	biomarkers-30760-both_sexes-irnt	continuous-21001-both_sexes-irnt	0.3054	0.1273	0.0484	0.0104	-0.4346	3.0033e-67	0.0251	-17.3258
EUR	EUR	-0.0839	-0.4435	0.016	0.0054	0.1834	0.266	1.6346	1.3673	0.1007	0.03	0.0156	0.0095	2.1026	2.6503	3.0779	3.6128			1062532.0	1217311.0	biomarkers-30760-both_sexes-irnt	continuous-21002-both_sexes-irnt	0.3054	0.1406	0.0484	0.0115	-0.38	3.1599e-48	0.026	-14.592
EUR	EUR	0.0392	0.0494	0.0097	0.0031	0.1834	0.1474	1.6346	1.1912	0.1007	0.0167	0.0156	0.0056	2.1026	1.9548	3.0779	2.3258			1062532.0	1217311.0	biomarkers-30760-both_sexes-irnt	continuous-2139-both_sexes-irnt	0.3054	0.1442	0.0484	0.0126	0.2383	1.3043e-30	0.0207	11.501
EUR	EUR	-0.0499	-0.2203	0.0106	0.0027	0.1834	0.1005	1.6346	1.0799	0.1007	0.0116	0.0156	0.0033	2.1026	1.7374	3.0779	1.9337			1062532.0	1217311.0	biomarkers-30760-both_sexes-irnt	continuous-2178-both_sexes	0.3054	0.0856	0.0484	0.0125	-0.3676	2.086e-60	0.0224	-16.3947
EUR	EUR	-0.005	0.0347	0.0091	0.0026	0.1834	0.069	1.6346	1.0809	0.1007	0.0119	0.0156	0.0035	2.1026	1.4387	3.0779	1.5882			1062532.0	1217311.0	biomarkers-30760-both_sexes-irnt	continuous-2217-both_sexes-irnt	0.3054	0.1376	0.0484	0.0202	-0.0446	0.0534	0.0231	-1.9314
EUR	EUR	-0.0296	-0.0983	0.0094	0.0027	0.1834	0.0752	1.6346	1.0636	0.1007	0.0105	0.0156	0.003	2.1026	1.5808	3.0779	1.6971			1062532.0	1217311.0	biomarkers-30760-both_sexes-irnt	continuous-2237-both_sexes	0.3054	0.0913	0.0484	0.015	-0.252	3.8241e-32	0.0213	-11.8017
EUR	EUR	-0.0009	0.0128	0.0084	0.0023	0.1834	0.0601	1.6346	1.0463	0.1007	0.016	0.0156	0.0055	2.1026	1.4175	3.0779	1.5621			1062532.0	1217311.0	biomarkers-30760-both_sexes-irnt	continuous-2267-both_sexes	0.3054	0.0824	0.0484	0.0285	-0.0083	0.7077	0.0223	-0.375
EUR	EUR	-0.0034	-0.0013	0.0075	0.0019	0.1834	0.0223	1.6346	1.0177	0.1007	0.0086	0.0156	0.0018	2.1026	1.1811	3.0779	1.1996			1062532.0	1217311.0	biomarkers-30760-both_sexes-irnt	continuous-2277-both_sexes	0.3054	0.0889	0.0484	0.0431	-0.0535	0.0786	0.0304	-1.759
EUR	EUR	-0.0159	-0.0159	0.0088	0.0022	0.1834	0.0328	1.6346	1.0241	0.1007	0.0087	0.0156	0.0018	2.1026	1.2697	3.0779	1.3012			1062532.0	1217311.0	biomarkers-30760-both_sexes-irnt	continuous-2296-both_sexes	0.3054	0.08	0.0484	0.0289	-0.2047	8.9606e-12	0.03	-6.8223
EUR	EUR	-0.0835	-0.435	0.0156	0.0053	0.1834	0.2623	1.6346	1.3402	0.1007	0.0292	0.0156	0.0093	2.1026	2.5831	3.0779	3.5239			1062532.0	1217311.0	biomarkers-30760-both_sexes-irnt	continuous-23098-both_sexes-irnt	0.3054	0.1348	0.0484	0.0116	-0.3809	3.3244e-49	0.0258	-14.7448
EUR	EUR	-0.0826	-0.3482	0.0146	0.0051	0.1834	0.2343	1.6346	1.1556	0.1007	0.0223	0.0156	0.0071	2.1026	2.4421	3.0779	3.1063			1062532.0	1217311.0	biomarkers-30760-both_sexes-irnt	continuous-23099-both_sexes-irnt	0.3054	0.0739	0.0484	0.0106	-0.3984	1.9402e-39	0.0303	-13.1401
EUR	EUR	-0.0882	-0.4396	0.0153	0.0054	0.1834	0.2422	1.6346	1.3525	0.1007	0.0248	0.0156	0.0081	2.1026	2.5736	3.0779	3.3613			1062532.0	1217311.0	biomarkers-30760-both_sexes-irnt	continuous-23100-both_sexes-irnt	0.3054	0.1493	0.0484	0.0105	-0.4182	6.1812e-46	0.0294	-14.2275
EUR	EUR	-0.0608	-0.3349	0.0176	0.0053	0.1834	0.3043	1.6346	1.4912	0.1007	0.0449	0.0156	0.013	2.1026	2.7379	3.0779	4.0633			1062532.0	1217311.0	biomarkers-30760-both_sexes-irnt	continuous-23101-both_sexes-irnt	0.3054	0.1604	0.0484	0.0147	-0.2573	2.2347e-30	0.0225	-11.4544
EUR	EUR	-0.0608	-0.334	0.0175	0.0053	0.1834	0.2999	1.6346	1.4691	0.1007	0.0442	0.0156	0.0128	2.1026	2.6988	3.0779	4.0043			1062532.0	1217311.0	biomarkers-30760-both_sexes-irnt	continuous-23102-both_sexes-irnt	0.3054	0.1562	0.0484	0.0147	-0.2592	7.7501e-31	0.0224	-11.5458
EUR	EUR	-0.0919	-0.4724	0.0141	0.0049	0.1834	0.2438	1.6346	1.3189	0.1007	0.0246	0.0156	0.0083	2.1026	2.5546	3.0779	3.3898			1062532.0	1217311.0	biomarkers-30760-both_sexes-irnt	continuous-23104-both_sexes-irnt	0.3054	0.1335	0.0484	0.0103	-0.4348	3.3906e-68	0.0249	-17.4509
EUR	EUR	-0.069	-0.3715	0.017	0.0054	0.1834	0.2959	1.6346	1.4447	0.1007	0.0408	0.0156	0.012	2.1026	2.7085	3.0779	3.9361			1062532.0	1217311.0	biomarkers-30760-both_sexes-irnt	continuous-23105-both_sexes-irnt	0.3054	0.1514	0.0484	0.0139	-0.2963	1.9893e-37	0.0232	-12.785
EUR	EUR	0.0567	0.3252	0.0171	0.0047	0.1835	0.2555	1.6343	1.3621	0.1009	0.0311	0.0158	0.0091	2.1026	2.5593	3.078	3.5833			1062532.0	1217311.0	biomarkers-30760-both_sexes-irnt	continuous-23106-both_sexes-irnt	0.3052	0.1402	0.0485	0.012	0.2619	1.9593e-41	0.0194	13.4834
EUR	EUR	0.0442	0.257	0.0143	0.0041	0.1834	0.2355	1.6346	1.328	0.1007	0.0307	0.0156	0.0088	2.1026	2.4329	3.0779	3.3726			1062532.0	1217311.0	biomarkers-30760-both_sexes-irnt	continuous-23107-both_sexes-irnt	0.3054	0.1382	0.0484	0.013	0.2129	3.1924e-28	0.0193	11.0162
EUR	EUR	0.0456	0.2591	0.0147	0.0042	0.1834	0.2416	1.6346	1.3467	0.1007	0.0308	0.0156	0.009	2.1026	2.498	3.0779	3.4429			1062532.0	1217311.0	biomarkers-30760-both_sexes-irnt	continuous-23108-both_sexes-irnt	0.3054	0.1419	0.0484	0.0126	0.2166	3.0616e-28	0.0197	11.02
EUR	EUR	0.0604	0.3157	0.018	0.0051	0.1834	0.2384	1.6346	1.3941	0.1007	0.0307	0.0156	0.0085	2.1026	2.5309	3.0779	3.4547			1062532.0	1217311.0	biomarkers-30760-both_sexes-irnt	continuous-23109-both_sexes-irnt	0.3054	0.1605	0.0484	0.0125	0.2886	1.2899e-43	0.0208	13.849
EUR	EUR	0.0577	0.3165	0.0179	0.0049	0.1834	0.2262	1.6346	1.345	0.1007	0.0288	0.0156	0.0081	2.1026	2.4236	3.0779	3.2879			1062532.0	1217311.0	biomarkers-30760-both_sexes-irnt	continuous-23110-both_sexes-irnt	0.3054	0.1508	0.0484	0.0126	0.2833	1.4926e-43	0.0205	13.8385
EUR	EUR	-0.0849	-0.3675	0.0129	0.0046	0.1834	0.2257	1.6346	1.1567	0.1007	0.0206	0.0156	0.0065	2.1026	2.4098	3.0779	3.0433			1062532.0	1217311.0	biomarkers-30760-both_sexes-irnt	continuous-23111-both_sexes-irnt	0.3054	0.0767	0.0484	0.0101	-0.4175	4.016e-53	0.0272	-15.3418
EUR	EUR	-0.0906	-0.4009	0.014	0.0049	0.1834	0.2403	1.6346	1.1445	0.1007	0.0213	0.0156	0.0073	2.1026	2.4282	3.0779	3.1359			1062532.0	1217311.0	biomarkers-30760-both_sexes-irnt	continuous-23112-both_sexes-irnt	0.3054	0.0676	0.0484	0.01	-0.4316	1.0035e-57	0.0269	-16.015
EUR	EUR	-0.0606	-0.3327	0.0162	0.0052	0.1834	0.2811	1.6346	1.4297	0.1007	0.0396	0.0156	0.0113	2.1026	2.6648	3.0779	3.8027			1062532.0	1217311.0	biomarkers-30760-both_sexes-irnt	continuous-23113-both_sexes-irnt	0.3054	0.1533	0.0484	0.0141	-0.2669	9.3863e-30	0.0236	-11.3294
EUR	EUR	-0.0607	-0.3345	0.0163	0.0052	0.1834	0.2835	1.6346	1.4447	0.1007	0.04	0.0156	0.0114	2.1026	2.689	3.0779	3.8374			1062532.0	1217311.0	biomarkers-30760-both_sexes-irnt	continuous-23114-both_sexes-irnt	0.3054	0.1567	0.0484	0.0141	-0.2661	1.1895e-29	0.0235	-11.3086
EUR	EUR	-0.0855	-0.3725	0.0126	0.0046	0.1834	0.226	1.6346	1.1568	0.1007	0.0209	0.0156	0.0065	2.1026	2.419	3.0779	3.0441			1062532.0	1217311.0	biomarkers-30760-both_sexes-irnt	continuous-23115-both_sexes-irnt	0.3054	0.0767	0.0484	0.0102	-0.42	7.8485e-54	0.0272	-15.4475
EUR	EUR	-0.0908	-0.4023	0.0139	0.0049	0.1834	0.2419	1.6346	1.1437	0.1007	0.0217	0.0156	0.0074	2.1026	2.4421	3.0779	3.1492			1062532.0	1217311.0	biomarkers-30760-both_sexes-irnt	continuous-23116-both_sexes-irnt	0.3054	0.0669	0.0484	0.0101	-0.4313	8.8126e-58	0.0269	-16.0231
EUR	EUR	-0.0656	-0.3532	0.0166	0.0054	0.1834	0.2869	1.6346	1.4534	0.1007	0.0388	0.0156	0.0113	2.1026	2.7379	3.0779	3.8676			1062532.0	1217311.0	biomarkers-30760-both_sexes-irnt	continuous-23117-both_sexes-irnt	0.3054	0.1581	0.0484	0.0135	-0.286	3.2721e-32	0.0242	-11.8148
EUR	EUR	-0.0647	-0.3484	0.0163	0.0053	0.1834	0.2792	1.6346	1.4135	0.1007	0.0378	0.0156	0.011	2.1026	2.6599	3.0779	3.7626			1062532.0	1217311.0	biomarkers-30760-both_sexes-irnt	continuous-23118-both_sexes-irnt	0.3054	0.1497	0.0484	0.0137	-0.2858	3.3926e-32	0.0242	-11.8118
EUR	EUR	-0.081	-0.3528	0.0146	0.005	0.1834	0.2285	1.6346	1.144	0.1007	0.0228	0.0156	0.0071	2.1026	2.3868	3.0779	3.052			1062532.0	1217311.0	biomarkers-30760-both_sexes-irnt	continuous-23119-both_sexes-irnt	0.3054	0.0702	0.0484	0.0111	-0.3955	1.0278e-41	0.0292	-13.5309
EUR	EUR	-0.0862	-0.4375	0.0148	0.0051	0.1834	0.2229	1.6346	1.2669	0.1007	0.0232	0.0156	0.0077	2.1026	2.3914	3.0779	3.1297			1062532.0	1217311.0	biomarkers-30760-both_sexes-irnt	continuous-23120-both_sexes-irnt	0.3054	0.1253	0.0484	0.0109	-0.4263	1.7157e-51	0.0282	-15.0962
EUR	EUR	-0.0656	-0.3446	0.0169	0.0051	0.1834	0.2687	1.6346	1.4094	0.1007	0.0385	0.0156	0.0111	2.1026	2.5736	3.0779	3.6755			1062532.0	1217311.0	biomarkers-30760-both_sexes-irnt	continuous-23121-both_sexes-irnt	0.3054	0.153	0.0484	0.0144	-0.2953	1.029e-39	0.0224	-13.188
EUR	EUR	-0.0659	-0.3455	0.017	0.0051	0.1834	0.2709	1.6346	1.4259	0.1007	0.0392	0.0156	0.0113	2.1026	2.5926	3.0779	3.7137			1062532.0	1217311.0	biomarkers-30760-both_sexes-irnt	continuous-23122-both_sexes-irnt	0.3054	0.1569	0.0484	0.0144	-0.2957	5.1937e-40	0.0223	-13.2394
EUR	EUR	-0.0817	-0.354	0.0146	0.005	0.1834	0.2305	1.6346	1.1413	0.1007	0.0226	0.0156	0.0071	2.1026	2.3868	3.0779	3.0677			1062532.0	1217311.0	biomarkers-30760-both_sexes-irnt	continuous-23123-both_sexes-irnt	0.3054	0.0683	0.0484	0.0109	-0.3973	1.399e-41	0.0294	-13.5082
EUR	EUR	-0.0878	-0.441	0.0149	0.0051	0.1834	0.228	1.6346	1.2958	0.1007	0.0235	0.0156	0.0078	2.1026	2.4421	3.0779	3.2015			1062532.0	1217311.0	biomarkers-30760-both_sexes-irnt	continuous-23124-both_sexes-irnt	0.3054	0.1344	0.0484	0.0107	-0.4292	3.6962e-53	0.028	-15.3472
EUR	EUR	-0.0679	-0.3624	0.0167	0.0051	0.1834	0.2665	1.6346	1.4105	0.1007	0.0369	0.0156	0.011	2.1026	2.5783	3.0779	3.6538			1062532.0	1217311.0	biomarkers-30760-both_sexes-irnt	continuous-23125-both_sexes-irnt	0.3054	0.1547	0.0484	0.0139	-0.307	1.7166e-42	0.0225	-13.6618
EUR	EUR	-0.0687	-0.361	0.0166	0.0051	0.1834	0.2673	1.6346	1.4146	0.1007	0.0374	0.0156	0.011	2.1026	2.5783	3.0779	3.6687			1062532.0	1217311.0	biomarkers-30760-both_sexes-irnt	continuous-23126-both_sexes-irnt	0.3054	0.1553	0.0484	0.014	-0.3103	2.0611e-43	0.0225	-13.8153
EUR	EUR	-0.0741	-0.3496	0.0159	0.0053	0.1834	0.2093	1.6346	1.2898	0.1007	0.0232	0.0156	0.0071	2.1026	2.3777	3.0779	3.0343			1062532.0	1217311.0	biomarkers-30760-both_sexes-irnt	continuous-23127-both_sexes-irnt	0.3054	0.1424	0.0484	0.0114	-0.3782	2.2447e-30	0.033	-11.454
EUR	EUR	-0.0526	-0.2918	0.0186	0.0053	0.1834	0.2939	1.6346	1.4942	0.1007	0.0468	0.0156	0.0135	2.1026	2.6551	3.0779	3.9847			1062532.0	1217311.0	biomarkers-30760-both_sexes-irnt	continuous-23129-both_sexes-irnt	0.3054	0.1656	0.0484	0.0157	-0.2264	2.6203e-24	0.0223	-10.1729
EUR	EUR	-0.0525	-0.2918	0.0185	0.0053	0.1834	0.2933	1.6346	1.4947	0.1007	0.0467	0.0156	0.0135	2.1026	2.6599	3.0779	3.9802			1062532.0	1217311.0	biomarkers-30760-both_sexes-irnt	continuous-23130-both_sexes-irnt	0.3054	0.166	0.0484	0.0157	-0.2262	2.5107e-24	0.0222	-10.177
EUR	EUR	0.0372	0.0389	0.0081	0.0039	0.1834	0.0855	1.6346	1.0637	0.1007	0.0075	0.0156	0.0068	2.1026	1.2201	3.0779	1.2261			1062532.0	1217311.0	biomarkers-30760-both_sexes-irnt	continuous-2946-both_sexes-irnt	0.3054	0.2817	0.0484	0.0334	0.2973	4.9116e-20	0.0324	9.1659
EUR	EUR	-0.047	-0.2038	0.0151	0.0045	0.1834	0.1765	1.6346	1.2152	0.1007	0.0344	0.0156	0.0101	2.1026	1.8972	3.0778	2.7291			1062532.0	1217311.0	biomarkers-30760-both_sexes-irnt	continuous-30000-both_sexes-irnt	0.3054	0.1245	0.0484	0.0199	-0.2612	3.7e-35	0.0211	-12.3721
EUR	EUR	-0.0396	-0.211	0.0196	0.0051	0.1834	0.184	1.6346	1.5445	0.1007	0.0626	0.0156	0.0148	2.1026	1.9798	3.0779	3.145			1062532.0	1217311.0	biomarkers-30760-both_sexes-irnt	continuous-30010-both_sexes-irnt	0.3054	0.2538	0.0484	0.0292	-0.2157	3.8614e-18	0.0248	-8.6828
EUR	EUR	-0.0241	-0.113	0.018	0.0046	0.1834	0.1265	1.6346	1.4245	0.1007	0.0573	0.0156	0.0109	2.1026	1.7688	3.0779	2.5237			1062532.0	1217311.0	biomarkers-30760-both_sexes-irnt	continuous-30020-both_sexes-irnt	0.3054	0.2786	0.0484	0.0376	-0.1582	7.3286e-09	0.0274	-5.7832
EUR	EUR	-0.0189	-0.0903	0.0174	0.0043	0.1834	0.1221	1.6346	1.4214	0.1007	0.0582	0.0156	0.0113	2.1026	1.7609	3.0779	2.4815			1062532.0	1217311.0	biomarkers-30760-both_sexes-irnt	continuous-30030-both_sexes-irnt	0.3054	0.2844	0.0484	0.0393	-0.1266	3.2136e-06	0.0272	-4.6567
EUR	EUR	0.0381	0.2159	0.0148	0.0047	0.1834	0.2048	1.6346	1.5669	0.1007	0.099	0.0156	0.021	2.1026	1.8606	3.0775	3.3772			1062532.0	1217311.0	biomarkers-30760-both_sexes-irnt	continuous-30040-both_sexes-irnt	0.3055	0.2385	0.0485	0.0416	0.1965	1.5594e-18	0.0224	8.7853
EUR	EUR	0.0268	0.1629	0.0143	0.0044	0.1834	0.1983	1.6347	1.5222	0.1007	0.1015	0.0156	0.0215	2.1026	1.7885	3.0774	3.2674			1062532.0	1217311.0	biomarkers-30760-both_sexes-irnt	continuous-30050-both_sexes-irnt	0.3056	0.2303	0.0485	0.0448	0.1403	6.4217e-10	0.0227	6.1797
EUR	EUR	-0.0114	-0.0464	0.0134	0.0029	0.1834	0.0459	1.6346	1.1123	0.1007	0.0231	0.0156	0.0059	2.1026	1.2631	3.0779	1.4934			1062532.0	1217311.0	biomarkers-30760-both_sexes-irnt	continuous-30060-both_sexes-irnt	0.3054	0.2275	0.0484	0.0469	-0.1241	5.6067e-05	0.0308	-4.0288
EUR	EUR	0.0014	0.0141	0.0172	0.0052	0.1834	0.177	1.6346	1.3394	0.1007	0.0629	0.0156	0.018	2.1026	1.6562	3.0778	2.9152			1062532.0	1217311.0	biomarkers-30760-both_sexes-irnt	continuous-30070-both_sexes-irnt	0.3054	0.1772	0.0484	0.0328	0.0076	0.7919	0.0288	0.2639
EUR	EUR	-0.0036	0.0032	0.0177	0.0052	0.1834	0.2432	1.6346	1.6188	0.1007	0.055	0.0156	0.0184	2.1026	2.0598	3.0779	3.6867			1062532.0	1217311.0	biomarkers-30760-both_sexes-irnt	continuous-30080-both_sexes-irnt	0.3054	0.2303	0.0484	0.0205	-0.0169	0.4974	0.025	-0.6786
EUR	EUR	-0.0046	-0.0604	0.0165	0.0048	0.1834	0.1979	1.6346	1.5598	0.1007	0.0487	0.0156	0.0148	2.1026	1.9548	3.0778	3.1983			1062532.0	1217311.0	biomarkers-30760-both_sexes-irnt	continuous-30090-both_sexes-irnt	0.3054	0.2546	0.0484	0.0222	-0.0243	0.3371	0.0253	-0.9599
EUR	EUR	0.0005	-0.1216	0.0168	0.0056	0.1833	0.2843	1.635	1.8936	0.1007	0.0919	0.0156	0.0303	2.1026	2.0471	3.077	4.2774			1062532.0	1217311.0	biomarkers-30760-both_sexes-irnt	continuous-30100-both_sexes-irnt	0.3057	0.2727	0.0485	0.028	0.0024	0.9237	0.0247	0.0957
EUR	EUR	-0.0241	-0.2134	0.0194	0.0052	0.1834	0.1941	1.6346	1.5252	0.1006	0.0763	0.0157	0.0239	2.1026	1.7491	3.0778	3.3306			1062532.0	1217311.0	biomarkers-30760-both_sexes-irnt	continuous-30110-both_sexes-irnt	0.3054	0.2253	0.0484	0.0327	-0.128	7.9769e-07	0.0259	-4.9359
EUR	EUR	-0.0404	-0.1702	0.0144	0.0039	0.1834	0.171	1.6346	1.3899	0.1007	0.0471	0.0156	0.0129	2.1026	1.8931	3.0779	2.8792			1062532.0	1217311.0	biomarkers-30760-both_sexes-irnt	continuous-30120-both_sexes-irnt	0.3054	0.2075	0.0484	0.0251	-0.2284	3.3439e-24	0.0225	-10.1491
EUR	EUR	-0.0245	-0.1284	0.0158	0.0039	0.1834	0.1592	1.6346	1.5897	0.1007	0.0858	0.0156	0.0176	2.1026	1.7885	3.078	2.922			1062532.0	1217311.0	biomarkers-30760-both_sexes-irnt	continuous-30130-both_sexes-irnt	0.3054	0.3068	0.0484	0.0447	-0.1431	1.2544e-09	0.0236	-6.0731
