## Supplementary Dataset 4 for "Pan-UK Biobank GWAS improves discovery, analysis of genetic architecture, and resolution into ancestry-enriched effects": 303864_file05 (part 3 of 3)

ancestry_1	ancestry_2	gcov	gcov_intercept	gcov_intercept_se	gcov_se	h2_1	h2_2	h2_int_1	h2_int_2	h2_int_se_1	h2_int_se_2	h2_se_1	h2_se_2	lambda_gc_1	lambda_gc_2	mean_chi2_1	mean_chi2_2	missing_data_note_pheno_1	missing_data_note_pheno_2	nrow_sumstats_1	nrow_sumstats_2	phenotype_code_1	phenotype_code_2	ratio_1	ratio_2	ratio_se_1	ratio_se_2	rg	rg_p	rg_se	rg_z
EUR	EUR	-0.0367	-0.1668	0.0134	0.004	0.1833	0.1504	1.6349	1.2027	0.1006	0.0324	0.0156	0.0093	2.1026	1.7688	3.0772	2.4947			1062532.0	1217311.0	biomarkers-30760-both_sexes-irnt	continuous-30140-both_sexes-irnt	0.3056	0.1356	0.0484	0.0217	-0.2211	1.1814e-24	0.0216	-10.2502
EUR	EUR	-0.0191	-0.1565	0.0134	0.0039	0.1836	0.173	1.6343	1.374	0.1005	0.0631	0.0155	0.0197	2.1026	1.7767	3.0786	2.9584			1062532.0	1217311.0	biomarkers-30760-both_sexes-irnt	continuous-30150-both_sexes-irnt	0.3052	0.191	0.0484	0.0322	-0.1071	5.4468e-06	0.0236	-4.5468
EUR	EUR	-0.0036	0.0155	0.0115	0.0038	0.1834	0.1378	1.6346	1.3241	0.1007	0.0364	0.0156	0.0105	2.1026	1.7218	3.0779	2.5084			1062532.0	1217311.0	biomarkers-30760-both_sexes-irnt	continuous-30180-both_sexes-irnt	0.3054	0.2148	0.0484	0.0241	-0.0225	0.3521	0.0241	-0.9306
EUR	EUR	0.0107	0.0464	0.0154	0.0042	0.1834	0.1384	1.6346	1.5488	0.1007	0.0908	0.0156	0.0168	2.1026	1.6601	3.0779	2.7128			1062532.0	1217311.0	biomarkers-30760-both_sexes-irnt	continuous-30190-both_sexes-irnt	0.3054	0.3204	0.0484	0.053	0.0672	0.0108	0.0264	2.5493
EUR	EUR	-0.0005	-0.0146	0.0117	0.0039	0.1834	0.1262	1.6346	1.3027	0.1007	0.0368	0.0156	0.0096	2.1026	1.6946	3.0779	2.4006			1062532.0	1217311.0	biomarkers-30760-both_sexes-irnt	continuous-30200-both_sexes-irnt	0.3054	0.2161	0.0484	0.0263	-0.003	0.9052	0.0256	-0.1192
EUR	EUR	-0.0028	-0.0827	0.0131	0.0038	0.1834	0.1768	1.6346	1.3935	0.1007	0.0674	0.0156	0.021	2.1026	1.7452	3.0779	3.021			1062532.0	1217311.0	biomarkers-30760-both_sexes-irnt	continuous-30210-both_sexes-irnt	0.3054	0.1947	0.0484	0.0334	-0.0154	0.4785	0.0217	-0.7087
EUR	EUR	-0.0622	-0.3065	0.0177	0.0043	0.1834	0.1592	1.6346	1.4047	0.1007	0.0757	0.0156	0.0163	2.1026	1.8485	3.0779	2.8522			1062532.0	1217311.0	biomarkers-30760-both_sexes-irnt	continuous-30240-both_sexes-irnt	0.3054	0.2185	0.0484	0.0409	-0.3639	1.6475e-40	0.0273	-13.3254
EUR	EUR	-0.0682	-0.3385	0.0183	0.0046	0.1834	0.1625	1.6346	1.4158	0.1007	0.0736	0.0156	0.016	2.1026	1.9013	3.0779	2.8925			1062532.0	1217311.0	biomarkers-30760-both_sexes-irnt	continuous-30250-both_sexes-irnt	0.3054	0.2197	0.0484	0.0389	-0.395	6.4602e-49	0.0269	-14.6999
EUR	EUR	0.0286	0.1974	0.0161	0.0042	0.1834	0.164	1.6344	1.4039	0.1007	0.0781	0.0156	0.017	2.1026	1.6259	3.0778	2.8351			1062532.0	1217311.0	biomarkers-30760-both_sexes-irnt	continuous-30260-both_sexes-irnt	0.3053	0.2201	0.0484	0.0426	0.1649	1.0129e-14	0.0213	7.7376
EUR	EUR	0.0511	0.3143	0.0183	0.0049	0.1834	0.165	1.6345	1.4633	0.1007	0.0747	0.0156	0.0158	2.1026	1.7648	3.0778	2.8781			1062532.0	1217311.0	biomarkers-30760-both_sexes-irnt	continuous-30270-both_sexes-irnt	0.3054	0.2467	0.0484	0.0398	0.2939	6.9779e-34	0.0242	12.134
EUR	EUR	-0.0354	-0.2117	0.0123	0.0031	0.1835	0.1125	1.6341	1.2936	0.1006	0.0542	0.0156	0.011	2.1026	1.6145	3.0778	2.2799			1062532.0	1217311.0	biomarkers-30760-both_sexes-irnt	continuous-30280-both_sexes-irnt	0.3052	0.2294	0.0484	0.0423	-0.2467	9.2569e-21	0.0264	-9.3442
EUR	EUR	-0.062	-0.3238	0.0171	0.0042	0.1834	0.1714	1.6344	1.4409	0.1006	0.0837	0.0156	0.0165	2.1026	1.9218	3.0777	3.0026			1062532.0	1217311.0	biomarkers-30760-both_sexes-irnt	continuous-30290-both_sexes-irnt	0.3053	0.2202	0.0484	0.0418	-0.3499	2.4433e-41	0.026	-13.4671
EUR	EUR	-0.0672	-0.3494	0.0179	0.0044	0.1834	0.1726	1.6345	1.4458	0.1007	0.0828	0.0155	0.0164	2.1026	1.9507	3.0774	3.0194			1062532.0	1217311.0	biomarkers-30760-both_sexes-irnt	continuous-30300-both_sexes-irnt	0.3054	0.2208	0.0485	0.041	-0.3775	8.6354e-47	0.0263	-14.3646
EUR	EUR	-0.031	-0.1638	0.01	0.0025	0.1834	0.0625	1.6346	1.0691	0.1007	0.0106	0.0156	0.0029	2.1026	1.4709	3.0779	1.5845			1062532.0	1217311.0	biomarkers-30760-both_sexes-irnt	continuous-30510-both_sexes-irnt	0.3054	0.1182	0.0484	0.0181	-0.29	1.1411e-36	0.0229	-12.6484
EUR	EUR	-0.0134	-0.0427	0.0092	0.0022	0.1834	0.0433	1.6346	1.0231	0.1007	0.0102	0.0156	0.0023	2.1026	1.3238	3.0779	1.3847			1062532.0	1217311.0	biomarkers-30760-both_sexes-irnt	continuous-30520-both_sexes-irnt	0.3054	0.0599	0.0484	0.0265	-0.1506	2.7221e-09	0.0253	-5.9475
EUR	EUR	-0.0292	-0.1102	0.0108	0.0028	0.1834	0.07	1.6346	1.0601	0.1007	0.0106	0.0156	0.0031	2.1026	1.5071	3.0779	1.6434			1062532.0	1217311.0	biomarkers-30760-both_sexes-irnt	continuous-30530-both_sexes-irnt	0.3054	0.0934	0.0484	0.0165	-0.258	8.7635e-27	0.0241	-10.7139
EUR	EUR	0.0288	0.1337	0.0109	0.0037	0.1834	0.2114	1.6346	1.1645	0.1007	0.0237	0.0156	0.0091	2.1026	2.1199	3.0779	2.8358			1062532.0	1217311.0	biomarkers-30760-both_sexes-irnt	continuous-3062-both_sexes-irnt	0.3054	0.0896	0.0484	0.0129	0.1462	4.6685e-14	0.0194	7.5409
EUR	EUR	0.0209	0.0955	0.0107	0.0037	0.1834	0.1917	1.6346	1.1329	0.1007	0.0195	0.0156	0.0076	2.1026	2.0344	3.0779	2.6457			1062532.0	1217311.0	biomarkers-30760-both_sexes-irnt	continuous-3063-both_sexes-irnt	0.3054	0.0808	0.0484	0.0119	0.1112	4.0946e-08	0.0203	5.4867
EUR	EUR	0.0046	0.0434	0.0099	0.003	0.1834	0.1023	1.6346	1.0876	0.1007	0.0145	0.0156	0.0049	2.1026	1.6334	3.0779	1.9088			1062532.0	1217311.0	biomarkers-30760-both_sexes-irnt	continuous-3064-both_sexes-irnt	0.3054	0.0964	0.0484	0.0159	0.0335	0.1311	0.0222	1.5097
EUR	EUR	-0.0573	-0.2333	0.0139	0.0058	0.1834	0.2909	1.6346	1.3256	0.1007	0.0278	0.0156	0.0169	2.1026	2.0344	3.0779	2.7325			1062532.0	1217311.0	biomarkers-30760-both_sexes-irnt	continuous-3143-both_sexes-irnt	0.3054	0.1879	0.0484	0.0161	-0.2482	3.2721e-21	0.0263	-9.4537
EUR	EUR	-0.0239	-0.0885	0.0114	0.0045	0.1834	0.2631	1.6345	1.2547	0.1006	0.0458	0.0156	0.0274	2.1026	1.7024	3.078	2.6374			1062532.0	1217311.0	biomarkers-30760-both_sexes-irnt	continuous-3144-both_sexes-irnt	0.3054	0.1556	0.0484	0.028	-0.1088	7.9527e-08	0.0203	-5.3682
EUR	EUR	-0.015	-0.0596	0.0114	0.0048	0.1834	0.2912	1.6345	1.3336	0.1006	0.0476	0.0156	0.0286	2.1026	1.7806	3.078	2.8277			1062532.0	1217311.0	biomarkers-30760-both_sexes-irnt	continuous-3147-both_sexes-irnt	0.3054	0.1825	0.0484	0.026	-0.0649	0.0013	0.0202	-3.2155
EUR	EUR	-0.0148	-0.0599	0.0113	0.0048	0.1834	0.2873	1.6345	1.3066	0.1006	0.0467	0.0156	0.0282	2.1026	1.7491	3.078	2.7784			1062532.0	1217311.0	biomarkers-30760-both_sexes-irnt	continuous-3148-both_sexes-irnt	0.3054	0.1724	0.0484	0.0263	-0.0646	0.0014	0.0203	-3.1863
EUR	EUR	0.0065	0.0146	0.0094	0.0024	0.1834	0.054	1.6346	1.0394	0.1007	0.0119	0.0156	0.0028	2.1026	1.4034	3.0779	1.4946			1062532.0	1217311.0	biomarkers-30760-both_sexes-irnt	continuous-399-both_sexes-irnt	0.3054	0.0796	0.0484	0.0241	0.0655	0.0068	0.0242	2.7055
EUR	EUR	0.0159	0.024	0.0103	0.0029	0.1834	0.0805	1.6346	1.1051	0.1007	0.0124	0.0156	0.0034	2.1026	1.607	3.0779	1.7784			1062532.0	1217311.0	biomarkers-30760-both_sexes-irnt	continuous-400-both_sexes-irnt	0.3054	0.135	0.0484	0.016	0.1308	2.1853e-08	0.0234	5.5967
EUR	EUR	0.0038	-0.0426	0.0095	0.0025	0.1834	0.0802	1.6346	1.1064	0.1007	0.0123	0.0156	0.003	2.1026	1.6221	3.0779	1.7883			1062532.0	1217311.0	biomarkers-30760-both_sexes-irnt	continuous-404-both_sexes-irnt	0.3054	0.135	0.0484	0.0156	0.031	0.1324	0.0206	1.5047
EUR	EUR	-0.0274	-0.0299	0.0126	0.0037	0.1834	0.1275	1.6346	1.2136	0.1007	0.0205	0.0156	0.0057	2.1026	1.8364	3.0779	2.2822			1062532.0	1217311.0	biomarkers-30760-both_sexes-irnt	continuous-4079-both_sexes-irnt	0.3054	0.1666	0.0484	0.016	-0.1793	4.5696e-14	0.0238	-7.5437
EUR	EUR	-0.0137	0.0009	0.0111	0.0032	0.1834	0.1349	1.6346	1.2274	0.1007	0.0201	0.0156	0.0057	2.1026	1.8728	3.0779	2.3555			1062532.0	1217311.0	biomarkers-30760-both_sexes-irnt	continuous-4080-both_sexes-irnt	0.3054	0.1677	0.0484	0.0148	-0.087	1.0113e-05	0.0197	-4.4147
EUR	EUR	-0.0245	-0.061	0.011	0.0053	0.1834	0.2706	1.6346	1.1234	0.1007	0.0301	0.0156	0.0337	2.1026	1.4387	3.0779	1.8847			1062532.0	1217311.0	biomarkers-30760-both_sexes-irnt	continuous-4101-both_sexes-irnt	0.3054	0.1395	0.0484	0.0341	-0.11	1.1399e-05	0.0251	-4.3888
EUR	EUR	-0.0189	-0.0352	0.0112	0.0056	0.1834	0.2859	1.6345	1.1486	0.1007	0.028	0.0156	0.0299	2.1026	1.4709	3.078	1.9458			1062532.0	1217311.0	biomarkers-30760-both_sexes-irnt	continuous-4104-both_sexes-irnt	0.3054	0.1571	0.0484	0.0296	-0.0824	0.0007	0.0243	-3.3911
EUR	EUR	-0.019	-0.0363	0.0112	0.0056	0.1834	0.2881	1.6345	1.1477	0.1007	0.0283	0.0156	0.0302	2.1026	1.4709	3.078	1.9511			1062532.0	1217311.0	biomarkers-30760-both_sexes-irnt	continuous-4105-both_sexes-irnt	0.3054	0.1553	0.0484	0.0297	-0.0824	0.0007	0.0242	-3.4035
EUR	EUR	-0.0189	-0.0352	0.0112	0.0056	0.1834	0.2859	1.6345	1.1486	0.1007	0.028	0.0156	0.0299	2.1026	1.4709	3.078	1.9458			1062532.0	1217311.0	biomarkers-30760-both_sexes-irnt	continuous-4106-both_sexes-irnt	0.3054	0.1571	0.0484	0.0296	-0.0824	0.0007	0.0243	-3.391
EUR	EUR	-0.0568	-0.1453	0.0105	0.0056	0.1834	0.2877	1.6346	1.1623	0.1007	0.0154	0.0156	0.0163	2.1026	1.6145	3.0779	1.9216			1062532.0	1217311.0	biomarkers-30760-both_sexes-irnt	continuous-4119-both_sexes-irnt	0.3054	0.1761	0.0484	0.0168	-0.2472	4.4031e-19	0.0277	-8.9263
EUR	EUR	-0.0187	-0.0318	0.0114	0.0056	0.1834	0.2918	1.6345	1.1552	0.1007	0.0293	0.0156	0.0315	2.1026	1.4781	3.078	1.9798			1062532.0	1217311.0	biomarkers-30760-both_sexes-irnt	continuous-4123-both_sexes-irnt	0.3054	0.1584	0.0484	0.0299	-0.0807	0.0009	0.0244	-3.312
EUR	EUR	-0.028	-0.0952	0.0091	0.0026	0.1834	0.0386	1.6346	1.0187	0.1007	0.0084	0.0156	0.0025	2.1026	1.207	3.0779	1.2332			1062532.0	1217311.0	biomarkers-30760-both_sexes-irnt	continuous-41235-both_sexes	0.3054	0.0801	0.0484	0.0359	-0.3332	1.5942e-30	0.029	-11.4836
EUR	EUR	-0.0188	-0.0322	0.0114	0.0056	0.1834	0.2881	1.6345	1.1334	0.1007	0.029	0.0156	0.0312	2.1026	1.453	3.078	1.9484			1062532.0	1217311.0	biomarkers-30760-both_sexes-irnt	continuous-4124-both_sexes-irnt	0.3054	0.1407	0.0484	0.0306	-0.0816	0.0008	0.0244	-3.3389
EUR	EUR	-0.0187	-0.0318	0.0114	0.0056	0.1834	0.2918	1.6345	1.1552	0.1007	0.0293	0.0156	0.0315	2.1026	1.4781	3.078	1.9798			1062532.0	1217311.0	biomarkers-30760-both_sexes-irnt	continuous-4125-both_sexes-irnt	0.3054	0.1584	0.0484	0.0299	-0.0807	0.0009	0.0244	-3.3117
EUR	EUR	-0.0192	-0.0845	0.0102	0.0043	0.1834	0.1218	1.6346	1.0654	0.1007	0.0163	0.0156	0.013	2.1026	1.2664	3.0779	1.407			1062532.0	1217311.0	biomarkers-30760-both_sexes-irnt	continuous-4194-both_sexes-irnt	0.3054	0.1606	0.0484	0.04	-0.1285	1.0402e-05	0.0291	-4.4086
EUR	EUR	-0.0073	0.0081	0.0086	0.0035	0.1834	0.0464	1.6346	1.0341	0.1007	0.0081	0.0156	0.005	2.1026	1.1459	3.0779	1.1652			1062532.0	1217311.0	biomarkers-30760-both_sexes-irnt	continuous-4195-both_sexes-irnt	0.3054	0.2066	0.0484	0.0491	-0.0793	0.0405	0.0387	-2.0487
EUR	EUR	0.0007	-0.0195	0.0069	0.003	0.1834	0.0214	1.6346	1.037	0.1007	0.0074	0.0156	0.0036	2.1026	1.0926	3.0779	1.0955			1062532.0	1217311.0	biomarkers-30760-both_sexes-irnt	continuous-4241-both_sexes-irnt	0.3054	0.3874	0.0484	0.0771	0.0107	0.8236	0.0478	0.2229
EUR	EUR	0.0111	0.0356	0.0108	0.0032	0.1834	0.1195	1.6346	1.1217	0.1007	0.017	0.0156	0.0045	2.1026	1.8324	3.0779	2.1467			1062532.0	1217311.0	biomarkers-30760-both_sexes-irnt	continuous-46-both_sexes-irnt	0.3054	0.1061	0.0484	0.0149	0.0747	0.0006	0.0217	3.4435
EUR	EUR	0.0094	0.0287	0.0112	0.0032	0.1834	0.1188	1.6346	1.1293	0.1007	0.0166	0.0156	0.0046	2.1026	1.8284	3.0779	2.144			1062532.0	1217311.0	biomarkers-30760-both_sexes-irnt	continuous-47-both_sexes-irnt	0.3054	0.1131	0.0484	0.0145	0.0634	0.0038	0.0219	2.8949
EUR	EUR	-0.0948	-0.4322	0.0136	0.0044	0.1834	0.2087	1.6346	1.1149	0.1007	0.0205	0.0156	0.0066	2.1026	2.2737	3.0779	2.8545			1062532.0	1217311.0	biomarkers-30760-both_sexes-irnt	continuous-48-both_sexes-irnt	0.3054	0.0619	0.0484	0.0111	-0.4847	1.8551e-99	0.0229	-21.1687
EUR	EUR	-0.0054	-0.0185	0.0083	0.0032	0.1834	0.0331	1.6346	1.0238	0.1007	0.0075	0.0156	0.0042	2.1026	1.1144	3.0779	1.1152			1062532.0	1217311.0	biomarkers-30760-both_sexes-irnt	continuous-4836-both_sexes	0.3054	0.2063	0.0484	0.0648	-0.0693	0.0903	0.0409	-1.694
EUR	EUR	-0.0675	-0.3451	0.0158	0.0054	0.1834	0.2173	1.6346	1.3373	0.1007	0.0258	0.0156	0.0081	2.1026	2.4421	3.0779	3.1653			1062532.0	1217311.0	biomarkers-30760-both_sexes-irnt	continuous-49-both_sexes-irnt	0.3054	0.1558	0.0484	0.0119	-0.338	7.3161e-29	0.0303	-11.1481
EUR	EUR	0.0055	0.0281	0.0193	0.0061	0.1834	0.5245	1.6346	1.9723	0.1007	0.0903	0.0156	0.0269	2.1026	3.315	3.0778	6.5724			1062532.0	1217311.0	biomarkers-30760-both_sexes-irnt	continuous-50-both_sexes-irnt	0.3054	0.1745	0.0484	0.0162	0.0178	0.3641	0.0196	0.9076
EUR	EUR	-0.0017	-0.0132	0.0095	0.0051	0.1834	0.314	1.6346	1.191	0.1007	0.0428	0.0156	0.0327	2.1026	1.4281	3.0779	1.7409			1062532.0	1217311.0	biomarkers-30760-both_sexes-irnt	continuous-5096-both_sexes-irnt	0.3054	0.2578	0.0484	0.0577	-0.0072	0.7373	0.0214	-0.3354
EUR	EUR	0.0019	-0.0206	0.0093	0.0051	0.1834	0.3311	1.6346	1.1743	0.1007	0.0342	0.0156	0.0313	2.1026	1.4069	3.0779	1.6758			1062532.0	1217311.0	biomarkers-30760-both_sexes-irnt	continuous-5097-both_sexes-irnt	0.3054	0.2578	0.0484	0.0506	0.0078	0.7095	0.0209	0.3726
EUR	EUR	-0.0011	-0.0175	0.0097	0.0053	0.1834	0.3198	1.6346	1.2031	0.1006	0.0438	0.0155	0.0328	2.1026	1.4494	3.0777	1.7632			1062532.0	1217311.0	biomarkers-30760-both_sexes-irnt	continuous-5099-both_sexes-irnt	0.3054	0.2661	0.0484	0.0574	-0.0046	0.8336	0.0219	-0.21
EUR	EUR	-0.0071	-0.0633	0.017	0.0045	0.1834	0.2492	1.6346	1.4723	0.1007	0.0484	0.0156	0.0149	2.1026	2.3006	3.0779	3.6719			1062532.0	1217311.0	biomarkers-30760-both_sexes-irnt	continuous-51-both_sexes-irnt	0.3054	0.1768	0.0484	0.0181	-0.0332	0.1185	0.0212	-1.5613
EUR	EUR	-0.0041	-0.0148	0.0096	0.0052	0.1834	0.3007	1.6346	1.2083	0.1007	0.0431	0.0156	0.0314	2.1026	1.4281	3.0779	1.7291			1062532.0	1217311.0	biomarkers-30760-both_sexes-irnt	continuous-5132-both_sexes-irnt	0.3054	0.2856	0.0484	0.0592	-0.0174	0.4299	0.0221	-0.7894
EUR	EUR	-0.0049	-0.0171	0.0092	0.0053	0.1834	0.3218	1.6346	1.1801	0.1007	0.0342	0.0156	0.0305	2.1026	1.3894	3.0779	1.6655			1062532.0	1217311.0	biomarkers-30760-both_sexes-irnt	continuous-5134-both_sexes-irnt	0.3054	0.2706	0.0484	0.0513	-0.02	0.3544	0.0216	-0.9262
EUR	EUR	-0.0047	-0.0106	0.0094	0.0052	0.1834	0.293	1.6346	1.1941	0.1007	0.0416	0.0156	0.0305	2.1026	1.4034	3.0779	1.7007			1062532.0	1217311.0	biomarkers-30760-both_sexes-irnt	continuous-5135-both_sexes-irnt	0.3054	0.2771	0.0484	0.0594	-0.0204	0.357	0.0221	-0.921
EUR	EUR	-0.0003	0.001	0.0076	0.002	0.1834	0.0282	1.6346	1.027	0.1007	0.0087	0.0156	0.0021	2.1026	1.2201	3.0779	1.2619			1062532.0	1217311.0	biomarkers-30760-both_sexes-irnt	continuous-699-both_sexes-irnt	0.3054	0.103	0.0484	0.0332	-0.0038	0.8931	0.0281	-0.1344
EUR	EUR	0.0018	0.0209	0.0076	0.0018	0.1834	0.0116	1.6346	1.0371	0.1007	0.0071	0.0156	0.0015	2.1026	1.127	3.0779	1.135			1062532.0	1217311.0	biomarkers-30760-both_sexes-irnt	continuous-709-both_sexes	0.3054	0.275	0.0484	0.0522	0.0395	0.3008	0.0382	1.0347
EUR	EUR	0.0018	0.0582	0.0084	0.002	0.1834	0.03	1.6346	1.0583	0.1007	0.0079	0.0156	0.0018	2.1026	1.2697	3.0779	1.3061			1062532.0	1217311.0	biomarkers-30760-both_sexes-irnt	continuous-728-both_sexes	0.3054	0.1906	0.0484	0.026	0.0245	0.3623	0.0269	0.9109
EUR	EUR	0.0299	0.1435	0.0089	0.0029	0.1834	0.0836	1.6346	1.1622	0.1007	0.0127	0.0156	0.004	2.1026	1.6259	3.0779	1.7791			1062532.0	1217311.0	biomarkers-30760-both_sexes-irnt	continuous-738-both_sexes	0.3054	0.2082	0.0484	0.0163	0.2418	9.5756e-27	0.0226	10.7057
EUR	EUR	-0.015	-0.0596	0.0114	0.0048	0.1834	0.2912	1.6345	1.3336	0.1006	0.0476	0.0156	0.0286	2.1026	1.7806	3.078	2.8278			1062532.0	1217311.0	biomarkers-30760-both_sexes-irnt	continuous-78-both_sexes-irnt	0.3054	0.1825	0.0484	0.026	-0.0649	0.0013	0.0202	-3.2151
EUR	EUR	0.0071	0.0911	0.0086	0.0024	0.1834	0.04	1.6346	1.0392	0.1007	0.0085	0.0156	0.0021	2.1026	1.3135	3.0779	1.3708			1062532.0	1217311.0	biomarkers-30760-both_sexes-irnt	continuous-864-both_sexes	0.3054	0.1057	0.0484	0.0229	0.0834	0.0026	0.0277	3.0088
EUR	EUR	0.0474	0.1995	0.0101	0.0028	0.1834	0.0804	1.6346	1.0619	0.1007	0.0109	0.0156	0.003	2.1026	1.5771	3.0779	1.7389			1062532.0	1217311.0	biomarkers-30760-both_sexes-irnt	continuous-924-both_sexes	0.3054	0.0838	0.0484	0.0147	0.3901	1.299e-50	0.0261	14.9621
EUR	EUR	0.0193	0.0945	0.0084	0.0023	0.1834	0.0338	1.6346	1.062	0.1007	0.0085	0.0156	0.0021	2.1026	1.2966	3.0779	1.3504			1062532.0	1217311.0	biomarkers-30760-both_sexes-irnt	continuous-943-both_sexes	0.3054	0.1768	0.0484	0.0243	0.2446	1.8147e-18	0.0279	8.7682
EUR	EUR	0.0255	0.0983	0.0156	0.0042	0.1834	0.1372	1.6345	1.4429	0.1007	0.0565	0.0156	0.0112	2.1026	1.7413	3.0779	2.5137			1062532.0	1217311.0	biomarkers-30760-both_sexes-irnt	continuous-AG-both_sexes-irnt	0.3054	0.2926	0.0484	0.0373	0.1609	2.5392e-09	0.027	5.9589
EUR	EUR	-0.0391	-0.1042	0.0148	0.0042	0.1834	0.1786	1.6346	1.312	0.1007	0.0276	0.0156	0.0078	2.1026	2.1026	3.0779	2.8151			1062532.0	1217311.0	biomarkers-30760-both_sexes-irnt	continuous-DBP-both_sexes-auto_medadj_irnt	0.3054	0.1719	0.0484	0.0152	-0.2162	2.7384e-21	0.0228	-9.4723
EUR	EUR	-0.0388	-0.1026	0.0148	0.0042	0.1834	0.1764	1.6346	1.3091	0.1007	0.0275	0.0156	0.0077	2.1026	2.0855	3.0779	2.793			1062532.0	1217311.0	biomarkers-30760-both_sexes-irnt	continuous-DBP-both_sexes-auto_medadj_raw	0.3054	0.1724	0.0484	0.0153	-0.2155	6.5923e-21	0.023	-9.3801
EUR	EUR	-0.0273	-0.0297	0.0128	0.0036	0.1834	0.1285	1.6346	1.2376	0.1007	0.0214	0.0156	0.0057	2.1026	1.9013	3.0779	2.3794			1062532.0	1217311.0	biomarkers-30760-both_sexes-irnt	continuous-DBP-both_sexes-combined_irnt	0.3054	0.1722	0.0484	0.0155	-0.178	2.4214e-14	0.0233	-7.626
EUR	EUR	-0.039	-0.1063	0.0149	0.0041	0.1834	0.179	1.6346	1.3297	0.1007	0.0288	0.0156	0.0077	2.1026	2.1633	3.0779	2.9252			1062532.0	1217311.0	biomarkers-30760-both_sexes-irnt	continuous-DBP-both_sexes-combined_medadj_irnt	0.3054	0.1713	0.0484	0.0149	-0.2153	5.9031e-22	0.0224	-9.6312
EUR	EUR	-0.0386	-0.1048	0.0149	0.0041	0.1834	0.1771	1.6346	1.3255	0.1007	0.0286	0.0156	0.0077	2.1026	2.1502	3.0779	2.9029			1062532.0	1217311.0	biomarkers-30760-both_sexes-irnt	continuous-DBP-both_sexes-combined_medadj_raw	0.3054	0.1711	0.0484	0.015	-0.2144	1.4798e-21	0.0225	-9.5363
EUR	EUR	-0.0271	-0.0289	0.0128	0.0036	0.1834	0.127	1.6346	1.234	0.1007	0.0213	0.0156	0.0056	2.1026	1.8891	3.0779	2.361			1062532.0	1217311.0	biomarkers-30760-both_sexes-irnt	continuous-DBP-both_sexes-combined_raw	0.3054	0.1719	0.0484	0.0156	-0.1773	4.2838e-14	0.0235	-7.5521
EUR	EUR	0.0007	-0.0212	0.0274	0.0062	0.1839	0.1419	1.631	1.4096	0.0997	0.1012	0.0155	0.0199	2.1026	1.6601	3.077	2.6318			1062532.0	1217311.0	biomarkers-30760-both_sexes-irnt	continuous-LDLC-both_sexes-medadj_irnt	0.3038	0.251	0.048	0.062	0.0042	0.9141	0.0387	0.1078
EUR	EUR	0.0008	-0.028	0.0291	0.0063	0.1837	0.1361	1.6321	1.4136	0.1	0.1174	0.0155	0.0204	2.1026	1.6448	3.0771	2.591			1062532.0	1217311.0	biomarkers-30760-both_sexes-irnt	continuous-LDLC-both_sexes-medadj_raw	0.3043	0.2599	0.0481	0.0738	0.0048	0.9056	0.0401	0.1186
EUR	EUR	-0.0226	-0.0164	0.0118	0.0034	0.1834	0.1255	1.6346	1.2134	0.1007	0.0189	0.0156	0.0057	2.1026	1.8204	3.0779	2.2724			1062532.0	1217311.0	biomarkers-30760-both_sexes-irnt	continuous-MAP-both_sexes-auto_irnt	0.3054	0.1677	0.0484	0.0149	-0.1487	2.1241e-11	0.0222	-6.6972
EUR	EUR	-0.0341	-0.0918	0.0143	0.004	0.1834	0.1804	1.6346	1.3156	0.1007	0.0271	0.0156	0.0079	2.1026	2.1026	3.0779	2.8366			1062532.0	1217311.0	biomarkers-30760-both_sexes-irnt	continuous-MAP-both_sexes-auto_medadj_irnt	0.3054	0.1718	0.0484	0.0147	-0.1876	2.4081e-18	0.0215	-8.7363
EUR	EUR	-0.0336	-0.0883	0.0143	0.004	0.1834	0.177	1.6346	1.3115	0.1007	0.0269	0.0156	0.0079	2.1026	2.0769	3.0779	2.8034			1062532.0	1217311.0	biomarkers-30760-both_sexes-irnt	continuous-MAP-both_sexes-auto_medadj_raw	0.3054	0.1727	0.0484	0.0149	-0.1867	5.7144e-18	0.0216	-8.6381
EUR	EUR	-0.0219	-0.0132	0.0118	0.0034	0.1834	0.122	1.6346	1.207	0.1007	0.0186	0.0156	0.0056	2.1026	1.8005	3.0779	2.2354			1062532.0	1217311.0	biomarkers-30760-both_sexes-irnt	continuous-MAP-both_sexes-auto_raw	0.3054	0.1675	0.0484	0.015	-0.1464	6.1523e-11	0.0224	-6.54
EUR	EUR	-0.0225	-0.0159	0.012	0.0034	0.1834	0.1255	1.6346	1.2216	0.1007	0.0199	0.0156	0.0056	2.1026	1.8687	3.0779	2.3436			1062532.0	1217311.0	biomarkers-30760-both_sexes-irnt	continuous-MAP-both_sexes-combined_irnt	0.3054	0.1649	0.0484	0.0148	-0.1483	1.511e-11	0.022	-6.7468
EUR	EUR	-0.0346	-0.0949	0.0147	0.004	0.1834	0.1861	1.6346	1.365	0.1007	0.0292	0.0156	0.0082	2.1026	2.2203	3.0779	3.0252			1062532.0	1217311.0	biomarkers-30760-both_sexes-irnt	continuous-MAP-both_sexes-combined_medadj_irnt	0.3054	0.1802	0.0484	0.0144	-0.1874	7.888e-19	0.0211	-8.8616
EUR	EUR	-0.0341	-0.0915	0.0146	0.004	0.1834	0.1827	1.6346	1.3593	0.1007	0.029	0.0156	0.0081	2.1026	2.1939	3.0779	2.9886			1062532.0	1217311.0	biomarkers-30760-both_sexes-irnt	continuous-MAP-both_sexes-combined_medadj_raw	0.3054	0.1807	0.0484	0.0146	-0.1863	1.8776e-18	0.0213	-8.7644
EUR	EUR	-0.0218	-0.0129	0.012	0.0034	0.1834	0.1223	1.6346	1.2157	0.1007	0.0196	0.0156	0.0055	2.1026	1.8485	3.0779	2.3079			1062532.0	1217311.0	biomarkers-30760-both_sexes-irnt	continuous-MAP-both_sexes-combined_raw	0.3054	0.1649	0.0484	0.015	-0.1459	4.3154e-11	0.0221	-6.5928
EUR	EUR	-0.0334	-0.0121	0.0086	0.007	0.1834	0.1821	1.6346	1.0169	0.1007	0.0065	0.0156	0.0164	2.1026	1.1364	3.0779	1.1502			1062532.0	1217311.0	biomarkers-30760-both_sexes-irnt	continuous-MAP-both_sexes-manual_medadj_raw	0.3054	0.1127	0.0484	0.043	-0.1826	2.074e-06	0.0385	-4.7461
EUR	EUR	-0.0231	0.0093	0.0079	0.0066	0.1834	0.1268	1.6346	1.0159	0.1007	0.0068	0.0156	0.0152	2.1026	1.0988	3.0779	1.1095			1062532.0	1217311.0	biomarkers-30760-both_sexes-irnt	continuous-MAP-both_sexes-manual_raw	0.3054	0.1449	0.0484	0.0621	-0.1518	0.0005	0.0437	-3.4741
EUR	EUR	-0.0371	-0.0973	0.0092	0.0026	0.1834	0.0784	1.6346	1.0632	0.1007	0.0108	0.0156	0.0029	2.1026	1.5733	3.0779	1.7197			1062532.0	1217311.0	biomarkers-30760-both_sexes-irnt	continuous-MCP-both_sexes-irnt	0.3054	0.0878	0.0484	0.0151	-0.309	7.245e-44	0.0222	-13.8904
EUR	EUR	-0.0248	-0.0256	0.0155	0.0042	0.1834	0.1375	1.6345	1.4659	0.1007	0.0636	0.0156	0.0112	2.1026	1.753	3.0779	2.5477			1062532.0	1217311.0	biomarkers-30760-both_sexes-irnt	continuous-NAP-both_sexes-irnt	0.3054	0.3011	0.0484	0.0411	-0.156	7.7739e-09	0.027	-5.7733
EUR	EUR	0.0047	0.0358	0.0114	0.0031	0.1834	0.1529	1.6346	1.2322	0.1007	0.0256	0.0156	0.007	2.1026	1.8606	3.0779	2.474			1062532.0	1217311.0	biomarkers-30760-both_sexes-irnt	continuous-PP-both_sexes-auto_irnt	0.3054	0.1575	0.0484	0.0174	0.0282	0.1375	0.019	1.4852
EUR	EUR	-0.0014	-0.0003	0.012	0.0033	0.1834	0.1682	1.6346	1.2565	0.1007	0.0271	0.0156	0.0073	2.1026	1.9383	3.0779	2.6156			1062532.0	1217311.0	biomarkers-30760-both_sexes-irnt	continuous-PP-both_sexes-auto_medadj_irnt	0.3054	0.1588	0.0484	0.0168	-0.0079	0.6716	0.0186	-0.4239
EUR	EUR	0.0041	0.0331	0.0111	0.0031	0.1834	0.1486	1.6346	1.2254	0.1007	0.0255	0.0156	0.0068	2.1026	1.8284	3.0779	2.4331			1062532.0	1217311.0	biomarkers-30760-both_sexes-irnt	continuous-PP-both_sexes-auto_raw	0.3054	0.1573	0.0484	0.0178	0.0246	0.1909	0.0188	1.3079
EUR	EUR	0.0043	0.0357	0.0114	0.0031	0.1836	0.1516	1.6332	1.2509	0.1007	0.0271	0.0155	0.0069	2.1026	1.8972	3.0782	2.5551			1062532.0	1217311.0	biomarkers-30760-both_sexes-irnt	continuous-PP-both_sexes-combined_irnt	0.3047	0.1614	0.0484	0.0174	0.0259	0.164	0.0186	1.3917
EUR	EUR	-0.0017	-0.0015	0.0121	0.0033	0.1834	0.1717	1.6346	1.3055	0.1007	0.0291	0.0156	0.0075	2.1026	2.0302	3.0779	2.7729			1062532.0	1217311.0	biomarkers-30760-both_sexes-irnt	continuous-PP-both_sexes-combined_medadj_irnt	0.3054	0.1723	0.0484	0.0164	-0.0095	0.6026	0.0183	-0.5206
EUR	EUR	-0.0022	-0.0021	0.0119	0.0032	0.1834	0.1661	1.6346	1.2963	0.1007	0.0289	0.0156	0.0073	2.1026	1.984	3.0779	2.7181			1062532.0	1217311.0	biomarkers-30760-both_sexes-irnt	continuous-PP-both_sexes-combined_medadj_raw	0.3054	0.1725	0.0484	0.0168	-0.0127	0.4871	0.0183	-0.695
EUR	EUR	0.0037	0.0336	0.0112	0.003	0.1834	0.148	1.6346	1.2431	0.1007	0.0266	0.0156	0.0068	2.1026	1.8647	3.0779	2.5166			1062532.0	1217311.0	biomarkers-30760-both_sexes-irnt	continuous-PP-both_sexes-combined_raw	0.3054	0.1603	0.0484	0.0176	0.0222	0.2318	0.0186	1.1959
EUR	EUR	-0.003	0.0115	0.0072	0.0056	0.1834	0.134	1.6346	1.0304	0.1007	0.0076	0.0156	0.0168	2.1026	1.1207	3.0779	1.1283			1062532.0	1217311.0	biomarkers-30760-both_sexes-irnt	continuous-PP-both_sexes-manual_raw	0.3054	0.2371	0.0484	0.0592	-0.0189	0.5968	0.0357	-0.529
EUR	EUR	-0.0243	-0.0661	0.0134	0.0037	0.1834	0.1808	1.6346	1.3124	0.1007	0.0268	0.0156	0.0076	2.1026	2.094	3.0779	2.821			1062532.0	1217311.0	biomarkers-30760-both_sexes-irnt	continuous-SBP-both_sexes-auto_medadj_irnt	0.3054	0.1715	0.0484	0.0147	-0.1337	7.5676e-12	0.0195	-6.8465
EUR	EUR	-0.0235	-0.0603	0.0132	0.0036	0.1834	0.1744	1.6346	1.3042	0.1007	0.0263	0.0156	0.0074	2.1026	2.0556	3.0779	2.759			1062532.0	1217311.0	biomarkers-30760-both_sexes-irnt	continuous-SBP-both_sexes-auto_medadj_raw	0.3054	0.173	0.0484	0.015	-0.1317	2.1395e-11	0.0197	-6.6962
EUR	EUR	-0.0139	0.0015	0.0113	0.0032	0.1834	0.1356	1.6346	1.2423	0.1007	0.0213	0.0156	0.0057	2.1026	1.93	3.0779	2.4429			1062532.0	1217311.0	biomarkers-30760-both_sexes-irnt	continuous-SBP-both_sexes-combined_irnt	0.3054	0.168	0.0484	0.0147	-0.088	7.5128e-06	0.0197	-4.4786
EUR	EUR	-0.0249	-0.0686	0.0137	0.0037	0.1834	0.1867	1.6346	1.3622	0.1007	0.0291	0.0156	0.0078	2.1026	2.2159	3.0779	3.0086			1062532.0	1217311.0	biomarkers-30760-both_sexes-irnt	continuous-SBP-both_sexes-combined_medadj_irnt	0.3054	0.1803	0.0484	0.0145	-0.1345	3.8171e-12	0.0194	-6.9438
EUR	EUR	-0.024	-0.0628	0.0136	0.0037	0.1834	0.18	1.6346	1.352	0.1007	0.0284	0.0156	0.0076	2.1026	2.1764	3.0779	2.9396			1062532.0	1217311.0	biomarkers-30760-both_sexes-irnt	continuous-SBP-both_sexes-combined_medadj_raw	0.3054	0.1815	0.0484	0.0147	-0.1322	1.0906e-11	0.0195	-6.794
EUR	EUR	-0.0128	0.0073	0.0112	0.0031	0.1834	0.1298	1.6346	1.2321	0.1007	0.0205	0.0156	0.0055	2.1026	1.8891	3.0779	2.3797			1062532.0	1217311.0	biomarkers-30760-both_sexes-irnt	continuous-SBP-both_sexes-combined_raw	0.3054	0.1682	0.0484	0.0149	-0.0829	2.7615e-05	0.0198	-4.1923
EUR	EUR	-0.0259	-0.0072	0.0081	0.0066	0.1834	0.1765	1.6346	1.0194	0.1007	0.0068	0.0156	0.0167	2.1026	1.1333	3.0779	1.1484			1062532.0	1217311.0	biomarkers-30760-both_sexes-irnt	continuous-SBP-both_sexes-manual_medadj_raw	0.3054	0.1306	0.0484	0.046	-0.1441	6.5264e-05	0.0361	-3.9929
EUR	EUR	-0.0116	-0.0187	0.0089	0.0026	0.1834	0.1026	1.6346	1.0671	0.1007	0.0126	0.0156	0.0039	2.1026	1.6908	3.0779	1.9451			1062532.0	1217311.0	biomarkers-30760-both_sexes-irnt	continuous-Smoking-both_sexes-Ever_Never	0.3054	0.071	0.0484	0.0133	-0.0849	1.6801e-05	0.0197	-4.3037
EUR	EUR	0.0167	0.0525	0.0129	0.0042	0.1834	0.1823	1.6346	1.3367	0.1007	0.055	0.0156	0.0144	2.1026	1.9218	3.0779	2.9821			1062532.0	1217311.0	biomarkers-30760-both_sexes-irnt	continuous-eGFR-both_sexes-irnt	0.3054	0.1699	0.0484	0.0278	0.0915	5.8265e-05	0.0228	4.0197
EUR	EUR	0.0425	0.2054	0.0135	0.0043	0.1835	0.2156	1.6345	1.456	0.1006	0.0674	0.0156	0.0169	2.1026	2.1112	3.078	3.3562			1062532.0	1217311.0	biomarkers-30760-both_sexes-irnt	continuous-eGFRcreacys-both_sexes-irnt	0.3053	0.1935	0.0484	0.0286	0.2135	1.0534e-20	0.0229	9.3305
EUR	EUR	0.0628	0.288	0.0133	0.0043	0.1835	0.2155	1.6345	1.2118	0.1006	0.044	0.0157	0.0215	2.1026	2.0812	3.0781	3.0164			1062532.0	1217311.0	biomarkers-30760-both_sexes-irnt	continuous-eGFRcys-both_sexes-irnt	0.3053	0.1051	0.0484	0.0218	0.3157	3.2098e-32	0.0267	11.8164
EUR	EUR	-0.083	-0.3883	0.0163	0.0048	0.1834	0.1564	1.6346	1.1393	0.1007	0.0214	0.0156	0.0055	2.1026	2.0133	3.0779	2.4491			1062532.0	1217311.0	biomarkers-30760-both_sexes-irnt	continuous-whr-both_sexes-irnt	0.3054	0.0961	0.0484	0.0148	-0.4903	3.0795e-87	0.0248	-19.7983
EUR	EUR	-0.0438	-0.2193	0.0127	0.0028	0.1834	0.0398	1.6346	1.0591	0.1007	0.0111	0.0156	0.0024	2.1026	1.2899	3.0779	1.3994			1062532.0	1217311.0	biomarkers-30760-both_sexes-irnt	icd10-E11-both_sexes	0.3054	0.1481	0.0484	0.0277	-0.5121	6.2868e-62	0.0308	-16.6062
EUR	EUR	-0.0317	-0.1264	0.0082	0.0023	0.1834	0.0289	1.6346	1.0126	0.1007	0.0084	0.0156	0.0019	2.1026	1.2267	3.0779	1.2647			1062532.0	1217311.0	biomarkers-30760-both_sexes-irnt	icd10-E66-both_sexes	0.3054	0.0476	0.0484	0.0317	-0.435	4.9612e-40	0.0328	-13.2429
EUR	EUR	-0.0239	-0.1449	0.0143	0.0028	0.1834	0.0328	1.6346	1.0275	0.1007	0.0125	0.0156	0.0025	2.1026	1.2398	3.0779	1.3072			1062532.0	1217311.0	biomarkers-30760-both_sexes-irnt	icd10-E78-both_sexes	0.3054	0.0895	0.0484	0.0406	-0.3084	2.7646e-18	0.0354	-8.7207
EUR	EUR	-0.0117	-0.0644	0.0083	0.0019	0.1834	0.0189	1.6346	1.0086	0.1007	0.0072	0.0156	0.0015	2.1026	1.1491	3.0779	1.1729			1062532.0	1217311.0	biomarkers-30760-both_sexes-irnt	icd10-F17-both_sexes	0.3054	0.0498	0.0484	0.0417	-0.1987	3.8324e-09	0.0337	-5.8913
EUR	EUR	-0.0076	-0.0647	0.0077	0.0018	0.1834	0.016	1.6346	0.9938	0.1007	0.0068	0.0156	0.0014	2.1026	1.1175	3.0779	1.1278		Ratio < 0, possibly indicating GC correction	1062532.0	1217311.0	biomarkers-30760-both_sexes-irnt	icd10-F32-both_sexes	0.3054		0.0484		-0.1396	5.9969e-06	0.0308	-4.5265
EUR	EUR	-0.0134	-0.0672	0.0086	0.0022	0.1834	0.0102	1.6346	1.0009	0.1007	0.0071	0.0156	0.0013	2.1026	1.0772	3.0779	1.0881			1062532.0	1217311.0	biomarkers-30760-both_sexes-irnt	icd10-G47-both_sexes	0.3054	0.01	0.0484	0.0804	-0.3106	6.6928e-10	0.0503	-6.1732
EUR	EUR	-0.0235	-0.1457	0.0106	0.0022	0.1834	0.0257	1.6346	1.0248	0.1007	0.008	0.0156	0.0019	2.1026	1.2038	3.0779	1.2412			1062532.0	1217311.0	biomarkers-30760-both_sexes-irnt	icd10-I20-both_sexes	0.3054	0.1029	0.0484	0.0333	-0.3424	6.7853e-34	0.0282	-12.1363
EUR	EUR	-0.0261	-0.153	0.012	0.0024	0.1835	0.0356	1.6344	1.0195	0.1006	0.0102	0.0155	0.0026	2.1026	1.2398	3.0782	1.3235			1062532.0	1217311.0	biomarkers-30760-both_sexes-irnt	icd10-I25-both_sexes	0.3053	0.0603	0.0484	0.0317	-0.3232	2.4968e-31	0.0278	-11.6428
EUR	EUR	0.0013	-0.0042	0.0083	0.0022	0.1834	0.0219	1.6346	1.0334	0.1007	0.0146	0.0156	0.0022	2.1026	1.1651	3.0779	1.227			1062532.0	1217311.0	biomarkers-30760-both_sexes-irnt	icd10-I83-both_sexes	0.3054	0.147	0.0484	0.0644	0.0204	0.5589	0.0349	0.5845
EUR	EUR	-0.0012	-0.0002	0.0073	0.0018	0.1834	0.0091	1.6346	1.0076	0.1007	0.0086	0.0156	0.0017	2.1026	1.0557	3.0779	1.0856			1062532.0	1217311.0	biomarkers-30760-both_sexes-irnt	icd10-J33-both_sexes	0.3054	0.0885	0.0484	0.101	-0.0286	0.5288	0.0454	-0.6298
EUR	EUR	-0.0139	-0.0311	0.0087	0.0019	0.1834	0.018	1.6346	1.0116	0.1007	0.009	0.0156	0.002	2.1026	1.1428	3.0779	1.1677			1062532.0	1217311.0	biomarkers-30760-both_sexes-irnt	icd10-J44-both_sexes	0.3054	0.0692	0.0484	0.0537	-0.2413	6.0764e-10	0.039	-6.1884
EUR	EUR	-0.0158	-0.018	0.0082	0.0023	0.1834	0.0333	1.6346	1.0265	0.1007	0.012	0.0156	0.0029	2.1026	1.2201	3.0779	1.316			1062532.0	1217311.0	biomarkers-30760-both_sexes-irnt	icd10-J45-both_sexes	0.3054	0.0838	0.0484	0.0378	-0.2024	3.4578e-10	0.0322	-6.2767
EUR	EUR	-0.016	-0.063	0.0078	0.0019	0.1834	0.018	1.6346	1.0167	0.1007	0.0078	0.0156	0.0015	2.1026	1.1587	3.0779	1.17			1062532.0	1217311.0	biomarkers-30760-both_sexes-irnt	icd10-K21-both_sexes	0.3054	0.0984	0.0484	0.0461	-0.2789	1.4984e-16	0.0338	-8.2566
EUR	EUR	-0.0081	-0.021	0.0077	0.0019	0.1834	0.0099	1.6346	1.0175	0.1007	0.0079	0.0156	0.0013	2.1026	1.0895	3.0779	1.1033			1062532.0	1217311.0	biomarkers-30760-both_sexes-irnt	icd10-K22-both_sexes	0.3054	0.1693	0.0484	0.0763	-0.1891	5.5665e-05	0.0469	-4.0305
EUR	EUR	-0.0142	-0.0613	0.0078	0.0017	0.1834	0.0161	1.6346	1.0127	0.1007	0.0072	0.0156	0.0015	2.1026	1.1396	3.0779	1.1514			1062532.0	1217311.0	biomarkers-30760-both_sexes-irnt	icd10-K29-both_sexes	0.3054	0.0836	0.0484	0.0478	-0.2622	1.7067e-15	0.0329	-7.961
EUR	EUR	0.0075	0.002	0.0086	0.0022	0.1838	0.0222	1.6343	1.0081	0.1009	0.0085	0.0155	0.0025	2.1026	1.1396	3.08	1.1958			1062532.0	1217311.0	biomarkers-30760-both_sexes-irnt	icd10-K40-both_sexes	0.305	0.0415	0.0485	0.0436	0.1176	0.0009	0.0352	3.3359
EUR	EUR	-0.011	-0.0722	0.0079	0.002	0.1834	0.0255	1.6346	1.0258	0.1007	0.0083	0.0156	0.0016	2.1026	1.2103	3.0779	1.2424			1062532.0	1217311.0	biomarkers-30760-both_sexes-irnt	icd10-K44-both_sexes	0.3054	0.1063	0.0484	0.0342	-0.1603	9.4899e-08	0.03	-5.3362
EUR	EUR	-0.0113	-0.0379	0.0077	0.0016	0.1834	0.0086	1.6346	1.0022	0.1007	0.0063	0.0156	0.0013	2.1026	1.0679	3.0779	1.0755			1062532.0	1217311.0	biomarkers-30760-both_sexes-irnt	icd10-K52-both_sexes	0.3054	0.0286	0.0484	0.0839	-0.2855	1.3436e-10	0.0445	-6.4222
EUR	EUR	-0.0101	-0.0643	0.0079	0.002	0.1834	0.0372	1.6346	1.0163	0.1007	0.0117	0.0156	0.0023	2.1026	1.2464	3.0779	1.3374			1062532.0	1217311.0	biomarkers-30760-both_sexes-irnt	icd10-K57-both_sexes	0.3054	0.0483	0.0484	0.0346	-0.1227	6.269e-07	0.0246	-4.9827
EUR	EUR	-0.0193	-0.0987	0.0083	0.002	0.1834	0.0172	1.6353	1.0211	0.1006	0.0097	0.0155	0.0019	2.1026	1.1333	3.0787	1.1691			1062532.0	1217311.0	biomarkers-30760-both_sexes-irnt	icd10-K80-both_sexes	0.3056	0.1249	0.0484	0.0573	-0.3436	6.9243e-19	0.0387	-8.8761
EUR	EUR	-0.0024	-0.0083	0.0085	0.0019	0.1834	0.0207	1.6346	1.0213	0.1007	0.0094	0.0156	0.002	2.1026	1.1587	3.0779	1.2025			1062532.0	1217311.0	biomarkers-30760-both_sexes-irnt	icd10-M16-both_sexes	0.3054	0.105	0.0484	0.0462	-0.0394	0.2155	0.0318	-1.2385
EUR	EUR	-0.0155	-0.0621	0.0089	0.0022	0.1835	0.0285	1.6346	1.0249	0.1008	0.0085	0.0155	0.0019	2.1026	1.2234	3.0787	1.271			1062532.0	1217311.0	biomarkers-30760-both_sexes-irnt	icd10-M17-both_sexes	0.3053	0.0919	0.0485	0.0313	-0.214	2.3928e-12	0.0305	-7.0094
EUR	EUR	-0.0137	-0.0165	0.008	0.0018	0.1834	0.0087	1.6346	1.0119	0.1007	0.0068	0.0156	0.0012	2.1026	1.0802	3.0779	1.086			1062532.0	1217311.0	biomarkers-30760-both_sexes-irnt	icd10-M51-both_sexes	0.3054	0.1389	0.0484	0.0793	-0.3418	2.1509e-14	0.0447	-7.6413
EUR	EUR	-0.0089	-0.0268	0.0079	0.0019	0.1834	0.0132	1.6346	0.9982	0.1007	0.0078	0.0156	0.0014	2.1026	1.1082	3.0779	1.112		Ratio < 0, possibly indicating GC correction	1062532.0	1217311.0	biomarkers-30760-both_sexes-irnt	icd10-M75-both_sexes	0.3054		0.0484		-0.1802	2.1096e-06	0.038	-4.7426
EUR	EUR	-0.0052	-0.0508	0.008	0.0019	0.1834	0.0121	1.6346	1.0048	0.1007	0.0072	0.0156	0.0013	2.1026	1.0988	3.0779	1.1067			1062532.0	1217311.0	biomarkers-30760-both_sexes-irnt	icd10-N20-both_sexes	0.3054	0.0451	0.0484	0.0678	-0.1109	0.0061	0.0404	-2.7446
EUR	EUR	-0.0115	-0.05	0.0083	0.0021	0.1834	0.0141	1.6346	1.018	0.1007	0.0077	0.0156	0.0014	2.1026	1.1113	3.0779	1.1389			1062532.0	1217311.0	biomarkers-30760-both_sexes-irnt	icd10-N81-both_sexes	0.3054	0.1297	0.0484	0.0557	-0.2261	1.4085e-07	0.043	-5.2641
EUR	EUR	-0.0224	-0.0933	0.0085	0.0021	0.1834	0.022	1.6346	1.0141	0.1007	0.0071	0.0156	0.0015	2.1026	1.1843	3.0779	1.2029			1062532.0	1217311.0	biomarkers-30760-both_sexes-irnt	icd10-R07-both_sexes	0.3054	0.0697	0.0484	0.035	-0.3518	7.4032e-29	0.0316	-11.147
EUR	EUR	-0.0161	-0.0573	0.0075	0.0017	0.1832	0.0164	1.6352	1.0179	0.1007	0.0077	0.0158	0.0015	2.1026	1.1364	3.0689	1.157			1062532.0	1217311.0	biomarkers-30760-both_sexes-irnt	icd10-R10-both_sexes	0.307	0.1141	0.0487	0.0493	-0.293	3.0718e-20	0.0318	-9.2164
EUR	EUR	-0.0079	-0.0047	0.0071	0.0016	0.1834	0.0053	1.6346	1.0085	0.1007	0.0067	0.0156	0.0012	2.1026	1.0466	3.0779	1.0539			1062532.0	1217311.0	biomarkers-30760-both_sexes-irnt	icd10-R19-both_sexes	0.3054	0.1583	0.0484	0.1239	-0.2546	4.2359e-06	0.0554	-4.5995
EUR	EUR	-0.0117	-0.0401	0.0077	0.0017	0.1834	0.0132	1.6346	1.0239	0.1007	0.0067	0.0156	0.0014	2.1026	1.127	3.0779	1.1362			1062532.0	1217311.0	biomarkers-30760-both_sexes-irnt	icd10-Z72-both_sexes	0.3054	0.1751	0.0484	0.0489	-0.2375	1.0991e-10	0.0368	-6.4527
EUR	EUR	-0.0157	-0.0747	0.0085	0.002	0.1834	0.0108	1.6346	1.0284	0.1007	0.0082	0.0156	0.0016	2.1026	1.0895	3.0779	1.1196			1062532.0	1217311.0	biomarkers-30760-both_sexes-irnt	icd10-Z82-both_sexes	0.3054	0.2378	0.0484	0.0683	-0.3542	1.2681e-14	0.0459	-7.709
EUR	EUR	-0.0215	-0.0805	0.0077	0.0019	0.1834	0.0242	1.6346	1.0122	0.1007	0.0082	0.0156	0.0018	2.1026	1.194	3.0779	1.2204			1062532.0	1217311.0	biomarkers-30760-both_sexes-irnt	icd10-Z86-both_sexes	0.3054	0.0552	0.0484	0.0373	-0.3226	2.0427e-25	0.031	-10.4184
EUR	EUR	-0.0154	-0.0517	0.007	0.0018	0.1834	0.0154	1.6346	1.0184	0.1007	0.0082	0.0156	0.0015	2.1026	1.1364	3.0779	1.1518			1062532.0	1217311.0	biomarkers-30760-both_sexes-irnt	icd10-Z88-both_sexes	0.3054	0.1213	0.0484	0.0541	-0.2903	2.4701e-17	0.0343	-8.4692
EUR	EUR	-0.0182	-0.1108	0.0101	0.0021	0.1834	0.018	1.6346	1.0103	0.1007	0.0082	0.0156	0.0018	2.1026	1.1301	3.0779	1.1628			1062532.0	1217311.0	biomarkers-30760-both_sexes-irnt	icd10-Z95-both_sexes	0.3054	0.0631	0.0484	0.0503	-0.3173	5.7501e-21	0.0338	-9.3945
EUR	EUR	-0.0434	-0.21	0.0125	0.0027	0.1834	0.0381	1.6346	1.0703	0.1007	0.0114	0.0156	0.0024	2.1026	1.2899	3.0779	1.3965			1062532.0	1217311.0	biomarkers-30760-both_sexes-irnt	phecode-250-both_sexes	0.3054	0.1772	0.0484	0.0288	-0.5196	4.8879e-62	0.0313	-16.6213
EUR	EUR	-0.044	-0.2189	0.0129	0.0028	0.1833	0.0402	1.6361	1.0636	0.101	0.011	0.0157	0.0024	2.1026	1.2966	3.079	1.4064			1062532.0	1217311.0	biomarkers-30760-both_sexes-irnt	phecode-250.2-both_sexes	0.306	0.1565	0.0486	0.0271	-0.5128	4.0289e-59	0.0316	-16.2138
EUR	EUR	-0.024	-0.1445	0.0142	0.0028	0.1834	0.0327	1.6346	1.0287	0.1007	0.0125	0.0156	0.0025	2.1026	1.2398	3.0779	1.3078			1062532.0	1217311.0	biomarkers-30760-both_sexes-irnt	phecode-272-both_sexes	0.3054	0.0933	0.0484	0.0405	-0.3094	1.6836e-18	0.0353	-8.7767
EUR	EUR	-0.024	-0.1453	0.0142	0.0028	0.1834	0.0331	1.6346	1.0363	0.1007	0.0126	0.0156	0.0026	2.1026	1.2498	3.078	1.3192			1062532.0	1217311.0	biomarkers-30760-both_sexes-irnt	phecode-272.1-both_sexes	0.3054	0.1137	0.0484	0.0393	-0.3079	1.8481e-18	0.0351	-8.7662
EUR	EUR	-0.023	-0.1399	0.0138	0.0027	0.1834	0.031	1.6346	1.0275	0.1007	0.0128	0.0156	0.0025	2.1026	1.2267	3.0779	1.2911			1062532.0	1217311.0	biomarkers-30760-both_sexes-irnt	phecode-272.11-both_sexes	0.3054	0.0943	0.0484	0.0438	-0.3057	5.575e-18	0.0354	-8.6409
EUR	EUR	-0.0315	-0.1272	0.0081	0.0023	0.1834	0.0294	1.6346	1.0113	0.1007	0.0084	0.0156	0.0019	2.1026	1.2299	3.0779	1.2672			1062532.0	1217311.0	biomarkers-30760-both_sexes-irnt	phecode-278-both_sexes	0.3054	0.0422	0.0484	0.0314	-0.4293	7.1956e-40	0.0325	-13.2149
EUR	EUR	-0.0318	-0.1267	0.0082	0.0023	0.1834	0.0291	1.6346	1.017	0.1007	0.0084	0.0156	0.0019	2.1026	1.2332	3.0779	1.2709			1062532.0	1217311.0	biomarkers-30760-both_sexes-irnt	phecode-278.1-both_sexes	0.3054	0.0629	0.0484	0.0311	-0.4346	4.7533e-40	0.0328	-13.2461
EUR	EUR	-0.006	-0.042	0.0078	0.002	0.1834	0.0106	1.6346	1.0132	0.1007	0.0072	0.0156	0.0014	2.1026	1.1019	3.0779	1.0965			1062532.0	1217311.0	biomarkers-30760-both_sexes-irnt	phecode-300-both_sexes	0.3054	0.1371	0.0484	0.0751	-0.1346	0.0027	0.0448	-3.0036
EUR	EUR	-0.0063	-0.0372	0.0079	0.002	0.1834	0.0099	1.6346	1.0102	0.1007	0.0072	0.0156	0.0014	2.1026	1.0926	3.0779	1.0876			1062532.0	1217311.0	biomarkers-30760-both_sexes-irnt	phecode-300.1-both_sexes	0.3054	0.1166	0.0484	0.0817	-0.1473	0.002	0.0476	-3.0959
EUR	EUR	-0.018	-0.0639	0.0077	0.0019	0.1834	0.0231	1.6346	1.0131	0.1007	0.0077	0.0156	0.0017	2.1026	1.1811	3.0779	1.2083			1062532.0	1217311.0	biomarkers-30760-both_sexes-irnt	phecode-306-both_sexes	0.3054	0.063	0.0484	0.0371	-0.2755	2.1301e-19	0.0306	-9.0064
EUR	EUR	-0.0005	0.0205	0.0077	0.0018	0.1834	0.0134	1.6346	0.9966	0.1007	0.007	0.0156	0.0013	2.1026	1.0926	3.0779	1.1069		Ratio < 0, possibly indicating GC correction	1062532.0	1217311.0	biomarkers-30760-both_sexes-irnt	phecode-317-both_sexes	0.3054		0.0484		-0.0108	0.7687	0.0367	-0.2941
EUR	EUR	-0.012	-0.0639	0.0084	0.002	0.1834	0.0206	1.6346	1.0127	0.1007	0.0072	0.0156	0.0016	2.1026	1.1619	3.0779	1.1856			1062532.0	1217311.0	biomarkers-30760-both_sexes-irnt	phecode-318-both_sexes	0.3054	0.0684	0.0484	0.0389	-0.1949	2.6626e-09	0.0328	-5.9512
EUR	EUR	-0.0135	-0.0669	0.0086	0.0022	0.1834	0.0103	1.6346	0.9999	0.1007	0.007	0.0156	0.0014	2.1026	1.0741	3.0779	1.088		Ratio < 0, possibly indicating GC correction	1062532.0	1217311.0	biomarkers-30760-both_sexes-irnt	phecode-327-both_sexes	0.3054		0.0484		-0.3103	5.5033e-10	0.05	-6.204
EUR	EUR	-0.0137	-0.0714	0.0087	0.0022	0.1834	0.0108	1.6346	0.9999	0.1007	0.0078	0.0156	0.0014	2.1026	1.0864	3.0779	1.0925		Ratio < 0, possibly indicating GC correction	1062532.0	1217311.0	biomarkers-30760-both_sexes-irnt	phecode-327.3-both_sexes	0.3054		0.0484		-0.3085	6.6115e-10	0.05	-6.1751
EUR	EUR	-0.0397	-0.1829	0.0128	0.0028	0.1834	0.0766	1.6346	1.0962	0.1007	0.0163	0.0156	0.0037	2.1026	1.5217	3.0779	1.7737			1062532.0	1217311.0	biomarkers-30760-both_sexes-irnt	phecode-401-both_sexes	0.3054	0.1244	0.0484	0.021	-0.3352	3.094e-40	0.0252	-13.2783
EUR	EUR	-0.0397	-0.1826	0.0128	0.0028	0.1834	0.0765	1.6346	1.0939	0.1007	0.0162	0.0156	0.0038	2.1026	1.5181	3.0779	1.7707			1062532.0	1217311.0	biomarkers-30760-both_sexes-irnt	phecode-401.1-both_sexes	0.3054	0.1218	0.0484	0.0211	-0.3353	2.408e-40	0.0252	-13.297
EUR	EUR	-0.0276	-0.1644	0.012	0.0024	0.1834	0.0358	1.6346	1.0303	0.1007	0.0099	0.0156	0.0024	2.1026	1.2464	3.0779	1.3335			1062532.0	1217311.0	biomarkers-30760-both_sexes-irnt	phecode-411-both_sexes	0.3054	0.0907	0.0484	0.0298	-0.3398	2.0027e-36	0.027	-12.6042
EUR	EUR	-0.0164	-0.0821	0.0092	0.0019	0.1832	0.012	1.6351	1.0017	0.1007	0.008	0.0158	0.0015	2.1026	1.0802	3.0766	1.0963			1062532.0	1217311.0	biomarkers-30760-both_sexes-irnt	phecode-411.1-both_sexes	0.3058	0.0181	0.0485	0.0826	-0.349	3.8012e-18	0.0402	-8.6846
EUR	EUR	-0.023	-0.1169	0.0116	0.0024	0.1834	0.0259	1.6346	1.007	0.1007	0.0086	0.0156	0.0021	2.1026	1.1651	3.0779	1.2152			1062532.0	1217311.0	biomarkers-30760-both_sexes-irnt	phecode-411.2-both_sexes	0.3054	0.0326	0.0484	0.04	-0.3335	1.7718e-25	0.032	-10.432
EUR	EUR	-0.0251	-0.1522	0.0109	0.0022	0.1834	0.0296	1.6346	1.0279	0.1007	0.0083	0.0156	0.0021	2.1026	1.2201	3.0779	1.2671			1062532.0	1217311.0	biomarkers-30760-both_sexes-irnt	phecode-411.3-both_sexes	0.3054	0.1046	0.0484	0.0311	-0.341	1.1517e-35	0.0274	-12.4655
EUR	EUR	-0.0242	-0.1411	0.0121	0.0025	0.1834	0.0344	1.6346	1.0313	0.1007	0.0103	0.0156	0.0028	2.1026	1.2201	3.0779	1.3138			1062532.0	1217311.0	biomarkers-30760-both_sexes-irnt	phecode-411.4-both_sexes	0.3054	0.0998	0.0484	0.0327	-0.3046	7.6606e-25	0.0296	-10.292
EUR	EUR	-0.0268	-0.1559	0.0121	0.0025	0.1834	0.0368	1.6346	1.0213	0.1007	0.0103	0.0156	0.0026	2.1026	1.2431	3.0779	1.3299			1062532.0	1217311.0	biomarkers-30760-both_sexes-irnt	phecode-411.8-both_sexes	0.3054	0.0646	0.0484	0.0313	-0.3258	1.3774e-31	0.0279	-11.6934
EUR	EUR	-0.0214	-0.0903	0.0083	0.0021	0.1834	0.0216	1.6346	1.0189	0.1007	0.0072	0.0156	0.0015	2.1026	1.1843	3.0779	1.2021			1062532.0	1217311.0	biomarkers-30760-both_sexes-irnt	phecode-418-both_sexes	0.3054	0.0935	0.0484	0.0356	-0.3405	7.1092e-25	0.0331	-10.2991
EUR	EUR	0.0008	-0.0081	0.0081	0.0023	0.1834	0.0254	1.6346	1.0305	0.1007	0.0146	0.0156	0.0023	2.1026	1.1715	3.0779	1.2386			1062532.0	1217311.0	biomarkers-30760-both_sexes-irnt	phecode-454-both_sexes	0.3054	0.1277	0.0484	0.0612	0.0112	0.7387	0.0337	0.3336
EUR	EUR	0.0011	-0.0051	0.0082	0.0023	0.1834	0.0256	1.6346	1.0383	0.1007	0.0154	0.0156	0.0025	2.1026	1.1779	3.0779	1.2476			1062532.0	1217311.0	biomarkers-30760-both_sexes-irnt	phecode-454.1-both_sexes	0.3054	0.1548	0.0484	0.0623	0.0166	0.6249	0.034	0.489
EUR	EUR	-0.0127	-0.0776	0.0084	0.0018	0.1834	0.0104	1.6346	1.015	0.1007	0.007	0.0156	0.0014	2.1026	1.0957	3.0779	1.103			1062532.0	1217311.0	biomarkers-30760-both_sexes-irnt	phecode-459-both_sexes	0.3054	0.1458	0.0484	0.0681	-0.2897	3.3363e-11	0.0437	-6.6309
EUR	EUR	-0.0017	0.0001	0.0074	0.0019	0.1834	0.0101	1.6346	1.007	0.1007	0.0089	0.0156	0.0019	2.1026	1.0588	3.0779	1.0901			1062532.0	1217311.0	biomarkers-30760-both_sexes-irnt	phecode-471-both_sexes	0.3054	0.0773	0.0484	0.0993	-0.0389	0.3858	0.0448	-0.8672
EUR	EUR	-0.0163	-0.0195	0.0083	0.0024	0.1834	0.0357	1.6346	1.0378	0.1007	0.0123	0.0156	0.0031	2.1026	1.2398	3.0779	1.3409			1062532.0	1217311.0	biomarkers-30760-both_sexes-irnt	phecode-495-both_sexes	0.3054	0.1107	0.0484	0.036	-0.2019	2.9953e-10	0.0321	-6.299
EUR	EUR	-0.0151	-0.0324	0.0087	0.0021	0.1834	0.0206	1.6346	1.0108	0.1007	0.0089	0.0156	0.0022	2.1026	1.1491	3.0779	1.1777			1062532.0	1217311.0	biomarkers-30760-both_sexes-irnt	phecode-496.2-both_sexes	0.3054	0.0607	0.0484	0.05	-0.245	2.0063e-10	0.0385	-6.3609
EUR	EUR	-0.015	-0.0308	0.0087	0.002	0.1834	0.0207	1.6346	1.0116	0.1007	0.009	0.0156	0.0022	2.1026	1.1491	3.0779	1.1784			1062532.0	1217311.0	biomarkers-30760-both_sexes-irnt	phecode-496.21-both_sexes	0.3054	0.0652	0.0484	0.0506	-0.2432	1.683e-10	0.0381	-6.3878
EUR	EUR	-0.0185	-0.0692	0.0086	0.0021	0.1834	0.0248	1.6346	1.0412	0.1007	0.0083	0.0156	0.0016	2.1026	1.2234	3.0779	1.2484			1062532.0	1217311.0	biomarkers-30760-both_sexes-irnt	phecode-530-both_sexes	0.3054	0.1657	0.0484	0.0333	-0.2745	8.1539e-20	0.0301	-9.1111
EUR	EUR	-0.0184	-0.0679	0.0084	0.0021	0.1834	0.0251	1.6346	1.0309	0.1007	0.008	0.0156	0.0016	2.1026	1.2103	3.0779	1.239			1062532.0	1217311.0	biomarkers-30760-both_sexes-irnt	phecode-530.1-both_sexes	0.3054	0.1291	0.0484	0.0334	-0.2712	3.5062e-19	0.0303	-8.9515
EUR	EUR	-0.0171	-0.0643	0.0079	0.002	0.1834	0.0204	1.6346	1.018	0.1007	0.0079	0.0156	0.0016	2.1026	1.1683	3.0779	1.1837			1062532.0	1217311.0	biomarkers-30760-both_sexes-irnt	phecode-530.11-both_sexes	0.3054	0.0978	0.0484	0.0431	-0.2798	1.7149e-17	0.0329	-8.5116
EUR	EUR	-0.0143	-0.062	0.0078	0.0017	0.1834	0.0168	1.6346	1.009	0.1007	0.0073	0.0156	0.0015	2.1026	1.1396	3.0779	1.1524			1062532.0	1217311.0	biomarkers-30760-both_sexes-irnt	phecode-535-both_sexes	0.3054	0.0591	0.0484	0.0479	-0.2576	1.4291e-15	0.0323	-7.9829
EUR	EUR	-0.007	-0.0702	0.0086	0.002	0.1834	0.0258	1.6346	1.0346	0.1007	0.0088	0.0156	0.0021	2.1026	1.2038	3.0779	1.252			1062532.0	1217311.0	biomarkers-30760-both_sexes-irnt	phecode-550-both_sexes	0.3054	0.1373	0.0484	0.0348	-0.1025	0.0006	0.0298	-3.4327
EUR	EUR	-0.011	-0.0746	0.0079	0.002	0.1834	0.0279	1.6346	1.0311	0.1007	0.0084	0.0156	0.0018	2.1026	1.2201	3.0779	1.2549			1062532.0	1217311.0	biomarkers-30760-both_sexes-irnt	phecode-550.2-both_sexes	0.3054	0.1222	0.0484	0.0329	-0.153	1.8218e-07	0.0293	-5.2167
EUR	EUR	-0.0071	-0.0434	0.0085	0.0019	0.1834	0.0101	1.6346	1.0079	0.1007	0.0074	0.0156	0.0018	2.1026	1.0679	3.0779	1.083			1062532.0	1217311.0	biomarkers-30760-both_sexes-irnt	phecode-550.4-both_sexes	0.3054	0.0954	0.0484	0.0894	-0.1637	0.001	0.0496	-3.3011
EUR	EUR	-0.0137	-0.0446	0.008	0.0018	0.1834	0.0128	1.6346	1.0042	0.1007	0.0067	0.0156	0.0017	2.1026	1.0864	3.0779	1.095			1062532.0	1217311.0	biomarkers-30760-both_sexes-irnt	phecode-558-both_sexes	0.3054	0.044	0.0484	0.071	-0.2824	4.9815e-13	0.0391	-7.2258
EUR	EUR	-0.0124	-0.0679	0.0081	0.0022	0.1834	0.0437	1.6346	1.0189	0.1007	0.0115	0.0156	0.0026	2.1026	1.2597	3.0779	1.3468			1062532.0	1217311.0	biomarkers-30760-both_sexes-irnt	phecode-562-both_sexes	0.3054	0.0544	0.0484	0.0332	-0.1388	1.7921e-08	0.0246	-5.631
EUR	EUR	-0.0124	-0.0681	0.0081	0.0022	0.1834	0.0437	1.6346	1.02	0.1007	0.0115	0.0156	0.0026	2.1026	1.2631	3.0779	1.3479			1062532.0	1217311.0	biomarkers-30760-both_sexes-irnt	phecode-562.1-both_sexes	0.3054	0.0574	0.0484	0.0332	-0.1382	2.0659e-08	0.0246	-5.6064
EUR	EUR	-0.014	-0.057	0.0077	0.0019	0.1834	0.0179	1.6346	1.0107	0.1007	0.0073	0.0156	0.0015	2.1026	1.1364	3.0779	1.1452			1062532.0	1217311.0	biomarkers-30760-both_sexes-irnt	phecode-564-both_sexes	0.3054	0.0739	0.0484	0.0503	-0.2445	8.0262e-13	0.0341	-7.1607
EUR	EUR	-0.0211	-0.1012	0.0087	0.0021	0.1834	0.0191	1.6346	1.0222	0.1007	0.0099	0.0156	0.002	2.1026	1.1364	3.0779	1.1862			1062532.0	1217311.0	biomarkers-30760-both_sexes-irnt	phecode-574-both_sexes	0.3054	0.1195	0.0484	0.0534	-0.3553	3.5434e-21	0.0376	-9.4453
EUR	EUR	-0.0198	-0.0989	0.0084	0.0021	0.1834	0.0175	1.6346	1.02	0.1007	0.0099	0.0156	0.0019	2.1026	1.1301	3.0779	1.1686			1062532.0	1217311.0	biomarkers-30760-both_sexes-irnt	phecode-574.1-both_sexes	0.3054	0.1184	0.0484	0.0588	-0.35	7.4752e-19	0.0395	-8.8676
EUR	EUR	-0.0034	-0.0473	0.0076	0.0018	0.1834	0.0095	1.6346	1.0009	0.1007	0.0074	0.0156	0.0013	2.1026	1.0741	3.0779	1.0797			1062532.0	1217311.0	biomarkers-30760-both_sexes-irnt	phecode-594.1-both_sexes	0.3054	0.0117	0.0484	0.0929	-0.0824	0.0528	0.0425	-1.9365
EUR	EUR	-0.0121	-0.019	0.0074	0.0018	0.1834	0.0087	1.6346	1.0033	0.1007	0.0075	0.0156	0.0015	2.1026	1.0649	3.0779	1.0703			1062532.0	1217311.0	biomarkers-30760-both_sexes-irnt	phecode-714.1-both_sexes	0.3054	0.0476	0.0484	0.1063	-0.3019	3.4924e-09	0.0511	-5.9066
EUR	EUR	-0.0205	-0.0701	0.0089	0.0022	0.1834	0.0357	1.6346	1.0322	0.1007	0.0084	0.0156	0.0019	2.1026	1.2831	3.0779	1.3338			1062532.0	1217311.0	biomarkers-30760-both_sexes-irnt	phecode-716-both_sexes	0.3054	0.0965	0.0484	0.0252	-0.2529	1.6548e-21	0.0266	-9.5247
EUR	EUR	-0.0154	-0.0594	0.0092	0.0023	0.1834	0.0261	1.6346	1.0214	0.1007	0.0082	0.0156	0.0018	2.1026	1.1973	3.0779	1.2313			1062532.0	1217311.0	biomarkers-30760-both_sexes-irnt	phecode-716.2-both_sexes	0.3054	0.0924	0.0484	0.0356	-0.2231	3.0046e-12	0.032	-6.9775
EUR	EUR	-0.0204	-0.0704	0.0088	0.0022	0.1834	0.0357	1.6346	1.032	0.1007	0.0084	0.0156	0.0019	2.1026	1.2831	3.0779	1.3342			1062532.0	1217311.0	biomarkers-30760-both_sexes-irnt	phecode-716.9-both_sexes	0.3054	0.0959	0.0484	0.025	-0.2518	1.6028e-21	0.0264	-9.528
EUR	EUR	-0.0089	-0.0119	0.0075	0.0018	0.1834	0.0105	1.6346	1.0008	0.1007	0.0068	0.0156	0.0014	2.1026	1.0802	3.0779	1.0881			1062532.0	1217311.0	biomarkers-30760-both_sexes-irnt	phecode-720-both_sexes	0.3054	0.0092	0.0484	0.0774	-0.2019	2.9088e-06	0.0432	-4.6772
EUR	EUR	-0.0132	-0.0146	0.0079	0.0018	0.1834	0.0089	1.6346	1.02	0.1007	0.0067	0.0156	0.0012	2.1026	1.0895	3.0779	1.0947			1062532.0	1217311.0	biomarkers-30760-both_sexes-irnt	phecode-722-both_sexes	0.3054	0.2116	0.0484	0.0711	-0.327	2.726e-12	0.0468	-6.9912
EUR	EUR	-0.012	-0.0299	0.0079	0.0019	0.1834	0.0166	1.6346	0.9969	0.1007	0.0069	0.0156	0.0015	2.1026	1.1238	3.0779	1.135		Ratio < 0, possibly indicating GC correction	1062532.0	1217311.0	biomarkers-30760-both_sexes-irnt	phecode-726-both_sexes	0.3054		0.0484		-0.2178	5.2982e-11	0.0332	-6.5623
EUR	EUR	-0.0038	0.0049	0.0079	0.0018	0.1834	0.0103	1.6346	0.9932	0.1007	0.0066	0.0156	0.0013	2.1026	1.071	3.0779	1.0802		Ratio < 0, possibly indicating GC correction	1062532.0	1217311.0	biomarkers-30760-both_sexes-irnt	phecode-735.2-both_sexes	0.3054		0.0484		-0.0881	0.0348	0.0417	-2.1101
EUR	EUR	-0.0037	0.0132	0.0076	0.0017	0.1834	0.0149	1.6346	1.0059	0.1007	0.0083	0.0156	0.0016	2.1026	1.1113	3.0779	1.1301			1062532.0	1217311.0	biomarkers-30760-both_sexes-irnt	phecode-735.3-both_sexes	0.3054	0.0451	0.0484	0.0641	-0.071	0.0332	0.0333	-2.13
EUR	EUR	-0.0126	-0.0465	0.0091	0.002	0.1834	0.0243	1.6346	1.0239	0.1007	0.0115	0.0156	0.0028	2.1026	1.1843	3.0779	1.2414			1062532.0	1217311.0	biomarkers-30760-both_sexes-irnt	phecode-740-both_sexes	0.3054	0.0992	0.0484	0.0476	-0.1886	2.9514e-08	0.034	-5.5443
EUR	EUR	-0.0076	-0.0251	0.0088	0.0019	0.1834	0.0216	1.6346	1.0265	0.1007	0.0102	0.0156	0.0024	2.1026	1.1619	3.0779	1.2105			1062532.0	1217311.0	biomarkers-30760-both_sexes-irnt	phecode-740.1-both_sexes	0.3054	0.126	0.0484	0.0487	-0.1205	0.0001	0.0317	-3.8023
EUR	EUR	-0.0142	-0.0445	0.0083	0.0018	0.1834	0.0158	1.6346	1.0023	0.1007	0.0093	0.0156	0.0022	2.1026	1.1207	3.0779	1.1369			1062532.0	1217311.0	biomarkers-30760-both_sexes-irnt	phecode-740.9-both_sexes	0.3054	0.0166	0.0484	0.0683	-0.2631	1.5147e-10	0.0411	-6.4039
EUR	EUR	0.0018	0.0061	0.0082	0.002	0.1834	0.0103	1.6346	1.0052	0.1007	0.0087	0.0156	0.0017	2.1026	1.0741	3.0779	1.0944			1062532.0	1217311.0	biomarkers-30760-both_sexes-irnt	phecode-743.1-both_sexes	0.3054	0.055	0.0484	0.0922	0.0426	0.3386	0.0445	0.957
EUR	EUR	0.0018	0.0058	0.0082	0.002	0.1834	0.0102	1.6346	1.0046	0.1007	0.0087	0.0156	0.0017	2.1026	1.0741	3.0779	1.0935			1062532.0	1217311.0	biomarkers-30760-both_sexes-irnt	phecode-743.11-both_sexes	0.3054	0.0493	0.0484	0.0934	0.0424	0.3405	0.0445	0.9532
EUR	EUR	-0.0176	-0.0346	0.0079	0.0019	0.1834	0.0157	1.6346	1.0187	0.1007	0.0075	0.0156	0.0015	2.1026	1.1428	3.0779	1.1525			1062532.0	1217311.0	biomarkers-30760-both_sexes-irnt	phecode-760-both_sexes	0.3054	0.1226	0.0484	0.0489	-0.3287	4.5292e-18	0.0379	-8.6646
EUR	EUR	-0.0165	-0.0566	0.008	0.0017	0.1834	0.0196	1.6346	1.0135	0.1007	0.008	0.0156	0.0015	2.1026	1.1459	3.0779	1.1796			1062532.0	1217311.0	biomarkers-30760-both_sexes-irnt	phecode-785-both_sexes	0.3054	0.0754	0.0484	0.0446	-0.2755	1.6446e-20	0.0297	-9.2832
EUR	EUR	-0.0052	-0.0224	0.009	0.0019	0.1834	0.009	1.6346	1.0098	0.1007	0.0074	0.0156	0.0014	2.1026	1.0772	3.0779	1.0861			1062532.0	1217311.0	biomarkers-30760-both_sexes-irnt	phecode-788-both_sexes	0.3054	0.114	0.0484	0.0858	-0.1287	0.0052	0.0461	-2.7941
EUR	EUR	-0.007	-0.0283	0.0085	0.002	0.1834	0.0156	1.6346	1.0125	0.1007	0.0077	0.0156	0.0017	2.1026	1.1238	3.0779	1.147			1062532.0	1217311.0	biomarkers-30760-both_sexes-irnt	phecode-835-both_sexes	0.3054	0.0848	0.0484	0.0521	-0.1304	0.0008	0.0389	-3.3485
EUR	EUR	-0.0128	-0.0407	0.0076	0.0018	0.1834	0.0125	1.6346	1.0137	0.1007	0.0075	0.0156	0.0014	2.1026	1.0988	3.0779	1.1179			1062532.0	1217311.0	biomarkers-30760-both_sexes-irnt	phecode-960-both_sexes	0.3054	0.1158	0.0484	0.0632	-0.2679	6.8631e-12	0.039	-6.8605
EUR	EUR	-0.0126	-0.0375	0.0073	0.0018	0.1834	0.0115	1.6346	1.0068	0.1007	0.0074	0.0156	0.0014	2.1026	1.0926	3.0779	1.1026			1062532.0	1217311.0	biomarkers-30760-both_sexes-irnt	phecode-960.2-both_sexes	0.3054	0.0659	0.0484	0.0726	-0.2747	5.4872e-12	0.0399	-6.8924
EUR	EUR	-0.0037	-0.0231	0.0071	0.0017	0.1833	0.009	1.6355	1.0139	0.1011	0.0067	0.0158	0.0012	2.1026	1.0864	3.0786	1.0911			1062532.0	1217311.0	biomarkers-30760-both_sexes-irnt	prescriptions-GABA_agonist|sedative-both_sexes	0.3057	0.1531	0.0486	0.0732	-0.0899	0.0326	0.0421	-2.1365
EUR	EUR	-0.0095	-0.0342	0.0075	0.0018	0.1836	0.0103	1.6345	1.0348	0.1006	0.007	0.0155	0.0013	2.1026	1.1144	3.0789	1.1227			1062532.0	1217311.0	biomarkers-30760-both_sexes-irnt	prescriptions-SSRI|selective_serotonin_re-uptake_inhibitor-both_sexes	0.3052	0.284	0.0484	0.0573	-0.2186	3.2016e-07	0.0428	-5.1112
EUR	EUR	-0.0112	-0.0419	0.0091	0.002	0.1834	0.0157	1.6346	1.0571	0.1007	0.0086	0.0156	0.0018	2.1026	1.1619	3.0779	1.194			1062532.0	1217311.0	biomarkers-30760-both_sexes-irnt	prescriptions-albuterol-both_sexes	0.3054	0.2945	0.0484	0.0442	-0.2086	4.9794e-08	0.0383	-5.452
EUR	EUR	-0.0105	-0.0418	0.0072	0.0017	0.1834	0.0067	1.6346	1.0162	0.1007	0.0069	0.0156	0.0011	2.1026	1.071	3.0779	1.0739			1062532.0	1217311.0	biomarkers-30760-both_sexes-irnt	prescriptions-alpha1-antagonist|alpha_blocker-both_sexes	0.3054	0.2191	0.0484	0.094	-0.2992	3.9219e-08	0.0545	-5.4943
EUR	EUR	-0.0103	-0.0322	0.0082	0.0016	0.1834	0.0058	1.6346	1.0631	0.1007	0.0069	0.0156	0.0012	2.1026	1.1113	3.0779	1.1123			1062532.0	1217311.0	biomarkers-30760-both_sexes-irnt	prescriptions-amoxicillin_clavulanic_acid-both_sexes	0.3054	0.5616	0.0484	0.0617	-0.3171	1.9631e-09	0.0528	-6.0008
EUR	EUR	-0.0108	-0.0498	0.0078	0.0019	0.1834	0.0088	1.6346	1.0192	0.1007	0.0073	0.0156	0.0012	2.1026	1.0926	3.0779	1.095			1062532.0	1217311.0	biomarkers-30760-both_sexes-irnt	prescriptions-anticonvulsant|voltage-gated_calcium_channel_inhibitor|neuropathy-both_sexes	0.3054	0.2026	0.0484	0.0771	-0.268	2.8944e-07	0.0522	-5.1302
EUR	EUR	-0.0169	-0.0694	0.008	0.0019	0.1834	0.0142	1.6346	1.0868	0.1007	0.0082	0.0156	0.0015	2.1026	1.1973	3.0779	1.2079			1062532.0	1217311.0	biomarkers-30760-both_sexes-irnt	prescriptions-antipyretic-both_sexes	0.3054	0.4174	0.0484	0.0396	-0.331	7.2872e-17	0.0397	-8.3423
EUR	EUR	-0.0083	-0.0163	0.008	0.0017	0.1834	0.008	1.6346	1.0292	0.1007	0.0075	0.0156	0.0013	2.1026	1.0895	3.0779	1.0998			1062532.0	1217311.0	biomarkers-30760-both_sexes-irnt	prescriptions-antispasmodic-both_sexes	0.3054	0.2928	0.0484	0.0755	-0.2162	5.6821e-06	0.0476	-4.5379
EUR	EUR	-0.0167	-0.0789	0.0086	0.0021	0.1834	0.0224	1.6346	1.0559	0.1007	0.0085	0.0156	0.0019	2.1026	1.207	3.0779	1.2493			1062532.0	1217311.0	biomarkers-30760-both_sexes-irnt	prescriptions-bendroflumethiazide-both_sexes	0.3054	0.2242	0.0484	0.0342	-0.2601	5.3234e-16	0.0321	-8.1039
EUR	EUR	-0.0103	-0.0322	0.0082	0.0016	0.1834	0.0058	1.6346	1.0631	0.1007	0.0069	0.0156	0.0012	2.1026	1.1113	3.0779	1.1123			1062532.0	1217311.0	biomarkers-30760-both_sexes-irnt	prescriptions-beta-lactam_antibiotic|beta-lactamase_inhibitor|antibiotic-both_sexes	0.3054	0.5616	0.0484	0.0617	-0.3171	1.9634e-09	0.0529	-6.0008
EUR	EUR	-0.0112	-0.0419	0.0091	0.002	0.1834	0.0157	1.6346	1.0571	0.1007	0.0086	0.0156	0.0018	2.1026	1.1619	3.0779	1.194			1062532.0	1217311.0	biomarkers-30760-both_sexes-irnt	prescriptions-beta2-agonist|bronchodilator|asthma-both_sexes	0.3054	0.2945	0.0484	0.0442	-0.2086	4.9792e-08	0.0383	-5.4521
EUR	EUR	-0.0321	-0.1545	0.01	0.0022	0.1834	0.0189	1.6346	1.0408	0.1007	0.0086	0.0156	0.0015	2.1026	1.1811	3.0779	1.2029			1062532.0	1217311.0	biomarkers-30760-both_sexes-irnt	prescriptions-biguanides|diabetes-both_sexes	0.3054	0.2013	0.0484	0.0425	-0.5449	5.3067e-50	0.0367	-14.8681
EUR	EUR	-0.0051	-0.0354	0.0078	0.0017	0.1834	0.0094	1.6346	1.0293	0.1007	0.0071	0.0156	0.0015	2.1026	1.105	3.0779	1.1097			1062532.0	1217311.0	biomarkers-30760-both_sexes-irnt	prescriptions-citalopram-both_sexes	0.3054	0.2667	0.0484	0.0648	-0.1222	0.0041	0.0425	-2.8732
EUR	EUR	-0.0124	-0.0245	0.0075	0.0018	0.1834	0.0071	1.6346	1.0439	0.1007	0.0076	0.0156	0.0014	2.1026	1.0957	3.0779	1.1055			1062532.0	1217311.0	biomarkers-30760-both_sexes-irnt	prescriptions-clarithromycin-both_sexes	0.3054	0.4167	0.0484	0.072	-0.3418	2.8355e-09	0.0575	-5.9408
EUR	EUR	-0.0053	-0.052	0.0077	0.0018	0.1834	0.0075	1.6346	1.0445	0.1007	0.0082	0.0156	0.0013	2.1026	1.1082	3.0779	1.1088			1062532.0	1217311.0	biomarkers-30760-both_sexes-irnt	prescriptions-corticosteroid|aminoglycoside_antibiotic|antibiotic-both_sexes	0.3054	0.4094	0.0484	0.0749	-0.1435	0.0021	0.0467	-3.0697
EUR	EUR	-0.0053	-0.052	0.0077	0.0018	0.1834	0.0075	1.6346	1.0445	0.1007	0.0082	0.0156	0.0013	2.1026	1.1082	3.0779	1.1088			1062532.0	1217311.0	biomarkers-30760-both_sexes-irnt	prescriptions-dexamethasone_acetic_acid_neomycin-both_sexes	0.3054	0.4094	0.0484	0.0749	-0.1435	0.0021	0.0467	-3.0697
EUR	EUR	-0.0079	-0.0167	0.0075	0.0017	0.1834	0.0089	1.6346	1.0466	0.1007	0.007	0.0156	0.0012	2.1026	1.1301	3.0779	1.1249			1062532.0	1217311.0	biomarkers-30760-both_sexes-irnt	prescriptions-diazepam-both_sexes	0.3054	0.3734	0.0484	0.0562	-0.1964	1.4496e-05	0.0453	-4.3362
EUR	EUR	-0.0109	-0.0461	0.0071	0.0017	0.1834	0.008	1.6346	1.0102	0.1007	0.0069	0.0156	0.0012	2.1026	1.0741	3.0779	1.079			1062532.0	1217311.0	biomarkers-30760-both_sexes-irnt	prescriptions-doxazosin-both_sexes	0.3054	0.1297	0.0484	0.0877	-0.2844	7.5954e-09	0.0492	-5.7772
EUR	EUR	-0.0095	-0.0342	0.0076	0.0018	0.1834	0.0103	1.6346	1.0349	0.1007	0.0069	0.0156	0.0013	2.1026	1.1144	3.0779	1.123			1062532.0	1217311.0	biomarkers-30760-both_sexes-irnt	prescriptions-fluoxetine-both_sexes	0.3054	0.2836	0.0484	0.0557	-0.2188	3.5412e-07	0.043	-5.0921
EUR	EUR	-0.0108	-0.0498	0.0078	0.0019	0.1834	0.0088	1.6346	1.0192	0.1007	0.0073	0.0156	0.0012	2.1026	1.0926	3.0779	1.095			1062532.0	1217311.0	biomarkers-30760-both_sexes-irnt	prescriptions-gabapentin-both_sexes	0.3054	0.2026	0.0484	0.0771	-0.268	2.8945e-07	0.0522	-5.1302
EUR	EUR	-0.0048	-0.0284	0.0078	0.0017	0.1834	0.0068	1.6346	1.061	0.1007	0.007	0.0156	0.0012	2.1026	1.1175	3.0779	1.1183			1062532.0	1217311.0	biomarkers-30760-both_sexes-irnt	prescriptions-hydrocortisone-both_sexes	0.3054	0.5156	0.0484	0.0593	-0.1349	0.0065	0.0495	-2.724
EUR	EUR	0.2157	1.3663	0.0516	0.0162	0.2157	0.2157	1.3664	1.3664	0.0515	0.0515	0.0162	0.0162	2.0217	2.0217	3.2795	3.2795			1062570.0	1217311.0	biomarkers-30770-both_sexes-irnt	biomarkers-30770-both_sexes-irnt	0.1607	0.1607	0.0226	0.0226	1.0001	0.0	2.6227e-05	38131.1537
EUR	EUR	-0.0044	0.0268	0.0146	0.0042	0.2156	0.076	1.3663	1.2345	0.0516	0.0978	0.0162	0.0152	2.0217	1.3999	3.2794	1.8921			1062570.0	1217311.0	biomarkers-30770-both_sexes-irnt	biomarkers-30780-both_sexes-irnt	0.1607	0.2628	0.0226	0.1096	-0.0346	0.3018	0.0335	-1.0327
EUR	EUR	0.0114	0.1027	0.012	0.004	0.2157	0.0964	1.3664	1.2209	0.0515	0.0428	0.0162	0.0088	2.0217	1.5217	3.2795	1.9535			1062570.0	1217311.0	biomarkers-30770-both_sexes-irnt	biomarkers-30810-both_sexes-irnt	0.1607	0.2317	0.0226	0.0449	0.079	0.0029	0.0265	2.9794
EUR	EUR	-0.0171	-0.2235	0.0211	0.0068	0.2154	0.174	1.3663	1.3745	0.0513	0.0967	0.0161	0.0178	2.0217	1.8164	3.2784	2.7361			1062570.0	1217311.0	biomarkers-30770-both_sexes-irnt	biomarkers-30830-both_sexes-irnt	0.1608	0.2157	0.0225	0.0557	-0.0885	0.0124	0.0354	-2.5017
EUR	EUR	-0.0007	0.0339	0.0142	0.0045	0.2157	0.1181	1.3664	1.3371	0.0515	0.0446	0.0162	0.0081	2.0217	1.6754	3.2795	2.2551			1062570.0	1217311.0	biomarkers-30770-both_sexes-irnt	biomarkers-30860-both_sexes-irnt	0.1607	0.2686	0.0226	0.0356	-0.0042	0.8823	0.0282	-0.148
EUR	EUR	-0.0191	-0.0038	0.0186	0.0064	0.2154	0.1659	1.367	1.3777	0.0514	0.0609	0.0162	0.0182	2.0217	1.9054	3.2778	2.8461			1062570.0	1217311.0	biomarkers-30770-both_sexes-irnt	biomarkers-30870-both_sexes-irnt	0.1611	0.2046	0.0226	0.033	-0.1013	0.0024	0.0334	-3.0347
EUR	EUR	-0.0121	-0.0632	0.0174	0.0049	0.2157	0.1616	1.3662	1.3084	0.0512	0.0398	0.0162	0.0174	2.0217	1.9013	3.2792	2.6838			1062570.0	1217311.0	biomarkers-30770-both_sexes-irnt	biomarkers-30880-both_sexes-irnt	0.1607	0.1831	0.0225	0.0237	-0.0647	0.0158	0.0268	-2.4127
EUR	EUR	0.0155	0.0949	0.0104	0.0029	0.2157	0.0859	1.3663	1.1108	0.0515	0.0366	0.0162	0.0183	2.0217	1.4709	3.2796	1.7892			1062570.0	1217311.0	biomarkers-30770-both_sexes-irnt	biomarkers-30890-both_sexes-irnt	0.1607	0.1403	0.0226	0.0464	0.1142	3.6407e-07	0.0224	5.0868
EUR	EUR	0.0002	0.0074	0.0081	0.0021	0.2157	0.03	1.3664	1.0344	0.0515	0.0082	0.0162	0.0017	2.0217	1.2498	3.2795	1.289			1062570.0	1217311.0	biomarkers-30770-both_sexes-irnt	categorical-120-both_sexes-1	0.1607	0.1192	0.0226	0.0285	0.0019	0.9416	0.0266	0.0733
EUR	EUR	-0.0004	-0.0069	0.0082	0.0021	0.2157	0.0301	1.3664	1.0283	0.0515	0.0081	0.0162	0.0017	2.0217	1.2431	3.2795	1.2847			1062570.0	1217311.0	biomarkers-30770-both_sexes-irnt	categorical-120-both_sexes-9	0.1607	0.0995	0.0226	0.0286	-0.0055	0.8359	0.0267	-0.2071
EUR	EUR	0.0086	0.0504	0.0088	0.0025	0.2157	0.0541	1.3664	1.0621	0.0515	0.0101	0.0162	0.0025	2.0217	1.3964	3.2795	1.4894			1062570.0	1217311.0	biomarkers-30770-both_sexes-irnt	categorical-1210-both_sexes-1210	0.1607	0.1268	0.0226	0.0207	0.0799	0.0006	0.0231	3.4548
EUR	EUR	-0.002	-0.0434	0.0076	0.002	0.2157	0.0142	1.3664	1.0181	0.0515	0.0076	0.0162	0.0015	2.0217	1.127	3.2795	1.1394			1062570.0	1217311.0	biomarkers-30770-both_sexes-irnt	categorical-1418-both_sexes-1	0.1607	0.1301	0.0226	0.0545	-0.0362	0.3149	0.036	-1.0049
EUR	EUR	0.007	-0.0037	0.0077	0.0019	0.2157	0.0138	1.3664	1.0027	0.0515	0.0073	0.0162	0.0014	2.0217	1.1082	3.2795	1.1207			1062570.0	1217311.0	biomarkers-30770-both_sexes-irnt	categorical-1418-both_sexes-2	0.1607	0.0224	0.0226	0.0601	0.1288	0.0004	0.036	3.5729
EUR	EUR	-0.0059	0.0474	0.0078	0.002	0.2157	0.0193	1.3664	1.0088	0.0515	0.0083	0.0162	0.0015	2.0217	1.1523	3.2795	1.1753			1062570.0	1217311.0	biomarkers-30770-both_sexes-irnt	categorical-1418-both_sexes-3	0.1607	0.0505	0.0226	0.0474	-0.0916	0.0031	0.0309	-2.9617
EUR	EUR	0.0012	0.0232	0.0088	0.0023	0.2157	0.0207	1.3664	1.0193	0.0515	0.0077	0.0162	0.0016	2.0217	1.1683	3.2795	1.197			1062570.0	1217311.0	biomarkers-30770-both_sexes-irnt	categorical-1428-both_sexes-0	0.1607	0.0977	0.0226	0.0392	0.0175	0.618	0.035	0.4987
EUR	EUR	-0.005	-0.0637	0.0085	0.0024	0.2157	0.0394	1.3664	1.0126	0.0515	0.0097	0.0162	0.0021	2.0217	1.2966	3.2795	1.3543			1062570.0	1217311.0	biomarkers-30770-both_sexes-irnt	categorical-1428-both_sexes-1	0.1607	0.0355	0.0226	0.0274	-0.0538	0.0411	0.0263	-2.042
EUR	EUR	0.0038	0.0482	0.0085	0.0023	0.2157	0.029	1.3664	1.0113	0.0515	0.0079	0.0162	0.0016	2.0217	1.2267	3.2795	1.26			1062570.0	1217311.0	biomarkers-30770-both_sexes-irnt	categorical-1428-both_sexes-3	0.1607	0.0435	0.0226	0.0304	0.0475	0.1033	0.0291	1.6291
EUR	EUR	-0.0013	-0.0174	0.0079	0.002	0.2157	0.0104	1.3664	1.0262	0.0515	0.0071	0.0162	0.0016	2.0217	1.0833	3.2795	1.0985			1062570.0	1217311.0	biomarkers-30770-both_sexes-irnt	categorical-1468-both_sexes-2	0.1607	0.266	0.0226	0.0718	-0.0282	0.5059	0.0424	-0.6653
EUR	EUR	0.0099	0.0402	0.0078	0.0023	0.2157	0.0455	1.3664	1.0507	0.0515	0.009	0.0162	0.0023	2.0217	1.3238	3.2795	1.3678			1062570.0	1217311.0	biomarkers-30770-both_sexes-irnt	categorical-1468-both_sexes-4	0.1607	0.1378	0.0226	0.0244	0.0996	1.2698e-05	0.0228	4.3652
EUR	EUR	0.0085	0.0109	0.0089	0.0023	0.2157	0.0372	1.3664	1.035	0.0515	0.0092	0.0162	0.0021	2.0217	1.2966	3.2795	1.3463			1062570.0	1217311.0	biomarkers-30770-both_sexes-irnt	categorical-1538-both_sexes-0	0.1607	0.101	0.0226	0.0267	0.0951	0.0002	0.0257	3.7071
EUR	EUR	-0.0051	-0.0405	0.0089	0.0023	0.2157	0.0255	1.3664	1.0328	0.0515	0.0075	0.0162	0.0015	2.0217	1.2234	3.2795	1.2445			1062570.0	1217311.0	biomarkers-30770-both_sexes-irnt	categorical-1538-both_sexes-1	0.1607	0.134	0.0226	0.0307	-0.0691	0.0246	0.0308	-2.2481
EUR	EUR	-0.0056	0.0153	0.0079	0.002	0.2157	0.0194	1.3664	1.0137	0.0515	0.0077	0.0162	0.0015	2.0217	1.1619	3.2795	1.1764			1062570.0	1217311.0	biomarkers-30770-both_sexes-irnt	categorical-1538-both_sexes-2	0.1607	0.0779	0.0226	0.0437	-0.087	0.0042	0.0304	-2.8602
EUR	EUR	-0.001	0.0076	0.0072	0.002	0.2157	0.0104	1.3664	1.0071	0.0515	0.0074	0.0162	0.0014	2.0217	1.0864	3.2795	1.0949			1062570.0	1217311.0	biomarkers-30770-both_sexes-irnt	categorical-1707-both_sexes-1	0.1607	0.0747	0.0226	0.0777	-0.0201	0.635	0.0424	-0.4747
EUR	EUR	-0.0036	-0.0142	0.0086	0.0022	0.2157	0.0252	1.3664	1.1044	0.0514	0.0448	0.0161	0.0063	2.0217	1.1175	3.2796	1.3184			1062570.0	1217311.0	biomarkers-30770-both_sexes-irnt	categorical-1747-both_sexes-3	0.1607	0.3278	0.0226	0.1408	-0.0494	0.1042	0.0304	-1.6246
EUR	EUR	0.007	0.0323	0.0108	0.0031	0.2157	0.0956	1.3664	1.1566	0.0513	0.0649	0.0161	0.0216	2.0217	1.2966	3.2796	2.0023			1062570.0	1217311.0	biomarkers-30770-both_sexes-irnt	categorical-1747-both_sexes-4	0.1607	0.1562	0.0225	0.0647	0.0487	0.0213	0.0212	2.303
EUR	EUR	0.0052	-0.0188	0.0096	0.0025	0.2157	0.0326	1.3664	1.0938	0.0515	0.0688	0.0162	0.009	2.0217	1.0988	3.2795	1.3734			1062570.0	1217311.0	biomarkers-30770-both_sexes-irnt	categorical-1747-both_sexes-5	0.1607	0.2513	0.0226	0.1843	0.0623	0.0319	0.029	2.146
EUR	EUR	-0.0129	-0.0297	0.0082	0.0025	0.2157	0.0644	1.3664	1.0456	0.0515	0.0109	0.0162	0.0031	2.0217	1.453	3.2795	1.5925			1062570.0	1217311.0	biomarkers-30770-both_sexes-irnt	categorical-1920-both_sexes-1920	0.1607	0.0769	0.0226	0.0184	-0.1091	5.9647e-08	0.0201	-5.4199
EUR	EUR	-0.0136	-0.0236	0.0082	0.0025	0.2157	0.0565	1.3664	1.0386	0.0515	0.0122	0.0162	0.0032	2.0217	1.3999	3.2795	1.5301			1062570.0	1217311.0	biomarkers-30770-both_sexes-irnt	categorical-1930-both_sexes-1930	0.1607	0.0729	0.0226	0.023	-0.1228	4.1659e-09	0.0209	-5.8775
EUR	EUR	-0.0074	-0.0139	0.0094	0.0027	0.2157	0.0621	1.3664	1.0289	0.0515	0.0129	0.0162	0.0039	2.0217	1.4139	3.2795	1.5569			1062570.0	1217311.0	biomarkers-30770-both_sexes-irnt	categorical-1940-both_sexes-1940	0.1607	0.0519	0.0226	0.0231	-0.0639	0.0045	0.0225	-2.8422
EUR	EUR	-0.0055	-0.0122	0.0095	0.0025	0.2157	0.0565	1.3664	1.0575	0.0515	0.0103	0.0162	0.003	2.0217	1.4104	3.2795	1.5325			1062570.0	1217311.0	biomarkers-30770-both_sexes-irnt	categorical-1950-both_sexes-1950	0.1607	0.1081	0.0226	0.0194	-0.0494	0.0282	0.0225	-2.195
EUR	EUR	-0.014	-0.0417	0.0089	0.0028	0.2157	0.0646	1.3664	1.0441	0.0515	0.0114	0.0162	0.003	2.0217	1.4673	3.2795	1.6039			1062570.0	1217311.0	biomarkers-30770-both_sexes-irnt	categorical-1960-both_sexes-1960	0.1607	0.073	0.0226	0.0189	-0.1183	2.0178e-07	0.0228	-5.1977
EUR	EUR	0.0035	0.0215	0.0097	0.0027	0.2157	0.0717	1.3664	1.0292	0.0515	0.0132	0.0162	0.0042	2.0217	1.4673	3.2795	1.6546			1062570.0	1217311.0	biomarkers-30770-both_sexes-irnt	categorical-1980-both_sexes-1980	0.1607	0.0446	0.0226	0.0201	0.0285	0.2041	0.0225	1.27
EUR	EUR	-0.0027	0.0049	0.0093	0.0024	0.2157	0.0525	1.3664	1.0229	0.0515	0.0104	0.0162	0.0029	2.0217	1.3685	3.2795	1.4813			1062570.0	1217311.0	biomarkers-30770-both_sexes-irnt	categorical-1990-both_sexes-1990	0.1607	0.0477	0.0226	0.0216	-0.0257	0.2525	0.0225	-1.1442
EUR	EUR	0.001	0.0135	0.0094	0.0028	0.2157	0.0611	1.3664	1.0387	0.0515	0.0104	0.0162	0.003	2.0217	1.4352	3.2795	1.5477			1062570.0	1217311.0	biomarkers-30770-both_sexes-irnt	categorical-2000-both_sexes-2000	0.1607	0.0707	0.0226	0.0191	0.0086	0.7243	0.0244	0.3527
EUR	EUR	0.0002	-0.0446	0.0114	0.0032	0.2157	0.1092	1.3664	1.1236	0.0515	0.0209	0.0162	0.0051	2.0217	1.6715	3.2795	2.0989			1062570.0	1217311.0	biomarkers-30770-both_sexes-irnt	categorical-20002-both_sexes-1065	0.1607	0.1125	0.0226	0.019	0.0012	0.9551	0.0211	0.0563
EUR	EUR	-0.0048	-0.0337	0.0089	0.0023	0.2157	0.0203	1.3664	1.019	0.0515	0.0077	0.0162	0.0017	2.0217	1.1555	3.2795	1.1908			1062570.0	1217311.0	biomarkers-30770-both_sexes-irnt	categorical-20002-both_sexes-1074	0.1607	0.0995	0.0226	0.0404	-0.0724	0.0403	0.0353	-2.0507
EUR	EUR	-0.0017	-0.0243	0.0088	0.0024	0.2157	0.0174	1.3664	1.0068	0.0515	0.008	0.0162	0.0016	2.0217	1.1175	3.2795	1.1546			1062570.0	1217311.0	biomarkers-30770-both_sexes-irnt	categorical-20002-both_sexes-1075	0.1607	0.0437	0.0226	0.0518	-0.0279	0.485	0.04	-0.6982
EUR	EUR	-0.0068	-0.0364	0.009	0.0026	0.2157	0.0492	1.3664	1.0598	0.0515	0.0179	0.0162	0.0049	2.0217	1.2899	3.2795	1.4925			1062570.0	1217311.0	biomarkers-30770-both_sexes-irnt	categorical-20002-both_sexes-1111	0.1607	0.1215	0.0226	0.0363	-0.0656	0.0099	0.0254	-2.5796
EUR	EUR	-0.005	-0.0271	0.0081	0.0019	0.2157	0.0121	1.3664	1.0099	0.0515	0.0073	0.0162	0.0013	2.0217	1.1019	3.2795	1.1137			1062570.0	1217311.0	biomarkers-30770-both_sexes-irnt	categorical-20002-both_sexes-1138	0.1607	0.0866	0.0226	0.0646	-0.0985	0.0084	0.0374	-2.6343
EUR	EUR	0.0028	-0.0293	0.0079	0.0019	0.2157	0.0054	1.3664	1.0163	0.0515	0.0074	0.0162	0.0013	2.0217	1.0588	3.2795	1.0632			1062570.0	1217311.0	biomarkers-30770-both_sexes-irnt	categorical-20002-both_sexes-1223	0.1607	0.2581	0.0226	0.1173	0.0813	0.1346	0.0543	1.4963
EUR	EUR	-0.0098	-0.041	0.0088	0.0026	0.2157	0.0447	1.3664	1.033	0.0515	0.0176	0.0162	0.005	2.0217	1.2136	3.2795	1.4357			1062570.0	1217311.0	biomarkers-30770-both_sexes-irnt	categorical-20002-both_sexes-1226	0.1607	0.0756	0.0226	0.0404	-0.1	7.8258e-05	0.0253	-3.9497
EUR	EUR	-0.0075	-0.0206	0.0073	0.0019	0.2157	0.0154	1.3664	1.0101	0.0515	0.0073	0.0162	0.0014	2.0217	1.1238	3.2795	1.1414			1062570.0	1217311.0	biomarkers-30770-both_sexes-irnt	categorical-20002-both_sexes-1286	0.1607	0.0713	0.0226	0.0518	-0.1305	3.4987e-05	0.0315	-4.1383
EUR	EUR	-0.0071	-0.026	0.0078	0.002	0.2158	0.0193	1.3661	1.0206	0.0513	0.0078	0.0162	0.0015	2.0259	1.1587	3.2804	1.1879			1062570.0	1217311.0	biomarkers-30770-both_sexes-irnt	categorical-20002-both_sexes-1465	0.1605	0.1094	0.0225	0.0414	-0.1098	0.0003	0.0304	-3.6164
EUR	EUR	-0.0042	-0.0229	0.0076	0.0018	0.2157	0.0094	1.3664	1.0258	0.0515	0.0074	0.0162	0.0012	2.0217	1.1144	3.2795	1.1048			1062570.0	1217311.0	biomarkers-30770-both_sexes-irnt	categorical-20002-both_sexes-1474	0.1607	0.2464	0.0226	0.0704	-0.093	0.0215	0.0405	-2.2983
EUR	EUR	-0.0045	-0.0214	0.0077	0.0021	0.2157	0.0149	1.3664	1.0105	0.0513	0.0096	0.0162	0.0019	2.0217	1.0988	3.2802	1.141			1062570.0	1217311.0	biomarkers-30770-both_sexes-irnt	categorical-20003-both_sexes-1140861998	0.1607	0.0744	0.0225	0.0682	-0.0797	0.0316	0.0371	-2.1498
EUR	EUR	-0.0077	-0.0473	0.0085	0.0022	0.2157	0.0154	1.3664	1.0283	0.0515	0.0068	0.0162	0.0012	2.0217	1.1459	3.2795	1.1586			1062570.0	1217311.0	biomarkers-30770-both_sexes-irnt	categorical-20003-both_sexes-1140865634	0.1607	0.1786	0.0226	0.0428	-0.1333	0.0007	0.0391	-3.4068
EUR	EUR	0.0031	-0.04	0.0089	0.002	0.2157	0.0165	1.3664	1.023	0.0515	0.0081	0.0162	0.0017	2.0217	1.127	3.2795	1.1672			1062570.0	1217311.0	biomarkers-30770-both_sexes-irnt	categorical-20003-both_sexes-1140866738	0.1607	0.1374	0.0226	0.0484	0.0525	0.1166	0.0335	1.5692
EUR	EUR	-0.0067	-0.0084	0.008	0.0021	0.2157	0.016	1.3664	1.0045	0.0515	0.0072	0.0162	0.0014	2.0217	1.127	3.2795	1.1384			1062570.0	1217311.0	biomarkers-30770-both_sexes-irnt	categorical-20003-both_sexes-1140871310	0.1607	0.0326	0.0226	0.0517	-0.1146	0.0015	0.0362	-3.1698
EUR	EUR	-0.0054	-0.0256	0.0073	0.0017	0.2157	0.0068	1.3664	1.0001	0.0515	0.0078	0.0162	0.0013	2.0217	1.0436	3.2795	1.0605			1062570.0	1217311.0	biomarkers-30770-both_sexes-irnt	categorical-20003-both_sexes-1140874420	0.1607	0.0019	0.0226	0.1282	-0.1407	0.0021	0.0457	-3.0792
EUR	EUR	-0.0025	-0.0186	0.0083	0.002	0.2157	0.0092	1.3664	1.0107	0.0515	0.0078	0.0162	0.0012	2.0217	1.0772	3.2795	1.0884			1062570.0	1217311.0	biomarkers-30770-both_sexes-irnt	categorical-20003-both_sexes-1140874744	0.1607	0.1206	0.0226	0.0886	-0.0564	0.2201	0.046	-1.2261
EUR	EUR	0.0018	-0.0316	0.0096	0.0023	0.2157	0.0208	1.3664	1.0151	0.0515	0.0083	0.0162	0.0017	2.0217	1.1459	3.2795	1.1938			1062570.0	1217311.0	biomarkers-30770-both_sexes-irnt	categorical-20003-both_sexes-1140879802	0.1607	0.0777	0.0226	0.043	0.0266	0.4413	0.0345	0.77
EUR	EUR	-0.0045	-0.019	0.0071	0.0018	0.2157	0.0062	1.3664	0.996	0.0515	0.0071	0.0162	0.0014	2.0217	1.0557	3.2795	1.0492		Ratio < 0, possibly indicating GC correction	1062570.0	1217311.0	biomarkers-30770-both_sexes-irnt	categorical-20003-both_sexes-1140881856	0.1607		0.0226		-0.123	0.0177	0.0519	-2.3712
EUR	EUR	0.0002	-0.0691	0.0105	0.0026	0.2157	0.0273	1.3664	1.0252	0.0515	0.0104	0.0162	0.0019	2.0217	1.2005	3.2795	1.2616			1062570.0	1217311.0	biomarkers-30770-both_sexes-irnt	categorical-20003-both_sexes-1140884600	0.1607	0.0965	0.0226	0.0398	0.0023	0.946	0.0334	0.0678
EUR	EUR	-0.006	-0.0521	0.0076	0.002	0.2157	0.0111	1.3664	1.0091	0.0515	0.0071	0.0162	0.0013	2.0217	1.0988	3.2795	1.1047			1062570.0	1217311.0	biomarkers-30770-both_sexes-irnt	categorical-20003-both_sexes-1140923346	0.1607	0.0872	0.0226	0.0677	-0.1221	0.004	0.0424	-2.8772
EUR	EUR	-0.0033	-0.0108	0.0081	0.002	0.2157	0.0101	1.3664	0.992	0.0515	0.0079	0.0162	0.0014	2.0217	1.0618	3.2795	1.0785		Ratio < 0, possibly indicating GC correction	1062570.0	1217311.0	biomarkers-30770-both_sexes-irnt	categorical-20003-both_sexes-1141176832	0.1607		0.0226		-0.0707	0.104	0.0435	-1.6258
EUR	EUR	-0.0082	-0.0419	0.0083	0.0023	0.2157	0.0328	1.3664	1.022	0.0515	0.0146	0.0162	0.004	2.0217	1.1651	3.2795	1.3149			1062570.0	1217311.0	biomarkers-30770-both_sexes-irnt	categorical-20003-both_sexes-1141191044	0.1607	0.0699	0.0226	0.0464	-0.0974	0.0001	0.0255	-3.8142
EUR	EUR	-0.0012	-0.0075	0.009	0.0025	0.2157	0.0288	1.3664	1.0246	0.0515	0.0114	0.0162	0.0027	2.0217	1.2103	3.2795	1.2868			1062570.0	1217311.0	biomarkers-30770-both_sexes-irnt	categorical-20003-both_sexes-1141194794	0.1607	0.0857	0.0226	0.0399	-0.0147	0.6546	0.0328	-0.4474
EUR	EUR	-0.0105	-0.0288	0.0085	0.0023	0.2157	0.0312	1.3664	1.0263	0.0515	0.0087	0.0162	0.002	2.0217	1.2498	3.2795	1.2947			1062570.0	1217311.0	biomarkers-30770-both_sexes-irnt	categorical-20003-both_sexes-2038460150	0.1607	0.0894	0.0226	0.0296	-0.1285	5.558e-06	0.0283	-4.5425
EUR	EUR	-0.0031	0.0024	0.0084	0.0023	0.2157	0.0098	1.3664	1.0006	0.0515	0.0071	0.0162	0.0014	2.0217	1.0679	3.2795	1.0837			1062570.0	1217311.0	biomarkers-30770-both_sexes-irnt	categorical-20004-both_sexes-1095	0.1607	0.0067	0.0226	0.0847	-0.0679	0.1741	0.0499	-1.3592
EUR	EUR	0.0009	-0.0086	0.0074	0.0018	0.2157	0.0058	1.3664	1.0002	0.0515	0.0069	0.0162	0.0012	2.0217	1.0436	3.2795	1.0505			1062570.0	1217311.0	biomarkers-30770-both_sexes-irnt	categorical-20004-both_sexes-1320	0.1607	0.0048	0.0226	0.1364	0.0246	0.6239	0.0502	0.4904
EUR	EUR	0.002	-0.0787	0.0082	0.0019	0.2157	0.0091	1.3664	1.0076	0.0515	0.0075	0.0162	0.0013	2.0217	1.0802	3.2795	1.0859			1062570.0	1217311.0	biomarkers-30770-both_sexes-irnt	categorical-20004-both_sexes-1355	0.1607	0.0879	0.0226	0.0869	0.0446	0.2953	0.0426	1.0465
EUR	EUR	-0.0034	-0.1069	0.009	0.0024	0.2157	0.03	1.3664	1.0144	0.0515	0.0105	0.0162	0.0026	2.0217	1.2168	3.2795	1.2804			1062570.0	1217311.0	biomarkers-30770-both_sexes-irnt	categorical-20004-both_sexes-1357	0.1607	0.0512	0.0226	0.0373	-0.0425	0.1572	0.0301	-1.4144
EUR	EUR	-0.0084	-0.0264	0.0094	0.0024	0.2157	0.0197	1.3664	1.043	0.0515	0.0128	0.0162	0.0024	2.0217	1.1523	3.2795	1.211			1062570.0	1217311.0	biomarkers-30770-both_sexes-irnt	categorical-20004-both_sexes-1455	0.1607	0.2039	0.0226	0.0608	-0.1283	0.0015	0.0404	-3.1753
EUR	EUR	-0.0044	0.0097	0.0089	0.0023	0.2157	0.0342	1.3664	1.0881	0.0515	0.0136	0.0162	0.0031	2.0217	1.2831	3.2795	1.383			1062570.0	1217311.0	biomarkers-30770-both_sexes-irnt	categorical-20004-both_sexes-1478	0.1607	0.23	0.0226	0.0354	-0.0509	0.055	0.0265	-1.9185
EUR	EUR	0.0008	-0.0149	0.0087	0.0025	0.2157	0.0358	1.3664	1.0616	0.0515	0.0213	0.0162	0.0033	2.0217	1.2464	3.2795	1.3711			1062570.0	1217311.0	biomarkers-30770-both_sexes-irnt	categorical-20004-both_sexes-1479	0.1607	0.1661	0.0226	0.0573	0.0096	0.7354	0.0283	0.338
EUR	EUR	0.0005	0.0309	0.0072	0.0018	0.2157	0.0112	1.3664	1.0134	0.0515	0.0064	0.0162	0.0012	2.0217	1.0957	3.2795	1.1104			1062570.0	1217311.0	biomarkers-30770-both_sexes-irnt	categorical-20004-both_sexes-1480	0.1607	0.1209	0.0226	0.0576	0.0101	0.7839	0.0368	0.2742
EUR	EUR	0.0008	0.0139	0.0079	0.0018	0.2157	0.0152	1.3664	1.0033	0.0515	0.0077	0.0162	0.0015	2.0217	1.1082	3.2795	1.1351			1062570.0	1217311.0	biomarkers-30770-both_sexes-irnt	categorical-20004-both_sexes-1483	0.1607	0.0245	0.0226	0.0574	0.0139	0.6605	0.0316	0.4392
EUR	EUR	-0.0004	-0.002	0.0094	0.0025	0.2157	0.0427	1.3664	1.011	0.0515	0.0101	0.0162	0.0027	2.0217	1.3	3.2795	1.3756			1062570.0	1217311.0	biomarkers-30770-both_sexes-irnt	categorical-2010-both_sexes-2010	0.1607	0.0293	0.0226	0.0269	-0.0045	0.8624	0.026	-0.1734
EUR	EUR	0.0026	0.0026	0.0096	0.0027	0.2157	0.0263	1.3664	1.044	0.0515	0.009	0.0162	0.0022	2.0217	1.207	3.2795	1.2409			1062570.0	1217311.0	biomarkers-30770-both_sexes-irnt	categorical-20107-both_sexes-1	0.1607	0.1828	0.0226	0.0373	0.0345	0.3422	0.0363	0.9498
EUR	EUR	0.0001	0.0006	0.0077	0.002	0.2157	0.0079	1.3664	1.0372	0.0515	0.0073	0.0162	0.0013	2.0217	1.0802	3.2795	1.0965			1062570.0	1217311.0	biomarkers-30770-both_sexes-irnt	categorical-20107-both_sexes-101	0.1607	0.3858	0.0226	0.0755	0.0032	0.9487	0.049	0.0644
EUR	EUR	-0.0054	-0.0093	0.0083	0.0022	0.2157	0.0131	1.3664	1.0362	0.0515	0.0081	0.0162	0.0018	2.0217	1.127	3.2795	1.136			1062570.0	1217311.0	biomarkers-30770-both_sexes-irnt	categorical-20107-both_sexes-3	0.1607	0.2663	0.0226	0.0595	-0.1019	0.0154	0.0421	-2.4217
EUR	EUR	0.0042	-0.0192	0.0091	0.0025	0.2157	0.0178	1.3664	1.0615	0.0515	0.0095	0.0162	0.0021	2.0217	1.1555	3.2795	1.1952			1062570.0	1217311.0	biomarkers-30770-both_sexes-irnt	categorical-20107-both_sexes-9	0.1607	0.3152	0.0226	0.0489	0.0682	0.0913	0.0404	1.6883
EUR	EUR	-2.431e-05	-0.0021	0.0087	0.0024	0.2157	0.016	1.3664	1.0516	0.0515	0.0085	0.0162	0.0016	2.0217	1.1619	3.2795	1.1782			1062570.0	1217311.0	biomarkers-30770-both_sexes-irnt	categorical-20110-both_sexes-100	0.1607	0.2897	0.0226	0.0475	-0.0004	0.9919	0.0409	-0.0101
EUR	EUR	0.0041	-0.0266	0.0097	0.0025	0.2157	0.02	1.3664	1.0598	0.0515	0.0088	0.0162	0.0016	2.0217	1.1811	3.2795	1.2164			1062570.0	1217311.0	biomarkers-30770-both_sexes-irnt	categorical-20110-both_sexes-9	0.1607	0.2763	0.0226	0.0405	0.062	0.1037	0.0381	1.6274
EUR	EUR	-0.004	-0.0272	0.0076	0.0023	0.2157	0.0166	1.3664	1.0468	0.0515	0.0084	0.0162	0.002	2.0217	1.1428	3.2795	1.1568			1062570.0	1217311.0	biomarkers-30770-both_sexes-irnt	categorical-20111-both_sexes-1	0.1607	0.2983	0.0226	0.0538	-0.0666	0.0904	0.0393	-1.6934
EUR	EUR	0.0022	0.0321	0.0086	0.0024	0.2157	0.0326	1.3664	1.0533	0.0515	0.0093	0.0162	0.0024	2.0217	1.2332	3.2795	1.2772			1062570.0	1217311.0	biomarkers-30770-both_sexes-irnt	categorical-20111-both_sexes-100	0.1607	0.1924	0.0226	0.0336	0.0264	0.3695	0.0294	0.8974
EUR	EUR	0.0019	0.0129	0.0079	0.002	0.2157	0.0096	1.3664	1.0275	0.0515	0.0077	0.0162	0.0015	2.0217	1.0895	3.2795	1.0923			1062570.0	1217311.0	biomarkers-30770-both_sexes-irnt	categorical-20111-both_sexes-101	0.1607	0.2976	0.0226	0.0834	0.0422	0.3278	0.0431	0.9785
EUR	EUR	-0.0002	-0.0117	0.0086	0.0024	0.2157	0.0335	1.3664	1.0454	0.0515	0.0097	0.0162	0.0025	2.0217	1.2332	3.2795	1.2753			1062570.0	1217311.0	biomarkers-30770-both_sexes-irnt	categorical-20111-both_sexes-8	0.1607	0.1647	0.0226	0.0353	-0.0029	0.918	0.028	-0.103
EUR	EUR	-0.0015	-0.0372	0.0097	0.0027	0.2157	0.0208	1.3664	1.0469	0.0515	0.0077	0.0162	0.002	2.0217	1.1555	3.2795	1.1878			1062570.0	1217311.0	biomarkers-30770-both_sexes-irnt	categorical-20111-both_sexes-9	0.1607	0.2498	0.0226	0.0407	-0.022	0.5968	0.0416	-0.529
EUR	EUR	0.0163	0.0621	0.0095	0.0027	0.2157	0.0913	1.3664	1.0838	0.0515	0.0121	0.0162	0.0037	2.0217	1.6259	3.2795	1.8675			1062570.0	1217311.0	biomarkers-30770-both_sexes-irnt	categorical-20116-both_sexes-0	0.1607	0.0966	0.0226	0.014	0.1161	5.0969e-10	0.0187	6.2161
EUR	EUR	-0.0071	-0.0255	0.0081	0.0022	0.2157	0.0502	1.3664	1.0491	0.0515	0.0105	0.0162	0.0026	2.0217	1.3685	3.2795	1.4755			1062570.0	1217311.0	biomarkers-30770-both_sexes-irnt	categorical-20116-both_sexes-1	0.1607	0.1033	0.0226	0.0221	-0.0687	0.0012	0.0212	-3.2449
EUR	EUR	-0.016	-0.0574	0.0098	0.0025	0.2157	0.0459	1.3664	1.0317	0.0515	0.0095	0.0162	0.0023	2.0217	1.3374	3.2795	1.4274			1062570.0	1217311.0	biomarkers-30770-both_sexes-irnt	categorical-20116-both_sexes-2	0.1607	0.0741	0.0226	0.0222	-0.1604	3.3559e-11	0.0242	-6.63
EUR	EUR	0.0006	-0.0353	0.0081	0.0021	0.2157	0.0147	1.3664	1.0224	0.0515	0.0077	0.0162	0.0015	2.0217	1.1364	3.2795	1.1465			1062570.0	1217311.0	biomarkers-30770-both_sexes-irnt	categorical-20117-both_sexes-0	0.1607	0.1528	0.0226	0.0523	0.0099	0.7927	0.0377	0.2628
EUR	EUR	0.0058	0.0451	0.0079	0.002	0.2157	0.0206	1.3664	1.0379	0.0515	0.0082	0.0162	0.0017	2.0217	1.1908	3.2795	1.2088			1062570.0	1217311.0	biomarkers-30770-both_sexes-irnt	categorical-20117-both_sexes-2	0.1607	0.1812	0.0226	0.0392	0.0864	0.0037	0.0298	2.9006
EUR	EUR	-0.0007	-0.0006	0.008	0.0025	0.2157	0.0083	1.3664	1.0362	0.0515	0.0082	0.0162	0.002	2.0217	1.0833	3.2795	1.0926			1062570.0	1217311.0	biomarkers-30770-both_sexes-irnt	categorical-20152-both_sexes-20152	0.1607	0.3912	0.0226	0.0881	-0.0162	0.7833	0.0588	-0.2751
EUR	EUR	-0.0114	-0.0401	0.0088	0.0024	0.2157	0.0709	1.3664	1.0748	0.0515	0.0119	0.0162	0.0032	2.0217	1.5144	3.2795	1.6831			1062570.0	1217311.0	biomarkers-30770-both_sexes-irnt	categorical-20160-both_sexes-20160	0.1607	0.1095	0.0226	0.0174	-0.0921	1.7207e-06	0.0193	-4.7837
EUR	EUR	-0.0093	-0.0186	0.0082	0.0022	0.2157	0.0357	1.3664	1.0287	0.0515	0.0082	0.0162	0.0019	2.0217	1.2731	3.2795	1.3289			1062570.0	1217311.0	biomarkers-30770-both_sexes-irnt	categorical-2020-both_sexes-2020	0.1607	0.0871	0.0226	0.0248	-0.1055	1.9887e-05	0.0247	-4.2662
EUR	EUR	-0.0064	-0.0373	0.0086	0.0021	0.2157	0.0503	1.3664	1.0351	0.0515	0.0115	0.0162	0.0027	2.0217	1.3581	3.2795	1.4557			1062570.0	1217311.0	biomarkers-30770-both_sexes-irnt	categorical-2040-both_sexes-2040	0.1607	0.077	0.0226	0.0252	-0.0613	0.0037	0.0211	-2.9022
EUR	EUR	-0.0097	-0.0141	0.0074	0.0028	0.2157	0.0234	1.3664	0.9942	0.0515	0.0068	0.0162	0.004	2.0217	1.0527	3.2795	1.0596		Ratio < 0, possibly indicating GC correction	1062570.0	1217311.0	biomarkers-30770-both_sexes-irnt	categorical-20480-both_sexes-20480	0.1607		0.0226		-0.1368	0.0009	0.0413	-3.3128
EUR	EUR	-0.005	0.0073	0.0077	0.0031	0.2157	0.0316	1.3664	1.0026	0.0515	0.0072	0.0162	0.0039	2.0217	1.0864	3.2795	1.0904			1062570.0	1217311.0	biomarkers-30770-both_sexes-irnt	categorical-20544-both_sexes-15	0.1607	0.0293	0.0226	0.0795	-0.0605	0.11	0.0379	-1.5983
EUR	EUR	-0.0092	-0.0194	0.0084	0.0022	0.2157	0.0578	1.3664	1.0218	0.0515	0.0107	0.0162	0.0027	2.0217	1.4034	3.2795	1.5089			1062570.0	1217311.0	biomarkers-30770-both_sexes-irnt	categorical-2090-both_sexes-2090	0.1607	0.0429	0.0226	0.021	-0.0824	2.6241e-05	0.0196	-4.2039
EUR	EUR	-0.0067	-0.0162	0.008	0.0019	0.2157	0.0287	1.3664	1.0194	0.0515	0.0097	0.0162	0.0021	2.0217	1.2168	3.2795	1.2601			1062570.0	1217311.0	biomarkers-30770-both_sexes-irnt	categorical-2100-both_sexes-2100	0.1607	0.0747	0.0226	0.0371	-0.0858	0.0004	0.0244	-3.5219
EUR	EUR	0.0005	-0.0142	0.008	0.0021	0.2157	0.0223	1.3664	1.0146	0.0515	0.0083	0.0162	0.0016	2.0217	1.1779	3.2795	1.2065			1062570.0	1217311.0	biomarkers-30770-both_sexes-irnt	categorical-2129-both_sexes-2129	0.1607	0.0708	0.0226	0.0402	0.0067	0.8214	0.0299	0.2258
EUR	EUR	-0.01	-0.077	0.0087	0.0025	0.2157	0.048	1.3664	1.0594	0.0515	0.0093	0.0162	0.0021	2.0217	1.3685	3.2795	1.4564			1062570.0	1217311.0	biomarkers-30770-both_sexes-irnt	categorical-2188-both_sexes-2188	0.1607	0.1301	0.0226	0.0205	-0.0988	0.0001	0.0254	-3.89
EUR	EUR	0.002	0.0009	0.0082	0.0019	0.2157	0.0167	1.3664	1.0003	0.0515	0.0078	0.0162	0.0014	2.0217	1.1396	3.2795	1.1437			1062570.0	1217311.0	biomarkers-30770-both_sexes-irnt	categorical-2207-both_sexes-2207	0.1607	0.002	0.0226	0.054	0.0336	0.3003	0.0324	1.0358
EUR	EUR	-6.9093e-06	-0.0183	0.0095	0.0025	0.2157	0.0479	1.3664	1.0445	0.0515	0.0099	0.0162	0.0022	2.0217	1.3685	3.2795	1.4444			1062570.0	1217311.0	biomarkers-30770-both_sexes-irnt	categorical-2257-both_sexes-2257	0.1607	0.1001	0.0226	0.0223	-6.7961e-05	0.9978	0.0251	-0.0027
EUR	EUR	-0.0144	-0.0818	0.0088	0.0025	0.2157	0.0529	1.3664	1.0554	0.0515	0.0112	0.0162	0.0028	2.0217	1.3964	3.2795	1.5101			1062570.0	1217311.0	biomarkers-30770-both_sexes-irnt	categorical-2316-both_sexes-2316	0.1607	0.1086	0.0226	0.022	-0.1345	2.0201e-08	0.024	-5.6103
EUR	EUR	-0.0099	-0.0468	0.0085	0.0023	0.2157	0.0302	1.3664	1.0307	0.0515	0.0082	0.0162	0.0018	2.0217	1.2531	3.2795	1.2875			1062570.0	1217311.0	biomarkers-30770-both_sexes-irnt	categorical-2335-both_sexes-2335	0.1607	0.1066	0.0226	0.0285	-0.1227	1.6585e-05	0.0285	-4.3065
EUR	EUR	-4.8123e-05	-0.0805	0.0102	0.0027	0.2157	0.0375	1.3664	1.0518	0.0515	0.0122	0.0162	0.0023	2.0217	1.2697	3.2795	1.3719			1062570.0	1217311.0	biomarkers-30770-both_sexes-irnt	categorical-2443-both_sexes-2443	0.1607	0.1393	0.0226	0.0327	-0.0005	0.9857	0.0299	-0.0179
EUR	EUR	-0.0095	-0.0271	0.0076	0.0016	0.2157	0.0187	1.3664	1.0059	0.0515	0.0083	0.0162	0.0018	2.0217	1.1396	3.2795	1.1627			1062570.0	1217311.0	biomarkers-30770-both_sexes-irnt	categorical-2463-both_sexes-2463	0.1607	0.0362	0.0226	0.0509	-0.1504	1.999e-08	0.0268	-5.6121
EUR	EUR	-0.0108	-0.0813	0.0088	0.0025	0.2157	0.0419	1.3664	1.0297	0.0515	0.0084	0.0162	0.0019	2.0217	1.3203	3.2795	1.3862			1062570.0	1217311.0	biomarkers-30770-both_sexes-irnt	categorical-2492-both_sexes-2492	0.1607	0.077	0.0226	0.0217	-0.1132	3.7994e-05	0.0275	-4.1193
EUR	EUR	-0.0051	-0.0464	0.0069	0.0024	0.2157	0.0247	1.3664	1.0208	0.0515	0.008	0.0162	0.0026	2.0217	1.1238	3.2795	1.134			1062570.0	1217311.0	biomarkers-30770-both_sexes-irnt	categorical-2654-both_sexes-4	0.1607	0.1552	0.0226	0.0594	-0.0705	0.0307	0.0326	-2.1609
EUR	EUR	-0.017	-0.0318	0.0081	0.0044	0.2157	0.0631	1.3664	0.9877	0.0515	0.0068	0.0162	0.0073	2.0217	1.0679	3.2795	1.0713		Ratio < 0, possibly indicating GC correction	1062570.0	1217311.0	biomarkers-30770-both_sexes-irnt	categorical-3606-both_sexes-3606	0.1607		0.0226		-0.1455	8.2103e-05	0.0369	-3.9382
EUR	EUR	-0.0093	-0.0316	0.008	0.0021	0.2157	0.0161	1.3664	1.015	0.0515	0.0072	0.0162	0.0013	2.0217	1.1428	3.2795	1.1508			1062570.0	1217311.0	biomarkers-30770-both_sexes-irnt	categorical-41200-both_sexes-G459	0.1607	0.0995	0.0226	0.0474	-0.1573	1.1238e-05	0.0358	-4.3919
EUR	EUR	-0.0044	0.0023	0.0078	0.0018	0.2157	0.0079	1.3664	1.007	0.0515	0.0069	0.0162	0.0012	2.0217	1.0802	3.2795	1.0757			1062570.0	1217311.0	biomarkers-30770-both_sexes-irnt	categorical-41200-both_sexes-H229	0.1607	0.093	0.0226	0.0913	-0.1069	0.0158	0.0443	-2.4133
EUR	EUR	-0.001	0.0114	0.0081	0.0017	0.2157	0.0064	1.3664	1.0019	0.0515	0.007	0.0162	0.0012	2.0217	1.0557	3.2795	1.0564			1062570.0	1217311.0	biomarkers-30770-both_sexes-irnt	categorical-41200-both_sexes-H511	0.1607	0.0342	0.0226	0.1236	-0.027	0.569	0.0473	-0.5695
EUR	EUR	-0.0088	-0.0203	0.0087	0.0022	0.2158	0.0151	1.3663	1.0186	0.0516	0.0092	0.0159	0.0018	2.0259	1.1144	3.2812	1.1475			1062570.0	1217311.0	biomarkers-30770-both_sexes-irnt	categorical-41200-both_sexes-J183	0.1606	0.1259	0.0226	0.0624	-0.1538	0.0003	0.0421	-3.6573
EUR	EUR	-0.0016	-0.0089	0.0076	0.0018	0.2157	0.0089	1.3664	1.0139	0.0515	0.0071	0.0162	0.0012	2.0217	1.0864	3.2795	1.0883			1062570.0	1217311.0	biomarkers-30770-both_sexes-irnt	categorical-41200-both_sexes-K633	0.1607	0.1573	0.0226	0.0802	-0.0359	0.3968	0.0424	-0.8473
EUR	EUR	-0.0041	-0.0238	0.0089	0.0021	0.2157	0.0073	1.3664	1.0047	0.0515	0.007	0.0162	0.0013	2.0217	1.0679	3.2795	1.0678			1062570.0	1217311.0	biomarkers-30770-both_sexes-irnt	categorical-41200-both_sexes-V544	0.1607	0.0692	0.0226	0.1031	-0.104	0.0514	0.0534	-1.9484
EUR	EUR	-0.0039	-0.0319	0.0074	0.0018	0.2157	0.0187	1.3664	1.0219	0.0515	0.0079	0.0162	0.0016	2.0217	1.1523	3.2795	1.184			1062570.0	1217311.0	biomarkers-30770-both_sexes-irnt	categorical-41200-both_sexes-W401	0.1607	0.1192	0.0226	0.0427	-0.0615	0.0317	0.0286	-2.1481
EUR	EUR	-0.0051	-0.0217	0.0074	0.0017	0.2157	0.0077	1.3664	1.015	0.0515	0.0075	0.0162	0.0013	2.0217	1.0772	3.2795	1.0822			1062570.0	1217311.0	biomarkers-30770-both_sexes-irnt	categorical-41200-both_sexes-W903	0.1607	0.1824	0.0226	0.0918	-0.126	0.0031	0.0426	-2.9599
EUR	EUR	-0.0045	-0.0315	0.0084	0.0017	0.2157	0.0152	1.3664	1.0561	0.0515	0.0075	0.0162	0.0014	2.0217	1.1715	3.2795	1.1864			1062570.0	1217311.0	biomarkers-30770-both_sexes-irnt	categorical-41232-both_sexes-10	0.1607	0.3008	0.0226	0.0401	-0.0784	0.0103	0.0306	-2.5648
EUR	EUR	-0.0063	-0.0399	0.0086	0.002	0.2157	0.0245	1.3664	1.0677	0.0515	0.0088	0.0162	0.0019	2.0217	1.2431	3.2795	1.2755			1062570.0	1217311.0	biomarkers-30770-both_sexes-irnt	categorical-41244-both_sexes-100	0.1607	0.2457	0.0226	0.0319	-0.0869	0.0018	0.0278	-3.1231
EUR	EUR	-0.0072	-0.0203	0.0081	0.0021	0.2157	0.009	1.3664	1.0122	0.0515	0.0081	0.0162	0.0014	2.0217	1.0741	3.2795	1.0882			1062570.0	1217311.0	biomarkers-30770-both_sexes-irnt	categorical-41245-both_sexes-1040	0.1607	0.1385	0.0226	0.0917	-0.1632	0.0009	0.049	-3.3318
EUR	EUR	-0.0031	-0.0353	0.0079	0.0022	0.2157	0.0203	1.3664	1.042	0.0515	0.0074	0.0162	0.0015	2.0217	1.1779	3.2795	1.2156			1062570.0	1217311.0	biomarkers-30770-both_sexes-irnt	categorical-41245-both_sexes-1070	0.1607	0.1945	0.0226	0.0343	-0.0465	0.1651	0.0335	-1.3882
EUR	EUR	-0.0083	-0.0283	0.0081	0.0022	0.2157	0.0142	1.3664	1.0519	0.0515	0.0072	0.0162	0.0015	2.0217	1.1555	3.2795	1.1722			1062570.0	1217311.0	biomarkers-30770-both_sexes-irnt	categorical-41245-both_sexes-1280	0.1607	0.3013	0.0226	0.0416	-0.1508	0.0002	0.0404	-3.7299
EUR	EUR	-0.0117	-0.0447	0.0088	0.0022	0.2157	0.0265	1.3664	1.0669	0.0515	0.0082	0.0162	0.0017	2.0217	1.2664	3.2795	1.2924			1062570.0	1217311.0	biomarkers-30770-both_sexes-irnt	categorical-41245-both_sexes-1310	0.1607	0.2287	0.0226	0.028	-0.1547	2.1805e-07	0.0298	-5.1833
EUR	EUR	-0.006	-0.0231	0.0075	0.0018	0.2157	0.0079	1.3664	1.0148	0.0515	0.0069	0.0162	0.0013	2.0217	1.0772	3.2795	1.0823			1062570.0	1217311.0	biomarkers-30770-both_sexes-irnt	categorical-41245-both_sexes-1370	0.1607	0.1798	0.0226	0.0835	-0.1454	0.001	0.0443	-3.2799
EUR	EUR	-0.0071	-0.0505	0.0076	0.0022	0.2157	0.0349	1.3664	1.0463	0.0515	0.0102	0.0162	0.002	2.0217	1.2865	3.2795	1.3487			1062570.0	1217311.0	biomarkers-30770-both_sexes-irnt	categorical-41245-both_sexes-1840	0.1607	0.1328	0.0226	0.0294	-0.0816	0.0012	0.0252	-3.2338
EUR	EUR	-0.0041	-0.033	0.0077	0.0023	0.2157	0.0232	1.3664	1.0408	0.0515	0.0078	0.0162	0.0017	2.0217	1.1908	3.2795	1.2313			1062570.0	1217311.0	biomarkers-30770-both_sexes-irnt	categorical-41246-both_sexes-1160	0.1607	0.1765	0.0226	0.0336	-0.0579	0.0733	0.0323	-1.7908
EUR	EUR	-0.0021	0.0032	0.0082	0.002	0.2157	0.0093	1.3664	1.021	0.0515	0.0089	0.0162	0.0019	2.0217	1.071	3.2795	1.0986			1062570.0	1217311.0	biomarkers-30770-both_sexes-irnt	categorical-41246-both_sexes-1390	0.1607	0.2127	0.0226	0.0905	-0.0471	0.2869	0.0442	-1.065
EUR	EUR	-0.0083	-0.0242	0.0087	0.0022	0.2157	0.0176	1.3664	1.0369	0.0515	0.0076	0.0162	0.0016	2.0217	1.1651	3.2795	1.1835			1062570.0	1217311.0	biomarkers-30770-both_sexes-irnt	categorical-41246-both_sexes-1480	0.1607	0.2008	0.0226	0.0415	-0.1354	0.0002	0.0363	-3.7345
EUR	EUR	-0.0079	-0.0153	0.0086	0.0022	0.2157	0.0272	1.3664	1.0155	0.0515	0.009	0.0162	0.002	2.0217	1.2038	3.2795	1.2442			1062570.0	1217311.0	biomarkers-30770-both_sexes-irnt	categorical-41246-both_sexes-1530	0.1607	0.0634	0.0226	0.0367	-0.1035	0.0003	0.0283	-3.6588
EUR	EUR	-0.0079	-0.0503	0.0078	0.0022	0.2157	0.0391	1.3664	1.0375	0.0515	0.0106	0.0162	0.0021	2.0217	1.3034	3.2795	1.3661			1062570.0	1217311.0	biomarkers-30770-both_sexes-irnt	categorical-41246-both_sexes-2580	0.1607	0.1023	0.0226	0.029	-0.086	0.0004	0.0241	-3.5715
EUR	EUR	0.001	-0.0063	0.0081	0.002	0.2156	0.0156	1.3665	1.0088	0.0513	0.0075	0.0162	0.0014	2.0217	1.1082	3.2794	1.1335			1062570.0	1217311.0	biomarkers-30770-both_sexes-irnt	categorical-41246-both_sexes-2610	0.1608	0.0659	0.0225	0.0564	0.0179	0.6042	0.0346	0.5183
EUR	EUR	-0.0117	-0.0408	0.0089	0.0021	0.2157	0.031	1.3664	1.0382	0.0515	0.0085	0.0162	0.0019	2.0217	1.2597	3.2795	1.3029			1062570.0	1217311.0	biomarkers-30770-both_sexes-irnt	categorical-41247-both_sexes-1000	0.1607	0.126	0.0226	0.0281	-0.1432	2.1157e-08	0.0256	-5.6023
EUR	EUR	-0.0079	-0.0242	0.0083	0.0021	0.2157	0.0228	1.3664	1.0353	0.0515	0.0084	0.0162	0.0017	2.0217	1.2038	3.2795	1.2276			1062570.0	1217311.0	biomarkers-30770-both_sexes-irnt	categorical-41248-both_sexes-1000	0.1607	0.1549	0.0226	0.037	-0.1131	0.0002	0.0303	-3.7327
EUR	EUR	-0.0079	-0.033	0.0086	0.0021	0.2157	0.0271	1.3664	1.0413	0.0515	0.0079	0.0162	0.0018	2.0217	1.2332	3.2795	1.276			1062570.0	1217311.0	biomarkers-30770-both_sexes-irnt	categorical-41249-both_sexes-1001	0.1607	0.1495	0.0226	0.0286	-0.1032	0.0002	0.0279	-3.7018
EUR	EUR	-0.0067	-0.0163	0.0083	0.0021	0.2157	0.0175	1.3664	1.0771	0.0515	0.0082	0.0162	0.0015	2.0217	1.2267	3.2795	1.2259			1062570.0	1217311.0	biomarkers-30770-both_sexes-irnt	categorical-41249-both_sexes-1002	0.1607	0.3414	0.0226	0.0365	-0.1093	0.0012	0.0339	-3.2302
EUR	EUR	-0.0091	-0.0333	0.0086	0.002	0.2157	0.0159	1.3664	1.0273	0.0515	0.0079	0.0162	0.0015	2.0217	1.1619	3.2795	1.1635			1062570.0	1217311.0	biomarkers-30770-both_sexes-irnt	categorical-41249-both_sexes-2002	0.1607	0.1669	0.0226	0.0484	-0.1558	1.1033e-05	0.0354	-4.3959
EUR	EUR	-0.0055	-0.0366	0.0086	0.0021	0.2157	0.0224	1.3664	1.0468	0.0515	0.008	0.0162	0.0017	2.0217	1.2136	3.2795	1.2384			1062570.0	1217311.0	biomarkers-30770-both_sexes-irnt	categorical-41253-both_sexes-18	0.1607	0.1965	0.0226	0.0336	-0.0786	0.0092	0.0301	-2.606
EUR	EUR	-0.0048	-0.0263	0.0078	0.002	0.2157	0.0161	1.3664	1.0309	0.0515	0.0075	0.0162	0.0014	2.0217	1.1651	3.2795	1.1708			1062570.0	1217311.0	biomarkers-30770-both_sexes-irnt	categorical-41253-both_sexes-70	0.1607	0.1806	0.0226	0.0439	-0.0813	0.0171	0.0341	-2.3854
EUR	EUR	-0.0059	-0.0025	0.0072	0.0029	0.2157	0.0498	1.3664	0.9985	0.0515	0.008	0.0162	0.005	2.0217	1.1113	3.2795	1.1328		Ratio < 0, possibly indicating GC correction	1062570.0	1217311.0	biomarkers-30770-both_sexes-irnt	categorical-4631-both_sexes-4631	0.1607		0.0226		-0.0574	0.0413	0.0281	-2.0402
EUR	EUR	-0.0117	-0.0539	0.0075	0.0031	0.2157	0.0513	1.3664	1.0045	0.0515	0.0073	0.0162	0.0041	2.0217	1.1396	3.2795	1.1476			1062570.0	1217311.0	biomarkers-30770-both_sexes-irnt	categorical-4728-both_sexes-4728	0.1607	0.0308	0.0226	0.0494	-0.111	0.0002	0.03	-3.7007
EUR	EUR	0.0055	0.0288	0.008	0.0061	0.2157	0.1386	1.3664	0.9819	0.0515	0.0078	0.0162	0.0142	2.0217	1.0772	3.2795	1.0979		Ratio < 0, possibly indicating GC correction	1062570.0	1217311.0	biomarkers-30770-both_sexes-irnt	categorical-5556-both_sexes-5556	0.1607		0.0226		0.0317	0.372	0.0355	0.8927
EUR	EUR	-0.0142	-0.0741	0.0105	0.0031	0.2157	0.0936	1.3664	1.1092	0.0515	0.0129	0.0162	0.0037	2.0217	1.6792	3.2795	1.8895			1062570.0	1217311.0	biomarkers-30770-both_sexes-irnt	categorical-6138-both_sexes-100	0.1607	0.1228	0.0226	0.0146	-0.0998	3.4542e-06	0.0215	-4.6418
EUR	EUR	0.0137	0.0541	0.0103	0.0028	0.2157	0.0847	1.3664	1.0969	0.0515	0.012	0.0162	0.0033	2.0217	1.6334	3.2795	1.8237			1062570.0	1217311.0	biomarkers-30770-both_sexes-irnt	categorical-6138-both_sexes-2	0.1607	0.1176	0.0226	0.0146	0.1011	1.2446e-06	0.0209	4.8484
EUR	EUR	0.0069	0.0406	0.0091	0.0025	0.2157	0.0441	1.3664	1.0462	0.0515	0.0091	0.0162	0.0022	2.0217	1.3443	3.2795	1.424			1062570.0	1217311.0	biomarkers-30770-both_sexes-irnt	categorical-6138-both_sexes-3	0.1607	0.1089	0.0226	0.0213	0.0711	0.0054	0.0255	2.7835
EUR	EUR	0.0075	0.0393	0.008	0.0022	0.2157	0.039	1.3664	1.0589	0.0515	0.0095	0.0162	0.0022	2.0217	1.3443	3.2795	1.3895			1062570.0	1217311.0	biomarkers-30770-both_sexes-irnt	categorical-6138-both_sexes-6	0.1607	0.1513	0.0226	0.0245	0.082	0.0007	0.0241	3.4038
EUR	EUR	0.0058	0.0022	0.0081	0.0021	0.2157	0.0189	1.3664	1.0283	0.0515	0.0076	0.0162	0.0014	2.0217	1.1715	3.2795	1.1891			1062570.0	1217311.0	biomarkers-30770-both_sexes-irnt	categorical-6139-both_sexes-3	0.1607	0.1495	0.0226	0.0404	0.0916	0.0047	0.0324	2.83
EUR	EUR	0.0079	0.0248	0.0078	0.0021	0.2157	0.0208	1.3664	1.0423	0.0515	0.0075	0.0162	0.0015	2.0217	1.1973	3.2795	1.217			1062570.0	1217311.0	biomarkers-30770-both_sexes-irnt	categorical-6141-both_sexes-1	0.1607	0.1947	0.0226	0.0345	0.1185	0.0001	0.0307	3.8557
EUR	EUR	0.0036	0.019	0.0077	0.0017	0.2157	0.0064	1.3664	1.0016	0.0515	0.0071	0.0162	0.0014	2.0217	1.0527	3.2795	1.056			1062570.0	1217311.0	biomarkers-30770-both_sexes-irnt	categorical-6141-both_sexes-2	0.1607	0.028	0.0226	0.1262	0.0971	0.0413	0.0476	2.0401
EUR	EUR	-0.0148	-0.0455	0.0086	0.0021	0.2157	0.0216	1.3664	1.0234	0.0515	0.0075	0.0162	0.0015	2.0217	1.1876	3.2795	1.2085			1062570.0	1217311.0	biomarkers-30770-both_sexes-irnt	categorical-6142-both_sexes-4	0.1607	0.1124	0.0226	0.0359	-0.2164	1.5598e-11	0.0321	-6.7422
EUR	EUR	-0.0027	-0.024	0.0078	0.0018	0.2157	0.0068	1.3664	1.0063	0.0515	0.0065	0.0162	0.0011	2.0217	1.0649	3.2795	1.065			1062570.0	1217311.0	biomarkers-30770-both_sexes-irnt	categorical-6144-both_sexes-1	0.1607	0.0977	0.0226	0.0999	-0.0711	0.1267	0.0466	-1.5273
EUR	EUR	-0.011	-0.0691	0.0089	0.002	0.2157	0.0295	1.3664	1.0274	0.0515	0.0083	0.0162	0.0019	2.0217	1.2464	3.2795	1.2758			1062570.0	1217311.0	biomarkers-30770-both_sexes-irnt	categorical-6145-both_sexes-6	0.1607	0.0995	0.0226	0.0301	-0.1384	4.1932e-08	0.0252	-5.4825
EUR	EUR	0.0137	0.0589	0.0087	0.0021	0.2157	0.0303	1.3664	1.0108	0.0515	0.0093	0.0162	0.002	2.0217	1.2365	3.2795	1.2731			1062570.0	1217311.0	biomarkers-30770-both_sexes-irnt	categorical-6146-both_sexes-100	0.1607	0.0396	0.0226	0.0341	0.1701	1.0262e-09	0.0279	6.1053
EUR	EUR	-0.0137	-0.0544	0.0084	0.002	0.2157	0.0249	1.3664	1.0069	0.0515	0.008	0.0162	0.0016	2.0217	1.194	3.2795	1.2197			1062570.0	1217311.0	biomarkers-30770-both_sexes-irnt	categorical-6146-both_sexes-2	0.1607	0.0313	0.0226	0.0365	-0.1874	4.1871e-11	0.0284	-6.5973
EUR	EUR	-0.0106	-0.0377	0.0084	0.0021	0.2157	0.0215	1.3664	1.008	0.0515	0.0077	0.0162	0.0018	2.0217	1.1779	3.2795	1.1943			1062570.0	1217311.0	biomarkers-30770-both_sexes-irnt	categorical-6146-both_sexes-3	0.1607	0.0412	0.0226	0.0397	-0.1561	1.9205e-06	0.0328	-4.7616
EUR	EUR	0.0043	0.0154	0.0076	0.0017	0.2157	0.0099	1.3664	1.0267	0.0515	0.007	0.0162	0.0013	2.0217	1.1113	3.2795	1.1101			1062570.0	1217311.0	biomarkers-30770-both_sexes-irnt	categorical-6147-both_sexes-4	0.1607	0.2424	0.0226	0.0636	0.0929	0.0118	0.0369	2.5176
EUR	EUR	0.0119	0.0516	0.0085	0.0022	0.2157	0.0347	1.3664	1.0475	0.0515	0.0094	0.0162	0.0018	2.0217	1.2966	3.2795	1.3487			1062570.0	1217311.0	biomarkers-30770-both_sexes-irnt	categorical-6149-both_sexes-100	0.1607	0.1363	0.0226	0.027	0.1374	9.5505e-08	0.0258	5.3351
EUR	EUR	-0.0044	-0.0125	0.0076	0.0019	0.2157	0.0206	1.3664	1.0252	0.0515	0.0082	0.0162	0.0016	2.0217	1.1811	3.2795	1.2022			1062570.0	1217311.0	biomarkers-30770-both_sexes-irnt	categorical-6149-both_sexes-3	0.1607	0.1246	0.0226	0.0404	-0.0667	0.0212	0.0289	-2.3053
EUR	EUR	-0.0057	-0.0351	0.0079	0.0018	0.2157	0.012	1.3664	1.0182	0.0515	0.0068	0.0162	0.0014	2.0217	1.1207	3.2795	1.121			1062570.0	1217311.0	biomarkers-30770-both_sexes-irnt	categorical-6149-both_sexes-4	0.1607	0.1501	0.0226	0.0565	-0.1119	0.0022	0.0366	-3.0554
EUR	EUR	-0.0103	-0.0634	0.009	0.0025	0.2157	0.0493	1.3664	1.0661	0.0515	0.0111	0.0162	0.0024	2.0217	1.3929	3.2795	1.493			1062570.0	1217311.0	biomarkers-30770-both_sexes-irnt	categorical-6149-both_sexes-6	0.1607	0.1341	0.0226	0.0226	-0.1003	6.5919e-05	0.0251	-3.9906
EUR	EUR	-0.002	-0.0233	0.0089	0.0024	0.2157	0.0175	1.3664	1.0072	0.0515	0.008	0.0162	0.0016	2.0217	1.1207	3.2795	1.155			1062570.0	1217311.0	biomarkers-30770-both_sexes-irnt	categorical-6150-both_sexes-1	0.1607	0.0464	0.0226	0.0515	-0.0325	0.4173	0.0401	-0.8111
EUR	EUR	0.0015	0.0466	0.0113	0.0032	0.2157	0.1077	1.3664	1.1075	0.0515	0.0196	0.0162	0.0048	2.0217	1.6448	3.2795	2.0616			1062570.0	1217311.0	biomarkers-30770-both_sexes-irnt	categorical-6150-both_sexes-100	0.1607	0.1013	0.0226	0.0185	0.0099	0.6402	0.0213	0.4674
EUR	EUR	-0.0051	-0.0311	0.0089	0.0023	0.2157	0.0197	1.3664	1.0229	0.0515	0.0076	0.0162	0.0017	2.0217	1.1587	3.2795	1.1887			1062570.0	1217311.0	biomarkers-30770-both_sexes-irnt	categorical-6150-both_sexes-2	0.1607	0.1212	0.0226	0.0404	-0.078	0.0277	0.0354	-2.2016
EUR	EUR	0.0001	-0.0438	0.0112	0.0032	0.2157	0.1085	1.3664	1.1083	0.0515	0.0202	0.0162	0.005	2.0217	1.6448	3.2795	2.0742			1062570.0	1217311.0	biomarkers-30770-both_sexes-irnt	categorical-6150-both_sexes-4	0.1607	0.1008	0.0226	0.0188	0.0007	0.9733	0.0212	0.0334
EUR	EUR	-0.0063	-0.0246	0.0078	0.0017	0.2157	0.0084	1.3664	1.0051	0.0515	0.0072	0.0162	0.0014	2.0217	1.0741	3.2795	1.0746			1062570.0	1217311.0	biomarkers-30770-both_sexes-irnt	categorical-6151-both_sexes-7	0.1607	0.0681	0.0226	0.0959	-0.1491	0.0004	0.0424	-3.5135
EUR	EUR	0.0044	0.0326	0.0093	0.0028	0.2157	0.0657	1.3664	1.0987	0.0515	0.0201	0.0162	0.0057	2.0217	1.3824	3.2795	1.6665			1062570.0	1217311.0	biomarkers-30770-both_sexes-irnt	categorical-6152-both_sexes-100	0.1607	0.1481	0.0226	0.0302	0.0366	0.1229	0.0237	1.5428
EUR	EUR	-0.0069	-0.0351	0.0091	0.0025	0.2157	0.0491	1.3663	1.0734	0.0512	0.0177	0.0162	0.0048	2.0217	1.3068	3.2801	1.5028			1062570.0	1217311.0	biomarkers-30770-both_sexes-irnt	categorical-6152-both_sexes-8	0.1607	0.146	0.0225	0.0352	-0.0666	0.008	0.0251	-2.6537
EUR	EUR	0.0111	0.0564	0.0092	0.0026	0.2157	0.0529	1.3664	1.0502	0.0515	0.0097	0.0162	0.0024	2.0217	1.421	3.2795	1.4887			1062570.0	1217311.0	biomarkers-30770-both_sexes-irnt	categorical-6154-both_sexes-100	0.1607	0.1027	0.0226	0.0198	0.1043	2.3526e-05	0.0247	4.2285
EUR	EUR	-0.0066	-0.009	0.008	0.0021	0.2157	0.0194	1.3664	1.0125	0.0515	0.0073	0.0162	0.0015	2.0217	1.1619	3.2795	1.1726			1062570.0	1217311.0	biomarkers-30770-both_sexes-irnt	categorical-6154-both_sexes-2	0.1607	0.0724	0.0226	0.0425	-0.1016	0.0018	0.0325	-3.1239
EUR	EUR	-0.01	-0.0379	0.0087	0.0023	0.2157	0.0406	1.3664	1.0388	0.0515	0.0091	0.0162	0.0022	2.0217	1.3203	3.2795	1.3843			1062570.0	1217311.0	biomarkers-30770-both_sexes-irnt	categorical-6154-both_sexes-3	0.1607	0.1011	0.0226	0.0238	-0.1071	1.4052e-05	0.0247	-4.343
EUR	EUR	-0.0077	-0.0433	0.0083	0.0022	0.2157	0.0194	1.3664	1.026	0.0515	0.0069	0.0162	0.0014	2.0217	1.1715	3.2795	1.1866			1062570.0	1217311.0	biomarkers-30770-both_sexes-irnt	categorical-6154-both_sexes-5	0.1607	0.1394	0.0226	0.0371	-0.1196	0.0006	0.0347	-3.4492
EUR	EUR	-0.0014	-0.0157	0.0081	0.002	0.2157	0.0271	1.3664	1.0173	0.0515	0.0082	0.0162	0.0016	2.0217	1.2234	3.2795	1.2482			1062570.0	1217311.0	biomarkers-30770-both_sexes-irnt	categorical-6155-both_sexes-100	0.1607	0.0698	0.0226	0.0332	-0.0181	0.4954	0.0266	-0.6817
EUR	EUR	-0.0057	-0.0407	0.0084	0.0022	0.2157	0.0304	1.3664	1.044	0.0515	0.0087	0.0162	0.0017	2.0217	1.2664	3.2795	1.3025			1062570.0	1217311.0	biomarkers-30770-both_sexes-irnt	categorical-6159-both_sexes-3	0.1607	0.1456	0.0226	0.0289	-0.0708	0.0095	0.0273	-2.5938
EUR	EUR	-0.0044	-0.0305	0.0073	0.0018	0.2157	0.018	1.3664	1.0241	0.0515	0.0082	0.0162	0.0015	2.0217	1.1587	3.2795	1.177			1062570.0	1217311.0	biomarkers-30770-both_sexes-irnt	categorical-6159-both_sexes-5	0.1607	0.136	0.0226	0.0462	-0.0707	0.0181	0.0299	-2.3629
EUR	EUR	-0.0073	-0.0349	0.0085	0.0019	0.2157	0.0107	1.3664	1.0036	0.0515	0.0065	0.0162	0.0012	2.0217	1.0895	3.2795	1.0949			1062570.0	1217311.0	biomarkers-30770-both_sexes-irnt	categorical-6159-both_sexes-8	0.1607	0.0378	0.0226	0.068	-0.1527	0.0002	0.0411	-3.7101
EUR	EUR	0.0076	0.0543	0.0085	0.0023	0.2157	0.0323	1.3664	1.0317	0.0515	0.0085	0.0162	0.0017	2.0217	1.2597	3.2795	1.3029			1062570.0	1217311.0	biomarkers-30770-both_sexes-irnt	categorical-6160-both_sexes-1	0.1607	0.1047	0.0226	0.028	0.0913	0.0008	0.0271	3.3695
EUR	EUR	-0.0073	-0.0236	0.0085	0.0022	0.2157	0.0325	1.3664	1.0351	0.0515	0.0086	0.0162	0.0018	2.0217	1.2664	3.2795	1.3132			1062570.0	1217311.0	biomarkers-30770-both_sexes-irnt	categorical-6160-both_sexes-100	0.1607	0.112	0.0226	0.0274	-0.0874	0.001	0.0265	-3.3026
EUR	EUR	-0.0014	-0.0644	0.0079	0.002	0.2157	0.0332	1.3664	1.0295	0.0515	0.0082	0.0162	0.0017	2.0217	1.2631	3.2795	1.3165			1062570.0	1217311.0	biomarkers-30770-both_sexes-irnt	categorical-6160-both_sexes-2	0.1607	0.0934	0.0226	0.0258	-0.0171	0.4757	0.024	-0.7132
EUR	EUR	0.0052	0.0338	0.0078	0.0021	0.2157	0.045	1.3664	1.0566	0.0515	0.0089	0.0162	0.0023	2.0217	1.3719	3.2795	1.4432			1062570.0	1217311.0	biomarkers-30770-both_sexes-irnt	categorical-6160-both_sexes-3	0.1607	0.1278	0.0226	0.0201	0.0531	0.0137	0.0215	2.466
EUR	EUR	0.0048	0.0116	0.0076	0.0018	0.2157	0.0158	1.3664	1.0051	0.0515	0.0078	0.0162	0.0015	2.0217	1.1238	3.2795	1.1435			1062570.0	1217311.0	biomarkers-30770-both_sexes-irnt	categorical-6160-both_sexes-4	0.1607	0.0353	0.0226	0.0543	0.0816	0.0088	0.0312	2.6184
EUR	EUR	0.0045	0.0306	0.0082	0.002	0.2157	0.0206	1.3664	1.0262	0.0515	0.0074	0.0162	0.0015	2.0217	1.1843	3.2795	1.2033			1062570.0	1217311.0	biomarkers-30770-both_sexes-irnt	categorical-6160-both_sexes-5	0.1607	0.1289	0.0226	0.0364	0.0678	0.0242	0.0301	2.2536
EUR	EUR	0.0055	0.038	0.0079	0.0021	0.2157	0.0292	1.3664	1.0527	0.0515	0.0095	0.0162	0.0021	2.0217	1.2597	3.2795	1.2992			1062570.0	1217311.0	biomarkers-30770-both_sexes-irnt	categorical-6162-both_sexes-2	0.1607	0.176	0.0226	0.0318	0.069	0.0094	0.0266	2.5969
EUR	EUR	0.0105	0.0093	0.0081	0.0019	0.2157	0.0252	1.3664	1.027	0.0515	0.0075	0.0162	0.0016	2.0217	1.2136	3.2795	1.2397			1062570.0	1217311.0	biomarkers-30770-both_sexes-irnt	categorical-6162-both_sexes-4	0.1607	0.1125	0.0226	0.0312	0.1428	1.483e-08	0.0252	5.6635
EUR	EUR	-0.0152	-0.0591	0.0082	0.002	0.2157	0.0216	1.3664	1.0335	0.0515	0.0075	0.0162	0.0014	2.0217	1.1843	3.2795	1.2143			1062570.0	1217311.0	biomarkers-30770-both_sexes-irnt	categorical-6164-both_sexes-100	0.1607	0.1562	0.0226	0.0349	-0.2234	5.6975e-15	0.0286	-7.8105
EUR	EUR	0.0104	0.0717	0.0081	0.0021	0.2157	0.0422	1.3664	1.0439	0.0515	0.01	0.0162	0.0021	2.0217	1.3374	3.2795	1.4058			1062570.0	1217311.0	biomarkers-30770-both_sexes-irnt	categorical-6164-both_sexes-2	0.1607	0.1081	0.0226	0.0246	0.1085	1.3988e-06	0.0225	4.8252
EUR	EUR	0.009	0.0342	0.0075	0.0019	0.2157	0.0234	1.3664	1.0274	0.0515	0.0076	0.0162	0.0014	2.0217	1.1973	3.2795	1.2247			1062570.0	1217311.0	biomarkers-30770-both_sexes-irnt	categorical-6164-both_sexes-3	0.1607	0.122	0.0226	0.0339	0.1269	1.4462e-06	0.0263	4.8185
EUR	EUR	0.0082	0.0335	0.0081	0.0021	0.2157	0.0358	1.3664	1.0251	0.0515	0.0085	0.0162	0.0018	2.0217	1.2865	3.2795	1.3301			1062570.0	1217311.0	biomarkers-30770-both_sexes-irnt	categorical-6164-both_sexes-4	0.1607	0.0759	0.0226	0.0258	0.0928	0.0001	0.024	3.865
EUR	EUR	0.0064	0.0409	0.0085	0.0023	0.2157	0.03	1.3664	1.0333	0.0515	0.0078	0.0162	0.0017	2.0217	1.2431	3.2795	1.2889			1062570.0	1217311.0	biomarkers-30770-both_sexes-irnt	categorical-6164-both_sexes-5	0.1607	0.1153	0.0226	0.027	0.0793	0.0043	0.0278	2.8539
EUR	EUR	0.0071	0.0559	0.0091	0.0019	0.2158	0.0229	1.3663	1.0263	0.0515	0.0077	0.0162	0.0017	2.0259	1.2005	3.2804	1.2227			1062570.0	1217311.0	biomarkers-30770-both_sexes-irnt	categorical-6179-both_sexes-1	0.1606	0.1181	0.0226	0.0347	0.1012	0.0002	0.0274	3.6911
EUR	EUR	-0.007	-0.0496	0.0087	0.002	0.2156	0.0264	1.3661	1.0361	0.0512	0.0082	0.0162	0.002	2.0217	1.2365	3.2792	1.263			1062570.0	1217311.0	biomarkers-30770-both_sexes-irnt	categorical-6179-both_sexes-100	0.1606	0.1371	0.0225	0.0313	-0.0928	0.0005	0.0265	-3.5058
EUR	EUR	0.0054	0.0304	0.0089	0.0019	0.2157	0.0211	1.3664	1.019	0.0515	0.0076	0.0162	0.0017	2.0217	1.1747	3.2795	1.1955			1062570.0	1217311.0	biomarkers-30770-both_sexes-irnt	categorical-6179-both_sexes-2	0.1607	0.0973	0.0226	0.039	0.0795	0.0045	0.028	2.8437
EUR	EUR	0.0089	0.0479	0.0089	0.002	0.2157	0.0119	1.3664	1.0229	0.0515	0.0066	0.0162	0.0013	2.0217	1.1113	3.2795	1.1227			1062570.0	1217311.0	biomarkers-30770-both_sexes-irnt	categorical-670-both_sexes-1	0.1607	0.1865	0.0226	0.0541	0.1766	2.9626e-06	0.0378	4.6734
EUR	EUR	0.0122	0.0669	0.0085	0.0021	0.2157	0.0286	1.3664	1.0264	0.0515	0.009	0.0162	0.0017	2.0217	1.2431	3.2795	1.2638			1062570.0	1217311.0	biomarkers-30770-both_sexes-irnt	categorical-680-both_sexes-1	0.1607	0.1001	0.0226	0.0342	0.1559	8.0661e-09	0.027	5.7671
EUR	EUR	-0.0158	-0.0757	0.0085	0.0022	0.2157	0.0305	1.3664	1.0565	0.0515	0.0086	0.0162	0.0018	2.0217	1.2865	3.2795	1.314			1062570.0	1217311.0	biomarkers-30770-both_sexes-irnt	categorical-680-both_sexes-3	0.1607	0.1801	0.0226	0.0274	-0.1951	2.6711e-12	0.0279	-6.994
EUR	EUR	-1.4202e-05	-0.025	0.0112	0.0037	0.2157	0.1413	1.3664	1.2172	0.0515	0.0343	0.0162	0.0117	2.0217	1.7965	3.2795	2.3697			1062570.0	1217311.0	biomarkers-30770-both_sexes-irnt	continuous-102-both_sexes-irnt	0.1607	0.1586	0.0226	0.0251	-8.136e-05	0.997	0.0213	-0.0038
EUR	EUR	-0.0063	-0.0351	0.009	0.0027	0.2157	0.0761	1.3664	1.0566	0.0515	0.011	0.0162	0.0033	2.0217	1.5144	3.2795	1.6414			1062570.0	1217311.0	biomarkers-30770-both_sexes-irnt	continuous-1050-both_sexes	0.1607	0.0882	0.0226	0.0172	-0.049	0.0202	0.0211	-2.3229
EUR	EUR	-0.0176	-0.0356	0.0095	0.0028	0.2157	0.1091	1.3664	1.0939	0.0515	0.0138	0.0162	0.004	2.0217	1.7609	3.2795	1.9929			1062570.0	1217311.0	biomarkers-30770-both_sexes-irnt	continuous-1070-both_sexes	0.1607	0.0946	0.0226	0.0139	-0.1147	8.0515e-10	0.0187	-6.1439
EUR	EUR	-0.0061	-0.0246	0.0084	0.0022	0.2157	0.0509	1.3664	1.0764	0.0515	0.0105	0.0162	0.0025	2.0217	1.4245	3.2795	1.5112			1062570.0	1217311.0	biomarkers-30770-both_sexes-irnt	continuous-1110-both_sexes	0.1607	0.1495	0.0226	0.0205	-0.0581	0.0053	0.0209	-2.7868
EUR	EUR	-0.01	-0.0369	0.0085	0.0024	0.2157	0.0431	1.3664	1.0432	0.0515	0.0086	0.0162	0.0024	2.0217	1.3101	3.2795	1.3545			1062570.0	1217311.0	biomarkers-30770-both_sexes-irnt	continuous-1120-both_sexes	0.1607	0.122	0.0226	0.0244	-0.1035	5.0999e-05	0.0255	-4.051
EUR	EUR	0.0017	0.0006	0.0069	0.002	0.2157	0.0133	1.3664	1.0078	0.0515	0.0067	0.0162	0.0015	2.0217	1.0926	3.2795	1.1015			1062570.0	1217311.0	biomarkers-30770-both_sexes-irnt	continuous-1140-both_sexes	0.1607	0.0771	0.0226	0.0661	0.032	0.384	0.0368	0.8706
EUR	EUR	0.0107	0.0087	0.0085	0.0025	0.2157	0.0717	1.3664	1.0563	0.0515	0.0102	0.0162	0.0032	2.0217	1.5035	3.2795	1.6608			1062570.0	1217311.0	biomarkers-30770-both_sexes-irnt	continuous-1160-both_sexes	0.1607	0.0851	0.0226	0.0154	0.0858	2.0369e-05	0.0201	4.2608
EUR	EUR	-0.0034	-0.0057	0.0093	0.0029	0.2157	0.111	1.3664	1.1569	0.0515	0.0142	0.0162	0.0042	2.0217	1.7569	3.2795	2.0076			1062570.0	1217311.0	biomarkers-30770-both_sexes-irnt	continuous-1180-both_sexes	0.1607	0.1557	0.0226	0.0141	-0.0222	0.2376	0.0188	-1.1811
EUR	EUR	-0.0059	-0.0251	0.0087	0.0023	0.2157	0.049	1.3664	1.0462	0.0515	0.0102	0.0162	0.0025	2.0217	1.3789	3.2795	1.4599			1062570.0	1217311.0	biomarkers-30770-both_sexes-irnt	continuous-1220-both_sexes	0.1607	0.1004	0.0226	0.0223	-0.0571	0.0086	0.0217	-2.6295
EUR	EUR	-0.018	-0.0601	0.0098	0.0025	0.2157	0.0567	1.3664	1.0382	0.0515	0.0109	0.0162	0.0026	2.0217	1.421	3.2795	1.5256			1062570.0	1217311.0	biomarkers-30770-both_sexes-irnt	continuous-1239-both_sexes	0.1607	0.0727	0.0226	0.0208	-0.1629	5.4731e-13	0.0226	-7.213
EUR	EUR	0.0131	0.0466	0.0088	0.0026	0.2157	0.0879	1.3664	1.1112	0.0515	0.0127	0.0162	0.0039	2.0217	1.607	3.2795	1.8088			1062570.0	1217311.0	biomarkers-30770-both_sexes-irnt	continuous-1249-both_sexes	0.1607	0.1375	0.0226	0.0157	0.0952	4.2343e-07	0.0188	5.0581
EUR	EUR	-0.0053	-0.0405	0.0074	0.0016	0.2157	0.0107	1.3664	1.0155	0.0515	0.0072	0.0162	0.0015	2.0217	1.0926	3.2795	1.1006			1062570.0	1217311.0	biomarkers-30770-both_sexes-irnt	continuous-1259-both_sexes	0.1607	0.1539	0.0226	0.0716	-0.1097	0.0008	0.0328	-3.3421
EUR	EUR	-0.0057	-0.0522	0.0073	0.0017	0.2157	0.0107	1.3664	1.0114	0.0515	0.0073	0.0162	0.0014	2.0217	1.0957	3.2795	1.0938			1062570.0	1217311.0	biomarkers-30770-both_sexes-irnt	continuous-1269-both_sexes	0.1607	0.122	0.0226	0.0774	-0.1182	0.0005	0.0341	-3.4635
EUR	EUR	0.0058	0.0284	0.0082	0.0022	0.2157	0.0389	1.3664	1.0441	0.0515	0.0081	0.0162	0.0019	2.0217	1.3101	3.2795	1.3702			1062570.0	1217311.0	biomarkers-30770-both_sexes-irnt	continuous-1289-both_sexes	0.1607	0.1191	0.0226	0.022	0.0631	0.0081	0.0238	2.6462
EUR	EUR	0.0115	0.0094	0.0085	0.0024	0.2157	0.0451	1.3664	1.0314	0.0515	0.0095	0.0162	0.0024	2.0217	1.3101	3.2795	1.3904			1062570.0	1217311.0	biomarkers-30770-both_sexes-irnt	continuous-1299-both_sexes	0.1607	0.0805	0.0226	0.0243	0.1166	9.8983e-07	0.0238	4.8936
EUR	EUR	0.017	0.0747	0.0087	0.0023	0.2157	0.0667	1.3664	1.032	0.0515	0.0128	0.0162	0.0034	2.0217	1.4602	3.2795	1.6147			1062570.0	1217311.0	biomarkers-30770-both_sexes-irnt	continuous-1329-both_sexes	0.1607	0.052	0.0226	0.0208	0.1421	2.0065e-13	0.0193	7.3484
EUR	EUR	0.0078	0.0342	0.0091	0.0024	0.2157	0.0282	1.3664	1.0216	0.0515	0.0088	0.0162	0.0018	2.0217	1.2234	3.2795	1.2654			1062570.0	1217311.0	biomarkers-30770-both_sexes-irnt	continuous-1339-both_sexes	0.1607	0.0816	0.0226	0.0333	0.1004	0.0013	0.0313	3.2092
EUR	EUR	-0.0048	-0.0245	0.0094	0.0025	0.2157	0.0453	1.3664	1.0515	0.0515	0.0118	0.0162	0.0029	2.0217	1.365	3.2795	1.4514			1062570.0	1217311.0	biomarkers-30770-both_sexes-irnt	continuous-1349-both_sexes	0.1607	0.1141	0.0226	0.0261	-0.0489	0.0481	0.0248	-1.9768
EUR	EUR	-0.0106	-0.0599	0.0097	0.0029	0.2157	0.0659	1.3664	1.0502	0.0515	0.0105	0.0162	0.0024	2.0217	1.5035	3.2795	1.6102			1062570.0	1217311.0	biomarkers-30770-both_sexes-irnt	continuous-135-both_sexes	0.1607	0.0822	0.0226	0.0173	-0.0892	0.0004	0.0251	-3.5495
EUR	EUR	-0.0104	-0.0373	0.0093	0.0024	0.2157	0.0397	1.3664	1.0661	0.0515	0.0091	0.0162	0.002	2.0217	1.3512	3.2795	1.4063			1062570.0	1217311.0	biomarkers-30770-both_sexes-irnt	continuous-136-both_sexes	0.1607	0.1626	0.0226	0.0225	-0.1118	2.2583e-05	0.0264	-4.2377
EUR	EUR	-0.0094	-0.0691	0.0097	0.0028	0.2157	0.0677	1.3664	1.0573	0.0515	0.01	0.0162	0.0025	2.0217	1.5071	3.2795	1.6352			1062570.0	1217311.0	biomarkers-30770-both_sexes-irnt	continuous-137-both_sexes	0.1607	0.0902	0.0226	0.0157	-0.0782	0.0013	0.0242	-3.226
EUR	EUR	0.0051	0.0251	0.0083	0.0025	0.2157	0.0627	1.3664	1.0841	0.0515	0.0123	0.0162	0.0031	2.0217	1.4998	3.2795	1.621			1062570.0	1217311.0	biomarkers-30770-both_sexes-irnt	continuous-1408-both_sexes	0.1607	0.1354	0.0226	0.0197	0.0442	0.0421	0.0217	2.0321
EUR	EUR	0.006	0.0121	0.0085	0.0025	0.2157	0.0506	1.3664	1.0416	0.0515	0.0099	0.0162	0.0025	2.0217	1.3929	3.2795	1.4646			1062570.0	1217311.0	biomarkers-30770-both_sexes-irnt	continuous-1438-both_sexes-irnt	0.1607	0.0896	0.0226	0.0214	0.0574	0.0217	0.025	2.2963
EUR	EUR	0.02	0.1009	0.0086	0.0026	0.2157	0.061	1.3664	1.0489	0.0515	0.0116	0.0162	0.0027	2.0217	1.4316	3.2795	1.5393			1062570.0	1217311.0	biomarkers-30770-both_sexes-irnt	continuous-1458-both_sexes	0.1607	0.0907	0.0226	0.0214	0.1745	3.7689e-14	0.0231	7.5687
EUR	EUR	-0.0161	-0.0793	0.0094	0.0028	0.2157	0.0865	1.3664	1.0338	0.0515	0.0136	0.0162	0.0043	2.0217	1.5622	3.2795	1.7754			1062570.0	1217311.0	biomarkers-30770-both_sexes-irnt	continuous-1478-both_sexes	0.1607	0.0436	0.0226	0.0176	-0.1178	4.2723e-09	0.0201	-5.8733
EUR	EUR	0.0072	0.0285	0.0101	0.0028	0.2157	0.0564	1.3664	1.0612	0.0515	0.0115	0.0162	0.0034	2.0217	1.4175	3.2795	1.5364			1062570.0	1217311.0	biomarkers-30770-both_sexes-irnt	continuous-1488-both_sexes-irnt	0.1607	0.1142	0.0226	0.0214	0.0651	0.0116	0.0258	2.5238
EUR	EUR	-0.0004	0.0119	0.0092	0.0029	0.2157	0.0495	1.3664	1.0409	0.0515	0.011	0.0162	0.0037	2.0217	1.3443	3.2795	1.4355			1062570.0	1217311.0	biomarkers-30770-both_sexes-irnt	continuous-1498-both_sexes	0.1607	0.0939	0.0226	0.0253	-0.0038	0.8908	0.028	-0.1373
EUR	EUR	-0.0086	0.0059	0.0094	0.0029	0.2157	0.0786	1.3664	1.0549	0.0515	0.0112	0.0162	0.0034	2.0217	1.5548	3.2795	1.7291			1062570.0	1217311.0	biomarkers-30770-both_sexes-irnt	continuous-1518-both_sexes	0.1607	0.0754	0.0226	0.0154	-0.0657	0.0023	0.0215	-3.0515
EUR	EUR	0.0052	-0.0108	0.0091	0.0025	0.2157	0.0623	1.3664	1.0481	0.0515	0.01	0.0162	0.0031	2.0217	1.4423	3.2795	1.5327			1062570.0	1217311.0	biomarkers-30770-both_sexes-irnt	continuous-1528-both_sexes	0.1607	0.0902	0.0226	0.0188	0.0448	0.0408	0.0219	2.0452
EUR	EUR	-0.0097	-0.0344	0.0087	0.0021	0.2157	0.0434	1.3664	1.0302	0.0515	0.0091	0.0162	0.0022	2.0217	1.3306	3.2795	1.3954			1062570.0	1217311.0	biomarkers-30770-both_sexes-irnt	continuous-1548-both_sexes	0.1607	0.0764	0.0226	0.023	-0.0998	1.0003e-05	0.0226	-4.4171
EUR	EUR	-0.0067	-0.0142	0.0103	0.0028	0.2157	0.0779	1.3664	1.1443	0.0515	0.012	0.0162	0.0035	2.0217	1.6524	3.2795	1.8066			1062570.0	1217311.0	biomarkers-30770-both_sexes-irnt	continuous-1558-both_sexes	0.1607	0.1789	0.0226	0.0149	-0.052	0.0182	0.022	-2.3619
EUR	EUR	0.0248	0.0559	0.0199	0.007	0.2157	0.2359	1.3664	1.3996	0.0515	0.0413	0.0162	0.0121	2.0217	2.2071	3.2795	3.4138			1062570.0	1217311.0	biomarkers-30770-both_sexes-irnt	continuous-1697-both_sexes	0.1607	0.1655	0.0226	0.0171	0.1098	0.0002	0.0297	3.6975
EUR	EUR	0.0069	0.0107	0.0108	0.003	0.2155	0.1163	1.367	1.2187	0.0518	0.0986	0.0161	0.0285	2.0217	1.5108	3.2765	2.28			1062570.0	1217311.0	biomarkers-30770-both_sexes-irnt	continuous-1717-both_sexes	0.1612	0.1709	0.0227	0.077	0.0435	0.021	0.0188	2.3073
EUR	EUR	0.002	-0.0189	0.0098	0.0027	0.2157	0.0692	1.3664	1.0784	0.0515	0.0152	0.0162	0.0033	2.0217	1.4817	3.2795	1.6257			1062570.0	1217311.0	biomarkers-30770-both_sexes-irnt	continuous-1757-both_sexes	0.1607	0.1252	0.0226	0.0243	0.0166	0.4523	0.0221	0.7516
EUR	EUR	0.0121	0.0207	0.0079	0.0033	0.2157	0.0604	1.3664	1.0663	0.0515	0.009	0.0162	0.0044	2.0217	1.2531	3.2795	1.2671			1062570.0	1217311.0	biomarkers-30770-both_sexes-irnt	continuous-1845-both_sexes-irnt	0.1607	0.2483	0.0226	0.0338	0.1064	0.0003	0.0294	3.618
EUR	EUR	-0.0131	-0.0872	0.008	0.0021	0.2157	0.0329	1.3664	1.0638	0.0515	0.008	0.0162	0.0018	2.0217	1.3068	3.2795	1.3417			1062570.0	1217311.0	biomarkers-30770-both_sexes-irnt	continuous-189-both_sexes-irnt	0.1607	0.1868	0.0226	0.0233	-0.1559	2.9739e-10	0.0247	-6.3001
EUR	EUR	-0.0023	0.008	0.0086	0.0025	0.2157	0.0255	1.3664	1.0119	0.0515	0.0078	0.0162	0.0022	2.0217	1.1555	3.2795	1.1738			1062570.0	1217311.0	biomarkers-30770-both_sexes-irnt	continuous-20009-both_sexes-irnt	0.1607	0.0682	0.0226	0.0451	-0.0317	0.3408	0.0333	-0.9527
EUR	EUR																				0.0	biomarkers-30770-both_sexes-irnt	continuous-20015-both_sexes-irnt
EUR	EUR	0.0017	0.0393	0.0105	0.0051	0.2157	0.2152	1.3664	1.1164	0.0515	0.012	0.0162	0.0099	2.0217	1.5696	3.2795	1.7183			1062570.0	1217311.0	biomarkers-30770-both_sexes-irnt	continuous-20016-both_sexes-irnt	0.1607	0.1621	0.0226	0.0167	0.008	0.7342	0.0236	0.3395
EUR	EUR	-4.8167e-05	-0.019	0.0077	0.0031	0.2157	0.0184	1.3664	1.0318	0.0515	0.0073	0.0162	0.0036	2.0217	1.0802	3.2795	1.0808			1062570.0	1217311.0	biomarkers-30770-both_sexes-irnt	continuous-20021-both_sexes-irnt	0.1607	0.3931	0.0226	0.0904	-0.0008	0.9877	0.0496	-0.0154
EUR	EUR	0.0025	-0.0399	0.009	0.0027	0.2157	0.0771	1.3664	1.1054	0.0515	0.0112	0.0162	0.0029	2.0217	1.592	3.2795	1.7601			1062570.0	1217311.0	biomarkers-30770-both_sexes-irnt	continuous-20023-both_sexes-irnt	0.1607	0.1386	0.0226	0.0148	0.0191	0.3685	0.0212	0.8993
EUR	EUR	-0.008	-0.0159	0.0104	0.0034	0.2157	0.1044	1.3664	1.0954	0.0515	0.0154	0.0162	0.0056	2.0217	1.6183	3.2795	1.8508			1062570.0	1217311.0	biomarkers-30770-both_sexes-irnt	continuous-20127-both_sexes-irnt	0.1607	0.1121	0.0226	0.0181	-0.0531	0.0167	0.0222	-2.3934
EUR	EUR	0.0287	0.0516	0.014	0.0082	0.2157	0.446	1.3664	1.1437	0.0515	0.0262	0.0162	0.0246	2.0217	1.7452	3.2795	2.4289			1062570.0	1217311.0	biomarkers-30770-both_sexes-irnt	continuous-20153-both_sexes-irnt	0.1607	0.1006	0.0226	0.0183	0.0926	0.0004	0.0261	3.5436
EUR	EUR	-0.0114	-0.0325	0.0078	0.0034	0.2158	0.0543	1.3661	1.0075	0.0514	0.007	0.0162	0.0043	2.0217	1.1428	3.2802	1.1561			1062570.0	1217311.0	biomarkers-30770-both_sexes-irnt	continuous-20498-both_sexes	0.1606	0.0483	0.0225	0.0447	-0.1056	0.0008	0.0315	-3.3513
EUR	EUR	-0.0129	-0.0179	0.0085	0.0025	0.2157	0.0438	1.3664	1.0248	0.0515	0.0092	0.0162	0.0025	2.0217	1.3238	3.2795	1.3847			1062570.0	1217311.0	biomarkers-30770-both_sexes-irnt	continuous-2050-both_sexes	0.1607	0.0646	0.0226	0.024	-0.1323	6.5001e-08	0.0245	-5.4045
EUR	EUR	-0.0055	-0.0074	0.0093	0.0037	0.2157	0.0431	1.3664	1.0289	0.0515	0.0077	0.0162	0.0047	2.0217	1.1396	3.2795	1.1513			1062570.0	1217311.0	biomarkers-30770-both_sexes-irnt	continuous-20506-both_sexes	0.1607	0.1908	0.0226	0.0509	-0.0571	0.1344	0.0382	-1.4969
EUR	EUR	-0.0067	-0.0151	0.0081	0.0034	0.2157	0.0433	1.3664	1.0215	0.0515	0.0071	0.0162	0.0043	2.0217	1.1333	3.2795	1.1411			1062570.0	1217311.0	biomarkers-30770-both_sexes-irnt	continuous-20512-both_sexes	0.1607	0.1527	0.0226	0.0504	-0.0697	0.0472	0.0351	-1.9847
EUR	EUR	-0.0135	-0.0328	0.0081	0.0036	0.2157	0.0582	1.3664	1.03	0.0515	0.0079	0.0162	0.005	2.0217	1.1779	3.2795	1.1948			1062570.0	1217311.0	biomarkers-30770-both_sexes-irnt	continuous-20519-both_sexes	0.1607	0.1539	0.0226	0.0403	-0.1208	0.0001	0.0313	-3.8577
EUR	EUR	-0.0092	-0.0139	0.0089	0.0024	0.2157	0.0438	1.3664	1.033	0.0515	0.0096	0.0162	0.0025	2.0217	1.3306	3.2795	1.3954			1062570.0	1217311.0	biomarkers-30770-both_sexes-irnt	continuous-2070-both_sexes	0.1607	0.0834	0.0226	0.0242	-0.0952	0.0001	0.0247	-3.8489
EUR	EUR	-0.0323	-0.1416	0.0122	0.0038	0.2157	0.2391	1.3664	1.3	0.0515	0.0244	0.0162	0.0082	2.0217	2.5357	3.2795	3.3572			1062570.0	1217311.0	biomarkers-30770-both_sexes-irnt	continuous-21001-both_sexes-irnt	0.1607	0.1272	0.0226	0.0103	-0.1424	1.3726e-15	0.0178	-7.9879
EUR	EUR	-0.0192	-0.1026	0.0149	0.0049	0.2157	0.266	1.3664	1.3674	0.0515	0.03	0.0162	0.0095	2.0217	2.6503	3.2795	3.6128			1062570.0	1217311.0	biomarkers-30770-both_sexes-irnt	continuous-21002-both_sexes-irnt	0.1607	0.1406	0.0226	0.0115	-0.08	0.0002	0.0215	-3.7262
EUR	EUR	0.021	0.0779	0.0109	0.0035	0.2157	0.1474	1.3664	1.1911	0.0515	0.0167	0.0162	0.0056	2.0217	1.9548	3.2795	2.3258			1062570.0	1217311.0	biomarkers-30770-both_sexes-irnt	continuous-2139-both_sexes-irnt	0.1607	0.1441	0.0226	0.0126	0.1176	8.3944e-09	0.0204	5.7603
EUR	EUR	-0.0204	-0.1106	0.0094	0.0029	0.2157	0.1005	1.3664	1.0799	0.0515	0.0117	0.0162	0.0033	2.0217	1.7374	3.2795	1.9338			1062570.0	1217311.0	biomarkers-30770-both_sexes-irnt	continuous-2178-both_sexes	0.1607	0.0855	0.0226	0.0125	-0.1389	7.6047e-13	0.0194	-7.1681
EUR	EUR	-0.0021	0.0041	0.0096	0.0026	0.2157	0.0689	1.3664	1.081	0.0515	0.0119	0.0162	0.0035	2.0217	1.4387	3.2795	1.5882			1062570.0	1217311.0	biomarkers-30770-both_sexes-irnt	continuous-2217-both_sexes-irnt	0.1607	0.1376	0.0226	0.0203	-0.0173	0.4248	0.0217	-0.7981
EUR	EUR	-0.0156	-0.0345	0.0089	0.0025	0.2157	0.0752	1.3664	1.0637	0.0515	0.0105	0.0162	0.003	2.0217	1.5808	3.2795	1.697			1062570.0	1217311.0	biomarkers-30770-both_sexes-irnt	continuous-2237-both_sexes	0.1607	0.0913	0.0226	0.015	-0.1228	1.398e-09	0.0203	-6.0557
EUR	EUR	0.0016	0.0382	0.009	0.0025	0.2157	0.0601	1.3664	1.0463	0.0515	0.016	0.0162	0.0055	2.0217	1.4175	3.2795	1.562			1062570.0	1217311.0	biomarkers-30770-both_sexes-irnt	continuous-2267-both_sexes	0.1607	0.0824	0.0226	0.0285	0.014	0.5266	0.0222	0.6333
EUR	EUR	-0.0071	-0.0264	0.0079	0.0021	0.2157	0.0223	1.3664	1.0177	0.0515	0.0086	0.0162	0.0018	2.0217	1.1811	3.2795	1.1995			1062570.0	1217311.0	biomarkers-30770-both_sexes-irnt	continuous-2277-both_sexes	0.1607	0.0889	0.0226	0.043	-0.1027	0.0007	0.0303	-3.3846
EUR	EUR	-0.0146	-0.0522	0.0073	0.0021	0.2157	0.0328	1.3664	1.0241	0.0515	0.0087	0.0162	0.0018	2.0217	1.2697	3.2795	1.3012			1062570.0	1217311.0	biomarkers-30770-both_sexes-irnt	continuous-2296-both_sexes	0.1607	0.08	0.0226	0.029	-0.1734	4.8415e-12	0.0251	-6.9101
EUR	EUR	-0.0188	-0.1019	0.0149	0.0049	0.2157	0.2623	1.3664	1.3402	0.0515	0.0292	0.0162	0.0093	2.0217	2.5831	3.2795	3.5238			1062570.0	1217311.0	biomarkers-30770-both_sexes-irnt	continuous-23098-both_sexes-irnt	0.1607	0.1348	0.0226	0.0116	-0.079	0.0003	0.0216	-3.6518
EUR	EUR	-0.0427	-0.1448	0.0128	0.0037	0.2157	0.2343	1.3664	1.1556	0.0515	0.0222	0.0162	0.007	2.0217	2.4421	3.2795	3.1063			1062570.0	1217311.0	biomarkers-30770-both_sexes-irnt	continuous-23099-both_sexes-irnt	0.1607	0.0739	0.0226	0.0106	-0.1901	4.967e-31	0.0164	-11.584
EUR	EUR	-0.0347	-0.142	0.0126	0.0036	0.2157	0.2422	1.3664	1.3525	0.0515	0.0247	0.0162	0.008	2.0217	2.5736	3.2795	3.3612			1062570.0	1217311.0	biomarkers-30770-both_sexes-irnt	continuous-23100-both_sexes-irnt	0.1607	0.1493	0.0226	0.0105	-0.1517	1.1682e-19	0.0167	-9.072
EUR	EUR	0.0085	-0.0216	0.0209	0.0073	0.2157	0.3042	1.3664	1.4914	0.0515	0.045	0.0162	0.013	2.0217	2.7379	3.2795	4.0631			1062570.0	1217311.0	biomarkers-30770-both_sexes-irnt	continuous-23101-both_sexes-irnt	0.1607	0.1604	0.0226	0.0147	0.033	0.2432	0.0283	1.167
EUR	EUR	0.0084	-0.0224	0.0207	0.0072	0.2157	0.2998	1.3664	1.4693	0.0515	0.0442	0.0162	0.0128	2.0217	2.6988	3.2795	4.0041			1062570.0	1217311.0	biomarkers-30770-both_sexes-irnt	continuous-23102-both_sexes-irnt	0.1607	0.1562	0.0226	0.0147	0.0331	0.2407	0.0282	1.1732
EUR	EUR	-0.0324	-0.143	0.0123	0.0038	0.2157	0.2438	1.3664	1.3189	0.0515	0.0246	0.0162	0.0083	2.0217	2.5546	3.2795	3.3898			1062570.0	1217311.0	biomarkers-30770-both_sexes-irnt	continuous-23104-both_sexes-irnt	0.1607	0.1334	0.0226	0.0103	-0.1412	3.561e-15	0.0179	-7.8695
EUR	EUR	0.0011	-0.0432	0.0194	0.0067	0.2157	0.2958	1.3664	1.4448	0.0515	0.0409	0.0162	0.012	2.0217	2.7085	3.2795	3.9359			1062570.0	1217311.0	biomarkers-30770-both_sexes-irnt	continuous-23105-both_sexes-irnt	0.1607	0.1515	0.0226	0.0139	0.0043	0.8738	0.0268	0.1589
EUR	EUR	-0.0052	0.0456	0.0164	0.0056	0.2158	0.2555	1.3662	1.362	0.0517	0.0311	0.0162	0.0091	2.0259	2.5593	3.2802	3.5834			1062570.0	1217311.0	biomarkers-30770-both_sexes-irnt	continuous-23106-both_sexes-irnt	0.1606	0.1401	0.0227	0.012	-0.0222	0.3512	0.0238	-0.9322
EUR	EUR	0.0042	0.0897	0.0156	0.0051	0.2157	0.2355	1.3664	1.3279	0.0515	0.0307	0.0162	0.0088	2.0217	2.4329	3.2795	3.3728			1062570.0	1217311.0	biomarkers-30770-both_sexes-irnt	continuous-23107-both_sexes-irnt	0.1607	0.1382	0.0226	0.013	0.0188	0.4144	0.023	0.8162
EUR	EUR	0.0038	0.0979	0.0156	0.0051	0.2157	0.2416	1.3664	1.3467	0.0515	0.0308	0.0162	0.009	2.0217	2.498	3.2795	3.4431			1062570.0	1217311.0	biomarkers-30770-both_sexes-irnt	continuous-23108-both_sexes-irnt	0.1607	0.1419	0.0226	0.0126	0.0168	0.4578	0.0226	0.7425
EUR	EUR	-0.0113	-0.0143	0.0162	0.0057	0.2157	0.2384	1.3664	1.394	0.0515	0.0308	0.0162	0.0085	2.0217	2.5309	3.2795	3.4548			1062570.0	1217311.0	biomarkers-30770-both_sexes-irnt	continuous-23109-both_sexes-irnt	0.1607	0.1605	0.0226	0.0125	-0.0501	0.0407	0.0245	-2.0462
EUR	EUR	-0.0115	-0.0021	0.016	0.0055	0.2157	0.2262	1.3664	1.3449	0.0515	0.0289	0.0162	0.0081	2.0217	2.4236	3.2795	3.2878			1062570.0	1217311.0	biomarkers-30770-both_sexes-irnt	continuous-23110-both_sexes-irnt	0.1607	0.1508	0.0226	0.0126	-0.052	0.032	0.0242	-2.1448
EUR	EUR	-0.0373	-0.1276	0.0124	0.0036	0.2157	0.2257	1.3664	1.1567	0.0515	0.0205	0.0162	0.0065	2.0217	2.4144	3.2795	3.0433			1062570.0	1217311.0	biomarkers-30770-both_sexes-irnt	continuous-23111-both_sexes-irnt	0.1607	0.0767	0.0226	0.01	-0.1689	7.0278e-23	0.0172	-9.8475
EUR	EUR	-0.0309	-0.1262	0.0113	0.0034	0.2157	0.2403	1.3664	1.1445	0.0515	0.0213	0.0162	0.0073	2.0217	2.4282	3.2795	3.1358			1062570.0	1217311.0	biomarkers-30770-both_sexes-irnt	continuous-23112-both_sexes-irnt	0.1607	0.0676	0.0226	0.01	-0.1358	1.4645e-17	0.0159	-8.5299
EUR	EUR	-0.0025	-0.0695	0.019	0.0064	0.2157	0.2811	1.3664	1.4298	0.0515	0.0396	0.0162	0.0114	2.0217	2.6648	3.2795	3.8026			1062570.0	1217311.0	biomarkers-30770-both_sexes-irnt	continuous-23113-both_sexes-irnt	0.1607	0.1534	0.0226	0.0141	-0.0102	0.7006	0.0266	-0.3845
EUR	EUR	-0.0026	-0.0696	0.0192	0.0065	0.2157	0.2835	1.3664	1.4448	0.0515	0.04	0.0162	0.0115	2.0217	2.689	3.2795	3.8372			1062570.0	1217311.0	biomarkers-30770-both_sexes-irnt	continuous-23114-both_sexes-irnt	0.1607	0.1568	0.0226	0.0141	-0.0104	0.6972	0.0266	-0.3892
EUR	EUR	-0.0373	-0.1232	0.0121	0.0035	0.2157	0.226	1.3664	1.1568	0.0515	0.0209	0.0162	0.0065	2.0217	2.419	3.2795	3.0441			1062570.0	1217311.0	biomarkers-30770-both_sexes-irnt	continuous-23115-both_sexes-irnt	0.1607	0.0767	0.0226	0.0102	-0.1689	2.5316e-23	0.017	-9.9496
EUR	EUR	-0.031	-0.1215	0.0113	0.0034	0.2157	0.2419	1.3664	1.1437	0.0515	0.0217	0.0162	0.0074	2.0217	2.4421	3.2795	3.1491			1062570.0	1217311.0	biomarkers-30770-both_sexes-irnt	continuous-23116-both_sexes-irnt	0.1607	0.0669	0.0226	0.0101	-0.1357	3.2308e-17	0.0161	-8.4379
EUR	EUR	-0.0047	-0.0787	0.0185	0.0063	0.2157	0.2868	1.3664	1.4535	0.0515	0.0388	0.0162	0.0113	2.0217	2.7379	3.2795	3.8675			1062570.0	1217311.0	biomarkers-30770-both_sexes-irnt	continuous-23117-both_sexes-irnt	0.1607	0.1581	0.0226	0.0135	-0.019	0.4591	0.0257	-0.7403
EUR	EUR	-0.0047	-0.078	0.0184	0.0062	0.2157	0.2791	1.3664	1.4136	0.0515	0.0378	0.0162	0.011	2.0217	2.6599	3.2795	3.7625			1062570.0	1217311.0	biomarkers-30770-both_sexes-irnt	continuous-23118-both_sexes-irnt	0.1607	0.1497	0.0226	0.0137	-0.0192	0.4542	0.0257	-0.7484
EUR	EUR	-0.0426	-0.1581	0.0126	0.0037	0.2157	0.2285	1.3664	1.1439	0.0515	0.0227	0.0162	0.0071	2.0217	2.3868	3.2795	3.052			1062570.0	1217311.0	biomarkers-30770-both_sexes-irnt	continuous-23119-both_sexes-irnt	0.1607	0.0701	0.0226	0.0111	-0.1918	4.8524e-32	0.0163	-11.7817
EUR	EUR	-0.0325	-0.1397	0.0121	0.0037	0.2157	0.2229	1.3664	1.2669	0.0515	0.0231	0.0162	0.0076	2.0217	2.3914	3.2795	3.1297			1062570.0	1217311.0	biomarkers-30770-both_sexes-irnt	continuous-23120-both_sexes-irnt	0.1607	0.1253	0.0226	0.0109	-0.1484	3.1739e-17	0.0176	-8.44
EUR	EUR	0.0087	-0.0004	0.0195	0.0068	0.2157	0.2686	1.3664	1.4095	0.0515	0.0386	0.0162	0.0111	2.0217	2.5736	3.2795	3.6753			1062570.0	1217311.0	biomarkers-30770-both_sexes-irnt	continuous-23121-both_sexes-irnt	0.1607	0.1531	0.0226	0.0144	0.036	0.1987	0.028	1.2854
EUR	EUR	0.0087	-0.0026	0.0194	0.0068	0.2157	0.2708	1.3664	1.426	0.0515	0.0392	0.0162	0.0113	2.0217	2.5926	3.2795	3.7135			1062570.0	1217311.0	biomarkers-30770-both_sexes-irnt	continuous-23122-both_sexes-irnt	0.1607	0.157	0.0226	0.0145	0.036	0.199	0.028	1.2843
EUR	EUR	-0.043	-0.1569	0.0126	0.0037	0.2157	0.2306	1.3664	1.1413	0.0515	0.0226	0.0162	0.0071	2.0217	2.3868	3.2795	3.0677			1062570.0	1217311.0	biomarkers-30770-both_sexes-irnt	continuous-23123-both_sexes-irnt	0.1607	0.0683	0.0226	0.0109	-0.1928	2.8028e-33	0.016	-12.0196
EUR	EUR	-0.0329	-0.1396	0.0123	0.0037	0.2157	0.228	1.3664	1.2958	0.0515	0.0235	0.0162	0.0078	2.0217	2.4421	3.2795	3.2015			1062570.0	1217311.0	biomarkers-30770-both_sexes-irnt	continuous-23124-both_sexes-irnt	0.1607	0.1344	0.0226	0.0107	-0.1482	1.5956e-17	0.0174	-8.52
EUR	EUR	0.0068	-0.0176	0.0192	0.0067	0.2157	0.2665	1.3664	1.4106	0.0515	0.037	0.0162	0.011	2.0217	2.5783	3.2795	3.6536			1062570.0	1217311.0	biomarkers-30770-both_sexes-irnt	continuous-23125-both_sexes-irnt	0.1607	0.1547	0.0226	0.0139	0.0285	0.3049	0.0278	1.026
EUR	EUR	0.0062	-0.0162	0.0189	0.0066	0.2157	0.2672	1.3664	1.4147	0.0515	0.0374	0.0162	0.011	2.0217	2.5783	3.2795	3.6685			1062570.0	1217311.0	biomarkers-30770-both_sexes-irnt	continuous-23126-both_sexes-irnt	0.1607	0.1554	0.0226	0.014	0.026	0.3441	0.0275	0.946
EUR	EUR	-0.0424	-0.1451	0.0132	0.0037	0.2157	0.2093	1.3664	1.2897	0.0515	0.0232	0.0162	0.0071	2.0217	2.3777	3.2795	3.0342			1062570.0	1217311.0	biomarkers-30770-both_sexes-irnt	continuous-23127-both_sexes-irnt	0.1607	0.1424	0.0226	0.0114	-0.1998	6.9791e-33	0.0167	-11.944
EUR	EUR	0.0172	0.0162	0.0215	0.0076	0.2157	0.2938	1.3664	1.4944	0.0515	0.0469	0.0162	0.0135	2.0217	2.6551	3.2795	3.9845			1062570.0	1217311.0	biomarkers-30770-both_sexes-irnt	continuous-23129-both_sexes-irnt	0.1607	0.1656	0.0226	0.0157	0.0682	0.0209	0.0295	2.3089
EUR	EUR	0.0171	0.0159	0.0215	0.0076	0.2157	0.2932	1.3664	1.4949	0.0515	0.0468	0.0162	0.0135	2.0217	2.6599	3.2795	3.98			1062570.0	1217311.0	biomarkers-30770-both_sexes-irnt	continuous-23130-both_sexes-irnt	0.1607	0.1661	0.0226	0.0157	0.0681	0.0209	0.0295	2.3091
EUR	EUR	0.0183	0.0037	0.0082	0.0044	0.2157	0.0855	1.3664	1.0637	0.0515	0.0076	0.0162	0.0068	2.0217	1.2201	3.2795	1.2261			1062570.0	1217311.0	biomarkers-30770-both_sexes-irnt	continuous-2946-both_sexes-irnt	0.1607	0.2817	0.0226	0.0334	0.1347	5.983e-05	0.0336	4.0135
EUR	EUR	-0.0151	-0.0152	0.0136	0.0045	0.2156	0.1765	1.3665	1.2152	0.0515	0.0344	0.0161	0.0101	2.0217	1.8972	3.2791	2.7292			1062570.0	1217311.0	biomarkers-30770-both_sexes-irnt	continuous-30000-both_sexes-irnt	0.1608	0.1244	0.0226	0.0199	-0.0773	0.0006	0.0225	-3.4412
EUR	EUR	0.0057	0.1122	0.0149	0.0044	0.2157	0.1841	1.3664	1.5448	0.0515	0.0626	0.0162	0.0148	2.0217	1.9798	3.2795	3.1458			1062570.0	1217311.0	biomarkers-30770-both_sexes-irnt	continuous-30010-both_sexes-irnt	0.1607	0.2539	0.0226	0.0292	0.0286	0.2005	0.0223	1.2801
EUR	EUR	0.0086	0.1169	0.0152	0.0042	0.2157	0.1266	1.3664	1.4251	0.0515	0.0574	0.0162	0.011	2.0217	1.7688	3.2795	2.5246			1062570.0	1217311.0	biomarkers-30770-both_sexes-irnt	continuous-30020-both_sexes-irnt	0.1607	0.2788	0.0226	0.0376	0.0522	0.0452	0.0261	2.0031
EUR	EUR	0.0092	0.1057	0.0153	0.0042	0.2157	0.1221	1.3664	1.4219	0.0515	0.0582	0.0162	0.0113	2.0217	1.7609	3.2795	2.482			1062570.0	1217311.0	biomarkers-30770-both_sexes-irnt	continuous-30030-both_sexes-irnt	0.1607	0.2847	0.0226	0.0393	0.0567	0.0328	0.0266	2.1341
EUR	EUR	0.0049	-0.0253	0.0154	0.0047	0.2156	0.2048	1.3664	1.5667	0.0515	0.0989	0.0162	0.021	2.0217	1.8606	3.2794	3.3776			1062570.0	1217311.0	biomarkers-30770-both_sexes-irnt	continuous-30040-both_sexes-irnt	0.1607	0.2383	0.0226	0.0416	0.0233	0.3002	0.0225	1.036
EUR	EUR	0.0034	-0.0097	0.0147	0.0044	0.2156	0.1983	1.3664	1.5222	0.0516	0.1015	0.0162	0.0214	2.0217	1.7885	3.2794	3.2673			1062570.0	1217311.0	biomarkers-30770-both_sexes-irnt	continuous-30050-both_sexes-irnt	0.1607	0.2303	0.0226	0.0448	0.0164	0.4419	0.0213	0.769
EUR	EUR	-0.0013	0.0257	0.0091	0.0025	0.2157	0.0462	1.3664	1.1117	0.0515	0.0231	0.0162	0.0059	2.0217	1.2631	3.2795	1.4947			1062570.0	1217311.0	biomarkers-30770-both_sexes-irnt	continuous-30060-both_sexes-irnt	0.1607	0.2258	0.0226	0.0467	-0.0131	0.6004	0.0251	-0.5238
EUR	EUR	-0.0015	-0.0755	0.0125	0.0037	0.2157	0.1778	1.3664	1.3377	0.0516	0.0629	0.0162	0.018	2.0217	1.6562	3.2795	2.9202			1062570.0	1217311.0	biomarkers-30770-both_sexes-irnt	continuous-30070-both_sexes-irnt	0.1607	0.1759	0.0226	0.0328	-0.0078	0.6863	0.0192	-0.4039
EUR	EUR	-0.0061	-0.0204	0.014	0.0048	0.2157	0.2433	1.3664	1.6186	0.0515	0.0554	0.0162	0.0184	2.0217	2.0598	3.2795	3.6872			1062570.0	1217311.0	biomarkers-30770-both_sexes-irnt	continuous-30080-both_sexes-irnt	0.1607	0.2302	0.0226	0.0206	-0.0266	0.2078	0.0211	-1.2596
EUR	EUR	-0.0126	-0.019	0.0142	0.0049	0.2157	0.1979	1.3664	1.5598	0.0515	0.0488	0.0162	0.0148	2.0217	1.9548	3.2795	3.1983			1062570.0	1217311.0	biomarkers-30770-both_sexes-irnt	continuous-30090-both_sexes-irnt	0.1607	0.2547	0.0226	0.0222	-0.061	0.0116	0.0242	-2.525
EUR	EUR	-0.0092	0.0064	0.0152	0.0045	0.2156	0.2846	1.3664	1.8927	0.0514	0.0919	0.0161	0.0303	2.0217	2.0471	3.2792	4.2794			1062570.0	1217311.0	biomarkers-30770-both_sexes-irnt	continuous-30100-both_sexes-irnt	0.1607	0.2722	0.0225	0.028	-0.0371	0.0384	0.0179	-2.0709
EUR	EUR	-0.0039	-0.0376	0.0133	0.004	0.2157	0.195	1.3663	1.5229	0.0514	0.0765	0.0161	0.0237	2.0217	1.7491	3.2797	3.3368			1062570.0	1217311.0	biomarkers-30770-both_sexes-irnt	continuous-30110-both_sexes-irnt	0.1607	0.2238	0.0226	0.0327	-0.019	0.3394	0.0199	-0.9554
EUR	EUR	-0.0156	-0.0859	0.0151	0.0043	0.2157	0.171	1.3664	1.3899	0.0515	0.0472	0.0162	0.0129	2.0217	1.8931	3.2795	2.8792			1062570.0	1217311.0	biomarkers-30770-both_sexes-irnt	continuous-30120-both_sexes-irnt	0.1607	0.2075	0.0226	0.0251	-0.0813	0.0003	0.0223	-3.6478
EUR	EUR	-0.005	-0.0409	0.0139	0.0045	0.2157	0.1592	1.3664	1.5898	0.0515	0.0859	0.0162	0.0176	2.0217	1.7885	3.2796	2.922			1062570.0	1217311.0	biomarkers-30770-both_sexes-irnt	continuous-30130-both_sexes-irnt	0.1607	0.3068	0.0226	0.0447	-0.0268	0.2708	0.0243	-1.1013
EUR	EUR	-0.009	0.023	0.0124	0.0042	0.2155	0.1505	1.3666	1.2025	0.0514	0.0324	0.0161	0.0093	2.0217	1.7688	3.2788	2.4951			1062570.0	1217311.0	biomarkers-30770-both_sexes-irnt	continuous-30140-both_sexes-irnt	0.1609	0.1354	0.0226	0.0216	-0.0497	0.031	0.023	-2.1567
EUR	EUR	-0.0135	-0.0782	0.0119	0.0038	0.2158	0.1731	1.3662	1.3739	0.0513	0.0633	0.0163	0.0197	2.0217	1.7767	3.2802	2.9588			1062570.0	1217311.0	biomarkers-30770-both_sexes-irnt	continuous-30150-both_sexes-irnt	0.1606	0.1909	0.0225	0.0323	-0.07	0.0008	0.0209	-3.3564
EUR	EUR	-0.0053	-0.0802	0.0128	0.0039	0.2157	0.1379	1.3664	1.3239	0.0515	0.0365	0.0162	0.0105	2.0217	1.7218	3.2795	2.5088			1062570.0	1217311.0	biomarkers-30770-both_sexes-irnt	continuous-30180-both_sexes-irnt	0.1607	0.2147	0.0226	0.0242	-0.0307	0.1721	0.0225	-1.3655
EUR	EUR	0.0061	-0.0327	0.0137	0.0045	0.2157	0.1385	1.3664	1.5487	0.0515	0.0908	0.0162	0.0168	2.0217	1.6601	3.2796	2.7132			1062570.0	1217311.0	biomarkers-30770-both_sexes-irnt	continuous-30190-both_sexes-irnt	0.1607	0.3202	0.0226	0.053	0.0351	0.1783	0.0261	1.3461
EUR	EUR	0.0058	0.0929	0.0123	0.0038	0.2157	0.1263	1.3664	1.3024	0.0515	0.0369	0.0162	0.0096	2.0217	1.6946	3.2795	2.4013			1062570.0	1217311.0	biomarkers-30770-both_sexes-irnt	continuous-30200-both_sexes-irnt	0.1607	0.2158	0.0226	0.0263	0.0349	0.1354	0.0234	1.4932
EUR	EUR	-0.0089	-0.0739	0.0119	0.0038	0.2157	0.1769	1.3664	1.3932	0.0515	0.0674	0.0162	0.021	2.0217	1.7452	3.2796	3.0218			1062570.0	1217311.0	biomarkers-30770-both_sexes-irnt	continuous-30210-both_sexes-irnt	0.1607	0.1945	0.0226	0.0334	-0.0457	0.0268	0.0207	-2.2145
EUR	EUR	-0.0129	-0.0526	0.0127	0.0041	0.2157	0.1596	1.3664	1.4037	0.0516	0.0756	0.0162	0.0163	2.0217	1.8485	3.2796	2.8546			1062570.0	1217311.0	biomarkers-30770-both_sexes-irnt	continuous-30240-both_sexes-irnt	0.1607	0.2177	0.0226	0.0408	-0.0694	0.0026	0.0231	-3.0096
EUR	EUR	-0.0115	-0.0309	0.0127	0.0041	0.2157	0.1629	1.3664	1.4147	0.0516	0.0735	0.0162	0.016	2.0217	1.9013	3.2796	2.8952			1062570.0	1217311.0	biomarkers-30770-both_sexes-irnt	continuous-30250-both_sexes-irnt	0.1607	0.2188	0.0226	0.0388	-0.0612	0.0071	0.0228	-2.6904
EUR	EUR	0.0011	-0.0448	0.0123	0.0044	0.2157	0.1644	1.3663	1.403	0.0515	0.078	0.0162	0.017	2.0217	1.6259	3.2795	2.8376			1062570.0	1217311.0	biomarkers-30770-both_sexes-irnt	continuous-30260-both_sexes-irnt	0.1607	0.2193	0.0226	0.0424	0.0059	0.7987	0.0233	0.2551
EUR	EUR	0.0023	-0.07	0.0136	0.0045	0.2157	0.1657	1.3664	1.4617	0.0515	0.0746	0.0162	0.0158	2.0217	1.7648	3.2795	2.882			1062570.0	1217311.0	biomarkers-30770-both_sexes-irnt	continuous-30270-both_sexes-irnt	0.1607	0.2453	0.0226	0.0397	0.0123	0.6096	0.0241	0.5106
EUR	EUR	-0.0173	-0.0929	0.0119	0.0034	0.2157	0.1125	1.3663	1.2937	0.0516	0.0542	0.0162	0.011	2.0217	1.6145	3.2795	2.2799			1062570.0	1217311.0	biomarkers-30770-both_sexes-irnt	continuous-30280-both_sexes-irnt	0.1607	0.2295	0.0226	0.0423	-0.1109	2.2579e-06	0.0235	-4.7289
EUR	EUR	-0.0168	-0.0816	0.0132	0.0042	0.2157	0.1716	1.3663	1.4404	0.0516	0.0837	0.0162	0.0165	2.0217	1.9218	3.2796	3.004			1062570.0	1217311.0	biomarkers-30770-both_sexes-irnt	continuous-30290-both_sexes-irnt	0.1607	0.2198	0.0227	0.0418	-0.0871	0.0002	0.023	-3.7842
EUR	EUR	-0.0156	-0.0653	0.0133	0.0042	0.2157	0.1729	1.3662	1.4452	0.0512	0.0828	0.0162	0.0164	2.0217	1.9507	3.2797	3.0209			1062570.0	1217311.0	biomarkers-30770-both_sexes-irnt	continuous-30300-both_sexes-irnt	0.1606	0.2203	0.0225	0.041	-0.0806	0.0004	0.0227	-3.5459
EUR	EUR	-0.0067	-0.0506	0.01	0.0025	0.2157	0.0625	1.3664	1.069	0.0515	0.0106	0.0162	0.0029	2.0217	1.4709	3.2795	1.5845			1062570.0	1217311.0	biomarkers-30770-both_sexes-irnt	continuous-30510-both_sexes-irnt	0.1607	0.1181	0.0226	0.0181	-0.0576	0.0085	0.0219	-2.6304
EUR	EUR	-0.0027	-0.0303	0.0088	0.0023	0.2157	0.0433	1.3664	1.023	0.0515	0.0102	0.0162	0.0023	2.0217	1.3238	3.2795	1.3848			1062570.0	1217311.0	biomarkers-30770-both_sexes-irnt	continuous-30520-both_sexes-irnt	0.1607	0.0598	0.0226	0.0265	-0.0278	0.2485	0.0241	-1.154
EUR	EUR	-0.0146	-0.0683	0.0104	0.003	0.2157	0.07	1.3664	1.0601	0.0515	0.0106	0.0162	0.0031	2.0217	1.5071	3.2795	1.6433			1062570.0	1217311.0	biomarkers-30770-both_sexes-irnt	continuous-30530-both_sexes-irnt	0.1607	0.0934	0.0226	0.0164	-0.119	3.7428e-07	0.0234	-5.0816
EUR	EUR	0.0333	0.1372	0.015	0.0054	0.2157	0.2114	1.3664	1.1645	0.0515	0.0237	0.0162	0.0091	2.0217	2.1199	3.2795	2.8357			1062570.0	1217311.0	biomarkers-30770-both_sexes-irnt	continuous-3062-both_sexes-irnt	0.1607	0.0896	0.0226	0.0129	0.1559	1.3285e-10	0.0243	6.4239
EUR	EUR	0.0291	0.1291	0.0137	0.0048	0.2157	0.1917	1.3664	1.1329	0.0515	0.0195	0.0162	0.0076	2.0217	2.0344	3.2795	2.6456			1062570.0	1217311.0	biomarkers-30770-both_sexes-irnt	continuous-3063-both_sexes-irnt	0.1607	0.0808	0.0226	0.0119	0.143	3.3144e-10	0.0228	6.2833
EUR	EUR	0.0209	0.0842	0.0113	0.0038	0.2157	0.1023	1.3664	1.0876	0.0515	0.0145	0.0162	0.005	2.0217	1.6334	3.2795	1.9088			1062570.0	1217311.0	biomarkers-30770-both_sexes-irnt	continuous-3064-both_sexes-irnt	0.1607	0.0964	0.0226	0.0159	0.1407	8.0857e-09	0.0244	5.7667
EUR	EUR	-0.0095	-0.0586	0.0148	0.0061	0.2157	0.2908	1.3664	1.3257	0.0515	0.0278	0.0162	0.0169	2.0217	2.0344	3.2795	2.7325			1062570.0	1217311.0	biomarkers-30770-both_sexes-irnt	continuous-3143-both_sexes-irnt	0.1607	0.188	0.0226	0.0161	-0.0378	0.1305	0.025	-1.512
EUR	EUR	-0.0037	0.0061	0.0119	0.0049	0.2157	0.2631	1.3664	1.2548	0.0515	0.0458	0.0162	0.0274	2.0217	1.7024	3.2795	2.6374			1062570.0	1217311.0	biomarkers-30770-both_sexes-irnt	continuous-3144-both_sexes-irnt	0.1607	0.1556	0.0226	0.028	-0.0153	0.4653	0.021	-0.7302
EUR	EUR	0.002	0.0301	0.0121	0.005	0.2157	0.2912	1.3664	1.3336	0.0515	0.0476	0.0162	0.0286	2.0217	1.7806	3.2795	2.8276			1062570.0	1217311.0	biomarkers-30770-both_sexes-irnt	continuous-3147-both_sexes-irnt	0.1607	0.1826	0.0226	0.026	0.0079	0.6888	0.0198	0.4005
EUR	EUR	0.0019	0.0307	0.012	0.0049	0.2157	0.2873	1.3664	1.3066	0.0515	0.0467	0.0162	0.0282	2.0217	1.7491	3.2795	2.7783			1062570.0	1217311.0	biomarkers-30770-both_sexes-irnt	continuous-3148-both_sexes-irnt	0.1607	0.1724	0.0226	0.0263	0.0076	0.7004	0.0197	0.3847
EUR	EUR	0.0037	0.0023	0.0086	0.0022	0.2157	0.054	1.3664	1.0394	0.0515	0.0119	0.0162	0.0028	2.0217	1.4034	3.2795	1.4946			1062570.0	1217311.0	biomarkers-30770-both_sexes-irnt	continuous-399-both_sexes-irnt	0.1607	0.0796	0.0226	0.024	0.0345	0.0891	0.0203	1.7003
EUR	EUR	0.0089	0.0051	0.0098	0.0026	0.2157	0.0805	1.3664	1.1051	0.0515	0.0124	0.0162	0.0034	2.0217	1.607	3.2795	1.7784			1062570.0	1217311.0	biomarkers-30770-both_sexes-irnt	continuous-400-both_sexes-irnt	0.1607	0.135	0.0226	0.016	0.0673	0.001	0.0205	3.2887
EUR	EUR	0.0014	-0.0402	0.0088	0.0026	0.2157	0.0802	1.3664	1.1064	0.0515	0.0123	0.0162	0.003	2.0217	1.6221	3.2795	1.7883			1062570.0	1217311.0	biomarkers-30770-both_sexes-irnt	continuous-404-both_sexes-irnt	0.1607	0.135	0.0226	0.0156	0.0106	0.6005	0.0202	0.5237
EUR	EUR	-0.0017	-0.0222	0.0121	0.0035	0.2157	0.1275	1.3664	1.2136	0.0515	0.0205	0.0162	0.0057	2.0217	1.8364	3.2795	2.2821			1062570.0	1217311.0	biomarkers-30770-both_sexes-irnt	continuous-4079-both_sexes-irnt	0.1607	0.1666	0.0226	0.016	-0.0102	0.6273	0.021	-0.4855
EUR	EUR	0.0066	-0.0202	0.0107	0.0032	0.2157	0.1349	1.3664	1.2273	0.0515	0.0202	0.0162	0.0057	2.0217	1.8728	3.2795	2.3555			1062570.0	1217311.0	biomarkers-30770-both_sexes-irnt	continuous-4080-both_sexes-irnt	0.1607	0.1677	0.0226	0.0149	0.0384	0.0417	0.0189	2.0363
EUR	EUR	0.0002	-0.0063	0.0111	0.0058	0.2157	0.2706	1.3664	1.1234	0.0515	0.0302	0.0162	0.0337	2.0217	1.4387	3.2795	1.8847			1062570.0	1217311.0	biomarkers-30770-both_sexes-irnt	continuous-4101-both_sexes-irnt	0.1607	0.1395	0.0226	0.0341	0.0007	0.9781	0.0242	0.0275
EUR	EUR	0.0048	0.0142	0.0109	0.0057	0.2157	0.2859	1.3664	1.1486	0.0515	0.0281	0.0162	0.03	2.0217	1.4709	3.2795	1.9457			1062570.0	1217311.0	biomarkers-30770-both_sexes-irnt	continuous-4104-both_sexes-irnt	0.1607	0.1571	0.0226	0.0297	0.0191	0.406	0.023	0.831
EUR	EUR	0.0047	0.0155	0.0109	0.0057	0.2157	0.2881	1.3664	1.1477	0.0515	0.0283	0.0162	0.0302	2.0217	1.4709	3.2795	1.951			1062570.0	1217311.0	biomarkers-30770-both_sexes-irnt	continuous-4105-both_sexes-irnt	0.1607	0.1553	0.0226	0.0298	0.0189	0.4096	0.023	0.8246
EUR	EUR	0.0048	0.0142	0.0109	0.0057	0.2157	0.2859	1.3664	1.1486	0.0515	0.0281	0.0162	0.03	2.0217	1.4709	3.2795	1.9457			1062570.0	1217311.0	biomarkers-30770-both_sexes-irnt	continuous-4106-both_sexes-irnt	0.1607	0.1571	0.0226	0.0297	0.0191	0.4059	0.023	0.8311
EUR	EUR	-0.0086	-0.0425	0.0111	0.0059	0.2157	0.2876	1.3664	1.1623	0.0515	0.0154	0.0162	0.0162	2.0217	1.6145	3.2795	1.9215			1062570.0	1217311.0	biomarkers-30770-both_sexes-irnt	continuous-4119-both_sexes-irnt	0.1607	0.1762	0.0226	0.0167	-0.0344	0.1591	0.0244	-1.408
EUR	EUR	0.0057	0.0192	0.0107	0.0057	0.2157	0.2918	1.3664	1.1552	0.0515	0.0293	0.0162	0.0315	2.0217	1.4781	3.2795	1.9798			1062570.0	1217311.0	biomarkers-30770-both_sexes-irnt	continuous-4123-both_sexes-irnt	0.1607	0.1584	0.0226	0.03	0.0226	0.3128	0.0224	1.0093
EUR	EUR	-0.0119	-0.0356	0.0077	0.0023	0.2157	0.0386	1.3664	1.0187	0.0515	0.0084	0.0162	0.0025	2.0217	1.207	3.2795	1.2332			1062570.0	1217311.0	biomarkers-30770-both_sexes-irnt	continuous-41235-both_sexes	0.1607	0.08	0.0226	0.0358	-0.1301	3.1939e-07	0.0255	-5.1116
EUR	EUR	0.0049	0.0204	0.0108	0.0056	0.2157	0.2881	1.3664	1.1334	0.0515	0.0291	0.0162	0.0312	2.0217	1.453	3.2795	1.9483			1062570.0	1217311.0	biomarkers-30770-both_sexes-irnt	continuous-4124-both_sexes-irnt	0.1607	0.1406	0.0226	0.0306	0.0199	0.3779	0.0225	0.8819
EUR	EUR	0.0057	0.0192	0.0107	0.0057	0.2157	0.2918	1.3664	1.1552	0.0515	0.0293	0.0162	0.0315	2.0217	1.4781	3.2795	1.9798			1062570.0	1217311.0	biomarkers-30770-both_sexes-irnt	continuous-4125-both_sexes-irnt	0.1607	0.1584	0.0226	0.03	0.0226	0.3128	0.0224	1.0094
EUR	EUR	-0.0011	-0.0075	0.0088	0.0043	0.2157	0.1218	1.3664	1.0654	0.0515	0.0163	0.0162	0.013	2.0217	1.2664	3.2795	1.407			1062570.0	1217311.0	biomarkers-30770-both_sexes-irnt	continuous-4194-both_sexes-irnt	0.1607	0.1606	0.0226	0.0401	-0.0065	0.8075	0.0266	-0.2436
EUR	EUR	0.0039	-0.0036	0.0088	0.0038	0.2157	0.0464	1.3664	1.0341	0.0515	0.0081	0.0162	0.005	2.0217	1.1459	3.2795	1.1652			1062570.0	1217311.0	biomarkers-30770-both_sexes-irnt	continuous-4195-both_sexes-irnt	0.1607	0.2067	0.0226	0.0491	0.0394	0.2979	0.0379	1.0409
EUR	EUR	0.0021	-0.0126	0.0073	0.003	0.2157	0.0214	1.3664	1.037	0.0515	0.0073	0.0162	0.0036	2.0217	1.0926	3.2795	1.0955			1062570.0	1217311.0	biomarkers-30770-both_sexes-irnt	continuous-4241-both_sexes-irnt	0.1607	0.3874	0.0226	0.0767	0.0303	0.4871	0.0436	0.6949
EUR	EUR	0.0214	0.0758	0.0127	0.0037	0.2157	0.1195	1.3664	1.1217	0.0515	0.0171	0.0162	0.0045	2.0217	1.8324	3.2795	2.1467			1062570.0	1217311.0	biomarkers-30770-both_sexes-irnt	continuous-46-both_sexes-irnt	0.1607	0.1061	0.0226	0.0149	0.1335	1.8639e-09	0.0222	6.0092
EUR	EUR	0.0199	0.0818	0.0135	0.0039	0.2157	0.1188	1.3664	1.1293	0.0515	0.0166	0.0162	0.0046	2.0217	1.8284	3.2795	2.1441			1062570.0	1217311.0	biomarkers-30770-both_sexes-irnt	continuous-47-both_sexes-irnt	0.1607	0.113	0.0226	0.0145	0.1241	2.6772e-07	0.0241	5.1449
EUR	EUR	-0.0266	-0.136	0.0107	0.0033	0.2157	0.2087	1.3664	1.1149	0.0515	0.0205	0.0162	0.0066	2.0217	2.2737	3.2795	2.8545			1062570.0	1217311.0	biomarkers-30770-both_sexes-irnt	continuous-48-both_sexes-irnt	0.1607	0.0619	0.0226	0.0111	-0.1256	4.9761e-14	0.0167	-7.5325
EUR	EUR	-0.0083	-0.0016	0.0074	0.0033	0.2157	0.0331	1.3664	1.0238	0.0515	0.0075	0.0162	0.0042	2.0217	1.1144	3.2795	1.1152			1062570.0	1217311.0	biomarkers-30770-both_sexes-irnt	continuous-4836-both_sexes	0.1607	0.2064	0.0226	0.0648	-0.0981	0.0168	0.041	-2.3915
EUR	EUR	-0.0252	-0.1001	0.013	0.0042	0.2157	0.2173	1.3664	1.3373	0.0515	0.0258	0.0162	0.0081	2.0217	2.4421	3.2795	3.1652			1062570.0	1217311.0	biomarkers-30770-both_sexes-irnt	continuous-49-both_sexes-irnt	0.1607	0.1558	0.0226	0.0119	-0.1165	9.9244e-09	0.0203	-5.732
EUR	EUR	0.0299	0.1204	0.0244	0.0086	0.2155	0.5245	1.3667	1.9723	0.0516	0.0902	0.0161	0.0269	2.0217	3.315	3.2785	6.5727			1062570.0	1217311.0	biomarkers-30770-both_sexes-irnt	continuous-50-both_sexes-irnt	0.161	0.1745	0.0227	0.0162	0.0888	0.0004	0.025	3.5549
EUR	EUR	0.0039	-0.0147	0.0107	0.0068	0.2157	0.314	1.3664	1.191	0.0515	0.0428	0.0162	0.0327	2.0217	1.4281	3.2795	1.7409			1062570.0	1217311.0	biomarkers-30770-both_sexes-irnt	continuous-5096-both_sexes-irnt	0.1607	0.2578	0.0226	0.0577	0.015	0.5711	0.0265	0.5664
EUR	EUR	0.0006	-0.0071	0.0103	0.0068	0.2157	0.3311	1.3664	1.1743	0.0515	0.0342	0.0162	0.0313	2.0217	1.4069	3.2795	1.6758			1062570.0	1217311.0	biomarkers-30770-both_sexes-irnt	continuous-5097-both_sexes-irnt	0.1607	0.2578	0.0226	0.0506	0.0022	0.931	0.0256	0.0866
EUR	EUR	0.0037	-0.016	0.0108	0.0067	0.2151	0.3198	1.3674	1.2031	0.0514	0.0438	0.0162	0.0328	2.0217	1.4494	3.2764	1.7632			1062570.0	1217311.0	biomarkers-30770-both_sexes-irnt	continuous-5099-both_sexes-irnt	0.1614	0.2661	0.0226	0.0574	0.0143	0.5822	0.026	0.5502
EUR	EUR	0.0221	0.0975	0.0192	0.0065	0.2157	0.2492	1.3664	1.4724	0.0515	0.0485	0.0162	0.015	2.0217	2.3006	3.2795	3.6718			1062570.0	1217311.0	biomarkers-30770-both_sexes-irnt	continuous-51-both_sexes-irnt	0.1607	0.1768	0.0226	0.0181	0.0954	0.0005	0.0274	3.4805
EUR	EUR	0.0058	-0.0129	0.0106	0.0066	0.2157	0.3007	1.3664	1.2083	0.0515	0.0432	0.0162	0.0314	2.0217	1.4281	3.2795	1.7291			1062570.0	1217311.0	biomarkers-30770-both_sexes-irnt	continuous-5132-both_sexes-irnt	0.1607	0.2856	0.0226	0.0592	0.0229	0.3867	0.0264	0.8657
EUR	EUR	0.0014	-0.0084	0.0103	0.0067	0.2157	0.3219	1.3664	1.18	0.0515	0.0341	0.0162	0.0305	2.0217	1.3894	3.2795	1.6656			1062570.0	1217311.0	biomarkers-30770-both_sexes-irnt	continuous-5134-both_sexes-irnt	0.1607	0.2705	0.0226	0.0513	0.0055	0.8296	0.0254	0.2152
EUR	EUR	0.0055	-0.0144	0.0105	0.0066	0.2157	0.293	1.3664	1.1941	0.0515	0.0416	0.0162	0.0305	2.0217	1.4034	3.2795	1.7007			1062570.0	1217311.0	biomarkers-30770-both_sexes-irnt	continuous-5135-both_sexes-irnt	0.1607	0.277	0.0226	0.0594	0.022	0.4091	0.0267	0.8255
EUR	EUR	0.0048	0.0132	0.0087	0.002	0.2157	0.0282	1.3664	1.027	0.0515	0.0087	0.0162	0.002	2.0217	1.2201	3.2795	1.262			1062570.0	1217311.0	biomarkers-30770-both_sexes-irnt	continuous-699-both_sexes-irnt	0.1607	0.1033	0.0226	0.0332	0.0614	0.0179	0.0259	2.3678
EUR	EUR	0.0057	0.0169	0.0074	0.002	0.2157	0.0116	1.3664	1.0371	0.0515	0.0071	0.0162	0.0015	2.0217	1.127	3.2795	1.135			1062570.0	1217311.0	biomarkers-30770-both_sexes-irnt	continuous-709-both_sexes	0.1607	0.2751	0.0226	0.0522	0.1138	0.0036	0.0391	2.9115
EUR	EUR	0.0084	0.0351	0.0082	0.0022	0.2157	0.03	1.3664	1.0584	0.0515	0.008	0.0162	0.0018	2.0217	1.2697	3.2795	1.3061			1062570.0	1217311.0	biomarkers-30770-both_sexes-irnt	continuous-728-both_sexes	0.1607	0.1906	0.0226	0.026	0.1042	5.625e-05	0.0259	4.028
EUR	EUR	0.0175	0.0538	0.0097	0.0032	0.2157	0.0836	1.3664	1.1621	0.0515	0.0127	0.0162	0.004	2.0217	1.6259	3.2795	1.7792			1062570.0	1217311.0	biomarkers-30770-both_sexes-irnt	continuous-738-both_sexes	0.1607	0.208	0.0226	0.0163	0.1304	1.2993e-08	0.0229	5.6862
EUR	EUR	0.002	0.0301	0.0121	0.005	0.2157	0.2912	1.3664	1.3336	0.0515	0.0476	0.0162	0.0286	2.0217	1.7806	3.2795	2.8277			1062570.0	1217311.0	biomarkers-30770-both_sexes-irnt	continuous-78-both_sexes-irnt	0.1607	0.1826	0.0226	0.026	0.0079	0.6889	0.0198	0.4003
EUR	EUR	0.0034	-0.0056	0.0075	0.0021	0.2157	0.04	1.3664	1.0392	0.0515	0.0085	0.0162	0.0021	2.0217	1.3135	3.2795	1.3708			1062570.0	1217311.0	biomarkers-30770-both_sexes-irnt	continuous-864-both_sexes	0.1607	0.1057	0.0226	0.0229	0.0364	0.1127	0.023	1.586
EUR	EUR	0.0187	0.0858	0.0099	0.0027	0.2157	0.0804	1.3664	1.0619	0.0515	0.0108	0.0162	0.003	2.0217	1.5771	3.2795	1.739			1062570.0	1217311.0	biomarkers-30770-both_sexes-irnt	continuous-924-both_sexes	0.1607	0.0837	0.0226	0.0146	0.1421	2.3175e-12	0.0203	7.0139
EUR	EUR	0.0099	0.0317	0.0084	0.0022	0.2157	0.0338	1.3664	1.062	0.0515	0.0085	0.0162	0.0021	2.0217	1.2966	3.2795	1.3504			1062570.0	1217311.0	biomarkers-30770-both_sexes-irnt	continuous-943-both_sexes	0.1607	0.1768	0.0226	0.0243	0.1159	5.5434e-06	0.0255	4.5431
EUR	EUR	0.0083	0.1414	0.0131	0.004	0.2157	0.1373	1.3664	1.443	0.0515	0.0565	0.0162	0.0112	2.0217	1.7413	3.2795	2.5138			1062570.0	1217311.0	biomarkers-30770-both_sexes-irnt	continuous-AG-both_sexes-irnt	0.1607	0.2927	0.0226	0.0373	0.0483	0.0369	0.0232	2.0868
EUR	EUR	-0.0009	-0.0364	0.0134	0.004	0.2157	0.1786	1.3664	1.312	0.0515	0.0276	0.0162	0.0078	2.0217	2.1026	3.2795	2.8151			1062570.0	1217311.0	biomarkers-30770-both_sexes-irnt	continuous-DBP-both_sexes-auto_medadj_irnt	0.1607	0.1719	0.0226	0.0152	-0.0046	0.8202	0.0202	-0.2272
EUR	EUR	-0.0008	-0.0398	0.0134	0.0039	0.2157	0.1764	1.3664	1.3091	0.0515	0.0275	0.0162	0.0077	2.0217	2.0855	3.2795	2.7929			1062570.0	1217311.0	biomarkers-30770-both_sexes-irnt	continuous-DBP-both_sexes-auto_medadj_raw	0.1607	0.1724	0.0226	0.0153	-0.0041	0.8408	0.0202	-0.2009
EUR	EUR	-0.0017	-0.0222	0.0124	0.0034	0.2157	0.1285	1.3664	1.2376	0.0515	0.0214	0.0162	0.0057	2.0217	1.9013	3.2795	2.3794			1062570.0	1217311.0	biomarkers-30770-both_sexes-irnt	continuous-DBP-both_sexes-combined_irnt	0.1607	0.1722	0.0226	0.0155	-0.0103	0.6157	0.0206	-0.502
EUR	EUR	-0.0012	-0.0363	0.0138	0.0039	0.2157	0.179	1.3664	1.3297	0.0515	0.0287	0.0162	0.0077	2.0217	2.1633	3.2795	2.9252			1062570.0	1217311.0	biomarkers-30770-both_sexes-irnt	continuous-DBP-both_sexes-combined_medadj_irnt	0.1607	0.1712	0.0226	0.0149	-0.0061	0.7608	0.0201	-0.3044
EUR	EUR	-0.0011	-0.0397	0.0137	0.0039	0.2157	0.1771	1.3664	1.3255	0.0515	0.0286	0.0162	0.0077	2.0217	2.1502	3.2795	2.9028			1062570.0	1217311.0	biomarkers-30770-both_sexes-irnt	continuous-DBP-both_sexes-combined_medadj_raw	0.1607	0.171	0.0226	0.015	-0.0059	0.7696	0.0201	-0.2929
EUR	EUR	-0.0017	-0.0246	0.0123	0.0034	0.2157	0.127	1.3664	1.234	0.0515	0.0213	0.0162	0.0056	2.0217	1.8891	3.2795	2.3609			1062570.0	1217311.0	biomarkers-30770-both_sexes-irnt	continuous-DBP-both_sexes-combined_raw	0.1607	0.1719	0.0226	0.0156	-0.0104	0.6145	0.0206	-0.5036
EUR	EUR	-0.0081	0.0156	0.0173	0.0055	0.2156	0.1424	1.3662	1.4106	0.0516	0.1012	0.0162	0.0199	2.0217	1.6601	3.2793	2.6361			1062570.0	1217311.0	biomarkers-30770-both_sexes-irnt	continuous-LDLC-both_sexes-medadj_irnt	0.1607	0.251	0.0226	0.0618	-0.0461	0.1546	0.0324	-1.4236
EUR	EUR	-0.0082	0.012	0.0178	0.0056	0.2156	0.1367	1.3663	1.4144	0.0516	0.1173	0.0162	0.0204	2.0217	1.6448	3.2793	2.5953			1062570.0	1217311.0	biomarkers-30770-both_sexes-irnt	continuous-LDLC-both_sexes-medadj_raw	0.1607	0.2598	0.0226	0.0735	-0.0476	0.1559	0.0335	-1.4191
EUR	EUR	0.0022	-0.0233	0.0114	0.0034	0.2157	0.1255	1.3664	1.2133	0.0515	0.0189	0.0162	0.0057	2.0217	1.8204	3.2795	2.2723			1062570.0	1217311.0	biomarkers-30770-both_sexes-irnt	continuous-MAP-both_sexes-auto_irnt	0.1607	0.1677	0.0226	0.0149	0.0136	0.5063	0.0204	0.6646
EUR	EUR	0.0027	-0.0372	0.013	0.0039	0.2157	0.1804	1.3664	1.3156	0.0515	0.0271	0.0162	0.0079	2.0217	2.1026	3.2795	2.8366			1062570.0	1217311.0	biomarkers-30770-both_sexes-irnt	continuous-MAP-both_sexes-auto_medadj_irnt	0.1607	0.1718	0.0226	0.0147	0.0137	0.4858	0.0197	0.6971
EUR	EUR	0.0028	-0.0407	0.013	0.0039	0.2157	0.177	1.3664	1.3114	0.0515	0.0269	0.0162	0.0079	2.0217	2.0769	3.2795	2.8034			1062570.0	1217311.0	biomarkers-30770-both_sexes-irnt	continuous-MAP-both_sexes-auto_medadj_raw	0.1607	0.1727	0.0226	0.0149	0.0142	0.4744	0.0198	0.7153
EUR	EUR	0.0022	-0.0257	0.0113	0.0033	0.2157	0.122	1.3664	1.207	0.0515	0.0186	0.0162	0.0056	2.0217	1.8005	3.2795	2.2354			1062570.0	1217311.0	biomarkers-30770-both_sexes-irnt	continuous-MAP-both_sexes-auto_raw	0.1607	0.1675	0.0226	0.0151	0.0135	0.5112	0.0205	0.657
EUR	EUR	0.002	-0.0228	0.0117	0.0033	0.2157	0.1255	1.3664	1.2216	0.0515	0.0199	0.0162	0.0056	2.0217	1.8687	3.2795	2.3436			1062570.0	1217311.0	biomarkers-30770-both_sexes-irnt	continuous-MAP-both_sexes-combined_irnt	0.1607	0.1649	0.0226	0.0148	0.0123	0.5399	0.02	0.613
EUR	EUR	0.0022	-0.0372	0.0136	0.0039	0.2157	0.1861	1.3664	1.3649	0.0515	0.0292	0.0162	0.0082	2.0217	2.2203	3.2795	3.0252			1062570.0	1217311.0	biomarkers-30770-both_sexes-irnt	continuous-MAP-both_sexes-combined_medadj_irnt	0.1607	0.1802	0.0226	0.0144	0.0111	0.5668	0.0194	0.5728
EUR	EUR	0.0022	-0.0408	0.0135	0.0039	0.2157	0.1827	1.3664	1.3592	0.0515	0.029	0.0162	0.0081	2.0217	2.1939	3.2795	2.9887			1062570.0	1217311.0	biomarkers-30770-both_sexes-irnt	continuous-MAP-both_sexes-combined_medadj_raw	0.1607	0.1806	0.0226	0.0146	0.0113	0.5628	0.0195	0.5787
EUR	EUR	0.002	-0.0252	0.0116	0.0033	0.2157	0.1223	1.3664	1.2157	0.0515	0.0196	0.0162	0.0055	2.0217	1.8485	3.2795	2.3079			1062570.0	1217311.0	biomarkers-30770-both_sexes-irnt	continuous-MAP-both_sexes-combined_raw	0.1607	0.1649	0.0226	0.015	0.012	0.5489	0.0201	0.5993
EUR	EUR	0.0007	-0.0109	0.0079	0.0066	0.2157	0.1822	1.3664	1.0169	0.0515	0.0065	0.0162	0.0164	2.0217	1.1364	3.2795	1.1503			1062570.0	1217311.0	biomarkers-30770-both_sexes-irnt	continuous-MAP-both_sexes-manual_medadj_raw	0.1607	0.1124	0.0226	0.043	0.0037	0.9109	0.0332	0.1119
EUR	EUR	0.0034	-0.0086	0.0076	0.0062	0.2157	0.127	1.3664	1.0158	0.0515	0.0068	0.0162	0.0152	2.0217	1.0988	3.2795	1.1096			1062570.0	1217311.0	biomarkers-30770-both_sexes-irnt	continuous-MAP-both_sexes-manual_raw	0.1607	0.1444	0.0226	0.0621	0.0208	0.5753	0.0371	0.5602
EUR	EUR	-0.0139	-0.0705	0.0089	0.0027	0.2157	0.0784	1.3664	1.0631	0.0515	0.0108	0.0162	0.0029	2.0217	1.5733	3.2795	1.7198			1062570.0	1217311.0	biomarkers-30770-both_sexes-irnt	continuous-MCP-both_sexes-irnt	0.1607	0.0877	0.0226	0.0151	-0.1072	2.5485e-07	0.0208	-5.1541
EUR	EUR	-0.0063	-0.0863	0.0132	0.004	0.2157	0.1375	1.3664	1.466	0.0515	0.0636	0.0162	0.0112	2.0217	1.753	3.2795	2.5477			1062570.0	1217311.0	biomarkers-30770-both_sexes-irnt	continuous-NAP-both_sexes-irnt	0.1607	0.3011	0.0226	0.0411	-0.0364	0.1171	0.0232	-1.5672
EUR	EUR	0.0113	-0.0074	0.0105	0.0031	0.2157	0.1529	1.3664	1.2321	0.0515	0.0256	0.0162	0.0069	2.0217	1.8606	3.2795	2.474			1062570.0	1217311.0	biomarkers-30770-both_sexes-irnt	continuous-PP-both_sexes-auto_irnt	0.1607	0.1575	0.0226	0.0174	0.0623	0.0003	0.0171	3.6519
EUR	EUR	0.0115	-0.0158	0.0112	0.0033	0.2157	0.1683	1.3664	1.2565	0.0515	0.0271	0.0162	0.0073	2.0217	1.9383	3.2795	2.6157			1062570.0	1217311.0	biomarkers-30770-both_sexes-irnt	continuous-PP-both_sexes-auto_medadj_irnt	0.1607	0.1587	0.0226	0.0168	0.0602	0.0004	0.0171	3.5188
EUR	EUR	0.0101	-0.0122	0.0101	0.0031	0.2157	0.1486	1.3664	1.2254	0.0515	0.0255	0.0162	0.0068	2.0217	1.8284	3.2795	2.4332			1062570.0	1217311.0	biomarkers-30770-both_sexes-irnt	continuous-PP-both_sexes-auto_raw	0.1607	0.1573	0.0226	0.0178	0.0567	0.0011	0.0174	3.2663
EUR	EUR	0.0107	-0.006	0.0107	0.0031	0.2157	0.1516	1.3664	1.2509	0.0512	0.0271	0.0162	0.0069	2.0217	1.8972	3.2803	2.5552			1062570.0	1217311.0	biomarkers-30770-both_sexes-irnt	continuous-PP-both_sexes-combined_irnt	0.1607	0.1613	0.0225	0.0174	0.0593	0.0005	0.0169	3.5024
EUR	EUR	0.0109	-0.0148	0.0116	0.0033	0.2157	0.1718	1.3664	1.3054	0.0515	0.0291	0.0162	0.0074	2.0217	2.0302	3.2795	2.773			1062570.0	1217311.0	biomarkers-30770-both_sexes-irnt	continuous-PP-both_sexes-combined_medadj_irnt	0.1607	0.1723	0.0226	0.0164	0.0567	0.0009	0.017	3.326
EUR	EUR	0.0097	-0.0191	0.0111	0.0033	0.2157	0.1661	1.3664	1.2963	0.0515	0.0289	0.0162	0.0073	2.0217	1.984	3.2795	2.7182			1062570.0	1217311.0	biomarkers-30770-both_sexes-irnt	continuous-PP-both_sexes-combined_medadj_raw	0.1607	0.1724	0.0226	0.0168	0.0512	0.0031	0.0173	2.9605
EUR	EUR	0.0096	-0.0113	0.0103	0.0031	0.2157	0.148	1.3664	1.243	0.0515	0.0266	0.0162	0.0067	2.0217	1.8647	3.2795	2.5166			1062570.0	1217311.0	biomarkers-30770-both_sexes-irnt	continuous-PP-both_sexes-combined_raw	0.1607	0.1602	0.0226	0.0176	0.0537	0.002	0.0173	3.0976
EUR	EUR	0.0045	-0.0045	0.0077	0.0064	0.2157	0.1341	1.3664	1.0304	0.0515	0.0076	0.0162	0.0168	2.0217	1.1207	3.2795	1.1284			1062570.0	1217311.0	biomarkers-30770-both_sexes-irnt	continuous-PP-both_sexes-manual_raw	0.1607	0.2368	0.0226	0.0592	0.0266	0.4755	0.0372	0.7135
EUR	EUR	0.0067	-0.0331	0.0123	0.0037	0.2157	0.1809	1.3664	1.3123	0.0515	0.0268	0.0162	0.0076	2.0217	2.094	3.2795	2.821			1062570.0	1217311.0	biomarkers-30770-both_sexes-irnt	continuous-SBP-both_sexes-auto_medadj_irnt	0.1607	0.1715	0.0226	0.0147	0.0339	0.0697	0.0187	1.814
EUR	EUR	0.0065	-0.0365	0.0121	0.0037	0.2157	0.1744	1.3664	1.3042	0.0515	0.0264	0.0162	0.0074	2.0217	2.0556	3.2795	2.7591			1062570.0	1217311.0	biomarkers-30770-both_sexes-irnt	continuous-SBP-both_sexes-auto_medadj_raw	0.1607	0.1729	0.0226	0.015	0.0337	0.0746	0.0189	1.7828
EUR	EUR	0.0061	-0.0194	0.011	0.0032	0.2157	0.1356	1.3664	1.2423	0.0515	0.0213	0.0162	0.0057	2.0217	1.93	3.2795	2.4429			1062570.0	1217311.0	biomarkers-30770-both_sexes-irnt	continuous-SBP-both_sexes-combined_irnt	0.1607	0.1679	0.0226	0.0148	0.0358	0.0531	0.0185	1.9345
EUR	EUR	0.0061	-0.0327	0.0128	0.0037	0.2157	0.1867	1.3664	1.3621	0.0515	0.0291	0.0162	0.0078	2.0217	2.2159	3.2795	3.0087			1062570.0	1217311.0	biomarkers-30770-both_sexes-irnt	continuous-SBP-both_sexes-combined_medadj_irnt	0.1607	0.1803	0.0226	0.0145	0.0304	0.0975	0.0183	1.6569
EUR	EUR	0.0059	-0.0363	0.0126	0.0037	0.2157	0.18	1.3664	1.352	0.0515	0.0285	0.0162	0.0076	2.0217	2.1764	3.2795	2.9397			1062570.0	1217311.0	biomarkers-30770-both_sexes-irnt	continuous-SBP-both_sexes-combined_medadj_raw	0.1607	0.1815	0.0226	0.0147	0.0299	0.1067	0.0186	1.6133
EUR	EUR	0.0058	-0.0222	0.0107	0.0031	0.2157	0.1298	1.3664	1.2321	0.0515	0.0206	0.0162	0.0055	2.0217	1.8891	3.2795	2.3798			1062570.0	1217311.0	biomarkers-30770-both_sexes-irnt	continuous-SBP-both_sexes-combined_raw	0.1607	0.1682	0.0226	0.0149	0.0349	0.0623	0.0187	1.8644
EUR	EUR	0.0018	-0.0099	0.0079	0.0065	0.2157	0.1767	1.3664	1.0193	0.0515	0.0068	0.0162	0.0167	2.0217	1.1333	3.2795	1.1484			1062570.0	1217311.0	biomarkers-30770-both_sexes-irnt	continuous-SBP-both_sexes-manual_medadj_raw	0.1607	0.1303	0.0226	0.0461	0.0091	0.7848	0.0334	0.2731
EUR	EUR	-0.0173	-0.0594	0.0096	0.0027	0.2157	0.1026	1.3664	1.0671	0.0515	0.0125	0.0162	0.0039	2.0217	1.6908	3.2795	1.9451			1062570.0	1217311.0	biomarkers-30770-both_sexes-irnt	continuous-Smoking-both_sexes-Ever_Never	0.1607	0.071	0.0226	0.0133	-0.1165	1.003e-10	0.018	-6.4665
EUR	EUR	-0.014	-0.0938	0.0193	0.0047	0.2157	0.1821	1.3664	1.3366	0.0515	0.0551	0.0162	0.0144	2.0217	1.9218	3.2795	2.9812			1062570.0	1217311.0	biomarkers-30770-both_sexes-irnt	continuous-eGFR-both_sexes-irnt	0.1607	0.1699	0.0226	0.0278	-0.0704	0.0017	0.0225	-3.1301
EUR	EUR	0.0003	-0.0597	0.0205	0.0047	0.2157	0.2153	1.3664	1.456	0.0515	0.0674	0.0161	0.0169	2.0217	2.1112	3.2795	3.3548			1062570.0	1217311.0	biomarkers-30770-both_sexes-irnt	continuous-eGFRcreacys-both_sexes-irnt	0.1607	0.1937	0.0226	0.0286	0.0014	0.9512	0.0221	0.0613
EUR	EUR	0.0174	0.0009	0.0151	0.004	0.2157	0.2153	1.3663	1.212	0.0515	0.044	0.0161	0.0215	2.0217	2.0812	3.2796	3.0157			1062570.0	1217311.0	biomarkers-30770-both_sexes-irnt	continuous-eGFRcys-both_sexes-irnt	0.1607	0.1052	0.0226	0.0218	0.0806	4.0215e-05	0.0196	4.1062
EUR	EUR	-0.0173	-0.1092	0.012	0.0035	0.2157	0.1565	1.3664	1.1392	0.0515	0.0214	0.0162	0.0055	2.0217	2.0133	3.2795	2.4494			1062570.0	1217311.0	biomarkers-30770-both_sexes-irnt	continuous-whr-both_sexes-irnt	0.1607	0.096	0.0226	0.0148	-0.094	2.5078e-06	0.02	-4.7075
EUR	EUR	-0.0003	-0.0954	0.0102	0.0024	0.2157	0.0398	1.3664	1.0591	0.0515	0.0111	0.0162	0.0024	2.0217	1.2899	3.2795	1.3995			1062570.0	1217311.0	biomarkers-30770-both_sexes-irnt	icd10-E11-both_sexes	0.1607	0.148	0.0226	0.0278	-0.0031	0.906	0.0266	-0.1181
EUR	EUR	-0.0088	-0.0855	0.008	0.002	0.2157	0.0289	1.3664	1.0126	0.0515	0.0084	0.0162	0.0018	2.0217	1.2267	3.2795	1.2648			1062570.0	1217311.0	biomarkers-30770-both_sexes-irnt	icd10-E66-both_sexes	0.1607	0.0474	0.0226	0.0316	-0.1113	2.4127e-05	0.0264	-4.2228
EUR	EUR	-0.0053	-0.0346	0.0095	0.0029	0.2157	0.0329	1.3664	1.0273	0.0515	0.0125	0.0162	0.0025	2.0217	1.2398	3.2795	1.3082			1062570.0	1217311.0	biomarkers-30770-both_sexes-irnt	icd10-E78-both_sexes	0.1607	0.0887	0.0226	0.0405	-0.0634	0.0633	0.0341	-1.8573
EUR	EUR	-0.0115	-0.036	0.0081	0.002	0.2157	0.0189	1.3664	1.0086	0.0515	0.0072	0.0162	0.0015	2.0217	1.1491	3.2795	1.1729			1062570.0	1217311.0	biomarkers-30770-both_sexes-irnt	icd10-F17-both_sexes	0.1607	0.0498	0.0226	0.0417	-0.1796	2.4395e-08	0.0322	-5.5775
EUR	EUR	-0.0067	-0.0393	0.007	0.0016	0.2157	0.016	1.3664	0.9938	0.0515	0.0068	0.0162	0.0014	2.0217	1.1175	3.2795	1.1278		Ratio < 0, possibly indicating GC correction	1062570.0	1217311.0	biomarkers-30770-both_sexes-irnt	icd10-F32-both_sexes	0.1607		0.0226		-0.1139	2.1297e-05	0.0268	-4.2508
EUR	EUR	-0.0035	-0.03	0.008	0.002	0.2157	0.0102	1.3664	1.0009	0.0515	0.0071	0.0162	0.0013	2.0217	1.0772	3.2795	1.0882			1062570.0	1217311.0	biomarkers-30770-both_sexes-irnt	icd10-G47-both_sexes	0.1607	0.0097	0.0226	0.0806	-0.0756	0.0853	0.044	-1.7207
EUR	EUR	-0.0065	-0.033	0.0091	0.0025	0.2157	0.0258	1.3664	1.0247	0.0515	0.008	0.0162	0.0019	2.0217	1.2038	3.2795	1.2418			1062570.0	1217311.0	biomarkers-30770-both_sexes-irnt	icd10-I20-both_sexes	0.1607	0.102	0.0226	0.033	-0.0865	0.012	0.0344	-2.5126
EUR	EUR	-0.004	-0.0318	0.0095	0.0029	0.2157	0.0357	1.3663	1.0192	0.0512	0.0102	0.0162	0.0026	2.0217	1.2398	3.2795	1.3243			1062570.0	1217311.0	biomarkers-30770-both_sexes-irnt	icd10-I25-both_sexes	0.1607	0.0591	0.0224	0.0315	-0.046	0.1744	0.0338	-1.3583
EUR	EUR	-0.0002	-0.016	0.0085	0.0022	0.2157	0.0219	1.3664	1.0334	0.0515	0.0146	0.0162	0.0022	2.0217	1.1651	3.2795	1.227			1062570.0	1217311.0	biomarkers-30770-both_sexes-irnt	icd10-I83-both_sexes	0.1607	0.147	0.0226	0.0644	-0.0023	0.9427	0.0315	-0.0719
EUR	EUR	-0.002	0.0135	0.0082	0.002	0.2157	0.0091	1.3664	1.0076	0.0515	0.0087	0.0162	0.0017	2.0217	1.0557	3.2795	1.0856			1062570.0	1217311.0	biomarkers-30770-both_sexes-irnt	icd10-J33-both_sexes	0.1607	0.0886	0.0226	0.101	-0.0448	0.3361	0.0465	-0.9618
EUR	EUR	-0.0093	-0.0402	0.0083	0.0023	0.2157	0.018	1.3664	1.0116	0.0515	0.009	0.0162	0.002	2.0217	1.1428	3.2795	1.1677			1062570.0	1217311.0	biomarkers-30770-both_sexes-irnt	icd10-J44-both_sexes	0.1607	0.0691	0.0226	0.0537	-0.1489	0.0001	0.0386	-3.8602
EUR	EUR	-0.0074	-0.0452	0.0086	0.0024	0.2157	0.0333	1.3664	1.0265	0.0515	0.012	0.0162	0.0029	2.0217	1.2168	3.2795	1.316			1062570.0	1217311.0	biomarkers-30770-both_sexes-irnt	icd10-J45-both_sexes	0.1607	0.0838	0.0226	0.0378	-0.0875	0.0021	0.0285	-3.0703
EUR	EUR	-0.005	-0.0233	0.0077	0.0018	0.2157	0.018	1.3664	1.0166	0.0515	0.0078	0.0162	0.0015	2.0217	1.1587	3.2795	1.1702			1062570.0	1217311.0	biomarkers-30770-both_sexes-irnt	icd10-K21-both_sexes	0.1607	0.0978	0.0226	0.046	-0.0807	0.0083	0.0306	-2.6394
EUR	EUR	-0.0052	-0.0116	0.007	0.0019	0.2157	0.0099	1.3664	1.0175	0.0515	0.0079	0.0162	0.0013	2.0217	1.0895	3.2795	1.1033			1062570.0	1217311.0	biomarkers-30770-both_sexes-irnt	icd10-K22-both_sexes	0.1607	0.1697	0.0226	0.0763	-0.1131	0.009	0.0433	-2.612
EUR	EUR	-0.0102	-0.0269	0.0074	0.0021	0.2157	0.0161	1.3664	1.0127	0.0515	0.0072	0.0162	0.0015	2.0217	1.1396	3.2795	1.1514			1062570.0	1217311.0	biomarkers-30770-both_sexes-irnt	icd10-K29-both_sexes	0.1607	0.0837	0.0226	0.0479	-0.1739	1.3602e-06	0.036	-4.8307
EUR	EUR	0.0011	0.0071	0.0087	0.0021	0.2158	0.0222	1.3663	1.0081	0.0516	0.0086	0.0159	0.0025	2.0259	1.1396	3.2812	1.1959			1062570.0	1217311.0	biomarkers-30770-both_sexes-irnt	icd10-K40-both_sexes	0.1606	0.0412	0.0226	0.0437	0.016	0.6056	0.031	0.5164
EUR	EUR	-0.0088	-0.0235	0.008	0.0021	0.2157	0.0255	1.3664	1.0258	0.0515	0.0083	0.0162	0.0016	2.0217	1.2103	3.2795	1.2424			1062570.0	1217311.0	biomarkers-30770-both_sexes-irnt	icd10-K44-both_sexes	0.1607	0.1063	0.0226	0.0341	-0.1189	2.4808e-05	0.0282	-4.2165
EUR	EUR	-0.0073	-0.0179	0.0074	0.0017	0.2157	0.0086	1.3664	1.0022	0.0515	0.0064	0.0162	0.0013	2.0217	1.0679	3.2795	1.0756			1062570.0	1217311.0	biomarkers-30770-both_sexes-irnt	icd10-K52-both_sexes	0.1607	0.0287	0.0226	0.0841	-0.1693	5.1374e-05	0.0418	-4.0493
EUR	EUR	-0.0055	-0.0104	0.0097	0.0024	0.2157	0.0372	1.3664	1.0163	0.0515	0.0116	0.0162	0.0023	2.0217	1.2464	3.2795	1.3374			1062570.0	1217311.0	biomarkers-30770-both_sexes-irnt	icd10-K57-both_sexes	0.1607	0.0482	0.0226	0.0345	-0.0611	0.0257	0.0274	-2.2302
EUR	EUR	-0.0093	-0.0246	0.0093	0.0023	0.2156	0.0172	1.3674	1.0211	0.051	0.0097	0.0161	0.0019	2.0259	1.1333	3.2804	1.1691			1062570.0	1217311.0	biomarkers-30770-both_sexes-irnt	icd10-K80-both_sexes	0.1611	0.1248	0.0224	0.0571	-0.153	0.0002	0.0404	-3.7846
EUR	EUR	0.0066	-0.0191	0.0082	0.0021	0.2157	0.0207	1.3664	1.0213	0.0515	0.0094	0.0162	0.002	2.0217	1.1587	3.2795	1.2025			1062570.0	1217311.0	biomarkers-30770-both_sexes-irnt	icd10-M16-both_sexes	0.1607	0.1051	0.0226	0.0462	0.0994	0.0009	0.0301	3.3075
EUR	EUR	-0.0053	-0.0367	0.0081	0.002	0.2156	0.0285	1.3665	1.0249	0.0513	0.0085	0.0162	0.0019	2.0217	1.2234	3.2798	1.271			1062570.0	1217311.0	biomarkers-30770-both_sexes-irnt	icd10-M17-both_sexes	0.1608	0.0919	0.0225	0.0313	-0.0682	0.0071	0.0253	-2.6912
EUR	EUR	-0.0018	-0.0117	0.0092	0.002	0.2157	0.0087	1.3664	1.0119	0.0515	0.0068	0.0162	0.0012	2.0217	1.0802	3.2795	1.086			1062570.0	1217311.0	biomarkers-30770-both_sexes-irnt	icd10-M51-both_sexes	0.1607	0.1388	0.0226	0.0793	-0.0411	0.3817	0.047	-0.8748
EUR	EUR	-0.0043	-0.0266	0.0074	0.0018	0.2157	0.0132	1.3664	0.9981	0.0515	0.0078	0.0162	0.0014	2.0217	1.1082	3.2795	1.112		Ratio < 0, possibly indicating GC correction	1062570.0	1217311.0	biomarkers-30770-both_sexes-irnt	icd10-M75-both_sexes	0.1607		0.0226		-0.081	0.0182	0.0343	-2.3606
EUR	EUR	-6.4088e-05	-0.0157	0.0084	0.002	0.2157	0.0121	1.3664	1.0048	0.0515	0.0072	0.0162	0.0013	2.0217	1.0988	3.2795	1.1067			1062570.0	1217311.0	biomarkers-30770-both_sexes-irnt	icd10-N20-both_sexes	0.1607	0.045	0.0226	0.0679	-0.0013	0.9739	0.0384	-0.0327
EUR	EUR	-0.0007	-0.0208	0.0083	0.0019	0.2157	0.0141	1.3664	1.018	0.0515	0.0078	0.0162	0.0014	2.0217	1.1113	3.2795	1.1388			1062570.0	1217311.0	biomarkers-30770-both_sexes-irnt	icd10-N81-both_sexes	0.1607	0.1297	0.0226	0.0558	-0.0134	0.6996	0.0346	-0.3858
EUR	EUR	-0.0093	-0.0267	0.0078	0.002	0.2157	0.022	1.3664	1.0141	0.0515	0.0071	0.0162	0.0015	2.0217	1.1843	3.2795	1.2029			1062570.0	1217311.0	biomarkers-30770-both_sexes-irnt	icd10-R07-both_sexes	0.1607	0.0696	0.0226	0.035	-0.1354	5.2713e-06	0.0297	-4.5537
EUR	EUR	-0.0086	-0.0192	0.0072	0.0018	0.2157	0.0164	1.3664	1.0179	0.0516	0.0078	0.0163	0.0015	2.0217	1.1364	3.2748	1.1571			1062570.0	1217311.0	biomarkers-30770-both_sexes-irnt	icd10-R10-both_sexes	0.1611	0.1139	0.0227	0.0494	-0.1441	4.9541e-06	0.0315	-4.5667
EUR	EUR	-0.0053	-0.0112	0.0071	0.0017	0.2157	0.0053	1.3664	1.0086	0.0515	0.0066	0.0162	0.0012	2.0217	1.0466	3.2795	1.0539			1062570.0	1217311.0	biomarkers-30770-both_sexes-irnt	icd10-R19-both_sexes	0.1607	0.1598	0.0226	0.1232	-0.1566	0.0023	0.0514	-3.0486
EUR	EUR	-0.0086	-0.0432	0.008	0.002	0.2157	0.0132	1.3664	1.0239	0.0515	0.0067	0.0162	0.0014	2.0217	1.127	3.2795	1.1362			1062570.0	1217311.0	biomarkers-30770-both_sexes-irnt	icd10-Z72-both_sexes	0.1607	0.1752	0.0226	0.0489	-0.1619	7.3795e-06	0.0361	-4.4824
EUR	EUR	-0.0042	-0.0108	0.0078	0.0023	0.2157	0.0108	1.3664	1.0284	0.0515	0.0082	0.0162	0.0016	2.0217	1.0895	3.2795	1.1197			1062570.0	1217311.0	biomarkers-30770-both_sexes-irnt	icd10-Z82-both_sexes	0.1607	0.2375	0.0226	0.0682	-0.0872	0.075	0.049	-1.7806
EUR	EUR	-0.009	-0.0461	0.008	0.0023	0.2157	0.0242	1.3664	1.0121	0.0515	0.0082	0.0162	0.0018	2.0217	1.194	3.2795	1.2204			1062570.0	1217311.0	biomarkers-30770-both_sexes-irnt	icd10-Z86-both_sexes	0.1607	0.0551	0.0226	0.0374	-0.1241	7.6496e-05	0.0314	-3.9551
EUR	EUR	-0.0103	-0.0158	0.0083	0.0021	0.2157	0.0154	1.3664	1.0184	0.0515	0.0082	0.0162	0.0015	2.0217	1.1364	3.2795	1.1518			1062570.0	1217311.0	biomarkers-30770-both_sexes-irnt	icd10-Z88-both_sexes	0.1607	0.121	0.0226	0.054	-0.1797	6.9994e-07	0.0362	-4.9614
EUR	EUR	-0.0014	-0.0181	0.0091	0.0024	0.2157	0.0181	1.3664	1.0101	0.0515	0.0082	0.0162	0.0018	2.0217	1.1301	3.2795	1.1632			1062570.0	1217311.0	biomarkers-30770-both_sexes-irnt	icd10-Z95-both_sexes	0.1607	0.062	0.0226	0.0502	-0.0224	0.5561	0.038	-0.5887
EUR	EUR	-0.0004	-0.0967	0.0101	0.0024	0.2157	0.0381	1.3664	1.0703	0.0515	0.0114	0.0162	0.0024	2.0217	1.2932	3.2795	1.3966			1062570.0	1217311.0	biomarkers-30770-both_sexes-irnt	phecode-250-both_sexes	0.1607	0.1771	0.0226	0.0288	-0.0046	0.8648	0.027	-0.1702
EUR	EUR	-0.0004	-0.0957	0.0097	0.0024	0.2157	0.0402	1.3667	1.0636	0.0511	0.011	0.0161	0.0024	2.0259	1.2966	3.2808	1.4065			1062570.0	1217311.0	biomarkers-30770-both_sexes-irnt	phecode-250.2-both_sexes	0.1608	0.1564	0.0224	0.0272	-0.0039	0.8834	0.0263	-0.1467
EUR	EUR	-0.0055	-0.0345	0.0095	0.0029	0.2157	0.0328	1.3664	1.0285	0.0515	0.0125	0.0162	0.0025	2.0217	1.2398	3.2795	1.3087			1062570.0	1217311.0	biomarkers-30770-both_sexes-irnt	phecode-272-both_sexes	0.1607	0.0924	0.0226	0.0404	-0.0648	0.0578	0.0342	-1.8972
EUR	EUR	-0.0056	-0.0344	0.0096	0.0029	0.2157	0.0333	1.3664	1.0361	0.0515	0.0126	0.0162	0.0026	2.0217	1.2498	3.2795	1.3202			1062570.0	1217311.0	biomarkers-30770-both_sexes-irnt	phecode-272.1-both_sexes	0.1607	0.1128	0.0226	0.0393	-0.0656	0.0548	0.0342	-1.9207
EUR	EUR	-0.0051	-0.0334	0.0093	0.0028	0.2157	0.0311	1.3664	1.0273	0.0515	0.0128	0.0162	0.0025	2.0217	1.2267	3.2795	1.2919			1062570.0	1217311.0	biomarkers-30770-both_sexes-irnt	phecode-272.11-both_sexes	0.1607	0.0936	0.0226	0.0437	-0.0622	0.0706	0.0344	-1.8083
EUR	EUR	-0.0089	-0.0858	0.008	0.002	0.2157	0.0294	1.3664	1.0112	0.0515	0.0084	0.0162	0.0019	2.0217	1.2299	3.2795	1.2673			1062570.0	1217311.0	biomarkers-30770-both_sexes-irnt	phecode-278-both_sexes	0.1607	0.042	0.0226	0.0313	-0.1118	2.0076e-05	0.0262	-4.264
EUR	EUR	-0.0088	-0.0857	0.008	0.002	0.2157	0.0291	1.3664	1.017	0.0515	0.0084	0.0162	0.0019	2.0217	1.2332	3.2795	1.271			1062570.0	1217311.0	biomarkers-30770-both_sexes-irnt	phecode-278.1-both_sexes	0.1607	0.0627	0.0226	0.031	-0.1113	2.3923e-05	0.0263	-4.2247
EUR	EUR	-0.005	-0.0144	0.0071	0.0019	0.2157	0.0107	1.3664	1.0132	0.0515	0.0072	0.0162	0.0014	2.0217	1.1019	3.2795	1.0965			1062570.0	1217311.0	biomarkers-30770-both_sexes-irnt	phecode-300-both_sexes	0.1607	0.1368	0.0226	0.0751	-0.1049	0.009	0.0402	-2.6132
EUR	EUR	-0.0048	-0.015	0.007	0.0018	0.2157	0.0099	1.3664	1.0102	0.0515	0.0072	0.0162	0.0014	2.0217	1.0926	3.2795	1.0876			1062570.0	1217311.0	biomarkers-30770-both_sexes-irnt	phecode-300.1-both_sexes	0.1607	0.1165	0.0226	0.0818	-0.1029	0.0126	0.0412	-2.4947
EUR	EUR	-0.0087	-0.0519	0.0079	0.0022	0.2157	0.0232	1.3664	1.0131	0.0515	0.0077	0.0162	0.0017	2.0217	1.1811	3.2795	1.2085			1062570.0	1217311.0	biomarkers-30770-both_sexes-irnt	phecode-306-both_sexes	0.1607	0.0627	0.0226	0.0371	-0.1232	5.0969e-05	0.0304	-4.0511
EUR	EUR	-0.0087	-0.0609	0.0073	0.0018	0.2157	0.0134	1.3664	0.9966	0.0515	0.007	0.0162	0.0013	2.0217	1.0926	3.2795	1.1069		Ratio < 0, possibly indicating GC correction	1062570.0	1217311.0	biomarkers-30770-both_sexes-irnt	phecode-317-both_sexes	0.1607		0.0226		-0.1614	9.6754e-07	0.033	-4.8981
EUR	EUR	-0.012	-0.0385	0.0082	0.0021	0.2157	0.0206	1.3664	1.0127	0.0515	0.0072	0.0162	0.0016	2.0217	1.1619	3.2795	1.1856			1062570.0	1217311.0	biomarkers-30770-both_sexes-irnt	phecode-318-both_sexes	0.1607	0.0684	0.0226	0.0389	-0.1803	1.3121e-08	0.0317	-5.6845
EUR	EUR	-0.0033	-0.0308	0.0081	0.002	0.2157	0.0103	1.3664	0.9999	0.0515	0.007	0.0162	0.0014	2.0217	1.0741	3.2795	1.0881		Ratio < 0, possibly indicating GC correction	1062570.0	1217311.0	biomarkers-30770-both_sexes-irnt	phecode-327-both_sexes	0.1607		0.0226		-0.0704	0.1078	0.0438	-1.6084
EUR	EUR	-0.0036	-0.0295	0.0081	0.002	0.2157	0.0108	1.3664	0.9999	0.0515	0.0078	0.0162	0.0014	2.0217	1.0864	3.2795	1.0926		Ratio < 0, possibly indicating GC correction	1062570.0	1217311.0	biomarkers-30770-both_sexes-irnt	phecode-327.3-both_sexes	0.1607		0.0226		-0.0746	0.0746	0.0418	-1.7828
EUR	EUR	-0.0023	-0.068	0.0115	0.003	0.2157	0.0766	1.3664	1.0962	0.0515	0.0163	0.0162	0.0038	2.0217	1.5217	3.2795	1.7739			1062570.0	1217311.0	biomarkers-30770-both_sexes-irnt	phecode-401-both_sexes	0.1607	0.1243	0.0226	0.021	-0.0177	0.4588	0.0238	-0.7408
EUR	EUR	-0.0023	-0.0682	0.0115	0.003	0.2157	0.0765	1.3664	1.0938	0.0515	0.0163	0.0162	0.0038	2.0217	1.5181	3.2795	1.7708			1062570.0	1217311.0	biomarkers-30770-both_sexes-irnt	phecode-401.1-both_sexes	0.1607	0.1217	0.0226	0.0211	-0.0179	0.4519	0.0238	-0.7523
EUR	EUR	-0.0058	-0.0359	0.0094	0.0028	0.2157	0.036	1.3664	1.03	0.0515	0.0099	0.0162	0.0024	2.0217	1.2464	3.2795	1.3344			1062570.0	1217311.0	biomarkers-30770-both_sexes-irnt	phecode-411-both_sexes	0.1607	0.0896	0.0226	0.0295	-0.0655	0.0377	0.0315	-2.078
EUR	EUR	-0.0048	-0.0144	0.0083	0.0022	0.2156	0.0121	1.3663	1.0016	0.0516	0.0079	0.0163	0.0015	2.0217	1.0802	3.2794	1.0966			1062570.0	1217311.0	biomarkers-30770-both_sexes-irnt	phecode-411.1-both_sexes	0.1607	0.0167	0.0226	0.0823	-0.0944	0.0319	0.044	-2.1451
EUR	EUR	-0.0031	-0.0202	0.0086	0.0026	0.2157	0.026	1.3664	1.0068	0.0515	0.0086	0.0162	0.0021	2.0217	1.1651	3.2795	1.2157			1062570.0	1217311.0	biomarkers-30770-both_sexes-irnt	phecode-411.2-both_sexes	0.1607	0.0314	0.0226	0.0397	-0.041	0.2474	0.0355	-1.1566
EUR	EUR	-0.0067	-0.0337	0.0092	0.0027	0.2157	0.0297	1.3664	1.0278	0.0515	0.0083	0.0162	0.0021	2.0217	1.2201	3.2795	1.2677			1062570.0	1217311.0	biomarkers-30770-both_sexes-irnt	phecode-411.3-both_sexes	0.1607	0.1037	0.0226	0.0309	-0.0843	0.0118	0.0335	-2.5183
EUR	EUR	-0.0022	-0.0247	0.009	0.0029	0.2157	0.0345	1.3664	1.0309	0.0515	0.0102	0.0162	0.0028	2.0217	1.2201	3.2795	1.3147			1062570.0	1217311.0	biomarkers-30770-both_sexes-irnt	phecode-411.4-both_sexes	0.1607	0.0982	0.0226	0.0324	-0.0253	0.4549	0.0339	-0.7472
EUR	EUR	-0.0043	-0.0326	0.0095	0.0029	0.2157	0.037	1.3664	1.021	0.0515	0.0103	0.0162	0.0026	2.0217	1.2431	3.2795	1.3308			1062570.0	1217311.0	biomarkers-30770-both_sexes-irnt	phecode-411.8-both_sexes	0.1607	0.0634	0.0226	0.031	-0.0483	0.1464	0.0333	-1.4524
EUR	EUR	-0.0096	-0.0264	0.008	0.002	0.2157	0.0216	1.3664	1.0189	0.0515	0.0072	0.0162	0.0015	2.0217	1.1843	3.2795	1.2021			1062570.0	1217311.0	biomarkers-30770-both_sexes-irnt	phecode-418-both_sexes	0.1607	0.0935	0.0226	0.0356	-0.1407	2.6175e-06	0.0299	-4.6988
EUR	EUR	-0.0011	-0.0193	0.0084	0.0023	0.2157	0.0254	1.3664	1.0305	0.0515	0.0146	0.0162	0.0023	2.0217	1.1715	3.2795	1.2386			1062570.0	1217311.0	biomarkers-30770-both_sexes-irnt	phecode-454-both_sexes	0.1607	0.1278	0.0226	0.0612	-0.015	0.6314	0.0312	-0.4797
EUR	EUR	-0.0008	-0.0158	0.0086	0.0023	0.2157	0.0256	1.3664	1.0383	0.0515	0.0154	0.0162	0.0025	2.0217	1.1779	3.2795	1.2476			1062570.0	1217311.0	biomarkers-30770-both_sexes-irnt	phecode-454.1-both_sexes	0.1607	0.1548	0.0226	0.0623	-0.0112	0.7232	0.0317	-0.3542
EUR	EUR	-0.0062	-0.0323	0.0081	0.0022	0.2157	0.0104	1.3664	1.0151	0.0515	0.007	0.0162	0.0014	2.0217	1.0957	3.2795	1.103			1062570.0	1217311.0	biomarkers-30770-both_sexes-irnt	phecode-459-both_sexes	0.1607	0.1464	0.0226	0.0681	-0.1302	0.0059	0.0473	-2.7548
EUR	EUR	-0.0023	0.0143	0.0082	0.002	0.2157	0.0101	1.3664	1.007	0.0515	0.009	0.0162	0.0019	2.0217	1.0588	3.2795	1.0901			1062570.0	1217311.0	biomarkers-30770-both_sexes-irnt	phecode-471-both_sexes	0.1607	0.0773	0.0226	0.0995	-0.049	0.2752	0.0449	-1.0911
EUR	EUR	-0.0078	-0.0472	0.0087	0.0024	0.2157	0.0357	1.3664	1.0378	0.0515	0.0123	0.0162	0.0031	2.0217	1.2398	3.2795	1.3409			1062570.0	1217311.0	biomarkers-30770-both_sexes-irnt	phecode-495-both_sexes	0.1607	0.1107	0.0226	0.036	-0.0893	0.0015	0.0282	-3.1703
EUR	EUR	-0.0099	-0.0435	0.0082	0.0024	0.2157	0.0206	1.3664	1.0108	0.0515	0.0089	0.0162	0.0022	2.0217	1.1491	3.2795	1.1777			1062570.0	1217311.0	biomarkers-30770-both_sexes-irnt	phecode-496.2-both_sexes	0.1607	0.0606	0.0226	0.05	-0.149	5.7752e-05	0.0371	-4.0218
EUR	EUR	-0.0099	-0.0421	0.0083	0.0024	0.2157	0.0207	1.3664	1.0116	0.0515	0.009	0.0162	0.0022	2.0217	1.1491	3.2795	1.1784			1062570.0	1217311.0	biomarkers-30770-both_sexes-irnt	phecode-496.21-both_sexes	0.1607	0.0651	0.0226	0.0507	-0.1481	7.437e-05	0.0374	-3.9619
EUR	EUR	-0.0098	-0.0242	0.0078	0.002	0.2157	0.0248	1.3664	1.0411	0.0515	0.0083	0.0162	0.0016	2.0217	1.2234	3.2795	1.2486			1062570.0	1217311.0	biomarkers-30770-both_sexes-irnt	phecode-530-both_sexes	0.1607	0.1652	0.0226	0.0332	-0.1338	4.6095e-06	0.0292	-4.5818
EUR	EUR	-0.0087	-0.0204	0.0077	0.002	0.2157	0.0251	1.3664	1.0307	0.0515	0.0079	0.0162	0.0016	2.0217	1.2103	3.2795	1.2392			1062570.0	1217311.0	biomarkers-30770-both_sexes-irnt	phecode-530.1-both_sexes	0.1607	0.1285	0.0226	0.0332	-0.1187	2.6607e-05	0.0283	-4.2007
EUR	EUR	-0.0057	-0.0243	0.0077	0.0019	0.2157	0.0204	1.3664	1.0179	0.0515	0.0079	0.0162	0.0016	2.0217	1.1683	3.2795	1.1839			1062570.0	1217311.0	biomarkers-30770-both_sexes-irnt	phecode-530.11-both_sexes	0.1607	0.0972	0.0226	0.043	-0.0863	0.0039	0.0299	-2.8884
EUR	EUR	-0.0106	-0.0269	0.0073	0.0021	0.2157	0.0168	1.3664	1.009	0.0515	0.0073	0.0162	0.0015	2.0217	1.1396	3.2795	1.1524			1062570.0	1217311.0	biomarkers-30770-both_sexes-irnt	phecode-535-both_sexes	0.1607	0.0592	0.0226	0.0479	-0.1753	7.2543e-07	0.0354	-4.9544
EUR	EUR	-0.0093	-0.0191	0.0084	0.0021	0.2157	0.0258	1.3664	1.0346	0.0515	0.0088	0.0162	0.0021	2.0217	1.2038	3.2795	1.252			1062570.0	1217311.0	biomarkers-30770-both_sexes-irnt	phecode-550-both_sexes	0.1607	0.1373	0.0226	0.0348	-0.1245	5.8935e-06	0.0275	-4.5302
EUR	EUR	-0.0092	-0.024	0.008	0.0021	0.2157	0.0279	1.3664	1.0312	0.0515	0.0084	0.0162	0.0018	2.0217	1.2201	3.2795	1.2549			1062570.0	1217311.0	biomarkers-30770-both_sexes-irnt	phecode-550.2-both_sexes	0.1607	0.1222	0.0226	0.0328	-0.1185	2.1602e-05	0.0279	-4.2476
EUR	EUR	-0.0069	-0.0065	0.0077	0.0018	0.2157	0.0101	1.3664	1.0079	0.0515	0.0074	0.0162	0.0018	2.0217	1.0679	3.2795	1.0829			1062570.0	1217311.0	biomarkers-30770-both_sexes-irnt	phecode-550.4-both_sexes	0.1607	0.0952	0.0226	0.0895	-0.1478	0.0001	0.0382	-3.8708
EUR	EUR	-0.0089	-0.0191	0.0077	0.002	0.2157	0.0129	1.3664	1.0042	0.0515	0.0068	0.0162	0.0017	2.0217	1.0864	3.2795	1.095			1062570.0	1217311.0	biomarkers-30770-both_sexes-irnt	phecode-558-both_sexes	0.1607	0.0439	0.0226	0.0711	-0.17	1.2739e-05	0.0389	-4.3645
EUR	EUR	-0.0068	-0.0129	0.0097	0.0026	0.2157	0.0437	1.3664	1.0188	0.0515	0.0115	0.0162	0.0026	2.0217	1.2597	3.2795	1.3468			1062570.0	1217311.0	biomarkers-30770-both_sexes-irnt	phecode-562-both_sexes	0.1607	0.0543	0.0226	0.0331	-0.0696	0.0099	0.027	-2.5793
EUR	EUR	-0.0067	-0.0129	0.0097	0.0026	0.2157	0.0437	1.3664	1.0199	0.0515	0.0115	0.0162	0.0026	2.0217	1.2631	3.2795	1.3479			1062570.0	1217311.0	biomarkers-30770-both_sexes-irnt	phecode-562.1-both_sexes	0.1607	0.0573	0.0226	0.0331	-0.0689	0.0107	0.027	-2.5529
EUR	EUR	-0.0065	-0.0248	0.0085	0.0023	0.2157	0.0179	1.3664	1.0107	0.0515	0.0073	0.0162	0.0016	2.0217	1.1364	3.2795	1.1452			1062570.0	1217311.0	biomarkers-30770-both_sexes-irnt	phecode-564-both_sexes	0.1607	0.0739	0.0226	0.0503	-0.1046	0.0045	0.0368	-2.841
EUR	EUR	-0.0097	-0.026	0.0095	0.0024	0.2157	0.0191	1.3664	1.0223	0.0515	0.0099	0.0162	0.002	2.0217	1.1364	3.2795	1.1862			1062570.0	1217311.0	biomarkers-30770-both_sexes-irnt	phecode-574-both_sexes	0.1607	0.1195	0.0226	0.0534	-0.1517	0.0001	0.0394	-3.8464
EUR	EUR	-0.0097	-0.0238	0.0094	0.0024	0.2157	0.0175	1.3664	1.02	0.0515	0.0099	0.0162	0.0019	2.0217	1.1301	3.2795	1.1686			1062570.0	1217311.0	biomarkers-30770-both_sexes-irnt	phecode-574.1-both_sexes	0.1607	0.1183	0.0226	0.0588	-0.1579	0.0001	0.0409	-3.8623
EUR	EUR	-0.0007	-0.0068	0.0084	0.0019	0.2157	0.0095	1.3664	1.0009	0.0515	0.0074	0.0162	0.0013	2.0217	1.0741	3.2795	1.0797			1062570.0	1217311.0	biomarkers-30770-both_sexes-irnt	phecode-594.1-both_sexes	0.1607	0.0114	0.0226	0.0929	-0.0149	0.7192	0.0414	-0.3595
EUR	EUR	-0.0057	-0.0167	0.0078	0.0019	0.2157	0.0087	1.3664	1.0034	0.0515	0.0075	0.0162	0.0015	2.0217	1.0649	3.2795	1.0703			1062570.0	1217311.0	biomarkers-30770-both_sexes-irnt	phecode-714.1-both_sexes	0.1607	0.0481	0.0226	0.1062	-0.1311	0.0036	0.0451	-2.9078
EUR	EUR	-0.0087	-0.0491	0.0079	0.0022	0.2157	0.0357	1.3664	1.0322	0.0515	0.0084	0.0162	0.0019	2.0217	1.2831	3.2795	1.3338			1062570.0	1217311.0	biomarkers-30770-both_sexes-irnt	phecode-716-both_sexes	0.1607	0.0964	0.0226	0.0251	-0.0993	4.0941e-05	0.0242	-4.1021
EUR	EUR	-0.0058	-0.0364	0.0074	0.0019	0.2157	0.0261	1.3664	1.0214	0.0515	0.0082	0.0162	0.0018	2.0217	1.1973	3.2795	1.2313			1062570.0	1217311.0	biomarkers-30770-both_sexes-irnt	phecode-716.2-both_sexes	0.1607	0.0923	0.0226	0.0356	-0.0778	0.0021	0.0253	-3.0813
EUR	EUR	-0.0089	-0.0489	0.0079	0.0021	0.2157	0.0357	1.3664	1.032	0.0515	0.0083	0.0162	0.0019	2.0217	1.2831	3.2795	1.3342			1062570.0	1217311.0	biomarkers-30770-both_sexes-irnt	phecode-716.9-both_sexes	0.1607	0.0958	0.0226	0.0249	-0.101	2.5971e-05	0.024	-4.2062
EUR	EUR	-0.0012	-0.006	0.0085	0.0018	0.2157	0.0105	1.3664	1.0008	0.0515	0.0068	0.0162	0.0014	2.0217	1.0802	3.2795	1.0882			1062570.0	1217311.0	biomarkers-30770-both_sexes-irnt	phecode-720-both_sexes	0.1607	0.0088	0.0226	0.0776	-0.0255	0.4905	0.037	-0.6895
EUR	EUR	-0.0019	-0.0127	0.0084	0.0019	0.2157	0.0089	1.3664	1.02	0.0515	0.0068	0.0162	0.0012	2.0217	1.0895	3.2795	1.0947			1062570.0	1217311.0	biomarkers-30770-both_sexes-irnt	phecode-722-both_sexes	0.1607	0.2115	0.0226	0.0714	-0.043	0.3401	0.045	-0.954
EUR	EUR	-0.0058	-0.0224	0.0073	0.0018	0.2157	0.0166	1.3664	0.9969	0.0515	0.007	0.0162	0.0015	2.0217	1.1238	3.2795	1.1351		Ratio < 0, possibly indicating GC correction	1062570.0	1217311.0	biomarkers-30770-both_sexes-irnt	phecode-726-both_sexes	0.1607		0.0226		-0.0965	0.0029	0.0323	-2.9828
EUR	EUR	-0.0024	-0.0071	0.0073	0.0018	0.2156	0.0103	1.3665	0.9932	0.0515	0.0066	0.0162	0.0013	2.0217	1.071	3.2795	1.0802		Ratio < 0, possibly indicating GC correction	1062570.0	1217311.0	biomarkers-30770-both_sexes-irnt	phecode-735.2-both_sexes	0.1608		0.0226		-0.0513	0.1938	0.0395	-1.2993
EUR	EUR	-0.0018	-0.021	0.0073	0.0019	0.2157	0.0149	1.3664	1.0058	0.0515	0.0083	0.0162	0.0016	2.0217	1.1113	3.2795	1.1302			1062570.0	1217311.0	biomarkers-30770-both_sexes-irnt	phecode-735.3-both_sexes	0.1607	0.0448	0.0226	0.0639	-0.032	0.33	0.0328	-0.9741
EUR	EUR	-0.0008	-0.0306	0.0088	0.0021	0.2157	0.0243	1.3664	1.024	0.0515	0.0115	0.0162	0.0028	2.0217	1.1843	3.2795	1.2414			1062570.0	1217311.0	biomarkers-30770-both_sexes-irnt	phecode-740-both_sexes	0.1607	0.0993	0.0226	0.0478	-0.0106	0.7215	0.0297	-0.3564
EUR	EUR	0.004	-0.0217	0.0087	0.0021	0.2157	0.0216	1.3664	1.0266	0.0515	0.0103	0.0162	0.0024	2.0217	1.1619	3.2795	1.2105			1062570.0	1217311.0	biomarkers-30770-both_sexes-irnt	phecode-740.1-both_sexes	0.1607	0.1262	0.0226	0.0488	0.0581	0.0557	0.0304	1.9132
EUR	EUR	-0.0054	-0.0305	0.008	0.002	0.2157	0.0158	1.3664	1.0023	0.0515	0.0094	0.0162	0.0022	2.0217	1.1207	3.2795	1.1369			1062570.0	1217311.0	biomarkers-30770-both_sexes-irnt	phecode-740.9-both_sexes	0.1607	0.0164	0.0226	0.0685	-0.0928	0.0124	0.0371	-2.5008
EUR	EUR	-0.007	-0.0055	0.0087	0.0021	0.2157	0.0103	1.3664	1.0051	0.0515	0.0087	0.0162	0.0017	2.0217	1.0741	3.2795	1.0945			1062570.0	1217311.0	biomarkers-30770-both_sexes-irnt	phecode-743.1-both_sexes	0.1607	0.054	0.0226	0.0921	-0.148	0.0006	0.0432	-3.4228
EUR	EUR	-0.0069	-0.0058	0.0087	0.0021	0.2157	0.0102	1.3664	1.0045	0.0515	0.0087	0.0162	0.0017	2.0217	1.0741	3.2795	1.0936			1062570.0	1217311.0	biomarkers-30770-both_sexes-irnt	phecode-743.11-both_sexes	0.1607	0.0483	0.0226	0.0932	-0.1478	0.0007	0.0434	-3.4085
EUR	EUR	-0.0072	-0.0234	0.0081	0.002	0.2157	0.0157	1.3664	1.0187	0.0515	0.0075	0.0162	0.0015	2.0217	1.1428	3.2795	1.1525			1062570.0	1217311.0	biomarkers-30770-both_sexes-irnt	phecode-760-both_sexes	0.1607	0.1226	0.0226	0.0489	-0.1237	0.0003	0.034	-3.6367
EUR	EUR	-0.0098	-0.0227	0.0072	0.0019	0.2157	0.0196	1.3664	1.0135	0.0515	0.008	0.0162	0.0016	2.0217	1.1459	3.2795	1.1796			1062570.0	1217311.0	biomarkers-30770-both_sexes-irnt	phecode-785-both_sexes	0.1607	0.0753	0.0226	0.0447	-0.151	2.7945e-07	0.0294	-5.1368
EUR	EUR	-0.0006	-0.0193	0.0075	0.002	0.2157	0.009	1.3664	1.0099	0.0515	0.0074	0.0162	0.0014	2.0217	1.0772	3.2795	1.0861			1062570.0	1217311.0	biomarkers-30770-both_sexes-irnt	phecode-788-both_sexes	0.1607	0.1144	0.0226	0.0859	-0.0132	0.7679	0.0448	-0.2951
EUR	EUR	-0.0018	-0.0156	0.0071	0.0018	0.2157	0.0156	1.3664	1.0125	0.0515	0.0077	0.0162	0.0017	2.0217	1.1238	3.2795	1.147			1062570.0	1217311.0	biomarkers-30770-both_sexes-irnt	phecode-835-both_sexes	0.1607	0.0848	0.0226	0.0521	-0.0317	0.3013	0.0307	-1.0336
EUR	EUR	-0.0085	-0.0181	0.008	0.0019	0.2157	0.0125	1.3664	1.0137	0.0515	0.0074	0.0162	0.0014	2.0217	1.0988	3.2795	1.1179			1062570.0	1217311.0	biomarkers-30770-both_sexes-irnt	phecode-960-both_sexes	0.1607	0.1158	0.0226	0.0632	-0.1638	9.0206e-06	0.0369	-4.4394
EUR	EUR	-0.0076	-0.0213	0.0079	0.0019	0.2157	0.0115	1.3664	1.0068	0.0515	0.0074	0.0162	0.0014	2.0217	1.0926	3.2795	1.1026			1062570.0	1217311.0	biomarkers-30770-both_sexes-irnt	phecode-960.2-both_sexes	0.1607	0.0659	0.0226	0.0726	-0.1525	6.6524e-05	0.0382	-3.9884
EUR	EUR	-0.0027	-0.0106	0.0082	0.0018	0.2156	0.009	1.3672	1.0139	0.0517	0.0067	0.0162	0.0012	2.0259	1.0864	3.2804	1.091			1062570.0	1217311.0	biomarkers-30770-both_sexes-irnt	prescriptions-GABA_agonist|sedative-both_sexes	0.161	0.153	0.0227	0.0731	-0.0609	0.1414	0.0414	-1.4705
EUR	EUR	-0.0068	-0.0099	0.0074	0.0017	0.2157	0.0103	1.3665	1.0348	0.0513	0.0071	0.0163	0.0013	2.0217	1.1144	3.2802	1.1226			1062570.0	1217311.0	biomarkers-30770-both_sexes-irnt	prescriptions-SSRI|selective_serotonin_re-uptake_inhibitor-both_sexes	0.1607	0.2839	0.0225	0.0576	-0.1453	4.5559e-05	0.0356	-4.0773
EUR	EUR	-0.0066	-0.0333	0.008	0.002	0.2157	0.0157	1.3664	1.0571	0.0515	0.0086	0.0162	0.0018	2.0217	1.1619	3.2795	1.194			1062570.0	1217311.0	biomarkers-30770-both_sexes-irnt	prescriptions-albuterol-both_sexes	0.1607	0.2944	0.0226	0.0441	-0.1135	0.0012	0.0351	-3.2323
EUR	EUR	-0.0002	-0.0008	0.008	0.0019	0.2157	0.0067	1.3664	1.0162	0.0515	0.007	0.0162	0.0011	2.0217	1.071	3.2795	1.0739			1062570.0	1217311.0	biomarkers-30770-both_sexes-irnt	prescriptions-alpha1-antagonist|alpha_blocker-both_sexes	0.1607	0.2195	0.0226	0.0941	-0.0066	0.8974	0.0509	-0.1289
EUR	EUR	-0.0043	-0.0124	0.0066	0.0016	0.2157	0.0058	1.3664	1.063	0.0515	0.0069	0.0162	0.0012	2.0217	1.1113	3.2795	1.1123			1062570.0	1217311.0	biomarkers-30770-both_sexes-irnt	prescriptions-amoxicillin_clavulanic_acid-both_sexes	0.1607	0.5612	0.0226	0.0616	-0.1227	0.0104	0.0478	-2.5636
EUR	EUR	-0.0038	-0.0189	0.0079	0.0018	0.2157	0.0088	1.3664	1.0192	0.0515	0.0073	0.0162	0.0012	2.0217	1.0926	3.2795	1.095			1062570.0	1217311.0	biomarkers-30770-both_sexes-irnt	prescriptions-anticonvulsant|voltage-gated_calcium_channel_inhibitor|neuropathy-both_sexes	0.1607	0.2026	0.0226	0.0773	-0.0882	0.0384	0.0426	-2.0708
EUR	EUR	-0.0051	-0.0417	0.0079	0.0019	0.2157	0.0142	1.3664	1.0868	0.0515	0.0082	0.0162	0.0015	2.0217	1.1973	3.2795	1.2079			1062570.0	1217311.0	biomarkers-30770-both_sexes-irnt	prescriptions-antipyretic-both_sexes	0.1607	0.4174	0.0226	0.0396	-0.0921	0.009	0.0353	-2.6114
EUR	EUR	-0.002	-0.0052	0.008	0.0019	0.2157	0.008	1.3664	1.0292	0.0515	0.0075	0.0162	0.0013	2.0217	1.0895	3.2795	1.0998			1062570.0	1217311.0	biomarkers-30770-both_sexes-irnt	prescriptions-antispasmodic-both_sexes	0.1607	0.2927	0.0226	0.0754	-0.0494	0.2774	0.0454	-1.0862
EUR	EUR	-0.0003	-0.0198	0.0092	0.002	0.2157	0.0224	1.3664	1.056	0.0515	0.0085	0.0162	0.0019	2.0217	1.207	3.2795	1.2493			1062570.0	1217311.0	biomarkers-30770-both_sexes-irnt	prescriptions-bendroflumethiazide-both_sexes	0.1607	0.2246	0.0226	0.0343	-0.0042	0.8876	0.0296	-0.1414
EUR	EUR	-0.0043	-0.0124	0.0066	0.0016	0.2157	0.0058	1.3664	1.063	0.0515	0.0069	0.0162	0.0012	2.0217	1.1113	3.2795	1.1123			1062570.0	1217311.0	biomarkers-30770-both_sexes-irnt	prescriptions-beta-lactam_antibiotic|beta-lactamase_inhibitor|antibiotic-both_sexes	0.1607	0.5612	0.0226	0.0616	-0.1227	0.0104	0.0478	-2.5636
EUR	EUR	-0.0066	-0.0333	0.008	0.002	0.2157	0.0157	1.3664	1.0571	0.0515	0.0086	0.0162	0.0018	2.0217	1.1619	3.2795	1.194			1062570.0	1217311.0	biomarkers-30770-both_sexes-irnt	prescriptions-beta2-agonist|bronchodilator|asthma-both_sexes	0.1607	0.2944	0.0226	0.0441	-0.1135	0.0012	0.0351	-3.2322
EUR	EUR	6.8451e-05	-0.0653	0.0097	0.0021	0.2157	0.0189	1.3664	1.0408	0.0515	0.0086	0.0162	0.0015	2.0217	1.1811	3.2795	1.2031			1062570.0	1217311.0	biomarkers-30770-both_sexes-irnt	prescriptions-biguanides|diabetes-both_sexes	0.1607	0.2008	0.0226	0.0425	0.0011	0.9746	0.0337	0.0318
EUR	EUR	-0.005	-0.0094	0.0072	0.0018	0.2157	0.0094	1.3664	1.0293	0.0515	0.0071	0.0162	0.0015	2.0217	1.105	3.2795	1.1097			1062570.0	1217311.0	biomarkers-30770-both_sexes-irnt	prescriptions-citalopram-both_sexes	0.1607	0.2667	0.0226	0.0649	-0.1111	0.0051	0.0396	-2.8025
EUR	EUR	-0.0065	-0.0217	0.0078	0.0018	0.2157	0.0071	1.3664	1.044	0.0515	0.0076	0.0162	0.0014	2.0217	1.0957	3.2795	1.1055			1062570.0	1217311.0	biomarkers-30770-both_sexes-irnt	prescriptions-clarithromycin-both_sexes	0.1607	0.4168	0.0226	0.072	-0.1671	0.0004	0.0474	-3.5287
EUR	EUR	-0.002	-0.0084	0.0084	0.0019	0.2157	0.0075	1.3664	1.0446	0.0515	0.0082	0.0162	0.0013	2.0217	1.1082	3.2795	1.1088			1062570.0	1217311.0	biomarkers-30770-both_sexes-irnt	prescriptions-corticosteroid|aminoglycoside_antibiotic|antibiotic-both_sexes	0.1607	0.4098	0.0226	0.0749	-0.0503	0.297	0.0482	-1.0428
EUR	EUR	-0.002	-0.0084	0.0084	0.0019	0.2157	0.0075	1.3664	1.0446	0.0515	0.0082	0.0162	0.0013	2.0217	1.1082	3.2795	1.1088			1062570.0	1217311.0	biomarkers-30770-both_sexes-irnt	prescriptions-dexamethasone_acetic_acid_neomycin-both_sexes	0.1607	0.4098	0.0226	0.0749	-0.0503	0.297	0.0482	-1.0429
EUR	EUR	-0.0048	-0.005	0.0075	0.0019	0.2157	0.0089	1.3664	1.0466	0.0515	0.007	0.0162	0.0012	2.0217	1.1301	3.2795	1.1249			1062570.0	1217311.0	biomarkers-30770-both_sexes-irnt	prescriptions-diazepam-both_sexes	0.1607	0.3734	0.0226	0.0564	-0.1102	0.0086	0.042	-2.6259
EUR	EUR	0.0002	-0.0052	0.0081	0.002	0.2157	0.008	1.3664	1.0103	0.0515	0.0069	0.0162	0.0012	2.0217	1.0741	3.2795	1.0789			1062570.0	1217311.0	biomarkers-30770-both_sexes-irnt	prescriptions-doxazosin-both_sexes	0.1607	0.1304	0.0226	0.0876	0.0058	0.904	0.0479	0.1206
EUR	EUR	-0.0068	-0.0099	0.0076	0.0017	0.2157	0.0103	1.3664	1.0349	0.0515	0.0068	0.0162	0.0013	2.0217	1.1144	3.2795	1.123			1062570.0	1217311.0	biomarkers-30770-both_sexes-irnt	prescriptions-fluoxetine-both_sexes	0.1607	0.2836	0.0226	0.0555	-0.1444	5.592e-05	0.0358	-4.0294
EUR	EUR	-0.0038	-0.0189	0.0079	0.0018	0.2157	0.0088	1.3664	1.0192	0.0515	0.0073	0.0162	0.0012	2.0217	1.0926	3.2795	1.095			1062570.0	1217311.0	biomarkers-30770-both_sexes-irnt	prescriptions-gabapentin-both_sexes	0.1607	0.2026	0.0226	0.0773	-0.0882	0.0384	0.0426	-2.0708
EUR	EUR	-0.0038	-0.0141	0.0078	0.0018	0.2157	0.0068	1.3664	1.061	0.0515	0.007	0.0162	0.0012	2.0217	1.1175	3.2795	1.1183			1062570.0	1217311.0	biomarkers-30770-both_sexes-irnt	prescriptions-hydrocortisone-both_sexes	0.1607	0.5159	0.0226	0.0594	-0.0999	0.041	0.0489	-2.0435
EUR	EUR	0.076	1.2344	0.0978	0.0152	0.076	0.076	1.2345	1.2345	0.0978	0.0978	0.0152	0.0152	1.3999	1.3999	1.8921	1.8921			1062572.0	1217311.0	biomarkers-30780-both_sexes-irnt	biomarkers-30780-both_sexes-irnt	0.2628	0.2628	0.1096	0.1096	1.0001	0.0	7.6252e-05	13115.7903
EUR	EUR	0.0055	0.0254	0.0095	0.0025	0.076	0.0964	1.2345	1.2209	0.0978	0.0428	0.0152	0.0088	1.3999	1.5217	1.8921	1.9535			1062572.0	1217311.0	biomarkers-30780-both_sexes-irnt	biomarkers-30810-both_sexes-irnt	0.2628	0.2317	0.1096	0.0449	0.0649	0.0234	0.0286	2.2671
EUR	EUR	0.0077	-0.0597	0.0172	0.005	0.0759	0.1741	1.2342	1.3745	0.0979	0.0967	0.0152	0.0178	1.3999	1.8164	1.8912	2.7362			1062572.0	1217311.0	biomarkers-30780-both_sexes-irnt	biomarkers-30830-both_sexes-irnt	0.2628	0.2157	0.1099	0.0557	0.0668	0.1436	0.0457	1.4627
EUR	EUR	0.0138	0.1879	0.012	0.0036	0.076	0.1182	1.2345	1.3368	0.0978	0.0445	0.0152	0.0081	1.3999	1.6754	1.8921	2.255			1062572.0	1217311.0	biomarkers-30780-both_sexes-irnt	biomarkers-30860-both_sexes-irnt	0.2628	0.2683	0.1096	0.0355	0.1452	2.1709e-05	0.0342	4.2465
EUR	EUR	0.0339	0.3526	0.0224	0.008	0.075	0.1661	1.2356	1.3763	0.0979	0.0602	0.0152	0.0182	1.3999	1.9054	1.8863	2.846			1062572.0	1217311.0	biomarkers-30780-both_sexes-irnt	biomarkers-30870-both_sexes-irnt	0.2658	0.2038	0.1105	0.0326	0.304	1.1545e-07	0.0574	5.3006
EUR	EUR	-0.0031	0.0753	0.0104	0.0031	0.076	0.1616	1.2344	1.3084	0.0979	0.0398	0.0152	0.0174	1.3964	1.9054	1.8917	2.6841			1062572.0	1217311.0	biomarkers-30780-both_sexes-irnt	biomarkers-30880-both_sexes-irnt	0.2629	0.1831	0.1098	0.0236	-0.0278	0.3396	0.0291	-0.955
EUR	EUR	-0.0078	-0.0817	0.0118	0.0032	0.076	0.0859	1.2345	1.1104	0.0979	0.0365	0.0152	0.0183	1.3999	1.4709	1.8921	1.7891			1062572.0	1217311.0	biomarkers-30780-both_sexes-irnt	biomarkers-30890-both_sexes-irnt	0.2628	0.1399	0.1097	0.0463	-0.0966	0.0113	0.0381	-2.5325
EUR	EUR	-0.0015	-0.0001	0.0069	0.0016	0.076	0.03	1.2345	1.0344	0.0978	0.0082	0.0152	0.0017	1.3999	1.2498	1.8921	1.289			1062572.0	1217311.0	biomarkers-30780-both_sexes-irnt	categorical-120-both_sexes-1	0.2628	0.1191	0.1096	0.0285	-0.0316	0.3315	0.0325	-0.9712
EUR	EUR	0.0017	-0.0002	0.0069	0.0016	0.076	0.0301	1.2345	1.0283	0.0978	0.0081	0.0152	0.0017	1.3999	1.2431	1.8921	1.2847			1062572.0	1217311.0	biomarkers-30780-both_sexes-irnt	categorical-120-both_sexes-9	0.2628	0.0995	0.1096	0.0286	0.0349	0.2848	0.0326	1.0696
EUR	EUR	0.0002	-0.0372	0.0089	0.0024	0.076	0.0541	1.2345	1.0621	0.0978	0.0101	0.0152	0.0025	1.3999	1.3964	1.8921	1.4894			1062572.0	1217311.0	biomarkers-30780-both_sexes-irnt	categorical-1210-both_sexes-1210	0.2628	0.1268	0.1096	0.0207	0.0032	0.9341	0.0388	0.0826
EUR	EUR	-0.0019	0.0354	0.0083	0.0015	0.076	0.0142	1.2345	1.018	0.0978	0.0076	0.0152	0.0015	1.3999	1.127	1.8921	1.1394			1062572.0	1217311.0	biomarkers-30780-both_sexes-irnt	categorical-1418-both_sexes-1	0.2628	0.129	0.1096	0.0544	-0.0568	0.1769	0.0421	-1.3503
EUR	EUR	0.0018	0.0166	0.0074	0.0015	0.076	0.0138	1.2345	1.0027	0.0978	0.0073	0.0152	0.0014	1.3999	1.1082	1.8921	1.1207			1062572.0	1217311.0	biomarkers-30780-both_sexes-irnt	categorical-1418-both_sexes-2	0.2628	0.0222	0.1096	0.0601	0.0553	0.2587	0.049	1.1296
EUR	EUR	-0.0014	-0.0281	0.0074	0.0016	0.076	0.0193	1.2345	1.0088	0.0978	0.0083	0.0152	0.0015	1.3999	1.1523	1.8921	1.1752			1062572.0	1217311.0	biomarkers-30780-both_sexes-irnt	categorical-1418-both_sexes-3	0.2628	0.0503	0.1096	0.0473	-0.0368	0.406	0.0443	-0.831
EUR	EUR	-0.0035	-0.0115	0.0075	0.0015	0.076	0.0207	1.2345	1.0192	0.0978	0.0077	0.0152	0.0016	1.3999	1.1683	1.8921	1.197			1062572.0	1217311.0	biomarkers-30780-both_sexes-irnt	categorical-1428-both_sexes-0	0.2628	0.0976	0.1096	0.0392	-0.0876	0.0424	0.0432	-2.0294
EUR	EUR	-0.0013	0.0525	0.0118	0.002	0.076	0.0395	1.2345	1.0124	0.0978	0.0097	0.0152	0.0021	1.3999	1.2966	1.8921	1.3543			1062572.0	1217311.0	biomarkers-30780-both_sexes-irnt	categorical-1428-both_sexes-1	0.2628	0.0349	0.1096	0.0274	-0.0244	0.4947	0.0357	-0.6829
EUR	EUR	0.0034	-0.0446	0.0093	0.0017	0.076	0.029	1.2345	1.0112	0.0978	0.0079	0.0152	0.0016	1.3999	1.2267	1.8921	1.26			1062572.0	1217311.0	biomarkers-30780-both_sexes-irnt	categorical-1428-both_sexes-3	0.2628	0.0432	0.1096	0.0304	0.0714	0.0321	0.0333	2.1426
EUR	EUR	-0.0006	-0.0083	0.0059	0.0014	0.076	0.0104	1.2345	1.0262	0.0978	0.0071	0.0152	0.0016	1.3999	1.0833	1.8921	1.0986			1062572.0	1217311.0	biomarkers-30780-both_sexes-irnt	categorical-1468-both_sexes-2	0.2628	0.2663	0.1096	0.0717	-0.0208	0.6761	0.0498	-0.4178
EUR	EUR	-0.0005	0.0056	0.0065	0.0017	0.076	0.0455	1.2345	1.0507	0.0978	0.009	0.0152	0.0023	1.3999	1.3238	1.8921	1.3678			1062572.0	1217311.0	biomarkers-30780-both_sexes-irnt	categorical-1468-both_sexes-4	0.2628	0.1378	0.1096	0.0244	-0.0089	0.7542	0.0284	-0.3131
EUR	EUR	-0.001	0.0688	0.0098	0.0018	0.076	0.0372	1.2345	1.0348	0.0978	0.0092	0.0152	0.0021	1.3999	1.2966	1.8921	1.3462			1062572.0	1217311.0	biomarkers-30780-both_sexes-irnt	categorical-1538-both_sexes-0	0.2628	0.1006	0.1096	0.0266	-0.0191	0.5768	0.0341	-0.5581
EUR	EUR	5.2931e-05	-0.1467	0.0091	0.0016	0.076	0.0255	1.2345	1.0326	0.0978	0.0075	0.0152	0.0015	1.3999	1.2234	1.8921	1.2445			1062572.0	1217311.0	biomarkers-30780-both_sexes-irnt	categorical-1538-both_sexes-1	0.2628	0.1334	0.1096	0.0307	0.0012	0.9739	0.0367	0.0328
EUR	EUR	0.0013	0.0254	0.0078	0.0016	0.076	0.0194	1.2345	1.0137	0.0978	0.0077	0.0152	0.0015	1.3999	1.1619	1.8921	1.1764			1062572.0	1217311.0	biomarkers-30780-both_sexes-irnt	categorical-1538-both_sexes-2	0.2628	0.0779	0.1096	0.0437	0.035	0.3994	0.0416	0.8428
EUR	EUR	-0.0004	0.005	0.0068	0.0014	0.076	0.0104	1.2345	1.0071	0.0978	0.0074	0.0152	0.0014	1.3999	1.0864	1.8921	1.0949			1062572.0	1217311.0	biomarkers-30780-both_sexes-irnt	categorical-1707-both_sexes-1	0.2628	0.0745	0.1096	0.0776	-0.0128	0.797	0.0497	-0.2572
EUR	EUR	0.0024	0.0016	0.0074	0.0017	0.076	0.0252	1.2345	1.1044	0.0979	0.0448	0.0152	0.0063	1.3999	1.1175	1.8922	1.3184			1062572.0	1217311.0	biomarkers-30780-both_sexes-irnt	categorical-1747-both_sexes-3	0.2628	0.3279	0.1097	0.1408	0.0554	0.1818	0.0415	1.3353
EUR	EUR	-0.0048	0.0182	0.0088	0.0026	0.076	0.0956	1.2345	1.1566	0.0979	0.0649	0.0152	0.0216	1.3999	1.2966	1.8921	2.0023			1062572.0	1217311.0	biomarkers-30780-both_sexes-irnt	categorical-1747-both_sexes-4	0.2629	0.1562	0.1097	0.0647	-0.0558	0.0851	0.0324	-1.7216
EUR	EUR	-0.0008	-0.007	0.0088	0.0019	0.076	0.0326	1.2345	1.0938	0.0978	0.0688	0.0152	0.009	1.3999	1.0988	1.8921	1.3734			1062572.0	1217311.0	biomarkers-30780-both_sexes-irnt	categorical-1747-both_sexes-5	0.2628	0.2512	0.1096	0.1843	-0.0169	0.6541	0.0378	-0.448
EUR	EUR	-0.0035	-0.0044	0.007	0.0018	0.076	0.0644	1.2345	1.0456	0.0978	0.0109	0.0152	0.0031	1.3999	1.453	1.8921	1.5925			1062572.0	1217311.0	biomarkers-30780-both_sexes-irnt	categorical-1920-both_sexes-1920	0.2628	0.0769	0.1096	0.0184	-0.0498	0.0586	0.0263	-1.8911
EUR	EUR	-0.0008	-0.0152	0.0072	0.0018	0.076	0.0566	1.2345	1.0386	0.0978	0.0122	0.0152	0.0032	1.3999	1.3999	1.8921	1.5301			1062572.0	1217311.0	biomarkers-30780-both_sexes-irnt	categorical-1930-both_sexes-1930	0.2628	0.0728	0.1096	0.0229	-0.0128	0.6376	0.0271	-0.471
EUR	EUR	-0.0035	-0.004	0.0081	0.002	0.076	0.0621	1.2345	1.0289	0.0978	0.0129	0.0152	0.0039	1.3999	1.4139	1.8921	1.5569			1062572.0	1217311.0	biomarkers-30780-both_sexes-irnt	categorical-1940-both_sexes-1940	0.2628	0.0519	0.1096	0.0231	-0.0504	0.0939	0.0301	-1.675
EUR	EUR	-0.0035	-0.0142	0.008	0.0021	0.076	0.0565	1.2345	1.0575	0.0978	0.0103	0.0152	0.003	1.3999	1.4104	1.8921	1.5325			1062572.0	1217311.0	biomarkers-30780-both_sexes-irnt	categorical-1950-both_sexes-1950	0.2628	0.108	0.1096	0.0193	-0.0532	0.0939	0.0317	-1.6752
EUR	EUR	-0.0025	-0.0109	0.0084	0.0019	0.076	0.0646	1.2345	1.044	0.0978	0.0114	0.0152	0.003	1.3999	1.4673	1.8921	1.6039			1062572.0	1217311.0	biomarkers-30780-both_sexes-irnt	categorical-1960-both_sexes-1960	0.2628	0.0729	0.1096	0.0189	-0.0353	0.1817	0.0264	-1.3355
EUR	EUR	-0.0042	-0.0172	0.0088	0.0022	0.076	0.0717	1.2345	1.0292	0.0978	0.0132	0.0152	0.0042	1.3999	1.4673	1.8921	1.6546			1062572.0	1217311.0	biomarkers-30780-both_sexes-irnt	categorical-1980-both_sexes-1980	0.2628	0.0446	0.1096	0.0201	-0.0566	0.0692	0.0311	-1.8168
EUR	EUR	-0.0043	-0.0123	0.009	0.0022	0.076	0.0525	1.2345	1.023	0.0978	0.0104	0.0152	0.0029	1.3999	1.3685	1.8921	1.4813			1062572.0	1217311.0	biomarkers-30780-both_sexes-irnt	categorical-1990-both_sexes-1990	0.2628	0.0477	0.1096	0.0216	-0.0686	0.0759	0.0386	-1.7749
EUR	EUR	-0.002	-0.0121	0.0081	0.0021	0.076	0.0611	1.2345	1.0388	0.0978	0.0105	0.0152	0.003	1.3999	1.4352	1.8921	1.5477			1062572.0	1217311.0	biomarkers-30780-both_sexes-irnt	categorical-2000-both_sexes-2000	0.2628	0.0708	0.1096	0.0191	-0.0288	0.3654	0.0319	-0.9051
EUR	EUR	-0.0178	-0.1565	0.0095	0.0026	0.076	0.1092	1.2345	1.1235	0.0978	0.0209	0.0152	0.0051	1.3999	1.6715	1.8921	2.099			1062572.0	1217311.0	biomarkers-30780-both_sexes-irnt	categorical-20002-both_sexes-1065	0.2628	0.1124	0.1096	0.019	-0.1953	3.1246e-08	0.0353	-5.5343
EUR	EUR	0.001	-0.1628	0.01	0.0018	0.076	0.0204	1.2345	1.0187	0.0978	0.0077	0.0152	0.0017	1.3999	1.1555	1.8921	1.1907			1062572.0	1217311.0	biomarkers-30780-both_sexes-irnt	categorical-20002-both_sexes-1074	0.2628	0.098	0.1096	0.0403	0.0249	0.5819	0.0451	0.5507
EUR	EUR	0.0008	-0.1479	0.01	0.002	0.076	0.0174	1.2345	1.0066	0.0978	0.008	0.0152	0.0016	1.3999	1.1175	1.8921	1.1545			1062572.0	1217311.0	biomarkers-30780-both_sexes-irnt	categorical-20002-both_sexes-1075	0.2628	0.0425	0.1096	0.0515	0.0225	0.6712	0.053	0.4245
EUR	EUR	-0.0032	0.0129	0.008	0.0019	0.076	0.0493	1.2345	1.0596	0.0978	0.0178	0.0152	0.005	1.3999	1.2899	1.8921	1.4925			1062572.0	1217311.0	biomarkers-30780-both_sexes-irnt	categorical-20002-both_sexes-1111	0.2628	0.1209	0.1096	0.0362	-0.0516	0.1035	0.0317	-1.6282
EUR	EUR	0.0008	0.0056	0.0063	0.0013	0.076	0.0121	1.2345	1.0099	0.0978	0.0073	0.0152	0.0013	1.3999	1.1019	1.8921	1.1137			1062572.0	1217311.0	biomarkers-30780-both_sexes-irnt	categorical-20002-both_sexes-1138	0.2628	0.0868	0.1096	0.0646	0.0254	0.5671	0.0444	0.5724
EUR	EUR	-0.0017	-0.0952	0.0062	0.0014	0.076	0.0054	1.2345	1.0163	0.0978	0.0074	0.0152	0.0013	1.3999	1.0588	1.8921	1.0632			1062572.0	1217311.0	biomarkers-30780-both_sexes-irnt	categorical-20002-both_sexes-1223	0.2628	0.2581	0.1096	0.1172	-0.0815	0.2117	0.0653	-1.2489
EUR	EUR	-0.0049	-0.0087	0.009	0.0025	0.076	0.0447	1.2345	1.0329	0.0978	0.0176	0.0152	0.005	1.3999	1.2136	1.8921	1.4358			1062572.0	1217311.0	biomarkers-30780-both_sexes-irnt	categorical-20002-both_sexes-1226	0.2628	0.0755	0.1096	0.0403	-0.0844	0.0311	0.0392	-2.1552
EUR	EUR	-0.0029	0.0062	0.0071	0.0015	0.076	0.0154	1.2345	1.0101	0.0978	0.0073	0.0152	0.0014	1.3999	1.1238	1.8921	1.1414			1062572.0	1217311.0	biomarkers-30780-both_sexes-irnt	categorical-20002-both_sexes-1286	0.2628	0.0714	0.1096	0.0518	-0.0855	0.0464	0.0429	-1.9918
EUR	EUR	0.0006	-0.022	0.0064	0.0014	0.076	0.0193	1.2344	1.0205	0.0979	0.0078	0.0152	0.0016	1.3999	1.1587	1.8923	1.1879			1062572.0	1217311.0	biomarkers-30780-both_sexes-irnt	categorical-20002-both_sexes-1465	0.2627	0.1094	0.1097	0.0414	0.0158	0.6768	0.0378	0.4169
EUR	EUR	0.0027	-0.012	0.0065	0.0015	0.076	0.0094	1.2345	1.0259	0.0978	0.0074	0.0152	0.0012	1.3999	1.1144	1.8921	1.1048			1062572.0	1217311.0	biomarkers-30780-both_sexes-irnt	categorical-20002-both_sexes-1474	0.2628	0.2466	0.1096	0.0705	0.0997	0.0861	0.0581	1.7162
EUR	EUR	-0.0028	0.0174	0.0077	0.0018	0.0761	0.0149	1.2344	1.0104	0.0979	0.0096	0.0152	0.0019	1.3999	1.0988	1.8925	1.141			1062572.0	1217311.0	biomarkers-30780-both_sexes-irnt	categorical-20003-both_sexes-1140861998	0.2627	0.0737	0.1097	0.0681	-0.0836	0.1103	0.0524	-1.5967
EUR	EUR	0.0017	-0.0323	0.006	0.0014	0.076	0.0154	1.2345	1.0283	0.0978	0.0068	0.0152	0.0012	1.3999	1.1459	1.8921	1.1586			1062572.0	1217311.0	biomarkers-30780-both_sexes-irnt	categorical-20003-both_sexes-1140865634	0.2628	0.1787	0.1096	0.0427	0.0497	0.2213	0.0406	1.2231
EUR	EUR	-0.005	-0.1178	0.0078	0.0018	0.076	0.0165	1.2345	1.0229	0.0978	0.0081	0.0152	0.0017	1.3999	1.127	1.8921	1.1671			1062572.0	1217311.0	biomarkers-30780-both_sexes-irnt	categorical-20003-both_sexes-1140866738	0.2628	0.1369	0.1096	0.0484	-0.1404	0.0073	0.0523	-2.684
EUR	EUR	-2.0419e-05	0.0308	0.0062	0.0015	0.076	0.016	1.2345	1.0045	0.0978	0.0071	0.0152	0.0014	1.3999	1.127	1.8921	1.1384			1062572.0	1217311.0	biomarkers-30780-both_sexes-irnt	categorical-20003-both_sexes-1140871310	0.2628	0.0327	0.1096	0.0516	-0.0006	0.9892	0.0433	-0.0135
EUR	EUR	-0.0018	-0.0352	0.0068	0.0014	0.076	0.0068	1.2345	1.0001	0.0978	0.0078	0.0152	0.0013	1.3999	1.0436	1.8921	1.0605			1062572.0	1217311.0	biomarkers-30780-both_sexes-irnt	categorical-20003-both_sexes-1140874420	0.2628	0.0021	0.1096	0.1285	-0.08	0.1877	0.0607	-1.3174
EUR	EUR	-0.0024	-0.1192	0.006	0.0014	0.076	0.0092	1.2345	1.0106	0.0978	0.0078	0.0152	0.0012	1.3999	1.0772	1.8921	1.0884			1062572.0	1217311.0	biomarkers-30780-both_sexes-irnt	categorical-20003-both_sexes-1140874744	0.2628	0.1205	0.1096	0.0888	-0.091	0.0656	0.0494	-1.8412
EUR	EUR	-0.0081	-0.1066	0.0074	0.0018	0.076	0.0208	1.2345	1.0151	0.0978	0.0083	0.0152	0.0017	1.3999	1.1459	1.8921	1.1938			1062572.0	1217311.0	biomarkers-30780-both_sexes-irnt	categorical-20003-both_sexes-1140879802	0.2628	0.0778	0.1096	0.0429	-0.2042	1.2236e-05	0.0467	-4.3733
EUR	EUR	0.0008	-0.0226	0.0068	0.0015	0.076	0.0062	1.2345	0.996	0.0978	0.0071	0.0152	0.0014	1.3999	1.0557	1.8921	1.0492		Ratio < 0, possibly indicating GC correction	1062572.0	1217311.0	biomarkers-30780-both_sexes-irnt	categorical-20003-both_sexes-1140881856	0.2628		0.1096		0.0384	0.5742	0.0684	0.5619
EUR	EUR	-0.003	-0.2116	0.007	0.0017	0.076	0.0273	1.2345	1.0252	0.0978	0.0104	0.0152	0.0019	1.3999	1.2005	1.8921	1.2616			1062572.0	1217311.0	biomarkers-30780-both_sexes-irnt	categorical-20003-both_sexes-1140884600	0.2628	0.0964	0.1096	0.0397	-0.065	0.0735	0.0363	-1.79
EUR	EUR	-0.0009	-0.0255	0.0065	0.0014	0.076	0.0111	1.2345	1.0091	0.0978	0.0071	0.0152	0.0013	1.3999	1.0988	1.8921	1.1047			1062572.0	1217311.0	biomarkers-30780-both_sexes-irnt	categorical-20003-both_sexes-1140923346	0.2628	0.0869	0.1096	0.0675	-0.0324	0.5111	0.0492	-0.6572
EUR	EUR	-0.0028	-0.0045	0.0057	0.0013	0.076	0.0101	1.2345	0.992	0.0978	0.0079	0.0152	0.0014	1.3999	1.0618	1.8921	1.0785		Ratio < 0, possibly indicating GC correction	1062572.0	1217311.0	biomarkers-30780-both_sexes-irnt	categorical-20003-both_sexes-1141176832	0.2628		0.1096		-0.0995	0.0385	0.0481	-2.0696
EUR	EUR	-0.0047	-0.0135	0.0086	0.0023	0.076	0.0328	1.2345	1.022	0.0978	0.0146	0.0152	0.004	1.3999	1.1651	1.8921	1.3149			1062572.0	1217311.0	biomarkers-30780-both_sexes-irnt	categorical-20003-both_sexes-1141191044	0.2628	0.0699	0.1096	0.0464	-0.0942	0.0267	0.0425	-2.2162
EUR	EUR	-0.0092	-0.0876	0.0083	0.0021	0.076	0.0288	1.2345	1.0246	0.0978	0.0114	0.0152	0.0027	1.3999	1.2103	1.8921	1.2868			1062572.0	1217311.0	biomarkers-30780-both_sexes-irnt	categorical-20003-both_sexes-1141194794	0.2628	0.0857	0.1096	0.0399	-0.1971	4.8773e-05	0.0485	-4.0614
EUR	EUR	-0.0009	-0.0064	0.0078	0.0017	0.076	0.0312	1.2345	1.0263	0.0978	0.0087	0.0152	0.002	1.3999	1.2498	1.8921	1.2947			1062572.0	1217311.0	biomarkers-30780-both_sexes-irnt	categorical-20003-both_sexes-2038460150	0.2628	0.0893	0.1096	0.0296	-0.0195	0.5797	0.0351	-0.5538
EUR	EUR	0.001	-0.0817	0.0098	0.0019	0.076	0.0099	1.2345	1.0001	0.0978	0.007	0.0152	0.0014	1.3999	1.0679	1.8921	1.0836			1062572.0	1217311.0	biomarkers-30780-both_sexes-irnt	categorical-20004-both_sexes-1095	0.2628	0.0016	0.1096	0.0842	0.0367	0.5883	0.0679	0.5413
EUR	EUR	-0.0001	-0.0053	0.0068	0.0014	0.076	0.0058	1.2345	1.0002	0.0978	0.0069	0.0152	0.0012	1.3999	1.0436	1.8921	1.0505			1062572.0	1217311.0	biomarkers-30780-both_sexes-irnt	categorical-20004-both_sexes-1320	0.2628	0.0039	0.1096	0.1364	-0.0064	0.9215	0.065	-0.0985
EUR	EUR	-0.0019	0.0088	0.0074	0.0014	0.076	0.0091	1.2345	1.0075	0.0978	0.0075	0.0152	0.0013	1.3999	1.0802	1.8921	1.0859			1062572.0	1217311.0	biomarkers-30780-both_sexes-irnt	categorical-20004-both_sexes-1355	0.2628	0.0874	0.1096	0.0869	-0.0732	0.1764	0.0541	-1.352
EUR	EUR	-0.0017	0.0056	0.0076	0.0016	0.076	0.03	1.2345	1.0143	0.0978	0.0104	0.0152	0.0026	1.3999	1.2168	1.8921	1.2803			1062572.0	1217311.0	biomarkers-30780-both_sexes-irnt	categorical-20004-both_sexes-1357	0.2628	0.0511	0.1096	0.0372	-0.0347	0.3281	0.0355	-0.9779
EUR	EUR	-0.0023	-0.0317	0.0084	0.002	0.076	0.0197	1.2341	1.0429	0.0978	0.0128	0.0152	0.0024	1.3999	1.1523	1.8916	1.211			1062572.0	1217311.0	biomarkers-30780-both_sexes-irnt	categorical-20004-both_sexes-1455	0.2626	0.2035	0.1097	0.0605	-0.0588	0.2551	0.0517	-1.138
EUR	EUR	-0.006	0.0211	0.0073	0.0016	0.076	0.0342	1.2345	1.088	0.0978	0.0135	0.0152	0.0031	1.3999	1.2831	1.8921	1.3829			1062572.0	1217311.0	biomarkers-30780-both_sexes-irnt	categorical-20004-both_sexes-1478	0.2628	0.2299	0.1096	0.0354	-0.1181	0.001	0.0359	-3.2933
EUR	EUR	-0.0024	-0.0186	0.0074	0.0018	0.076	0.0358	1.2345	1.0616	0.0978	0.0213	0.0152	0.0033	1.3999	1.2464	1.8921	1.3711			1062572.0	1217311.0	biomarkers-30780-both_sexes-irnt	categorical-20004-both_sexes-1479	0.2628	0.1661	0.1096	0.0574	-0.0463	0.1799	0.0345	-1.341
EUR	EUR	0.0023	-0.0049	0.0076	0.0015	0.076	0.0112	1.2345	1.0134	0.0978	0.0064	0.0152	0.0012	1.3999	1.0957	1.8921	1.1104			1062572.0	1217311.0	biomarkers-30780-both_sexes-irnt	categorical-20004-both_sexes-1480	0.2628	0.121	0.1096	0.0577	0.0781	0.1259	0.051	1.5306
EUR	EUR	-0.0008	0.0079	0.0063	0.0014	0.076	0.0152	1.2345	1.0033	0.0978	0.0077	0.0152	0.0015	1.3999	1.1082	1.8921	1.1351			1062572.0	1217311.0	biomarkers-30780-both_sexes-irnt	categorical-20004-both_sexes-1483	0.2628	0.0241	0.1096	0.0573	-0.0222	0.5811	0.0402	-0.5517
EUR	EUR	-0.0016	-0.0144	0.0074	0.0019	0.076	0.0427	1.2345	1.011	0.0978	0.0101	0.0152	0.0027	1.3999	1.3	1.8921	1.3757			1062572.0	1217311.0	biomarkers-30780-both_sexes-irnt	categorical-2010-both_sexes-2010	0.2628	0.0294	0.1096	0.0269	-0.0283	0.4013	0.0337	-0.8394
EUR	EUR	0.0005	0.0096	0.0082	0.0024	0.076	0.0263	1.2345	1.0438	0.0978	0.0089	0.0152	0.0022	1.3999	1.207	1.8921	1.2408			1062572.0	1217311.0	biomarkers-30780-both_sexes-irnt	categorical-20107-both_sexes-1	0.2628	0.182	0.1096	0.037	0.0108	0.8414	0.0542	0.2001
EUR	EUR	0.0028	-0.0039	0.0073	0.0019	0.076	0.0079	1.2345	1.0372	0.0978	0.0073	0.0152	0.0013	1.3999	1.0802	1.8921	1.0965			1062572.0	1217311.0	biomarkers-30780-both_sexes-irnt	categorical-20107-both_sexes-101	0.2628	0.3854	0.1096	0.0755	0.113	0.1408	0.0767	1.4728
EUR	EUR	-0.0014	0.0043	0.0064	0.0017	0.076	0.0131	1.2345	1.0362	0.0978	0.0081	0.0152	0.0018	1.3999	1.127	1.8921	1.136			1062572.0	1217311.0	biomarkers-30780-both_sexes-irnt	categorical-20107-both_sexes-3	0.2628	0.2663	0.1096	0.0595	-0.0443	0.3985	0.0525	-0.8443
EUR	EUR	-0.0063	-0.0157	0.0097	0.002	0.076	0.0178	1.2345	1.0615	0.0978	0.0095	0.0152	0.0021	1.3999	1.1555	1.8921	1.1952			1062572.0	1217311.0	biomarkers-30780-both_sexes-irnt	categorical-20107-both_sexes-9	0.2628	0.3152	0.1096	0.0489	-0.1711	0.0003	0.0475	-3.604
EUR	EUR	0.0075	0.0133	0.0099	0.0016	0.076	0.016	1.2345	1.0516	0.0978	0.0084	0.0152	0.0016	1.3999	1.1619	1.8921	1.1782			1062572.0	1217311.0	biomarkers-30780-both_sexes-irnt	categorical-20110-both_sexes-100	0.2628	0.2895	0.1096	0.0473	0.2145	4.8111e-05	0.0528	4.0646
EUR	EUR	-0.0032	-0.0252	0.0084	0.0021	0.076	0.02	1.2345	1.0598	0.0978	0.0088	0.0152	0.0016	1.3999	1.1811	1.8921	1.2163			1062572.0	1217311.0	biomarkers-30780-both_sexes-irnt	categorical-20110-both_sexes-9	0.2628	0.2763	0.1096	0.0405	-0.0823	0.0968	0.0496	-1.6606
EUR	EUR	-0.001	-0.0286	0.0074	0.0019	0.076	0.0166	1.2345	1.0468	0.0978	0.0084	0.0152	0.002	1.3999	1.1428	1.8921	1.1568			1062572.0	1217311.0	biomarkers-30780-both_sexes-irnt	categorical-20111-both_sexes-1	0.2628	0.2983	0.1096	0.0537	-0.0284	0.6	0.0541	-0.5244
EUR	EUR	0.008	0.0383	0.0073	0.0021	0.076	0.0326	1.2345	1.0534	0.0978	0.0093	0.0152	0.0024	1.3999	1.2332	1.8921	1.2772			1062572.0	1217311.0	biomarkers-30780-both_sexes-irnt	categorical-20111-both_sexes-100	0.2628	0.1925	0.1096	0.0336	0.1603	0.0003	0.0441	3.636
EUR	EUR	0.0013	-0.0039	0.0063	0.0014	0.076	0.0096	1.2345	1.0275	0.0978	0.0077	0.0152	0.0015	1.3999	1.0895	1.8921	1.0923			1062572.0	1217311.0	biomarkers-30780-both_sexes-irnt	categorical-20111-both_sexes-101	0.2628	0.2975	0.1096	0.0833	0.0481	0.3639	0.053	0.908
EUR	EUR	-0.0089	-0.0349	0.0076	0.0021	0.076	0.0335	1.2345	1.0454	0.0978	0.0097	0.0152	0.0025	1.3999	1.2332	1.8921	1.2753			1062572.0	1217311.0	biomarkers-30780-both_sexes-irnt	categorical-20111-both_sexes-8	0.2628	0.1648	0.1096	0.0354	-0.1761	0.0001	0.0458	-3.8419
EUR	EUR	-0.0057	-0.0397	0.0068	0.0019	0.076	0.0208	1.2345	1.0469	0.0978	0.0076	0.0152	0.002	1.3999	1.1555	1.8921	1.1878			1062572.0	1217311.0	biomarkers-30780-both_sexes-irnt	categorical-20111-both_sexes-9	0.2628	0.2498	0.1096	0.0407	-0.1425	0.0013	0.0444	-3.2086
EUR	EUR	0.0044	0.0144	0.0079	0.002	0.076	0.0913	1.2345	1.0838	0.0978	0.0121	0.0152	0.0037	1.3999	1.6259	1.8921	1.8675			1062572.0	1217311.0	biomarkers-30780-both_sexes-irnt	categorical-20116-both_sexes-0	0.2628	0.0966	0.1096	0.014	0.0523	0.0264	0.0236	2.2204
EUR	EUR	-0.004	-0.0185	0.0087	0.0018	0.076	0.0502	1.2345	1.0491	0.0978	0.0105	0.0152	0.0026	1.3999	1.3685	1.8921	1.4755			1062572.0	1217311.0	biomarkers-30780-both_sexes-irnt	categorical-20116-both_sexes-1	0.2628	0.1032	0.1096	0.0221	-0.0643	0.0299	0.0296	-2.1715
EUR	EUR	-0.0008	0.0043	0.0092	0.0019	0.076	0.0459	1.2345	1.0317	0.0978	0.0095	0.0152	0.0023	1.3999	1.3374	1.8921	1.4274			1062572.0	1217311.0	biomarkers-30780-both_sexes-irnt	categorical-20116-both_sexes-2	0.2628	0.0741	0.1096	0.0222	-0.0132	0.6791	0.032	-0.4136
EUR	EUR	-0.0014	-0.0162	0.0063	0.0014	0.076	0.0147	1.2345	1.0224	0.0978	0.0077	0.0152	0.0015	1.3999	1.1348	1.8921	1.1465			1062572.0	1217311.0	biomarkers-30780-both_sexes-irnt	categorical-20117-both_sexes-0	0.2628	0.1528	0.1096	0.0523	-0.0429	0.3116	0.0424	-1.0118
EUR	EUR	0.0022	0.0333	0.0067	0.0014	0.076	0.0206	1.2345	1.0378	0.0978	0.0082	0.0152	0.0017	1.3999	1.1908	1.8921	1.2088			1062572.0	1217311.0	biomarkers-30780-both_sexes-irnt	categorical-20117-both_sexes-2	0.2628	0.1811	0.1096	0.0391	0.0553	0.1311	0.0366	1.5099
EUR	EUR	-0.0005	0.003	0.0073	0.0018	0.076	0.0083	1.2345	1.0362	0.0978	0.0082	0.0152	0.002	1.3999	1.0833	1.8921	1.0926			1062572.0	1217311.0	biomarkers-30780-both_sexes-irnt	categorical-20152-both_sexes-20152	0.2628	0.3914	0.1096	0.0883	-0.0211	0.7704	0.0722	-0.2918
EUR	EUR	-0.0025	-0.0112	0.0079	0.0018	0.076	0.0709	1.2345	1.0748	0.0978	0.0119	0.0152	0.0032	1.3999	1.5144	1.8921	1.6831			1062572.0	1217311.0	biomarkers-30780-both_sexes-irnt	categorical-20160-both_sexes-20160	0.2628	0.1095	0.1096	0.0174	-0.0335	0.1785	0.0249	-1.3453
EUR	EUR	-0.0019	-0.0208	0.0075	0.0016	0.076	0.0357	1.2345	1.0286	0.0978	0.0082	0.0152	0.0019	1.3999	1.2731	1.8921	1.3289			1062572.0	1217311.0	biomarkers-30780-both_sexes-irnt	categorical-2020-both_sexes-2020	0.2628	0.087	0.1096	0.0248	-0.0363	0.223	0.0298	-1.2185
EUR	EUR	0.0021	0.0011	0.0064	0.0016	0.076	0.0503	1.2345	1.0351	0.0978	0.0115	0.0152	0.0027	1.3999	1.3581	1.8921	1.4557			1062572.0	1217311.0	biomarkers-30780-both_sexes-irnt	categorical-2040-both_sexes-2040	0.2628	0.077	0.1096	0.0252	0.0336	0.2101	0.0268	1.2534
EUR	EUR	-0.0012	-0.0029	0.006	0.0022	0.076	0.0234	1.2345	0.9942	0.0978	0.0068	0.0152	0.004	1.3999	1.0527	1.8921	1.0596		Ratio < 0, possibly indicating GC correction	1062572.0	1217311.0	biomarkers-30780-both_sexes-irnt	categorical-20480-both_sexes-20480	0.2628		0.1096		-0.0281	0.5943	0.0527	-0.5326
EUR	EUR	0.0038	-0.0167	0.0061	0.0021	0.076	0.0316	1.2345	1.0027	0.0978	0.0072	0.0152	0.0039	1.3999	1.0864	1.8921	1.0904			1062572.0	1217311.0	biomarkers-30780-both_sexes-irnt	categorical-20544-both_sexes-15	0.2628	0.0294	0.1096	0.0796	0.0772	0.0804	0.0441	1.7486
EUR	EUR	-0.003	-0.0183	0.0071	0.0017	0.076	0.0578	1.2345	1.0218	0.0978	0.0107	0.0152	0.0027	1.3999	1.4034	1.8921	1.5089			1062572.0	1217311.0	biomarkers-30780-both_sexes-irnt	categorical-2090-both_sexes-2090	0.2628	0.0429	0.1096	0.021	-0.0447	0.0834	0.0258	-1.7314
EUR	EUR	-0.0024	-0.0127	0.0069	0.0013	0.076	0.0287	1.2345	1.0194	0.0978	0.0097	0.0152	0.0021	1.3999	1.2168	1.8921	1.2601			1062572.0	1217311.0	biomarkers-30780-both_sexes-irnt	categorical-2100-both_sexes-2100	0.2628	0.0745	0.1096	0.0372	-0.0512	0.0775	0.029	-1.7654
EUR	EUR	0.0005	-0.0089	0.0062	0.0015	0.076	0.0223	1.2345	1.0146	0.0978	0.0083	0.0152	0.0016	1.3999	1.1779	1.8921	1.2065			1062572.0	1217311.0	biomarkers-30780-both_sexes-irnt	categorical-2129-both_sexes-2129	0.2628	0.0708	0.1096	0.0401	0.0127	0.7301	0.0367	0.345
EUR	EUR	-0.0041	-0.1384	0.0072	0.0018	0.076	0.048	1.2345	1.0593	0.0978	0.0094	0.0152	0.0021	1.3999	1.3685	1.8921	1.4564			1062572.0	1217311.0	biomarkers-30780-both_sexes-irnt	categorical-2188-both_sexes-2188	0.2628	0.13	0.1096	0.0205	-0.0673	0.0138	0.0273	-2.4634
EUR	EUR	-0.0032	0.0059	0.0066	0.0015	0.076	0.0167	1.2345	1.0003	0.0978	0.0078	0.0152	0.0014	1.3999	1.1396	1.8921	1.1437			1062572.0	1217311.0	biomarkers-30780-both_sexes-irnt	categorical-2207-both_sexes-2207	0.2628	0.002	0.1096	0.054	-0.0901	0.0278	0.0409	-2.2006
EUR	EUR	0.0008	-0.0211	0.0068	0.0016	0.076	0.0479	1.2345	1.0445	0.0978	0.0099	0.0152	0.0022	1.3999	1.3685	1.8921	1.4443			1062572.0	1217311.0	biomarkers-30780-both_sexes-irnt	categorical-2257-both_sexes-2257	0.2628	0.1001	0.1096	0.0223	0.013	0.6335	0.0273	0.4768
EUR	EUR	-0.0018	-0.0088	0.0085	0.0021	0.076	0.0529	1.2345	1.0554	0.0978	0.0112	0.0152	0.0028	1.3999	1.3964	1.8921	1.5101			1062572.0	1217311.0	biomarkers-30780-both_sexes-irnt	categorical-2316-both_sexes-2316	0.2628	0.1086	0.1096	0.022	-0.0289	0.367	0.032	-0.902
EUR	EUR	-0.0008	-0.0405	0.0067	0.0016	0.076	0.0302	1.2345	1.0306	0.0978	0.0082	0.0152	0.0018	1.3999	1.2531	1.8921	1.2875			1062572.0	1217311.0	biomarkers-30780-both_sexes-irnt	categorical-2335-both_sexes-2335	0.2628	0.1066	0.1096	0.0285	-0.0176	0.6004	0.0336	-0.5238
EUR	EUR	-0.0046	-0.2574	0.0079	0.0022	0.076	0.0375	1.2345	1.0518	0.0978	0.0122	0.0152	0.0023	1.3999	1.2697	1.8921	1.3718			1062572.0	1217311.0	biomarkers-30780-both_sexes-irnt	categorical-2443-both_sexes-2443	0.2628	0.1392	0.1096	0.0327	-0.0854	0.0261	0.0384	-2.2242
EUR	EUR	0.0009	-0.0065	0.0063	0.0015	0.076	0.0187	1.2345	1.0059	0.0978	0.0083	0.0152	0.0018	1.3999	1.1396	1.8921	1.1627			1062572.0	1217311.0	biomarkers-30780-both_sexes-irnt	categorical-2463-both_sexes-2463	0.2628	0.0362	0.1096	0.051	0.0226	0.5835	0.0412	0.5483
EUR	EUR	-0.0045	-0.1132	0.007	0.0016	0.076	0.0419	1.2345	1.0296	0.0978	0.0083	0.0152	0.0019	1.3999	1.3203	1.8921	1.3862			1062572.0	1217311.0	biomarkers-30780-both_sexes-irnt	categorical-2492-both_sexes-2492	0.2628	0.0767	0.1096	0.0216	-0.0791	0.0047	0.028	-2.8281
EUR	EUR	-0.0036	0.0028	0.0083	0.0025	0.076	0.0247	1.2345	1.0207	0.0978	0.008	0.0152	0.0026	1.3999	1.1238	1.8921	1.134			1062572.0	1217311.0	biomarkers-30780-both_sexes-irnt	categorical-2654-both_sexes-4	0.2628	0.1548	0.1096	0.0594	-0.084	0.1189	0.0538	-1.5596
EUR	EUR	-0.0068	-0.0362	0.0061	0.0037	0.076	0.0631	1.2345	0.9877	0.0978	0.0068	0.0152	0.0073	1.3999	1.0679	1.8921	1.0713		Ratio < 0, possibly indicating GC correction	1062572.0	1217311.0	biomarkers-30780-both_sexes-irnt	categorical-3606-both_sexes-3606	0.2628		0.1096		-0.0979	0.0617	0.0524	-1.8683
EUR	EUR	0.0008	-0.0341	0.0075	0.0015	0.076	0.0161	1.2345	1.015	0.0978	0.0071	0.0152	0.0013	1.3999	1.1428	1.8921	1.1508			1062572.0	1217311.0	biomarkers-30780-both_sexes-irnt	categorical-41200-both_sexes-G459	0.2628	0.0996	0.1096	0.0474	0.0234	0.5945	0.044	0.5323
EUR	EUR	-0.0001	-0.0226	0.0071	0.0013	0.076	0.0079	1.2345	1.0069	0.0978	0.0069	0.0152	0.0012	1.3999	1.0802	1.8921	1.0757			1062572.0	1217311.0	biomarkers-30780-both_sexes-irnt	categorical-41200-both_sexes-H229	0.2628	0.0918	0.1096	0.0913	-0.0046	0.9339	0.055	-0.0829
EUR	EUR	-0.0016	0.0074	0.0062	0.0012	0.076	0.0064	1.2345	1.0019	0.0978	0.007	0.0152	0.0012	1.3999	1.0557	1.8921	1.0564			1062572.0	1217311.0	biomarkers-30780-both_sexes-irnt	categorical-41200-both_sexes-H511	0.2628	0.0342	0.1096	0.1234	-0.0732	0.1961	0.0566	-1.2927
EUR	EUR	-0.0004	-0.0087	0.0074	0.0018	0.076	0.0151	1.2347	1.0186	0.0979	0.0092	0.0152	0.0018	1.3999	1.1144	1.8928	1.1475			1062572.0	1217311.0	biomarkers-30780-both_sexes-irnt	categorical-41200-both_sexes-J183	0.2629	0.126	0.1097	0.0624	-0.0126	0.8082	0.052	-0.2427
EUR	EUR	-0.0042	-0.061	0.0075	0.0016	0.076	0.0089	1.2345	1.0137	0.0978	0.0071	0.0152	0.0012	1.3999	1.0864	1.8921	1.0883			1062572.0	1217311.0	biomarkers-30780-both_sexes-irnt	categorical-41200-both_sexes-K633	0.2628	0.1554	0.1096	0.0801	-0.1596	0.018	0.0675	-2.366
EUR	EUR	0.0011	-0.0212	0.0072	0.0014	0.076	0.0073	1.2345	1.0047	0.0978	0.007	0.0152	0.0013	1.3999	1.0679	1.8921	1.0678			1062572.0	1217311.0	biomarkers-30780-both_sexes-irnt	categorical-41200-both_sexes-V544	0.2628	0.0687	0.1096	0.1032	0.0474	0.4367	0.0609	0.7777
EUR	EUR	-0.0001	-0.024	0.0066	0.0015	0.076	0.0187	1.2345	1.0219	0.0978	0.0079	0.0152	0.0016	1.3999	1.1523	1.8921	1.184			1062572.0	1217311.0	biomarkers-30780-both_sexes-irnt	categorical-41200-both_sexes-W401	0.2628	0.119	0.1096	0.0427	-0.0035	0.9293	0.0392	-0.0887
EUR	EUR	0.0019	-0.0235	0.0081	0.0017	0.076	0.0078	1.2345	1.0149	0.0978	0.0076	0.0152	0.0013	1.3999	1.0772	1.8921	1.0822			1062572.0	1217311.0	biomarkers-30780-both_sexes-irnt	categorical-41200-both_sexes-W903	0.2628	0.1819	0.1096	0.0919	0.0801	0.242	0.0685	1.17
EUR	EUR	-0.0007	-0.0581	0.0074	0.0015	0.076	0.0152	1.2345	1.056	0.0978	0.0075	0.0152	0.0014	1.3999	1.1715	1.8921	1.1864			1062572.0	1217311.0	biomarkers-30780-both_sexes-irnt	categorical-41232-both_sexes-10	0.2628	0.3007	0.1096	0.0401	-0.0192	0.6584	0.0434	-0.4422
EUR	EUR	-0.0013	-0.0662	0.0077	0.0018	0.076	0.0245	1.2345	1.0677	0.0978	0.0088	0.0152	0.0019	1.3999	1.2431	1.8921	1.2755			1062572.0	1217311.0	biomarkers-30780-both_sexes-irnt	categorical-41244-both_sexes-100	0.2628	0.2457	0.1096	0.0319	-0.0295	0.4775	0.0415	-0.7103
EUR	EUR	0.0007	-0.0272	0.006	0.0013	0.076	0.009	1.2345	1.0122	0.0978	0.0081	0.0152	0.0014	1.3999	1.0741	1.8921	1.0882			1062572.0	1217311.0	biomarkers-30780-both_sexes-irnt	categorical-41245-both_sexes-1040	0.2628	0.1386	0.1096	0.092	0.0261	0.6033	0.0502	0.5197
EUR	EUR	-0.005	-0.0916	0.0082	0.0019	0.076	0.0203	1.2345	1.0418	0.0978	0.0074	0.0152	0.0015	1.3999	1.1779	1.8921	1.2155			1062572.0	1217311.0	biomarkers-30780-both_sexes-irnt	categorical-41245-both_sexes-1070	0.2628	0.1939	0.1096	0.0344	-0.1263	0.0138	0.0513	-2.4617
EUR	EUR	-0.0009	-0.0494	0.006	0.0013	0.076	0.0142	1.2345	1.0519	0.0978	0.0072	0.0152	0.0015	1.3999	1.1555	1.8921	1.1722			1062572.0	1217311.0	biomarkers-30780-both_sexes-irnt	categorical-41245-both_sexes-1280	0.2628	0.3013	0.1096	0.0416	-0.0263	0.5061	0.0396	-0.6649
EUR	EUR	-0.0048	-0.0762	0.0066	0.0015	0.076	0.0265	1.2345	1.0668	0.0978	0.0082	0.0152	0.0017	1.3999	1.2664	1.8921	1.2924			1062572.0	1217311.0	biomarkers-30780-both_sexes-irnt	categorical-41245-both_sexes-1310	0.2628	0.2286	0.1096	0.0279	-0.108	0.0006	0.0316	-3.4165
EUR	EUR	-0.0023	-0.0573	0.0059	0.0014	0.076	0.0079	1.2345	1.0148	0.0978	0.0069	0.0152	0.0013	1.3999	1.0772	1.8921	1.0823			1062572.0	1217311.0	biomarkers-30780-both_sexes-irnt	categorical-41245-both_sexes-1370	0.2628	0.1796	0.1096	0.0836	-0.0949	0.0991	0.0576	-1.6491
EUR	EUR	0.0001	-0.0363	0.0082	0.0018	0.076	0.0349	1.2345	1.0462	0.0978	0.0103	0.0152	0.002	1.3999	1.2865	1.8921	1.3487			1062572.0	1217311.0	biomarkers-30780-both_sexes-irnt	categorical-41245-both_sexes-1840	0.2628	0.1325	0.1096	0.0294	0.0027	0.9373	0.0343	0.0787
EUR	EUR	-0.0042	-0.1022	0.0083	0.0019	0.076	0.0232	1.2345	1.0406	0.0978	0.0078	0.0152	0.0017	1.3999	1.1908	1.8921	1.2311			1062572.0	1217311.0	biomarkers-30780-both_sexes-irnt	categorical-41246-both_sexes-1160	0.2628	0.1756	0.1096	0.0336	-0.1004	0.0451	0.0501	-2.0039
EUR	EUR	-0.001	-0.0121	0.0074	0.0015	0.076	0.0093	1.2345	1.021	0.0978	0.0089	0.0152	0.0019	1.3999	1.071	1.8921	1.0986			1062572.0	1217311.0	biomarkers-30780-both_sexes-irnt	categorical-41246-both_sexes-1390	0.2628	0.2126	0.1096	0.0904	-0.037	0.5092	0.056	-0.6601
EUR	EUR	-0.0014	-0.0399	0.0066	0.0014	0.076	0.0176	1.2345	1.0368	0.0978	0.0076	0.0152	0.0016	1.3999	1.1651	1.8921	1.1835			1062572.0	1217311.0	biomarkers-30780-both_sexes-irnt	categorical-41246-both_sexes-1480	0.2628	0.2007	0.1096	0.0415	-0.0394	0.3064	0.0385	-1.0227
EUR	EUR	-0.0007	-0.0378	0.0068	0.0016	0.076	0.0272	1.2345	1.0154	0.0978	0.0089	0.0152	0.002	1.3999	1.2038	1.8921	1.2442			1062572.0	1217311.0	biomarkers-30780-both_sexes-irnt	categorical-41246-both_sexes-1530	0.2628	0.0632	0.1096	0.0366	-0.0153	0.6574	0.0344	-0.4435
EUR	EUR	0.0008	-0.0394	0.0087	0.0018	0.076	0.0391	1.2345	1.0373	0.0978	0.0106	0.0152	0.0021	1.3999	1.3034	1.8921	1.366			1062572.0	1217311.0	biomarkers-30780-both_sexes-irnt	categorical-41246-both_sexes-2580	0.2628	0.102	0.1096	0.029	0.0145	0.6646	0.0335	0.4336
EUR	EUR	-0.0019	-0.0254	0.0062	0.0014	0.076	0.0156	1.2344	1.0088	0.0979	0.0075	0.0152	0.0014	1.3999	1.1082	1.8925	1.1335			1062572.0	1217311.0	biomarkers-30780-both_sexes-irnt	categorical-41246-both_sexes-2610	0.2627	0.0658	0.1097	0.0563	-0.0555	0.1711	0.0406	-1.3687
EUR	EUR	-0.0014	-0.0787	0.0067	0.0016	0.076	0.0311	1.2345	1.0381	0.0978	0.0085	0.0152	0.0019	1.3999	1.2597	1.8921	1.3029			1062572.0	1217311.0	biomarkers-30780-both_sexes-irnt	categorical-41247-both_sexes-1000	0.2628	0.1259	0.1096	0.0281	-0.0285	0.3935	0.0335	-0.8533
EUR	EUR	-0.0007	-0.0649	0.0063	0.0015	0.076	0.0228	1.2345	1.0353	0.0978	0.0084	0.0152	0.0017	1.3999	1.2038	1.8921	1.2276			1062572.0	1217311.0	biomarkers-30780-both_sexes-irnt	categorical-41248-both_sexes-1000	0.2628	0.1549	0.1096	0.0369	-0.0157	0.6608	0.0357	-0.4388
EUR	EUR	-0.0022	-0.0559	0.0068	0.0016	0.076	0.0271	1.2345	1.0413	0.0978	0.0079	0.0152	0.0018	1.3999	1.2332	1.8921	1.276			1062572.0	1217311.0	biomarkers-30780-both_sexes-irnt	categorical-41249-both_sexes-1001	0.2628	0.1495	0.1096	0.0287	-0.0475	0.1746	0.035	-1.3577
EUR	EUR	-0.0023	-0.0489	0.0066	0.0015	0.076	0.0175	1.2345	1.0771	0.0978	0.0083	0.0152	0.0015	1.3999	1.2267	1.8921	1.2259			1062572.0	1217311.0	biomarkers-30780-both_sexes-irnt	categorical-41249-both_sexes-1002	0.2628	0.3413	0.1096	0.0365	-0.0629	0.1357	0.0422	-1.4921
EUR	EUR	-0.0018	-0.0488	0.0064	0.0015	0.076	0.0159	1.2345	1.0273	0.0978	0.0079	0.0152	0.0015	1.3999	1.1619	1.8921	1.1635			1062572.0	1217311.0	biomarkers-30780-both_sexes-irnt	categorical-41249-both_sexes-2002	0.2628	0.1671	0.1096	0.0484	-0.0528	0.2123	0.0423	-1.2472
EUR	EUR	-0.0005	-0.0578	0.0068	0.0015	0.076	0.0224	1.2345	1.0468	0.0978	0.008	0.0152	0.0017	1.3999	1.2136	1.8921	1.2384			1062572.0	1217311.0	biomarkers-30780-both_sexes-irnt	categorical-41253-both_sexes-18	0.2628	0.1965	0.1096	0.0336	-0.0109	0.772	0.0376	-0.2898
EUR	EUR	-0.0025	-0.0317	0.0064	0.0015	0.076	0.0161	1.2345	1.0309	0.0978	0.0075	0.0152	0.0014	1.3999	1.1651	1.8921	1.1708			1062572.0	1217311.0	biomarkers-30780-both_sexes-irnt	categorical-41253-both_sexes-70	0.2628	0.1807	0.1096	0.0439	-0.0705	0.1018	0.0431	-1.6362
EUR	EUR	0.0028	-0.0096	0.0061	0.0023	0.076	0.0498	1.2345	0.9985	0.0978	0.008	0.0152	0.005	1.3999	1.1113	1.8921	1.1328		Ratio < 0, possibly indicating GC correction	1062572.0	1217311.0	biomarkers-30780-both_sexes-irnt	categorical-4631-both_sexes-4631	0.2628		0.1096		0.0452	0.2253	0.0373	1.2125
EUR	EUR	0.0009	-0.0243	0.0076	0.0028	0.076	0.0513	1.2345	1.0045	0.0978	0.0073	0.0152	0.0041	1.3999	1.1396	1.8921	1.1476			1062572.0	1217311.0	biomarkers-30780-both_sexes-irnt	categorical-4728-both_sexes-4728	0.2628	0.0306	0.1096	0.0495	0.0137	0.7642	0.0456	0.2999
EUR	EUR	0.0024	-0.0138	0.0061	0.0049	0.076	0.1386	1.2345	0.9819	0.0978	0.0078	0.0152	0.0142	1.3999	1.0772	1.8921	1.0979		Ratio < 0, possibly indicating GC correction	1062572.0	1217311.0	biomarkers-30780-both_sexes-irnt	categorical-5556-both_sexes-5556	0.2628		0.1096		0.0238	0.6214	0.0482	0.4938
EUR	EUR	-0.001	-0.025	0.0071	0.0021	0.076	0.0936	1.2345	1.1092	0.0978	0.0129	0.0152	0.0037	1.3999	1.6792	1.8921	1.8895			1062572.0	1217311.0	biomarkers-30780-both_sexes-irnt	categorical-6138-both_sexes-100	0.2628	0.1228	0.1096	0.0145	-0.0121	0.6187	0.0243	-0.4978
EUR	EUR	-0.0006	-0.0028	0.0074	0.002	0.076	0.0847	1.2345	1.0968	0.0978	0.012	0.0152	0.0033	1.3999	1.6296	1.8921	1.8237			1062572.0	1217311.0	biomarkers-30780-both_sexes-irnt	categorical-6138-both_sexes-2	0.2628	0.1176	0.1096	0.0146	-0.0069	0.7809	0.0248	-0.2782
EUR	EUR	-0.0003	0.0046	0.0072	0.0017	0.076	0.0441	1.2345	1.0462	0.0978	0.0091	0.0152	0.0022	1.3999	1.3443	1.8921	1.424			1062572.0	1217311.0	biomarkers-30780-both_sexes-irnt	categorical-6138-both_sexes-3	0.2628	0.1089	0.1096	0.0214	-0.0053	0.8549	0.0291	-0.1828
EUR	EUR	0.0007	0.0013	0.0064	0.0016	0.076	0.039	1.2345	1.0589	0.0978	0.0095	0.0152	0.0022	1.3999	1.3443	1.8921	1.3895			1062572.0	1217311.0	biomarkers-30780-both_sexes-irnt	categorical-6138-both_sexes-6	0.2628	0.1512	0.1096	0.0245	0.0131	0.6625	0.03	0.4365
EUR	EUR	0.0017	0.0185	0.0063	0.0015	0.076	0.0189	1.2345	1.0283	0.0978	0.0077	0.0152	0.0014	1.3999	1.1715	1.8921	1.1891			1062572.0	1217311.0	biomarkers-30780-both_sexes-irnt	categorical-6139-both_sexes-3	0.2628	0.1495	0.1096	0.0405	0.044	0.2744	0.0403	1.093
EUR	EUR	0.0003	0.0238	0.0067	0.0014	0.076	0.0208	1.2345	1.0423	0.0978	0.0075	0.0152	0.0015	1.3999	1.1973	1.8921	1.217			1062572.0	1217311.0	biomarkers-30780-both_sexes-irnt	categorical-6141-both_sexes-1	0.2628	0.1947	0.1096	0.0346	0.0085	0.8137	0.0359	0.2356
EUR	EUR	0.0015	0.0022	0.0081	0.0018	0.076	0.0064	1.2345	1.0016	0.0978	0.0071	0.0152	0.0014	1.3999	1.0527	1.8921	1.056			1062572.0	1217311.0	biomarkers-30780-both_sexes-irnt	categorical-6141-both_sexes-2	0.2628	0.0282	0.1096	0.1265	0.0676	0.413	0.0826	0.8187
EUR	EUR	0.0013	-0.057	0.0069	0.0015	0.076	0.0216	1.2345	1.0234	0.0978	0.0075	0.0152	0.0015	1.3999	1.1876	1.8921	1.2085			1062572.0	1217311.0	biomarkers-30780-both_sexes-irnt	categorical-6142-both_sexes-4	0.2628	0.1124	0.1096	0.036	0.0314	0.399	0.0372	0.8435
EUR	EUR	0.001	-0.0202	0.006	0.0013	0.076	0.0068	1.2345	1.0064	0.0978	0.0065	0.0152	0.0011	1.3999	1.0649	1.8921	1.065			1062572.0	1217311.0	biomarkers-30780-both_sexes-irnt	categorical-6144-both_sexes-1	0.2628	0.0978	0.1096	0.1001	0.0459	0.4239	0.0574	0.7996
EUR	EUR	0.0007	-0.0109	0.007	0.0013	0.076	0.0295	1.2345	1.0274	0.0978	0.0083	0.0152	0.0019	1.3999	1.2464	1.8921	1.2757			1062572.0	1217311.0	biomarkers-30780-both_sexes-irnt	categorical-6145-both_sexes-6	0.2628	0.0992	0.1096	0.0301	0.0149	0.5968	0.0281	0.5291
EUR	EUR	0.0018	0.0778	0.0073	0.0017	0.076	0.0303	1.2345	1.0108	0.0978	0.0093	0.0152	0.002	1.3999	1.2365	1.8921	1.2731			1062572.0	1217311.0	biomarkers-30780-both_sexes-irnt	categorical-6146-both_sexes-100	0.2628	0.0395	0.1096	0.0341	0.0382	0.2851	0.0357	1.069
EUR	EUR	-0.0017	-0.0655	0.007	0.0015	0.076	0.0249	1.2345	1.0068	0.0978	0.008	0.0152	0.0016	1.3999	1.194	1.8921	1.2197			1062572.0	1217311.0	biomarkers-30780-both_sexes-irnt	categorical-6146-both_sexes-2	0.2628	0.0311	0.1096	0.0365	-0.0395	0.265	0.0355	-1.1147
EUR	EUR	-0.0024	-0.0648	0.0072	0.0018	0.076	0.0215	1.2345	1.008	0.0978	0.0077	0.0152	0.0018	1.3999	1.1779	1.8921	1.1943			1062572.0	1217311.0	biomarkers-30780-both_sexes-irnt	categorical-6146-both_sexes-3	0.2628	0.0411	0.1096	0.0398	-0.0595	0.1814	0.0445	-1.3364
EUR	EUR	-0.0007	-0.01	0.0063	0.0014	0.076	0.0099	1.2345	1.0267	0.0978	0.007	0.0152	0.0013	1.3999	1.1113	1.8921	1.1101			1062572.0	1217311.0	biomarkers-30780-both_sexes-irnt	categorical-6147-both_sexes-4	0.2628	0.2424	0.1096	0.0638	-0.0268	0.5943	0.0503	-0.5326
EUR	EUR	-0.0012	0.0311	0.007	0.0018	0.076	0.0347	1.2345	1.0475	0.0978	0.0095	0.0152	0.0018	1.3999	1.2966	1.8921	1.3487			1062572.0	1217311.0	biomarkers-30780-both_sexes-irnt	categorical-6149-both_sexes-100	0.2628	0.1362	0.1096	0.0271	-0.0234	0.5162	0.0361	-0.6493
EUR	EUR	0.0009	-0.0139	0.0074	0.0016	0.076	0.0206	1.2345	1.0252	0.0978	0.0082	0.0152	0.0016	1.3999	1.1811	1.8921	1.2022			1062572.0	1217311.0	biomarkers-30780-both_sexes-irnt	categorical-6149-both_sexes-3	0.2628	0.1245	0.1096	0.0406	0.0232	0.5644	0.0403	0.5764
EUR	EUR	0.0001	-0.0096	0.0068	0.0015	0.076	0.012	1.2345	1.0182	0.0978	0.0068	0.0152	0.0014	1.3999	1.1207	1.8921	1.121			1062572.0	1217311.0	biomarkers-30780-both_sexes-irnt	categorical-6149-both_sexes-4	0.2628	0.1503	0.1096	0.0564	0.0042	0.9318	0.0488	0.0856
EUR	EUR	-0.0005	-0.0296	0.0076	0.002	0.076	0.0493	1.2345	1.0661	0.0978	0.0111	0.0152	0.0024	1.3999	1.3929	1.8921	1.493			1062572.0	1217311.0	biomarkers-30780-both_sexes-irnt	categorical-6149-both_sexes-6	0.2628	0.1342	0.1096	0.0226	-0.0085	0.7972	0.0329	-0.2569
EUR	EUR	0.0008	-0.1478	0.0099	0.002	0.076	0.0175	1.2345	1.007	0.0978	0.008	0.0152	0.0016	1.3999	1.1207	1.8921	1.1549			1062572.0	1217311.0	biomarkers-30780-both_sexes-irnt	categorical-6150-both_sexes-1	0.2628	0.0452	0.1096	0.0514	0.0209	0.6956	0.0534	0.3913
EUR	EUR	0.0153	0.1994	0.01	0.0026	0.076	0.1078	1.2345	1.1074	0.0978	0.0196	0.0152	0.0048	1.3999	1.6448	1.8921	2.0616			1062572.0	1217311.0	biomarkers-30780-both_sexes-irnt	categorical-6150-both_sexes-100	0.2628	0.1011	0.1096	0.0185	0.1688	2.7853e-06	0.036	4.686
EUR	EUR	0.0006	-0.1584	0.0102	0.0018	0.076	0.0197	1.2345	1.0225	0.0978	0.0076	0.0152	0.0017	1.3999	1.1587	1.8921	1.1886			1062572.0	1217311.0	biomarkers-30780-both_sexes-irnt	categorical-6150-both_sexes-2	0.2628	0.1196	0.1096	0.0403	0.0161	0.724	0.0455	0.3531
EUR	EUR	-0.0175	-0.1487	0.0093	0.0026	0.076	0.1085	1.2345	1.1082	0.0978	0.0202	0.0152	0.005	1.3999	1.6448	1.8921	2.0743			1062572.0	1217311.0	biomarkers-30780-both_sexes-irnt	categorical-6150-both_sexes-4	0.2628	0.1007	0.1096	0.0188	-0.1923	6.3066e-08	0.0355	-5.4099
EUR	EUR	0.0015	-0.0061	0.0059	0.0012	0.076	0.0084	1.2345	1.0051	0.0978	0.0072	0.0152	0.0014	1.3999	1.0741	1.8921	1.0746			1062572.0	1217311.0	biomarkers-30780-both_sexes-irnt	categorical-6151-both_sexes-7	0.2628	0.0682	0.1096	0.0959	0.0591	0.232	0.0494	1.1953
EUR	EUR	0.0023	-0.0157	0.0095	0.002	0.076	0.0658	1.2345	1.0984	0.0978	0.0201	0.0152	0.0057	1.3999	1.3824	1.8921	1.6664			1062572.0	1217311.0	biomarkers-30780-both_sexes-irnt	categorical-6152-both_sexes-100	0.2628	0.1476	0.1096	0.0301	0.0319	0.273	0.0291	1.0963
EUR	EUR	-0.003	0.0117	0.0079	0.0019	0.076	0.0491	1.2345	1.0731	0.0979	0.0177	0.0152	0.0048	1.3999	1.3068	1.8924	1.5028			1062572.0	1217311.0	biomarkers-30780-both_sexes-irnt	categorical-6152-both_sexes-8	0.2628	0.1454	0.1097	0.0351	-0.0499	0.1121	0.0314	-1.589
EUR	EUR	-0.0013	0.1131	0.0072	0.0017	0.076	0.0529	1.2345	1.0502	0.0978	0.0097	0.0152	0.0024	1.3999	1.421	1.8921	1.4887			1062572.0	1217311.0	biomarkers-30780-both_sexes-irnt	categorical-6154-both_sexes-100	0.2628	0.1027	0.1096	0.0198	-0.0203	0.449	0.0268	-0.7572
EUR	EUR	-0.0002	0.035	0.0066	0.0017	0.076	0.0194	1.2345	1.0125	0.0978	0.0073	0.0152	0.0015	1.3999	1.1619	1.8921	1.1726			1062572.0	1217311.0	biomarkers-30780-both_sexes-irnt	categorical-6154-both_sexes-2	0.2628	0.0724	0.1096	0.0425	-0.0064	0.8827	0.0434	-0.1475
EUR	EUR	-0.0004	-0.0032	0.0082	0.0018	0.076	0.0406	1.2345	1.0388	0.0978	0.0091	0.0152	0.0022	1.3999	1.3203	1.8921	1.3843			1062572.0	1217311.0	biomarkers-30780-both_sexes-irnt	categorical-6154-both_sexes-3	0.2628	0.1009	0.1096	0.0237	-0.0076	0.8189	0.0334	-0.2289
EUR	EUR	0.0024	-0.0364	0.006	0.0014	0.076	0.0194	1.2345	1.026	0.0978	0.0069	0.0152	0.0014	1.3999	1.1715	1.8921	1.1866			1062572.0	1217311.0	biomarkers-30780-both_sexes-irnt	categorical-6154-both_sexes-5	0.2628	0.1395	0.1096	0.0371	0.0633	0.0858	0.0368	1.7181
EUR	EUR	8.6549e-05	0.016	0.0072	0.0018	0.076	0.0271	1.2345	1.0173	0.0978	0.0082	0.0152	0.0016	1.3999	1.2234	1.8921	1.2482			1062572.0	1217311.0	biomarkers-30780-both_sexes-irnt	categorical-6155-both_sexes-100	0.2628	0.0697	0.1096	0.0332	0.0019	0.9626	0.0407	0.0469
EUR	EUR	0.0017	-0.0045	0.007	0.0016	0.076	0.0304	1.2345	1.044	0.0978	0.0087	0.0152	0.0017	1.3999	1.2664	1.8921	1.3025			1062572.0	1217311.0	biomarkers-30780-both_sexes-irnt	categorical-6159-both_sexes-3	0.2628	0.1455	0.1096	0.0289	0.0354	0.3109	0.0349	1.0132
EUR	EUR	-0.0008	-0.0136	0.0064	0.0016	0.076	0.018	1.2345	1.0241	0.0978	0.0082	0.0152	0.0015	1.3999	1.1587	1.8921	1.177			1062572.0	1217311.0	biomarkers-30780-both_sexes-irnt	categorical-6159-both_sexes-5	0.2628	0.136	0.1096	0.0461	-0.0219	0.6013	0.0419	-0.5226
EUR	EUR	-0.0023	-0.005	0.0067	0.0013	0.076	0.0107	1.2345	1.0035	0.0978	0.0065	0.0152	0.0012	1.3999	1.0895	1.8921	1.0949			1062572.0	1217311.0	biomarkers-30780-both_sexes-irnt	categorical-6159-both_sexes-8	0.2628	0.0373	0.1096	0.0681	-0.0813	0.0724	0.0453	-1.7968
EUR	EUR	-0.001	-0.0065	0.0068	0.0017	0.076	0.0323	1.2345	1.0317	0.0978	0.0085	0.0152	0.0017	1.3999	1.2597	1.8921	1.3029			1062572.0	1217311.0	biomarkers-30780-both_sexes-irnt	categorical-6160-both_sexes-1	0.2628	0.1047	0.1096	0.028	-0.0206	0.5451	0.0341	-0.6051
EUR	EUR	-7.5743e-05	0.0019	0.0068	0.0015	0.076	0.0325	1.2345	1.0351	0.0978	0.0086	0.0152	0.0018	1.3999	1.2664	1.8921	1.3132			1062572.0	1217311.0	biomarkers-30780-both_sexes-irnt	categorical-6160-both_sexes-100	0.2628	0.1119	0.1096	0.0274	-0.0015	0.9602	0.0306	-0.0499
EUR	EUR	6.701e-05	0.0103	0.007	0.0017	0.076	0.0332	1.2345	1.0296	0.0978	0.0082	0.0152	0.0017	1.3999	1.2631	1.8921	1.3165			1062572.0	1217311.0	biomarkers-30780-both_sexes-irnt	categorical-6160-both_sexes-2	0.2628	0.0934	0.1096	0.0258	0.0013	0.9686	0.034	0.0393
EUR	EUR	0.0007	-0.0165	0.0079	0.0018	0.076	0.045	1.2345	1.0566	0.0978	0.0089	0.0152	0.0023	1.3999	1.3719	1.8921	1.4432			1062572.0	1217311.0	biomarkers-30780-both_sexes-irnt	categorical-6160-both_sexes-3	0.2628	0.1276	0.1096	0.0201	0.0113	0.7142	0.031	0.3663
EUR	EUR	-0.0007	0.0159	0.0068	0.0013	0.076	0.0158	1.2345	1.0051	0.0978	0.0078	0.0152	0.0015	1.3999	1.1238	1.8921	1.1435			1062572.0	1217311.0	biomarkers-30780-both_sexes-irnt	categorical-6160-both_sexes-4	0.2628	0.0354	0.1096	0.0544	-0.0207	0.5993	0.0394	-0.5254
EUR	EUR	0.0011	0.005	0.0064	0.0014	0.076	0.0206	1.2345	1.0262	0.0978	0.0074	0.0152	0.0015	1.3999	1.1843	1.8921	1.2033			1062572.0	1217311.0	biomarkers-30780-both_sexes-irnt	categorical-6160-both_sexes-5	0.2628	0.1289	0.1096	0.0364	0.0273	0.4273	0.0344	0.7938
EUR	EUR	-0.0005	0.0182	0.0072	0.0016	0.076	0.0292	1.2345	1.0526	0.0978	0.0095	0.0152	0.0021	1.3999	1.2597	1.8921	1.2992			1062572.0	1217311.0	biomarkers-30780-both_sexes-irnt	categorical-6162-both_sexes-2	0.2628	0.1758	0.1096	0.0317	-0.0104	0.7575	0.0337	-0.3087
EUR	EUR	0.0026	-0.0154	0.0066	0.0015	0.076	0.0252	1.2345	1.027	0.0978	0.0075	0.0152	0.0016	1.3999	1.2136	1.8921	1.2397			1062572.0	1217311.0	biomarkers-30780-both_sexes-irnt	categorical-6162-both_sexes-4	0.2628	0.1126	0.1096	0.0312	0.0592	0.069	0.0326	1.8182
EUR	EUR	-0.0034	-0.0205	0.0073	0.0017	0.076	0.0216	1.2345	1.0335	0.0978	0.0075	0.0152	0.0015	1.3999	1.1843	1.8921	1.2144			1062572.0	1217311.0	biomarkers-30780-both_sexes-irnt	categorical-6164-both_sexes-100	0.2628	0.1562	0.1096	0.0351	-0.0834	0.0298	0.0384	-2.1724
EUR	EUR	0.002	-0.007	0.0075	0.0019	0.076	0.0422	1.2345	1.0439	0.0978	0.01	0.0152	0.0021	1.3999	1.3374	1.8921	1.4058			1062572.0	1217311.0	biomarkers-30780-both_sexes-irnt	categorical-6164-both_sexes-2	0.2628	0.1082	0.1096	0.0246	0.0349	0.2814	0.0324	1.0771
EUR	EUR	-8.5459e-05	-0.0021	0.0067	0.0016	0.076	0.0234	1.2345	1.0274	0.0978	0.0076	0.0152	0.0014	1.3999	1.1973	1.8921	1.2247			1062572.0	1217311.0	biomarkers-30780-both_sexes-irnt	categorical-6164-both_sexes-3	0.2628	0.122	0.1096	0.0339	-0.002	0.9581	0.0385	-0.0525
EUR	EUR	-0.0007	0.026	0.0073	0.0017	0.076	0.0358	1.2345	1.025	0.0978	0.0085	0.0152	0.0018	1.3999	1.2865	1.8921	1.3301			1062572.0	1217311.0	biomarkers-30780-both_sexes-irnt	categorical-6164-both_sexes-4	0.2628	0.0759	0.1096	0.0258	-0.0129	0.6982	0.0332	-0.3878
EUR	EUR	0.0034	0.025	0.0077	0.0018	0.076	0.03	1.2345	1.0333	0.0978	0.0078	0.0152	0.0017	1.3999	1.2431	1.8921	1.2889			1062572.0	1217311.0	biomarkers-30780-both_sexes-irnt	categorical-6164-both_sexes-5	0.2628	0.1152	0.1096	0.0271	0.0709	0.0429	0.035	2.0246
EUR	EUR	0.0019	0.006	0.0071	0.0015	0.076	0.0229	1.2344	1.0263	0.0979	0.0077	0.0152	0.0017	1.3999	1.2005	1.8924	1.2227			1062572.0	1217311.0	biomarkers-30780-both_sexes-irnt	categorical-6179-both_sexes-1	0.2627	0.1181	0.1097	0.0347	0.0465	0.2016	0.0364	1.277
EUR	EUR	-0.0031	0.0129	0.0075	0.0017	0.076	0.0265	1.2344	1.036	0.098	0.0082	0.0152	0.002	1.3999	1.2365	1.8922	1.2629			1062572.0	1217311.0	biomarkers-30780-both_sexes-irnt	categorical-6179-both_sexes-100	0.2627	0.137	0.1098	0.0313	-0.0683	0.0693	0.0376	-1.8163
EUR	EUR	0.0006	0.0078	0.0064	0.0014	0.076	0.0211	1.2345	1.019	0.0978	0.0076	0.0152	0.0017	1.3999	1.1747	1.8921	1.1955			1062572.0	1217311.0	biomarkers-30780-both_sexes-irnt	categorical-6179-both_sexes-2	0.2628	0.0973	0.1096	0.0389	0.0153	0.6742	0.0364	0.4204
EUR	EUR	-0.0016	0.0355	0.0072	0.0016	0.076	0.0119	1.2345	1.0229	0.0978	0.0066	0.0152	0.0013	1.3999	1.1113	1.8921	1.1227			1062572.0	1217311.0	biomarkers-30780-both_sexes-irnt	categorical-670-both_sexes-1	0.2628	0.1867	0.1096	0.0541	-0.0549	0.3408	0.0576	-0.9526
EUR	EUR	-0.0017	0.0156	0.0062	0.0014	0.076	0.0286	1.2345	1.0264	0.0978	0.009	0.0152	0.0017	1.3999	1.2431	1.8921	1.2638			1062572.0	1217311.0	biomarkers-30780-both_sexes-irnt	categorical-680-both_sexes-1	0.2628	0.1001	0.1096	0.0342	-0.0364	0.224	0.0299	-1.2159
EUR	EUR	0.0008	-0.0413	0.006	0.0014	0.076	0.0305	1.2345	1.0566	0.0978	0.0086	0.0152	0.0018	1.3999	1.2865	1.8921	1.314			1062572.0	1217311.0	biomarkers-30780-both_sexes-irnt	categorical-680-both_sexes-3	0.2628	0.1801	0.1096	0.0275	0.0176	0.5543	0.0298	0.5913
EUR	EUR	0.0043	0.0514	0.0115	0.0026	0.076	0.1413	1.2345	1.217	0.0978	0.0343	0.0152	0.0117	1.3999	1.7965	1.8921	2.3697			1062572.0	1217311.0	biomarkers-30780-both_sexes-irnt	continuous-102-both_sexes-irnt	0.2628	0.1584	0.1096	0.0251	0.0411	0.1002	0.025	1.6437
EUR	EUR	0.0007	0.0207	0.0077	0.0019	0.076	0.0761	1.2345	1.0566	0.0978	0.011	0.0152	0.0033	1.3999	1.5144	1.8921	1.6414			1062572.0	1217311.0	biomarkers-30780-both_sexes-irnt	continuous-1050-both_sexes	0.2628	0.0882	0.1096	0.0172	0.0096	0.6957	0.0246	0.3911
EUR	EUR	0.0006	0.0238	0.0088	0.0024	0.076	0.1091	1.2345	1.0939	0.0978	0.0138	0.0152	0.004	1.3999	1.7609	1.8921	1.9929			1062572.0	1217311.0	biomarkers-30780-both_sexes-irnt	continuous-1070-both_sexes	0.2628	0.0945	0.1096	0.0139	0.0063	0.8194	0.0274	0.2284
EUR	EUR	-0.0013	-0.0053	0.008	0.002	0.076	0.0509	1.2345	1.0764	0.0978	0.0104	0.0152	0.0025	1.3999	1.4245	1.8921	1.5112			1062572.0	1217311.0	biomarkers-30780-both_sexes-irnt	continuous-1110-both_sexes	0.2628	0.1496	0.1096	0.0204	-0.0215	0.5169	0.0331	-0.6482
EUR	EUR	-0.0038	0.0191	0.0073	0.002	0.076	0.0431	1.2345	1.0432	0.0978	0.0086	0.0152	0.0024	1.3999	1.3101	1.8921	1.3545			1062572.0	1217311.0	biomarkers-30780-both_sexes-irnt	continuous-1120-both_sexes	0.2628	0.122	0.1096	0.0244	-0.067	0.0481	0.0339	-1.9761
EUR	EUR	-0.0015	0.0008	0.0065	0.0015	0.076	0.0133	1.2345	1.0078	0.0978	0.0067	0.0152	0.0015	1.3999	1.0926	1.8921	1.1015			1062572.0	1217311.0	biomarkers-30780-both_sexes-irnt	continuous-1140-both_sexes	0.2628	0.0773	0.1096	0.0661	-0.0483	0.3111	0.0477	-1.0129
EUR	EUR	0.0035	0.0059	0.0074	0.0019	0.076	0.0717	1.2345	1.0563	0.0978	0.0102	0.0152	0.0032	1.3999	1.5035	1.8921	1.6608			1062572.0	1217311.0	biomarkers-30780-both_sexes-irnt	continuous-1160-both_sexes	0.2628	0.0852	0.1096	0.0154	0.0469	0.0827	0.0271	1.7351
EUR	EUR	0.0003	0.0162	0.009	0.0023	0.076	0.111	1.2345	1.1568	0.0978	0.0142	0.0152	0.0042	1.3999	1.7569	1.8921	2.0077			1062572.0	1217311.0	biomarkers-30780-both_sexes-irnt	continuous-1180-both_sexes	0.2628	0.1557	0.1096	0.0141	0.0031	0.9047	0.0255	0.1197
EUR	EUR	-0.0004	-0.0436	0.0068	0.0016	0.076	0.049	1.2345	1.0462	0.0978	0.0102	0.0152	0.0025	1.3999	1.3789	1.8921	1.4599			1062572.0	1217311.0	biomarkers-30780-both_sexes-irnt	continuous-1220-both_sexes	0.2628	0.1004	0.1096	0.0223	-0.007	0.7894	0.0262	-0.2671
EUR	EUR	-0.001	0.0054	0.0097	0.0019	0.076	0.0567	1.2345	1.0382	0.0978	0.0109	0.0152	0.0026	1.3999	1.421	1.8921	1.5256			1062572.0	1217311.0	biomarkers-30780-both_sexes-irnt	continuous-1239-both_sexes	0.2628	0.0726	0.1096	0.0208	-0.0148	0.6121	0.0292	-0.5071
EUR	EUR	0.0043	0.0241	0.009	0.0021	0.076	0.0879	1.2345	1.1112	0.0978	0.0128	0.0152	0.0039	1.3999	1.607	1.8921	1.8088			1062572.0	1217311.0	biomarkers-30780-both_sexes-irnt	continuous-1249-both_sexes	0.2628	0.1374	0.1096	0.0158	0.0521	0.0419	0.0256	2.035
EUR	EUR	-0.0014	0.0099	0.0067	0.0014	0.076	0.0107	1.2345	1.0155	0.0978	0.0072	0.0152	0.0015	1.3999	1.0926	1.8921	1.1006			1062572.0	1217311.0	biomarkers-30780-both_sexes-irnt	continuous-1259-both_sexes	0.2628	0.1538	0.1096	0.0715	-0.0501	0.3031	0.0486	-1.0298
EUR	EUR	-0.0028	0.0004	0.0059	0.0013	0.076	0.0107	1.2345	1.0114	0.0978	0.0073	0.0152	0.0014	1.3999	1.0957	1.8921	1.0938			1062572.0	1217311.0	biomarkers-30780-both_sexes-irnt	continuous-1269-both_sexes	0.2628	0.1218	0.1096	0.0774	-0.0974	0.0299	0.0449	-2.171
EUR	EUR	-0.0039	0.0039	0.0079	0.0018	0.076	0.0389	1.2345	1.044	0.0978	0.0082	0.0152	0.0019	1.3999	1.3101	1.8921	1.3702			1062572.0	1217311.0	biomarkers-30780-both_sexes-irnt	continuous-1289-both_sexes	0.2628	0.119	0.1096	0.0221	-0.0721	0.0362	0.0344	-2.0949
EUR	EUR	-0.0013	0.002	0.0084	0.0019	0.076	0.0451	1.2345	1.0314	0.0978	0.0095	0.0152	0.0024	1.3999	1.3068	1.8921	1.3904			1062572.0	1217311.0	biomarkers-30780-both_sexes-irnt	continuous-1299-both_sexes	0.2628	0.0804	0.1096	0.0243	-0.0219	0.513	0.0335	-0.6541
EUR	EUR	0.0031	0.015	0.01	0.0023	0.076	0.0667	1.2345	1.032	0.0978	0.0128	0.0152	0.0034	1.3999	1.4602	1.8921	1.6147			1062572.0	1217311.0	biomarkers-30780-both_sexes-irnt	continuous-1329-both_sexes	0.2628	0.052	0.1096	0.0208	0.0435	0.1516	0.0303	1.434
EUR	EUR	0.0018	0.0103	0.008	0.0019	0.076	0.0282	1.2345	1.0216	0.0978	0.0088	0.0152	0.0018	1.3999	1.2234	1.8921	1.2654			1062572.0	1217311.0	biomarkers-30780-both_sexes-irnt	continuous-1339-both_sexes	0.2628	0.0814	0.1096	0.0332	0.0384	0.3263	0.0391	0.9817
EUR	EUR	0.0021	0.018	0.0091	0.002	0.076	0.0453	1.2345	1.0515	0.0978	0.0118	0.0152	0.0029	1.3999	1.365	1.8921	1.4514			1062572.0	1217311.0	biomarkers-30780-both_sexes-irnt	continuous-1349-both_sexes	0.2628	0.1141	0.1096	0.0261	0.0366	0.294	0.0349	1.0494
EUR	EUR	-0.005	-0.1221	0.0094	0.002	0.076	0.066	1.2345	1.0499	0.0978	0.0105	0.0152	0.0024	1.3999	1.5035	1.8921	1.6102			1062572.0	1217311.0	biomarkers-30780-both_sexes-irnt	continuous-135-both_sexes	0.2628	0.0818	0.1096	0.0173	-0.0711	0.0236	0.0314	-2.2636
EUR	EUR	-0.0031	-0.0367	0.0077	0.0017	0.076	0.0397	1.2345	1.0661	0.0978	0.0091	0.0152	0.002	1.3999	1.3512	1.8921	1.4063			1062572.0	1217311.0	biomarkers-30780-both_sexes-irnt	continuous-136-both_sexes	0.2628	0.1626	0.1096	0.0225	-0.056	0.071	0.031	-1.8058
EUR	EUR	-0.0038	-0.197	0.0091	0.0019	0.076	0.0677	1.2345	1.057	0.0978	0.01	0.0152	0.0025	1.3999	1.5071	1.8921	1.6351			1062572.0	1217311.0	biomarkers-30780-both_sexes-irnt	continuous-137-both_sexes	0.2628	0.0898	0.1096	0.0157	-0.0534	0.0566	0.028	-1.9061
EUR	EUR	-0.0031	0.0136	0.0083	0.0021	0.076	0.0627	1.2345	1.084	0.0978	0.0122	0.0152	0.0031	1.3999	1.4998	1.8921	1.621			1062572.0	1217311.0	biomarkers-30780-both_sexes-irnt	continuous-1408-both_sexes	0.2628	0.1353	0.1096	0.0197	-0.0448	0.1252	0.0292	-1.5334
EUR	EUR	-0.0026	-0.0325	0.0068	0.0017	0.076	0.0506	1.2345	1.0416	0.0978	0.0099	0.0152	0.0025	1.3999	1.3894	1.8921	1.4646			1062572.0	1217311.0	biomarkers-30780-both_sexes-irnt	continuous-1438-both_sexes-irnt	0.2628	0.0896	0.1096	0.0214	-0.0421	0.1447	0.0288	-1.4586
EUR	EUR	0.0002	-0.053	0.0073	0.0018	0.076	0.061	1.2345	1.0489	0.0978	0.0116	0.0152	0.0027	1.3999	1.4316	1.8921	1.5393			1062572.0	1217311.0	biomarkers-30780-both_sexes-irnt	continuous-1458-both_sexes	0.2628	0.0907	0.1096	0.0215	0.0024	0.9278	0.0261	0.0906
EUR	EUR	0.0038	0.0201	0.0082	0.0019	0.076	0.0865	1.2345	1.0338	0.0978	0.0137	0.0152	0.0043	1.3999	1.5622	1.8921	1.7754			1062572.0	1217311.0	biomarkers-30780-both_sexes-irnt	continuous-1478-both_sexes	0.2628	0.0435	0.1096	0.0176	0.0472	0.0584	0.0249	1.8925
EUR	EUR	0.0008	-0.0279	0.0086	0.0023	0.076	0.0564	1.2345	1.0612	0.0978	0.0115	0.0152	0.0034	1.3999	1.4175	1.8921	1.5364			1062572.0	1217311.0	biomarkers-30780-both_sexes-irnt	continuous-1488-both_sexes-irnt	0.2628	0.1142	0.1096	0.0214	0.0119	0.7386	0.0356	0.3337
EUR	EUR	-0.0013	0.04	0.0083	0.0024	0.076	0.0495	1.2345	1.0409	0.0978	0.011	0.0152	0.0037	1.3999	1.3443	1.8921	1.4355			1062572.0	1217311.0	biomarkers-30780-both_sexes-irnt	continuous-1498-both_sexes	0.2628	0.0939	0.1096	0.0253	-0.0217	0.5824	0.0395	-0.5499
EUR	EUR	0.0014	0.0066	0.0092	0.0021	0.076	0.0786	1.2345	1.0549	0.0978	0.0112	0.0152	0.0034	1.3999	1.5548	1.8921	1.7291			1062572.0	1217311.0	biomarkers-30780-both_sexes-irnt	continuous-1518-both_sexes	0.2628	0.0753	0.1096	0.0154	0.0186	0.5001	0.0276	0.6743
EUR	EUR	0.0004	-0.0412	0.0072	0.0021	0.076	0.0623	1.2345	1.0481	0.0978	0.01	0.0152	0.0031	1.3999	1.4423	1.8921	1.5327			1062572.0	1217311.0	biomarkers-30780-both_sexes-irnt	continuous-1528-both_sexes	0.2628	0.0903	0.1096	0.0188	0.0064	0.8375	0.0311	0.2051
EUR	EUR	0.0019	0.0205	0.0068	0.0017	0.076	0.0434	1.2345	1.0302	0.0978	0.0091	0.0152	0.0022	1.3999	1.3306	1.8921	1.3954			1062572.0	1217311.0	biomarkers-30780-both_sexes-irnt	continuous-1548-both_sexes	0.2628	0.0765	0.1096	0.0231	0.0327	0.266	0.0294	1.1124
EUR	EUR	-0.0008	-0.047	0.0083	0.0018	0.076	0.0779	1.2345	1.1443	0.0978	0.012	0.0152	0.0035	1.3999	1.6524	1.8921	1.8066			1062572.0	1217311.0	biomarkers-30780-both_sexes-irnt	continuous-1558-both_sexes	0.2628	0.1789	0.1096	0.0149	-0.0108	0.6536	0.024	-0.4487
EUR	EUR	-0.0193	-0.0186	0.013	0.0037	0.076	0.2358	1.2345	1.3996	0.0978	0.0413	0.0152	0.0121	1.3999	2.2071	1.8921	3.4138			1062572.0	1217311.0	biomarkers-30780-both_sexes-irnt	continuous-1697-both_sexes	0.2628	0.1655	0.1096	0.0171	-0.1445	2.438e-08	0.0259	-5.5776
EUR	EUR	-0.0048	0.0293	0.0103	0.0028	0.076	0.1163	1.2345	1.2187	0.0977	0.0986	0.0152	0.0285	1.3999	1.5108	1.892	2.28			1062572.0	1217311.0	biomarkers-30780-both_sexes-irnt	continuous-1717-both_sexes	0.2629	0.1709	0.1096	0.077	-0.051	0.0832	0.0294	-1.7327
EUR	EUR	-0.0033	-0.0257	0.0075	0.002	0.076	0.0692	1.2345	1.0784	0.0978	0.0152	0.0152	0.0033	1.3999	1.4817	1.8921	1.6257			1062572.0	1217311.0	biomarkers-30780-both_sexes-irnt	continuous-1757-both_sexes	0.2628	0.1253	0.1096	0.0243	-0.0454	0.102	0.0277	-1.6354
EUR	EUR	-0.0011	0.0011	0.0073	0.0025	0.076	0.0604	1.2345	1.0663	0.0978	0.009	0.0152	0.0044	1.3999	1.2531	1.8921	1.2671			1062572.0	1217311.0	biomarkers-30780-both_sexes-irnt	continuous-1845-both_sexes-irnt	0.2628	0.2483	0.1096	0.0338	-0.0158	0.6699	0.037	-0.4262
EUR	EUR	-0.0002	-0.0501	0.0073	0.0017	0.076	0.0329	1.2345	1.0638	0.0978	0.008	0.0152	0.0018	1.3999	1.3068	1.8921	1.3417			1062572.0	1217311.0	biomarkers-30780-both_sexes-irnt	continuous-189-both_sexes-irnt	0.2628	0.1867	0.1096	0.0233	-0.0033	0.9208	0.0335	-0.0994
EUR	EUR	0.0051	-0.0652	0.0062	0.0016	0.076	0.0255	1.2345	1.0118	0.0978	0.0078	0.0152	0.0022	1.3999	1.1555	1.8921	1.1738			1062572.0	1217311.0	biomarkers-30780-both_sexes-irnt	continuous-20009-both_sexes-irnt	0.2628	0.0681	0.1096	0.045	0.1156	0.0017	0.0368	3.1388
EUR	EUR																				0.0	biomarkers-30780-both_sexes-irnt	continuous-20015-both_sexes-irnt
EUR	EUR	-0.0029	0.0052	0.0078	0.0039	0.076	0.2152	1.2345	1.1164	0.0978	0.0119	0.0152	0.0099	1.3999	1.5696	1.8921	1.7183			1062572.0	1217311.0	biomarkers-30780-both_sexes-irnt	continuous-20016-both_sexes-irnt	0.2628	0.162	0.1096	0.0166	-0.0226	0.465	0.031	-0.7307
EUR	EUR	0.0001	-0.0097	0.0069	0.0025	0.076	0.0184	1.2345	1.0317	0.0978	0.0073	0.0152	0.0036	1.3999	1.0802	1.8921	1.0808			1062572.0	1217311.0	biomarkers-30780-both_sexes-irnt	continuous-20021-both_sexes-irnt	0.2628	0.393	0.1096	0.0905	0.0031	0.9631	0.0671	0.0463
EUR	EUR	0.0004	-0.0277	0.0074	0.0019	0.076	0.0771	1.2345	1.1053	0.0978	0.0112	0.0152	0.0029	1.3999	1.592	1.8921	1.7601			1062572.0	1217311.0	biomarkers-30780-both_sexes-irnt	continuous-20023-both_sexes-irnt	0.2628	0.1386	0.1096	0.0148	0.0052	0.8363	0.0253	0.2066
EUR	EUR	-0.0047	-0.0184	0.0085	0.0025	0.076	0.1044	1.2345	1.0954	0.0978	0.0154	0.0152	0.0056	1.3999	1.6183	1.8921	1.8508			1062572.0	1217311.0	biomarkers-30780-both_sexes-irnt	continuous-20127-both_sexes-irnt	0.2628	0.1121	0.1096	0.0181	-0.0531	0.0639	0.0287	-1.8528
EUR	EUR	-0.0204	-0.0023	0.0102	0.0052	0.076	0.4459	1.2345	1.1438	0.0978	0.0262	0.0152	0.0246	1.3999	1.7452	1.8921	2.4289			1062572.0	1217311.0	biomarkers-30780-both_sexes-irnt	continuous-20153-both_sexes-irnt	0.2628	0.1006	0.1096	0.0183	-0.1106	2.2034e-05	0.0261	-4.2432
EUR	EUR	-0.0006	-0.0034	0.0068	0.0026	0.0761	0.0543	1.2343	1.0076	0.0978	0.007	0.0152	0.0043	1.3999	1.1428	1.8926	1.1562			1062572.0	1217311.0	biomarkers-30780-both_sexes-irnt	continuous-20498-both_sexes	0.2625	0.0486	0.1096	0.0448	-0.0093	0.8171	0.0404	-0.2313
EUR	EUR	-0.0012	-0.0102	0.0067	0.0015	0.076	0.0438	1.2345	1.0248	0.0978	0.0092	0.0152	0.0025	1.3999	1.3238	1.8921	1.3847			1062572.0	1217311.0	biomarkers-30780-both_sexes-irnt	continuous-2050-both_sexes	0.2628	0.0645	0.1096	0.024	-0.0205	0.4444	0.0268	-0.7648
EUR	EUR	-0.002	-0.0009	0.0072	0.0025	0.076	0.0431	1.2345	1.0289	0.0978	0.0077	0.0152	0.0047	1.3999	1.1396	1.8921	1.1513			1062572.0	1217311.0	biomarkers-30780-both_sexes-irnt	continuous-20506-both_sexes	0.2628	0.1908	0.1096	0.0509	-0.0342	0.4491	0.0452	-0.757
EUR	EUR	-0.0026	-0.0069	0.0069	0.0025	0.076	0.0433	1.2345	1.0215	0.0978	0.0071	0.0152	0.0043	1.3999	1.1333	1.8921	1.1411			1062572.0	1217311.0	biomarkers-30780-both_sexes-irnt	continuous-20512-both_sexes	0.2628	0.1525	0.1096	0.0504	-0.0446	0.3278	0.0456	-0.9785
EUR	EUR	-0.0009	-0.0185	0.0064	0.0024	0.076	0.0582	1.2345	1.03	0.0978	0.0078	0.0152	0.005	1.3999	1.1779	1.8921	1.1948			1062572.0	1217311.0	biomarkers-30780-both_sexes-irnt	continuous-20519-both_sexes	0.2628	0.1538	0.1096	0.0403	-0.0136	0.7062	0.0362	-0.377
EUR	EUR	-0.0009	-0.0088	0.0069	0.0016	0.076	0.0438	1.2345	1.0329	0.0978	0.0095	0.0152	0.0024	1.3999	1.3306	1.8921	1.3954			1062572.0	1217311.0	biomarkers-30780-both_sexes-irnt	continuous-2070-both_sexes	0.2628	0.0833	0.1096	0.0242	-0.0158	0.5776	0.0283	-0.557
EUR	EUR	-0.0109	0.0471	0.0128	0.0041	0.076	0.2392	1.2345	1.2999	0.0978	0.0244	0.0152	0.0082	1.3999	2.5357	1.8921	3.3572			1062572.0	1217311.0	biomarkers-30780-both_sexes-irnt	continuous-21001-both_sexes-irnt	0.2628	0.1272	0.1096	0.0103	-0.081	0.0042	0.0283	-2.8636
EUR	EUR	-0.0205	0.0357	0.0137	0.0044	0.076	0.266	1.2345	1.3672	0.0978	0.03	0.0152	0.0095	1.3999	2.6503	1.8921	3.6127			1062572.0	1217311.0	biomarkers-30780-both_sexes-irnt	continuous-21002-both_sexes-irnt	0.2628	0.1406	0.1096	0.0115	-0.1444	3.2204e-08	0.0261	-5.529
EUR	EUR	0.0044	-0.0079	0.0089	0.0026	0.076	0.1474	1.2345	1.1911	0.0978	0.0167	0.0152	0.0056	1.3999	1.9548	1.8921	2.3258			1062572.0	1217311.0	biomarkers-30780-both_sexes-irnt	continuous-2139-both_sexes-irnt	0.2628	0.1442	0.1096	0.0126	0.0416	0.0891	0.0244	1.7
EUR	EUR	-0.0034	-0.0752	0.0075	0.0019	0.076	0.1005	1.2345	1.0798	0.0978	0.0117	0.0152	0.0033	1.3999	1.7374	1.8921	1.9338			1062572.0	1217311.0	biomarkers-30780-both_sexes-irnt	continuous-2178-both_sexes	0.2628	0.0854	0.1096	0.0125	-0.0387	0.0732	0.0216	-1.7916
EUR	EUR	0.0035	0.0277	0.0076	0.002	0.076	0.0689	1.2345	1.081	0.0978	0.0119	0.0152	0.0035	1.3999	1.4387	1.8921	1.5882			1062572.0	1217311.0	biomarkers-30780-both_sexes-irnt	continuous-2217-both_sexes-irnt	0.2628	0.1376	0.1096	0.0203	0.0479	0.0766	0.0271	1.7707
EUR	EUR	-0.0019	0.0114	0.0074	0.0019	0.076	0.0752	1.2345	1.0637	0.0978	0.0105	0.0152	0.003	1.3999	1.5808	1.8921	1.697			1062572.0	1217311.0	biomarkers-30780-both_sexes-irnt	continuous-2237-both_sexes	0.2628	0.0913	0.1096	0.0151	-0.0247	0.3315	0.0255	-0.9712
EUR	EUR	0.0021	-0.0072	0.0066	0.0018	0.076	0.0601	1.2345	1.0464	0.0978	0.016	0.0152	0.0055	1.3999	1.4175	1.8921	1.562			1062572.0	1217311.0	biomarkers-30780-both_sexes-irnt	continuous-2267-both_sexes	0.2628	0.0825	0.1096	0.0285	0.0318	0.2312	0.0266	1.1972
EUR	EUR	-0.0031	0.0043	0.0076	0.0018	0.076	0.0223	1.2345	1.0177	0.0978	0.0086	0.0152	0.0018	1.3999	1.1811	1.8921	1.1995			1062572.0	1217311.0	biomarkers-30780-both_sexes-irnt	continuous-2277-both_sexes	0.2628	0.0889	0.1096	0.043	-0.0746	0.0929	0.0444	-1.6803
EUR	EUR	-0.0018	-0.0195	0.0077	0.0016	0.076	0.0328	1.2345	1.0241	0.0978	0.0087	0.0152	0.0018	1.3999	1.2697	1.8921	1.3012			1062572.0	1217311.0	biomarkers-30780-both_sexes-irnt	continuous-2296-both_sexes	0.2628	0.0799	0.1096	0.029	-0.0366	0.2384	0.031	-1.179
EUR	EUR	-0.0205	0.0368	0.0137	0.0044	0.076	0.2623	1.2345	1.3401	0.0978	0.0292	0.0152	0.0093	1.3999	2.5831	1.8921	3.5238			1062572.0	1217311.0	biomarkers-30780-both_sexes-irnt	continuous-23098-both_sexes-irnt	0.2628	0.1348	0.1096	0.0116	-0.145	3.0745e-08	0.0262	-5.5371
EUR	EUR	-0.0079	0.0786	0.0118	0.0034	0.076	0.2343	1.2345	1.1554	0.0978	0.0223	0.0152	0.007	1.3999	2.4421	1.8921	3.1063			1062572.0	1217311.0	biomarkers-30780-both_sexes-irnt	continuous-23099-both_sexes-irnt	0.2628	0.0738	0.1096	0.0106	-0.0592	0.014	0.0241	-2.4565
EUR	EUR	-0.0145	0.072	0.0129	0.004	0.076	0.2423	1.2345	1.3523	0.0978	0.0248	0.0152	0.008	1.3999	2.5736	1.8921	3.3612			1062572.0	1217311.0	biomarkers-30780-both_sexes-irnt	continuous-23100-both_sexes-irnt	0.2628	0.1492	0.1096	0.0105	-0.107	4.3102e-05	0.0262	-4.0902
EUR	EUR	-0.0251	-0.0219	0.0147	0.0047	0.076	0.3042	1.2345	1.4914	0.0978	0.0449	0.0152	0.013	1.3999	2.7379	1.8921	4.0632			1062572.0	1217311.0	biomarkers-30780-both_sexes-irnt	continuous-23101-both_sexes-irnt	0.2628	0.1604	0.1096	0.0147	-0.1648	1.6596e-10	0.0258	-6.3899
EUR	EUR	-0.0245	-0.0234	0.0145	0.0047	0.076	0.2998	1.2345	1.4693	0.0978	0.0442	0.0152	0.0128	1.3999	2.6988	1.8921	4.0041			1062572.0	1217311.0	biomarkers-30780-both_sexes-irnt	continuous-23102-both_sexes-irnt	0.2628	0.1562	0.1096	0.0147	-0.1626	3.4433e-10	0.0259	-6.2774
EUR	EUR	-0.011	0.0486	0.0129	0.0042	0.076	0.2438	1.2345	1.3188	0.0978	0.0246	0.0152	0.0083	1.3999	2.5546	1.8921	3.3898			1062572.0	1217311.0	biomarkers-30780-both_sexes-irnt	continuous-23104-both_sexes-irnt	0.2628	0.1334	0.1096	0.0103	-0.0807	0.0046	0.0285	-2.8309
EUR	EUR	-0.0244	-0.0062	0.0145	0.0047	0.076	0.2959	1.2345	1.4448	0.0978	0.0408	0.0152	0.012	1.3999	2.7085	1.8921	3.936			1062572.0	1217311.0	biomarkers-30780-both_sexes-irnt	continuous-23105-both_sexes-irnt	0.2628	0.1515	0.1096	0.0139	-0.1626	3.9178e-10	0.026	-6.2573
EUR	EUR	0.0113	0.0663	0.0118	0.004	0.0761	0.2555	1.2344	1.3621	0.0978	0.0311	0.0152	0.0091	1.3999	2.5593	1.8925	3.5835			1062572.0	1217311.0	biomarkers-30780-both_sexes-irnt	continuous-23106-both_sexes-irnt	0.2627	0.1401	0.1096	0.012	0.0814	0.0028	0.0272	2.9874
EUR	EUR	0.0132	0.0907	0.0118	0.0038	0.076	0.2355	1.2345	1.328	0.0978	0.0308	0.0152	0.0088	1.3999	2.4329	1.8921	3.3729			1062572.0	1217311.0	biomarkers-30780-both_sexes-irnt	continuous-23107-both_sexes-irnt	0.2628	0.1382	0.1096	0.013	0.0983	0.0004	0.0277	3.555
EUR	EUR	0.0131	0.0973	0.0118	0.0039	0.076	0.2416	1.2345	1.3468	0.0978	0.0308	0.0152	0.009	1.3999	2.498	1.8921	3.4432			1062572.0	1217311.0	biomarkers-30780-both_sexes-irnt	continuous-23108-both_sexes-irnt	0.2628	0.1419	0.1096	0.0126	0.0965	0.0004	0.0275	3.5107
EUR	EUR	0.0069	0.0143	0.0124	0.0039	0.076	0.2385	1.2345	1.394	0.0978	0.0308	0.0152	0.0085	1.3999	2.5309	1.8921	3.4549			1062572.0	1217311.0	biomarkers-30780-both_sexes-irnt	continuous-23109-both_sexes-irnt	0.2628	0.1605	0.1096	0.0126	0.0511	0.0664	0.0278	1.8355
EUR	EUR	0.0074	0.0223	0.0119	0.0038	0.076	0.2262	1.2345	1.345	0.0978	0.0289	0.0152	0.0081	1.3999	2.4236	1.8921	3.288			1062572.0	1217311.0	biomarkers-30780-both_sexes-irnt	continuous-23110-both_sexes-irnt	0.2628	0.1508	0.1096	0.0126	0.0561	0.0428	0.0277	2.0253
EUR	EUR	-0.0049	0.0859	0.0114	0.0034	0.076	0.2257	1.2345	1.1566	0.0978	0.0205	0.0152	0.0065	1.3999	2.4098	1.8921	3.0432			1062572.0	1217311.0	biomarkers-30780-both_sexes-irnt	continuous-23111-both_sexes-irnt	0.2628	0.0766	0.1096	0.0101	-0.0373	0.1317	0.0247	-1.5075
EUR	EUR	-0.0118	0.0534	0.0125	0.0038	0.076	0.2403	1.2345	1.1443	0.0978	0.0213	0.0152	0.0073	1.3999	2.4282	1.8921	3.1358			1062572.0	1217311.0	biomarkers-30780-both_sexes-irnt	continuous-23112-both_sexes-irnt	0.2628	0.0676	0.1096	0.01	-0.087	0.0005	0.0249	-3.4965
EUR	EUR	-0.0242	-0.0395	0.0142	0.0045	0.076	0.2811	1.2345	1.4298	0.0978	0.0396	0.0152	0.0114	1.3999	2.6648	1.8921	3.8026			1062572.0	1217311.0	biomarkers-30780-both_sexes-irnt	continuous-23113-both_sexes-irnt	0.2628	0.1534	0.1096	0.0141	-0.1656	4.6665e-10	0.0266	-6.2299
EUR	EUR	-0.0243	-0.0391	0.0143	0.0046	0.076	0.2835	1.2345	1.4448	0.0978	0.04	0.0152	0.0115	1.3999	2.689	1.8921	3.8373			1062572.0	1217311.0	biomarkers-30780-both_sexes-irnt	continuous-23114-both_sexes-irnt	0.2628	0.1568	0.1096	0.0141	-0.1656	5.2458e-10	0.0267	-6.2116
EUR	EUR	-0.0055	0.0874	0.0115	0.0034	0.076	0.2261	1.2345	1.1566	0.0978	0.021	0.0152	0.0065	1.3999	2.419	1.8921	3.0441			1062572.0	1217311.0	biomarkers-30780-both_sexes-irnt	continuous-23115-both_sexes-irnt	0.2628	0.0766	0.1096	0.0103	-0.0417	0.0943	0.0249	-1.6734
EUR	EUR	-0.0122	0.054	0.0125	0.0038	0.076	0.2419	1.2345	1.1436	0.0978	0.0217	0.0152	0.0074	1.3999	2.4421	1.8921	3.1491			1062572.0	1217311.0	biomarkers-30780-both_sexes-irnt	continuous-23116-both_sexes-irnt	0.2628	0.0668	0.1096	0.0101	-0.0899	0.0003	0.0249	-3.6017
EUR	EUR	-0.0242	-0.0327	0.0143	0.0046	0.076	0.2868	1.2345	1.4535	0.0978	0.0388	0.0152	0.0113	1.3999	2.7379	1.8921	3.8675			1062572.0	1217311.0	biomarkers-30780-both_sexes-irnt	continuous-23117-both_sexes-irnt	0.2628	0.1581	0.1096	0.0135	-0.1639	4.6076e-10	0.0263	-6.2319
EUR	EUR	-0.0238	-0.0329	0.0141	0.0045	0.076	0.2792	1.2345	1.4136	0.0978	0.0378	0.0152	0.011	1.3999	2.6599	1.8921	3.7626			1062572.0	1217311.0	biomarkers-30780-both_sexes-irnt	continuous-23118-both_sexes-irnt	0.2628	0.1497	0.1096	0.0137	-0.1635	4.8648e-10	0.0263	-6.2234
EUR	EUR	-0.0084	0.0536	0.0111	0.0035	0.076	0.2285	1.2345	1.1438	0.0978	0.0228	0.0152	0.0071	1.3999	2.3868	1.8921	3.052			1062572.0	1217311.0	biomarkers-30780-both_sexes-irnt	continuous-23119-both_sexes-irnt	0.2628	0.0701	0.1096	0.0111	-0.0637	0.0109	0.025	-2.545
EUR	EUR	-0.0138	0.0562	0.0127	0.004	0.076	0.2229	1.2345	1.2668	0.0978	0.0231	0.0152	0.0076	1.3999	2.3914	1.8921	3.1297			1062572.0	1217311.0	biomarkers-30780-both_sexes-irnt	continuous-23120-both_sexes-irnt	0.2628	0.1253	0.1096	0.0109	-0.1059	0.0001	0.0274	-3.8623
EUR	EUR	-0.0219	0.0042	0.0145	0.0045	0.076	0.2687	1.2345	1.4095	0.0978	0.0385	0.0152	0.0111	1.3999	2.5736	1.8921	3.6754			1062572.0	1217311.0	biomarkers-30780-both_sexes-irnt	continuous-23121-both_sexes-irnt	0.2628	0.1531	0.1096	0.0144	-0.1534	2.7499e-09	0.0258	-5.9459
EUR	EUR	-0.021	0.0004	0.0142	0.0045	0.076	0.2709	1.2345	1.426	0.0978	0.0392	0.0152	0.0113	1.3999	2.5926	1.8921	3.7136			1062572.0	1217311.0	biomarkers-30780-both_sexes-irnt	continuous-23122-both_sexes-irnt	0.2628	0.157	0.1096	0.0145	-0.1463	1.9007e-08	0.026	-5.6208
EUR	EUR	-0.0084	0.0547	0.0114	0.0035	0.076	0.2306	1.2345	1.1412	0.0978	0.0226	0.0152	0.0071	1.3999	2.3868	1.8921	3.0677			1062572.0	1217311.0	biomarkers-30780-both_sexes-irnt	continuous-23123-both_sexes-irnt	0.2628	0.0683	0.1096	0.0109	-0.0635	0.0104	0.0248	-2.5617
EUR	EUR	-0.0139	0.0584	0.0128	0.004	0.076	0.228	1.2345	1.2956	0.0978	0.0235	0.0152	0.0078	1.3999	2.4421	1.8921	3.2014			1062572.0	1217311.0	biomarkers-30780-both_sexes-irnt	continuous-23124-both_sexes-irnt	0.2628	0.1343	0.1096	0.0107	-0.1054	0.0001	0.0274	-3.8544
EUR	EUR	-0.0217	0.0081	0.0142	0.0046	0.076	0.2665	1.2345	1.4106	0.0978	0.037	0.0152	0.011	1.3999	2.5783	1.8921	3.6537			1062572.0	1217311.0	biomarkers-30780-both_sexes-irnt	continuous-23125-both_sexes-irnt	0.2628	0.1547	0.1096	0.0139	-0.1527	9.8207e-09	0.0266	-5.7338
EUR	EUR	-0.0218	0.0086	0.0141	0.0046	0.076	0.2673	1.2345	1.4147	0.0978	0.0374	0.0152	0.011	1.3999	2.5783	1.8921	3.6686			1062572.0	1217311.0	biomarkers-30780-both_sexes-irnt	continuous-23126-both_sexes-irnt	0.2628	0.1554	0.1096	0.014	-0.1531	6.9285e-09	0.0264	-5.7926
EUR	EUR	-0.0096	0.0914	0.0117	0.0035	0.076	0.2093	1.2345	1.2894	0.0978	0.0232	0.0152	0.0071	1.3999	2.3777	1.8921	3.0342			1062572.0	1217311.0	biomarkers-30780-both_sexes-irnt	continuous-23127-both_sexes-irnt	0.2628	0.1423	0.1096	0.0114	-0.0764	0.0028	0.0255	-2.9939
EUR	EUR	-0.0242	-0.0149	0.0143	0.0046	0.076	0.2938	1.2345	1.4944	0.0978	0.0468	0.0152	0.0135	1.3999	2.6551	1.8921	3.9846			1062572.0	1217311.0	biomarkers-30780-both_sexes-irnt	continuous-23129-both_sexes-irnt	0.2628	0.1656	0.1096	0.0157	-0.1622	2.406e-10	0.0256	-6.3329
EUR	EUR	-0.0243	-0.0154	0.0142	0.0046	0.076	0.2933	1.2345	1.4949	0.0978	0.0468	0.0152	0.0135	1.3999	2.6599	1.8921	3.9801			1062572.0	1217311.0	biomarkers-30780-both_sexes-irnt	continuous-23130-both_sexes-irnt	0.2628	0.1661	0.1096	0.0157	-0.1626	2.1328e-10	0.0256	-6.3515
EUR	EUR	0.0008	-0.0078	0.0079	0.0035	0.076	0.0855	1.2345	1.0637	0.0978	0.0075	0.0152	0.0068	1.3999	1.2201	1.8921	1.2261			1062572.0	1217311.0	biomarkers-30780-both_sexes-irnt	continuous-2946-both_sexes-irnt	0.2628	0.2816	0.1096	0.0333	0.0099	0.819	0.0432	0.2288
EUR	EUR	-0.0041	-0.0158	0.0113	0.0034	0.076	0.1765	1.2345	1.2152	0.0978	0.0344	0.0152	0.0101	1.3999	1.8972	1.8921	2.7292			1062572.0	1217311.0	biomarkers-30780-both_sexes-irnt	continuous-30000-both_sexes-irnt	0.2629	0.1245	0.1096	0.0199	-0.0357	0.2256	0.0294	-1.2117
EUR	EUR	-0.0014	0.1599	0.0122	0.0037	0.076	0.1841	1.2345	1.5446	0.0978	0.0627	0.0152	0.0148	1.3999	1.9798	1.892	3.1457			1062572.0	1217311.0	biomarkers-30780-both_sexes-irnt	continuous-30010-both_sexes-irnt	0.2629	0.2538	0.1096	0.0292	-0.0115	0.7187	0.032	-0.3602
EUR	EUR	0.0002	0.1566	0.0118	0.0039	0.076	0.1266	1.2345	1.4251	0.0978	0.0573	0.0152	0.0109	1.3999	1.7688	1.8921	2.5246			1062572.0	1217311.0	biomarkers-30780-both_sexes-irnt	continuous-30020-both_sexes-irnt	0.2628	0.2788	0.1096	0.0376	0.0018	0.9646	0.0409	0.0444
EUR	EUR	0.0005	0.1475	0.012	0.0039	0.076	0.1221	1.2345	1.4219	0.0978	0.0582	0.0152	0.0113	1.3999	1.7609	1.8921	2.482			1062572.0	1217311.0	biomarkers-30780-both_sexes-irnt	continuous-30030-both_sexes-irnt	0.2628	0.2847	0.1096	0.0393	0.0049	0.9053	0.0412	0.119
EUR	EUR	0.002	-0.0368	0.0128	0.0035	0.076	0.2048	1.2345	1.5666	0.0978	0.0989	0.0152	0.021	1.3999	1.8606	1.892	3.3776			1062572.0	1217311.0	biomarkers-30780-both_sexes-irnt	continuous-30040-both_sexes-irnt	0.2628	0.2383	0.1096	0.0416	0.0158	0.5784	0.0284	0.5557
EUR	EUR	0.0015	-0.0225	0.0127	0.0033	0.076	0.1983	1.2345	1.5219	0.0978	0.1015	0.0152	0.0215	1.3999	1.7885	1.892	3.2673			1062572.0	1217311.0	biomarkers-30780-both_sexes-irnt	continuous-30050-both_sexes-irnt	0.2629	0.2302	0.1096	0.0448	0.0121	0.6593	0.0275	0.4409
EUR	EUR	-0.0004	0.0198	0.0092	0.0024	0.076	0.0462	1.2345	1.1116	0.0978	0.0231	0.0152	0.0059	1.3999	1.2631	1.8921	1.4946			1062572.0	1217311.0	biomarkers-30780-both_sexes-irnt	continuous-30060-both_sexes-irnt	0.2628	0.2257	0.1096	0.0467	-0.0062	0.8794	0.041	-0.1517
EUR	EUR	0.0065	-0.0389	0.023	0.0047	0.076	0.1781	1.2345	1.3358	0.0978	0.0626	0.0152	0.018	1.3999	1.6562	1.892	2.92			1062572.0	1217311.0	biomarkers-30780-both_sexes-irnt	continuous-30070-both_sexes-irnt	0.2629	0.1749	0.1096	0.0326	0.0563	0.191	0.043	1.3075
EUR	EUR	0.0123	0.1175	0.0147	0.0051	0.076	0.2433	1.2345	1.6184	0.0978	0.0552	0.0152	0.0184	1.3999	2.0598	1.8921	3.6871			1062572.0	1217311.0	biomarkers-30780-both_sexes-irnt	continuous-30080-both_sexes-irnt	0.2629	0.2301	0.1096	0.0206	0.0901	0.0124	0.036	2.5006
EUR	EUR	0.0104	0.0812	0.0133	0.0043	0.076	0.1979	1.2345	1.5597	0.0978	0.0488	0.0152	0.0148	1.3999	1.9548	1.892	3.1983			1062572.0	1217311.0	biomarkers-30780-both_sexes-irnt	continuous-30090-both_sexes-irnt	0.2629	0.2546	0.1096	0.0222	0.0848	0.0152	0.0349	2.4274
EUR	EUR	-0.0048	-0.0972	0.014	0.0044	0.076	0.2846	1.2346	1.8927	0.0979	0.0919	0.0152	0.0303	1.3981	2.0471	1.8918	4.2793			1062572.0	1217311.0	biomarkers-30780-both_sexes-irnt	continuous-30100-both_sexes-irnt	0.2631	0.2722	0.1098	0.028	-0.0324	0.273	0.0295	-1.0961
EUR	EUR	0.0039	-0.0174	0.0147	0.005	0.076	0.195	1.2344	1.5229	0.0978	0.0763	0.0152	0.0238	1.3999	1.7491	1.8922	3.3367			1062572.0	1217311.0	biomarkers-30780-both_sexes-irnt	continuous-30110-both_sexes-irnt	0.2627	0.2238	0.1096	0.0326	0.0324	0.426	0.0407	0.7961
EUR	EUR	0.0037	0.0563	0.0132	0.0037	0.076	0.171	1.2345	1.3898	0.0978	0.0472	0.0152	0.0129	1.3999	1.8931	1.8921	2.8791			1062572.0	1217311.0	biomarkers-30780-both_sexes-irnt	continuous-30120-both_sexes-irnt	0.2628	0.2075	0.1096	0.0251	0.032	0.3315	0.033	0.9711
EUR	EUR	-0.0068	-0.0416	0.0136	0.0038	0.076	0.1592	1.2345	1.5897	0.0978	0.086	0.0152	0.0176	1.3999	1.7885	1.8921	2.922			1062572.0	1217311.0	biomarkers-30780-both_sexes-irnt	continuous-30130-both_sexes-irnt	0.2628	0.3068	0.1096	0.0447	-0.0618	0.053	0.032	-1.935
EUR	EUR	-0.0061	-0.0361	0.0097	0.003	0.076	0.1504	1.2345	1.2025	0.0978	0.0324	0.0152	0.0093	1.3999	1.7688	1.8921	2.4951			1062572.0	1217311.0	biomarkers-30780-both_sexes-irnt	continuous-30140-both_sexes-irnt	0.2629	0.1355	0.1096	0.0217	-0.0574	0.0426	0.0283	-2.028
EUR	EUR	-0.005	0.015	0.014	0.004	0.076	0.1732	1.2345	1.3731	0.098	0.0632	0.0153	0.0197	1.3999	1.7767	1.8922	2.9587			1062572.0	1217311.0	biomarkers-30780-both_sexes-irnt	continuous-30150-both_sexes-irnt	0.2629	0.1905	0.1098	0.0322	-0.0434	0.2105	0.0346	-1.2521
EUR	EUR	0.0094	0.0771	0.0105	0.003	0.076	0.1379	1.2345	1.3239	0.0978	0.0366	0.0152	0.0105	1.3999	1.7218	1.8921	2.5087			1062572.0	1217311.0	biomarkers-30780-both_sexes-irnt	continuous-30180-both_sexes-irnt	0.2628	0.2147	0.1096	0.0243	0.092	0.0024	0.0303	3.0344
EUR	EUR	-0.0031	-0.0341	0.0119	0.0034	0.076	0.1385	1.2345	1.5487	0.0979	0.0909	0.0152	0.0168	1.3999	1.6601	1.8922	2.7132			1062572.0	1217311.0	biomarkers-30780-both_sexes-irnt	continuous-30190-both_sexes-irnt	0.2628	0.3203	0.1097	0.053	-0.0306	0.3453	0.0325	-0.9437
EUR	EUR	-0.0069	-0.0604	0.0101	0.003	0.076	0.1263	1.2345	1.3024	0.0978	0.0372	0.0152	0.0095	1.3999	1.6946	1.8921	2.4013			1062572.0	1217311.0	biomarkers-30780-both_sexes-irnt	continuous-30200-both_sexes-irnt	0.2628	0.2158	0.1096	0.0266	-0.07	0.0318	0.0326	-2.1468
EUR	EUR	-0.0041	0.0254	0.0149	0.0038	0.076	0.1771	1.2345	1.3923	0.0978	0.0674	0.0152	0.0211	1.3999	1.7452	1.8921	3.0217			1062572.0	1217311.0	biomarkers-30780-both_sexes-irnt	continuous-30210-both_sexes-irnt	0.2628	0.194	0.1096	0.0333	-0.0352	0.2854	0.0329	-1.0683
EUR	EUR	-3.1736e-05	0.0224	0.0155	0.0035	0.076	0.1597	1.2345	1.403	0.0978	0.0756	0.0152	0.0163	1.3999	1.8485	1.8921	2.8545			1062572.0	1217311.0	biomarkers-30780-both_sexes-irnt	continuous-30240-both_sexes-irnt	0.2628	0.2173	0.1096	0.0408	-0.0003	0.9929	0.0325	-0.0089
EUR	EUR	-0.0002	0.0513	0.015	0.0036	0.076	0.163	1.2345	1.4142	0.0978	0.0735	0.0152	0.016	1.3999	1.9013	1.8921	2.8951			1062572.0	1217311.0	biomarkers-30780-both_sexes-irnt	continuous-30250-both_sexes-irnt	0.2628	0.2186	0.1096	0.0388	-0.0016	0.9618	0.0325	-0.0479
EUR	EUR	-0.0015	-0.0458	0.0119	0.0034	0.076	0.1644	1.2345	1.403	0.0978	0.078	0.0152	0.017	1.3999	1.6259	1.8921	2.8375			1062572.0	1217311.0	biomarkers-30780-both_sexes-irnt	continuous-30260-both_sexes-irnt	0.2628	0.2193	0.1096	0.0424	-0.0131	0.6671	0.0305	-0.4301
EUR	EUR	0.0016	-0.0377	0.0138	0.0035	0.076	0.1657	1.2345	1.4615	0.0978	0.0746	0.0152	0.0158	1.3999	1.7648	1.8921	2.8819			1062572.0	1217311.0	biomarkers-30780-both_sexes-irnt	continuous-30270-both_sexes-irnt	0.2628	0.2452	0.1096	0.0396	0.0146	0.6454	0.0318	0.4601
EUR	EUR	0.001	-0.0122	0.0129	0.0033	0.076	0.1125	1.2345	1.293	0.0978	0.0541	0.0152	0.011	1.3999	1.6145	1.8921	2.2798			1062572.0	1217311.0	biomarkers-30780-both_sexes-irnt	continuous-30280-both_sexes-irnt	0.2628	0.229	0.1096	0.0423	0.0105	0.7702	0.036	0.2921
EUR	EUR	0.0003	0.0105	0.0162	0.0037	0.076	0.1718	1.2344	1.4394	0.0978	0.0837	0.0152	0.0165	1.3999	1.9218	1.8921	3.0038			1062572.0	1217311.0	biomarkers-30780-both_sexes-irnt	continuous-30290-both_sexes-irnt	0.2628	0.2193	0.1096	0.0417	0.0029	0.9289	0.0329	0.0892
EUR	EUR	4.5213e-05	0.0337	0.016	0.0037	0.076	0.173	1.2344	1.4444	0.0979	0.0828	0.0152	0.0164	1.3964	1.9507	1.8919	3.0208			1062572.0	1217311.0	biomarkers-30780-both_sexes-irnt	continuous-30300-both_sexes-irnt	0.2628	0.2199	0.1098	0.041	0.0004	0.9905	0.0331	0.0119
EUR	EUR	-0.0018	0.0166	0.0088	0.0022	0.076	0.0625	1.2345	1.069	0.0978	0.0106	0.0152	0.0029	1.3999	1.4709	1.8921	1.5845			1062572.0	1217311.0	biomarkers-30780-both_sexes-irnt	continuous-30510-both_sexes-irnt	0.2628	0.1181	0.1096	0.0181	-0.0264	0.3907	0.0308	-0.8584
EUR	EUR	-0.0019	0.0257	0.008	0.0018	0.076	0.0433	1.2345	1.023	0.0978	0.0102	0.0152	0.0023	1.3999	1.3238	1.8921	1.3848			1062572.0	1217311.0	biomarkers-30780-both_sexes-irnt	continuous-30520-both_sexes-irnt	0.2628	0.0598	0.1096	0.0266	-0.0329	0.2816	0.0305	-1.0767
EUR	EUR	0.0013	0.0235	0.009	0.0022	0.076	0.07	1.2345	1.06	0.0978	0.0106	0.0152	0.0031	1.3999	1.5071	1.8921	1.6433			1062572.0	1217311.0	biomarkers-30780-both_sexes-irnt	continuous-30530-both_sexes-irnt	0.2628	0.0933	0.1096	0.0164	0.0174	0.5758	0.0312	0.5596
EUR	EUR	-0.0042	0.0119	0.0098	0.0029	0.076	0.2114	1.2345	1.1646	0.0978	0.0238	0.0152	0.0091	1.3999	2.1199	1.8921	2.8357			1062572.0	1217311.0	biomarkers-30780-both_sexes-irnt	continuous-3062-both_sexes-irnt	0.2628	0.0896	0.1096	0.013	-0.0331	0.1498	0.023	-1.4401
EUR	EUR	-0.0008	0.0238	0.0093	0.0028	0.076	0.1917	1.2345	1.1329	0.0978	0.0196	0.0152	0.0076	1.3999	2.0344	1.8921	2.6456			1062572.0	1217311.0	biomarkers-30780-both_sexes-irnt	continuous-3063-both_sexes-irnt	0.2628	0.0808	0.1096	0.0119	-0.0062	0.7877	0.0231	-0.2693
EUR	EUR	-0.0009	0.0172	0.0094	0.0025	0.076	0.1023	1.2345	1.0876	0.0978	0.0145	0.0152	0.0049	1.3999	1.6334	1.8921	1.9088			1062572.0	1217311.0	biomarkers-30780-both_sexes-irnt	continuous-3064-both_sexes-irnt	0.2628	0.0964	0.1096	0.0159	-0.0098	0.7269	0.028	-0.3493
EUR	EUR	-0.0104	0.0149	0.0104	0.0038	0.076	0.2909	1.2345	1.3257	0.0978	0.0278	0.0152	0.0169	1.3999	2.0344	1.8921	2.7326			1062572.0	1217311.0	biomarkers-30780-both_sexes-irnt	continuous-3143-both_sexes-irnt	0.2628	0.188	0.1096	0.0161	-0.0701	0.0043	0.0246	-2.8549
EUR	EUR	-0.0044	-0.0082	0.0111	0.0043	0.076	0.2631	1.2345	1.2548	0.0978	0.0458	0.0152	0.0274	1.3999	1.7024	1.8921	2.6373			1062572.0	1217311.0	biomarkers-30780-both_sexes-irnt	continuous-3144-both_sexes-irnt	0.2628	0.1556	0.1096	0.028	-0.0314	0.3148	0.0313	-1.0052
EUR	EUR	-0.0046	-0.0023	0.011	0.0043	0.076	0.2912	1.2345	1.3336	0.0978	0.0476	0.0152	0.0286	1.3999	1.7806	1.8921	2.8276			1062572.0	1217311.0	biomarkers-30780-both_sexes-irnt	continuous-3147-both_sexes-irnt	0.2628	0.1826	0.1096	0.026	-0.0307	0.2995	0.0296	-1.0376
EUR	EUR	-0.0044	-0.0027	0.0108	0.0043	0.076	0.2873	1.2345	1.3066	0.0978	0.0467	0.0152	0.0282	1.3999	1.7491	1.8921	2.7783			1062572.0	1217311.0	biomarkers-30780-both_sexes-irnt	continuous-3148-both_sexes-irnt	0.2628	0.1724	0.1096	0.0263	-0.0296	0.3143	0.0294	-1.0062
EUR	EUR	-0.0025	0.0078	0.0074	0.0016	0.076	0.054	1.2345	1.0394	0.0978	0.0119	0.0152	0.0028	1.3999	1.4034	1.8921	1.4946			1062572.0	1217311.0	biomarkers-30780-both_sexes-irnt	continuous-399-both_sexes-irnt	0.2628	0.0796	0.1096	0.0241	-0.0384	0.1507	0.0268	-1.437
EUR	EUR	-0.0002	-0.0162	0.008	0.0018	0.076	0.0805	1.2345	1.1051	0.0978	0.0124	0.0152	0.0034	1.3999	1.607	1.8921	1.7784			1062572.0	1217311.0	biomarkers-30780-both_sexes-irnt	continuous-400-both_sexes-irnt	0.2628	0.135	0.1096	0.016	-0.0024	0.9168	0.0229	-0.1045
EUR	EUR	0.0008	-0.0286	0.0078	0.002	0.076	0.0802	1.2345	1.1064	0.0978	0.0123	0.0152	0.003	1.3999	1.6221	1.8921	1.7882			1062572.0	1217311.0	biomarkers-30780-both_sexes-irnt	continuous-404-both_sexes-irnt	0.2628	0.1349	0.1096	0.0156	0.0106	0.6866	0.0262	0.4035
EUR	EUR	-0.0142	0.1731	0.0097	0.0028	0.076	0.1275	1.2345	1.2136	0.0978	0.0205	0.0152	0.0057	1.3999	1.8364	1.8921	2.2821			1062572.0	1217311.0	biomarkers-30780-both_sexes-irnt	continuous-4079-both_sexes-irnt	0.2628	0.1666	0.1096	0.016	-0.144	5.5549e-06	0.0317	-4.5427
EUR	EUR	-0.019	0.1246	0.0101	0.0028	0.076	0.1349	1.2345	1.2272	0.0978	0.0201	0.0152	0.0057	1.3999	1.8728	1.8921	2.3555			1062572.0	1217311.0	biomarkers-30780-both_sexes-irnt	continuous-4080-both_sexes-irnt	0.2628	0.1676	0.1096	0.0149	-0.1881	3.8973e-08	0.0342	-5.4954
EUR	EUR	-0.0072	-0.0025	0.0096	0.005	0.076	0.2706	1.2345	1.1234	0.0978	0.0302	0.0152	0.0337	1.3999	1.4387	1.8921	1.8846			1062572.0	1217311.0	biomarkers-30780-both_sexes-irnt	continuous-4101-both_sexes-irnt	0.2628	0.1395	0.1096	0.0341	-0.0499	0.1719	0.0365	-1.366
EUR	EUR	-0.0044	-0.0058	0.0094	0.0049	0.076	0.2858	1.2345	1.1486	0.0978	0.0281	0.0152	0.03	1.3999	1.4709	1.8921	1.9457			1062572.0	1217311.0	biomarkers-30780-both_sexes-irnt	continuous-4104-both_sexes-irnt	0.2628	0.1571	0.1096	0.0297	-0.0298	0.3778	0.0338	-0.8819
EUR	EUR	-0.0042	-0.0059	0.0095	0.0049	0.076	0.2881	1.2345	1.1477	0.0978	0.0283	0.0152	0.0302	1.3999	1.4709	1.8921	1.951			1062572.0	1217311.0	biomarkers-30780-both_sexes-irnt	continuous-4105-both_sexes-irnt	0.2628	0.1553	0.1096	0.0298	-0.0285	0.3983	0.0338	-0.8447
EUR	EUR	-0.0044	-0.0058	0.0094	0.0049	0.076	0.2858	1.2345	1.1486	0.0978	0.0281	0.0152	0.03	1.3999	1.4709	1.8921	1.9457			1062572.0	1217311.0	biomarkers-30780-both_sexes-irnt	continuous-4106-both_sexes-irnt	0.2628	0.1571	0.1096	0.0297	-0.0298	0.3776	0.0338	-0.8823
EUR	EUR	-0.0103	0.009	0.0088	0.0046	0.076	0.2876	1.2345	1.1624	0.0978	0.0154	0.0152	0.0163	1.3999	1.6145	1.8921	1.9215			1062572.0	1217311.0	biomarkers-30780-both_sexes-irnt	continuous-4119-both_sexes-irnt	0.2628	0.1762	0.1096	0.0167	-0.0695	0.0248	0.0309	-2.245
EUR	EUR	-0.0023	-0.0011	0.0095	0.005	0.076	0.2918	1.2345	1.1552	0.0978	0.0294	0.0152	0.0315	1.3999	1.4781	1.8921	1.9798			1062572.0	1217311.0	biomarkers-30780-both_sexes-irnt	continuous-4123-both_sexes-irnt	0.2628	0.1584	0.1096	0.03	-0.0158	0.6481	0.0345	-0.4565
EUR	EUR	-0.0028	-0.0623	0.0067	0.002	0.076	0.0386	1.2345	1.0187	0.0978	0.0084	0.0152	0.0025	1.3999	1.207	1.8921	1.2332			1062572.0	1217311.0	biomarkers-30780-both_sexes-irnt	continuous-41235-both_sexes	0.2628	0.08	0.1096	0.0358	-0.0513	0.1607	0.0366	-1.4026
EUR	EUR	-0.0027	-0.0006	0.0094	0.005	0.076	0.288	1.2345	1.1334	0.0978	0.0291	0.0152	0.0312	1.3999	1.453	1.8921	1.9483			1062572.0	1217311.0	biomarkers-30780-both_sexes-irnt	continuous-4124-both_sexes-irnt	0.2628	0.1407	0.1096	0.0306	-0.018	0.6014	0.0345	-0.5223
EUR	EUR	-0.0023	-0.0011	0.0095	0.005	0.076	0.2918	1.2345	1.1552	0.0978	0.0294	0.0152	0.0315	1.3999	1.4781	1.8921	1.9798			1062572.0	1217311.0	biomarkers-30780-both_sexes-irnt	continuous-4125-both_sexes-irnt	0.2628	0.1584	0.1096	0.03	-0.0157	0.6482	0.0345	-0.4562
EUR	EUR	0.0058	0.0295	0.0084	0.0034	0.076	0.1218	1.2345	1.0652	0.0978	0.0163	0.0152	0.013	1.3999	1.2664	1.8921	1.407			1062572.0	1217311.0	biomarkers-30780-both_sexes-irnt	continuous-4194-both_sexes-irnt	0.2628	0.1603	0.1096	0.0401	0.0599	0.0811	0.0343	1.7443
EUR	EUR	-0.0065	0.0098	0.0076	0.0033	0.076	0.0464	1.2345	1.0342	0.0978	0.0081	0.0152	0.005	1.3999	1.1459	1.8921	1.1652			1062572.0	1217311.0	biomarkers-30780-both_sexes-irnt	continuous-4195-both_sexes-irnt	0.2628	0.2068	0.1096	0.0492	-0.1092	0.0399	0.0531	-2.0548
EUR	EUR	0.0016	-0.0156	0.0067	0.0023	0.076	0.0214	1.2345	1.037	0.0978	0.0073	0.0152	0.0036	1.3999	1.0926	1.8921	1.0955			1062572.0	1217311.0	biomarkers-30780-both_sexes-irnt	continuous-4241-both_sexes-irnt	0.2628	0.3875	0.1096	0.0769	0.0389	0.5017	0.0578	0.6718
EUR	EUR	-2.5822e-05	0.046	0.0081	0.0021	0.076	0.1195	1.2345	1.1216	0.0978	0.0171	0.0152	0.0045	1.3999	1.8324	1.8921	2.1466			1062572.0	1217311.0	biomarkers-30780-both_sexes-irnt	continuous-46-both_sexes-irnt	0.2628	0.1061	0.1096	0.0149	-0.0003	0.9903	0.0223	-0.0122
EUR	EUR	0.0008	0.0399	0.0084	0.0022	0.076	0.1188	1.2345	1.1293	0.0978	0.0166	0.0152	0.0046	1.3999	1.8284	1.8921	2.1441			1062572.0	1217311.0	biomarkers-30780-both_sexes-irnt	continuous-47-both_sexes-irnt	0.2628	0.113	0.1096	0.0145	0.0079	0.7379	0.0236	0.3346
EUR	EUR	-0.0092	0.0376	0.0128	0.0037	0.076	0.2087	1.2345	1.1148	0.0978	0.0205	0.0152	0.0066	1.3999	2.2737	1.8921	2.8545			1062572.0	1217311.0	biomarkers-30780-both_sexes-irnt	continuous-48-both_sexes-irnt	0.2628	0.0619	0.1096	0.0111	-0.0732	0.006	0.0267	-2.7472
EUR	EUR	-0.0042	0.0094	0.0061	0.0021	0.076	0.0331	1.2345	1.0238	0.0978	0.0075	0.0152	0.0042	1.3999	1.1144	1.8921	1.1152			1062572.0	1217311.0	biomarkers-30780-both_sexes-irnt	continuous-4836-both_sexes	0.2628	0.2063	0.1096	0.0647	-0.0841	0.0559	0.044	-1.9119
EUR	EUR	-0.0193	0.0313	0.0141	0.0044	0.076	0.2173	1.2345	1.3371	0.0978	0.0258	0.0152	0.008	1.3999	2.4421	1.8921	3.1652			1062572.0	1217311.0	biomarkers-30780-both_sexes-irnt	continuous-49-both_sexes-irnt	0.2628	0.1557	0.1096	0.0119	-0.1502	3.2314e-07	0.0294	-5.1094
EUR	EUR	-0.0247	8.9486e-05	0.0163	0.005	0.076	0.5245	1.2345	1.9723	0.0977	0.0903	0.0152	0.0269	1.3999	3.315	1.8919	6.5726			1062572.0	1217311.0	biomarkers-30780-both_sexes-irnt	continuous-50-both_sexes-irnt	0.263	0.1745	0.1096	0.0162	-0.1235	2.9484e-07	0.0241	-5.1267
EUR	EUR	0.0023	-0.0007	0.0095	0.005	0.076	0.314	1.2345	1.1909	0.0978	0.0428	0.0152	0.0327	1.3999	1.4281	1.8921	1.7409			1062572.0	1217311.0	biomarkers-30780-both_sexes-irnt	continuous-5096-both_sexes-irnt	0.2628	0.2577	0.1096	0.0577	0.0147	0.6488	0.0323	0.4554
EUR	EUR	0.0002	0.0035	0.0095	0.0052	0.076	0.3313	1.2345	1.1741	0.0978	0.0342	0.0152	0.0313	1.3999	1.4069	1.8921	1.6758			1062572.0	1217311.0	biomarkers-30780-both_sexes-irnt	continuous-5097-both_sexes-irnt	0.2628	0.2576	0.1096	0.0506	0.0015	0.9634	0.0329	0.0459
EUR	EUR	0.0022	-0.0004	0.0101	0.005	0.076	0.3199	1.2343	1.203	0.0979	0.0438	0.0152	0.0328	1.3999	1.4494	1.8922	1.7632			1062572.0	1217311.0	biomarkers-30780-both_sexes-irnt	continuous-5099-both_sexes-irnt	0.2626	0.2659	0.1097	0.0574	0.0139	0.6659	0.0321	0.4318
EUR	EUR	-0.0188	0.0088	0.0132	0.0037	0.076	0.2492	1.2345	1.4724	0.0978	0.0485	0.0152	0.015	1.3999	2.3006	1.8921	3.6718			1062572.0	1217311.0	biomarkers-30780-both_sexes-irnt	continuous-51-both_sexes-irnt	0.2628	0.1768	0.1096	0.0181	-0.1364	2.0861e-07	0.0263	-5.1915
EUR	EUR	0.0012	-0.0046	0.01	0.0049	0.076	0.3008	1.2345	1.2081	0.0978	0.0432	0.0152	0.0314	1.3999	1.4281	1.8921	1.7291			1062572.0	1217311.0	biomarkers-30780-both_sexes-irnt	continuous-5132-both_sexes-irnt	0.2628	0.2854	0.1096	0.0592	0.0082	0.8023	0.0326	0.2504
EUR	EUR	-0.0015	0.0012	0.0096	0.005	0.076	0.322	1.2345	1.1799	0.0978	0.0341	0.0152	0.0305	1.3999	1.3894	1.8921	1.6655			1062572.0	1217311.0	biomarkers-30780-both_sexes-irnt	continuous-5134-both_sexes-irnt	0.2628	0.2703	0.1096	0.0513	-0.0098	0.7641	0.0325	-0.3001
EUR	EUR	0.0006	-0.0027	0.0095	0.0048	0.076	0.2931	1.2345	1.194	0.0978	0.0416	0.0152	0.0305	1.3999	1.4034	1.8921	1.7007			1062572.0	1217311.0	biomarkers-30780-both_sexes-irnt	continuous-5135-both_sexes-irnt	0.2628	0.2769	0.1096	0.0594	0.0038	0.9046	0.0321	0.1198
EUR	EUR	-0.0016	0.0055	0.0068	0.0017	0.076	0.0282	1.2345	1.027	0.0978	0.0087	0.0152	0.002	1.3999	1.2201	1.8921	1.2619			1062572.0	1217311.0	biomarkers-30780-both_sexes-irnt	continuous-699-both_sexes-irnt	0.2628	0.1032	0.1096	0.0332	-0.0338	0.3724	0.0379	-0.8919
EUR	EUR	0.0013	0.0093	0.0074	0.0018	0.076	0.0116	1.2345	1.0371	0.0978	0.0071	0.0152	0.0015	1.3999	1.127	1.8921	1.135			1062572.0	1217311.0	biomarkers-30780-both_sexes-irnt	continuous-709-both_sexes	0.2628	0.2751	0.1096	0.0523	0.043	0.4736	0.0599	0.7167
EUR	EUR	0.002	0.0391	0.0074	0.0016	0.076	0.03	1.2345	1.0583	0.0978	0.008	0.0152	0.0018	1.3999	1.2697	1.8921	1.3061			1062572.0	1217311.0	biomarkers-30780-both_sexes-irnt	continuous-728-both_sexes	0.2628	0.1906	0.1096	0.026	0.0428	0.1959	0.0331	1.2934
EUR	EUR	0.0003	0.0175	0.0086	0.0025	0.076	0.0836	1.2345	1.1621	0.0978	0.0127	0.0152	0.004	1.3999	1.6259	1.8921	1.7792			1062572.0	1217311.0	biomarkers-30780-both_sexes-irnt	continuous-738-both_sexes	0.2628	0.2081	0.1096	0.0163	0.0043	0.8901	0.0313	0.1382
EUR	EUR	-0.0046	-0.0023	0.011	0.0043	0.076	0.2912	1.2345	1.3336	0.0978	0.0476	0.0152	0.0286	1.3999	1.7806	1.8921	2.8277			1062572.0	1217311.0	biomarkers-30780-both_sexes-irnt	continuous-78-both_sexes-irnt	0.2628	0.1826	0.1096	0.026	-0.0307	0.2995	0.0296	-1.0374
EUR	EUR	0.0003	0.0033	0.0071	0.0016	0.076	0.04	1.2345	1.0392	0.0978	0.0085	0.0152	0.0021	1.3999	1.3135	1.8921	1.3708			1062572.0	1217311.0	biomarkers-30780-both_sexes-irnt	continuous-864-both_sexes	0.2628	0.1057	0.1096	0.0229	0.005	0.8604	0.0287	0.1758
EUR	EUR	0.0051	0.0398	0.0086	0.0022	0.076	0.0804	1.2345	1.0618	0.0978	0.0108	0.0152	0.003	1.3999	1.5771	1.8921	1.739			1062572.0	1217311.0	biomarkers-30780-both_sexes-irnt	continuous-924-both_sexes	0.2628	0.0837	0.1096	0.0146	0.0656	0.0138	0.0266	2.4612
EUR	EUR	-6.0815e-05	0.0228	0.0074	0.0015	0.076	0.0338	1.2345	1.062	0.0978	0.0085	0.0152	0.0021	1.3999	1.2966	1.8921	1.3504			1062572.0	1217311.0	biomarkers-30780-both_sexes-irnt	continuous-943-both_sexes	0.2628	0.1768	0.1096	0.0242	-0.0012	0.9691	0.0309	-0.0388
EUR	EUR	-0.0014	-0.0451	0.0123	0.0033	0.076	0.1373	1.2345	1.4428	0.0978	0.0564	0.0152	0.0111	1.3999	1.7413	1.8921	2.5138			1062572.0	1217311.0	biomarkers-30780-both_sexes-irnt	continuous-AG-both_sexes-irnt	0.2628	0.2925	0.1096	0.0372	-0.0137	0.6767	0.0329	-0.4169
EUR	EUR	-0.0194	0.0722	0.0103	0.0032	0.076	0.1786	1.2345	1.312	0.0978	0.0275	0.0152	0.0078	1.3999	2.1026	1.8921	2.8151			1062572.0	1217311.0	biomarkers-30780-both_sexes-irnt	continuous-DBP-both_sexes-auto_medadj_irnt	0.2628	0.1719	0.1096	0.0152	-0.1663	1.795e-07	0.0319	-5.2194
EUR	EUR	-0.0193	0.0673	0.0103	0.0032	0.076	0.1764	1.2345	1.3091	0.0978	0.0274	0.0152	0.0077	1.3999	2.0855	1.8921	2.793			1062572.0	1217311.0	biomarkers-30780-both_sexes-irnt	continuous-DBP-both_sexes-auto_medadj_raw	0.2628	0.1724	0.1096	0.0153	-0.1664	1.8366e-07	0.0319	-5.2152
EUR	EUR	-0.0136	0.178	0.0103	0.0029	0.076	0.1285	1.2345	1.2376	0.0978	0.0214	0.0152	0.0057	1.3999	1.9013	1.8921	2.3794			1062572.0	1217311.0	biomarkers-30780-both_sexes-irnt	continuous-DBP-both_sexes-combined_irnt	0.2628	0.1723	0.1096	0.0155	-0.138	1.4671e-05	0.0318	-4.3336
EUR	EUR	-0.0187	0.0729	0.0108	0.0032	0.076	0.179	1.2345	1.3297	0.0978	0.0287	0.0152	0.0077	1.3999	2.1633	1.8921	2.9253			1062572.0	1217311.0	biomarkers-30780-both_sexes-irnt	continuous-DBP-both_sexes-combined_medadj_irnt	0.2628	0.1712	0.1096	0.0149	-0.1607	3.377e-07	0.0315	-5.1011
EUR	EUR	-0.0186	0.0677	0.0108	0.0032	0.076	0.1771	1.2345	1.3255	0.0978	0.0286	0.0152	0.0077	1.3999	2.1502	1.8921	2.9029			1062572.0	1217311.0	biomarkers-30780-both_sexes-irnt	continuous-DBP-both_sexes-combined_medadj_raw	0.2628	0.1711	0.1096	0.015	-0.1606	3.4252e-07	0.0315	-5.0984
EUR	EUR	-0.0135	0.1758	0.0103	0.0029	0.076	0.127	1.2345	1.234	0.0978	0.0213	0.0152	0.0056	1.3999	1.8891	1.8921	2.361			1062572.0	1217311.0	biomarkers-30780-both_sexes-irnt	continuous-DBP-both_sexes-combined_raw	0.2628	0.172	0.1096	0.0156	-0.1373	1.6995e-05	0.0319	-4.3011
EUR	EUR	0.0984	1.1168	0.0806	0.0148	0.0758	0.1424	1.2061	1.4106	0.0654	0.1012	0.0113	0.0199	1.3999	1.6601	1.8603	2.6361			1062572.0	1217311.0	biomarkers-30780-both_sexes-irnt	continuous-LDLC-both_sexes-medadj_irnt	0.2396	0.251	0.076	0.0618	0.9469	0.0	0.0077	122.852
EUR	EUR	0.0951	1.1122	0.0962	0.0156	0.074	0.1367	1.2218	1.4144	0.0801	0.1173	0.0122	0.0204	1.3999	1.6448	1.8629	2.5953			1062572.0	1217311.0	biomarkers-30780-both_sexes-irnt	continuous-LDLC-both_sexes-medadj_raw	0.2571	0.2598	0.0928	0.0735	0.9459	0.0	0.0083	114.0447
EUR	EUR	-0.0177	0.1611	0.0098	0.0028	0.076	0.1255	1.2345	1.2134	0.0978	0.0189	0.0152	0.0057	1.3999	1.8204	1.8921	2.2723			1062572.0	1217311.0	biomarkers-30780-both_sexes-irnt	continuous-MAP-both_sexes-auto_irnt	0.2628	0.1677	0.1096	0.0149	-0.1812	9.9504e-08	0.034	-5.3276
EUR	EUR	-0.0224	0.0619	0.0108	0.0032	0.076	0.1804	1.2345	1.3155	0.0978	0.027	0.0152	0.008	1.3999	2.1026	1.8921	2.8367			1062572.0	1217311.0	biomarkers-30780-both_sexes-irnt	continuous-MAP-both_sexes-auto_medadj_irnt	0.2628	0.1718	0.1096	0.0147	-0.1915	1.6e-08	0.0339	-5.6505
EUR	EUR	-0.0222	0.0549	0.0108	0.0032	0.076	0.177	1.2345	1.3114	0.0978	0.0269	0.0152	0.0079	1.3999	2.0769	1.8921	2.8034			1062572.0	1217311.0	biomarkers-30780-both_sexes-irnt	continuous-MAP-both_sexes-auto_medadj_raw	0.2628	0.1727	0.1096	0.0149	-0.1916	1.5516e-08	0.0339	-5.6558
EUR	EUR	-0.0174	0.1586	0.0098	0.0028	0.076	0.122	1.2345	1.207	0.0978	0.0186	0.0152	0.0056	1.3999	1.8005	1.8921	2.2354			1062572.0	1217311.0	biomarkers-30780-both_sexes-irnt	continuous-MAP-both_sexes-auto_raw	0.2628	0.1675	0.1096	0.015	-0.1808	1.1746e-07	0.0341	-5.2974
EUR	EUR	-0.0169	0.1642	0.0102	0.0028	0.076	0.1255	1.2345	1.2216	0.0978	0.0199	0.0152	0.0056	1.3999	1.8687	1.8921	2.3436			1062572.0	1217311.0	biomarkers-30780-both_sexes-irnt	continuous-MAP-both_sexes-combined_irnt	0.2628	0.1649	0.1096	0.0148	-0.1729	2.8654e-07	0.0337	-5.1321
EUR	EUR	-0.0219	0.0624	0.0113	0.0033	0.076	0.1862	1.2345	1.3649	0.0978	0.0292	0.0152	0.0082	1.3999	2.2203	1.8921	3.0253			1062572.0	1217311.0	biomarkers-30780-both_sexes-irnt	continuous-MAP-both_sexes-combined_medadj_irnt	0.2628	0.1802	0.1096	0.0144	-0.1841	3.1124e-08	0.0333	-5.535
EUR	EUR	-0.0217	0.0551	0.0113	0.0032	0.076	0.1827	1.2345	1.3592	0.0978	0.029	0.0152	0.0081	1.3999	2.1939	1.8921	2.9887			1062572.0	1217311.0	biomarkers-30780-both_sexes-irnt	continuous-MAP-both_sexes-combined_medadj_raw	0.2628	0.1806	0.1096	0.0146	-0.1841	2.9938e-08	0.0332	-5.5418
EUR	EUR	-0.0166	0.1618	0.0101	0.0028	0.076	0.1223	1.2345	1.2157	0.0978	0.0196	0.0152	0.0055	1.3999	1.8485	1.8921	2.3079			1062572.0	1217311.0	biomarkers-30780-both_sexes-irnt	continuous-MAP-both_sexes-combined_raw	0.2628	0.1649	0.1096	0.015	-0.1724	3.4071e-07	0.0338	-5.0994
EUR	EUR	-0.0146	0.0107	0.0071	0.0053	0.076	0.1822	1.2345	1.0169	0.0978	0.0065	0.0152	0.0164	1.3999	1.1364	1.8921	1.1503			1062572.0	1217311.0	biomarkers-30780-both_sexes-irnt	continuous-MAP-both_sexes-manual_medadj_raw	0.2628	0.1125	0.1096	0.043	-0.1239	0.0081	0.0468	-2.6494
EUR	EUR	-0.01	0.041	0.0069	0.005	0.076	0.1269	1.2345	1.0158	0.0978	0.0068	0.0152	0.0152	1.3999	1.0988	1.8921	1.1096			1062572.0	1217311.0	biomarkers-30780-both_sexes-irnt	continuous-MAP-both_sexes-manual_raw	0.2628	0.1445	0.1096	0.0621	-0.102	0.0586	0.0539	-1.891
EUR	EUR	0.0022	-0.0293	0.0078	0.0019	0.076	0.0785	1.2345	1.0631	0.0978	0.0108	0.0152	0.0029	1.3999	1.5733	1.8921	1.7198			1062572.0	1217311.0	biomarkers-30780-both_sexes-irnt	continuous-MCP-both_sexes-irnt	0.2628	0.0877	0.1096	0.0151	0.0286	0.269	0.0259	1.1054
EUR	EUR	0.0072	0.1153	0.0126	0.0035	0.076	0.1375	1.2345	1.4657	0.0978	0.0635	0.0152	0.0111	1.3999	1.753	1.8921	2.5476			1062572.0	1217311.0	biomarkers-30780-both_sexes-irnt	continuous-NAP-both_sexes-irnt	0.2628	0.3009	0.1096	0.041	0.0704	0.0334	0.0331	2.1277
EUR	EUR	-0.0148	0.0341	0.0103	0.0028	0.076	0.1529	1.2345	1.2319	0.0978	0.0256	0.0152	0.0069	1.3999	1.8606	1.8921	2.474			1062572.0	1217311.0	biomarkers-30780-both_sexes-irnt	continuous-PP-both_sexes-auto_irnt	0.2628	0.1573	0.1096	0.0174	-0.1375	7.3063e-06	0.0307	-4.4846
EUR	EUR	-0.0174	-0.0051	0.0109	0.003	0.076	0.1683	1.2345	1.2562	0.0978	0.027	0.0152	0.0073	1.3999	1.9383	1.8921	2.6156			1062572.0	1217311.0	biomarkers-30780-both_sexes-irnt	continuous-PP-both_sexes-auto_medadj_irnt	0.2628	0.1586	0.1096	0.0167	-0.1535	1.3022e-06	0.0317	-4.8394
EUR	EUR	-0.0149	0.0321	0.01	0.0027	0.076	0.1486	1.2345	1.2252	0.0978	0.0255	0.0152	0.0068	1.3999	1.8284	1.8921	2.4331			1062572.0	1217311.0	biomarkers-30780-both_sexes-irnt	continuous-PP-both_sexes-auto_raw	0.2628	0.1571	0.1096	0.0178	-0.1403	3.4975e-06	0.0302	-4.6392
EUR	EUR	-0.0142	0.0336	0.0112	0.0028	0.076	0.1517	1.2344	1.2506	0.098	0.0271	0.0152	0.0069	1.3999	1.8972	1.8922	2.5551			1062572.0	1217311.0	biomarkers-30780-both_sexes-irnt	continuous-PP-both_sexes-combined_irnt	0.2628	0.1612	0.1099	0.0174	-0.1324	1.37e-05	0.0304	-4.3486
EUR	EUR	-0.0168	-0.0078	0.0118	0.003	0.076	0.1718	1.2345	1.3052	0.0978	0.029	0.0152	0.0074	1.3999	2.0302	1.8921	2.773			1062572.0	1217311.0	biomarkers-30780-both_sexes-irnt	continuous-PP-both_sexes-combined_medadj_irnt	0.2628	0.1721	0.1096	0.0164	-0.1474	2.6142e-06	0.0314	-4.699
EUR	EUR	-0.0167	-0.0112	0.0115	0.0029	0.076	0.1662	1.2345	1.296	0.0978	0.0288	0.0152	0.0073	1.3999	1.984	1.8921	2.7182			1062572.0	1217311.0	biomarkers-30780-both_sexes-irnt	continuous-PP-both_sexes-combined_medadj_raw	0.2628	0.1723	0.1096	0.0167	-0.1487	1.5447e-06	0.0309	-4.8054
EUR	EUR	-0.0142	0.0313	0.0108	0.0027	0.076	0.148	1.2345	1.2428	0.0978	0.0266	0.0152	0.0067	1.3999	1.8647	1.8921	2.5166			1062572.0	1217311.0	biomarkers-30780-both_sexes-irnt	continuous-PP-both_sexes-combined_raw	0.2628	0.1601	0.1096	0.0175	-0.1339	7.3925e-06	0.0299	-4.4821
EUR	EUR	-0.0096	0.0047	0.0083	0.0049	0.076	0.1341	1.2345	1.0304	0.0978	0.0076	0.0152	0.0168	1.3999	1.1207	1.8921	1.1284			1062572.0	1217311.0	biomarkers-30780-both_sexes-irnt	continuous-PP-both_sexes-manual_raw	0.2628	0.2367	0.1096	0.0592	-0.0949	0.0572	0.0499	-1.9017
EUR	EUR	-0.0231	0.0417	0.0112	0.0032	0.076	0.1809	1.2345	1.3122	0.0978	0.0268	0.0152	0.0076	1.3999	2.094	1.8921	2.821			1062572.0	1217311.0	biomarkers-30780-both_sexes-irnt	continuous-SBP-both_sexes-auto_medadj_irnt	0.2628	0.1714	0.1096	0.0147	-0.1973	1.1186e-08	0.0345	-5.7117
EUR	EUR	-0.0228	0.0332	0.011	0.0031	0.076	0.1744	1.2345	1.3041	0.0978	0.0263	0.0152	0.0074	1.3999	2.0556	1.8921	2.7591			1062572.0	1217311.0	biomarkers-30780-both_sexes-irnt	continuous-SBP-both_sexes-auto_medadj_raw	0.2628	0.1729	0.1096	0.015	-0.1979	9.8082e-09	0.0345	-5.734
EUR	EUR	-0.0182	0.1266	0.0105	0.0028	0.076	0.1356	1.2345	1.2422	0.0978	0.0213	0.0152	0.0057	1.3999	1.93	1.8921	2.4429			1062572.0	1217311.0	biomarkers-30780-both_sexes-irnt	continuous-SBP-both_sexes-combined_irnt	0.2628	0.1679	0.1096	0.0147	-0.1792	9.7506e-08	0.0336	-5.3313
EUR	EUR	-0.0225	0.0409	0.0118	0.0032	0.076	0.1867	1.2345	1.362	0.0978	0.0291	0.0152	0.0078	1.3999	2.2159	1.8921	3.0088			1062572.0	1217311.0	biomarkers-30780-both_sexes-irnt	continuous-SBP-both_sexes-combined_medadj_irnt	0.2628	0.1802	0.1096	0.0145	-0.1892	2.1828e-08	0.0338	-5.5969
EUR	EUR	-0.0222	0.0321	0.0116	0.0031	0.076	0.18	1.2345	1.3518	0.0978	0.0284	0.0152	0.0076	1.3999	2.1764	1.8921	2.9397			1062572.0	1217311.0	biomarkers-30780-both_sexes-irnt	continuous-SBP-both_sexes-combined_medadj_raw	0.2628	0.1814	0.1096	0.0147	-0.1897	1.9541e-08	0.0338	-5.616
EUR	EUR	-0.0178	0.1229	0.0103	0.0027	0.076	0.1298	1.2345	1.232	0.0978	0.0206	0.0152	0.0055	1.3999	1.8891	1.8921	2.3798			1062572.0	1217311.0	biomarkers-30780-both_sexes-irnt	continuous-SBP-both_sexes-combined_raw	0.2628	0.1681	0.1096	0.0149	-0.1791	9.4115e-08	0.0335	-5.3377
EUR	EUR	-0.0152	0.0039	0.0075	0.005	0.076	0.1766	1.2345	1.0194	0.0978	0.0068	0.0152	0.0167	1.3999	1.1333	1.8921	1.1484			1062572.0	1217311.0	biomarkers-30780-both_sexes-irnt	continuous-SBP-both_sexes-manual_medadj_raw	0.2628	0.1304	0.1096	0.046	-0.131	0.0041	0.0456	-2.8721
EUR	EUR	-0.0045	-0.0157	0.0081	0.0021	0.076	0.1026	1.2345	1.0671	0.0978	0.0126	0.0152	0.0039	1.3999	1.6908	1.8921	1.9451			1062572.0	1217311.0	biomarkers-30780-both_sexes-irnt	continuous-Smoking-both_sexes-Ever_Never	0.2628	0.071	0.1096	0.0133	-0.0507	0.0265	0.0228	-2.2186
EUR	EUR	0.0082	0.0075	0.0146	0.0039	0.076	0.1823	1.2345	1.3367	0.0978	0.0551	0.0152	0.0144	1.3999	1.9218	1.8921	2.982			1062572.0	1217311.0	biomarkers-30780-both_sexes-irnt	continuous-eGFR-both_sexes-irnt	0.2628	0.1699	0.1096	0.0278	0.0695	0.0159	0.0288	2.4108
EUR	EUR	0.0094	-0.007	0.0161	0.0042	0.076	0.2155	1.2344	1.4561	0.0977	0.0674	0.0152	0.0169	1.3999	2.1112	1.8922	3.3561			1062572.0	1217311.0	biomarkers-30780-both_sexes-irnt	continuous-eGFRcreacys-both_sexes-irnt	0.2628	0.1936	0.1096	0.0286	0.0734	0.01	0.0285	2.5774
EUR	EUR	0.0066	-0.0055	0.0143	0.0036	0.076	0.2155	1.2344	1.2119	0.0978	0.044	0.0151	0.0215	1.3999	2.0812	1.8922	3.0164			1062572.0	1217311.0	biomarkers-30780-both_sexes-irnt	continuous-eGFRcys-both_sexes-irnt	0.2628	0.1051	0.1096	0.0218	0.0515	0.0485	0.0261	1.973
EUR	EUR	0.0043	0.0485	0.0112	0.0031	0.076	0.1564	1.2345	1.1392	0.0978	0.0214	0.0152	0.0055	1.3999	2.0133	1.8921	2.4494			1062572.0	1217311.0	biomarkers-30780-both_sexes-irnt	continuous-whr-both_sexes-irnt	0.2628	0.0961	0.1096	0.0148	0.0394	0.1872	0.0299	1.3188
EUR	EUR	-0.0033	-0.1951	0.0083	0.0023	0.076	0.0398	1.2345	1.0591	0.0978	0.0111	0.0152	0.0024	1.3999	1.2899	1.8921	1.3995			1062572.0	1217311.0	biomarkers-30780-both_sexes-irnt	icd10-E11-both_sexes	0.2628	0.148	0.1096	0.0278	-0.0608	0.1189	0.039	-1.5592
EUR	EUR	-0.0029	-0.0419	0.0077	0.0017	0.076	0.0289	1.2345	1.0126	0.0978	0.0084	0.0152	0.0019	1.3999	1.2267	1.8921	1.2648			1062572.0	1217311.0	biomarkers-30780-both_sexes-irnt	icd10-E66-both_sexes	0.2628	0.0474	0.1096	0.0316	-0.0621	0.0894	0.0365	-1.6987
EUR	EUR	0.0183	-0.0884	0.0215	0.0043	0.076	0.0331	1.2345	1.0255	0.0978	0.0116	0.0152	0.0025	1.3999	1.2398	1.8921	1.3076			1062572.0	1217311.0	biomarkers-30780-both_sexes-irnt	icd10-E78-both_sexes	0.2628	0.0829	0.1096	0.0378	0.3643	3.8536e-13	0.0502	7.2606
EUR	EUR	-0.0012	-0.0102	0.0076	0.0017	0.076	0.0189	1.2345	1.0086	0.0978	0.0072	0.0152	0.0015	1.3999	1.1491	1.8921	1.1729			1062572.0	1217311.0	biomarkers-30780-both_sexes-irnt	icd10-F17-both_sexes	0.2628	0.0496	0.1096	0.0417	-0.0314	0.4844	0.0449	-0.6992
EUR	EUR	-0.003	-0.0164	0.006	0.0013	0.076	0.0161	1.2345	0.9938	0.0978	0.0068	0.0152	0.0014	1.3999	1.1175	1.8921	1.1278		Ratio < 0, possibly indicating GC correction	1062572.0	1217311.0	biomarkers-30780-both_sexes-irnt	icd10-F32-both_sexes	0.2628		0.1096		-0.0848	0.0184	0.036	-2.3569
EUR	EUR	-0.0006	-0.0338	0.0068	0.0015	0.076	0.0102	1.2345	1.0009	0.0978	0.0071	0.0152	0.0013	1.3999	1.0772	1.8921	1.0882			1062572.0	1217311.0	biomarkers-30780-both_sexes-irnt	icd10-G47-both_sexes	0.2628	0.0099	0.1096	0.0807	-0.0204	0.7126	0.0554	-0.3683
EUR	EUR	-0.0016	-0.102	0.0094	0.002	0.076	0.0258	1.2345	1.0244	0.0978	0.008	0.0152	0.0019	1.3999	1.2038	1.8921	1.2417			1062572.0	1217311.0	biomarkers-30780-both_sexes-irnt	icd10-I20-both_sexes	0.2628	0.1009	0.1096	0.0329	-0.0354	0.4439	0.0463	-0.7656
EUR	EUR	0.0002	-0.1232	0.0111	0.0024	0.076	0.0358	1.2344	1.0188	0.0979	0.0101	0.0152	0.0026	1.3999	1.2398	1.8923	1.3241			1062572.0	1217311.0	biomarkers-30780-both_sexes-irnt	icd10-I25-both_sexes	0.2626	0.058	0.1097	0.0313	0.0033	0.9431	0.0468	0.0714
EUR	EUR	-0.0029	-0.0205	0.0069	0.0017	0.076	0.0219	1.2345	1.0334	0.0978	0.0146	0.0152	0.0022	1.3999	1.1651	1.8921	1.227			1062572.0	1217311.0	biomarkers-30780-both_sexes-irnt	icd10-I83-both_sexes	0.2628	0.1471	0.1096	0.0644	-0.0723	0.0772	0.0409	-1.7673
EUR	EUR	-0.0009	0.0006	0.0063	0.0014	0.076	0.0091	1.2345	1.0076	0.0978	0.0086	0.0152	0.0017	1.3999	1.0557	1.8921	1.0856			1062572.0	1217311.0	biomarkers-30780-both_sexes-irnt	icd10-J33-both_sexes	0.2628	0.0884	0.1096	0.1008	-0.0329	0.5461	0.0546	-0.6035
EUR	EUR	-0.0009	-0.0488	0.0072	0.0017	0.076	0.018	1.2345	1.0116	0.0978	0.009	0.0152	0.002	1.3999	1.1428	1.8921	1.1676			1062572.0	1217311.0	biomarkers-30780-both_sexes-irnt	icd10-J44-both_sexes	0.2628	0.0689	0.1096	0.0537	-0.0256	0.5868	0.0471	-0.5434
EUR	EUR	-0.0022	-0.0226	0.0073	0.0018	0.076	0.0333	1.2345	1.0264	0.0978	0.0119	0.0152	0.0029	1.3999	1.2168	1.8921	1.316			1062572.0	1217311.0	biomarkers-30780-both_sexes-irnt	icd10-J45-both_sexes	0.2628	0.0835	0.1096	0.0378	-0.0429	0.2236	0.0352	-1.2169
EUR	EUR	0.0013	-0.0191	0.0063	0.0014	0.076	0.018	1.2345	1.0166	0.0978	0.0078	0.0152	0.0015	1.3999	1.1587	1.8921	1.1702			1062572.0	1217311.0	biomarkers-30780-both_sexes-irnt	icd10-K21-both_sexes	0.2628	0.0978	0.1096	0.046	0.0362	0.3689	0.0403	0.8986
EUR	EUR	0.003	-0.0299	0.0063	0.0014	0.076	0.0099	1.2345	1.0175	0.0978	0.0079	0.0152	0.0013	1.3999	1.0895	1.8921	1.1033			1062572.0	1217311.0	biomarkers-30780-both_sexes-irnt	icd10-K22-both_sexes	0.2628	0.1698	0.1096	0.0764	0.1087	0.0347	0.0515	2.1124
EUR	EUR	-5.5154e-05	-0.0356	0.0062	0.0015	0.076	0.0161	1.2345	1.0127	0.0978	0.0072	0.0152	0.0015	1.3999	1.1396	1.8921	1.1514			1062572.0	1217311.0	biomarkers-30780-both_sexes-irnt	icd10-K29-both_sexes	0.2628	0.0837	0.1096	0.0478	-0.0016	0.9705	0.0427	-0.037
EUR	EUR	-0.0025	0.0095	0.0073	0.0016	0.076	0.0222	1.2347	1.0081	0.0979	0.0086	0.0152	0.0025	1.3999	1.1396	1.8928	1.1959			1062572.0	1217311.0	biomarkers-30780-both_sexes-irnt	icd10-K40-both_sexes	0.2629	0.0411	0.1097	0.0438	-0.0608	0.12	0.0391	-1.5547
EUR	EUR	0.0039	-0.027	0.0069	0.0016	0.076	0.0255	1.2345	1.0258	0.0978	0.0083	0.0152	0.0016	1.3999	1.2103	1.8921	1.2424			1062572.0	1217311.0	biomarkers-30780-both_sexes-irnt	icd10-K44-both_sexes	0.2628	0.1064	0.1096	0.0341	0.0894	0.0222	0.0391	2.2872
EUR	EUR	7.0872e-05	-0.0403	0.0059	0.0012	0.076	0.0086	1.2345	1.0021	0.0978	0.0063	0.0152	0.0013	1.3999	1.0679	1.8921	1.0756			1062572.0	1217311.0	biomarkers-30780-both_sexes-irnt	icd10-K52-both_sexes	0.2628	0.0281	0.1096	0.084	0.0028	0.9525	0.0465	0.0596
EUR	EUR	-0.0025	-0.0091	0.0076	0.0018	0.076	0.0372	1.2345	1.0163	0.0978	0.0116	0.0152	0.0023	1.3999	1.2464	1.8921	1.3374			1062572.0	1217311.0	biomarkers-30780-both_sexes-irnt	icd10-K57-both_sexes	0.2628	0.0482	0.1096	0.0345	-0.0462	0.1551	0.0325	-1.4216
EUR	EUR	-0.0018	-0.0142	0.0076	0.0019	0.076	0.0172	1.2352	1.0211	0.098	0.0097	0.0152	0.0019	1.3999	1.1333	1.8926	1.1691			1062572.0	1217311.0	biomarkers-30780-both_sexes-irnt	icd10-K80-both_sexes	0.2635	0.1249	0.1098	0.0572	-0.0499	0.3384	0.0521	-0.9574
EUR	EUR	0.0005	-0.0196	0.0083	0.0017	0.076	0.0207	1.2345	1.0211	0.0978	0.0094	0.0152	0.002	1.3999	1.1587	1.8921	1.2025			1062572.0	1217311.0	biomarkers-30780-both_sexes-irnt	icd10-M16-both_sexes	0.2628	0.1045	0.1096	0.0463	0.0115	0.7936	0.0441	0.2616
EUR	EUR	-0.0005	-0.0218	0.0081	0.0019	0.0761	0.0285	1.2345	1.0249	0.0979	0.0085	0.0152	0.0019	1.3999	1.2234	1.8926	1.271			1062572.0	1217311.0	biomarkers-30780-both_sexes-irnt	icd10-M17-both_sexes	0.2627	0.0917	0.1097	0.0313	-0.0114	0.7794	0.0407	-0.2801
EUR	EUR	-0.0003	-0.0084	0.0059	0.0013	0.076	0.0087	1.2345	1.0119	0.0978	0.0068	0.0152	0.0012	1.3999	1.0802	1.8921	1.086			1062572.0	1217311.0	biomarkers-30780-both_sexes-irnt	icd10-M51-both_sexes	0.2628	0.1386	0.1096	0.0792	-0.0135	0.7839	0.0493	-0.2742
EUR	EUR	0.0005	-0.0146	0.0066	0.0015	0.076	0.0132	1.2345	0.9982	0.0978	0.0078	0.0152	0.0014	1.3999	1.1082	1.8921	1.112		Ratio < 0, possibly indicating GC correction	1062572.0	1217311.0	biomarkers-30780-both_sexes-irnt	icd10-M75-both_sexes	0.2628		0.1096		0.0143	0.7726	0.0494	0.289
EUR	EUR	0.0022	-0.0193	0.0064	0.0013	0.076	0.0121	1.2345	1.0048	0.0978	0.0072	0.0152	0.0013	1.3999	1.0988	1.8921	1.1067			1062572.0	1217311.0	biomarkers-30780-both_sexes-irnt	icd10-N20-both_sexes	0.2628	0.0453	0.1096	0.0679	0.0731	0.0835	0.0422	1.7309
EUR	EUR	-0.0022	-0.008	0.007	0.0015	0.076	0.0141	1.2345	1.018	0.0978	0.0077	0.0152	0.0014	1.3999	1.1113	1.8921	1.1388			1062572.0	1217311.0	biomarkers-30780-both_sexes-irnt	icd10-N81-both_sexes	0.2628	0.1298	0.1096	0.0557	-0.0665	0.1426	0.0454	-1.466
EUR	EUR	-0.0027	-0.0628	0.0062	0.0015	0.076	0.022	1.2345	1.0141	0.0978	0.0071	0.0152	0.0015	1.3999	1.1843	1.8921	1.2029			1062572.0	1217311.0	biomarkers-30780-both_sexes-irnt	icd10-R07-both_sexes	0.2628	0.0696	0.1096	0.035	-0.0653	0.0819	0.0375	-1.7397
EUR	EUR	-0.0031	-0.0173	0.0066	0.0015	0.0761	0.0164	1.2343	1.0179	0.0979	0.0077	0.0152	0.0015	1.3964	1.1364	1.8923	1.1571			1062572.0	1217311.0	biomarkers-30780-both_sexes-irnt	icd10-R10-both_sexes	0.2625	0.1139	0.1097	0.0493	-0.089	0.0307	0.0412	-2.1607
EUR	EUR	-0.003	-0.0019	0.0062	0.0014	0.076	0.0053	1.2345	1.0086	0.0978	0.0067	0.0152	0.0012	1.3999	1.0466	1.8921	1.0539			1062572.0	1217311.0	biomarkers-30780-both_sexes-irnt	icd10-R19-both_sexes	0.2628	0.1601	0.1096	0.1234	-0.1511	0.0282	0.0688	-2.1951
EUR	EUR	0.0007	-0.0459	0.0065	0.0014	0.076	0.0132	1.2345	1.0238	0.0978	0.0066	0.0152	0.0014	1.3999	1.127	1.8921	1.1362			1062572.0	1217311.0	biomarkers-30780-both_sexes-irnt	icd10-Z72-both_sexes	0.2628	0.175	0.1096	0.0488	0.0231	0.6027	0.0443	0.5206
EUR	EUR	-0.003	-0.0415	0.0069	0.0017	0.076	0.0108	1.2345	1.0284	0.0978	0.0082	0.0152	0.0016	1.3999	1.0895	1.8921	1.1197			1062572.0	1217311.0	biomarkers-30780-both_sexes-irnt	icd10-Z82-both_sexes	0.2628	0.2373	0.1096	0.0681	-0.1053	0.0894	0.062	-1.6984
EUR	EUR	-0.0048	-0.0616	0.0074	0.0017	0.076	0.0242	1.2345	1.0121	0.0978	0.0082	0.0152	0.0018	1.3999	1.194	1.8921	1.2204			1062572.0	1217311.0	biomarkers-30780-both_sexes-irnt	icd10-Z86-both_sexes	0.2628	0.0548	0.1096	0.0374	-0.1116	0.0039	0.0387	-2.8837
EUR	EUR	0.0009	-0.0387	0.0065	0.0015	0.076	0.0154	1.2345	1.0184	0.0978	0.0082	0.0152	0.0015	1.3999	1.1364	1.8921	1.1518			1062572.0	1217311.0	biomarkers-30780-both_sexes-irnt	icd10-Z88-both_sexes	0.2628	0.1211	0.1096	0.054	0.0266	0.5443	0.0439	0.6063
EUR	EUR	-0.0022	-0.0846	0.0106	0.0021	0.076	0.0181	1.2345	1.0097	0.0978	0.0082	0.0152	0.0018	1.3999	1.1301	1.8921	1.163			1062572.0	1217311.0	biomarkers-30780-both_sexes-irnt	icd10-Z95-both_sexes	0.2628	0.0597	0.1096	0.0502	-0.059	0.3136	0.0586	-1.0076
EUR	EUR	-0.0034	-0.1993	0.008	0.0023	0.076	0.0381	1.2345	1.0702	0.0978	0.0114	0.0152	0.0024	1.3999	1.2932	1.8921	1.3966			1062572.0	1217311.0	biomarkers-30780-both_sexes-irnt	phecode-250-both_sexes	0.2628	0.1771	0.1096	0.0288	-0.0628	0.1155	0.0399	-1.574
EUR	EUR	-0.0034	-0.1962	0.0083	0.0023	0.076	0.0402	1.2346	1.0636	0.0979	0.0111	0.0152	0.0024	1.3999	1.2966	1.8927	1.4065			1062572.0	1217311.0	biomarkers-30780-both_sexes-irnt	phecode-250.2-both_sexes	0.2628	0.1564	0.1096	0.0272	-0.062	0.1166	0.0395	-1.5691
EUR	EUR	0.0183	-0.0878	0.0215	0.0043	0.076	0.033	1.2345	1.0267	0.0978	0.0116	0.0152	0.0025	1.3999	1.2398	1.8921	1.3081			1062572.0	1217311.0	biomarkers-30780-both_sexes-irnt	phecode-272-both_sexes	0.2628	0.0866	0.1096	0.0377	0.3651	4.258e-13	0.0504	7.2471
EUR	EUR	0.0183	-0.0879	0.0216	0.0043	0.076	0.0335	1.2345	1.0342	0.0978	0.0117	0.0152	0.0025	1.3999	1.2498	1.8921	1.3196			1062572.0	1217311.0	biomarkers-30780-both_sexes-irnt	phecode-272.1-both_sexes	0.2628	0.1072	0.1096	0.0366	0.3637	4.8443e-13	0.0503	7.2296
EUR	EUR	0.018	-0.0834	0.021	0.0043	0.076	0.0313	1.2345	1.0254	0.0978	0.0118	0.0152	0.0025	1.3999	1.2267	1.8921	1.2913			1062572.0	1217311.0	biomarkers-30780-both_sexes-irnt	phecode-272.11-both_sexes	0.2628	0.0873	0.1096	0.0406	0.3695	8.5499e-13	0.0517	7.152
EUR	EUR	-0.0029	-0.0414	0.0076	0.0018	0.076	0.0294	1.2345	1.0112	0.0978	0.0084	0.0152	0.0019	1.3999	1.2299	1.8921	1.2673			1062572.0	1217311.0	biomarkers-30780-both_sexes-irnt	phecode-278-both_sexes	0.2628	0.042	0.1096	0.0313	-0.0616	0.0916	0.0365	-1.6869
EUR	EUR	-0.0029	-0.042	0.0077	0.0018	0.076	0.0291	1.2345	1.017	0.0978	0.0084	0.0152	0.0019	1.3999	1.2332	1.8921	1.271			1062572.0	1217311.0	biomarkers-30780-both_sexes-irnt	phecode-278.1-both_sexes	0.2628	0.0627	0.1096	0.031	-0.062	0.0895	0.0365	-1.6981
EUR	EUR	-0.0024	-0.0178	0.0062	0.0014	0.076	0.0107	1.2345	1.0132	0.0978	0.0073	0.0152	0.0014	1.3999	1.1019	1.8921	1.0965			1062572.0	1217311.0	biomarkers-30780-both_sexes-irnt	phecode-300-both_sexes	0.2628	0.1369	0.1096	0.0751	-0.0827	0.1201	0.0532	-1.5543
EUR	EUR	-0.0024	-0.0164	0.0061	0.0014	0.076	0.0099	1.2345	1.0102	0.0978	0.0072	0.0152	0.0014	1.3999	1.0926	1.8921	1.0876			1062572.0	1217311.0	biomarkers-30780-both_sexes-irnt	phecode-300.1-both_sexes	0.2628	0.1166	0.1096	0.0819	-0.0868	0.1201	0.0559	-1.5542
EUR	EUR	-0.0038	-0.0512	0.0064	0.0016	0.076	0.0232	1.2345	1.0131	0.0978	0.0077	0.0152	0.0017	1.3999	1.1811	1.8921	1.2085			1062572.0	1217311.0	biomarkers-30780-both_sexes-irnt	phecode-306-both_sexes	0.2628	0.0627	0.1096	0.0371	-0.0911	0.0143	0.0372	-2.4504
EUR	EUR	-0.0002	-0.0298	0.006	0.0014	0.076	0.0134	1.2345	0.9966	0.0978	0.007	0.0152	0.0013	1.3999	1.0926	1.8921	1.1069		Ratio < 0, possibly indicating GC correction	1062572.0	1217311.0	biomarkers-30780-both_sexes-irnt	phecode-317-both_sexes	0.2628		0.1096		-0.0067	0.8777	0.0433	-0.1539
EUR	EUR	-0.0011	-0.0118	0.0076	0.0017	0.076	0.0206	1.2345	1.0127	0.0978	0.0072	0.0152	0.0016	1.3999	1.1619	1.8921	1.1856			1062572.0	1217311.0	biomarkers-30780-both_sexes-irnt	phecode-318-both_sexes	0.2628	0.0683	0.1096	0.0389	-0.0289	0.5085	0.0437	-0.6612
EUR	EUR	-0.0006	-0.0344	0.0067	0.0015	0.076	0.0103	1.2345	0.9999	0.0978	0.007	0.0152	0.0014	1.3999	1.0741	1.8921	1.0881		Ratio < 0, possibly indicating GC correction	1062572.0	1217311.0	biomarkers-30780-both_sexes-irnt	phecode-327-both_sexes	0.2628		0.1096		-0.0212	0.6944	0.0539	-0.3929
EUR	EUR	-0.0008	-0.0319	0.007	0.0016	0.076	0.0108	1.2345	0.9999	0.0978	0.0078	0.0152	0.0014	1.3999	1.0864	1.8921	1.0926		Ratio < 0, possibly indicating GC correction	1062572.0	1217311.0	biomarkers-30780-both_sexes-irnt	phecode-327.3-both_sexes	0.2628		0.1096		-0.0271	0.6203	0.0547	-0.4954
EUR	EUR	-0.0126	-0.1651	0.0086	0.0024	0.076	0.0766	1.2345	1.0962	0.0978	0.0163	0.0152	0.0038	1.3999	1.5217	1.8921	1.7739			1062572.0	1217311.0	biomarkers-30780-both_sexes-irnt	phecode-401-both_sexes	0.2628	0.1243	0.1096	0.021	-0.1646	5.718e-06	0.0363	-4.5366
EUR	EUR	-0.0126	-0.1646	0.0086	0.0024	0.076	0.0766	1.2345	1.0938	0.0978	0.0162	0.0152	0.0038	1.3999	1.5181	1.8921	1.7708			1062572.0	1217311.0	biomarkers-30780-both_sexes-irnt	phecode-401.1-both_sexes	0.2628	0.1217	0.1096	0.0211	-0.1648	5.5229e-06	0.0363	-4.5439
EUR	EUR	-0.0008	-0.1261	0.0106	0.0023	0.076	0.036	1.2345	1.0297	0.0978	0.0098	0.0152	0.0024	1.3999	1.2464	1.8921	1.3342			1062572.0	1217311.0	biomarkers-30780-both_sexes-irnt	phecode-411-both_sexes	0.2628	0.0887	0.1096	0.0293	-0.0144	0.7494	0.0451	-0.3194
EUR	EUR	-0.0017	-0.0684	0.0087	0.0017	0.076	0.0121	1.2346	1.0015	0.0979	0.0079	0.0152	0.0015	1.3964	1.0802	1.892	1.0966			1062572.0	1217311.0	biomarkers-30780-both_sexes-irnt	phecode-411.1-both_sexes	0.263	0.0151	0.1097	0.082	-0.0574	0.313	0.0569	-1.0089
EUR	EUR	0.0008	-0.0951	0.0093	0.0022	0.076	0.026	1.2345	1.0066	0.0978	0.0085	0.0152	0.0021	1.3999	1.1651	1.8921	1.2156			1062572.0	1217311.0	biomarkers-30780-both_sexes-irnt	phecode-411.2-both_sexes	0.2628	0.0304	0.1096	0.0396	0.0186	0.7064	0.0495	0.3767
EUR	EUR	-0.0016	-0.1088	0.0097	0.0021	0.076	0.0297	1.2345	1.0274	0.0978	0.0082	0.0152	0.0021	1.3999	1.2201	1.8921	1.2676			1062572.0	1217311.0	biomarkers-30780-both_sexes-irnt	phecode-411.3-both_sexes	0.2628	0.1026	0.1096	0.0307	-0.0326	0.4719	0.0454	-0.7194
EUR	EUR	-0.0006	-0.0977	0.0118	0.0026	0.076	0.0346	1.2345	1.0304	0.0978	0.0101	0.0152	0.0028	1.3999	1.2201	1.8921	1.3145			1062572.0	1217311.0	biomarkers-30780-both_sexes-irnt	phecode-411.4-both_sexes	0.2628	0.0968	0.1096	0.0321	-0.011	0.8307	0.0513	-0.2138
EUR	EUR	0.0001	-0.1252	0.011	0.0024	0.076	0.037	1.2345	1.0206	0.0978	0.0101	0.0152	0.0026	1.3999	1.2431	1.8921	1.3306			1062572.0	1217311.0	biomarkers-30780-both_sexes-irnt	phecode-411.8-both_sexes	0.2628	0.0623	0.1096	0.0307	0.0022	0.9629	0.0464	0.0465
EUR	EUR	-0.0024	-0.0639	0.0062	0.0016	0.076	0.0216	1.2345	1.0189	0.0978	0.0072	0.0152	0.0015	1.3999	1.1843	1.8921	1.2021			1062572.0	1217311.0	biomarkers-30780-both_sexes-irnt	phecode-418-both_sexes	0.2628	0.0935	0.1096	0.0357	-0.059	0.1213	0.0381	-1.5493
EUR	EUR	-0.0033	-0.0237	0.0067	0.0017	0.076	0.0254	1.2345	1.0305	0.0978	0.0146	0.0152	0.0023	1.3999	1.1715	1.8921	1.2386			1062572.0	1217311.0	biomarkers-30780-both_sexes-irnt	phecode-454-both_sexes	0.2628	0.1277	0.1096	0.0611	-0.0745	0.0496	0.0379	-1.963
EUR	EUR	-0.0031	-0.0228	0.007	0.0017	0.076	0.0256	1.2345	1.0383	0.0978	0.0154	0.0152	0.0024	1.3999	1.1779	1.8921	1.2476			1062572.0	1217311.0	biomarkers-30780-both_sexes-irnt	phecode-454.1-both_sexes	0.2628	0.1548	0.1096	0.0623	-0.0701	0.0722	0.039	-1.7977
EUR	EUR	-0.0034	-0.0689	0.007	0.0017	0.076	0.0104	1.2345	1.0151	0.0978	0.007	0.0152	0.0014	1.3999	1.0957	1.8921	1.103			1062572.0	1217311.0	biomarkers-30780-both_sexes-irnt	phecode-459-both_sexes	0.2628	0.1464	0.1096	0.0683	-0.1193	0.037	0.0572	-2.086
EUR	EUR	-0.0008	-9.1226e-05	0.0063	0.0015	0.076	0.0101	1.2345	1.007	0.0978	0.0089	0.0152	0.0019	1.3999	1.0588	1.8921	1.0901			1062572.0	1217311.0	biomarkers-30780-both_sexes-irnt	phecode-471-both_sexes	0.2628	0.0772	0.1096	0.0993	-0.0278	0.6049	0.0537	-0.5173
EUR	EUR	-0.0023	-0.0248	0.0074	0.0018	0.076	0.0357	1.2345	1.0377	0.0978	0.0122	0.0152	0.0031	1.3999	1.2398	1.8921	1.3409			1062572.0	1217311.0	biomarkers-30780-both_sexes-irnt	phecode-495-both_sexes	0.2628	0.1105	0.1096	0.0359	-0.0449	0.1964	0.0348	-1.2919
EUR	EUR	-0.0013	-0.0497	0.0072	0.0018	0.076	0.0206	1.2345	1.0107	0.0978	0.0089	0.0152	0.0022	1.3999	1.1491	1.8921	1.1777			1062572.0	1217311.0	biomarkers-30780-both_sexes-irnt	phecode-496.2-both_sexes	0.2628	0.0604	0.1096	0.0499	-0.0338	0.4658	0.0464	-0.7294
EUR	EUR	-0.0012	-0.0495	0.0072	0.0018	0.076	0.0207	1.2345	1.0116	0.0978	0.009	0.0152	0.0022	1.3999	1.1491	1.8921	1.1784			1062572.0	1217311.0	biomarkers-30780-both_sexes-irnt	phecode-496.21-both_sexes	0.2628	0.065	0.1096	0.0507	-0.0294	0.5244	0.0462	-0.6366
EUR	EUR	0.0018	-0.0288	0.0068	0.0016	0.076	0.0248	1.2345	1.0411	0.0978	0.0083	0.0152	0.0016	1.3999	1.2234	1.8921	1.2486			1062572.0	1217311.0	biomarkers-30780-both_sexes-irnt	phecode-530-both_sexes	0.2628	0.1652	0.1096	0.0333	0.0412	0.2951	0.0393	1.047
EUR	EUR	0.0018	-0.0268	0.0065	0.0016	0.076	0.0251	1.2345	1.0307	0.0978	0.008	0.0152	0.0016	1.3999	1.2103	1.8921	1.2392			1062572.0	1217311.0	biomarkers-30780-both_sexes-irnt	phecode-530.1-both_sexes	0.2628	0.1285	0.1096	0.0333	0.0405	0.2961	0.0388	1.0447
EUR	EUR	0.0014	-0.0205	0.0064	0.0015	0.076	0.0204	1.2345	1.0179	0.0978	0.0079	0.0152	0.0016	1.3999	1.1683	1.8921	1.1839			1062572.0	1217311.0	biomarkers-30780-both_sexes-irnt	phecode-530.11-both_sexes	0.2628	0.0972	0.1096	0.0431	0.0349	0.3754	0.0394	0.8864
EUR	EUR	-6.9484e-05	-0.0359	0.0063	0.0015	0.076	0.0168	1.2345	1.009	0.0978	0.0073	0.0152	0.0015	1.3999	1.1396	1.8921	1.1524			1062572.0	1217311.0	biomarkers-30780-both_sexes-irnt	phecode-535-both_sexes	0.2628	0.0593	0.1096	0.0479	-0.0019	0.9634	0.0424	-0.0459
EUR	EUR	0.0014	-0.0215	0.0069	0.0016	0.076	0.0258	1.2345	1.0346	0.0978	0.0088	0.0152	0.0021	1.3999	1.2038	1.8921	1.252			1062572.0	1217311.0	biomarkers-30780-both_sexes-irnt	phecode-550-both_sexes	0.2628	0.1373	0.1096	0.0348	0.0315	0.3809	0.036	0.8762
EUR	EUR	0.0039	-0.0271	0.0069	0.0017	0.076	0.0279	1.2345	1.0312	0.0978	0.0084	0.0152	0.0018	1.3999	1.2201	1.8921	1.2549			1062572.0	1217311.0	biomarkers-30780-both_sexes-irnt	phecode-550.2-both_sexes	0.2628	0.1223	0.1096	0.0328	0.0839	0.0286	0.0384	2.1888
EUR	EUR	0.0004	-0.019	0.0069	0.0015	0.076	0.0101	1.2345	1.0079	0.0978	0.0074	0.0152	0.0018	1.3999	1.0679	1.8921	1.0829			1062572.0	1217311.0	biomarkers-30780-both_sexes-irnt	phecode-550.4-both_sexes	0.2628	0.0951	0.1096	0.0896	0.0144	0.7892	0.0538	0.2674
EUR	EUR	2.5562e-05	-0.0448	0.0059	0.0013	0.076	0.0129	1.2345	1.0041	0.0978	0.0067	0.0152	0.0017	1.3999	1.0864	1.8921	1.095			1062572.0	1217311.0	biomarkers-30780-both_sexes-irnt	phecode-558-both_sexes	0.2628	0.0437	0.1096	0.0709	0.0008	0.9845	0.042	0.0195
EUR	EUR	-0.0028	-0.0158	0.0075	0.0019	0.076	0.0437	1.2345	1.0189	0.0978	0.0115	0.0152	0.0026	1.3999	1.2597	1.8921	1.3468			1062572.0	1217311.0	biomarkers-30780-both_sexes-irnt	phecode-562-both_sexes	0.2628	0.0544	0.1096	0.0331	-0.0493	0.1251	0.0321	-1.5336
EUR	EUR	-0.0028	-0.0156	0.0076	0.0019	0.076	0.0437	1.2345	1.0199	0.0978	0.0115	0.0152	0.0026	1.3999	1.2631	1.8921	1.3479			1062572.0	1217311.0	biomarkers-30780-both_sexes-irnt	phecode-562.1-both_sexes	0.2628	0.0573	0.1096	0.0331	-0.0491	0.127	0.0322	-1.5259
EUR	EUR	-0.0031	-0.0336	0.0061	0.0015	0.076	0.0179	1.2345	1.0107	0.0978	0.0073	0.0152	0.0016	1.3999	1.1364	1.8921	1.1452			1062572.0	1217311.0	biomarkers-30780-both_sexes-irnt	phecode-564-both_sexes	0.2628	0.074	0.1096	0.0502	-0.084	0.0362	0.0401	-2.0951
EUR	EUR	-0.0022	-0.0156	0.0077	0.0019	0.076	0.0191	1.2345	1.0223	0.0978	0.0099	0.0152	0.002	1.3999	1.1364	1.8921	1.1862			1062572.0	1217311.0	biomarkers-30780-both_sexes-irnt	phecode-574-both_sexes	0.2628	0.1195	0.1096	0.0534	-0.0588	0.2321	0.0492	-1.195
EUR	EUR	-0.0018	-0.0145	0.0076	0.0019	0.076	0.0175	1.2345	1.02	0.0978	0.0099	0.0152	0.0019	1.3999	1.1301	1.8921	1.1686			1062572.0	1217311.0	biomarkers-30780-both_sexes-irnt	phecode-574.1-both_sexes	0.2628	0.1184	0.1096	0.0588	-0.0506	0.3316	0.0521	-0.971
EUR	EUR	0.0009	-0.0173	0.0064	0.0013	0.076	0.0095	1.2345	1.0009	0.0978	0.0074	0.0152	0.0013	1.3999	1.0741	1.8921	1.0797			1062572.0	1217311.0	biomarkers-30780-both_sexes-irnt	phecode-594.1-both_sexes	0.2628	0.0117	0.1096	0.0927	0.0347	0.4953	0.051	0.6818
EUR	EUR	-0.0026	-0.0138	0.0071	0.0017	0.076	0.0087	1.2345	1.0034	0.0978	0.0075	0.0152	0.0015	1.3999	1.0649	1.8921	1.0703			1062572.0	1217311.0	biomarkers-30780-both_sexes-irnt	phecode-714.1-both_sexes	0.2628	0.048	0.1096	0.1063	-0.0998	0.1266	0.0653	-1.5278
EUR	EUR	-0.0003	-0.0394	0.0087	0.0019	0.076	0.0357	1.2345	1.0321	0.0978	0.0084	0.0152	0.0019	1.3999	1.2831	1.8921	1.3338			1062572.0	1217311.0	biomarkers-30780-both_sexes-irnt	phecode-716-both_sexes	0.2628	0.0961	0.1096	0.0251	-0.0064	0.8633	0.0372	-0.1722
EUR	EUR	0.0001	-0.0232	0.008	0.0018	0.076	0.0261	1.2345	1.0213	0.0978	0.0082	0.0152	0.0018	1.3999	1.1973	1.8921	1.2313			1062572.0	1217311.0	biomarkers-30780-both_sexes-irnt	phecode-716.2-both_sexes	0.2628	0.0921	0.1096	0.0355	0.0025	0.9517	0.0414	0.0605
EUR	EUR	-0.0004	-0.0389	0.0087	0.0019	0.076	0.0357	1.2345	1.0319	0.0978	0.0083	0.0152	0.0019	1.3999	1.2831	1.8921	1.3342			1062572.0	1217311.0	biomarkers-30780-both_sexes-irnt	phecode-716.9-both_sexes	0.2628	0.0954	0.1096	0.0249	-0.0081	0.8263	0.0369	-0.2194
EUR	EUR	-0.0008	-0.0191	0.0067	0.0013	0.076	0.0105	1.2345	1.0008	0.0978	0.0068	0.0152	0.0014	1.3999	1.0802	1.8921	1.0882			1062572.0	1217311.0	biomarkers-30780-both_sexes-irnt	phecode-720-both_sexes	0.2628	0.0089	0.1096	0.0776	-0.0272	0.5571	0.0464	-0.5871
EUR	EUR	0.0003	-0.0133	0.0064	0.0013	0.076	0.0089	1.2345	1.02	0.0978	0.0068	0.0152	0.0012	1.3999	1.0895	1.8921	1.0947			1062572.0	1217311.0	biomarkers-30780-both_sexes-irnt	phecode-722-both_sexes	0.2628	0.2113	0.1096	0.0713	0.0129	0.805	0.0522	0.2468
EUR	EUR	0.001	-0.0237	0.0074	0.0016	0.076	0.0166	1.2345	0.9969	0.0978	0.007	0.0152	0.0015	1.3999	1.1238	1.8921	1.1351		Ratio < 0, possibly indicating GC correction	1062572.0	1217311.0	biomarkers-30780-both_sexes-irnt	phecode-726-both_sexes	0.2628		0.1096		0.0285	0.5434	0.0469	0.6076
EUR	EUR	-0.0004	-0.0104	0.0066	0.0014	0.076	0.0103	1.2345	0.9932	0.0978	0.0066	0.0152	0.0013	1.3999	1.071	1.8921	1.0802		Ratio < 0, possibly indicating GC correction	1062572.0	1217311.0	biomarkers-30780-both_sexes-irnt	phecode-735.2-both_sexes	0.2629		0.1096		-0.0144	0.7807	0.0516	-0.2784
EUR	EUR	-0.0022	-0.0078	0.0064	0.0015	0.076	0.0149	1.2345	1.0058	0.0978	0.0083	0.0152	0.0016	1.3999	1.1113	1.8921	1.1302			1062572.0	1217311.0	biomarkers-30780-both_sexes-irnt	phecode-735.3-both_sexes	0.2628	0.0448	0.1096	0.0639	-0.0644	0.1431	0.044	-1.4644
EUR	EUR	-0.0009	-0.0351	0.0082	0.002	0.076	0.0243	1.2345	1.0238	0.0978	0.0115	0.0152	0.0028	1.3999	1.1843	1.8921	1.2414			1062572.0	1217311.0	biomarkers-30780-both_sexes-irnt	phecode-740-both_sexes	0.2628	0.0984	0.1096	0.0476	-0.0205	0.678	0.0494	-0.4152
EUR	EUR	-0.0002	-0.0216	0.0085	0.0019	0.076	0.0216	1.2345	1.0264	0.0978	0.0103	0.0152	0.0024	1.3999	1.1619	1.8921	1.2105			1062572.0	1217311.0	biomarkers-30780-both_sexes-irnt	phecode-740.1-both_sexes	0.2628	0.1252	0.1096	0.0487	-0.0044	0.9243	0.0466	-0.095
EUR	EUR	-0.0013	-0.0303	0.0072	0.0018	0.076	0.0158	1.2345	1.0022	0.0978	0.0094	0.0152	0.0022	1.3999	1.1207	1.8921	1.1369			1062572.0	1217311.0	biomarkers-30780-both_sexes-irnt	phecode-740.9-both_sexes	0.2628	0.0159	0.1096	0.0684	-0.0366	0.5027	0.0547	-0.6703
EUR	EUR	-0.0004	-0.0218	0.0074	0.0014	0.076	0.0103	1.2345	1.0051	0.0978	0.0087	0.0152	0.0017	1.3999	1.0741	1.8921	1.0945			1062572.0	1217311.0	biomarkers-30780-both_sexes-irnt	phecode-743.1-both_sexes	0.2628	0.0536	0.1096	0.0922	-0.0129	0.7935	0.0491	-0.2618
EUR	EUR	-0.0004	-0.0214	0.0074	0.0014	0.076	0.0103	1.2345	1.0045	0.0978	0.0087	0.0152	0.0017	1.3999	1.0741	1.8921	1.0936			1062572.0	1217311.0	biomarkers-30780-both_sexes-irnt	phecode-743.11-both_sexes	0.2628	0.0479	0.1096	0.0933	-0.0156	0.75	0.049	-0.3186
EUR	EUR	-0.0013	-0.0247	0.0058	0.0014	0.076	0.0157	1.2345	1.0187	0.0978	0.0075	0.0152	0.0015	1.3999	1.1428	1.8921	1.1525			1062572.0	1217311.0	biomarkers-30780-both_sexes-irnt	phecode-760-both_sexes	0.2628	0.1227	0.1096	0.049	-0.0374	0.3512	0.0401	-0.9323
EUR	EUR	-0.0021	-0.0217	0.0063	0.0014	0.076	0.0196	1.2345	1.0135	0.0978	0.008	0.0152	0.0016	1.3999	1.1459	1.8921	1.1796			1062572.0	1217311.0	biomarkers-30780-both_sexes-irnt	phecode-785-both_sexes	0.2628	0.0754	0.1096	0.0447	-0.0539	0.1364	0.0362	-1.4894
EUR	EUR	-0.0009	-0.0307	0.0057	0.0013	0.076	0.009	1.2345	1.0098	0.0978	0.0074	0.0152	0.0014	1.3999	1.0772	1.8921	1.0861			1062572.0	1217311.0	biomarkers-30780-both_sexes-irnt	phecode-788-both_sexes	0.2628	0.114	0.1096	0.0859	-0.0345	0.4899	0.05	-0.6905
EUR	EUR	0.0012	-0.0081	0.0075	0.0015	0.076	0.0156	1.2345	1.0125	0.0978	0.0076	0.0152	0.0017	1.3999	1.1238	1.8921	1.147			1062572.0	1217311.0	biomarkers-30780-both_sexes-irnt	phecode-835-both_sexes	0.2628	0.0847	0.1096	0.052	0.0335	0.467	0.046	0.7273
EUR	EUR	0.0003	-0.0369	0.0068	0.0013	0.076	0.0125	1.2345	1.0136	0.0978	0.0074	0.0152	0.0014	1.3999	1.0988	1.8921	1.1179			1062572.0	1217311.0	biomarkers-30780-both_sexes-irnt	phecode-960-both_sexes	0.2628	0.1156	0.1096	0.0631	0.0088	0.8384	0.0431	0.2039
EUR	EUR	0.0003	-0.0347	0.0067	0.0013	0.076	0.0115	1.2345	1.0067	0.0978	0.0074	0.0152	0.0014	1.3999	1.0926	1.8921	1.1025			1062572.0	1217311.0	biomarkers-30780-both_sexes-irnt	phecode-960.2-both_sexes	0.2628	0.0655	0.1096	0.0724	0.0085	0.8497	0.0446	0.1895
EUR	EUR	-0.0013	-0.0054	0.0061	0.0013	0.076	0.009	1.235	1.0139	0.0979	0.0067	0.0152	0.0012	1.3999	1.0864	1.8925	1.091			1062572.0	1217311.0	biomarkers-30780-both_sexes-irnt	prescriptions-GABA_agonist|sedative-both_sexes	0.2633	0.1532	0.1097	0.0732	-0.0514	0.2848	0.0481	-1.0696
EUR	EUR	-0.0006	-0.003	0.0061	0.0013	0.0761	0.0103	1.2346	1.0348	0.098	0.0071	0.0153	0.0013	1.3999	1.1144	1.8926	1.1226			1062572.0	1217311.0	biomarkers-30780-both_sexes-irnt	prescriptions-SSRI|selective_serotonin_re-uptake_inhibitor-both_sexes	0.2628	0.2837	0.1097	0.0575	-0.023	0.6298	0.0477	-0.4821
EUR	EUR	-0.0031	-0.0039	0.0073	0.0019	0.076	0.0157	1.2345	1.0571	0.0978	0.0086	0.0152	0.0018	1.3999	1.1619	1.8921	1.194			1062572.0	1217311.0	biomarkers-30780-both_sexes-irnt	prescriptions-albuterol-both_sexes	0.2628	0.2945	0.1096	0.0442	-0.0909	0.0763	0.0513	-1.7724
EUR	EUR	-0.0041	-0.0561	0.0073	0.0015	0.076	0.0067	1.2345	1.0162	0.0978	0.007	0.0152	0.0011	1.3999	1.071	1.8921	1.0739			1062572.0	1217311.0	biomarkers-30780-both_sexes-irnt	prescriptions-alpha1-antagonist|alpha_blocker-both_sexes	0.2628	0.2188	0.1096	0.0943	-0.1816	0.0076	0.068	-2.6711
EUR	EUR	-0.0021	-0.011	0.0062	0.0014	0.076	0.0058	1.2345	1.063	0.0978	0.0069	0.0152	0.0012	1.3999	1.1113	1.8921	1.1123			1062572.0	1217311.0	biomarkers-30780-both_sexes-irnt	prescriptions-amoxicillin_clavulanic_acid-both_sexes	0.2628	0.5611	0.1096	0.0617	-0.1009	0.1144	0.0639	-1.5788
EUR	EUR	-0.0009	-0.0139	0.0065	0.0014	0.076	0.0088	1.2345	1.0192	0.0978	0.0074	0.0152	0.0012	1.3999	1.0926	1.8921	1.0949			1062572.0	1217311.0	biomarkers-30780-both_sexes-irnt	prescriptions-anticonvulsant|voltage-gated_calcium_channel_inhibitor|neuropathy-both_sexes	0.2628	0.2024	0.1096	0.0774	-0.0346	0.5273	0.0548	-0.6321
EUR	EUR	-0.0026	-0.0229	0.0067	0.0018	0.076	0.0142	1.2345	1.0867	0.0978	0.0082	0.0152	0.0015	1.3999	1.1973	1.8921	1.2079			1062572.0	1217311.0	biomarkers-30780-both_sexes-irnt	prescriptions-antipyretic-both_sexes	0.2628	0.4171	0.1096	0.0395	-0.0786	0.1506	0.0547	-1.4376
EUR	EUR	-0.0024	0.0088	0.0067	0.0015	0.076	0.008	1.2345	1.0292	0.0978	0.0075	0.0152	0.0013	1.3999	1.0895	1.8921	1.0998			1062572.0	1217311.0	biomarkers-30780-both_sexes-irnt	prescriptions-antispasmodic-both_sexes	0.2628	0.2925	0.1096	0.0754	-0.0961	0.1101	0.0602	-1.5979
EUR	EUR	-0.0094	-0.0581	0.0076	0.0019	0.076	0.0224	1.2345	1.056	0.0978	0.0085	0.0152	0.0019	1.3999	1.207	1.8921	1.2493			1062572.0	1217311.0	biomarkers-30780-both_sexes-irnt	prescriptions-bendroflumethiazide-both_sexes	0.2628	0.2244	0.1096	0.0343	-0.2274	1.2208e-06	0.0469	-4.8522
EUR	EUR	-0.0021	-0.011	0.0062	0.0014	0.076	0.0058	1.2345	1.063	0.0978	0.0069	0.0152	0.0012	1.3999	1.1113	1.8921	1.1123			1062572.0	1217311.0	biomarkers-30780-both_sexes-irnt	prescriptions-beta-lactam_antibiotic|beta-lactamase_inhibitor|antibiotic-both_sexes	0.2628	0.5611	0.1096	0.0617	-0.1009	0.1144	0.0639	-1.5788
EUR	EUR	-0.0031	-0.0039	0.0073	0.0019	0.076	0.0157	1.2345	1.0571	0.0978	0.0086	0.0152	0.0018	1.3999	1.1619	1.8921	1.194			1062572.0	1217311.0	biomarkers-30780-both_sexes-irnt	prescriptions-beta2-agonist|bronchodilator|asthma-both_sexes	0.2628	0.2945	0.1096	0.0442	-0.0909	0.0763	0.0513	-1.7724
EUR	EUR	-0.0018	-0.1194	0.0083	0.002	0.076	0.0189	1.2345	1.0408	0.0978	0.0086	0.0152	0.0015	1.3999	1.1811	1.8921	1.2031			1062572.0	1217311.0	biomarkers-30780-both_sexes-irnt	prescriptions-biguanides|diabetes-both_sexes	0.2628	0.2008	0.1096	0.0425	-0.0479	0.3598	0.0523	-0.9158
EUR	EUR	-0.0015	0.0054	0.0075	0.0015	0.076	0.0094	1.2345	1.0293	0.0978	0.0071	0.0152	0.0015	1.3999	1.105	1.8921	1.1097			1062572.0	1217311.0	biomarkers-30780-both_sexes-irnt	prescriptions-citalopram-both_sexes	0.2628	0.2667	0.1096	0.0649	-0.0573	0.3184	0.0574	-0.9977
EUR	EUR	-0.0035	0.0022	0.0075	0.0018	0.076	0.0071	1.2345	1.044	0.0978	0.0076	0.0152	0.0014	1.3999	1.0957	1.8921	1.1055			1062572.0	1217311.0	biomarkers-30780-both_sexes-irnt	prescriptions-clarithromycin-both_sexes	0.2628	0.4169	0.1096	0.0721	-0.1522	0.0333	0.0715	-2.1285
EUR	EUR	-0.0009	0.0055	0.0063	0.0014	0.076	0.0075	1.2345	1.0446	0.0978	0.0082	0.0152	0.0013	1.3999	1.1082	1.8921	1.1088			1062572.0	1217311.0	biomarkers-30780-both_sexes-irnt	prescriptions-corticosteroid|aminoglycoside_antibiotic|antibiotic-both_sexes	0.2628	0.4096	0.1096	0.075	-0.0372	0.5231	0.0583	-0.6386
EUR	EUR	-0.0009	0.0055	0.0063	0.0014	0.076	0.0075	1.2345	1.0446	0.0978	0.0082	0.0152	0.0013	1.3999	1.1082	1.8921	1.1088			1062572.0	1217311.0	biomarkers-30780-both_sexes-irnt	prescriptions-dexamethasone_acetic_acid_neomycin-both_sexes	0.2628	0.4096	0.1096	0.075	-0.0372	0.5231	0.0583	-0.6386
EUR	EUR	-0.0012	0.0055	0.0064	0.0014	0.076	0.0089	1.2345	1.0466	0.0978	0.0071	0.0152	0.0012	1.3999	1.1301	1.8921	1.1249			1062572.0	1217311.0	biomarkers-30780-both_sexes-irnt	prescriptions-diazepam-both_sexes	0.2628	0.3732	0.1096	0.0565	-0.0473	0.3819	0.0541	-0.8744
EUR	EUR	-0.005	-0.0565	0.0077	0.0016	0.076	0.008	1.2345	1.0102	0.0978	0.0069	0.0152	0.0012	1.3999	1.0741	1.8921	1.0789			1062572.0	1217311.0	biomarkers-30780-both_sexes-irnt	prescriptions-doxazosin-both_sexes	0.2628	0.1297	0.1096	0.088	-0.2037	0.0037	0.0701	-2.9051
EUR	EUR	-0.0007	-0.0031	0.0063	0.0013	0.076	0.0103	1.2345	1.0348	0.0978	0.0069	0.0152	0.0013	1.3999	1.1144	1.8921	1.123			1062572.0	1217311.0	biomarkers-30780-both_sexes-irnt	prescriptions-fluoxetine-both_sexes	0.2628	0.2833	0.1096	0.0557	-0.0233	0.6155	0.0464	-0.5022
EUR	EUR	-0.0009	-0.0139	0.0065	0.0014	0.076	0.0088	1.2345	1.0192	0.0978	0.0074	0.0152	0.0012	1.3999	1.0926	1.8921	1.0949			1062572.0	1217311.0	biomarkers-30780-both_sexes-irnt	prescriptions-gabapentin-both_sexes	0.2628	0.2024	0.1096	0.0774	-0.0346	0.5273	0.0548	-0.6321
EUR	EUR	-0.0021	-0.0037	0.006	0.0013	0.076	0.0068	1.2345	1.061	0.0978	0.007	0.0152	0.0012	1.3999	1.1175	1.8921	1.1183			1062572.0	1217311.0	biomarkers-30780-both_sexes-irnt	prescriptions-hydrocortisone-both_sexes	0.2628	0.5159	0.1096	0.0594	-0.0925	0.1016	0.0565	-1.6373
EUR	EUR	0.0964	1.2209	0.0428	0.0088	0.0964	0.0964	1.2209	1.2209	0.0428	0.0428	0.0088	0.0088	1.5217	1.5217	1.9535	1.9535			1062575.0	1217311.0	biomarkers-30810-both_sexes-irnt	biomarkers-30810-both_sexes-irnt	0.2317	0.2317	0.0449	0.0449	1.0	0.0	5.036e-08	19857112.3397
EUR	EUR	-0.0044	0.0298	0.0122	0.0033	0.0964	0.1741	1.2208	1.3745	0.0428	0.0967	0.0088	0.0178	1.5217	1.8164	1.9534	2.7362			1062575.0	1217311.0	biomarkers-30810-both_sexes-irnt	biomarkers-30830-both_sexes-irnt	0.2316	0.2157	0.0449	0.0557	-0.0339	0.181	0.0254	-1.3378
EUR	EUR	-0.0006	0.1165	0.0114	0.0034	0.0964	0.1181	1.2209	1.3371	0.0428	0.0446	0.0088	0.0081	1.5217	1.6754	1.9535	2.2551			1062575.0	1217311.0	biomarkers-30810-both_sexes-irnt	biomarkers-30860-both_sexes-irnt	0.2317	0.2686	0.0449	0.0356	-0.0057	0.8611	0.0325	-0.1749
EUR	EUR	-0.0016	0.0192	0.0136	0.0044	0.0963	0.1659	1.221	1.3777	0.0428	0.0609	0.0088	0.0182	1.5217	1.9054	1.9532	2.8461			1062575.0	1217311.0	biomarkers-30810-both_sexes-irnt	biomarkers-30870-both_sexes-irnt	0.2318	0.2046	0.0449	0.033	-0.0124	0.7253	0.0353	-0.3515
EUR	EUR	-0.0011	-0.0355	0.0105	0.0035	0.0964	0.1616	1.2208	1.3084	0.0427	0.0398	0.0088	0.0174	1.5217	1.9054	1.9534	2.6841			1062575.0	1217311.0	biomarkers-30810-both_sexes-irnt	biomarkers-30880-both_sexes-irnt	0.2316	0.1831	0.0448	0.0236	-0.0086	0.7612	0.0282	-0.3039
EUR	EUR	0.0082	0.0509	0.0086	0.0025	0.0964	0.0859	1.2209	1.1108	0.0428	0.0367	0.0088	0.0183	1.5254	1.4709	1.9535	1.7892			1062575.0	1217311.0	biomarkers-30810-both_sexes-irnt	biomarkers-30890-both_sexes-irnt	0.2316	0.1403	0.0449	0.0465	0.0896	0.0005	0.0258	3.4742
EUR	EUR	-0.0023	0.0015	0.0065	0.0016	0.0964	0.03	1.2209	1.0344	0.0428	0.0083	0.0088	0.0017	1.5217	1.2498	1.9535	1.289			1062575.0	1217311.0	biomarkers-30810-both_sexes-irnt	categorical-120-both_sexes-1	0.2317	0.1192	0.0449	0.0286	-0.0426	0.1589	0.0302	-1.4088
EUR	EUR	0.0024	-0.0029	0.0065	0.0016	0.0964	0.0301	1.2209	1.0283	0.0428	0.0081	0.0088	0.0017	1.5217	1.2431	1.9535	1.2847			1062575.0	1217311.0	biomarkers-30810-both_sexes-irnt	categorical-120-both_sexes-9	0.2317	0.0995	0.0449	0.0286	0.0454	0.1351	0.0304	1.4942
EUR	EUR	-0.0005	0.0054	0.0066	0.0017	0.0964	0.0541	1.2209	1.0621	0.0428	0.0101	0.0088	0.0025	1.5217	1.3964	1.9535	1.4894			1062575.0	1217311.0	biomarkers-30810-both_sexes-irnt	categorical-1210-both_sexes-1210	0.2317	0.1268	0.0449	0.0207	-0.0068	0.7674	0.023	-0.2958
EUR	EUR	0.0006	-0.0051	0.0067	0.0016	0.0964	0.0142	1.2209	1.0181	0.0428	0.0076	0.0088	0.0015	1.5217	1.127	1.9535	1.1394			1062575.0	1217311.0	biomarkers-30810-both_sexes-irnt	categorical-1418-both_sexes-1	0.2317	0.1301	0.0449	0.0544	0.0167	0.6996	0.0433	0.3858
EUR	EUR	-0.0003	0.0046	0.0061	0.0014	0.0964	0.0138	1.2209	1.0027	0.0428	0.0073	0.0088	0.0014	1.5217	1.1082	1.9535	1.1207			1062575.0	1217311.0	biomarkers-30810-both_sexes-irnt	categorical-1418-both_sexes-2	0.2317	0.0224	0.0449	0.0601	-0.0092	0.8107	0.0385	-0.2395
EUR	EUR	0.0002	0.0149	0.0067	0.0015	0.0964	0.0193	1.2209	1.0088	0.0428	0.0083	0.0088	0.0015	1.5217	1.1523	1.9535	1.1753			1062575.0	1217311.0	biomarkers-30810-both_sexes-irnt	categorical-1418-both_sexes-3	0.2317	0.0505	0.0449	0.0473	0.0051	0.8814	0.0343	0.1492
EUR	EUR	0.0013	-0.0052	0.0061	0.0013	0.0964	0.0207	1.2209	1.0192	0.0428	0.0077	0.0088	0.0016	1.5217	1.1683	1.9535	1.197			1062575.0	1217311.0	biomarkers-30810-both_sexes-irnt	categorical-1428-both_sexes-0	0.2317	0.0977	0.0449	0.0393	0.0283	0.3348	0.0293	0.9646
EUR	EUR	0.0024	0.0096	0.007	0.0018	0.0964	0.0394	1.2209	1.0126	0.0428	0.0097	0.0088	0.0021	1.5217	1.2966	1.9535	1.3543			1062575.0	1217311.0	biomarkers-30810-both_sexes-irnt	categorical-1428-both_sexes-1	0.2317	0.0355	0.0449	0.0274	0.0395	0.1698	0.0288	1.3729
EUR	EUR	-0.0036	-0.0053	0.0065	0.0016	0.0964	0.029	1.2209	1.0113	0.0428	0.0079	0.0088	0.0016	1.5217	1.2267	1.9535	1.26			1062575.0	1217311.0	biomarkers-30810-both_sexes-irnt	categorical-1428-both_sexes-3	0.2317	0.0435	0.0449	0.0305	-0.0681	0.0262	0.0306	-2.2233
EUR	EUR	-0.0009	-0.0063	0.0063	0.0016	0.0964	0.0104	1.2209	1.0262	0.0428	0.0071	0.0088	0.0016	1.5217	1.0833	1.9535	1.0986			1062575.0	1217311.0	biomarkers-30810-both_sexes-irnt	categorical-1468-both_sexes-2	0.2317	0.2661	0.0449	0.0717	-0.0287	0.5627	0.0495	-0.5788
EUR	EUR	0.006	0.0028	0.0079	0.002	0.0964	0.0455	1.2209	1.0507	0.0428	0.009	0.0088	0.0023	1.5217	1.3238	1.9535	1.3678			1062575.0	1217311.0	biomarkers-30810-both_sexes-irnt	categorical-1468-both_sexes-4	0.2317	0.1378	0.0449	0.0244	0.0904	0.0032	0.0307	2.9433
EUR	EUR	-0.0012	0.0057	0.0067	0.0018	0.0964	0.0372	1.2209	1.035	0.0428	0.0092	0.0088	0.0021	1.5217	1.2966	1.9535	1.3463			1062575.0	1217311.0	biomarkers-30810-both_sexes-irnt	categorical-1538-both_sexes-0	0.2317	0.101	0.0449	0.0267	-0.0201	0.5068	0.0302	-0.6638
EUR	EUR	-0.0017	-0.0045	0.0062	0.0015	0.0964	0.0255	1.2209	1.0328	0.0428	0.0075	0.0088	0.0015	1.5217	1.2234	1.9535	1.2445			1062575.0	1217311.0	biomarkers-30810-both_sexes-irnt	categorical-1538-both_sexes-1	0.2317	0.134	0.0449	0.0307	-0.0333	0.2762	0.0306	-1.0889
EUR	EUR	0.0026	-0.0038	0.0072	0.0016	0.0964	0.0194	1.2209	1.0137	0.0428	0.0077	0.0088	0.0015	1.5217	1.1619	1.9535	1.1764			1062575.0	1217311.0	biomarkers-30810-both_sexes-irnt	categorical-1538-both_sexes-2	0.2317	0.0779	0.0449	0.0437	0.0604	0.1165	0.0385	1.5698
EUR	EUR	-0.0004	0.0073	0.0061	0.0015	0.0964	0.0104	1.2209	1.0071	0.0428	0.0074	0.0088	0.0014	1.5217	1.0864	1.9535	1.0949			1062575.0	1217311.0	biomarkers-30810-both_sexes-irnt	categorical-1707-both_sexes-1	0.2317	0.0747	0.0449	0.0776	-0.0134	0.7707	0.046	-0.2915
EUR	EUR	0.0038	3.3416e-05	0.0075	0.0015	0.0964	0.0252	1.2209	1.1044	0.0428	0.0448	0.0088	0.0063	1.5217	1.1175	1.9535	1.3184			1062575.0	1217311.0	biomarkers-30810-both_sexes-irnt	categorical-1747-both_sexes-3	0.2317	0.3278	0.0449	0.1408	0.0775	0.0156	0.0321	2.4186
EUR	EUR	-0.0045	0.0047	0.0078	0.0022	0.0964	0.0956	1.2209	1.1566	0.0428	0.0649	0.0088	0.0216	1.5217	1.2966	1.9535	2.0023			1062575.0	1217311.0	biomarkers-30810-both_sexes-irnt	categorical-1747-both_sexes-4	0.2316	0.1562	0.0449	0.0647	-0.0467	0.039	0.0226	-2.0644
EUR	EUR	-0.0006	-0.0146	0.0083	0.0019	0.0964	0.0326	1.2209	1.0938	0.0428	0.0688	0.0088	0.009	1.5235	1.0988	1.9535	1.3734			1062575.0	1217311.0	biomarkers-30810-both_sexes-irnt	categorical-1747-both_sexes-5	0.2317	0.2513	0.0449	0.1843	-0.0108	0.7565	0.0347	-0.3101
EUR	EUR	-0.0057	0.0253	0.0085	0.0024	0.0964	0.0644	1.2209	1.0456	0.0428	0.0109	0.0088	0.0031	1.5217	1.453	1.9535	1.5925			1062575.0	1217311.0	biomarkers-30810-both_sexes-irnt	categorical-1920-both_sexes-1920	0.2317	0.077	0.0449	0.0184	-0.0723	0.0156	0.0299	-2.417
EUR	EUR	-0.0039	0.0194	0.0096	0.0027	0.0964	0.0565	1.2209	1.0387	0.0428	0.0122	0.0088	0.0032	1.5217	1.3999	1.9535	1.5301			1062575.0	1217311.0	biomarkers-30810-both_sexes-irnt	categorical-1930-both_sexes-1930	0.2317	0.0729	0.0449	0.0229	-0.0522	0.1513	0.0363	-1.4351
EUR	EUR	-0.0021	0.0237	0.01	0.003	0.0964	0.0621	1.2209	1.0289	0.0428	0.0129	0.0088	0.0039	1.5217	1.4139	1.9535	1.5569			1062575.0	1217311.0	biomarkers-30810-both_sexes-irnt	categorical-1940-both_sexes-1940	0.2317	0.0519	0.0449	0.0231	-0.0271	0.489	0.0392	-0.692
EUR	EUR	-0.002	0.0164	0.0095	0.0028	0.0964	0.0565	1.2209	1.0575	0.0428	0.0103	0.0088	0.003	1.5217	1.4104	1.9535	1.5325			1062575.0	1217311.0	biomarkers-30810-both_sexes-irnt	categorical-1950-both_sexes-1950	0.2317	0.1081	0.0449	0.0193	-0.0268	0.4736	0.0374	-0.7166
EUR	EUR	-0.0076	0.0179	0.0091	0.0026	0.0964	0.0646	1.2209	1.0441	0.0428	0.0114	0.0088	0.003	1.5217	1.4673	1.9535	1.6039			1062575.0	1217311.0	biomarkers-30810-both_sexes-irnt	categorical-1960-both_sexes-1960	0.2317	0.073	0.0449	0.0189	-0.0957	0.0026	0.0318	-3.0136
EUR	EUR	-0.0033	0.0266	0.0101	0.0033	0.0964	0.0717	1.2209	1.0292	0.0428	0.0132	0.0088	0.0042	1.5217	1.4673	1.9535	1.6546			1062575.0	1217311.0	biomarkers-30810-both_sexes-irnt	categorical-1980-both_sexes-1980	0.2317	0.0446	0.0449	0.0201	-0.0403	0.311	0.0398	-1.013
EUR	EUR	0.0004	0.0245	0.0087	0.0026	0.0964	0.0525	1.2209	1.0229	0.0428	0.0104	0.0088	0.0029	1.5217	1.3685	1.9535	1.4813			1062575.0	1217311.0	biomarkers-30810-both_sexes-irnt	categorical-1990-both_sexes-1990	0.2317	0.0477	0.0449	0.0216	0.0053	0.8896	0.0378	0.1388
EUR	EUR	0.0017	0.0193	0.0083	0.0025	0.0964	0.0611	1.2209	1.0387	0.0428	0.0105	0.0088	0.003	1.5217	1.4352	1.9535	1.5476			1062575.0	1217311.0	biomarkers-30810-both_sexes-irnt	categorical-2000-both_sexes-2000	0.2317	0.0707	0.0449	0.0191	0.0217	0.5189	0.0337	0.645
EUR	EUR	-0.0032	-0.0387	0.0108	0.0035	0.0964	0.1092	1.2209	1.1236	0.0428	0.0209	0.0088	0.0051	1.5217	1.6715	1.9535	2.099			1062575.0	1217311.0	biomarkers-30810-both_sexes-irnt	categorical-20002-both_sexes-1065	0.2317	0.1125	0.0449	0.019	-0.0315	0.3656	0.0348	-0.9047
EUR	EUR	-0.0012	0.0225	0.006	0.0014	0.0964	0.0203	1.2209	1.019	0.0428	0.0077	0.0088	0.0017	1.5217	1.1555	1.9535	1.1908			1062575.0	1217311.0	biomarkers-30810-both_sexes-irnt	categorical-20002-both_sexes-1074	0.2317	0.0995	0.0449	0.0404	-0.0261	0.4273	0.0329	-0.7939
EUR	EUR	-0.0011	0.0172	0.0066	0.0016	0.0964	0.0174	1.2209	1.0067	0.0428	0.008	0.0088	0.0016	1.5217	1.1175	1.9535	1.1546			1062575.0	1217311.0	biomarkers-30810-both_sexes-irnt	categorical-20002-both_sexes-1075	0.2317	0.0437	0.0449	0.0517	-0.0269	0.484	0.0385	-0.6998
EUR	EUR	-0.0013	-0.0089	0.0084	0.0022	0.0964	0.0492	1.2209	1.0598	0.0428	0.0179	0.0088	0.0049	1.5217	1.2899	1.9535	1.4926			1062575.0	1217311.0	biomarkers-30810-both_sexes-irnt	categorical-20002-both_sexes-1111	0.2317	0.1215	0.0449	0.0363	-0.0184	0.5761	0.0328	-0.5591
EUR	EUR	-0.003	-0.0106	0.0069	0.0014	0.0964	0.0121	1.2209	1.0099	0.0428	0.0073	0.0088	0.0013	1.5217	1.1019	1.9535	1.1137			1062575.0	1217311.0	biomarkers-30810-both_sexes-irnt	categorical-20002-both_sexes-1138	0.2317	0.0866	0.0449	0.0646	-0.0866	0.0398	0.0421	-2.0561
EUR	EUR	-0.0018	-0.0008	0.0073	0.0015	0.0964	0.0054	1.2209	1.0163	0.0428	0.0074	0.0088	0.0013	1.5217	1.0588	1.9535	1.0632			1062575.0	1217311.0	biomarkers-30810-both_sexes-irnt	categorical-20002-both_sexes-1223	0.2317	0.2581	0.0449	0.1173	-0.0781	0.2693	0.0707	-1.1047
EUR	EUR	-0.0026	0.0125	0.0097	0.0031	0.0964	0.0447	1.2209	1.033	0.0428	0.0176	0.0088	0.005	1.5217	1.2136	1.9535	1.4358			1062575.0	1217311.0	biomarkers-30810-both_sexes-irnt	categorical-20002-both_sexes-1226	0.2317	0.0757	0.0449	0.0404	-0.0397	0.4062	0.0478	-0.8306
EUR	EUR	-0.0006	0.0108	0.0065	0.0016	0.0964	0.0154	1.2209	1.0101	0.0428	0.0073	0.0088	0.0014	1.5217	1.1238	1.9535	1.1414			1062575.0	1217311.0	biomarkers-30810-both_sexes-irnt	categorical-20002-both_sexes-1286	0.2317	0.0713	0.0449	0.0518	-0.0148	0.719	0.0411	-0.3598
EUR	EUR	0.0036	-0.0033	0.0065	0.0018	0.0964	0.0193	1.2208	1.0206	0.0427	0.0078	0.0088	0.0015	1.5254	1.1587	1.9538	1.1879			1062575.0	1217311.0	biomarkers-30810-both_sexes-irnt	categorical-20002-both_sexes-1465	0.2315	0.1094	0.0448	0.0414	0.0834	0.0482	0.0422	1.9757
EUR	EUR	-0.0016	-0.0045	0.0064	0.0014	0.0964	0.0094	1.2209	1.0258	0.0428	0.0074	0.0088	0.0012	1.5217	1.1144	1.9535	1.1048			1062575.0	1217311.0	biomarkers-30810-both_sexes-irnt	categorical-20002-both_sexes-1474	0.2317	0.2464	0.0449	0.0704	-0.0539	0.2606	0.0479	-1.1249
EUR	EUR	-0.0016	-0.0078	0.0072	0.0017	0.0964	0.0149	1.221	1.0105	0.0427	0.0096	0.0088	0.0019	1.5254	1.0988	1.9538	1.141			1062575.0	1217311.0	biomarkers-30810-both_sexes-irnt	categorical-20003-both_sexes-1140861998	0.2316	0.0744	0.0448	0.0681	-0.0431	0.3355	0.0447	-0.963
EUR	EUR	-0.0017	-0.0127	0.0065	0.0015	0.0964	0.0154	1.2209	1.0283	0.0428	0.0068	0.0088	0.0012	1.5217	1.1459	1.9535	1.1586			1062575.0	1217311.0	biomarkers-30810-both_sexes-irnt	categorical-20003-both_sexes-1140865634	0.2317	0.1786	0.0449	0.0428	-0.0431	0.2875	0.0405	-1.0636
EUR	EUR	-0.0022	0.0227	0.0077	0.0018	0.0964	0.0165	1.2209	1.023	0.0428	0.0081	0.0088	0.0017	1.5217	1.127	1.9535	1.1672			1062575.0	1217311.0	biomarkers-30810-both_sexes-irnt	categorical-20003-both_sexes-1140866738	0.2317	0.1374	0.0449	0.0484	-0.0562	0.2248	0.0463	-1.214
EUR	EUR	0.0009	0.003	0.0063	0.0015	0.0964	0.016	1.2209	1.0045	0.0428	0.0071	0.0088	0.0014	1.5217	1.127	1.9535	1.1384			1062575.0	1217311.0	biomarkers-30810-both_sexes-irnt	categorical-20003-both_sexes-1140871310	0.2317	0.0326	0.0449	0.0516	0.0225	0.5595	0.0385	0.5836
EUR	EUR	0.0025	-0.0162	0.0067	0.0015	0.0964	0.0068	1.2209	1.0001	0.0428	0.0078	0.0088	0.0013	1.5217	1.0436	1.9535	1.0605			1062575.0	1217311.0	biomarkers-30810-both_sexes-irnt	categorical-20003-both_sexes-1140874420	0.2317	0.0018	0.0449	0.1283	0.0996	0.086	0.058	1.7167
EUR	EUR	-0.0028	0.0021	0.0067	0.0016	0.0964	0.0092	1.2209	1.0107	0.0428	0.0078	0.0088	0.0012	1.5217	1.0772	1.9535	1.0884			1062575.0	1217311.0	biomarkers-30810-both_sexes-irnt	categorical-20003-both_sexes-1140874744	0.2317	0.1206	0.0449	0.0887	-0.0941	0.0941	0.0562	-1.6742
EUR	EUR	-0.0008	-0.0118	0.0085	0.0023	0.0964	0.0208	1.2209	1.0151	0.0428	0.0083	0.0088	0.0017	1.5217	1.1459	1.9535	1.1938			1062575.0	1217311.0	biomarkers-30810-both_sexes-irnt	categorical-20003-both_sexes-1140879802	0.2317	0.0777	0.0449	0.0429	-0.018	0.7351	0.0532	-0.3383
EUR	EUR	-0.0022	-0.0068	0.0067	0.0015	0.0964	0.0062	1.2209	0.996	0.0428	0.0071	0.0088	0.0014	1.5217	1.0557	1.9535	1.0492		Ratio < 0, possibly indicating GC correction	1062575.0	1217311.0	biomarkers-30810-both_sexes-irnt	categorical-20003-both_sexes-1140881856	0.2317		0.0449		-0.0889	0.1532	0.0623	-1.4284
EUR	EUR	-0.0033	0.0035	0.0077	0.0019	0.0964	0.0273	1.2209	1.0252	0.0428	0.0104	0.0088	0.0019	1.5217	1.2005	1.9535	1.2616			1062575.0	1217311.0	biomarkers-30810-both_sexes-irnt	categorical-20003-both_sexes-1140884600	0.2317	0.0965	0.0449	0.0398	-0.0646	0.0851	0.0375	-1.7219
EUR	EUR	-0.0022	0.0038	0.007	0.0016	0.0964	0.0111	1.2209	1.0091	0.0428	0.0071	0.0088	0.0013	1.5217	1.0988	1.9535	1.1047			1062575.0	1217311.0	biomarkers-30810-both_sexes-irnt	categorical-20003-both_sexes-1140923346	0.2317	0.0872	0.0449	0.0676	-0.0676	0.1621	0.0484	-1.3981
EUR	EUR	0.0003	-0.0103	0.007	0.0016	0.0964	0.0101	1.2209	0.992	0.0428	0.0079	0.0088	0.0014	1.5217	1.0618	1.9535	1.0785		Ratio < 0, possibly indicating GC correction	1062575.0	1217311.0	biomarkers-30810-both_sexes-irnt	categorical-20003-both_sexes-1141176832	0.2317		0.0449		0.0101	0.8415	0.0506	0.2
EUR	EUR	-0.0029	0.0166	0.0088	0.0029	0.0964	0.0328	1.2209	1.022	0.0428	0.0146	0.0088	0.004	1.5217	1.1651	1.9535	1.3149			1062575.0	1217311.0	biomarkers-30810-both_sexes-irnt	categorical-20003-both_sexes-1141191044	0.2317	0.0699	0.0449	0.0464	-0.0515	0.3115	0.0509	-1.012
EUR	EUR	-0.0006	-0.0487	0.0102	0.003	0.0964	0.0288	1.2209	1.0246	0.0428	0.0114	0.0088	0.0027	1.5217	1.2103	1.9535	1.2868			1062575.0	1217311.0	biomarkers-30810-both_sexes-irnt	categorical-20003-both_sexes-1141194794	0.2317	0.0857	0.0449	0.0399	-0.0112	0.8495	0.0593	-0.1898
EUR	EUR	0.0008	0.0042	0.0065	0.0017	0.0964	0.0312	1.2209	1.0264	0.0428	0.0087	0.0088	0.002	1.5217	1.2498	1.9535	1.2947			1062575.0	1217311.0	biomarkers-30810-both_sexes-irnt	categorical-20003-both_sexes-2038460150	0.2317	0.0894	0.0449	0.0296	0.0138	0.6598	0.0313	0.4402
EUR	EUR	0.0014	0.005	0.0066	0.0014	0.0964	0.0098	1.2209	1.0006	0.0428	0.0071	0.0088	0.0014	1.5217	1.0679	1.9535	1.0837			1062575.0	1217311.0	biomarkers-30810-both_sexes-irnt	categorical-20004-both_sexes-1095	0.2317	0.0067	0.0449	0.0847	0.0462	0.3076	0.0452	1.0203
EUR	EUR	0.0008	0.003	0.0059	0.0015	0.0964	0.0058	1.2209	1.0002	0.0428	0.0069	0.0088	0.0012	1.5217	1.0436	1.9535	1.0505			1062575.0	1217311.0	biomarkers-30810-both_sexes-irnt	categorical-20004-both_sexes-1320	0.2317	0.0047	0.0449	0.1365	0.035	0.5756	0.0624	0.5598
EUR	EUR	0.0003	-0.0166	0.0066	0.0015	0.0964	0.0091	1.2209	1.0076	0.0428	0.0075	0.0088	0.0013	1.5217	1.0802	1.9535	1.0859			1062575.0	1217311.0	biomarkers-30810-both_sexes-irnt	categorical-20004-both_sexes-1355	0.2317	0.0879	0.0449	0.0869	0.009	0.8586	0.0503	0.1782
EUR	EUR	-0.0019	-0.0107	0.0088	0.0024	0.0964	0.03	1.2209	1.0144	0.0428	0.0105	0.0088	0.0026	1.5217	1.2168	1.9535	1.2804			1062575.0	1217311.0	biomarkers-30810-both_sexes-irnt	categorical-20004-both_sexes-1357	0.2317	0.0512	0.0449	0.0373	-0.0347	0.4551	0.0465	-0.747
EUR	EUR	-0.0039	-0.0121	0.007	0.0017	0.0964	0.0197	1.2209	1.043	0.0428	0.0128	0.0088	0.0024	1.5217	1.1523	1.9535	1.211			1062575.0	1217311.0	biomarkers-30810-both_sexes-irnt	categorical-20004-both_sexes-1455	0.2317	0.2039	0.0449	0.0608	-0.0903	0.0242	0.0401	-2.2541
EUR	EUR	0.0005	-0.033	0.0082	0.0021	0.0964	0.0342	1.2209	1.0881	0.0428	0.0136	0.0088	0.0031	1.5217	1.2831	1.9535	1.3829			1062575.0	1217311.0	biomarkers-30810-both_sexes-irnt	categorical-20004-both_sexes-1478	0.2317	0.23	0.0449	0.0354	0.0093	0.7991	0.0365	0.2545
EUR	EUR	0.0028	-0.0065	0.008	0.0022	0.0964	0.0358	1.2209	1.0616	0.0428	0.0213	0.0088	0.0033	1.5217	1.2464	1.9535	1.3711			1062575.0	1217311.0	biomarkers-30810-both_sexes-irnt	categorical-20004-both_sexes-1479	0.2317	0.1661	0.0449	0.0574	0.0478	0.2003	0.0373	1.2808
EUR	EUR	0.0008	0.0025	0.0064	0.0015	0.0964	0.0112	1.2209	1.0134	0.0428	0.0064	0.0088	0.0012	1.5217	1.0957	1.9535	1.1104			1062575.0	1217311.0	biomarkers-30810-both_sexes-irnt	categorical-20004-both_sexes-1480	0.2317	0.1209	0.0449	0.0576	0.0249	0.5838	0.0454	0.5478
EUR	EUR	-0.0011	0.02	0.007	0.0016	0.0964	0.0152	1.2209	1.0033	0.0428	0.0078	0.0088	0.0015	1.5217	1.1082	1.9535	1.1351			1062575.0	1217311.0	biomarkers-30810-both_sexes-irnt	categorical-20004-both_sexes-1483	0.2317	0.0245	0.0449	0.0574	-0.0288	0.4825	0.041	-0.7024
EUR	EUR	-0.0036	0.0171	0.0088	0.0025	0.0964	0.0427	1.2209	1.011	0.0428	0.0101	0.0088	0.0027	1.5217	1.3	1.9535	1.3757			1062575.0	1217311.0	biomarkers-30810-both_sexes-irnt	categorical-2010-both_sexes-2010	0.2317	0.0293	0.0449	0.0269	-0.0554	0.1505	0.0386	-1.4376
EUR	EUR	-0.0016	0.0112	0.0074	0.0019	0.0964	0.0263	1.2209	1.044	0.0428	0.009	0.0088	0.0022	1.5217	1.207	1.9535	1.2409			1062575.0	1217311.0	biomarkers-30810-both_sexes-irnt	categorical-20107-both_sexes-1	0.2317	0.1828	0.0449	0.0373	-0.0309	0.402	0.0369	-0.838
EUR	EUR	-0.0022	0.0083	0.0057	0.0014	0.0964	0.0079	1.2209	1.0372	0.0428	0.0073	0.0088	0.0013	1.5217	1.0802	1.9535	1.0965			1062575.0	1217311.0	biomarkers-30810-both_sexes-irnt	categorical-20107-both_sexes-101	0.2317	0.3858	0.0449	0.0755	-0.0789	0.1287	0.0519	-1.5194
EUR	EUR	-0.0003	-0.0017	0.006	0.0015	0.0964	0.0131	1.2209	1.0362	0.0428	0.0081	0.0088	0.0018	1.5217	1.127	1.9535	1.136			1062575.0	1217311.0	biomarkers-30810-both_sexes-irnt	categorical-20107-both_sexes-3	0.2317	0.2663	0.0449	0.0596	-0.0084	0.8458	0.043	-0.1944
EUR	EUR	-0.0015	-0.0039	0.0079	0.0018	0.0964	0.0178	1.2209	1.0615	0.0428	0.0095	0.0088	0.0021	1.5217	1.1555	1.9535	1.1952			1062575.0	1217311.0	biomarkers-30810-both_sexes-irnt	categorical-20107-both_sexes-9	0.2317	0.3152	0.0449	0.0489	-0.0365	0.4164	0.045	-0.8127
EUR	EUR	0.0027	0.0046	0.0069	0.0017	0.0964	0.016	1.2209	1.0516	0.0428	0.0085	0.0088	0.0016	1.5217	1.1619	1.9535	1.1782			1062575.0	1217311.0	biomarkers-30810-both_sexes-irnt	categorical-20110-both_sexes-100	0.2317	0.2897	0.0449	0.0474	0.0689	0.1258	0.045	1.5308
EUR	EUR	-0.0024	-0.0177	0.0072	0.0018	0.0964	0.02	1.2209	1.0598	0.0428	0.0088	0.0088	0.0016	1.5217	1.1811	1.9535	1.2164			1062575.0	1217311.0	biomarkers-30810-both_sexes-irnt	categorical-20110-both_sexes-9	0.2317	0.2763	0.0449	0.0405	-0.0543	0.1906	0.0415	-1.3087
EUR	EUR	4.8836e-05	-0.011	0.0072	0.0018	0.0964	0.0166	1.2209	1.0468	0.0428	0.0084	0.0088	0.002	1.5217	1.1428	1.9535	1.1569			1062575.0	1217311.0	biomarkers-30810-both_sexes-irnt	categorical-20111-both_sexes-1	0.2317	0.2983	0.0449	0.0537	0.0012	0.9779	0.044	0.0277
EUR	EUR	0.0032	0.009	0.0078	0.0022	0.0964	0.0326	1.2209	1.0534	0.0428	0.0093	0.0088	0.0024	1.5217	1.2332	1.9535	1.2772			1062575.0	1217311.0	biomarkers-30810-both_sexes-irnt	categorical-20111-both_sexes-100	0.2317	0.1925	0.0449	0.0336	0.0572	0.1548	0.0402	1.4229
EUR	EUR	0.0002	-0.0067	0.0065	0.0015	0.0964	0.0096	1.2209	1.0275	0.0428	0.0077	0.0088	0.0015	1.5217	1.0895	1.9535	1.0923			1062575.0	1217311.0	biomarkers-30810-both_sexes-irnt	categorical-20111-both_sexes-101	0.2317	0.2976	0.0449	0.0834	0.0055	0.9089	0.0483	0.1144
EUR	EUR	-0.003	-0.0075	0.0079	0.0022	0.0964	0.0335	1.2209	1.0454	0.0428	0.0097	0.0088	0.0025	1.5217	1.2332	1.9535	1.2753			1062575.0	1217311.0	biomarkers-30810-both_sexes-irnt	categorical-20111-both_sexes-8	0.2317	0.1647	0.0449	0.0353	-0.0524	0.1932	0.0403	-1.3011
EUR	EUR	-0.0029	-0.0116	0.0064	0.0017	0.0964	0.0208	1.2209	1.0469	0.0428	0.0076	0.0088	0.002	1.5217	1.1555	1.9535	1.1878			1062575.0	1217311.0	biomarkers-30810-both_sexes-irnt	categorical-20111-both_sexes-9	0.2317	0.2498	0.0449	0.0407	-0.0647	0.0955	0.0388	-1.6668
EUR	EUR	-0.0103	-0.0305	0.0078	0.0023	0.0964	0.0913	1.2209	1.0838	0.0428	0.0121	0.0088	0.0037	1.5217	1.6259	1.9535	1.8675			1062575.0	1217311.0	biomarkers-30810-both_sexes-irnt	categorical-20116-both_sexes-0	0.2317	0.0966	0.0449	0.014	-0.1101	6.4485e-06	0.0244	-4.5111
EUR	EUR	0.0066	0.0043	0.007	0.0019	0.0964	0.0502	1.2209	1.0491	0.0428	0.0105	0.0088	0.0026	1.5217	1.3685	1.9535	1.4755			1062575.0	1217311.0	biomarkers-30810-both_sexes-irnt	categorical-20116-both_sexes-1	0.2317	0.1033	0.0449	0.0221	0.0945	0.0005	0.0273	3.4656
EUR	EUR	0.0064	0.0434	0.0076	0.002	0.0964	0.0459	1.2209	1.0317	0.0428	0.0095	0.0088	0.0023	1.5217	1.3374	1.9535	1.4274			1062575.0	1217311.0	biomarkers-30810-both_sexes-irnt	categorical-20116-both_sexes-2	0.2317	0.0741	0.0449	0.0222	0.0956	0.0009	0.0289	3.3085
EUR	EUR	-0.0059	-0.016	0.0067	0.0015	0.0964	0.0147	1.2209	1.0224	0.0428	0.0077	0.0088	0.0015	1.5217	1.1333	1.9535	1.1465			1062575.0	1217311.0	biomarkers-30810-both_sexes-irnt	categorical-20117-both_sexes-0	0.2317	0.1528	0.0449	0.0524	-0.1568	0.0001	0.0408	-3.8437
EUR	EUR	0.0058	0.004	0.006	0.0015	0.0964	0.0206	1.2209	1.0379	0.0428	0.0082	0.0088	0.0017	1.5217	1.1908	1.9535	1.2088			1062575.0	1217311.0	biomarkers-30810-both_sexes-irnt	categorical-20117-both_sexes-2	0.2317	0.1812	0.0449	0.0393	0.1291	0.0001	0.0336	3.8449
EUR	EUR	-0.0028	0.0079	0.0085	0.0024	0.0964	0.0083	1.2209	1.0362	0.0428	0.0082	0.0088	0.002	1.5217	1.0833	1.9535	1.0925			1062575.0	1217311.0	biomarkers-30810-both_sexes-irnt	categorical-20152-both_sexes-20152	0.2317	0.3912	0.0449	0.0883	-0.0993	0.2299	0.0827	-1.2005
EUR	EUR	0.0102	0.0382	0.0079	0.0022	0.0964	0.0709	1.2209	1.0748	0.0428	0.0119	0.0088	0.0032	1.5217	1.5144	1.9535	1.6831			1062575.0	1217311.0	biomarkers-30810-both_sexes-irnt	categorical-20160-both_sexes-20160	0.2317	0.1095	0.0449	0.0174	0.1236	5.245e-06	0.0271	4.5547
EUR	EUR	-0.0018	0.0199	0.0068	0.0018	0.0964	0.0357	1.2209	1.0286	0.0428	0.0081	0.0088	0.0019	1.5217	1.2731	1.9535	1.3289			1062575.0	1217311.0	biomarkers-30810-both_sexes-irnt	categorical-2020-both_sexes-2020	0.2317	0.0871	0.0449	0.0248	-0.0308	0.303	0.0299	-1.03
EUR	EUR	0.0104	0.0079	0.0079	0.0019	0.0964	0.0503	1.2209	1.0351	0.0428	0.0115	0.0088	0.0027	1.5217	1.3581	1.9535	1.4557			1062575.0	1217311.0	biomarkers-30810-both_sexes-irnt	categorical-2040-both_sexes-2040	0.2317	0.077	0.0449	0.0252	0.1494	1.0775e-08	0.0261	5.7181
EUR	EUR	0.0047	-0.0074	0.0064	0.0024	0.0964	0.0234	1.2209	0.9942	0.0428	0.0068	0.0088	0.004	1.5217	1.0527	1.9535	1.0596		Ratio < 0, possibly indicating GC correction	1062575.0	1217311.0	biomarkers-30810-both_sexes-irnt	categorical-20480-both_sexes-20480	0.2317		0.0449		0.0987	0.0563	0.0517	1.9088
EUR	EUR	-0.0033	0.019	0.0066	0.0029	0.0964	0.0316	1.2209	1.0027	0.0428	0.0072	0.0088	0.0039	1.5217	1.0864	1.9535	1.0904			1062575.0	1217311.0	biomarkers-30810-both_sexes-irnt	categorical-20544-both_sexes-15	0.2317	0.0294	0.0449	0.0796	-0.0603	0.2573	0.0532	-1.1329
EUR	EUR	-0.0004	0.0215	0.0076	0.002	0.0964	0.0578	1.2209	1.0218	0.0428	0.0107	0.0088	0.0027	1.5217	1.4034	1.9535	1.5089			1062575.0	1217311.0	biomarkers-30810-both_sexes-irnt	categorical-2090-both_sexes-2090	0.2317	0.0429	0.0449	0.021	-0.005	0.8548	0.0273	-0.183
EUR	EUR	0.0025	0.0108	0.0064	0.0017	0.0964	0.0287	1.2209	1.0194	0.0428	0.0097	0.0088	0.0021	1.5217	1.2168	1.9535	1.2601			1062575.0	1217311.0	biomarkers-30810-both_sexes-irnt	categorical-2100-both_sexes-2100	0.2317	0.0746	0.0449	0.0372	0.048	0.1357	0.0322	1.4918
EUR	EUR	-0.003	-0.003	0.0065	0.0016	0.0964	0.0223	1.2209	1.0146	0.0428	0.0083	0.0088	0.0016	1.5217	1.1779	1.9535	1.2065			1062575.0	1217311.0	biomarkers-30810-both_sexes-irnt	categorical-2129-both_sexes-2129	0.2317	0.0707	0.0449	0.0401	-0.0652	0.0632	0.0351	-1.8578
EUR	EUR	-0.0025	-0.0029	0.0073	0.0017	0.0964	0.048	1.2209	1.0594	0.0428	0.0093	0.0088	0.0021	1.5217	1.3685	1.9535	1.4564			1062575.0	1217311.0	biomarkers-30810-both_sexes-irnt	categorical-2188-both_sexes-2188	0.2317	0.1301	0.0449	0.0205	-0.0362	0.1593	0.0257	-1.4075
EUR	EUR	-0.0002	0.0124	0.0072	0.0018	0.0964	0.0167	1.2209	1.0003	0.0428	0.0078	0.0088	0.0014	1.5217	1.1396	1.9535	1.1437			1062575.0	1217311.0	biomarkers-30810-both_sexes-irnt	categorical-2207-both_sexes-2207	0.2317	0.002	0.0449	0.054	-0.0045	0.9202	0.045	-0.1002
EUR	EUR	0.0016	0.0192	0.0074	0.0018	0.0964	0.0479	1.2209	1.0445	0.0428	0.0099	0.0088	0.0022	1.5217	1.3685	1.9535	1.4443			1062575.0	1217311.0	biomarkers-30810-both_sexes-irnt	categorical-2257-both_sexes-2257	0.2317	0.1001	0.0449	0.0223	0.0242	0.3772	0.0274	0.883
EUR	EUR	0.0029	-0.0219	0.008	0.0022	0.0964	0.0529	1.2209	1.0554	0.0428	0.0112	0.0088	0.0028	1.5217	1.3964	1.9535	1.5101			1062575.0	1217311.0	biomarkers-30810-both_sexes-irnt	categorical-2316-both_sexes-2316	0.2317	0.1086	0.0449	0.022	0.0407	0.1786	0.0303	1.3451
EUR	EUR	0.0017	-0.0028	0.0062	0.0014	0.0964	0.0302	1.2209	1.0307	0.0428	0.0082	0.0088	0.0018	1.5217	1.2531	1.9535	1.2875			1062575.0	1217311.0	biomarkers-30810-both_sexes-irnt	categorical-2335-both_sexes-2335	0.2317	0.1066	0.0449	0.0285	0.0316	0.2266	0.0262	1.209
EUR	EUR	-0.0029	-0.0104	0.0078	0.0019	0.0964	0.0375	1.2209	1.0518	0.0428	0.0122	0.0088	0.0023	1.5217	1.2697	1.9535	1.3718			1062575.0	1217311.0	biomarkers-30810-both_sexes-irnt	categorical-2443-both_sexes-2443	0.2317	0.1393	0.0449	0.0327	-0.0485	0.1435	0.0332	-1.463
EUR	EUR	0.005	0.0095	0.0071	0.0016	0.0964	0.0187	1.2209	1.0059	0.0428	0.0083	0.0088	0.0018	1.5217	1.1396	1.9535	1.1627			1062575.0	1217311.0	biomarkers-30810-both_sexes-irnt	categorical-2463-both_sexes-2463	0.2317	0.0362	0.0449	0.0509	0.1183	0.0013	0.0367	3.2229
EUR	EUR	-0.0021	0.0074	0.0081	0.0018	0.0964	0.0419	1.2209	1.0297	0.0428	0.0084	0.0088	0.0019	1.5217	1.3203	1.9535	1.3863			1062575.0	1217311.0	biomarkers-30810-both_sexes-irnt	categorical-2492-both_sexes-2492	0.2317	0.077	0.0449	0.0217	-0.0324	0.2663	0.0292	-1.1115
EUR	EUR	-0.0053	-0.0065	0.0071	0.0024	0.0964	0.0247	1.2209	1.0208	0.0428	0.008	0.0088	0.0026	1.5217	1.1238	1.9535	1.134			1062575.0	1217311.0	biomarkers-30810-both_sexes-irnt	categorical-2654-both_sexes-4	0.2317	0.1552	0.0449	0.0594	-0.108	0.0263	0.0486	-2.2211
EUR	EUR	0.0005	-0.0137	0.0068	0.004	0.0964	0.0631	1.2209	0.9878	0.0428	0.0068	0.0088	0.0073	1.5217	1.0679	1.9535	1.0713		Ratio < 0, possibly indicating GC correction	1062575.0	1217311.0	biomarkers-30810-both_sexes-irnt	categorical-3606-both_sexes-3606	0.2317		0.0449		0.0069	0.8938	0.0518	0.1335
EUR	EUR	-5.6183e-05	-0.0173	0.0069	0.0015	0.0964	0.0161	1.2209	1.015	0.0428	0.0072	0.0088	0.0013	1.5217	1.1428	1.9535	1.1508			1062575.0	1217311.0	biomarkers-30810-both_sexes-irnt	categorical-41200-both_sexes-G459	0.2317	0.0995	0.0449	0.0474	-0.0014	0.9708	0.0391	-0.0366
EUR	EUR	0.0014	0.0045	0.0064	0.0014	0.0964	0.0079	1.2209	1.007	0.0428	0.0069	0.0088	0.0012	1.5217	1.0802	1.9535	1.0757			1062575.0	1217311.0	biomarkers-30810-both_sexes-irnt	categorical-41200-both_sexes-H229	0.2317	0.093	0.0449	0.0913	0.0491	0.3412	0.0516	0.9517
EUR	EUR	-0.0008	0.0042	0.0062	0.0014	0.0964	0.0064	1.2209	1.0019	0.0428	0.007	0.0088	0.0012	1.5217	1.0557	1.9535	1.0564			1062575.0	1217311.0	biomarkers-30810-both_sexes-irnt	categorical-41200-both_sexes-H511	0.2317	0.0341	0.0449	0.1234	-0.0336	0.5512	0.0563	-0.5959
EUR	EUR	-0.0033	-0.0138	0.007	0.0017	0.0965	0.0151	1.2208	1.0186	0.0426	0.0092	0.0089	0.0018	1.5254	1.1144	1.9545	1.1475			1062575.0	1217311.0	biomarkers-30810-both_sexes-irnt	categorical-41200-both_sexes-J183	0.2313	0.126	0.0446	0.0624	-0.087	0.0497	0.0443	-1.9628
EUR	EUR	0.0004	0.0048	0.0058	0.0013	0.0964	0.0089	1.2209	1.0139	0.0428	0.0071	0.0088	0.0012	1.5217	1.0864	1.9535	1.0883			1062575.0	1217311.0	biomarkers-30810-both_sexes-irnt	categorical-41200-both_sexes-K633	0.2317	0.1574	0.0449	0.0802	0.0126	0.7778	0.0447	0.2822
EUR	EUR	-0.0004	0.0005	0.0075	0.0018	0.0964	0.0073	1.2209	1.0047	0.0428	0.007	0.0088	0.0013	1.5217	1.0679	1.9535	1.0678			1062575.0	1217311.0	biomarkers-30810-both_sexes-irnt	categorical-41200-both_sexes-V544	0.2317	0.0692	0.0449	0.1031	-0.0138	0.8436	0.0698	-0.1972
EUR	EUR	0.0036	0.0051	0.0063	0.0016	0.0964	0.0187	1.2209	1.0219	0.0428	0.0079	0.0088	0.0016	1.5217	1.1523	1.9535	1.184			1062575.0	1217311.0	biomarkers-30810-both_sexes-irnt	categorical-41200-both_sexes-W401	0.2317	0.1192	0.0449	0.0427	0.0846	0.0243	0.0375	2.2526
EUR	EUR	0.0008	0.0013	0.0067	0.0016	0.0964	0.0077	1.2209	1.015	0.0428	0.0076	0.0088	0.0013	1.5217	1.0772	1.9535	1.0822			1062575.0	1217311.0	biomarkers-30810-both_sexes-irnt	categorical-41200-both_sexes-W903	0.2317	0.1824	0.0449	0.0919	0.0307	0.5935	0.0575	0.5338
EUR	EUR	0.0002	0.0108	0.0061	0.0014	0.0964	0.0152	1.2209	1.0561	0.0428	0.0075	0.0088	0.0014	1.5217	1.1715	1.9535	1.1864			1062575.0	1217311.0	biomarkers-30810-both_sexes-irnt	categorical-41232-both_sexes-10	0.2317	0.3008	0.0449	0.0402	0.004	0.9135	0.0369	0.1086
EUR	EUR	0.0019	0.0106	0.0079	0.0021	0.0964	0.0245	1.2209	1.0677	0.0428	0.0088	0.0088	0.0019	1.5217	1.2431	1.9535	1.2755			1062575.0	1217311.0	biomarkers-30810-both_sexes-irnt	categorical-41244-both_sexes-100	0.2317	0.2457	0.0449	0.0319	0.0395	0.3508	0.0424	0.933
EUR	EUR	-0.0012	-0.0027	0.0068	0.0016	0.0964	0.009	1.2209	1.0122	0.0428	0.0081	0.0088	0.0014	1.5217	1.0741	1.9535	1.0882			1062575.0	1217311.0	biomarkers-30810-both_sexes-irnt	categorical-41245-both_sexes-1040	0.2317	0.1384	0.0449	0.0918	-0.0415	0.4613	0.0564	-0.7367
EUR	EUR	0.0002	0.0085	0.0062	0.0015	0.0964	0.0203	1.2209	1.042	0.0428	0.0074	0.0088	0.0015	1.5217	1.1779	1.9535	1.2156			1062575.0	1217311.0	biomarkers-30810-both_sexes-irnt	categorical-41245-both_sexes-1070	0.2317	0.1946	0.0449	0.0344	0.0055	0.8751	0.0347	0.1572
EUR	EUR	0.0023	-0.0093	0.0067	0.0014	0.0964	0.0142	1.2209	1.0519	0.0428	0.0072	0.0088	0.0015	1.5217	1.1555	1.9535	1.1722			1062575.0	1217311.0	biomarkers-30810-both_sexes-irnt	categorical-41245-both_sexes-1280	0.2317	0.3013	0.0449	0.0416	0.0611	0.1037	0.0375	1.6274
EUR	EUR	-0.0026	0.0215	0.0068	0.0016	0.0964	0.0265	1.2209	1.0669	0.0428	0.0082	0.0088	0.0017	1.5217	1.2664	1.9535	1.2924			1062575.0	1217311.0	biomarkers-30810-both_sexes-irnt	categorical-41245-both_sexes-1310	0.2317	0.2287	0.0449	0.0279	-0.0509	0.111	0.0319	-1.5935
EUR	EUR	0.0028	-0.0073	0.0068	0.0014	0.0964	0.0079	1.2209	1.0148	0.0428	0.0069	0.0088	0.0013	1.5217	1.0772	1.9535	1.0823			1062575.0	1217311.0	biomarkers-30810-both_sexes-irnt	categorical-41245-both_sexes-1370	0.2317	0.1797	0.0449	0.0836	0.1025	0.0361	0.0489	2.0964
EUR	EUR	0.0054	0.0186	0.0083	0.0022	0.0964	0.0349	1.2209	1.0463	0.0428	0.0103	0.0088	0.002	1.5217	1.2865	1.9535	1.3487			1062575.0	1217311.0	biomarkers-30810-both_sexes-irnt	categorical-41245-both_sexes-1840	0.2317	0.1328	0.0449	0.0294	0.093	0.014	0.0378	2.4579
EUR	EUR	-0.0007	0.0092	0.0061	0.0015	0.0964	0.0232	1.2209	1.0408	0.0428	0.0078	0.0088	0.0017	1.5217	1.1908	1.9535	1.2312			1062575.0	1217311.0	biomarkers-30810-both_sexes-irnt	categorical-41246-both_sexes-1160	0.2317	0.1765	0.0449	0.0336	-0.0138	0.6628	0.0316	-0.4361
EUR	EUR	4.3901e-05	0.0137	0.0063	0.0016	0.0964	0.0093	1.2209	1.021	0.0428	0.0089	0.0088	0.0019	1.5217	1.071	1.9535	1.0986			1062575.0	1217311.0	biomarkers-30810-both_sexes-irnt	categorical-41246-both_sexes-1390	0.2317	0.2127	0.0449	0.0905	0.0015	0.9788	0.055	0.0266
EUR	EUR	0.0003	0.0011	0.0066	0.0014	0.0964	0.0176	1.2209	1.0369	0.0428	0.0076	0.0088	0.0016	1.5217	1.1651	1.9535	1.1835			1062575.0	1217311.0	biomarkers-30810-both_sexes-irnt	categorical-41246-both_sexes-1480	0.2317	0.2008	0.0449	0.0415	0.0072	0.8357	0.0345	0.2074
EUR	EUR	-0.0024	0.002	0.0069	0.0016	0.0964	0.0272	1.2209	1.0155	0.0428	0.0089	0.0088	0.002	1.5217	1.2038	1.9535	1.2442			1062575.0	1217311.0	biomarkers-30810-both_sexes-irnt	categorical-41246-both_sexes-1530	0.2317	0.0634	0.0449	0.0366	-0.0471	0.1293	0.031	-1.5171
EUR	EUR	0.0056	0.011	0.0084	0.0023	0.0964	0.0391	1.2209	1.0374	0.0428	0.0106	0.0088	0.0021	1.5217	1.3034	1.9535	1.3661			1062575.0	1217311.0	biomarkers-30810-both_sexes-irnt	categorical-41246-both_sexes-2580	0.2317	0.1023	0.0449	0.0291	0.092	0.0119	0.0366	2.5158
EUR	EUR	-0.0033	-0.0126	0.0068	0.0016	0.0962	0.0156	1.2213	1.0088	0.0427	0.0075	0.0088	0.0014	1.5217	1.1082	1.9528	1.1335			1062575.0	1217311.0	biomarkers-30810-both_sexes-irnt	categorical-41246-both_sexes-2610	0.2323	0.0659	0.0448	0.0564	-0.0856	0.0354	0.0407	-2.1037
EUR	EUR	0.0014	0.0019	0.0073	0.0019	0.0964	0.031	1.2209	1.0382	0.0428	0.0085	0.0088	0.0019	1.5217	1.2597	1.9535	1.3029			1062575.0	1217311.0	biomarkers-30810-both_sexes-irnt	categorical-41247-both_sexes-1000	0.2317	0.126	0.0449	0.0282	0.0262	0.4427	0.0342	0.7677
EUR	EUR	-2.8803e-05	0.0156	0.0069	0.0017	0.0964	0.0228	1.2209	1.0353	0.0428	0.0084	0.0088	0.0017	1.5217	1.2038	1.9535	1.2276			1062575.0	1217311.0	biomarkers-30810-both_sexes-irnt	categorical-41248-both_sexes-1000	0.2317	0.1549	0.0449	0.037	-0.0006	0.9861	0.0354	-0.0174
EUR	EUR	-0.0003	0.0005	0.0074	0.0017	0.0964	0.0271	1.2209	1.0413	0.0428	0.0079	0.0088	0.0018	1.5217	1.2332	1.9535	1.276			1062575.0	1217311.0	biomarkers-30810-both_sexes-irnt	categorical-41249-both_sexes-1001	0.2317	0.1495	0.0449	0.0286	-0.0055	0.8691	0.0335	-0.1648
EUR	EUR	0.0016	0.0267	0.0069	0.0016	0.0964	0.0175	1.2209	1.0771	0.0428	0.0082	0.0088	0.0015	1.5217	1.2267	1.9535	1.2259			1062575.0	1217311.0	biomarkers-30810-both_sexes-irnt	categorical-41249-both_sexes-1002	0.2317	0.3414	0.0449	0.0365	0.0394	0.3002	0.038	1.036
EUR	EUR	-0.001	-0.0125	0.0064	0.0016	0.0964	0.0159	1.2209	1.0273	0.0428	0.0079	0.0088	0.0015	1.5217	1.1619	1.9535	1.1635			1062575.0	1217311.0	biomarkers-30810-both_sexes-irnt	categorical-41249-both_sexes-2002	0.2317	0.1669	0.0449	0.0485	-0.0244	0.5404	0.0399	-0.6122
EUR	EUR	0.0012	0.0199	0.0071	0.0018	0.0964	0.0224	1.2209	1.0468	0.0428	0.008	0.0088	0.0017	1.5217	1.2136	1.9535	1.2384			1062575.0	1217311.0	biomarkers-30810-both_sexes-irnt	categorical-41253-both_sexes-18	0.2317	0.1965	0.0449	0.0336	0.0264	0.5052	0.0396	0.6664
EUR	EUR	0.0013	0.0154	0.0072	0.0017	0.0964	0.0161	1.2209	1.0308	0.0428	0.0075	0.0088	0.0014	1.5217	1.1651	1.9535	1.1708			1062575.0	1217311.0	biomarkers-30810-both_sexes-irnt	categorical-41253-both_sexes-70	0.2317	0.1806	0.0449	0.0439	0.0319	0.4499	0.0422	0.7556
EUR	EUR	-0.0009	0.004	0.0061	0.0026	0.0964	0.0498	1.2209	0.9985	0.0428	0.008	0.0088	0.005	1.5217	1.1113	1.9535	1.1328		Ratio < 0, possibly indicating GC correction	1062575.0	1217311.0	biomarkers-30810-both_sexes-irnt	categorical-4631-both_sexes-4631	0.2317		0.0449		-0.013	0.7342	0.0383	-0.3396
EUR	EUR	-0.0034	0.003	0.0065	0.0028	0.0964	0.0513	1.2209	1.0045	0.0428	0.0073	0.0088	0.0041	1.5217	1.1396	1.9535	1.1476			1062575.0	1217311.0	biomarkers-30810-both_sexes-irnt	categorical-4728-both_sexes-4728	0.2317	0.0307	0.0449	0.0494	-0.0484	0.2307	0.0404	-1.1985
EUR	EUR	0.0056	0.0014	0.0062	0.0048	0.0964	0.1386	1.2208	0.9819	0.0428	0.0078	0.0088	0.0142	1.5217	1.0772	1.9535	1.0979		Ratio < 0, possibly indicating GC correction	1062575.0	1217311.0	biomarkers-30810-both_sexes-irnt	categorical-5556-both_sexes-5556	0.2316		0.0449		0.0488	0.2409	0.0416	1.1727
EUR	EUR	-0.0067	-0.0108	0.007	0.0019	0.0964	0.0936	1.2209	1.1092	0.0428	0.0129	0.0088	0.0037	1.5217	1.6792	1.9535	1.8895			1062575.0	1217311.0	biomarkers-30810-both_sexes-irnt	categorical-6138-both_sexes-100	0.2317	0.1228	0.0449	0.0146	-0.0702	0.0004	0.0199	-3.5261
EUR	EUR	0.0041	0.0209	0.0082	0.0022	0.0964	0.0847	1.2209	1.0969	0.0428	0.012	0.0088	0.0033	1.5217	1.6296	1.9535	1.8237			1062575.0	1217311.0	biomarkers-30810-both_sexes-irnt	categorical-6138-both_sexes-2	0.2317	0.1176	0.0449	0.0146	0.0457	0.0585	0.0242	1.8922
EUR	EUR	0.0022	0.006	0.0074	0.002	0.0964	0.0441	1.2209	1.0462	0.0428	0.0091	0.0088	0.0022	1.5217	1.3443	1.9535	1.424			1062575.0	1217311.0	biomarkers-30810-both_sexes-irnt	categorical-6138-both_sexes-3	0.2317	0.1089	0.0449	0.0214	0.0335	0.283	0.0312	1.0737
EUR	EUR	0.003	0.02	0.0079	0.0019	0.0964	0.039	1.2209	1.0589	0.0428	0.0095	0.0088	0.0022	1.5217	1.3443	1.9535	1.3895			1062575.0	1217311.0	biomarkers-30810-both_sexes-irnt	categorical-6138-both_sexes-6	0.2317	0.1513	0.0449	0.0245	0.0487	0.1093	0.0304	1.6013
EUR	EUR	0.0071	-0.0049	0.0065	0.0016	0.0964	0.0189	1.2209	1.0283	0.0428	0.0076	0.0088	0.0014	1.5217	1.1715	1.9535	1.1891			1062575.0	1217311.0	biomarkers-30810-both_sexes-irnt	categorical-6139-both_sexes-3	0.2317	0.1495	0.0449	0.0404	0.1672	4.1188e-06	0.0363	4.6053
EUR	EUR	-0.0029	0.0053	0.0074	0.0016	0.0964	0.0208	1.2209	1.0423	0.0428	0.0075	0.0088	0.0015	1.5217	1.1973	1.9535	1.217			1062575.0	1217311.0	biomarkers-30810-both_sexes-irnt	categorical-6141-both_sexes-1	0.2317	0.1947	0.0449	0.0346	-0.0638	0.0816	0.0367	-1.7412
EUR	EUR	0.0021	0.0043	0.0068	0.0015	0.0964	0.0064	1.2209	1.0016	0.0428	0.0071	0.0088	0.0014	1.5217	1.0527	1.9535	1.056			1062575.0	1217311.0	biomarkers-30810-both_sexes-irnt	categorical-6141-both_sexes-2	0.2317	0.0279	0.0449	0.1262	0.0862	0.1544	0.0605	1.4242
EUR	EUR	0.0004	-0.0081	0.0075	0.0018	0.0964	0.0216	1.2209	1.0234	0.0428	0.0075	0.0088	0.0015	1.5217	1.1876	1.9535	1.2085			1062575.0	1217311.0	biomarkers-30810-both_sexes-irnt	categorical-6142-both_sexes-4	0.2317	0.1124	0.0449	0.0359	0.0083	0.8378	0.0405	0.2047
EUR	EUR	-0.0021	-0.0067	0.0061	0.0014	0.0964	0.0068	1.2209	1.0063	0.0428	0.0065	0.0088	0.0011	1.5217	1.0649	1.9535	1.065			1062575.0	1217311.0	biomarkers-30810-both_sexes-irnt	categorical-6144-both_sexes-1	0.2317	0.0976	0.0449	0.1001	-0.0821	0.1168	0.0523	-1.5682
EUR	EUR	0.0021	0.0016	0.0066	0.0016	0.0964	0.0295	1.2209	1.0274	0.0428	0.0083	0.0088	0.0019	1.5217	1.2464	1.9535	1.2757			1062575.0	1217311.0	biomarkers-30810-both_sexes-irnt	categorical-6145-both_sexes-6	0.2317	0.0995	0.0449	0.0301	0.0391	0.1966	0.0303	1.2913
EUR	EUR	-0.0008	0.0094	0.0081	0.0023	0.0964	0.0303	1.2209	1.0108	0.0428	0.0093	0.0088	0.002	1.5217	1.2365	1.9535	1.2731			1062575.0	1217311.0	biomarkers-30810-both_sexes-irnt	categorical-6146-both_sexes-100	0.2317	0.0396	0.0449	0.0341	-0.0141	0.7388	0.0422	-0.3334
EUR	EUR	0.001	-0.0114	0.0073	0.0019	0.0964	0.0249	1.2209	1.0069	0.0428	0.008	0.0088	0.0016	1.5217	1.194	1.9535	1.2197			1062575.0	1217311.0	biomarkers-30810-both_sexes-irnt	categorical-6146-both_sexes-2	0.2317	0.0313	0.0449	0.0365	0.0198	0.6106	0.0388	0.5092
EUR	EUR	0.0001	-0.0134	0.0081	0.0021	0.0964	0.0215	1.2209	1.008	0.0428	0.0077	0.0088	0.0018	1.5217	1.1779	1.9535	1.1943			1062575.0	1217311.0	biomarkers-30810-both_sexes-irnt	categorical-6146-both_sexes-3	0.2317	0.0412	0.0449	0.0398	0.0024	0.9598	0.0473	0.0504
EUR	EUR	0.0012	0.0532	0.0067	0.0016	0.0964	0.0099	1.2209	1.0267	0.0428	0.007	0.0088	0.0013	1.5217	1.1113	1.9535	1.1101			1062575.0	1217311.0	biomarkers-30810-both_sexes-irnt	categorical-6147-both_sexes-4	0.2317	0.2424	0.0449	0.0637	0.0374	0.4797	0.0529	0.7067
EUR	EUR	-0.002	0.0072	0.0075	0.002	0.0964	0.0347	1.2209	1.0475	0.0428	0.0094	0.0088	0.0018	1.5217	1.2966	1.9535	1.3487			1062575.0	1217311.0	biomarkers-30810-both_sexes-irnt	categorical-6149-both_sexes-100	0.2317	0.1362	0.0449	0.027	-0.034	0.3158	0.0339	-1.0031
EUR	EUR	0.0032	-0.0113	0.0071	0.0017	0.0964	0.0206	1.2209	1.0252	0.0428	0.0082	0.0088	0.0016	1.5217	1.1811	1.9535	1.2022			1062575.0	1217311.0	biomarkers-30810-both_sexes-irnt	categorical-6149-both_sexes-3	0.2317	0.1246	0.0449	0.0405	0.0726	0.0573	0.0382	1.9008
EUR	EUR	0.0025	-0.0035	0.0069	0.0017	0.0964	0.012	1.2209	1.0182	0.0428	0.0068	0.0088	0.0014	1.5217	1.1207	1.9535	1.121			1062575.0	1217311.0	biomarkers-30810-both_sexes-irnt	categorical-6149-both_sexes-4	0.2317	0.1502	0.0449	0.0565	0.0722	0.1435	0.0494	1.4629
EUR	EUR	-0.0006	-0.0271	0.0088	0.0024	0.0964	0.0493	1.2209	1.0661	0.0428	0.0111	0.0088	0.0024	1.5217	1.3929	1.9535	1.493			1062575.0	1217311.0	biomarkers-30810-both_sexes-irnt	categorical-6149-both_sexes-6	0.2317	0.1341	0.0449	0.0226	-0.0094	0.7944	0.0359	-0.2606
EUR	EUR	-0.0012	0.0179	0.0068	0.0016	0.0964	0.0175	1.2209	1.0072	0.0428	0.008	0.0088	0.0016	1.5217	1.1207	1.9535	1.155			1062575.0	1217311.0	biomarkers-30810-both_sexes-irnt	categorical-6150-both_sexes-1	0.2317	0.0464	0.0449	0.0515	-0.0301	0.4397	0.039	-0.7728
EUR	EUR	0.0034	0.0303	0.0105	0.0033	0.0964	0.1078	1.2209	1.1075	0.0428	0.0196	0.0088	0.0048	1.5217	1.6448	1.9535	2.0617			1062575.0	1217311.0	biomarkers-30810-both_sexes-irnt	categorical-6150-both_sexes-100	0.2317	0.1013	0.0449	0.0185	0.0334	0.3212	0.0337	0.9919
EUR	EUR	-0.0012	0.0231	0.006	0.0014	0.0964	0.0197	1.2209	1.0229	0.0428	0.0076	0.0088	0.0017	1.5217	1.1587	1.9535	1.1887			1062575.0	1217311.0	biomarkers-30810-both_sexes-irnt	categorical-6150-both_sexes-2	0.2317	0.1211	0.0449	0.0404	-0.0277	0.3893	0.0322	-0.8609
EUR	EUR	-0.003	-0.0397	0.0109	0.0035	0.0964	0.1085	1.2209	1.1083	0.0428	0.0203	0.0088	0.005	1.5217	1.6448	1.9535	2.0743			1062575.0	1217311.0	biomarkers-30810-both_sexes-irnt	categorical-6150-both_sexes-4	0.2317	0.1008	0.0449	0.0189	-0.0298	0.3936	0.0349	-0.853
EUR	EUR	0.0045	0.0039	0.0062	0.0014	0.0964	0.0084	1.2209	1.0051	0.0428	0.0072	0.0088	0.0014	1.5217	1.0741	1.9535	1.0746			1062575.0	1217311.0	biomarkers-30810-both_sexes-irnt	categorical-6151-both_sexes-7	0.2317	0.068	0.0449	0.096	0.157	0.0009	0.0475	3.3051
EUR	EUR	-0.0015	0.0117	0.0079	0.0023	0.0964	0.0657	1.2209	1.0987	0.0428	0.0201	0.0088	0.0057	1.5217	1.3824	1.9535	1.6665			1062575.0	1217311.0	biomarkers-30810-both_sexes-irnt	categorical-6152-both_sexes-100	0.2317	0.1481	0.0449	0.0302	-0.0188	0.5155	0.0289	-0.6504
EUR	EUR	-0.0013	-0.0103	0.0084	0.0022	0.0964	0.0491	1.221	1.0734	0.0427	0.0177	0.0088	0.0048	1.5254	1.3068	1.9537	1.5029			1062575.0	1217311.0	biomarkers-30810-both_sexes-irnt	categorical-6152-both_sexes-8	0.2317	0.146	0.0448	0.0352	-0.0194	0.5564	0.0329	-0.5883
EUR	EUR	0.0007	-0.0138	0.0068	0.0017	0.0964	0.0529	1.2209	1.0502	0.0428	0.0097	0.0088	0.0024	1.5217	1.421	1.9535	1.4887			1062575.0	1217311.0	biomarkers-30810-both_sexes-irnt	categorical-6154-both_sexes-100	0.2317	0.1027	0.0449	0.0198	0.0097	0.6882	0.0241	0.4013
EUR	EUR	0.0002	0.0065	0.0069	0.0016	0.0964	0.0194	1.2209	1.0125	0.0428	0.0073	0.0088	0.0015	1.5217	1.1619	1.9535	1.1726			1062575.0	1217311.0	biomarkers-30810-both_sexes-irnt	categorical-6154-both_sexes-2	0.2317	0.0724	0.0449	0.0424	0.0042	0.9099	0.0375	0.1131
EUR	EUR	0.0009	0.0045	0.0066	0.0018	0.0964	0.0406	1.2209	1.0389	0.0428	0.0091	0.0088	0.0022	1.5217	1.3203	1.9535	1.3843			1062575.0	1217311.0	biomarkers-30810-both_sexes-irnt	categorical-6154-both_sexes-3	0.2317	0.1011	0.0449	0.0237	0.0142	0.6257	0.0292	0.4878
EUR	EUR	-0.0013	-0.0114	0.0063	0.0015	0.0964	0.0194	1.2209	1.026	0.0428	0.0069	0.0088	0.0014	1.5217	1.1715	1.9535	1.1866			1062575.0	1217311.0	biomarkers-30810-both_sexes-irnt	categorical-6154-both_sexes-5	0.2317	0.1394	0.0449	0.0371	-0.0298	0.4122	0.0363	-0.8201
EUR	EUR	-0.0042	-0.0317	0.0072	0.0017	0.0964	0.0271	1.2209	1.0173	0.0428	0.0082	0.0088	0.0016	1.5217	1.2234	1.9535	1.2482			1062575.0	1217311.0	biomarkers-30810-both_sexes-irnt	categorical-6155-both_sexes-100	0.2317	0.0698	0.0449	0.0332	-0.0812	0.0162	0.0338	-2.4038
EUR	EUR	0.0018	-0.0049	0.0068	0.0017	0.0964	0.0304	1.2209	1.044	0.0428	0.0087	0.0088	0.0017	1.5217	1.2664	1.9535	1.3025			1062575.0	1217311.0	biomarkers-30810-both_sexes-irnt	categorical-6159-both_sexes-3	0.2317	0.1455	0.0449	0.0289	0.0334	0.2792	0.0309	1.0821
EUR	EUR	0.0001	-0.0133	0.0072	0.0019	0.0964	0.018	1.2209	1.0241	0.0428	0.0082	0.0088	0.0015	1.5217	1.1587	1.9535	1.177			1062575.0	1217311.0	biomarkers-30810-both_sexes-irnt	categorical-6159-both_sexes-5	0.2317	0.136	0.0449	0.0462	0.0029	0.9492	0.0459	0.0637
EUR	EUR	-0.0002	-0.0053	0.0069	0.0016	0.0964	0.0107	1.2209	1.0036	0.0428	0.0065	0.0088	0.0012	1.5217	1.0895	1.9535	1.0949			1062575.0	1217311.0	biomarkers-30810-both_sexes-irnt	categorical-6159-both_sexes-8	0.2317	0.0378	0.0449	0.0681	-0.0077	0.8776	0.0501	-0.1541
EUR	EUR	0.0028	0.0342	0.0068	0.0016	0.0964	0.0323	1.2209	1.0317	0.0428	0.0085	0.0088	0.0017	1.5217	1.2597	1.9535	1.3029			1062575.0	1217311.0	biomarkers-30810-both_sexes-irnt	categorical-6160-both_sexes-1	0.2317	0.1047	0.0449	0.0281	0.05	0.0754	0.0281	1.778
EUR	EUR	-0.0048	-0.0298	0.008	0.0022	0.0964	0.0325	1.2209	1.0351	0.0428	0.0086	0.0088	0.0018	1.5217	1.2664	1.9535	1.3132			1062575.0	1217311.0	biomarkers-30810-both_sexes-irnt	categorical-6160-both_sexes-100	0.2317	0.112	0.0449	0.0274	-0.0856	0.0345	0.0405	-2.1138
EUR	EUR	0.0039	0.0047	0.0076	0.002	0.0964	0.0332	1.2209	1.0296	0.0428	0.0082	0.0088	0.0017	1.5217	1.2631	1.9535	1.3165			1062575.0	1217311.0	biomarkers-30810-both_sexes-irnt	categorical-6160-both_sexes-2	0.2317	0.0934	0.0449	0.0258	0.0697	0.0557	0.0365	1.9135
EUR	EUR	0.0033	0.0063	0.0081	0.0023	0.0964	0.045	1.2209	1.0566	0.0428	0.0089	0.0088	0.0023	1.5217	1.3719	1.9535	1.4432			1062575.0	1217311.0	biomarkers-30810-both_sexes-irnt	categorical-6160-both_sexes-3	0.2317	0.1277	0.0449	0.0201	0.0501	0.161	0.0357	1.4018
EUR	EUR	0.0036	0.0042	0.0075	0.0017	0.0964	0.0158	1.2209	1.0051	0.0428	0.0078	0.0088	0.0015	1.5217	1.1238	1.9535	1.1435			1062575.0	1217311.0	biomarkers-30810-both_sexes-irnt	categorical-6160-both_sexes-4	0.2317	0.0353	0.0449	0.0544	0.0933	0.0347	0.0442	2.1116
EUR	EUR	-0.0001	0.021	0.0079	0.0017	0.0964	0.0206	1.2209	1.0262	0.0428	0.0074	0.0088	0.0015	1.5217	1.1843	1.9535	1.2033			1062575.0	1217311.0	biomarkers-30810-both_sexes-irnt	categorical-6160-both_sexes-5	0.2317	0.1289	0.0449	0.0364	-0.0023	0.9517	0.0383	-0.0606
EUR	EUR	-0.0029	0.0182	0.0078	0.0019	0.0964	0.0292	1.2209	1.0527	0.0428	0.0095	0.0088	0.0021	1.5217	1.2597	1.9535	1.2992			1062575.0	1217311.0	biomarkers-30810-both_sexes-irnt	categorical-6162-both_sexes-2	0.2317	0.176	0.0449	0.0318	-0.0544	0.1323	0.0361	-1.5052
EUR	EUR	0.0088	0.0105	0.0072	0.0017	0.0964	0.0252	1.2209	1.027	0.0428	0.0075	0.0088	0.0016	1.5217	1.2136	1.9535	1.2397			1062575.0	1217311.0	biomarkers-30810-both_sexes-irnt	categorical-6162-both_sexes-4	0.2317	0.1125	0.0449	0.0312	0.1779	2.1244e-07	0.0343	5.1881
EUR	EUR	-0.0023	-0.015	0.0066	0.0015	0.0964	0.0216	1.2209	1.0335	0.0428	0.0075	0.0088	0.0015	1.5217	1.1843	1.9535	1.2143			1062575.0	1217311.0	biomarkers-30810-both_sexes-irnt	categorical-6164-both_sexes-100	0.2317	0.1562	0.0449	0.035	-0.0506	0.1158	0.0322	-1.5727
EUR	EUR	0.0063	0.0321	0.0075	0.0018	0.0964	0.0422	1.2209	1.0439	0.0428	0.01	0.0088	0.0021	1.5217	1.3374	1.9535	1.4058			1062575.0	1217311.0	biomarkers-30810-both_sexes-irnt	categorical-6164-both_sexes-2	0.2317	0.1081	0.0449	0.0246	0.0994	0.0004	0.028	3.5453
EUR	EUR	0.0054	0.0217	0.0066	0.0014	0.0964	0.0234	1.2209	1.0274	0.0428	0.0076	0.0088	0.0014	1.5217	1.1973	1.9535	1.2247			1062575.0	1217311.0	biomarkers-30810-both_sexes-irnt	categorical-6164-both_sexes-3	0.2317	0.122	0.0449	0.0339	0.1136	0.0001	0.0298	3.8072
EUR	EUR	0.0025	0.0062	0.0077	0.0019	0.0964	0.0358	1.2209	1.025	0.0428	0.0085	0.0088	0.0018	1.5217	1.2865	1.9535	1.3301			1062575.0	1217311.0	biomarkers-30810-both_sexes-irnt	categorical-6164-both_sexes-4	0.2317	0.0759	0.0449	0.0258	0.0429	0.1836	0.0323	1.3297
EUR	EUR	-9.1749e-05	0.0044	0.0076	0.0019	0.0964	0.03	1.2209	1.0333	0.0428	0.0078	0.0088	0.0017	1.5217	1.2431	1.9535	1.2889			1062575.0	1217311.0	biomarkers-30810-both_sexes-irnt	categorical-6164-both_sexes-5	0.2317	0.1153	0.0449	0.0271	-0.0017	0.962	0.0358	-0.0476
EUR	EUR	0.0061	0.0263	0.0076	0.0019	0.0964	0.0229	1.2208	1.0263	0.0427	0.0077	0.0089	0.0017	1.5254	1.2005	1.9539	1.2227			1062575.0	1217311.0	biomarkers-30810-both_sexes-irnt	categorical-6179-both_sexes-1	0.2314	0.1181	0.0448	0.0347	0.1293	0.0009	0.0389	3.3243
EUR	EUR	-0.007	-0.0328	0.0076	0.0018	0.0964	0.0264	1.2209	1.036	0.0428	0.0082	0.0088	0.002	1.5217	1.2365	1.9538	1.263			1062575.0	1217311.0	biomarkers-30810-both_sexes-irnt	categorical-6179-both_sexes-100	0.2316	0.1371	0.0448	0.0313	-0.1394	6.6249e-05	0.0349	-3.9894
EUR	EUR	0.0064	0.0344	0.0067	0.0016	0.0964	0.0211	1.2209	1.019	0.0428	0.0076	0.0088	0.0017	1.5217	1.1747	1.9535	1.1955			1062575.0	1217311.0	biomarkers-30810-both_sexes-irnt	categorical-6179-both_sexes-2	0.2317	0.0973	0.0449	0.039	0.1417	6.5978e-05	0.0355	3.9903
EUR	EUR	-0.0016	0.0017	0.0064	0.0015	0.0964	0.0119	1.2209	1.0229	0.0428	0.0066	0.0088	0.0013	1.5217	1.1113	1.9535	1.1227			1062575.0	1217311.0	biomarkers-30810-both_sexes-irnt	categorical-670-both_sexes-1	0.2317	0.1865	0.0449	0.0541	-0.0487	0.2576	0.043	-1.1321
EUR	EUR	0.0017	0.0152	0.0069	0.0019	0.0964	0.0286	1.2209	1.0264	0.0428	0.009	0.0088	0.0017	1.5217	1.2431	1.9535	1.2638			1062575.0	1217311.0	biomarkers-30810-both_sexes-irnt	categorical-680-both_sexes-1	0.2317	0.1001	0.0449	0.0342	0.0323	0.3673	0.0358	0.9015
EUR	EUR	-0.0032	-0.0044	0.0062	0.0016	0.0964	0.0305	1.2209	1.0565	0.0428	0.0086	0.0088	0.0018	1.5217	1.2865	1.9535	1.314			1062575.0	1217311.0	biomarkers-30810-both_sexes-irnt	categorical-680-both_sexes-3	0.2317	0.1801	0.0449	0.0275	-0.0583	0.052	0.03	-1.9435
EUR	EUR	-0.0159	-0.1118	0.0094	0.0027	0.0964	0.1413	1.2209	1.2172	0.0428	0.0343	0.0088	0.0117	1.5217	1.7965	1.9535	2.3697			1062575.0	1217311.0	biomarkers-30810-both_sexes-irnt	continuous-102-both_sexes-irnt	0.2317	0.1586	0.0449	0.0251	-0.1359	1.6083e-08	0.024	-5.6496
EUR	EUR	-0.0039	-0.0023	0.0071	0.0021	0.0964	0.0761	1.2209	1.0566	0.0428	0.011	0.0088	0.0033	1.5217	1.5144	1.9535	1.6414			1062575.0	1217311.0	biomarkers-30810-both_sexes-irnt	continuous-1050-both_sexes	0.2317	0.0882	0.0449	0.0172	-0.0454	0.0665	0.0247	-1.8352
EUR	EUR	-0.0113	-0.0202	0.0077	0.0022	0.0964	0.1091	1.2209	1.0939	0.0428	0.0138	0.0088	0.004	1.5217	1.7609	1.9535	1.9929			1062575.0	1217311.0	biomarkers-30810-both_sexes-irnt	continuous-1070-both_sexes	0.2317	0.0946	0.0449	0.0139	-0.1104	6.3181e-08	0.0204	-5.4096
EUR	EUR	0.0015	0.0395	0.0087	0.0023	0.0964	0.0509	1.2209	1.0764	0.0428	0.0104	0.0088	0.0025	1.5217	1.4245	1.9535	1.5112			1062575.0	1217311.0	biomarkers-30810-both_sexes-irnt	continuous-1110-both_sexes	0.2317	0.1495	0.0449	0.0204	0.0212	0.5206	0.033	0.6424
EUR	EUR	0.0043	0.0089	0.0079	0.0021	0.0964	0.0431	1.2209	1.0432	0.0428	0.0086	0.0088	0.0024	1.5217	1.3101	1.9535	1.3545			1062575.0	1217311.0	biomarkers-30810-both_sexes-irnt	continuous-1120-both_sexes	0.2317	0.1219	0.0449	0.0244	0.0664	0.0385	0.0321	2.0694
EUR	EUR	0.0023	0.0062	0.0067	0.0016	0.0964	0.0133	1.2209	1.0078	0.0428	0.0067	0.0088	0.0015	1.5217	1.0926	1.9535	1.1015			1062575.0	1217311.0	biomarkers-30810-both_sexes-irnt	continuous-1140-both_sexes	0.2317	0.0771	0.0449	0.0661	0.0643	0.1459	0.0442	1.4542
EUR	EUR	0.0008	-0.0146	0.0087	0.0022	0.0964	0.0717	1.2209	1.0563	0.0428	0.0102	0.0088	0.0032	1.5217	1.5035	1.9535	1.6608			1062575.0	1217311.0	biomarkers-30810-both_sexes-irnt	continuous-1160-both_sexes	0.2317	0.0851	0.0449	0.0154	0.0099	0.7098	0.0267	0.3722
EUR	EUR	-0.0093	0.0063	0.0092	0.0026	0.0964	0.111	1.2209	1.1569	0.0428	0.0142	0.0088	0.0042	1.5217	1.7569	1.9535	2.0077			1062575.0	1217311.0	biomarkers-30810-both_sexes-irnt	continuous-1180-both_sexes	0.2317	0.1557	0.0449	0.0141	-0.0899	0.0003	0.0246	-3.6581
EUR	EUR	0.004	0.0082	0.0073	0.0018	0.0964	0.049	1.2209	1.0462	0.0428	0.0102	0.0088	0.0025	1.5217	1.3789	1.9535	1.4599			1062575.0	1217311.0	biomarkers-30810-both_sexes-irnt	continuous-1220-both_sexes	0.2317	0.1004	0.0449	0.0223	0.0584	0.0244	0.026	2.2506
EUR	EUR	0.0058	0.0439	0.0077	0.002	0.0964	0.0567	1.2209	1.0382	0.0428	0.0109	0.0088	0.0026	1.5217	1.421	1.9535	1.5256			1062575.0	1217311.0	biomarkers-30810-both_sexes-irnt	continuous-1239-both_sexes	0.2317	0.0727	0.0449	0.0208	0.0784	0.0036	0.0269	2.9082
EUR	EUR	-0.0104	-0.0246	0.0078	0.0023	0.0964	0.0879	1.2209	1.1112	0.0428	0.0127	0.0088	0.0039	1.5217	1.607	1.9535	1.8088			1062575.0	1217311.0	biomarkers-30810-both_sexes-irnt	continuous-1249-both_sexes	0.2317	0.1375	0.0449	0.0158	-0.1125	9.8829e-06	0.0255	-4.4197
EUR	EUR	0.001	-0.0047	0.0066	0.0016	0.0964	0.0107	1.2209	1.0155	0.0428	0.0072	0.0088	0.0015	1.5217	1.0926	1.9535	1.1006			1062575.0	1217311.0	biomarkers-30810-both_sexes-irnt	continuous-1259-both_sexes	0.2317	0.154	0.0449	0.0715	0.0317	0.5195	0.0493	0.6442
EUR	EUR	0.0024	-0.0152	0.0065	0.0016	0.0964	0.0107	1.2209	1.0114	0.0428	0.0073	0.0088	0.0014	1.5217	1.0957	1.9535	1.0938			1062575.0	1217311.0	biomarkers-30810-both_sexes-irnt	continuous-1269-both_sexes	0.2317	0.122	0.0449	0.0774	0.0736	0.1523	0.0514	1.4316
EUR	EUR	0.0039	0.0064	0.0082	0.0021	0.0964	0.0389	1.2209	1.0441	0.0428	0.0081	0.0088	0.0019	1.5217	1.3101	1.9535	1.3702			1062575.0	1217311.0	biomarkers-30810-both_sexes-irnt	continuous-1289-both_sexes	0.2317	0.1191	0.0449	0.022	0.0633	0.0596	0.0336	1.8836
EUR	EUR	0.0073	0.0107	0.007	0.0016	0.0964	0.0451	1.2209	1.0314	0.0428	0.0095	0.0088	0.0024	1.5217	1.3068	1.9535	1.3904			1062575.0	1217311.0	biomarkers-30810-both_sexes-irnt	continuous-1299-both_sexes	0.2317	0.0805	0.0449	0.0243	0.1115	2.5485e-06	0.0237	4.7042
EUR	EUR	0.0108	-0.0034	0.0082	0.0024	0.0964	0.0667	1.2209	1.032	0.0428	0.0128	0.0088	0.0034	1.5217	1.4602	1.9535	1.6147			1062575.0	1217311.0	biomarkers-30810-both_sexes-irnt	continuous-1329-both_sexes	0.2317	0.052	0.0449	0.0208	0.1353	2.8161e-06	0.0289	4.6838
EUR	EUR	0.005	-0.0193	0.0073	0.002	0.0964	0.0282	1.2209	1.0216	0.0428	0.0088	0.0088	0.0018	1.5217	1.2234	1.9535	1.2654			1062575.0	1217311.0	biomarkers-30810-both_sexes-irnt	continuous-1339-both_sexes	0.2317	0.0816	0.0449	0.0333	0.0959	0.0101	0.0372	2.5739
EUR	EUR	-0.0015	0.008	0.0095	0.0025	0.0964	0.0453	1.2209	1.0515	0.0428	0.0118	0.0088	0.0029	1.5217	1.365	1.9535	1.4514			1062575.0	1217311.0	biomarkers-30810-both_sexes-irnt	continuous-1349-both_sexes	0.2317	0.1141	0.0449	0.0261	-0.0223	0.5499	0.0374	-0.5979
EUR	EUR	-0.003	0.0075	0.0083	0.0021	0.0964	0.0659	1.2209	1.0502	0.0428	0.0105	0.0088	0.0024	1.5217	1.5035	1.9535	1.6102			1062575.0	1217311.0	biomarkers-30810-both_sexes-irnt	continuous-135-both_sexes	0.2317	0.0822	0.0449	0.0173	-0.0373	0.1655	0.0269	-1.3868
EUR	EUR	0.001	0.0088	0.0087	0.0022	0.0964	0.0397	1.2209	1.0661	0.0428	0.0091	0.0088	0.002	1.5217	1.3512	1.9535	1.4063			1062575.0	1217311.0	biomarkers-30810-both_sexes-irnt	continuous-136-both_sexes	0.2317	0.1626	0.0449	0.0225	0.0165	0.6404	0.0353	0.4671
EUR	EUR	-0.0011	-0.0071	0.0079	0.002	0.0964	0.0677	1.2209	1.0573	0.0428	0.01	0.0088	0.0025	1.5217	1.5071	1.9535	1.6352			1062575.0	1217311.0	biomarkers-30810-both_sexes-irnt	continuous-137-both_sexes	0.2317	0.0902	0.0449	0.0158	-0.0141	0.5727	0.0249	-0.5641
EUR	EUR	0.0024	0.0224	0.009	0.0028	0.0964	0.0627	1.2209	1.0841	0.0428	0.0122	0.0088	0.0031	1.5217	1.4998	1.9535	1.621			1062575.0	1217311.0	biomarkers-30810-both_sexes-irnt	continuous-1408-both_sexes	0.2317	0.1354	0.0449	0.0197	0.0302	0.4092	0.0366	0.8253
EUR	EUR	-0.0004	-0.0073	0.0072	0.0017	0.0964	0.0506	1.2209	1.0416	0.0428	0.0099	0.0088	0.0025	1.5217	1.3894	1.9535	1.4646			1062575.0	1217311.0	biomarkers-30810-both_sexes-irnt	continuous-1438-both_sexes-irnt	0.2317	0.0896	0.0449	0.0214	-0.0064	0.7988	0.0251	-0.255
EUR	EUR	0.0019	0.0479	0.008	0.002	0.0964	0.061	1.2209	1.0489	0.0428	0.0116	0.0088	0.0027	1.5217	1.4316	1.9535	1.5393			1062575.0	1217311.0	biomarkers-30810-both_sexes-irnt	continuous-1458-both_sexes	0.2317	0.0907	0.0449	0.0214	0.0246	0.3452	0.0261	0.9439
EUR	EUR	0.0026	0.0093	0.0085	0.0023	0.0964	0.0865	1.2209	1.0338	0.0428	0.0136	0.0088	0.0043	1.5217	1.5622	1.9535	1.7755			1062575.0	1217311.0	biomarkers-30810-both_sexes-irnt	continuous-1478-both_sexes	0.2317	0.0436	0.0449	0.0176	0.0285	0.2592	0.0253	1.1284
EUR	EUR	0.0133	0.0905	0.0082	0.0023	0.0964	0.0564	1.2209	1.0612	0.0428	0.0115	0.0088	0.0034	1.5217	1.4175	1.9535	1.5364			1062575.0	1217311.0	biomarkers-30810-both_sexes-irnt	continuous-1488-both_sexes-irnt	0.2317	0.1142	0.0449	0.0214	0.1807	1.1924e-10	0.0281	6.4403
EUR	EUR	0.0049	-0.0319	0.0086	0.0027	0.0964	0.0495	1.2209	1.0409	0.0428	0.011	0.0088	0.0037	1.5217	1.3443	1.9535	1.4355			1062575.0	1217311.0	biomarkers-30810-both_sexes-irnt	continuous-1498-both_sexes	0.2317	0.0939	0.0449	0.0253	0.0705	0.0654	0.0382	1.8426
EUR	EUR	-0.0077	-0.0186	0.0076	0.0022	0.0964	0.0786	1.2209	1.0549	0.0428	0.0112	0.0088	0.0034	1.5217	1.5548	1.9535	1.7291			1062575.0	1217311.0	biomarkers-30810-both_sexes-irnt	continuous-1518-both_sexes	0.2317	0.0754	0.0449	0.0154	-0.0883	0.0003	0.0246	-3.5913
EUR	EUR	0.0046	-0.0061	0.0074	0.0021	0.0964	0.0623	1.2209	1.0481	0.0428	0.01	0.0088	0.0031	1.5217	1.4423	1.9535	1.5326			1062575.0	1217311.0	biomarkers-30810-both_sexes-irnt	continuous-1528-both_sexes	0.2317	0.0902	0.0449	0.0188	0.0591	0.03	0.0272	2.1696
EUR	EUR	-0.0038	-0.0117	0.0076	0.0018	0.0964	0.0434	1.2209	1.0302	0.0428	0.0091	0.0088	0.0022	1.5217	1.3306	1.9535	1.3954			1062575.0	1217311.0	biomarkers-30810-both_sexes-irnt	continuous-1548-both_sexes	0.2317	0.0764	0.0449	0.023	-0.0585	0.0385	0.0282	-2.0696
EUR	EUR	-0.0117	-0.017	0.0075	0.0022	0.0964	0.0779	1.2209	1.1443	0.0428	0.012	0.0088	0.0035	1.5217	1.6524	1.9535	1.8066			1062575.0	1217311.0	biomarkers-30810-both_sexes-irnt	continuous-1558-both_sexes	0.2317	0.1789	0.0449	0.0149	-0.1354	2.3774e-08	0.0243	-5.582
EUR	EUR	0.0004	-0.0261	0.0117	0.0036	0.0964	0.2359	1.2209	1.3996	0.0428	0.0413	0.0088	0.0121	1.5217	2.2071	1.9535	3.4138			1062575.0	1217311.0	biomarkers-30810-both_sexes-irnt	continuous-1697-both_sexes	0.2317	0.1655	0.0449	0.0171	0.0024	0.9194	0.0242	0.1012
EUR	EUR	-0.0002	0.0009	0.0097	0.0026	0.0964	0.1163	1.2208	1.2187	0.0429	0.0986	0.0089	0.0285	1.5217	1.5108	1.9536	2.28			1062575.0	1217311.0	biomarkers-30810-both_sexes-irnt	continuous-1717-both_sexes	0.2316	0.1709	0.0449	0.077	-0.0019	0.9403	0.0258	-0.0749
EUR	EUR	-0.0014	0.001	0.0088	0.0024	0.0964	0.0692	1.2209	1.0784	0.0428	0.0152	0.0088	0.0033	1.5217	1.4817	1.9535	1.6257			1062575.0	1217311.0	biomarkers-30810-both_sexes-irnt	continuous-1757-both_sexes	0.2317	0.1252	0.0449	0.0243	-0.0167	0.5633	0.029	-0.5779
EUR	EUR	0.0024	0.0146	0.0071	0.0029	0.0964	0.0604	1.2209	1.0663	0.0428	0.009	0.0088	0.0044	1.5217	1.2531	1.9535	1.2671			1062575.0	1217311.0	biomarkers-30810-both_sexes-irnt	continuous-1845-both_sexes-irnt	0.2317	0.2483	0.0449	0.0338	0.0312	0.4225	0.0389	0.8021
EUR	EUR	0.0005	-0.0166	0.007	0.0016	0.0964	0.0329	1.2209	1.0638	0.0428	0.008	0.0088	0.0018	1.5217	1.3068	1.9535	1.3417			1062575.0	1217311.0	biomarkers-30810-both_sexes-irnt	continuous-189-both_sexes-irnt	0.2317	0.1868	0.0449	0.0233	0.0094	0.7396	0.0282	0.3324
EUR	EUR	-0.0011	0.0008	0.007	0.0019	0.0964	0.0255	1.2209	1.0119	0.0428	0.0078	0.0088	0.0022	1.5217	1.1555	1.9535	1.1738			1062575.0	1217311.0	biomarkers-30810-both_sexes-irnt	continuous-20009-both_sexes-irnt	0.2317	0.0682	0.0449	0.0451	-0.0222	0.5672	0.0388	-0.5722
EUR	EUR																				0.0	biomarkers-30810-both_sexes-irnt	continuous-20015-both_sexes-irnt
EUR	EUR	-0.0003	-0.0032	0.0078	0.0036	0.0964	0.2152	1.2209	1.1164	0.0428	0.012	0.0088	0.0099	1.5217	1.5696	1.9535	1.7183			1062575.0	1217311.0	biomarkers-30810-both_sexes-irnt	continuous-20016-both_sexes-irnt	0.2317	0.1621	0.0449	0.0167	-0.0022	0.9287	0.0248	-0.0895
EUR	EUR	0.0002	0.0056	0.007	0.0026	0.0964	0.0184	1.2209	1.0318	0.0428	0.0073	0.0088	0.0036	1.5217	1.0802	1.9535	1.0808			1062575.0	1217311.0	biomarkers-30810-both_sexes-irnt	continuous-20021-both_sexes-irnt	0.2317	0.393	0.0449	0.0903	0.0054	0.9302	0.061	0.0877
EUR	EUR	0.0036	0.0166	0.0068	0.0018	0.0964	0.0771	1.2209	1.1053	0.0428	0.0112	0.0088	0.0029	1.5217	1.592	1.9535	1.7601			1062575.0	1217311.0	biomarkers-30810-both_sexes-irnt	continuous-20023-both_sexes-irnt	0.2317	0.1386	0.0449	0.0148	0.042	0.0433	0.0208	2.0212
EUR	EUR	-0.0033	0.0314	0.0105	0.0037	0.0964	0.1044	1.2209	1.0954	0.0428	0.0154	0.0088	0.0056	1.5217	1.6183	1.9535	1.8508			1062575.0	1217311.0	biomarkers-30810-both_sexes-irnt	continuous-20127-both_sexes-irnt	0.2317	0.1121	0.0449	0.0181	-0.033	0.3751	0.0372	-0.8869
EUR	EUR	0.0022	-0.0157	0.011	0.0054	0.0964	0.446	1.2209	1.1437	0.0428	0.0262	0.0088	0.0246	1.5217	1.7452	1.9535	2.4289			1062575.0	1217311.0	biomarkers-30810-both_sexes-irnt	continuous-20153-both_sexes-irnt	0.2317	0.1006	0.0449	0.0183	0.0108	0.6806	0.0263	0.4116
EUR	EUR	0.006	-0.0049	0.0069	0.003	0.0964	0.0543	1.2208	1.0076	0.0428	0.007	0.0091	0.0043	1.5254	1.1428	1.9536	1.1562			1062575.0	1217311.0	biomarkers-30810-both_sexes-irnt	continuous-20498-both_sexes	0.2316	0.0484	0.0448	0.0447	0.0826	0.0517	0.0425	1.9456
EUR	EUR	-0.003	0.0245	0.0086	0.0022	0.0964	0.0438	1.2209	1.0248	0.0428	0.0092	0.0088	0.0025	1.5217	1.3238	1.9535	1.3847			1062575.0	1217311.0	biomarkers-30810-both_sexes-irnt	continuous-2050-both_sexes	0.2317	0.0646	0.0449	0.024	-0.0455	0.1691	0.0331	-1.3751
EUR	EUR	0.0022	0.0007	0.0077	0.0031	0.0964	0.0431	1.2209	1.0289	0.0428	0.0077	0.0088	0.0047	1.5217	1.1396	1.9535	1.1513			1062575.0	1217311.0	biomarkers-30810-both_sexes-irnt	continuous-20506-both_sexes	0.2317	0.1908	0.0449	0.0509	0.0345	0.4798	0.0489	0.7066
EUR	EUR	0.0001	-0.0019	0.0074	0.0029	0.0964	0.0433	1.2209	1.0215	0.0428	0.0071	0.0088	0.0043	1.5217	1.1333	1.9535	1.1411			1062575.0	1217311.0	biomarkers-30810-both_sexes-irnt	continuous-20512-both_sexes	0.2317	0.1527	0.0449	0.0504	0.0021	0.9623	0.0454	0.0473
EUR	EUR	-0.001	-0.0082	0.0069	0.0026	0.0964	0.0582	1.2209	1.03	0.0428	0.0078	0.0088	0.005	1.5217	1.1779	1.9535	1.1948			1062575.0	1217311.0	biomarkers-30810-both_sexes-irnt	continuous-20519-both_sexes	0.2317	0.1539	0.0449	0.0403	-0.0136	0.7002	0.0354	-0.3851
EUR	EUR	-2.4781e-05	0.0233	0.0073	0.002	0.0964	0.0438	1.2209	1.033	0.0428	0.0096	0.0088	0.0025	1.5217	1.3306	1.9535	1.3954			1062575.0	1217311.0	biomarkers-30810-both_sexes-irnt	continuous-2070-both_sexes	0.2317	0.0834	0.0449	0.0242	-0.0004	0.99	0.0303	-0.0126
EUR	EUR	-0.0082	-0.1018	0.0114	0.0035	0.0964	0.2391	1.2209	1.3	0.0428	0.0244	0.0088	0.0082	1.5217	2.5357	1.9535	3.3572			1062575.0	1217311.0	biomarkers-30810-both_sexes-irnt	continuous-21001-both_sexes-irnt	0.2317	0.1272	0.0449	0.0103	-0.0537	0.0223	0.0235	-2.2855
EUR	EUR	-0.0077	-0.1052	0.0113	0.0033	0.0964	0.266	1.2209	1.3674	0.0428	0.03	0.0088	0.0095	1.5217	2.6503	1.9535	3.6128			1062575.0	1217311.0	biomarkers-30810-both_sexes-irnt	continuous-21002-both_sexes-irnt	0.2317	0.1406	0.0449	0.0115	-0.0483	0.019	0.0206	-2.3457
EUR	EUR	-0.0079	0.012	0.0094	0.0029	0.0964	0.1474	1.2209	1.1911	0.0428	0.0167	0.0088	0.0056	1.5217	1.9548	1.9535	2.3258			1062575.0	1217311.0	biomarkers-30810-both_sexes-irnt	continuous-2139-both_sexes-irnt	0.2317	0.1441	0.0449	0.0126	-0.0662	0.0048	0.0235	-2.8222
EUR	EUR	-0.0016	-0.0182	0.0083	0.0022	0.0964	0.1005	1.2209	1.0799	0.0428	0.0117	0.0088	0.0033	1.5217	1.7374	1.9535	1.9338			1062575.0	1217311.0	biomarkers-30810-both_sexes-irnt	continuous-2178-both_sexes	0.2317	0.0855	0.0449	0.0125	-0.0158	0.485	0.0227	-0.6982
EUR	EUR	0.0006	-0.0013	0.008	0.0023	0.0964	0.0689	1.2209	1.081	0.0428	0.0119	0.0088	0.0035	1.5217	1.4387	1.9535	1.5882			1062575.0	1217311.0	biomarkers-30810-both_sexes-irnt	continuous-2217-both_sexes-irnt	0.2317	0.1376	0.0449	0.0203	0.007	0.8092	0.0289	0.2415
EUR	EUR	-0.0107	-0.0145	0.0075	0.002	0.0964	0.0752	1.2209	1.0636	0.0428	0.0105	0.0088	0.003	1.5217	1.5808	1.9535	1.697			1062575.0	1217311.0	biomarkers-30810-both_sexes-irnt	continuous-2237-both_sexes	0.2317	0.0913	0.0449	0.015	-0.1262	5.8505e-08	0.0233	-5.4233
EUR	EUR	-0.0009	-0.0004	0.0064	0.0018	0.0964	0.0601	1.2209	1.0463	0.0428	0.016	0.0088	0.0055	1.5217	1.4175	1.9535	1.562			1062575.0	1217311.0	biomarkers-30810-both_sexes-irnt	continuous-2267-both_sexes	0.2317	0.0824	0.0449	0.0285	-0.0122	0.5997	0.0232	-0.5249
EUR	EUR	0.0042	-0.0064	0.0075	0.002	0.0964	0.0223	1.2209	1.0177	0.0428	0.0086	0.0088	0.0018	1.5217	1.1811	1.9535	1.1995			1062575.0	1217311.0	biomarkers-30810-both_sexes-irnt	continuous-2277-both_sexes	0.2317	0.0889	0.0449	0.043	0.0907	0.0339	0.0428	2.1207
EUR	EUR	0.0011	0.0108	0.007	0.0017	0.0964	0.0328	1.2209	1.0241	0.0428	0.0087	0.0088	0.0018	1.5217	1.2697	1.9535	1.3012			1062575.0	1217311.0	biomarkers-30810-both_sexes-irnt	continuous-2296-both_sexes	0.2317	0.08	0.0449	0.029	0.0203	0.4911	0.0295	0.6886
EUR	EUR	-0.0078	-0.1032	0.0112	0.0033	0.0964	0.2623	1.2209	1.3402	0.0428	0.0292	0.0088	0.0093	1.5217	2.5831	1.9535	3.5238			1062575.0	1217311.0	biomarkers-30810-both_sexes-irnt	continuous-23098-both_sexes-irnt	0.2317	0.1348	0.0449	0.0116	-0.0489	0.0188	0.0208	-2.3491
EUR	EUR	-0.0163	-0.0693	0.0101	0.003	0.0964	0.2343	1.2209	1.1556	0.0428	0.0223	0.0088	0.0071	1.5217	2.4421	1.9535	3.1063			1062575.0	1217311.0	biomarkers-30810-both_sexes-irnt	continuous-23099-both_sexes-irnt	0.2317	0.0739	0.0449	0.0106	-0.1085	1.5739e-08	0.0192	-5.6533
EUR	EUR	-0.0136	-0.0903	0.0109	0.0031	0.0964	0.2422	1.2209	1.3525	0.0428	0.0248	0.0088	0.008	1.5217	2.5736	1.9535	3.3612			1062575.0	1217311.0	biomarkers-30810-both_sexes-irnt	continuous-23100-both_sexes-irnt	0.2317	0.1493	0.0449	0.0105	-0.0893	1.1262e-05	0.0203	-4.3914
EUR	EUR	0.0015	-0.0969	0.0127	0.0039	0.0964	0.3042	1.2209	1.4914	0.0428	0.045	0.0088	0.013	1.5217	2.7379	1.9535	4.0632			1062575.0	1217311.0	biomarkers-30810-both_sexes-irnt	continuous-23101-both_sexes-irnt	0.2317	0.1604	0.0449	0.0147	0.0085	0.7084	0.0228	0.374
EUR	EUR	0.0016	-0.0988	0.0127	0.0039	0.0964	0.2998	1.2209	1.4693	0.0428	0.0442	0.0088	0.0128	1.5217	2.6988	1.9535	4.0042			1062575.0	1217311.0	biomarkers-30810-both_sexes-irnt	continuous-23102-both_sexes-irnt	0.2317	0.1562	0.0449	0.0147	0.0092	0.6872	0.0228	0.4026
EUR	EUR	-0.0085	-0.1008	0.0116	0.0036	0.0964	0.2438	1.2209	1.3189	0.0428	0.0246	0.0088	0.0083	1.5217	2.5546	1.9535	3.3898			1062575.0	1217311.0	biomarkers-30810-both_sexes-irnt	continuous-23104-both_sexes-irnt	0.2317	0.1334	0.0449	0.0103	-0.0557	0.0202	0.024	-2.3219
EUR	EUR	-0.0012	-0.1009	0.0123	0.0037	0.0964	0.2959	1.2209	1.4448	0.0428	0.0409	0.0088	0.012	1.5217	2.7085	1.9535	3.936			1062575.0	1217311.0	biomarkers-30810-both_sexes-irnt	continuous-23105-both_sexes-irnt	0.2317	0.1515	0.0449	0.0139	-0.0069	0.7561	0.0223	-0.3105
EUR	EUR	-0.0069	0.0832	0.0126	0.0041	0.0964	0.2555	1.2209	1.362	0.0427	0.0311	0.0089	0.0091	1.5254	2.5593	1.9538	3.5835			1062575.0	1217311.0	biomarkers-30810-both_sexes-irnt	continuous-23106-both_sexes-irnt	0.2316	0.1401	0.0448	0.012	-0.044	0.0888	0.0259	-1.7016
EUR	EUR	-0.0038	0.0499	0.0123	0.0038	0.0964	0.2356	1.2209	1.3279	0.0428	0.0307	0.0088	0.0088	1.5217	2.4329	1.9535	3.3729			1062575.0	1217311.0	biomarkers-30810-both_sexes-irnt	continuous-23107-both_sexes-irnt	0.2317	0.1382	0.0449	0.0129	-0.0249	0.3286	0.0255	-0.9769
EUR	EUR	-0.0055	0.0518	0.0126	0.004	0.0964	0.2417	1.2209	1.3467	0.0428	0.0308	0.0088	0.009	1.5217	2.498	1.9535	3.4432			1062575.0	1217311.0	biomarkers-30810-both_sexes-irnt	continuous-23108-both_sexes-irnt	0.2317	0.1419	0.0449	0.0126	-0.0362	0.1629	0.026	-1.3953
EUR	EUR	-0.0051	0.0941	0.0126	0.0042	0.0964	0.2385	1.2209	1.394	0.0428	0.0307	0.0088	0.0085	1.5217	2.5309	1.9535	3.4549			1062575.0	1217311.0	biomarkers-30810-both_sexes-irnt	continuous-23109-both_sexes-irnt	0.2317	0.1605	0.0449	0.0125	-0.0337	0.2185	0.0273	-1.2304
EUR	EUR	-0.0058	0.0948	0.0122	0.0039	0.0964	0.2262	1.2209	1.3449	0.0428	0.0288	0.0088	0.0081	1.5217	2.4236	1.9535	3.288			1062575.0	1217311.0	biomarkers-30810-both_sexes-irnt	continuous-23110-both_sexes-irnt	0.2317	0.1508	0.0449	0.0126	-0.0396	0.1344	0.0264	-1.4968
EUR	EUR	-0.0136	-0.0919	0.0099	0.003	0.0964	0.2257	1.2209	1.1567	0.0428	0.0205	0.0088	0.0065	1.5217	2.4098	1.9535	3.0432			1062575.0	1217311.0	biomarkers-30810-both_sexes-irnt	continuous-23111-both_sexes-irnt	0.2317	0.0767	0.0449	0.01	-0.092	4.2536e-06	0.02	-4.5986
EUR	EUR	-0.0125	-0.0934	0.0102	0.0031	0.0964	0.2403	1.2209	1.1445	0.0428	0.0213	0.0088	0.0073	1.5217	2.4282	1.9535	3.1358			1062575.0	1217311.0	biomarkers-30810-both_sexes-irnt	continuous-23112-both_sexes-irnt	0.2317	0.0676	0.0449	0.01	-0.0824	3.621e-05	0.02	-4.1304
EUR	EUR	-0.002	-0.0776	0.0125	0.0037	0.0964	0.2811	1.2209	1.4298	0.0428	0.0396	0.0088	0.0114	1.5217	2.6648	1.9535	3.8026			1062575.0	1217311.0	biomarkers-30810-both_sexes-irnt	continuous-23113-both_sexes-irnt	0.2317	0.1534	0.0449	0.0141	-0.012	0.6003	0.0229	-0.5239
EUR	EUR	-0.0019	-0.0779	0.0125	0.0037	0.0964	0.2835	1.2209	1.4448	0.0428	0.04	0.0088	0.0115	1.5217	2.689	1.9535	3.8373			1062575.0	1217311.0	biomarkers-30810-both_sexes-irnt	continuous-23114-both_sexes-irnt	0.2317	0.1568	0.0449	0.0141	-0.0117	0.6071	0.0228	-0.5143
EUR	EUR	-0.0142	-0.0921	0.01	0.0029	0.0964	0.226	1.2209	1.1568	0.0428	0.0209	0.0088	0.0065	1.5217	2.419	1.9535	3.0441			1062575.0	1217311.0	biomarkers-30810-both_sexes-irnt	continuous-23115-both_sexes-irnt	0.2317	0.0767	0.0449	0.0102	-0.0965	1.0042e-06	0.0197	-4.8908
EUR	EUR	-0.0129	-0.0931	0.0102	0.003	0.0964	0.2419	1.2209	1.1437	0.0428	0.0217	0.0088	0.0074	1.5217	2.4421	1.9535	3.1491			1062575.0	1217311.0	biomarkers-30810-both_sexes-irnt	continuous-23116-both_sexes-irnt	0.2317	0.0669	0.0449	0.0101	-0.0848	1.7167e-05	0.0197	-4.2989
EUR	EUR	-0.0022	-0.0832	0.0125	0.0038	0.0964	0.2868	1.2209	1.4535	0.0428	0.0388	0.0088	0.0113	1.5217	2.7379	1.9535	3.8675			1062575.0	1217311.0	biomarkers-30810-both_sexes-irnt	continuous-23117-both_sexes-irnt	0.2317	0.1581	0.0449	0.0135	-0.0132	0.5646	0.0228	-0.5759
EUR	EUR	-0.0021	-0.0824	0.0123	0.0037	0.0964	0.2792	1.2209	1.4136	0.0428	0.0378	0.0088	0.011	1.5217	2.6599	1.9535	3.7626			1062575.0	1217311.0	biomarkers-30810-both_sexes-irnt	continuous-23118-both_sexes-irnt	0.2317	0.1497	0.0449	0.0137	-0.0128	0.5729	0.0228	-0.5637
EUR	EUR	-0.0134	-0.0666	0.0103	0.0031	0.0964	0.2285	1.2209	1.1439	0.0428	0.0227	0.0088	0.0071	1.5217	2.3868	1.9535	3.052			1062575.0	1217311.0	biomarkers-30810-both_sexes-irnt	continuous-23119-both_sexes-irnt	0.2317	0.0701	0.0449	0.0111	-0.09	1.0999e-05	0.0205	-4.3965
EUR	EUR	-0.0106	-0.0904	0.0107	0.0032	0.0964	0.2229	1.2209	1.2669	0.0428	0.0231	0.0088	0.0076	1.5217	2.3914	1.9535	3.1297			1062575.0	1217311.0	biomarkers-30810-both_sexes-irnt	continuous-23120-both_sexes-irnt	0.2317	0.1253	0.0449	0.0109	-0.0725	0.0009	0.0218	-3.3344
EUR	EUR	-0.0002	-0.1045	0.0121	0.0037	0.0964	0.2687	1.2209	1.4095	0.0428	0.0386	0.0088	0.0111	1.5217	2.5736	1.9535	3.6754			1062575.0	1217311.0	biomarkers-30810-both_sexes-irnt	continuous-23121-both_sexes-irnt	0.2317	0.1531	0.0449	0.0144	-0.0015	0.9478	0.0233	-0.0655
EUR	EUR	-0.0004	-0.1028	0.0121	0.0038	0.0964	0.2709	1.2209	1.426	0.0428	0.0393	0.0088	0.0113	1.5217	2.5926	1.9535	3.7136			1062575.0	1217311.0	biomarkers-30810-both_sexes-irnt	continuous-23122-both_sexes-irnt	0.2317	0.157	0.0449	0.0145	-0.0022	0.9259	0.0235	-0.093
EUR	EUR	-0.014	-0.0663	0.0105	0.0031	0.0964	0.2305	1.2209	1.1413	0.0428	0.0226	0.0088	0.0071	1.5217	2.3868	1.9535	3.0677			1062575.0	1217311.0	biomarkers-30810-both_sexes-irnt	continuous-23123-both_sexes-irnt	0.2317	0.0683	0.0449	0.0109	-0.0938	5.7823e-06	0.0207	-4.5342
EUR	EUR	-0.011	-0.0919	0.011	0.0032	0.0964	0.228	1.2209	1.2958	0.0428	0.0235	0.0088	0.0078	1.5217	2.4421	1.9535	3.2015			1062575.0	1217311.0	biomarkers-30810-both_sexes-irnt	continuous-23124-both_sexes-irnt	0.2317	0.1344	0.0449	0.0107	-0.0741	0.0007	0.0218	-3.4029
EUR	EUR	0.0003	-0.1144	0.0119	0.0036	0.0964	0.2665	1.2209	1.4106	0.0428	0.037	0.0088	0.011	1.5217	2.5783	1.9535	3.6537			1062575.0	1217311.0	biomarkers-30810-both_sexes-irnt	continuous-23125-both_sexes-irnt	0.2317	0.1547	0.0449	0.0139	0.0017	0.9396	0.0228	0.0757
EUR	EUR	-3.5632e-05	-0.1142	0.012	0.0037	0.0964	0.2673	1.2209	1.4147	0.0428	0.0374	0.0088	0.011	1.5217	2.5783	1.9535	3.6686			1062575.0	1217311.0	biomarkers-30810-both_sexes-irnt	continuous-23126-both_sexes-irnt	0.2317	0.1554	0.0449	0.014	-0.0002	0.9923	0.0231	-0.0096
EUR	EUR	-0.0161	-0.0593	0.0105	0.0029	0.0964	0.2093	1.2209	1.2897	0.0428	0.0232	0.0088	0.0071	1.5217	2.3777	1.9535	3.0342			1062575.0	1217311.0	biomarkers-30810-both_sexes-irnt	continuous-23127-both_sexes-irnt	0.2317	0.1424	0.0449	0.0114	-0.1137	1.4252e-08	0.0201	-5.6703
EUR	EUR	0.0041	-0.0966	0.0127	0.0039	0.0964	0.2938	1.2209	1.4944	0.0428	0.0469	0.0088	0.0135	1.5217	2.6551	1.9535	3.9846			1062575.0	1217311.0	biomarkers-30810-both_sexes-irnt	continuous-23129-both_sexes-irnt	0.2317	0.1656	0.0449	0.0157	0.0244	0.2898	0.023	1.0585
EUR	EUR	0.0042	-0.0976	0.0126	0.0039	0.0964	0.2933	1.2209	1.4949	0.0428	0.0468	0.0088	0.0135	1.5217	2.6599	1.9535	3.9802			1062575.0	1217311.0	biomarkers-30810-both_sexes-irnt	continuous-23130-both_sexes-irnt	0.2317	0.1661	0.0449	0.0157	0.0248	0.2808	0.023	1.0786
EUR	EUR	0.0026	0.0115	0.0074	0.0037	0.0964	0.0855	1.2209	1.0637	0.0428	0.0075	0.0088	0.0068	1.5217	1.2201	1.9535	1.2261			1062575.0	1217311.0	biomarkers-30810-both_sexes-irnt	continuous-2946-both_sexes-irnt	0.2317	0.2817	0.0449	0.0334	0.0284	0.4932	0.0415	0.6852
EUR	EUR	0.0019	0.0817	0.0114	0.0039	0.0963	0.1765	1.2209	1.2152	0.0428	0.0344	0.0088	0.0101	1.5217	1.8972	1.9534	2.7292			1062575.0	1217311.0	biomarkers-30810-both_sexes-irnt	continuous-30000-both_sexes-irnt	0.2317	0.1244	0.0449	0.0199	0.0146	0.6341	0.0306	0.476
EUR	EUR	-0.0153	-0.0666	0.0136	0.0044	0.0963	0.1841	1.2209	1.5448	0.0428	0.0627	0.0088	0.0148	1.5217	1.9798	1.9534	3.1457			1062575.0	1217311.0	biomarkers-30810-both_sexes-irnt	continuous-30010-both_sexes-irnt	0.2317	0.2539	0.0449	0.0292	-0.1148	0.0003	0.0314	-3.6532
EUR	EUR	-0.0192	-0.0905	0.0124	0.0036	0.0964	0.1266	1.2209	1.4251	0.0428	0.0574	0.0088	0.011	1.5217	1.7688	1.9535	2.5246			1062575.0	1217311.0	biomarkers-30810-both_sexes-irnt	continuous-30020-both_sexes-irnt	0.2317	0.2788	0.0449	0.0376	-0.1739	4.4924e-08	0.0318	-5.4703
EUR	EUR	-0.0188	-0.0805	0.0119	0.0036	0.0964	0.1221	1.2209	1.4219	0.0428	0.0582	0.0088	0.0113	1.5217	1.7609	1.9535	2.482			1062575.0	1217311.0	biomarkers-30810-both_sexes-irnt	continuous-30030-both_sexes-irnt	0.2317	0.2847	0.0449	0.0393	-0.1731	4.3987e-08	0.0316	-5.474
EUR	EUR	-0.0024	-0.0169	0.0125	0.0038	0.0963	0.2048	1.2208	1.5667	0.0428	0.0989	0.0088	0.021	1.5217	1.8606	1.9534	3.3776			1062575.0	1217311.0	biomarkers-30810-both_sexes-irnt	continuous-30040-both_sexes-irnt	0.2316	0.2383	0.0449	0.0416	-0.0173	0.5301	0.0275	-0.6279
EUR	EUR	-0.0024	-0.0278	0.0119	0.0037	0.0963	0.1983	1.2208	1.5222	0.0428	0.1015	0.0088	0.0215	1.5217	1.7885	1.9534	3.2673			1062575.0	1217311.0	biomarkers-30810-both_sexes-irnt	continuous-30050-both_sexes-irnt	0.2316	0.2303	0.0449	0.0448	-0.0171	0.5212	0.0267	-0.6415
EUR	EUR	-0.0003	-0.019	0.008	0.0021	0.0964	0.0462	1.2209	1.1117	0.0428	0.0231	0.0088	0.0059	1.5217	1.2631	1.9535	1.4947			1062575.0	1217311.0	biomarkers-30810-both_sexes-irnt	continuous-30060-both_sexes-irnt	0.2317	0.2258	0.0449	0.0467	-0.0038	0.9031	0.0311	-0.1217
EUR	EUR	-0.0025	0.0059	0.0152	0.0049	0.0963	0.1778	1.2209	1.3377	0.0428	0.0629	0.0088	0.018	1.5217	1.6562	1.9534	2.9202			1062575.0	1217311.0	biomarkers-30810-both_sexes-irnt	continuous-30070-both_sexes-irnt	0.2317	0.1759	0.0449	0.0328	-0.0194	0.6153	0.0386	-0.5026
EUR	EUR	0.0215	0.1027	0.0127	0.0039	0.0964	0.2433	1.2208	1.6186	0.0428	0.0554	0.0088	0.0184	1.5217	2.0598	1.9535	3.6872			1062575.0	1217311.0	biomarkers-30810-both_sexes-irnt	continuous-30080-both_sexes-irnt	0.2316	0.2302	0.0449	0.0206	0.1405	4.3081e-08	0.0256	5.4777
EUR	EUR	0.0215	0.1063	0.0128	0.0037	0.0964	0.1979	1.2209	1.5598	0.0428	0.0488	0.0088	0.0148	1.5217	1.9548	1.9534	3.1983			1062575.0	1217311.0	biomarkers-30810-both_sexes-irnt	continuous-30090-both_sexes-irnt	0.2316	0.2547	0.0449	0.0222	0.1557	6.3655e-10	0.0252	6.1811
EUR	EUR	-0.0046	-0.0209	0.0128	0.0036	0.0962	0.2846	1.2211	1.8927	0.0428	0.0919	0.0088	0.0303	1.5217	2.0471	1.9527	4.2794			1062575.0	1217311.0	biomarkers-30810-both_sexes-irnt	continuous-30100-both_sexes-irnt	0.2321	0.2722	0.0449	0.028	-0.0278	0.211	0.0222	-1.2507
EUR	EUR	-0.0032	-0.0483	0.0179	0.0059	0.0964	0.195	1.2208	1.5229	0.0429	0.0764	0.0089	0.0238	1.5217	1.7491	1.9535	3.3367			1062575.0	1217311.0	biomarkers-30810-both_sexes-irnt	continuous-30110-both_sexes-irnt	0.2316	0.2238	0.045	0.0327	-0.0231	0.6056	0.0448	-0.5164
EUR	EUR	0.0086	0.1455	0.0112	0.0033	0.0964	0.171	1.2209	1.3899	0.0428	0.0472	0.0088	0.0129	1.5217	1.8931	1.9535	2.8792			1062575.0	1217311.0	biomarkers-30810-both_sexes-irnt	continuous-30120-both_sexes-irnt	0.2317	0.2075	0.0449	0.0251	0.067	0.0072	0.0249	2.6865
EUR	EUR	0.0026	0.0766	0.0125	0.0036	0.0964	0.1592	1.2209	1.5898	0.0428	0.0859	0.0088	0.0176	1.5217	1.7885	1.9535	2.922			1062575.0	1217311.0	biomarkers-30810-both_sexes-irnt	continuous-30130-both_sexes-irnt	0.2316	0.3068	0.0449	0.0447	0.0207	0.4708	0.0288	0.7212
EUR	EUR	-0.0032	0.0345	0.0113	0.0039	0.0963	0.1504	1.221	1.2025	0.0428	0.0324	0.0088	0.0093	1.5217	1.7688	1.9533	2.495			1062575.0	1217311.0	biomarkers-30810-both_sexes-irnt	continuous-30140-both_sexes-irnt	0.2318	0.1354	0.0449	0.0216	-0.0268	0.4035	0.0321	-0.8354
EUR	EUR	0.0172	0.0462	0.0114	0.0036	0.0964	0.1731	1.2209	1.3739	0.0427	0.0632	0.0088	0.0197	1.5254	1.7767	1.9537	2.9588			1062575.0	1217311.0	biomarkers-30810-both_sexes-irnt	continuous-30150-both_sexes-irnt	0.2316	0.1909	0.0448	0.0323	0.1333	1.5532e-07	0.0254	5.2461
EUR	EUR	0.0092	0.079	0.0114	0.0034	0.0964	0.1379	1.2209	1.3239	0.0428	0.0365	0.0088	0.0105	1.5217	1.7218	1.9535	2.5087			1062575.0	1217311.0	biomarkers-30810-both_sexes-irnt	continuous-30180-both_sexes-irnt	0.2317	0.2147	0.0449	0.0242	0.0796	0.005	0.0284	2.8044
EUR	EUR	0.0017	0.0027	0.0106	0.0031	0.0964	0.1385	1.2209	1.5487	0.0428	0.0908	0.0088	0.0168	1.5217	1.6601	1.9535	2.7132			1062575.0	1217311.0	biomarkers-30810-both_sexes-irnt	continuous-30190-both_sexes-irnt	0.2316	0.3203	0.0449	0.053	0.0149	0.5792	0.0268	0.5545
EUR	EUR	-0.0121	-0.0704	0.0115	0.0036	0.0964	0.1263	1.2209	1.3024	0.0428	0.0369	0.0088	0.0096	1.5217	1.6946	1.9535	2.4013			1062575.0	1217311.0	biomarkers-30810-both_sexes-irnt	continuous-30200-both_sexes-irnt	0.2317	0.2158	0.0449	0.0263	-0.1099	0.0003	0.0304	-3.6191
EUR	EUR	0.018	0.0159	0.0125	0.0041	0.0964	0.1769	1.2209	1.3932	0.0428	0.0674	0.0088	0.021	1.5217	1.7452	1.9535	3.0218			1062575.0	1217311.0	biomarkers-30810-both_sexes-irnt	continuous-30210-both_sexes-irnt	0.2317	0.1945	0.0449	0.0334	0.1375	1.3467e-06	0.0285	4.8327
EUR	EUR	-0.0014	-0.0355	0.01	0.003	0.0964	0.1596	1.2209	1.4037	0.0428	0.0756	0.0088	0.0163	1.5254	1.8485	1.9535	2.8546			1062575.0	1217311.0	biomarkers-30810-both_sexes-irnt	continuous-30240-both_sexes-irnt	0.2317	0.2177	0.0449	0.0408	-0.0111	0.6523	0.0246	-0.4506
EUR	EUR	-0.0043	-0.0467	0.0104	0.0032	0.0964	0.1629	1.2209	1.4147	0.0428	0.0735	0.0088	0.016	1.5254	1.9013	1.9535	2.8952			1062575.0	1217311.0	biomarkers-30810-both_sexes-irnt	continuous-30250-both_sexes-irnt	0.2317	0.2188	0.0449	0.0388	-0.0346	0.1719	0.0253	-1.3662
EUR	EUR	-0.0025	-0.0037	0.011	0.0037	0.0964	0.1644	1.2209	1.403	0.0428	0.078	0.0088	0.017	1.5217	1.6259	1.9535	2.8376			1062575.0	1217311.0	biomarkers-30810-both_sexes-irnt	continuous-30260-both_sexes-irnt	0.2317	0.2193	0.0449	0.0425	-0.0196	0.5152	0.0301	-0.6508
EUR	EUR	-0.002	0.0065	0.0107	0.0034	0.0964	0.1657	1.2209	1.4617	0.0428	0.0746	0.0088	0.0158	1.5217	1.7648	1.9535	2.882			1062575.0	1217311.0	biomarkers-30810-both_sexes-irnt	continuous-30270-both_sexes-irnt	0.2317	0.2453	0.0449	0.0397	-0.0157	0.5602	0.0269	-0.5826
EUR	EUR	-0.0044	-0.0599	0.0098	0.0026	0.0964	0.1125	1.2209	1.2937	0.0428	0.0542	0.0088	0.011	1.5235	1.6145	1.9535	2.2799			1062575.0	1217311.0	biomarkers-30810-both_sexes-irnt	continuous-30280-both_sexes-irnt	0.2317	0.2295	0.0449	0.0423	-0.042	0.0921	0.0249	-1.6842
EUR	EUR	-0.0026	-0.0526	0.01	0.0031	0.0964	0.1716	1.2209	1.4404	0.0428	0.0837	0.0088	0.0165	1.5254	1.9218	1.9535	3.0039			1062575.0	1217311.0	biomarkers-30810-both_sexes-irnt	continuous-30290-both_sexes-irnt	0.2317	0.2198	0.0449	0.0417	-0.0202	0.4046	0.0243	-0.8334
EUR	EUR	-0.0049	-0.061	0.0104	0.0032	0.0964	0.1729	1.2207	1.4452	0.0427	0.0828	0.0088	0.0164	1.5254	1.9507	1.9538	3.0209			1062575.0	1217311.0	biomarkers-30810-both_sexes-irnt	continuous-30300-both_sexes-irnt	0.2314	0.2203	0.0448	0.041	-0.0382	0.1262	0.025	-1.5293
EUR	EUR	-0.0127	-0.0625	0.0092	0.0025	0.0964	0.0625	1.2209	1.069	0.0428	0.0106	0.0088	0.0029	1.5217	1.4709	1.9535	1.5845			1062575.0	1217311.0	biomarkers-30810-both_sexes-irnt	continuous-30510-both_sexes-irnt	0.2317	0.1181	0.0449	0.0181	-0.1631	3.3569e-08	0.0295	-5.5217
EUR	EUR	-0.0029	0.0021	0.0081	0.0021	0.0964	0.0433	1.2209	1.023	0.0428	0.0102	0.0088	0.0023	1.5217	1.3238	1.9535	1.3848			1062575.0	1217311.0	biomarkers-30810-both_sexes-irnt	continuous-30520-both_sexes-irnt	0.2317	0.0598	0.0449	0.0266	-0.0444	0.1698	0.0323	-1.3728
EUR	EUR	-0.0154	-0.11	0.0089	0.0024	0.0964	0.07	1.2209	1.0601	0.0428	0.0106	0.0088	0.0031	1.5217	1.5071	1.9535	1.6433			1062575.0	1217311.0	biomarkers-30810-both_sexes-irnt	continuous-30530-both_sexes-irnt	0.2317	0.0934	0.0449	0.0164	-0.188	5.4979e-13	0.0261	-7.2124
EUR	EUR	0.0024	0.0043	0.0116	0.0033	0.0964	0.2114	1.2209	1.1645	0.0428	0.0238	0.0088	0.0091	1.5217	2.1199	1.9535	2.8357			1062575.0	1217311.0	biomarkers-30810-both_sexes-irnt	continuous-3062-both_sexes-irnt	0.2317	0.0896	0.0449	0.0129	0.017	0.468	0.0234	0.7258
EUR	EUR	-0.0012	-0.0101	0.0115	0.0034	0.0964	0.1917	1.2209	1.1329	0.0428	0.0196	0.0088	0.0076	1.5217	2.0344	1.9535	2.6456			1062575.0	1217311.0	biomarkers-30810-both_sexes-irnt	continuous-3063-both_sexes-irnt	0.2317	0.0808	0.0449	0.0119	-0.0087	0.727	0.025	-0.3491
EUR	EUR	-0.0063	-0.0027	0.0101	0.0029	0.0964	0.1023	1.2209	1.0876	0.0428	0.0145	0.0088	0.005	1.5217	1.6334	1.9535	1.9087			1062575.0	1217311.0	biomarkers-30810-both_sexes-irnt	continuous-3064-both_sexes-irnt	0.2317	0.0964	0.0449	0.0159	-0.0632	0.03	0.0291	-2.1703
EUR	EUR	0.0001	-0.0388	0.0112	0.0041	0.0964	0.2909	1.2209	1.3257	0.0428	0.0278	0.0088	0.0169	1.5217	2.0344	1.9535	2.7326			1062575.0	1217311.0	biomarkers-30810-both_sexes-irnt	continuous-3143-both_sexes-irnt	0.2317	0.188	0.0449	0.0161	0.0009	0.9716	0.0246	0.0356
EUR	EUR	-0.0147	-0.0623	0.0169	0.0074	0.0963	0.2631	1.2209	1.2548	0.0428	0.0458	0.0088	0.0274	1.5217	1.7024	1.9534	2.6373			1062575.0	1217311.0	biomarkers-30810-both_sexes-irnt	continuous-3144-both_sexes-irnt	0.2317	0.1556	0.0449	0.028	-0.0925	0.0587	0.049	-1.8905
EUR	EUR	-0.0179	-0.0683	0.0168	0.0074	0.0963	0.2912	1.2209	1.3336	0.0428	0.0476	0.0088	0.0286	1.5217	1.7806	1.9534	2.8277			1062575.0	1217311.0	biomarkers-30810-both_sexes-irnt	continuous-3147-both_sexes-irnt	0.2317	0.1826	0.0449	0.026	-0.1069	0.0171	0.0448	-2.3849
EUR	EUR	-0.0179	-0.0675	0.0167	0.0073	0.0963	0.2873	1.2209	1.3066	0.0428	0.0467	0.0088	0.0282	1.5217	1.7491	1.9534	2.7783			1062575.0	1217311.0	biomarkers-30810-both_sexes-irnt	continuous-3148-both_sexes-irnt	0.2317	0.1724	0.0449	0.0263	-0.1076	0.0161	0.0447	-2.4064
EUR	EUR	0.0015	0.0037	0.0074	0.0018	0.0964	0.054	1.2209	1.0394	0.0428	0.0119	0.0088	0.0028	1.5217	1.4034	1.9535	1.4946			1062575.0	1217311.0	biomarkers-30810-both_sexes-irnt	continuous-399-both_sexes-irnt	0.2317	0.0797	0.0449	0.024	0.0202	0.4308	0.0256	0.7878
EUR	EUR	0.0038	0.0205	0.0077	0.0019	0.0964	0.0805	1.2209	1.1051	0.0428	0.0124	0.0088	0.0034	1.5217	1.607	1.9535	1.7784			1062575.0	1217311.0	biomarkers-30810-both_sexes-irnt	continuous-400-both_sexes-irnt	0.2317	0.135	0.0449	0.016	0.0429	0.0511	0.022	1.9506
EUR	EUR	0.0035	0.0202	0.0069	0.0018	0.0964	0.0802	1.2209	1.1064	0.0428	0.0123	0.0088	0.003	1.5217	1.6221	1.9535	1.7882			1062575.0	1217311.0	biomarkers-30810-both_sexes-irnt	continuous-404-both_sexes-irnt	0.2317	0.135	0.0449	0.0156	0.0394	0.0583	0.0208	1.8937
EUR	EUR	-0.0118	-0.1018	0.0119	0.0036	0.0964	0.1275	1.2209	1.2136	0.0428	0.0205	0.0088	0.0057	1.5217	1.8364	1.9535	2.2821			1062575.0	1217311.0	biomarkers-30810-both_sexes-irnt	continuous-4079-both_sexes-irnt	0.2317	0.1666	0.0449	0.016	-0.106	0.002	0.0343	-3.0943
EUR	EUR	-0.0171	-0.1319	0.0111	0.0036	0.0964	0.1349	1.2209	1.2273	0.0428	0.0202	0.0088	0.0057	1.5217	1.8728	1.9535	2.3555			1062575.0	1217311.0	biomarkers-30810-both_sexes-irnt	continuous-4080-both_sexes-irnt	0.2317	0.1677	0.0449	0.0149	-0.1501	7.1743e-06	0.0334	-4.4885
EUR	EUR	-0.0093	-0.0475	0.0138	0.0081	0.0964	0.2706	1.2209	1.1234	0.0428	0.0302	0.0088	0.0337	1.5217	1.4387	1.9535	1.8847			1062575.0	1217311.0	biomarkers-30810-both_sexes-irnt	continuous-4101-both_sexes-irnt	0.2317	0.1395	0.0449	0.0341	-0.0575	0.2694	0.0521	-1.1043
EUR	EUR	-0.0135	-0.0415	0.0135	0.0081	0.0963	0.2859	1.2209	1.1486	0.0428	0.0281	0.0088	0.03	1.5217	1.4709	1.9534	1.9457			1062575.0	1217311.0	biomarkers-30810-both_sexes-irnt	continuous-4104-both_sexes-irnt	0.2317	0.1571	0.0449	0.0297	-0.0816	0.0991	0.0495	-1.649
EUR	EUR	-0.0139	-0.0421	0.0136	0.0081	0.0963	0.2881	1.2209	1.1477	0.0428	0.0283	0.0088	0.0302	1.5217	1.4709	1.9534	1.951			1062575.0	1217311.0	biomarkers-30810-both_sexes-irnt	continuous-4105-both_sexes-irnt	0.2317	0.1553	0.0449	0.0298	-0.0835	0.0911	0.0494	-1.6896
EUR	EUR	-0.0135	-0.0415	0.0135	0.0081	0.0963	0.2859	1.2209	1.1486	0.0428	0.0281	0.0088	0.03	1.5217	1.4709	1.9534	1.9457			1062575.0	1217311.0	biomarkers-30810-both_sexes-irnt	continuous-4106-both_sexes-irnt	0.2317	0.1571	0.0449	0.0297	-0.0816	0.0991	0.0495	-1.6491
EUR	EUR	-0.0007	-0.0213	0.0089	0.0043	0.0964	0.2877	1.2209	1.1623	0.0428	0.0154	0.0088	0.0162	1.5217	1.6145	1.9535	1.9215			1062575.0	1217311.0	biomarkers-30810-both_sexes-irnt	continuous-4119-both_sexes-irnt	0.2317	0.1762	0.0449	0.0167	-0.0042	0.8698	0.0259	-0.1639
EUR	EUR	-0.0149	-0.0372	0.0138	0.0082	0.0963	0.2918	1.2209	1.1552	0.0428	0.0294	0.0088	0.0315	1.5217	1.4781	1.9534	1.9798			1062575.0	1217311.0	biomarkers-30810-both_sexes-irnt	continuous-4123-both_sexes-irnt	0.2317	0.1584	0.0449	0.03	-0.0889	0.0757	0.0501	-1.7763
EUR	EUR	-0.002	0.006	0.0072	0.002	0.0964	0.0386	1.2209	1.0187	0.0428	0.0083	0.0088	0.0025	1.5217	1.207	1.9535	1.2332			1062575.0	1217311.0	biomarkers-30810-both_sexes-irnt	continuous-41235-both_sexes	0.2317	0.0801	0.0449	0.0358	-0.0322	0.3185	0.0323	-0.9974
EUR	EUR	-0.0154	-0.0357	0.0137	0.0081	0.0963	0.2881	1.2209	1.1334	0.0428	0.0291	0.0088	0.0312	1.5217	1.453	1.9534	1.9484			1062575.0	1217311.0	biomarkers-30810-both_sexes-irnt	continuous-4124-both_sexes-irnt	0.2317	0.1407	0.0449	0.0306	-0.0924	0.0657	0.0502	-1.8408
EUR	EUR	-0.0149	-0.0372	0.0138	0.0082	0.0963	0.2918	1.2209	1.1552	0.0428	0.0294	0.0088	0.0315	1.5217	1.4781	1.9534	1.9798			1062575.0	1217311.0	biomarkers-30810-both_sexes-irnt	continuous-4125-both_sexes-irnt	0.2317	0.1584	0.0449	0.03	-0.0889	0.0757	0.0501	-1.7765
EUR	EUR	-0.0183	-0.0368	0.0066	0.0031	0.0964	0.1218	1.2209	1.0654	0.0428	0.0163	0.0088	0.013	1.5217	1.2664	1.9535	1.407			1062575.0	1217311.0	biomarkers-30810-both_sexes-irnt	continuous-4194-both_sexes-irnt	0.2317	0.1606	0.0449	0.0401	-0.1685	2.5361e-08	0.0302	-5.5708
EUR	EUR	0.01	0.0398	0.0075	0.003	0.0964	0.0464	1.2209	1.0341	0.0428	0.0081	0.0088	0.005	1.5217	1.1459	1.9535	1.1652			1062575.0	1217311.0	biomarkers-30810-both_sexes-irnt	continuous-4195-both_sexes-irnt	0.2317	0.2067	0.0449	0.0491	0.1496	0.0009	0.045	3.3284
EUR	EUR	-0.0005	0.0225	0.0068	0.0025	0.0964	0.0214	1.2209	1.037	0.0428	0.0073	0.0088	0.0036	1.5217	1.0926	1.9535	1.0955			1062575.0	1217311.0	biomarkers-30810-both_sexes-irnt	continuous-4241-both_sexes-irnt	0.2317	0.3874	0.0449	0.0767	-0.0103	0.8528	0.0554	-0.1856
EUR	EUR	-0.0036	-0.0559	0.0084	0.0024	0.0964	0.1195	1.2209	1.1217	0.0428	0.0171	0.0088	0.0045	1.5217	1.8324	1.9535	2.1466			1062575.0	1217311.0	biomarkers-30810-both_sexes-irnt	continuous-46-both_sexes-irnt	0.2317	0.1061	0.0449	0.0149	-0.0333	0.1326	0.0221	-1.504
EUR	EUR	-0.0069	-0.0567	0.0084	0.0023	0.0964	0.1188	1.2209	1.1293	0.0428	0.0166	0.0088	0.0046	1.5217	1.8284	1.9535	2.1441			1062575.0	1217311.0	biomarkers-30810-both_sexes-irnt	continuous-47-both_sexes-irnt	0.2317	0.113	0.0449	0.0145	-0.0644	0.0027	0.0215	-2.9994
EUR	EUR	-0.0093	-0.0764	0.009	0.0026	0.0964	0.2087	1.2209	1.1149	0.0428	0.0206	0.0088	0.0066	1.5217	2.2737	1.9535	2.8545			1062575.0	1217311.0	biomarkers-30810-both_sexes-irnt	continuous-48-both_sexes-irnt	0.2317	0.0619	0.0449	0.0111	-0.0658	0.0003	0.018	-3.6581
EUR	EUR	-9.5197e-05	0.0179	0.0067	0.0027	0.0964	0.0331	1.2209	1.0238	0.0428	0.0075	0.0088	0.0042	1.5217	1.1144	1.9535	1.1152			1062575.0	1217311.0	biomarkers-30810-both_sexes-irnt	continuous-4836-both_sexes	0.2317	0.2064	0.0449	0.0648	-0.0017	0.9719	0.0479	-0.0352
EUR	EUR	-0.0091	-0.0931	0.011	0.0031	0.0964	0.2173	1.2209	1.3373	0.0428	0.0258	0.0088	0.0081	1.5217	2.4421	1.9535	3.1652			1062575.0	1217311.0	biomarkers-30810-both_sexes-irnt	continuous-49-both_sexes-irnt	0.2317	0.1558	0.0449	0.0119	-0.0629	0.0034	0.0215	-2.9246
EUR	EUR	-0.0002	-0.0166	0.0163	0.0049	0.0963	0.5245	1.221	1.9723	0.0428	0.0902	0.0088	0.0269	1.5217	3.315	1.9532	6.5727			1062575.0	1217311.0	biomarkers-30810-both_sexes-irnt	continuous-50-both_sexes-irnt	0.2319	0.1745	0.045	0.0162	-0.0009	0.9665	0.022	-0.042
EUR	EUR	-0.0034	0.0037	0.0098	0.006	0.0964	0.314	1.2209	1.191	0.0428	0.0428	0.0088	0.0327	1.5217	1.4281	1.9535	1.7409			1062575.0	1217311.0	biomarkers-30810-both_sexes-irnt	continuous-5096-both_sexes-irnt	0.2317	0.2578	0.0449	0.0577	-0.0197	0.5733	0.0349	-0.5633
EUR	EUR	0.001	-0.0033	0.0098	0.0063	0.0964	0.3311	1.2209	1.1743	0.0428	0.0342	0.0088	0.0313	1.5217	1.4069	1.9535	1.6758			1062575.0	1217311.0	biomarkers-30810-both_sexes-irnt	continuous-5097-both_sexes-irnt	0.2317	0.2578	0.0449	0.0506	0.0055	0.8766	0.0357	0.1553
EUR	EUR	-0.0042	9.1864e-05	0.0098	0.006	0.0964	0.3198	1.2209	1.2031	0.0427	0.0438	0.0088	0.0328	1.5217	1.4494	1.9535	1.7632			1062575.0	1217311.0	biomarkers-30810-both_sexes-irnt	continuous-5099-both_sexes-irnt	0.2317	0.2661	0.0448	0.0574	-0.0238	0.4887	0.0344	-0.6924
EUR	EUR	0.0002	-0.1014	0.0124	0.0036	0.0964	0.2492	1.2209	1.4724	0.0428	0.0485	0.0088	0.015	1.5217	2.3006	1.9535	3.6718			1062575.0	1217311.0	biomarkers-30810-both_sexes-irnt	continuous-51-both_sexes-irnt	0.2317	0.1768	0.0449	0.0181	0.0012	0.958	0.0235	0.0526
EUR	EUR	-0.0041	0.0026	0.0091	0.0054	0.0964	0.3007	1.2209	1.2083	0.0428	0.0432	0.0088	0.0314	1.5217	1.4281	1.9535	1.7291			1062575.0	1217311.0	biomarkers-30810-both_sexes-irnt	continuous-5132-both_sexes-irnt	0.2317	0.2856	0.0449	0.0592	-0.0238	0.4571	0.032	-0.7436
EUR	EUR	-0.0005	0.0017	0.0098	0.0063	0.0964	0.3219	1.2209	1.18	0.0428	0.0341	0.0088	0.0305	1.5217	1.3894	1.9535	1.6656			1062575.0	1217311.0	biomarkers-30810-both_sexes-irnt	continuous-5134-both_sexes-irnt	0.2317	0.2705	0.0449	0.0513	-0.0029	0.9359	0.0361	-0.0804
EUR	EUR	-0.0034	0.0028	0.0094	0.0055	0.0964	0.293	1.2209	1.1941	0.0428	0.0416	0.0088	0.0305	1.5217	1.4034	1.9535	1.7007			1062575.0	1217311.0	biomarkers-30810-both_sexes-irnt	continuous-5135-both_sexes-irnt	0.2317	0.277	0.0449	0.0594	-0.0202	0.539	0.0328	-0.6143
EUR	EUR	-0.0023	-0.0134	0.0068	0.0019	0.0964	0.0282	1.2209	1.027	0.0428	0.0087	0.0088	0.002	1.5217	1.2201	1.9535	1.2619			1062575.0	1217311.0	biomarkers-30810-both_sexes-irnt	continuous-699-both_sexes-irnt	0.2317	0.1032	0.0449	0.0332	-0.0448	0.2101	0.0357	-1.2533
EUR	EUR	-5.6473e-05	0.0034	0.0072	0.0016	0.0964	0.0116	1.2209	1.0371	0.0428	0.0071	0.0088	0.0015	1.5217	1.127	1.9535	1.135			1062575.0	1217311.0	biomarkers-30810-both_sexes-irnt	continuous-709-both_sexes	0.2317	0.275	0.0449	0.0523	-0.0017	0.9716	0.0474	-0.0356
EUR	EUR	0.002	0.0016	0.0067	0.0016	0.0964	0.03	1.2209	1.0583	0.0428	0.008	0.0088	0.0018	1.5217	1.2697	1.9535	1.3061			1062575.0	1217311.0	biomarkers-30810-both_sexes-irnt	continuous-728-both_sexes	0.2317	0.1906	0.0449	0.026	0.0381	0.1961	0.0294	1.2928
EUR	EUR	0.0069	0.0115	0.0075	0.0023	0.0964	0.0836	1.2209	1.1621	0.0428	0.0127	0.0088	0.004	1.5217	1.6259	1.9535	1.7792			1062575.0	1217311.0	biomarkers-30810-both_sexes-irnt	continuous-738-both_sexes	0.2317	0.208	0.0449	0.0163	0.0765	0.0022	0.025	3.0604
EUR	EUR	-0.0179	-0.0683	0.0168	0.0074	0.0963	0.2912	1.2209	1.3337	0.0428	0.0476	0.0088	0.0286	1.5217	1.7806	1.9534	2.8277			1062575.0	1217311.0	biomarkers-30810-both_sexes-irnt	continuous-78-both_sexes-irnt	0.2317	0.1826	0.0449	0.026	-0.1069	0.0171	0.0448	-2.385
EUR	EUR	-0.0005	0.0244	0.008	0.0018	0.0964	0.04	1.2209	1.0392	0.0428	0.0085	0.0088	0.0021	1.5217	1.3135	1.9535	1.3708			1062575.0	1217311.0	biomarkers-30810-both_sexes-irnt	continuous-864-both_sexes	0.2317	0.1057	0.0449	0.0229	-0.0077	0.7951	0.0298	-0.2597
EUR	EUR	0.0057	0.0126	0.0081	0.0022	0.0964	0.0804	1.2209	1.0619	0.0428	0.0108	0.0088	0.003	1.5217	1.5771	1.9535	1.739			1062575.0	1217311.0	biomarkers-30810-both_sexes-irnt	continuous-924-both_sexes	0.2317	0.0837	0.0449	0.0146	0.0646	0.0097	0.025	2.5872
EUR	EUR	0.0028	0.0104	0.0071	0.0017	0.0964	0.0338	1.2209	1.062	0.0428	0.0085	0.0088	0.0021	1.5217	1.2966	1.9535	1.3504			1062575.0	1217311.0	biomarkers-30810-both_sexes-irnt	continuous-943-both_sexes	0.2317	0.1768	0.0449	0.0243	0.0497	0.1027	0.0304	1.6321
EUR	EUR	0.0041	0.0351	0.0121	0.0038	0.0964	0.1373	1.2209	1.443	0.0428	0.0565	0.0088	0.0112	1.5217	1.7413	1.9535	2.5138			1062575.0	1217311.0	biomarkers-30810-both_sexes-irnt	continuous-AG-both_sexes-irnt	0.2317	0.2927	0.0449	0.0373	0.0357	0.2934	0.0339	1.0508
EUR	EUR	-0.0123	-0.1037	0.0131	0.0043	0.0964	0.1786	1.2209	1.312	0.0428	0.0276	0.0088	0.0078	1.5217	2.1026	1.9535	2.8151			1062575.0	1217311.0	biomarkers-30810-both_sexes-irnt	continuous-DBP-both_sexes-auto_medadj_irnt	0.2317	0.1719	0.0449	0.0152	-0.0935	0.006	0.034	-2.7476
EUR	EUR	-0.012	-0.1027	0.0131	0.0042	0.0964	0.1764	1.2209	1.3091	0.0428	0.0275	0.0088	0.0077	1.5217	2.0855	1.9535	2.793			1062575.0	1217311.0	biomarkers-30810-both_sexes-irnt	continuous-DBP-both_sexes-auto_medadj_raw	0.2317	0.1724	0.0449	0.0153	-0.0924	0.0067	0.0341	-2.7122
EUR	EUR	-0.0117	-0.1057	0.0121	0.0036	0.0964	0.1285	1.2209	1.2376	0.0428	0.0214	0.0088	0.0057	1.5217	1.9013	1.9535	2.3794			1062575.0	1217311.0	biomarkers-30810-both_sexes-irnt	continuous-DBP-both_sexes-combined_irnt	0.2317	0.1722	0.0449	0.0155	-0.1053	0.0022	0.0343	-3.0672
EUR	EUR	-0.0122	-0.107	0.0133	0.0043	0.0964	0.179	1.2209	1.3297	0.0428	0.0288	0.0088	0.0077	1.5217	2.1633	1.9535	2.9252			1062575.0	1217311.0	biomarkers-30810-both_sexes-irnt	continuous-DBP-both_sexes-combined_medadj_irnt	0.2317	0.1712	0.0449	0.0149	-0.0926	0.0068	0.0342	-2.7077
EUR	EUR	-0.012	-0.1059	0.0133	0.0043	0.0964	0.1771	1.2209	1.3255	0.0428	0.0286	0.0088	0.0077	1.5217	2.1502	1.9535	2.9029			1062575.0	1217311.0	biomarkers-30810-both_sexes-irnt	continuous-DBP-both_sexes-combined_medadj_raw	0.2317	0.171	0.0449	0.015	-0.0916	0.0075	0.0342	-2.676
EUR	EUR	-0.0116	-0.105	0.012	0.0036	0.0964	0.127	1.2209	1.234	0.0428	0.0213	0.0088	0.0056	1.5217	1.8891	1.9535	2.361			1062575.0	1217311.0	biomarkers-30810-both_sexes-irnt	continuous-DBP-both_sexes-combined_raw	0.2317	0.1719	0.0449	0.0156	-0.1051	0.0022	0.0343	-3.0647
EUR	EUR	0.0061	0.0532	0.0105	0.0029	0.0964	0.1424	1.2208	1.4106	0.0428	0.1012	0.0088	0.0199	1.5254	1.6601	1.9535	2.6361			1062575.0	1217311.0	biomarkers-30810-both_sexes-irnt	continuous-LDLC-both_sexes-medadj_irnt	0.2316	0.251	0.0449	0.0618	0.0522	0.0292	0.0239	2.1807
EUR	EUR	0.0055	0.0538	0.011	0.0028	0.0964	0.1367	1.2209	1.4144	0.0428	0.1173	0.0088	0.0204	1.5254	1.6448	1.9535	2.5953			1062575.0	1217311.0	biomarkers-30810-both_sexes-irnt	continuous-LDLC-both_sexes-medadj_raw	0.2317	0.2598	0.0449	0.0735	0.048	0.0466	0.0241	1.9903
EUR	EUR	-0.0153	-0.1239	0.0118	0.0037	0.0964	0.1255	1.2209	1.2134	0.0428	0.019	0.0088	0.0057	1.5217	1.8204	1.9535	2.2723			1062575.0	1217311.0	biomarkers-30810-both_sexes-irnt	continuous-MAP-both_sexes-auto_irnt	0.2317	0.1677	0.0449	0.0149	-0.139	0.0001	0.0362	-3.839
EUR	EUR	-0.0154	-0.1237	0.0129	0.0043	0.0964	0.1804	1.2209	1.3156	0.0428	0.0271	0.0088	0.008	1.5217	2.1026	1.9535	2.8367			1062575.0	1217311.0	biomarkers-30810-both_sexes-irnt	continuous-MAP-both_sexes-auto_medadj_irnt	0.2317	0.1718	0.0449	0.0147	-0.1166	0.0009	0.0351	-3.3238
EUR	EUR	-0.0149	-0.1215	0.0129	0.0043	0.0964	0.177	1.2209	1.3114	0.0428	0.0269	0.0088	0.0079	1.5217	2.0769	1.9535	2.8034			1062575.0	1217311.0	biomarkers-30810-both_sexes-irnt	continuous-MAP-both_sexes-auto_medadj_raw	0.2317	0.1727	0.0449	0.0149	-0.1142	0.0011	0.0351	-3.2561
EUR	EUR	-0.015	-0.1222	0.0117	0.0037	0.0964	0.122	1.2209	1.207	0.0428	0.0186	0.0088	0.0056	1.5217	1.8005	1.9535	2.2354			1062575.0	1217311.0	biomarkers-30810-both_sexes-irnt	continuous-MAP-both_sexes-auto_raw	0.2317	0.1675	0.0449	0.0151	-0.1382	0.0001	0.0362	-3.8197
EUR	EUR	-0.0153	-0.1264	0.0119	0.0037	0.0964	0.1255	1.2209	1.2216	0.0428	0.02	0.0088	0.0056	1.5217	1.8687	1.9535	2.3436			1062575.0	1217311.0	biomarkers-30810-both_sexes-irnt	continuous-MAP-both_sexes-combined_irnt	0.2317	0.1649	0.0449	0.0148	-0.1393	0.0001	0.0362	-3.8479
EUR	EUR	-0.0156	-0.128	0.0134	0.0044	0.0964	0.1862	1.2209	1.3649	0.0428	0.0293	0.0088	0.0082	1.5217	2.2203	1.9535	3.0253			1062575.0	1217311.0	biomarkers-30810-both_sexes-irnt	continuous-MAP-both_sexes-combined_medadj_irnt	0.2317	0.1802	0.0449	0.0144	-0.1167	0.0009	0.0352	-3.3211
EUR	EUR	-0.0152	-0.1255	0.0133	0.0044	0.0964	0.1827	1.2209	1.3592	0.0428	0.029	0.0088	0.0081	1.5217	2.1939	1.9535	2.9887			1062575.0	1217311.0	biomarkers-30810-both_sexes-irnt	continuous-MAP-both_sexes-combined_medadj_raw	0.2317	0.1806	0.0449	0.0146	-0.1145	0.0011	0.0351	-3.258
EUR	EUR	-0.015	-0.1246	0.0119	0.0037	0.0964	0.1223	1.2209	1.2157	0.0428	0.0196	0.0088	0.0055	1.5217	1.8485	1.9535	2.3079			1062575.0	1217311.0	biomarkers-30810-both_sexes-irnt	continuous-MAP-both_sexes-combined_raw	0.2317	0.1649	0.0449	0.015	-0.1385	0.0001	0.0362	-3.831
EUR	EUR	-0.018	-0.0266	0.0081	0.0067	0.0964	0.1822	1.2208	1.0169	0.0428	0.0065	0.0088	0.0164	1.5217	1.1364	1.9535	1.1503			1062575.0	1217311.0	biomarkers-30810-both_sexes-irnt	continuous-MAP-both_sexes-manual_medadj_raw	0.2316	0.1124	0.0449	0.043	-0.1356	0.0094	0.0522	-2.5971
EUR	EUR	-0.0182	-0.0274	0.0075	0.0057	0.0964	0.127	1.2208	1.0158	0.0428	0.0068	0.0088	0.0152	1.5217	1.0988	1.9535	1.1096			1062575.0	1217311.0	biomarkers-30810-both_sexes-irnt	continuous-MAP-both_sexes-manual_raw	0.2316	0.1444	0.0449	0.0621	-0.1645	0.0019	0.0529	-3.108
EUR	EUR	0.0019	-0.0189	0.008	0.002	0.0964	0.0784	1.2209	1.0631	0.0428	0.0108	0.0088	0.0029	1.5217	1.5733	1.9535	1.7198			1062575.0	1217311.0	biomarkers-30810-both_sexes-irnt	continuous-MCP-both_sexes-irnt	0.2317	0.0877	0.0449	0.0151	0.0221	0.3379	0.0231	0.9584
EUR	EUR	-0.0033	0.0254	0.0122	0.0039	0.0964	0.1375	1.2209	1.466	0.0428	0.0636	0.0088	0.0112	1.5217	1.753	1.9535	2.5477			1062575.0	1217311.0	biomarkers-30810-both_sexes-irnt	continuous-NAP-both_sexes-irnt	0.2317	0.3011	0.0449	0.0411	-0.0284	0.4209	0.0352	-0.8049
EUR	EUR	-0.0141	-0.1024	0.0099	0.003	0.0964	0.1529	1.2209	1.2321	0.0428	0.0256	0.0088	0.0069	1.5217	1.8606	1.9535	2.474			1062575.0	1217311.0	biomarkers-30810-both_sexes-irnt	continuous-PP-both_sexes-auto_irnt	0.2317	0.1575	0.0449	0.0174	-0.1162	4.2038e-06	0.0253	-4.601
EUR	EUR	-0.0143	-0.1051	0.0104	0.0032	0.0964	0.1683	1.2209	1.2565	0.0428	0.027	0.0088	0.0072	1.5217	1.9383	1.9535	2.6156			1062575.0	1217311.0	biomarkers-30810-both_sexes-irnt	continuous-PP-both_sexes-auto_medadj_irnt	0.2317	0.1587	0.0449	0.0167	-0.1124	2.0002e-05	0.0264	-4.2649
EUR	EUR	-0.0139	-0.0991	0.0099	0.0029	0.0964	0.1486	1.2209	1.2254	0.0428	0.0255	0.0088	0.0068	1.5217	1.8284	1.9535	2.4331			1062575.0	1217311.0	biomarkers-30810-both_sexes-irnt	continuous-PP-both_sexes-auto_raw	0.2317	0.1573	0.0449	0.0178	-0.1158	4.3251e-06	0.0252	-4.5951
EUR	EUR	-0.0146	-0.1012	0.0102	0.003	0.0964	0.1516	1.221	1.2509	0.0427	0.0271	0.0088	0.0069	1.5254	1.8972	1.9537	2.5552			1062575.0	1217311.0	biomarkers-30810-both_sexes-irnt	continuous-PP-both_sexes-combined_irnt	0.2317	0.1613	0.0448	0.0174	-0.1211	1.5875e-06	0.0252	-4.7999
EUR	EUR	-0.0149	-0.1057	0.0108	0.0033	0.0964	0.1718	1.2209	1.3054	0.0428	0.0291	0.0088	0.0074	1.5217	2.0302	1.9535	2.773			1062575.0	1217311.0	biomarkers-30810-both_sexes-irnt	continuous-PP-both_sexes-combined_medadj_irnt	0.2317	0.1723	0.0449	0.0164	-0.116	1.056e-05	0.0263	-4.4054
EUR	EUR	-0.0146	-0.101	0.0108	0.0032	0.0964	0.1661	1.2209	1.2963	0.0428	0.0288	0.0088	0.0072	1.5217	1.984	1.9535	2.7182			1062575.0	1217311.0	biomarkers-30810-both_sexes-irnt	continuous-PP-both_sexes-combined_medadj_raw	0.2317	0.1724	0.0449	0.0168	-0.1155	1.1414e-05	0.0263	-4.3885
EUR	EUR	-0.0143	-0.0979	0.0102	0.0029	0.0964	0.148	1.2209	1.243	0.0428	0.0266	0.0088	0.0067	1.5217	1.8647	1.9535	2.5166			1062575.0	1217311.0	biomarkers-30810-both_sexes-irnt	continuous-PP-both_sexes-combined_raw	0.2317	0.1602	0.0449	0.0175	-0.12	2.0939e-06	0.0253	-4.7441
EUR	EUR	-0.022	-0.0081	0.007	0.0051	0.0964	0.1341	1.2208	1.0304	0.0428	0.0076	0.0088	0.0168	1.5217	1.1207	1.9535	1.1284			1062575.0	1217311.0	biomarkers-30810-both_sexes-irnt	continuous-PP-both_sexes-manual_raw	0.2316	0.2368	0.0449	0.0592	-0.1937	3.2678e-05	0.0466	-4.154
EUR	EUR	-0.0171	-0.1321	0.0122	0.0041	0.0964	0.1809	1.2209	1.3123	0.0428	0.0269	0.0088	0.0076	1.5217	2.094	1.9535	2.8211			1062575.0	1217311.0	biomarkers-30810-both_sexes-irnt	continuous-SBP-both_sexes-auto_medadj_irnt	0.2317	0.1715	0.0449	0.0147	-0.1293	0.0001	0.0334	-3.8689
EUR	EUR	-0.0164	-0.1275	0.0121	0.0041	0.0964	0.1744	1.2209	1.3042	0.0428	0.0264	0.0088	0.0074	1.5217	2.0556	1.9535	2.7591			1062575.0	1217311.0	biomarkers-30810-both_sexes-irnt	continuous-SBP-both_sexes-auto_medadj_raw	0.2317	0.1729	0.0449	0.015	-0.1262	0.0002	0.0334	-3.7743
EUR	EUR	-0.0174	-0.1335	0.0114	0.0036	0.0964	0.1356	1.2209	1.2423	0.0428	0.0213	0.0088	0.0057	1.5217	1.93	1.9535	2.4429			1062575.0	1217311.0	biomarkers-30810-both_sexes-irnt	continuous-SBP-both_sexes-combined_irnt	0.2317	0.1679	0.0449	0.0148	-0.152	5.5424e-06	0.0335	-4.5431
EUR	EUR	-0.0175	-0.1355	0.0127	0.0042	0.0964	0.1867	1.2209	1.3621	0.0428	0.0291	0.0088	0.0078	1.5217	2.2159	1.9535	3.0088			1062575.0	1217311.0	biomarkers-30810-both_sexes-irnt	continuous-SBP-both_sexes-combined_medadj_irnt	0.2317	0.1803	0.0449	0.0145	-0.1308	9.3216e-05	0.0335	-3.9076
EUR	EUR	-0.0168	-0.1305	0.0126	0.0041	0.0964	0.18	1.2209	1.352	0.0428	0.0285	0.0088	0.0076	1.5217	2.1764	1.9535	2.9397			1062575.0	1217311.0	biomarkers-30810-both_sexes-irnt	continuous-SBP-both_sexes-combined_medadj_raw	0.2317	0.1815	0.0449	0.0147	-0.1277	0.0001	0.0334	-3.8201
EUR	EUR	-0.0168	-0.1292	0.0112	0.0035	0.0964	0.1298	1.2209	1.2321	0.0428	0.0206	0.0088	0.0055	1.5217	1.8891	1.9535	2.3798			1062575.0	1217311.0	biomarkers-30810-both_sexes-irnt	continuous-SBP-both_sexes-combined_raw	0.2317	0.1682	0.0449	0.0149	-0.1502	6.4062e-06	0.0333	-4.5125
EUR	EUR	-0.0221	-0.0221	0.0079	0.0063	0.0964	0.1767	1.2208	1.0193	0.0428	0.0068	0.0088	0.0167	1.5217	1.1333	1.9535	1.1484			1062575.0	1217311.0	biomarkers-30810-both_sexes-irnt	continuous-SBP-both_sexes-manual_medadj_raw	0.2316	0.1303	0.0449	0.046	-0.1693	0.0006	0.0496	-3.4163
EUR	EUR	0.0106	0.0292	0.0078	0.0023	0.0964	0.1026	1.2209	1.0671	0.0428	0.0126	0.0088	0.0039	1.5217	1.6908	1.9535	1.9451			1062575.0	1217311.0	biomarkers-30810-both_sexes-irnt	continuous-Smoking-both_sexes-Ever_Never	0.2317	0.071	0.0449	0.0133	0.1062	5.9219e-06	0.0235	4.5292
EUR	EUR	0.0082	-0.0533	0.0159	0.005	0.0964	0.1823	1.2209	1.3367	0.0428	0.0551	0.0088	0.0144	1.5217	1.9218	1.9535	2.9821			1062575.0	1217311.0	biomarkers-30810-both_sexes-irnt	continuous-eGFR-both_sexes-irnt	0.2317	0.1699	0.0449	0.0278	0.0615	0.1072	0.0382	1.6107
EUR	EUR	0.0083	-0.0549	0.0158	0.0052	0.0964	0.2156	1.2209	1.4561	0.0429	0.0674	0.0088	0.0169	1.5254	2.1112	1.9536	3.3562			1062575.0	1217311.0	biomarkers-30810-both_sexes-irnt	continuous-eGFRcreacys-both_sexes-irnt	0.2316	0.1936	0.0449	0.0286	0.0573	0.1186	0.0367	1.5607
EUR	EUR	0.0067	-0.0353	0.0111	0.0041	0.0964	0.2155	1.2209	1.212	0.0429	0.044	0.0089	0.0215	1.5254	2.0812	1.9536	3.0164			1062575.0	1217311.0	biomarkers-30810-both_sexes-irnt	continuous-eGFRcys-both_sexes-irnt	0.2316	0.1051	0.045	0.0218	0.0466	0.1073	0.029	1.6103
EUR	EUR	-0.005	-0.0326	0.0086	0.0024	0.0964	0.1565	1.2209	1.1392	0.0428	0.0214	0.0088	0.0055	1.5217	2.0133	1.9535	2.4494			1062575.0	1217311.0	biomarkers-30810-both_sexes-irnt	continuous-whr-both_sexes-irnt	0.2317	0.096	0.0449	0.0148	-0.0408	0.0368	0.0196	-2.0884
EUR	EUR	-0.0021	-0.0153	0.0082	0.0021	0.0964	0.0398	1.2209	1.0591	0.0428	0.0111	0.0088	0.0024	1.5217	1.2899	1.9535	1.3995			1062575.0	1217311.0	biomarkers-30810-both_sexes-irnt	icd10-E11-both_sexes	0.2317	0.148	0.0449	0.0278	-0.0335	0.3237	0.034	-0.987
EUR	EUR	-0.0021	-0.0235	0.0088	0.0022	0.0964	0.0289	1.2209	1.0126	0.0428	0.0084	0.0088	0.0018	1.5217	1.2267	1.9535	1.2648			1062575.0	1217311.0	biomarkers-30810-both_sexes-irnt	icd10-E66-both_sexes	0.2317	0.0474	0.0449	0.0316	-0.0396	0.3528	0.0426	-0.9292
EUR	EUR	-0.0009	0.0317	0.007	0.0015	0.0964	0.0329	1.2209	1.0273	0.0428	0.0125	0.0088	0.0025	1.5217	1.2398	1.9535	1.3082			1062575.0	1217311.0	biomarkers-30810-both_sexes-irnt	icd10-E78-both_sexes	0.2317	0.0887	0.0449	0.0405	-0.0155	0.565	0.0269	-0.5754
EUR	EUR	0.0039	0.0197	0.0071	0.0017	0.0964	0.0189	1.2209	1.0086	0.0428	0.0072	0.0088	0.0015	1.5217	1.1491	1.9535	1.1729			1062575.0	1217311.0	biomarkers-30810-both_sexes-irnt	icd10-F17-both_sexes	0.2317	0.0497	0.0449	0.0417	0.0924	0.0203	0.0398	2.3209
EUR	EUR	0.0003	0.0111	0.006	0.0015	0.0964	0.016	1.2209	0.9938	0.0428	0.0068	0.0088	0.0014	1.5217	1.1175	1.9535	1.1278		Ratio < 0, possibly indicating GC correction	1062575.0	1217311.0	biomarkers-30810-both_sexes-irnt	icd10-F32-both_sexes	0.2317		0.0449		0.0083	0.8264	0.0379	0.2193
EUR	EUR	0.0017	-0.0037	0.0071	0.0018	0.0964	0.0102	1.2209	1.0009	0.0428	0.0071	0.0088	0.0013	1.5217	1.0772	1.9535	1.0882			1062575.0	1217311.0	biomarkers-30810-both_sexes-irnt	icd10-G47-both_sexes	0.2317	0.0097	0.0449	0.0804	0.0549	0.3314	0.0565	0.9714
EUR	EUR	0.0004	0.0148	0.0061	0.0015	0.0964	0.0258	1.2209	1.0247	0.0428	0.008	0.0088	0.0019	1.5217	1.2038	1.9535	1.2418			1062575.0	1217311.0	biomarkers-30810-both_sexes-irnt	icd10-I20-both_sexes	0.2317	0.102	0.0449	0.033	0.0081	0.7855	0.0298	0.2721
EUR	EUR	0.0012	0.0123	0.0068	0.0017	0.0964	0.0357	1.2209	1.0192	0.0427	0.0102	0.0088	0.0026	1.5217	1.2398	1.9533	1.3243			1062575.0	1217311.0	biomarkers-30810-both_sexes-irnt	icd10-I25-both_sexes	0.2317	0.0591	0.0448	0.0315	0.0212	0.4626	0.0289	0.7346
EUR	EUR	0.0013	0.0005	0.0073	0.002	0.0964	0.0219	1.2209	1.0334	0.0428	0.0146	0.0088	0.0022	1.5217	1.1651	1.9535	1.227			1062575.0	1217311.0	biomarkers-30810-both_sexes-irnt	icd10-I83-both_sexes	0.2317	0.147	0.0449	0.0644	0.0286	0.5042	0.0428	0.6678
EUR	EUR	0.0025	-0.0099	0.0077	0.0018	0.0964	0.0091	1.2209	1.0076	0.0428	0.0086	0.0088	0.0017	1.5217	1.0557	1.9535	1.0856			1062575.0	1217311.0	biomarkers-30810-both_sexes-irnt	icd10-J33-both_sexes	0.2317	0.0885	0.0449	0.101	0.0845	0.1478	0.0584	1.4474
EUR	EUR	0.0034	-0.0041	0.009	0.0024	0.0964	0.018	1.2209	1.0116	0.0428	0.009	0.0088	0.002	1.5217	1.1428	1.9535	1.1676			1062575.0	1217311.0	biomarkers-30810-both_sexes-irnt	icd10-J44-both_sexes	0.2317	0.0691	0.0449	0.0537	0.0825	0.1441	0.0565	1.4606
EUR	EUR	-0.0022	-0.0031	0.0081	0.0021	0.0964	0.0333	1.2209	1.0265	0.0428	0.0119	0.0088	0.0029	1.5217	1.2168	1.9535	1.316			1062575.0	1217311.0	biomarkers-30810-both_sexes-irnt	icd10-J45-both_sexes	0.2317	0.0838	0.0449	0.0378	-0.0396	0.3052	0.0386	-1.0254
EUR	EUR	0.0008	-0.0113	0.0065	0.0015	0.0964	0.018	1.2209	1.0166	0.0428	0.0078	0.0088	0.0015	1.5217	1.1587	1.9535	1.1702			1062575.0	1217311.0	biomarkers-30810-both_sexes-irnt	icd10-K21-both_sexes	0.2317	0.0978	0.0449	0.046	0.0181	0.6197	0.0365	0.4963
EUR	EUR	0.0016	-0.0108	0.0075	0.0017	0.0964	0.0099	1.2209	1.0175	0.0428	0.0079	0.0088	0.0013	1.5217	1.0895	1.9535	1.1033			1062575.0	1217311.0	biomarkers-30810-both_sexes-irnt	icd10-K22-both_sexes	0.2317	0.1697	0.0449	0.0764	0.0519	0.3431	0.0548	0.948
EUR	EUR	-0.0011	0.0098	0.0064	0.0014	0.0964	0.0161	1.2209	1.0127	0.0428	0.0072	0.0088	0.0015	1.5217	1.1396	1.9535	1.1514			1062575.0	1217311.0	biomarkers-30810-both_sexes-irnt	icd10-K29-both_sexes	0.2317	0.0837	0.0449	0.0478	-0.027	0.4433	0.0352	-0.7667
EUR	EUR	-0.0006	0.0092	0.0072	0.0017	0.0965	0.0222	1.2208	1.0081	0.0426	0.0086	0.0089	0.0025	1.5254	1.1396	1.9545	1.1959			1062575.0	1217311.0	biomarkers-30810-both_sexes-irnt	icd10-K40-both_sexes	0.2313	0.0412	0.0446	0.0438	-0.0133	0.725	0.0378	-0.3518
EUR	EUR	0.0002	-0.0106	0.0074	0.0017	0.0964	0.0255	1.2209	1.0258	0.0428	0.0083	0.0088	0.0016	1.5217	1.2103	1.9535	1.2424			1062575.0	1217311.0	biomarkers-30810-both_sexes-irnt	icd10-K44-both_sexes	0.2317	0.1063	0.0449	0.0341	0.0038	0.9113	0.0344	0.1114
EUR	EUR	-0.0011	0.0022	0.0061	0.0014	0.0964	0.0086	1.2209	1.0022	0.0428	0.0064	0.0088	0.0013	1.5217	1.0679	1.9535	1.0756			1062575.0	1217311.0	biomarkers-30810-both_sexes-irnt	icd10-K52-both_sexes	0.2317	0.0287	0.0449	0.0841	-0.0367	0.467	0.0504	-0.7273
EUR	EUR	0.0014	0.0205	0.0066	0.0016	0.0964	0.0372	1.2209	1.0163	0.0428	0.0116	0.0088	0.0023	1.5217	1.2464	1.9535	1.3374			1062575.0	1217311.0	biomarkers-30810-both_sexes-irnt	icd10-K57-both_sexes	0.2317	0.0482	0.0449	0.0345	0.024	0.3683	0.0266	0.8997
EUR	EUR	-0.0041	-0.0101	0.0073	0.0018	0.0964	0.0172	1.221	1.0211	0.0428	0.0097	0.0088	0.0019	1.5254	1.1333	1.9538	1.1691			1062575.0	1217311.0	biomarkers-30810-both_sexes-irnt	icd10-K80-both_sexes	0.2318	0.1248	0.0448	0.0572	-0.101	0.021	0.0438	-2.3074
EUR	EUR	0.0033	0.0107	0.0083	0.0023	0.0964	0.0207	1.2209	1.0213	0.0428	0.0094	0.0088	0.002	1.5217	1.1587	1.9535	1.2025			1062575.0	1217311.0	biomarkers-30810-both_sexes-irnt	icd10-M16-both_sexes	0.2317	0.1051	0.0449	0.0462	0.0736	0.1403	0.0499	1.4746
EUR	EUR	0.0041	-0.0047	0.007	0.0018	0.0964	0.0285	1.2208	1.0249	0.0427	0.0085	0.0089	0.0019	1.5254	1.2234	1.9538	1.271			1062575.0	1217311.0	biomarkers-30810-both_sexes-irnt	icd10-M17-both_sexes	0.2315	0.0919	0.0447	0.0313	0.0775	0.0204	0.0334	2.3197
EUR	EUR	-0.0004	0.0049	0.0065	0.0015	0.0964	0.0087	1.2209	1.0119	0.0428	0.0068	0.0088	0.0012	1.5217	1.0802	1.9535	1.086			1062575.0	1217311.0	biomarkers-30810-both_sexes-irnt	icd10-M51-both_sexes	0.2317	0.1387	0.0449	0.0793	-0.0149	0.7796	0.0531	-0.2799
EUR	EUR	0.0006	0.0084	0.0067	0.0016	0.0964	0.0132	1.2209	0.9981	0.0428	0.0078	0.0088	0.0014	1.5217	1.1082	1.9535	1.112		Ratio < 0, possibly indicating GC correction	1062575.0	1217311.0	biomarkers-30810-both_sexes-irnt	icd10-M75-both_sexes	0.2317		0.0449		0.0161	0.7167	0.0444	0.3628
EUR	EUR	-0.006	-0.0237	0.0075	0.0018	0.0964	0.0121	1.2209	1.0048	0.0428	0.0072	0.0088	0.0013	1.5217	1.0988	1.9535	1.1067			1062575.0	1217311.0	biomarkers-30810-both_sexes-irnt	icd10-N20-both_sexes	0.2317	0.0452	0.0449	0.0679	-0.1753	0.0006	0.0513	-3.4152
EUR	EUR	0.0018	-0.0179	0.007	0.0016	0.0964	0.0141	1.2209	1.018	0.0428	0.0077	0.0088	0.0014	1.5217	1.1113	1.9535	1.1388			1062575.0	1217311.0	biomarkers-30810-both_sexes-irnt	icd10-N81-both_sexes	0.2317	0.1297	0.0449	0.0558	0.0497	0.2591	0.044	1.1286
EUR	EUR	0.0005	-0.0037	0.0064	0.0013	0.0964	0.022	1.2209	1.0141	0.0428	0.0071	0.0088	0.0015	1.5217	1.1843	1.9535	1.2029			1062575.0	1217311.0	biomarkers-30810-both_sexes-irnt	icd10-R07-both_sexes	0.2317	0.0695	0.0449	0.035	0.0112	0.6893	0.0279	0.3997
EUR	EUR	-0.0019	-0.0012	0.0064	0.0014	0.0964	0.0164	1.2207	1.0179	0.0427	0.0077	0.0089	0.0015	1.5217	1.1364	1.9535	1.1571			1062575.0	1217311.0	biomarkers-30810-both_sexes-irnt	icd10-R10-both_sexes	0.2315	0.1139	0.0447	0.0493	-0.0471	0.1906	0.036	-1.3088
EUR	EUR	-0.0018	0.0164	0.0059	0.0014	0.0964	0.0053	1.2209	1.0086	0.0428	0.0066	0.0088	0.0012	1.5217	1.0466	1.9535	1.0539			1062575.0	1217311.0	biomarkers-30810-both_sexes-irnt	icd10-R19-both_sexes	0.2317	0.1597	0.0449	0.1232	-0.0783	0.1899	0.0598	-1.3108
EUR	EUR	0.0025	0.0085	0.0063	0.0014	0.0964	0.0132	1.2209	1.0239	0.0428	0.0067	0.0088	0.0014	1.5217	1.127	1.9535	1.1362			1062575.0	1217311.0	biomarkers-30810-both_sexes-irnt	icd10-Z72-both_sexes	0.2317	0.1752	0.0449	0.049	0.0692	0.0729	0.0386	1.7937
EUR	EUR	0.0005	-0.0002	0.0062	0.0014	0.0964	0.0108	1.2209	1.0284	0.0428	0.0082	0.0088	0.0016	1.5217	1.0895	1.9535	1.1197			1062575.0	1217311.0	biomarkers-30810-both_sexes-irnt	icd10-Z82-both_sexes	0.2317	0.2375	0.0449	0.0682	0.0141	0.754	0.0449	0.3133
EUR	EUR	0.0024	0.0057	0.0068	0.0017	0.0964	0.0242	1.2209	1.0121	0.0428	0.0082	0.0088	0.0018	1.5217	1.194	1.9535	1.2204			1062575.0	1217311.0	biomarkers-30810-both_sexes-irnt	icd10-Z86-both_sexes	0.2317	0.0551	0.0449	0.0374	0.0499	0.1679	0.0362	1.379
EUR	EUR	-0.0014	-0.0032	0.0076	0.0019	0.0964	0.0154	1.2209	1.0184	0.0428	0.0082	0.0088	0.0015	1.5217	1.1364	1.9535	1.1518			1062575.0	1217311.0	biomarkers-30810-both_sexes-irnt	icd10-Z88-both_sexes	0.2317	0.121	0.0449	0.054	-0.0354	0.4708	0.049	-0.7212
EUR	EUR	0.0005	0.0108	0.0063	0.0014	0.0964	0.0181	1.2209	1.0101	0.0428	0.0082	0.0088	0.0018	1.5217	1.1301	1.9535	1.1632			1062575.0	1217311.0	biomarkers-30810-both_sexes-irnt	icd10-Z95-both_sexes	0.2317	0.062	0.0449	0.0502	0.0123	0.7129	0.0335	0.3679
EUR	EUR	-0.0022	-0.015	0.008	0.002	0.0964	0.0381	1.2209	1.0702	0.0428	0.0114	0.0088	0.0024	1.5217	1.2932	1.9535	1.3966			1062575.0	1217311.0	biomarkers-30810-both_sexes-irnt	phecode-250-both_sexes	0.2317	0.1771	0.0449	0.0288	-0.0368	0.2775	0.0339	-1.0859
EUR	EUR	-0.0021	-0.0155	0.0081	0.002	0.0964	0.0402	1.221	1.0636	0.0427	0.0111	0.009	0.0024	1.5254	1.2966	1.9541	1.4065			1062575.0	1217311.0	biomarkers-30810-both_sexes-irnt	phecode-250.2-both_sexes	0.2316	0.1564	0.0448	0.0272	-0.0332	0.3145	0.033	-1.0058
EUR	EUR	-0.0009	0.0316	0.007	0.0015	0.0964	0.0328	1.2209	1.0285	0.0428	0.0125	0.0088	0.0025	1.5217	1.2398	1.9535	1.3087			1062575.0	1217311.0	biomarkers-30810-both_sexes-irnt	phecode-272-both_sexes	0.2317	0.0924	0.0449	0.0404	-0.0152	0.5721	0.0269	-0.565
EUR	EUR	-0.0008	0.0316	0.0071	0.0015	0.0964	0.0333	1.2209	1.0361	0.0428	0.0126	0.0088	0.0026	1.5217	1.2498	1.9535	1.3202			1062575.0	1217311.0	biomarkers-30810-both_sexes-irnt	phecode-272.1-both_sexes	0.2317	0.1128	0.0449	0.0393	-0.0147	0.585	0.0269	-0.5462
EUR	EUR	-0.0012	0.0318	0.007	0.0015	0.0964	0.0311	1.2209	1.0273	0.0428	0.0128	0.0088	0.0025	1.5217	1.2267	1.9535	1.2919			1062575.0	1217311.0	biomarkers-30810-both_sexes-irnt	phecode-272.11-both_sexes	0.2317	0.0936	0.0449	0.0437	-0.0222	0.4132	0.0271	-0.8183
EUR	EUR	-0.002	-0.024	0.0088	0.0022	0.0964	0.0294	1.2209	1.0112	0.0428	0.0084	0.0088	0.0019	1.5217	1.2299	1.9535	1.2673			1062575.0	1217311.0	biomarkers-30810-both_sexes-irnt	phecode-278-both_sexes	0.2317	0.042	0.0449	0.0313	-0.0384	0.36	0.0419	-0.9153
EUR	EUR	-0.0021	-0.0235	0.0088	0.0022	0.0964	0.0291	1.2209	1.017	0.0428	0.0084	0.0088	0.0019	1.5217	1.2332	1.9535	1.271			1062575.0	1217311.0	biomarkers-30810-both_sexes-irnt	phecode-278.1-both_sexes	0.2317	0.0627	0.0449	0.031	-0.0396	0.3519	0.0425	-0.9308
EUR	EUR	-0.0025	0.0072	0.0058	0.0014	0.0964	0.0107	1.2209	1.0132	0.0428	0.0072	0.0088	0.0014	1.5217	1.1019	1.9535	1.0965			1062575.0	1217311.0	biomarkers-30810-both_sexes-irnt	phecode-300-both_sexes	0.2317	0.1368	0.0449	0.0751	-0.0786	0.0674	0.043	-1.8287
EUR	EUR	-0.0022	0.0064	0.006	0.0014	0.0964	0.0099	1.2209	1.0102	0.0428	0.0072	0.0088	0.0014	1.5217	1.0926	1.9535	1.0876			1062575.0	1217311.0	biomarkers-30810-both_sexes-irnt	phecode-300.1-both_sexes	0.2317	0.1164	0.0449	0.0818	-0.0709	0.1235	0.046	-1.5401
EUR	EUR	0.0029	0.0145	0.0071	0.0018	0.0964	0.0232	1.2209	1.0131	0.0428	0.0077	0.0088	0.0017	1.5217	1.1811	1.9535	1.2085			1062575.0	1217311.0	biomarkers-30810-both_sexes-irnt	phecode-306-both_sexes	0.2317	0.0627	0.0449	0.0371	0.0612	0.105	0.0377	1.6213
EUR	EUR	0.0022	-0.0096	0.0062	0.0015	0.0964	0.0134	1.2209	0.9966	0.0428	0.007	0.0088	0.0013	1.5217	1.0926	1.9535	1.1069		Ratio < 0, possibly indicating GC correction	1062575.0	1217311.0	biomarkers-30810-both_sexes-irnt	phecode-317-both_sexes	0.2317		0.0449		0.0603	0.1417	0.0411	1.4695
EUR	EUR	0.004	0.0192	0.0071	0.0018	0.0964	0.0206	1.2209	1.0127	0.0428	0.0072	0.0088	0.0016	1.5217	1.1619	1.9535	1.1856			1062575.0	1217311.0	biomarkers-30810-both_sexes-irnt	phecode-318-both_sexes	0.2317	0.0684	0.0449	0.0389	0.0904	0.0198	0.0388	2.3302
EUR	EUR	0.0017	-0.0037	0.0071	0.0018	0.0964	0.0103	1.2209	0.9999	0.0428	0.007	0.0088	0.0014	1.5217	1.0741	1.9535	1.088		Ratio < 0, possibly indicating GC correction	1062575.0	1217311.0	biomarkers-30810-both_sexes-irnt	phecode-327-both_sexes	0.2317		0.0449		0.055	0.3253	0.0559	0.9836
EUR	EUR	0.0017	0.0001	0.0074	0.0018	0.0964	0.0108	1.2209	0.9999	0.0428	0.0078	0.0088	0.0014	1.5217	1.0864	1.9535	1.0926		Ratio < 0, possibly indicating GC correction	1062575.0	1217311.0	biomarkers-30810-both_sexes-irnt	phecode-327.3-both_sexes	0.2317		0.0449		0.0538	0.3403	0.0564	0.9537
EUR	EUR	-0.0008	-0.029	0.0098	0.0029	0.0964	0.0766	1.2209	1.0962	0.0428	0.0163	0.0088	0.0038	1.5217	1.5217	1.9535	1.7739			1062575.0	1217311.0	biomarkers-30810-both_sexes-irnt	phecode-401-both_sexes	0.2317	0.1243	0.0449	0.021	-0.0096	0.78	0.0342	-0.2794
EUR	EUR	-0.0009	-0.0285	0.0099	0.0029	0.0964	0.0765	1.2209	1.0938	0.0428	0.0162	0.0088	0.0038	1.5217	1.5181	1.9535	1.7708			1062575.0	1217311.0	biomarkers-30810-both_sexes-irnt	phecode-401.1-both_sexes	0.2317	0.1217	0.0449	0.0211	-0.0109	0.7512	0.0344	-0.3171
EUR	EUR	0.0006	0.011	0.0067	0.0016	0.0964	0.036	1.2209	1.03	0.0428	0.0099	0.0088	0.0024	1.5217	1.2464	1.9535	1.3343			1062575.0	1217311.0	biomarkers-30810-both_sexes-irnt	phecode-411-both_sexes	0.2317	0.0896	0.0449	0.0295	0.0107	0.7016	0.0279	0.3832
EUR	EUR	-0.0009	0.0115	0.006	0.0017	0.0964	0.0121	1.2209	1.0016	0.0427	0.0079	0.0089	0.0015	1.5217	1.0802	1.9537	1.0966			1062575.0	1217311.0	biomarkers-30810-both_sexes-irnt	phecode-411.1-both_sexes	0.2316	0.0167	0.0448	0.0823	-0.026	0.5985	0.0494	-0.5265
EUR	EUR	-0.0004	0.012	0.0065	0.0017	0.0964	0.026	1.2209	1.0068	0.0428	0.0086	0.0088	0.0021	1.5217	1.1651	1.9535	1.2157			1062575.0	1217311.0	biomarkers-30810-both_sexes-irnt	phecode-411.2-both_sexes	0.2317	0.0314	0.0449	0.0397	-0.009	0.7912	0.0339	-0.2648
EUR	EUR	0.0004	0.0151	0.0061	0.0015	0.0964	0.0297	1.2209	1.0277	0.0428	0.0083	0.0088	0.0021	1.5217	1.2201	1.9535	1.2677			1062575.0	1217311.0	biomarkers-30810-both_sexes-irnt	phecode-411.3-both_sexes	0.2317	0.1037	0.0449	0.0308	0.0072	0.8019	0.0288	0.2509
EUR	EUR	0.0011	0.0133	0.0068	0.0017	0.0964	0.0345	1.2209	1.0309	0.0428	0.0102	0.0088	0.0028	1.5217	1.2201	1.9535	1.3147			1062575.0	1217311.0	biomarkers-30810-both_sexes-irnt	phecode-411.4-both_sexes	0.2317	0.0982	0.0449	0.0324	0.0195	0.5173	0.0301	0.6475
EUR	EUR	0.0011	0.0128	0.0069	0.0017	0.0964	0.037	1.2209	1.021	0.0428	0.0102	0.0088	0.0026	1.5217	1.2431	1.9535	1.3308			1062575.0	1217311.0	biomarkers-30810-both_sexes-irnt	phecode-411.8-both_sexes	0.2317	0.0634	0.0449	0.031	0.0187	0.5185	0.0289	0.6456
EUR	EUR	0.0005	-0.004	0.0065	0.0013	0.0964	0.0216	1.2209	1.0189	0.0428	0.0072	0.0088	0.0015	1.5217	1.1843	1.9535	1.2021			1062575.0	1217311.0	biomarkers-30810-both_sexes-irnt	phecode-418-both_sexes	0.2317	0.0935	0.0449	0.0356	0.011	0.6978	0.0283	0.3883
EUR	EUR	0.0019	-0.0056	0.0073	0.002	0.0964	0.0254	1.2209	1.0305	0.0428	0.0146	0.0088	0.0023	1.5217	1.1715	1.9535	1.2386			1062575.0	1217311.0	biomarkers-30810-both_sexes-irnt	phecode-454-both_sexes	0.2317	0.1277	0.0449	0.0611	0.0393	0.3273	0.0401	0.9797
EUR	EUR	0.0019	-0.0034	0.0073	0.002	0.0964	0.0256	1.2209	1.0383	0.0428	0.0154	0.0088	0.0024	1.5217	1.1779	1.9535	1.2476			1062575.0	1217311.0	biomarkers-30810-both_sexes-irnt	phecode-454.1-both_sexes	0.2317	0.1548	0.0449	0.0623	0.0387	0.3418	0.0407	0.9505
EUR	EUR	0.0006	-0.0073	0.0065	0.0016	0.0964	0.0104	1.2209	1.0151	0.0428	0.007	0.0088	0.0014	1.5217	1.0957	1.9535	1.103			1062575.0	1217311.0	biomarkers-30810-both_sexes-irnt	phecode-459-both_sexes	0.2317	0.1464	0.0449	0.0681	0.0205	0.6804	0.0497	0.412
EUR	EUR	0.0024	-0.009	0.0079	0.0019	0.0964	0.0101	1.2209	1.007	0.0428	0.009	0.0088	0.0019	1.5217	1.0588	1.9535	1.0901			1062575.0	1217311.0	biomarkers-30810-both_sexes-irnt	phecode-471-both_sexes	0.2317	0.0773	0.0449	0.0994	0.0768	0.1868	0.0582	1.32
EUR	EUR	-0.0022	-0.0024	0.0082	0.0022	0.0964	0.0357	1.2209	1.0377	0.0428	0.0123	0.0088	0.0031	1.5217	1.2398	1.9535	1.3409			1062575.0	1217311.0	biomarkers-30810-both_sexes-irnt	phecode-495-both_sexes	0.2317	0.1107	0.0449	0.0359	-0.0373	0.3289	0.0382	-0.9762
EUR	EUR	0.0034	-0.0041	0.009	0.0025	0.0964	0.0206	1.2209	1.0108	0.0428	0.0089	0.0088	0.0022	1.5217	1.1491	1.9535	1.1777			1062575.0	1217311.0	biomarkers-30810-both_sexes-irnt	phecode-496.2-both_sexes	0.2317	0.0606	0.0449	0.0499	0.0765	0.1579	0.0542	1.4121
EUR	EUR	0.0035	-0.0039	0.009	0.0025	0.0964	0.0206	1.2209	1.0116	0.0428	0.009	0.0088	0.0022	1.5217	1.1491	1.9535	1.1784			1062575.0	1217311.0	biomarkers-30810-both_sexes-irnt	phecode-496.21-both_sexes	0.2317	0.0651	0.0449	0.0507	0.0777	0.1576	0.055	1.4133
EUR	EUR	0.0002	-0.0125	0.0067	0.0016	0.0964	0.0248	1.2209	1.0411	0.0428	0.0082	0.0088	0.0016	1.5217	1.2234	1.9535	1.2486			1062575.0	1217311.0	biomarkers-30810-both_sexes-irnt	phecode-530-both_sexes	0.2317	0.1652	0.0449	0.0332	0.0035	0.913	0.0324	0.1093
EUR	EUR	0.0002	-0.0102	0.0066	0.0016	0.0964	0.0251	1.2209	1.0307	0.0428	0.0079	0.0088	0.0016	1.5217	1.2103	1.9535	1.2392			1062575.0	1217311.0	biomarkers-30810-both_sexes-irnt	phecode-530.1-both_sexes	0.2317	0.1285	0.0449	0.0332	0.0043	0.8929	0.0316	0.1346
EUR	EUR	0.0007	-0.0114	0.0065	0.0016	0.0964	0.0204	1.2209	1.0179	0.0428	0.0079	0.0088	0.0016	1.5217	1.1683	1.9535	1.1839			1062575.0	1217311.0	biomarkers-30810-both_sexes-irnt	phecode-530.11-both_sexes	0.2317	0.0972	0.0449	0.043	0.0163	0.6456	0.0354	0.4598
EUR	EUR	-0.0009	0.0085	0.0064	0.0014	0.0964	0.0168	1.2209	1.009	0.0428	0.0073	0.0088	0.0015	1.5217	1.1396	1.9535	1.1524			1062575.0	1217311.0	biomarkers-30810-both_sexes-irnt	phecode-535-both_sexes	0.2317	0.0592	0.0449	0.0479	-0.0217	0.5347	0.035	-0.6208
EUR	EUR	-0.0009	-0.0043	0.0065	0.0014	0.0964	0.0258	1.2209	1.0346	0.0428	0.0088	0.0088	0.0021	1.5217	1.2038	1.9535	1.252			1062575.0	1217311.0	biomarkers-30810-both_sexes-irnt	phecode-550-both_sexes	0.2317	0.1373	0.0449	0.0348	-0.0172	0.5527	0.0289	-0.5937
EUR	EUR	0.0001	-0.0101	0.0073	0.0017	0.0964	0.0279	1.2209	1.0311	0.0428	0.0084	0.0088	0.0018	1.5217	1.2201	1.9535	1.2549			1062575.0	1217311.0	biomarkers-30810-both_sexes-irnt	phecode-550.2-both_sexes	0.2317	0.1222	0.0449	0.0328	0.0021	0.951	0.0334	0.0615
EUR	EUR	-0.0028	0.0005	0.0058	0.0015	0.0964	0.0101	1.2209	1.0079	0.0428	0.0074	0.0088	0.0018	1.5217	1.0679	1.9535	1.0829			1062575.0	1217311.0	biomarkers-30810-both_sexes-irnt	phecode-550.4-both_sexes	0.2317	0.0952	0.0449	0.0897	-0.0896	0.0645	0.0485	-1.849
EUR	EUR	-0.0008	0.0006	0.0062	0.0016	0.0964	0.0129	1.2209	1.0042	0.0428	0.0067	0.0088	0.0017	1.5217	1.0864	1.9535	1.095			1062575.0	1217311.0	biomarkers-30810-both_sexes-irnt	phecode-558-both_sexes	0.2317	0.0439	0.0449	0.071	-0.0241	0.5977	0.0456	-0.5278
EUR	EUR	0.0014	0.0211	0.0066	0.0017	0.0964	0.0437	1.2209	1.0188	0.0428	0.0115	0.0088	0.0026	1.5217	1.2597	1.9535	1.3468			1062575.0	1217311.0	biomarkers-30810-both_sexes-irnt	phecode-562-both_sexes	0.2317	0.0543	0.0449	0.0331	0.0209	0.4276	0.0263	0.7933
EUR	EUR	0.0013	0.0212	0.0066	0.0017	0.0964	0.0437	1.2209	1.0199	0.0428	0.0115	0.0088	0.0026	1.5217	1.2631	1.9535	1.3479			1062575.0	1217311.0	biomarkers-30810-both_sexes-irnt	phecode-562.1-both_sexes	0.2317	0.0573	0.0449	0.0331	0.0203	0.4419	0.0264	0.7689
EUR	EUR	-0.0013	0.0105	0.0067	0.0016	0.0964	0.0179	1.2209	1.0107	0.0428	0.0073	0.0088	0.0016	1.5217	1.1364	1.9535	1.1452			1062575.0	1217311.0	biomarkers-30810-both_sexes-irnt	phecode-564-both_sexes	0.2317	0.0739	0.0449	0.0503	-0.0316	0.414	0.0387	-0.8169
EUR	EUR	-0.0044	-0.0137	0.0074	0.0019	0.0964	0.0191	1.2209	1.0223	0.0428	0.0099	0.0088	0.002	1.5217	1.1364	1.9535	1.1862			1062575.0	1217311.0	biomarkers-30810-both_sexes-irnt	phecode-574-both_sexes	0.2317	0.1195	0.0449	0.0534	-0.1036	0.0144	0.0423	-2.4473
EUR	EUR	-0.0043	-0.0096	0.0071	0.0018	0.0964	0.0175	1.2209	1.02	0.0428	0.0099	0.0088	0.0019	1.5217	1.1301	1.9535	1.1686			1062575.0	1217311.0	biomarkers-30810-both_sexes-irnt	phecode-574.1-both_sexes	0.2317	0.1183	0.0449	0.0588	-0.1042	0.0146	0.0426	-2.443
EUR	EUR	-0.0052	-0.02	0.0067	0.0017	0.0964	0.0095	1.2209	1.0009	0.0428	0.0074	0.0088	0.0013	1.5217	1.0741	1.9535	1.0797			1062575.0	1217311.0	biomarkers-30810-both_sexes-irnt	phecode-594.1-both_sexes	0.2317	0.0115	0.0449	0.0929	-0.1714	0.0024	0.0566	-3.0299
EUR	EUR	0.0036	-0.0139	0.0067	0.0017	0.0964	0.0087	1.2209	1.0034	0.0428	0.0075	0.0088	0.0015	1.5217	1.0649	1.9535	1.0703			1062575.0	1217311.0	biomarkers-30810-both_sexes-irnt	phecode-714.1-both_sexes	0.2317	0.0482	0.0449	0.1062	0.1231	0.0354	0.0585	2.1035
EUR	EUR	0.0057	-0.0057	0.0077	0.002	0.0964	0.0357	1.2209	1.0322	0.0428	0.0084	0.0088	0.0019	1.5217	1.2831	1.9535	1.3338			1062575.0	1217311.0	biomarkers-30810-both_sexes-irnt	phecode-716-both_sexes	0.2317	0.0965	0.0449	0.0251	0.0965	0.0037	0.0332	2.9036
EUR	EUR	0.004	-0.0099	0.0066	0.0018	0.0964	0.0261	1.2209	1.0214	0.0428	0.0082	0.0088	0.0018	1.5217	1.1973	1.9535	1.2313			1062575.0	1217311.0	biomarkers-30810-both_sexes-irnt	phecode-716.2-both_sexes	0.2317	0.0924	0.0449	0.0355	0.079	0.0228	0.0347	2.276
EUR	EUR	0.0057	-0.006	0.0077	0.002	0.0964	0.0357	1.2209	1.032	0.0428	0.0083	0.0088	0.0019	1.5217	1.2831	1.9535	1.3342			1062575.0	1217311.0	biomarkers-30810-both_sexes-irnt	phecode-716.9-both_sexes	0.2317	0.0958	0.0449	0.0249	0.0973	0.0033	0.0331	2.9408
EUR	EUR	0.0013	-0.0047	0.007	0.0017	0.0964	0.0105	1.2209	1.0008	0.0428	0.0068	0.0088	0.0014	1.5217	1.0802	1.9535	1.0882			1062575.0	1217311.0	biomarkers-30810-both_sexes-irnt	phecode-720-both_sexes	0.2317	0.0088	0.0449	0.0775	0.0408	0.4503	0.054	0.7549
EUR	EUR	-0.0014	0.0096	0.0065	0.0015	0.0964	0.0089	1.2209	1.02	0.0428	0.0068	0.0088	0.0012	1.5217	1.0895	1.9535	1.0947			1062575.0	1217311.0	biomarkers-30810-both_sexes-irnt	phecode-722-both_sexes	0.2317	0.2115	0.0449	0.0714	-0.0478	0.3661	0.0529	-0.9038
EUR	EUR	0.0017	0.0056	0.0074	0.0018	0.0964	0.0166	1.2209	0.9969	0.0428	0.007	0.0088	0.0015	1.5217	1.1238	1.9535	1.1351		Ratio < 0, possibly indicating GC correction	1062575.0	1217311.0	biomarkers-30810-both_sexes-irnt	phecode-726-both_sexes	0.2317		0.0449		0.0416	0.3573	0.0452	0.9205
EUR	EUR	0.0016	0.0009	0.0065	0.0015	0.0964	0.0103	1.2208	0.9932	0.0428	0.0066	0.0088	0.0013	1.5217	1.071	1.9535	1.0802		Ratio < 0, possibly indicating GC correction	1062575.0	1217311.0	biomarkers-30810-both_sexes-irnt	phecode-735.2-both_sexes	0.2316		0.0449		0.0502	0.3094	0.0494	1.0165
EUR	EUR	0.0008	0.0043	0.0061	0.0014	0.0964	0.0149	1.2209	1.0058	0.0428	0.0083	0.0088	0.0016	1.5217	1.1113	1.9535	1.1302			1062575.0	1217311.0	biomarkers-30810-both_sexes-irnt	phecode-735.3-both_sexes	0.2317	0.0448	0.0449	0.0638	0.0208	0.5827	0.0379	0.5495
EUR	EUR	0.0048	0.012	0.0096	0.0028	0.0964	0.0243	1.2209	1.024	0.0428	0.0115	0.0088	0.0028	1.5217	1.1843	1.9535	1.2414			1062575.0	1217311.0	biomarkers-30810-both_sexes-irnt	phecode-740-both_sexes	0.2317	0.0992	0.0449	0.0477	0.0995	0.0731	0.0555	1.7923
EUR	EUR	0.0049	0.0129	0.0087	0.0026	0.0964	0.0216	1.2209	1.0266	0.0428	0.0103	0.0088	0.0024	1.5217	1.1619	1.9535	1.2105			1062575.0	1217311.0	biomarkers-30810-both_sexes-irnt	phecode-740.1-both_sexes	0.2317	0.1262	0.0449	0.0487	0.1065	0.0469	0.0536	1.9876
EUR	EUR	0.0025	0.0043	0.0088	0.0025	0.0964	0.0158	1.2209	1.0022	0.0428	0.0094	0.0088	0.0022	1.5217	1.1207	1.9535	1.1369			1062575.0	1217311.0	biomarkers-30810-both_sexes-irnt	phecode-740.9-both_sexes	0.2317	0.0164	0.0449	0.0685	0.0652	0.2954	0.0623	1.0463
EUR	EUR	0.0019	0.0043	0.0074	0.0015	0.0964	0.0103	1.2209	1.0051	0.0428	0.0087	0.0088	0.0017	1.5217	1.0741	1.9535	1.0945			1062575.0	1217311.0	biomarkers-30810-both_sexes-irnt	phecode-743.1-both_sexes	0.2317	0.054	0.0449	0.0921	0.061	0.1934	0.0469	1.3006
EUR	EUR	0.0019	0.0045	0.0074	0.0015	0.0964	0.0102	1.2209	1.0045	0.0428	0.0087	0.0088	0.0017	1.5217	1.0741	1.9535	1.0936			1062575.0	1217311.0	biomarkers-30810-both_sexes-irnt	phecode-743.11-both_sexes	0.2317	0.0483	0.0449	0.0932	0.0609	0.1945	0.0469	1.2973
EUR	EUR	-9.8063e-05	-0.0046	0.0071	0.0016	0.0964	0.0157	1.2209	1.0187	0.0428	0.0074	0.0088	0.0015	1.5217	1.1428	1.9535	1.1525			1062575.0	1217311.0	biomarkers-30810-both_sexes-irnt	phecode-760-both_sexes	0.2317	0.1226	0.0449	0.0488	-0.0025	0.9513	0.0413	-0.0611
EUR	EUR	-0.0011	-0.0004	0.0062	0.0015	0.0964	0.0196	1.2209	1.0135	0.0428	0.008	0.0088	0.0016	1.5217	1.1459	1.9535	1.1796			1062575.0	1217311.0	biomarkers-30810-both_sexes-irnt	phecode-785-both_sexes	0.2317	0.0753	0.0449	0.0447	-0.0251	0.4627	0.0342	-0.7344
EUR	EUR	-0.0004	0.0073	0.0067	0.0015	0.0964	0.009	1.2209	1.0099	0.0428	0.0074	0.0088	0.0014	1.5217	1.0772	1.9535	1.0861			1062575.0	1217311.0	biomarkers-30810-both_sexes-irnt	phecode-788-both_sexes	0.2317	0.1144	0.0449	0.0859	-0.0129	0.8063	0.0526	-0.2452
EUR	EUR	0.002	0.0019	0.0066	0.0015	0.0964	0.0156	1.2209	1.0125	0.0428	0.0076	0.0088	0.0017	1.5217	1.1238	1.9535	1.147			1062575.0	1217311.0	biomarkers-30810-both_sexes-irnt	phecode-835-both_sexes	0.2317	0.0847	0.0449	0.052	0.0521	0.1813	0.039	1.3367
EUR	EUR	-0.0014	-0.0026	0.0065	0.0016	0.0964	0.0125	1.2209	1.0137	0.0428	0.0075	0.0088	0.0014	1.5217	1.0988	1.9535	1.1179			1062575.0	1217311.0	biomarkers-30810-both_sexes-irnt	phecode-960-both_sexes	0.2317	0.1158	0.0449	0.0632	-0.0416	0.3661	0.0461	-0.9038
EUR	EUR	-0.002	0.0012	0.0065	0.0016	0.0964	0.0115	1.2209	1.0068	0.0428	0.0074	0.0088	0.0014	1.5217	1.0926	1.9535	1.1026			1062575.0	1217311.0	biomarkers-30810-both_sexes-irnt	phecode-960.2-both_sexes	0.2317	0.0659	0.0449	0.0726	-0.0588	0.2269	0.0487	-1.2084
EUR	EUR	0.0012	0.0181	0.0061	0.0015	0.0963	0.009	1.2216	1.0139	0.0427	0.0067	0.009	0.0012	1.5254	1.0864	1.9539	1.091			1062575.0	1217311.0	biomarkers-30810-both_sexes-irnt	prescriptions-GABA_agonist|sedative-both_sexes	0.2323	0.153	0.0447	0.0732	0.0407	0.4088	0.0493	0.8261
EUR	EUR	-0.0002	0.0098	0.0065	0.0014	0.0963	0.0103	1.2211	1.0348	0.0427	0.0071	0.0088	0.0013	1.5217	1.1144	1.9537	1.1226			1062575.0	1217311.0	biomarkers-30810-both_sexes-irnt	prescriptions-SSRI|selective_serotonin_re-uptake_inhibitor-both_sexes	0.2319	0.2839	0.0448	0.0576	-0.0075	0.8691	0.0454	-0.1648
EUR	EUR	-2.9664e-06	0.0063	0.0066	0.0017	0.0964	0.0157	1.2209	1.0571	0.0428	0.0086	0.0088	0.0018	1.5217	1.1619	1.9535	1.194			1062575.0	1217311.0	biomarkers-30810-both_sexes-irnt	prescriptions-albuterol-both_sexes	0.2317	0.2944	0.0449	0.0441	-7.6345e-05	0.9986	0.043	-0.0018
EUR	EUR	-0.0044	0.0058	0.0076	0.0018	0.0964	0.0067	1.2209	1.0162	0.0428	0.007	0.0088	0.0011	1.5217	1.071	1.9535	1.0739			1062575.0	1217311.0	biomarkers-30810-both_sexes-irnt	prescriptions-alpha1-antagonist|alpha_blocker-both_sexes	0.2317	0.2195	0.0449	0.0942	-0.1736	0.0178	0.0733	-2.3688
EUR	EUR	0.0002	0.0104	0.0061	0.0014	0.0964	0.0058	1.2209	1.063	0.0428	0.0069	0.0088	0.0012	1.5217	1.1113	1.9535	1.1123			1062575.0	1217311.0	biomarkers-30810-both_sexes-irnt	prescriptions-amoxicillin_clavulanic_acid-both_sexes	0.2317	0.5612	0.0449	0.0616	0.0101	0.8626	0.0581	0.1731
EUR	EUR	5.6876e-05	0.0012	0.007	0.0016	0.0964	0.0088	1.2209	1.0192	0.0428	0.0073	0.0088	0.0012	1.5217	1.0926	1.9535	1.0949			1062575.0	1217311.0	biomarkers-30810-both_sexes-irnt	prescriptions-anticonvulsant|voltage-gated_calcium_channel_inhibitor|neuropathy-both_sexes	0.2317	0.2026	0.0449	0.0774	0.002	0.9715	0.0547	0.0358
EUR	EUR	0.0012	0.0029	0.0078	0.0019	0.0964	0.0142	1.2209	1.0868	0.0428	0.0082	0.0088	0.0015	1.5217	1.1973	1.9535	1.2079			1062575.0	1217311.0	biomarkers-30810-both_sexes-irnt	prescriptions-antipyretic-both_sexes	0.2317	0.4174	0.0449	0.0396	0.0327	0.5173	0.0505	0.6475
EUR	EUR	-0.0012	0.0092	0.0062	0.0014	0.0964	0.008	1.2209	1.0292	0.0428	0.0075	0.0088	0.0013	1.5217	1.0895	1.9535	1.0998			1062575.0	1217311.0	biomarkers-30810-both_sexes-irnt	prescriptions-antispasmodic-both_sexes	0.2317	0.2927	0.0449	0.0754	-0.0434	0.3988	0.0514	-0.8438
EUR	EUR	-0.0023	-0.0235	0.0087	0.0023	0.0964	0.0224	1.2209	1.056	0.0428	0.0085	0.0088	0.0019	1.5217	1.207	1.9535	1.2493			1062575.0	1217311.0	biomarkers-30810-both_sexes-irnt	prescriptions-bendroflumethiazide-both_sexes	0.2317	0.2246	0.0449	0.0343	-0.0485	0.3453	0.0514	-0.9438
EUR	EUR	0.0002	0.0104	0.0061	0.0014	0.0964	0.0058	1.2209	1.063	0.0428	0.0069	0.0088	0.0012	1.5217	1.1113	1.9535	1.1123			1062575.0	1217311.0	biomarkers-30810-both_sexes-irnt	prescriptions-beta-lactam_antibiotic|beta-lactamase_inhibitor|antibiotic-both_sexes	0.2317	0.5612	0.0449	0.0617	0.0101	0.8626	0.0581	0.1731
EUR	EUR	-2.9642e-06	0.0063	0.0066	0.0017	0.0964	0.0157	1.2209	1.0571	0.0428	0.0086	0.0088	0.0018	1.5217	1.1619	1.9535	1.194			1062575.0	1217311.0	biomarkers-30810-both_sexes-irnt	prescriptions-beta2-agonist|bronchodilator|asthma-both_sexes	0.2317	0.2944	0.0449	0.0441	-7.6288e-05	0.9986	0.043	-0.0018
EUR	EUR	-0.0008	-0.0102	0.0071	0.0017	0.0964	0.0189	1.2209	1.0408	0.0428	0.0086	0.0088	0.0015	1.5217	1.1811	1.9535	1.2031			1062575.0	1217311.0	biomarkers-30810-both_sexes-irnt	prescriptions-biguanides|diabetes-both_sexes	0.2317	0.2008	0.0449	0.0425	-0.019	0.6322	0.0397	-0.4786
EUR	EUR	-0.0007	0.0182	0.0068	0.0016	0.0964	0.0094	1.2209	1.0293	0.0428	0.0071	0.0088	0.0015	1.5217	1.105	1.9535	1.1097			1062575.0	1217311.0	biomarkers-30810-both_sexes-irnt	prescriptions-citalopram-both_sexes	0.2317	0.2668	0.0449	0.0649	-0.022	0.6836	0.0541	-0.4075
EUR	EUR	-0.0006	-0.0005	0.0063	0.0015	0.0964	0.0071	1.2209	1.044	0.0428	0.0076	0.0088	0.0014	1.5217	1.0957	1.9535	1.1055			1062575.0	1217311.0	biomarkers-30810-both_sexes-irnt	prescriptions-clarithromycin-both_sexes	0.2317	0.4167	0.0449	0.072	-0.0238	0.6804	0.0579	-0.4119
EUR	EUR	0.0002	0.0129	0.0066	0.0016	0.0964	0.0075	1.2209	1.0446	0.0428	0.0081	0.0088	0.0013	1.5217	1.1082	1.9535	1.1088			1062575.0	1217311.0	biomarkers-30810-both_sexes-irnt	prescriptions-corticosteroid|aminoglycoside_antibiotic|antibiotic-both_sexes	0.2317	0.4097	0.0449	0.0749	0.0063	0.919	0.0615	0.1017
EUR	EUR	0.0002	0.0129	0.0066	0.0016	0.0964	0.0075	1.2209	1.0446	0.0428	0.0081	0.0088	0.0013	1.5217	1.1082	1.9535	1.1088			1062575.0	1217311.0	biomarkers-30810-both_sexes-irnt	prescriptions-dexamethasone_acetic_acid_neomycin-both_sexes	0.2317	0.4097	0.0449	0.0749	0.0063	0.919	0.0615	0.1017
EUR	EUR	0.0018	-0.0011	0.0069	0.0015	0.0964	0.0089	1.2209	1.0466	0.0428	0.007	0.0088	0.0012	1.5217	1.1301	1.9535	1.1249			1062575.0	1217311.0	biomarkers-30810-both_sexes-irnt	prescriptions-diazepam-both_sexes	0.2317	0.3734	0.0449	0.0564	0.0599	0.235	0.0505	1.1876
EUR	EUR	-0.0038	0.0019	0.0076	0.0018	0.0964	0.008	1.2209	1.0103	0.0428	0.0069	0.0088	0.0012	1.5217	1.0741	1.9535	1.0789			1062575.0	1217311.0	biomarkers-30810-both_sexes-irnt	prescriptions-doxazosin-both_sexes	0.2317	0.1303	0.0449	0.0878	-0.1348	0.0528	0.0696	-1.9363
EUR	EUR	-0.0003	0.0098	0.0064	0.0014	0.0964	0.0103	1.2209	1.0349	0.0428	0.0068	0.0088	0.0013	1.5217	1.1144	1.9535	1.123			1062575.0	1217311.0	biomarkers-30810-both_sexes-irnt	prescriptions-fluoxetine-both_sexes	0.2317	0.2835	0.0449	0.0555	-0.0091	0.8392	0.0451	-0.2029
EUR	EUR	5.6866e-05	0.0012	0.007	0.0016	0.0964	0.0088	1.2209	1.0192	0.0428	0.0073	0.0088	0.0012	1.5217	1.0926	1.9535	1.0949			1062575.0	1217311.0	biomarkers-30810-both_sexes-irnt	prescriptions-gabapentin-both_sexes	0.2317	0.2026	0.0449	0.0774	0.002	0.9715	0.0547	0.0358
EUR	EUR	0.0028	0.0094	0.0068	0.0013	0.0964	0.0068	1.2209	1.061	0.0428	0.007	0.0088	0.0012	1.5217	1.1175	1.9535	1.1183			1062575.0	1217311.0	biomarkers-30810-both_sexes-irnt	prescriptions-hydrocortisone-both_sexes	0.2317	0.5159	0.0449	0.0593	0.1112	0.0331	0.0522	2.1312
EUR	EUR	0.1741	1.3745	0.0967	0.0178	0.1741	0.1741	1.3745	1.3745	0.0967	0.0967	0.0178	0.0178	1.8164	1.8164	2.7362	2.7362			1062500.0	1217311.0	biomarkers-30830-both_sexes-irnt	biomarkers-30830-both_sexes-irnt	0.2157	0.2157	0.0557	0.0557	1.0001	0.0	3.2677e-05	30604.3186
EUR	EUR	-0.0199	-0.0555	0.0178	0.0045	0.1741	0.1179	1.3745	1.336	0.0967	0.0445	0.0178	0.008	1.8164	1.6754	2.7362	2.2532			1062500.0	1217311.0	biomarkers-30830-both_sexes-irnt	biomarkers-30860-both_sexes-irnt	0.2157	0.2681	0.0557	0.0355	-0.1389	1.7155e-06	0.029	-4.7843
EUR	EUR	-0.0853	-0.4402	0.0276	0.0089	0.1739	0.1655	1.3749	1.3781	0.0967	0.0609	0.0178	0.0182	1.8164	1.9054	2.7353	2.8425			1062500.0	1217311.0	biomarkers-30830-both_sexes-irnt	biomarkers-30870-both_sexes-irnt	0.216	0.2052	0.0557	0.0331	-0.5029	7.5505e-43	0.0366	-13.7215
EUR	EUR	-0.0627	-0.3848	0.0178	0.0051	0.1741	0.1616	1.3743	1.3085	0.0965	0.0398	0.0178	0.0174	1.8164	1.9013	2.7365	2.6839			1062500.0	1217311.0	biomarkers-30830-both_sexes-irnt	biomarkers-30880-both_sexes-irnt	0.2156	0.1832	0.0555	0.0236	-0.3736	7.4576e-31	0.0324	-11.5491
EUR	EUR	0.0182	0.1198	0.0102	0.0034	0.1741	0.0859	1.3745	1.1106	0.0967	0.0367	0.0178	0.0183	1.8164	1.4709	2.7362	1.7887			1062500.0	1217311.0	biomarkers-30830-both_sexes-irnt	biomarkers-30890-both_sexes-irnt	0.2157	0.1402	0.0557	0.0465	0.1487	2.2062e-07	0.0287	5.1811
EUR	EUR	-0.0006	0.0098	0.0076	0.0019	0.1741	0.03	1.3745	1.0344	0.0967	0.0082	0.0178	0.0017	1.8164	1.2498	2.7362	1.289			1062500.0	1217311.0	biomarkers-30830-both_sexes-irnt	categorical-120-both_sexes-1	0.2157	0.1192	0.0557	0.0284	-0.0088	0.7335	0.0259	-0.3405
EUR	EUR	0.0003	-0.0107	0.0076	0.0019	0.1741	0.0301	1.3745	1.0283	0.0967	0.0081	0.0178	0.0017	1.8164	1.2431	2.7362	1.2848			1062500.0	1217311.0	biomarkers-30830-both_sexes-irnt	categorical-120-both_sexes-9	0.2157	0.0995	0.0557	0.0284	0.0038	0.8837	0.0257	0.1463
EUR	EUR	0.0211	0.1184	0.0087	0.0027	0.1741	0.054	1.3745	1.0621	0.0967	0.0101	0.0178	0.0025	1.8164	1.3964	2.7362	1.4889			1062500.0	1217311.0	biomarkers-30830-both_sexes-irnt	categorical-1210-both_sexes-1210	0.2157	0.127	0.0557	0.0206	0.2181	1.2113e-18	0.0248	8.8137
EUR	EUR	0.0046	0.0385	0.0073	0.0018	0.1741	0.0142	1.3745	1.0182	0.0967	0.0075	0.0178	0.0015	1.8164	1.127	2.7362	1.1394			1062500.0	1217311.0	biomarkers-30830-both_sexes-irnt	categorical-1418-both_sexes-1	0.2157	0.1302	0.0557	0.054	0.0933	0.0122	0.0372	2.5066
EUR	EUR	-0.0007	-0.0277	0.0077	0.0019	0.1741	0.0138	1.3745	1.0028	0.0967	0.0073	0.0178	0.0014	1.8164	1.1082	2.7362	1.1207			1062500.0	1217311.0	biomarkers-30830-both_sexes-irnt	categorical-1418-both_sexes-2	0.2157	0.0232	0.0557	0.0603	-0.0133	0.7289	0.0383	-0.3466
EUR	EUR	-0.0042	-0.0256	0.0076	0.002	0.1741	0.0193	1.3745	1.0089	0.0967	0.0083	0.0178	0.0015	1.8164	1.1523	2.7362	1.1752			1062500.0	1217311.0	biomarkers-30830-both_sexes-irnt	categorical-1418-both_sexes-3	0.2157	0.0507	0.0557	0.0473	-0.0731	0.0445	0.0364	-2.0091
EUR	EUR	0.0031	0.0449	0.0072	0.0019	0.1741	0.0207	1.3745	1.0193	0.0967	0.0077	0.0178	0.0016	1.8164	1.1683	2.7362	1.197			1062500.0	1217311.0	biomarkers-30830-both_sexes-irnt	categorical-1428-both_sexes-0	0.2157	0.0977	0.0557	0.0391	0.0525	0.0979	0.0317	1.655
EUR	EUR	0.0053	0.0042	0.0073	0.002	0.1741	0.0394	1.3745	1.0126	0.0967	0.0097	0.0178	0.0021	1.8164	1.2966	2.7362	1.3544			1062500.0	1217311.0	biomarkers-30830-both_sexes-irnt	categorical-1428-both_sexes-1	0.2157	0.0355	0.0557	0.0274	0.0641	0.0087	0.0244	2.6236
EUR	EUR	-0.0069	-0.0304	0.007	0.0019	0.1741	0.029	1.3745	1.0113	0.0967	0.0078	0.0178	0.0016	1.8164	1.2267	2.7362	1.26			1062500.0	1217311.0	biomarkers-30830-both_sexes-irnt	categorical-1428-both_sexes-3	0.2157	0.0435	0.0557	0.0301	-0.0976	0.0002	0.0265	-3.679
EUR	EUR	-0.0119	-0.02	0.0079	0.0022	0.1741	0.0103	1.3745	1.0264	0.0967	0.0071	0.0178	0.0016	1.8164	1.0833	2.7362	1.0984			1062500.0	1217311.0	biomarkers-30830-both_sexes-irnt	categorical-1468-both_sexes-2	0.2157	0.2679	0.0557	0.0721	-0.2801	5.2891e-09	0.048	-5.8378
EUR	EUR	0.0195	0.0367	0.0077	0.0023	0.1741	0.0454	1.3745	1.0508	0.0967	0.009	0.0178	0.0023	1.8164	1.3238	2.7362	1.3677			1062500.0	1217311.0	biomarkers-30830-both_sexes-irnt	categorical-1468-both_sexes-4	0.2157	0.1381	0.0557	0.0243	0.2191	1.2002e-18	0.0249	8.8147
EUR	EUR	0.0238	0.0693	0.0087	0.0023	0.1741	0.0372	1.3745	1.0349	0.0967	0.0092	0.0178	0.0021	1.8164	1.2966	2.7362	1.3463			1062500.0	1217311.0	biomarkers-30830-both_sexes-irnt	categorical-1538-both_sexes-0	0.2157	0.1009	0.0557	0.0265	0.2952	3.6487e-22	0.0305	9.6805
EUR	EUR	-0.0253	-0.0727	0.0083	0.0022	0.1741	0.0255	1.3745	1.0327	0.0967	0.0076	0.0178	0.0015	1.8164	1.2234	2.7362	1.2445			1062500.0	1217311.0	biomarkers-30830-both_sexes-irnt	categorical-1538-both_sexes-1	0.2157	0.1337	0.0557	0.0309	-0.3798	9.6335e-27	0.0355	-10.7051
EUR	EUR	-0.0084	-0.0253	0.008	0.0021	0.1741	0.0194	1.3745	1.0137	0.0967	0.0077	0.0178	0.0015	1.8164	1.1619	2.7362	1.1764			1062500.0	1217311.0	biomarkers-30830-both_sexes-irnt	categorical-1538-both_sexes-2	0.2157	0.0779	0.0557	0.0436	-0.1454	6.5659e-05	0.0364	-3.9915
EUR	EUR	-0.0006	0.0029	0.007	0.0018	0.1741	0.0104	1.3745	1.0071	0.0967	0.0074	0.0178	0.0015	1.8164	1.0864	2.7362	1.0949			1062500.0	1217311.0	biomarkers-30830-both_sexes-irnt	categorical-1707-both_sexes-1	0.2157	0.0746	0.0557	0.078	-0.0136	0.7423	0.0414	-0.3288
EUR	EUR	-0.0023	0.0005	0.0084	0.002	0.1741	0.0252	1.3745	1.1043	0.0967	0.0449	0.0178	0.0063	1.8164	1.1175	2.7362	1.3182			1062500.0	1217311.0	biomarkers-30830-both_sexes-irnt	categorical-1747-both_sexes-3	0.2157	0.3279	0.0557	0.1409	-0.0349	0.2531	0.0305	-1.1428
EUR	EUR	0.006	-0.0097	0.01	0.0026	0.1741	0.0956	1.3746	1.1566	0.0967	0.0649	0.0178	0.0216	1.8164	1.2966	2.7362	2.0022			1062500.0	1217311.0	biomarkers-30830-both_sexes-irnt	categorical-1747-both_sexes-4	0.2157	0.1563	0.0557	0.0648	0.0463	0.0388	0.0224	2.0664
EUR	EUR	-0.0051	0.0117	0.0082	0.002	0.1741	0.0326	1.3745	1.0938	0.0967	0.0688	0.0178	0.009	1.8164	1.0988	2.7362	1.3734			1062500.0	1217311.0	biomarkers-30830-both_sexes-irnt	categorical-1747-both_sexes-5	0.2157	0.2512	0.0557	0.1842	-0.0683	0.0187	0.0291	-2.3509
EUR	EUR	-0.0108	-0.0191	0.0079	0.0023	0.1741	0.0644	1.3745	1.0456	0.0967	0.0109	0.0178	0.0031	1.8164	1.453	2.7362	1.5926			1062500.0	1217311.0	biomarkers-30830-both_sexes-irnt	categorical-1920-both_sexes-1920	0.2157	0.077	0.0557	0.0184	-0.102	1.1773e-06	0.021	-4.8594
EUR	EUR	-0.0071	-0.0203	0.0084	0.0023	0.1741	0.0565	1.3745	1.0386	0.0967	0.0121	0.0178	0.0032	1.8164	1.3999	2.7362	1.5301			1062500.0	1217311.0	biomarkers-30830-both_sexes-irnt	categorical-1930-both_sexes-1930	0.2157	0.0728	0.0557	0.0229	-0.072	0.0019	0.0232	-3.1079
EUR	EUR	-0.0026	-0.0199	0.0081	0.0024	0.1741	0.0621	1.3745	1.029	0.0967	0.0129	0.0178	0.0038	1.8164	1.4139	2.7362	1.5569			1062500.0	1217311.0	biomarkers-30830-both_sexes-irnt	categorical-1940-both_sexes-1940	0.2157	0.052	0.0557	0.0232	-0.0249	0.2783	0.0229	-1.0842
EUR	EUR	-0.0017	2.2416e-05	0.0089	0.0023	0.1741	0.0564	1.3745	1.0576	0.0967	0.0103	0.0178	0.003	1.8164	1.4104	2.7362	1.5325			1062500.0	1217311.0	biomarkers-30830-both_sexes-irnt	categorical-1950-both_sexes-1950	0.2157	0.1081	0.0557	0.0194	-0.0171	0.4602	0.0231	-0.7385
EUR	EUR	-0.0135	-0.0392	0.0087	0.0024	0.1741	0.0646	1.3745	1.0441	0.0967	0.0113	0.0178	0.0029	1.8164	1.4673	2.7362	1.6039			1062500.0	1217311.0	biomarkers-30830-both_sexes-irnt	categorical-1960-both_sexes-1960	0.2157	0.073	0.0557	0.0187	-0.1276	3.9378e-08	0.0232	-5.4936
EUR	EUR	0.0038	0.0149	0.0078	0.0021	0.1741	0.0717	1.3745	1.0292	0.0967	0.0132	0.0178	0.0042	1.8164	1.4673	2.7362	1.6546			1062500.0	1217311.0	biomarkers-30830-both_sexes-irnt	categorical-1980-both_sexes-1980	0.2157	0.0446	0.0557	0.0202	0.0339	0.0729	0.0189	1.7935
EUR	EUR	0.0031	0.0111	0.0076	0.0021	0.1741	0.0525	1.3745	1.0229	0.0967	0.0104	0.0178	0.0029	1.8164	1.3685	2.7362	1.4812			1062500.0	1217311.0	biomarkers-30830-both_sexes-irnt	categorical-1990-both_sexes-1990	0.2157	0.0477	0.0557	0.0215	0.0323	0.139	0.0219	1.4796
EUR	EUR	0.0057	0.0059	0.0079	0.0024	0.1741	0.0611	1.3745	1.0388	0.0967	0.0104	0.0178	0.003	1.8164	1.4352	2.7362	1.5477			1062500.0	1217311.0	biomarkers-30830-both_sexes-irnt	categorical-2000-both_sexes-2000	0.2157	0.0708	0.0557	0.019	0.0555	0.0158	0.023	2.4124
EUR	EUR	-0.0394	-0.1609	0.012	0.0037	0.1741	0.1091	1.3745	1.1236	0.0967	0.0211	0.0178	0.0051	1.8164	1.6715	2.7362	2.098			1062500.0	1217311.0	biomarkers-30830-both_sexes-irnt	categorical-20002-both_sexes-1065	0.2157	0.1126	0.0557	0.0192	-0.2858	2.1803e-47	0.0198	-14.4596
EUR	EUR	-0.0183	-0.05	0.0085	0.0025	0.1741	0.0203	1.3745	1.019	0.0967	0.0078	0.0178	0.0017	1.8164	1.1555	2.7362	1.1908			1062500.0	1217311.0	biomarkers-30830-both_sexes-irnt	categorical-20002-both_sexes-1074	0.2157	0.0995	0.0557	0.0406	-0.3082	2.899e-16	0.0377	-8.1775
EUR	EUR	-0.0168	-0.0266	0.0096	0.0026	0.1741	0.0174	1.3745	1.0067	0.0967	0.008	0.0178	0.0016	1.8164	1.1175	2.7362	1.1545			1062500.0	1217311.0	biomarkers-30830-both_sexes-irnt	categorical-20002-both_sexes-1075	0.2157	0.0434	0.0557	0.052	-0.3045	2.6548e-12	0.0435	-6.9949
EUR	EUR	-0.0062	-0.0346	0.009	0.0027	0.1741	0.0492	1.3745	1.0599	0.0967	0.0179	0.0178	0.0049	1.8164	1.2899	2.7362	1.4923			1062500.0	1217311.0	biomarkers-30830-both_sexes-irnt	categorical-20002-both_sexes-1111	0.2157	0.1217	0.0557	0.0363	-0.0669	0.031	0.031	-2.1565
EUR	EUR	-0.0089	-0.0304	0.0074	0.0016	0.1741	0.0121	1.3745	1.0098	0.0967	0.0073	0.0178	0.0013	1.8164	1.1019	2.7362	1.1137			1062500.0	1217311.0	biomarkers-30830-both_sexes-irnt	categorical-20002-both_sexes-1138	0.2157	0.086	0.0557	0.0645	-0.1943	2.1564e-08	0.0347	-5.599
EUR	EUR	-0.015	-0.0679	0.0081	0.002	0.1741	0.0054	1.3745	1.0163	0.0967	0.0074	0.0178	0.0013	1.8164	1.0588	2.7362	1.0632			1062500.0	1217311.0	biomarkers-30830-both_sexes-irnt	categorical-20002-both_sexes-1223	0.2157	0.2578	0.0557	0.1169	-0.4893	2.5149e-10	0.0773	-6.3261
EUR	EUR	-0.0096	-0.0122	0.0086	0.0024	0.1741	0.0447	1.3745	1.033	0.0967	0.0176	0.0178	0.0051	1.8164	1.2136	2.7362	1.4358			1062500.0	1217311.0	biomarkers-30830-both_sexes-irnt	categorical-20002-both_sexes-1226	0.2157	0.0756	0.0557	0.0404	-0.1083	0.0002	0.0289	-3.7522
EUR	EUR	0.001	-0.0392	0.0078	0.0019	0.1741	0.0154	1.3745	1.01	0.0967	0.0073	0.0178	0.0015	1.8164	1.1238	2.7362	1.1414			1062500.0	1217311.0	biomarkers-30830-both_sexes-irnt	categorical-20002-both_sexes-1286	0.2157	0.071	0.0557	0.0517	0.0196	0.5841	0.0359	0.5474
EUR	EUR	-0.0116	-0.0461	0.009	0.002	0.1742	0.0193	1.3743	1.0205	0.0964	0.0078	0.0178	0.0015	1.8164	1.1587	2.7366	1.1879			1062500.0	1217311.0	biomarkers-30830-both_sexes-irnt	categorical-20002-both_sexes-1465	0.2155	0.1092	0.0555	0.0414	-0.2002	3.7118e-08	0.0364	-5.504
EUR	EUR	-0.0037	-0.0519	0.0073	0.0018	0.1741	0.0094	1.3745	1.0258	0.0967	0.0074	0.0178	0.0012	1.8164	1.1144	2.7362	1.1048			1062500.0	1217311.0	biomarkers-30830-both_sexes-irnt	categorical-20002-both_sexes-1474	0.2157	0.2459	0.0557	0.0703	-0.0928	0.0337	0.0437	-2.1242
EUR	EUR	-0.0045	-0.0189	0.0083	0.0023	0.1742	0.0149	1.3743	1.0106	0.0964	0.0096	0.0179	0.0019	1.8164	1.0988	2.7367	1.1409			1062500.0	1217311.0	biomarkers-30830-both_sexes-irnt	categorical-20003-both_sexes-1140861998	0.2155	0.0751	0.0555	0.0679	-0.089	0.0548	0.0464	-1.9202
EUR	EUR	-0.0094	-0.0546	0.0081	0.0019	0.1741	0.0154	1.3745	1.0283	0.0967	0.0068	0.0178	0.0012	1.8164	1.1459	2.7362	1.1586			1062500.0	1217311.0	biomarkers-30830-both_sexes-irnt	categorical-20003-both_sexes-1140865634	0.2157	0.1787	0.0557	0.0431	-0.1804	8.286e-07	0.0366	-4.9285
EUR	EUR	-0.0171	-0.0697	0.0089	0.0023	0.1741	0.0165	1.3745	1.023	0.0967	0.0082	0.0178	0.0017	1.8164	1.127	2.7362	1.1672			1062500.0	1217311.0	biomarkers-30830-both_sexes-irnt	categorical-20003-both_sexes-1140866738	0.2157	0.1374	0.0557	0.0489	-0.3187	3.3432e-16	0.0391	-8.1603
EUR	EUR	-0.0056	-0.0162	0.0076	0.0019	0.1741	0.016	1.3745	1.0045	0.0967	0.0072	0.0178	0.0014	1.8164	1.127	2.7362	1.1384			1062500.0	1217311.0	biomarkers-30830-both_sexes-irnt	categorical-20003-both_sexes-1140871310	0.2157	0.0323	0.0557	0.0517	-0.1058	0.0035	0.0362	-2.9204
EUR	EUR	-0.008	-0.0179	0.0076	0.0019	0.1741	0.0068	1.3745	0.9999	0.0967	0.0078	0.0178	0.0013	1.8164	1.0436	2.7362	1.0602		Ratio < 0, possibly indicating GC correction	1062500.0	1217311.0	biomarkers-30830-both_sexes-irnt	categorical-20003-both_sexes-1140874420	0.2157		0.0557		-0.2318	5.2722e-05	0.0573	-4.0432
EUR	EUR	-0.0222	-0.0485	0.0072	0.0018	0.1741	0.0092	1.3745	1.0107	0.0967	0.0078	0.0178	0.0012	1.8164	1.0772	2.7362	1.0884			1062500.0	1217311.0	biomarkers-30830-both_sexes-irnt	categorical-20003-both_sexes-1140874744	0.2157	0.1205	0.0557	0.0882	-0.556	6.0867e-28	0.0507	-10.9579
EUR	EUR	-0.017	-0.0506	0.0082	0.002	0.1741	0.0208	1.3745	1.015	0.0967	0.0083	0.0178	0.0017	1.8164	1.1459	2.7362	1.1935			1062500.0	1217311.0	biomarkers-30830-both_sexes-irnt	categorical-20003-both_sexes-1140879802	0.2157	0.0774	0.0557	0.0428	-0.2831	1.7375e-21	0.0297	-9.5197
EUR	EUR	-0.0056	-0.0061	0.007	0.0017	0.1741	0.0062	1.3745	0.996	0.0967	0.0072	0.0178	0.0014	1.8164	1.0557	2.7362	1.0492		Ratio < 0, possibly indicating GC correction	1062500.0	1217311.0	biomarkers-30830-both_sexes-irnt	categorical-20003-both_sexes-1140881856	0.2157		0.0557		-0.1697	0.0037	0.0584	-2.9067
EUR	EUR	-0.0352	-0.1344	0.0101	0.0026	0.1741	0.0273	1.3745	1.0252	0.0967	0.0103	0.0178	0.0019	1.8164	1.2005	2.7362	1.2616			1062500.0	1217311.0	biomarkers-30830-both_sexes-irnt	categorical-20003-both_sexes-1140884600	0.2157	0.0964	0.0557	0.0396	-0.5112	3.1899e-40	0.0385	-13.276
EUR	EUR	-0.0125	-0.0353	0.0076	0.0019	0.1741	0.0111	1.3745	1.0091	0.0967	0.0071	0.0178	0.0013	1.8164	1.0988	2.7362	1.1047			1062500.0	1217311.0	biomarkers-30830-both_sexes-irnt	categorical-20003-both_sexes-1140923346	0.2157	0.0868	0.0557	0.0681	-0.2837	4.8308e-11	0.0431	-6.5761
EUR	EUR	-0.005	-0.0106	0.0088	0.0023	0.1741	0.0101	1.3745	0.9921	0.0967	0.0078	0.0178	0.0014	1.8164	1.0618	2.7362	1.0784		Ratio < 0, possibly indicating GC correction	1062500.0	1217311.0	biomarkers-30830-both_sexes-irnt	categorical-20003-both_sexes-1141176832	0.2157		0.0557		-0.1184	0.0468	0.0595	-1.9884
EUR	EUR	-0.0088	-0.0179	0.0079	0.0021	0.1741	0.0328	1.3745	1.022	0.0967	0.0145	0.0178	0.004	1.8164	1.1651	2.7362	1.3149			1062500.0	1217311.0	biomarkers-30830-both_sexes-irnt	categorical-20003-both_sexes-1141191044	0.2157	0.0698	0.0557	0.0461	-0.1163	9.8681e-05	0.0299	-3.8938
EUR	EUR	-0.0195	-0.0747	0.0092	0.0022	0.1741	0.0288	1.3745	1.0245	0.0967	0.0115	0.0178	0.0027	1.8164	1.2103	2.7362	1.2865			1062500.0	1217311.0	biomarkers-30830-both_sexes-irnt	categorical-20003-both_sexes-1141194794	0.2157	0.0856	0.0557	0.0401	-0.2757	1.0622e-23	0.0275	-10.0357
EUR	EUR	-0.0133	-0.0478	0.0073	0.002	0.1741	0.0312	1.3745	1.0263	0.0967	0.0087	0.0178	0.0019	1.8164	1.2498	2.7362	1.2946			1062500.0	1217311.0	biomarkers-30830-both_sexes-irnt	categorical-20003-both_sexes-2038460150	0.2157	0.0893	0.0557	0.0296	-0.1801	1.6422e-11	0.0267	-6.7347
EUR	EUR	-0.0102	-0.0156	0.008	0.002	0.1741	0.0098	1.3745	1.0005	0.0967	0.0071	0.0178	0.0014	1.8164	1.0679	2.7362	1.0836			1062500.0	1217311.0	biomarkers-30830-both_sexes-irnt	categorical-20004-both_sexes-1095	0.2157	0.0056	0.0557	0.0854	-0.246	9.2958e-08	0.0461	-5.34
EUR	EUR	-0.0064	0.0014	0.0068	0.0016	0.1741	0.0058	1.3745	1.0002	0.0967	0.0069	0.0178	0.0012	1.8164	1.0436	2.7362	1.0505			1062500.0	1217311.0	biomarkers-30830-both_sexes-irnt	categorical-20004-both_sexes-1320	0.2157	0.0049	0.0557	0.1369	-0.1998	0.0003	0.0554	-3.607
EUR	EUR	-0.0125	0.0069	0.0078	0.0019	0.1741	0.0091	1.3745	1.0076	0.0967	0.0075	0.0178	0.0013	1.8164	1.0802	2.7362	1.0859			1062500.0	1217311.0	biomarkers-30830-both_sexes-irnt	categorical-20004-both_sexes-1355	0.2157	0.088	0.0557	0.087	-0.3139	6.5352e-11	0.0481	-6.531
EUR	EUR	-0.0191	0.0015	0.008	0.0022	0.1741	0.03	1.3745	1.0144	0.0967	0.0104	0.0178	0.0026	1.8164	1.2168	2.7362	1.2801			1062500.0	1217311.0	biomarkers-30830-both_sexes-irnt	categorical-20004-both_sexes-1357	0.2157	0.0513	0.0557	0.037	-0.2644	3.7922e-22	0.0273	-9.6766
EUR	EUR	-0.0133	-0.0664	0.0117	0.0037	0.1741	0.0195	1.3745	1.0436	0.0967	0.0127	0.0178	0.0023	1.8164	1.1523	2.7362	1.2101			1062500.0	1217311.0	biomarkers-30830-both_sexes-irnt	categorical-20004-both_sexes-1455	0.2157	0.2073	0.0557	0.0606	-0.2286	0.002	0.074	-3.088
EUR	EUR	7.9803e-05	-0.0054	0.0085	0.0022	0.1741	0.0342	1.3745	1.088	0.0967	0.0135	0.0178	0.0031	1.8164	1.2831	2.7362	1.3827			1062500.0	1217311.0	biomarkers-30830-both_sexes-irnt	categorical-20004-both_sexes-1478	0.2157	0.23	0.0557	0.0354	0.001	0.971	0.0285	0.0364
EUR	EUR	0.0082	0.0088	0.009	0.0024	0.1741	0.0358	1.3745	1.0616	0.0967	0.0213	0.0178	0.0033	1.8164	1.2464	2.7362	1.3709			1062500.0	1217311.0	biomarkers-30830-both_sexes-irnt	categorical-20004-both_sexes-1479	0.2157	0.166	0.0557	0.0575	0.1043	0.0007	0.0307	3.4002
EUR	EUR	0.0014	0.0019	0.0074	0.0016	0.1741	0.0112	1.3745	1.0134	0.0967	0.0063	0.0178	0.0012	1.8164	1.0957	2.7362	1.1104			1062500.0	1217311.0	biomarkers-30830-both_sexes-irnt	categorical-20004-both_sexes-1480	0.2157	0.1212	0.0557	0.0574	0.0312	0.3947	0.0367	0.851
EUR	EUR	0.0016	-0.0143	0.007	0.002	0.1741	0.0152	1.3745	1.0034	0.0967	0.0077	0.0178	0.0015	1.8164	1.1082	2.7362	1.135			1062500.0	1217311.0	biomarkers-30830-both_sexes-irnt	categorical-20004-both_sexes-1483	0.2157	0.025	0.0557	0.0571	0.032	0.4094	0.0387	0.825
EUR	EUR	0.0003	0.0104	0.0083	0.0024	0.1741	0.0427	1.3745	1.011	0.0967	0.0101	0.0178	0.0028	1.8164	1.3	2.7362	1.3757			1062500.0	1217311.0	biomarkers-30830-both_sexes-irnt	categorical-2010-both_sexes-2010	0.2157	0.0293	0.0557	0.0268	0.003	0.9123	0.0275	0.1102
EUR	EUR	-0.0116	-0.0276	0.0084	0.0025	0.1741	0.0263	1.3745	1.044	0.0967	0.0089	0.0178	0.0022	1.8164	1.207	2.7362	1.2409			1062500.0	1217311.0	biomarkers-30830-both_sexes-irnt	categorical-20107-both_sexes-1	0.2157	0.1828	0.0557	0.037	-0.1715	6.2733e-07	0.0344	-4.9826
EUR	EUR	0.0008	-0.01	0.0081	0.002	0.1741	0.0079	1.3745	1.0373	0.0967	0.0073	0.0178	0.0013	1.8164	1.0802	2.7362	1.0966			1062500.0	1217311.0	biomarkers-30830-both_sexes-irnt	categorical-20107-both_sexes-101	0.2157	0.3858	0.0557	0.0756	0.0206	0.7004	0.0535	0.3848
EUR	EUR	-0.006	-0.0003	0.0081	0.0019	0.1741	0.0131	1.3745	1.0362	0.0967	0.0081	0.0178	0.0018	1.8164	1.127	2.7362	1.136			1062500.0	1217311.0	biomarkers-30830-both_sexes-irnt	categorical-20107-both_sexes-3	0.2157	0.2664	0.0557	0.0599	-0.1245	0.0026	0.0414	-3.011
EUR	EUR	-0.0202	-0.0697	0.0094	0.0026	0.1741	0.0178	1.3745	1.0615	0.0967	0.0095	0.0178	0.0021	1.8164	1.1555	2.7362	1.1952			1062500.0	1217311.0	biomarkers-30830-both_sexes-irnt	categorical-20107-both_sexes-9	0.2157	0.3151	0.0557	0.0488	-0.3628	7.167e-13	0.0506	-7.1762
EUR	EUR	0.018	0.0357	0.0078	0.002	0.1741	0.016	1.3745	1.0517	0.0967	0.0085	0.0178	0.0016	1.8164	1.1651	2.7362	1.1782			1062500.0	1217311.0	biomarkers-30830-both_sexes-irnt	categorical-20110-both_sexes-100	0.2157	0.2898	0.0557	0.0475	0.3415	1.9766e-18	0.039	8.7586
EUR	EUR	-0.0292	-0.0766	0.01	0.0025	0.1741	0.02	1.3745	1.0598	0.0967	0.0087	0.0178	0.0016	1.8164	1.1779	2.7362	1.2163			1062500.0	1217311.0	biomarkers-30830-both_sexes-irnt	categorical-20110-both_sexes-9	0.2157	0.2764	0.0557	0.0403	-0.4948	2.6014e-27	0.0457	-10.8257
EUR	EUR	-0.0154	-0.0302	0.0075	0.0022	0.1741	0.0166	1.3745	1.0468	0.0967	0.0084	0.0178	0.002	1.8164	1.1428	2.7362	1.1569			1062500.0	1217311.0	biomarkers-30830-both_sexes-irnt	categorical-20111-both_sexes-1	0.2157	0.2983	0.0557	0.0533	-0.2867	4.3907e-12	0.0414	-6.924
EUR	EUR	0.0295	0.0482	0.0088	0.0027	0.1741	0.0326	1.3745	1.0534	0.0967	0.0092	0.0178	0.0023	1.8164	1.2332	2.7362	1.2771			1062500.0	1217311.0	biomarkers-30830-both_sexes-irnt	categorical-20111-both_sexes-100	0.2157	0.1927	0.0557	0.0333	0.391	2.6243e-41	0.029	13.4618
EUR	EUR	0.0037	0.0112	0.0068	0.0018	0.1741	0.0096	1.3745	1.0275	0.0967	0.0077	0.0178	0.0015	1.8164	1.0895	2.7362	1.0923			1062500.0	1217311.0	biomarkers-30830-both_sexes-irnt	categorical-20111-both_sexes-101	0.2157	0.2978	0.0557	0.0832	0.0906	0.0375	0.0435	2.0808
EUR	EUR	-0.0253	-0.029	0.0084	0.0028	0.1741	0.0335	1.3745	1.0454	0.0967	0.0097	0.0178	0.0025	1.8164	1.2332	2.7362	1.2751			1062500.0	1217311.0	biomarkers-30830-both_sexes-irnt	categorical-20111-both_sexes-8	0.2157	0.165	0.0557	0.0351	-0.3312	9.2714e-28	0.0303	-10.9198
EUR	EUR	-0.0299	-0.0633	0.0094	0.0027	0.1741	0.0208	1.3745	1.0468	0.0967	0.0076	0.0178	0.002	1.8164	1.1555	2.7362	1.1876			1062500.0	1217311.0	biomarkers-30830-both_sexes-irnt	categorical-20111-both_sexes-9	0.2157	0.2494	0.0557	0.0403	-0.4975	5.5746e-23	0.0504	-9.8707
EUR	EUR	0.0072	0.0139	0.009	0.0024	0.1741	0.0913	1.3745	1.0838	0.0967	0.0122	0.0178	0.0037	1.8164	1.6259	2.7362	1.8675			1062500.0	1217311.0	biomarkers-30830-both_sexes-irnt	categorical-20116-both_sexes-0	0.2157	0.0966	0.0557	0.0141	0.0571	0.0028	0.0191	2.9924
EUR	EUR	-0.0007	-0.0534	0.0081	0.0022	0.1741	0.0502	1.3745	1.0491	0.0967	0.0106	0.0178	0.0026	1.8164	1.3685	2.7362	1.4756			1062500.0	1217311.0	biomarkers-30830-both_sexes-irnt	categorical-20116-both_sexes-1	0.2157	0.1033	0.0557	0.0223	-0.0077	0.7435	0.0234	-0.3272
EUR	EUR	-0.0107	0.0613	0.0082	0.0021	0.1741	0.0459	1.3745	1.0317	0.0967	0.0094	0.0178	0.0023	1.8164	1.3374	2.7362	1.4272			1062500.0	1217311.0	biomarkers-30830-both_sexes-irnt	categorical-20116-both_sexes-2	0.2157	0.0743	0.0557	0.022	-0.1192	1.1731e-07	0.0225	-5.2976
EUR	EUR	-0.001	-0.0081	0.0076	0.0018	0.1741	0.0147	1.3745	1.0224	0.0967	0.0077	0.0178	0.0015	1.8164	1.1333	2.7362	1.1466			1062500.0	1217311.0	biomarkers-30830-both_sexes-irnt	categorical-20117-both_sexes-0	0.2157	0.1528	0.0557	0.0523	-0.0193	0.5876	0.0357	-0.5424
EUR	EUR	0.0032	0.0027	0.0073	0.0018	0.1741	0.0206	1.3745	1.0378	0.0967	0.0082	0.0178	0.0017	1.8164	1.1908	2.7362	1.2088			1062500.0	1217311.0	biomarkers-30830-both_sexes-irnt	categorical-20117-both_sexes-2	0.2157	0.181	0.0557	0.0392	0.0541	0.0653	0.0293	1.843
EUR	EUR	0.0013	-2.6287e-06	0.0071	0.0019	0.1741	0.0083	1.3745	1.0363	0.0967	0.0083	0.0178	0.002	1.8164	1.0833	2.7362	1.0925			1062500.0	1217311.0	biomarkers-30830-both_sexes-irnt	categorical-20152-both_sexes-20152	0.2157	0.3919	0.0557	0.0892	0.0353	0.4785	0.0499	0.7087
EUR	EUR	-0.0022	-0.0112	0.0079	0.0022	0.1741	0.0709	1.3745	1.0748	0.0967	0.0118	0.0178	0.0032	1.8164	1.5144	2.7362	1.6831			1062500.0	1217311.0	biomarkers-30830-both_sexes-irnt	categorical-20160-both_sexes-20160	0.2157	0.1095	0.0557	0.0173	-0.0196	0.3294	0.0201	-0.9753
EUR	EUR	-0.0111	-0.0068	0.0076	0.002	0.1741	0.0357	1.3745	1.0287	0.0967	0.0081	0.0178	0.0019	1.8164	1.2731	2.7362	1.329			1062500.0	1217311.0	biomarkers-30830-both_sexes-irnt	categorical-2020-both_sexes-2020	0.2157	0.0872	0.0557	0.0246	-0.1408	4.0099e-08	0.0256	-5.4904
EUR	EUR	-0.002	-0.0002	0.0079	0.0023	0.1741	0.0503	1.3745	1.035	0.0967	0.0114	0.0178	0.0027	1.8164	1.3581	2.7362	1.4557			1062500.0	1217311.0	biomarkers-30830-both_sexes-irnt	categorical-2040-both_sexes-2040	0.2157	0.0769	0.0557	0.025	-0.0216	0.3767	0.0244	-0.884
EUR	EUR	0.0035	-0.0109	0.0076	0.0029	0.1741	0.0234	1.3745	0.9942	0.0967	0.0068	0.0178	0.0039	1.8164	1.0527	2.7362	1.0596		Ratio < 0, possibly indicating GC correction	1062500.0	1217311.0	biomarkers-30830-both_sexes-irnt	categorical-20480-both_sexes-20480	0.2157		0.0557		0.0544	0.2247	0.0448	1.2141
EUR	EUR	-0.0014	-0.0081	0.0079	0.0031	0.1741	0.0316	1.3745	1.0027	0.0967	0.0072	0.0178	0.0039	1.8164	1.0864	2.7362	1.0903			1062500.0	1217311.0	biomarkers-30830-both_sexes-irnt	categorical-20544-both_sexes-15	0.2157	0.0294	0.0557	0.0801	-0.0195	0.6407	0.0417	-0.4668
EUR	EUR	-0.0052	-0.0325	0.0077	0.0019	0.1741	0.0578	1.3745	1.0218	0.0967	0.0107	0.0178	0.0027	1.8164	1.4034	2.7362	1.5088			1062500.0	1217311.0	biomarkers-30830-both_sexes-irnt	categorical-2090-both_sexes-2090	0.2157	0.0428	0.0557	0.0211	-0.0517	0.0077	0.0194	-2.6649
EUR	EUR	-0.0011	-0.0119	0.0073	0.0017	0.1741	0.0287	1.3745	1.0194	0.0967	0.0096	0.0178	0.0021	1.8164	1.2168	2.7362	1.2601			1062500.0	1217311.0	biomarkers-30830-both_sexes-irnt	categorical-2100-both_sexes-2100	0.2157	0.0746	0.0557	0.037	-0.0161	0.5084	0.0244	-0.6613
EUR	EUR	9.328e-05	0.0031	0.0076	0.0019	0.1741	0.0223	1.3745	1.0146	0.0967	0.0083	0.0178	0.0016	1.8164	1.1779	2.7362	1.2065			1062500.0	1217311.0	biomarkers-30830-both_sexes-irnt	categorical-2129-both_sexes-2129	0.2157	0.0708	0.0557	0.0402	0.0015	0.9609	0.0306	0.049
EUR	EUR	-0.0255	-0.0794	0.0089	0.0025	0.1741	0.0479	1.3745	1.0594	0.0967	0.0094	0.0178	0.0021	1.8164	1.3685	2.7362	1.4563			1062500.0	1217311.0	biomarkers-30830-both_sexes-irnt	categorical-2188-both_sexes-2188	0.2157	0.1302	0.0557	0.0206	-0.2789	1.2742e-21	0.0292	-9.5518
EUR	EUR	-0.0047	-0.0071	0.0077	0.0019	0.1741	0.0167	1.3745	1.0002	0.0967	0.0078	0.0178	0.0014	1.8164	1.1396	2.7362	1.1437			1062500.0	1217311.0	biomarkers-30830-both_sexes-irnt	categorical-2207-both_sexes-2207	0.2157	0.0015	0.0557	0.0545	-0.0871	0.0126	0.0349	-2.4936
EUR	EUR	-0.0044	-0.0198	0.008	0.0021	0.1741	0.0479	1.3745	1.0445	0.0967	0.0099	0.0178	0.0022	1.8164	1.3685	2.7362	1.4443			1062500.0	1217311.0	biomarkers-30830-both_sexes-irnt	categorical-2257-both_sexes-2257	0.2157	0.1001	0.0557	0.0223	-0.0477	0.0409	0.0233	-2.045
EUR	EUR	-0.0189	-0.0641	0.0095	0.0026	0.1741	0.053	1.3745	1.0553	0.0967	0.0113	0.0178	0.0028	1.8164	1.3964	2.7362	1.5101			1062500.0	1217311.0	biomarkers-30830-both_sexes-irnt	categorical-2316-both_sexes-2316	0.2157	0.1085	0.0557	0.0221	-0.1972	1.4455e-11	0.0292	-6.7533
EUR	EUR	-0.0152	-0.0514	0.0088	0.0024	0.1741	0.0302	1.3745	1.0306	0.0967	0.0082	0.0178	0.0018	1.8164	1.2531	2.7362	1.2875			1062500.0	1217311.0	biomarkers-30830-both_sexes-irnt	categorical-2335-both_sexes-2335	0.2157	0.1066	0.0557	0.0287	-0.2092	2.9643e-12	0.03	-6.9794
EUR	EUR	-0.0423	-0.141	0.011	0.0029	0.1741	0.0375	1.3745	1.0517	0.0967	0.0122	0.0178	0.0023	1.8164	1.2697	2.7362	1.3718			1062500.0	1217311.0	biomarkers-30830-both_sexes-irnt	categorical-2443-both_sexes-2443	0.2157	0.1391	0.0557	0.0328	-0.5237	5.2356e-50	0.0352	-14.869
EUR	EUR	0.0014	0.0162	0.0074	0.0019	0.1741	0.0187	1.3745	1.0059	0.0967	0.0082	0.0178	0.0018	1.8164	1.1396	2.7362	1.1627			1062500.0	1217311.0	biomarkers-30830-both_sexes-irnt	categorical-2463-both_sexes-2463	0.2157	0.0363	0.0557	0.0506	0.0251	0.4593	0.0339	0.7399
EUR	EUR	-0.0221	-0.0748	0.0078	0.0022	0.1741	0.0419	1.3745	1.0298	0.0967	0.0083	0.0178	0.0019	1.8164	1.3203	2.7362	1.3862			1062500.0	1217311.0	biomarkers-30830-both_sexes-irnt	categorical-2492-both_sexes-2492	0.2157	0.077	0.0557	0.0214	-0.2593	1.8791e-22	0.0266	-9.7481
EUR	EUR	-0.005	-0.007	0.0074	0.0026	0.1741	0.0246	1.3745	1.0208	0.0967	0.008	0.0178	0.0026	1.8164	1.1238	2.7362	1.134			1062500.0	1217311.0	biomarkers-30830-both_sexes-irnt	categorical-2654-both_sexes-4	0.2157	0.1554	0.0557	0.0597	-0.0764	0.0459	0.0383	-1.9962
EUR	EUR	-0.0264	-0.0199	0.0073	0.0043	0.1741	0.0631	1.3745	0.9877	0.0967	0.0068	0.0178	0.0073	1.8164	1.0679	2.7362	1.0713		Ratio < 0, possibly indicating GC correction	1062500.0	1217311.0	biomarkers-30830-both_sexes-irnt	categorical-3606-both_sexes-3606	0.2157		0.0557		-0.2518	1.9168e-08	0.0448	-5.6193
EUR	EUR	-0.008	-0.0149	0.0079	0.0019	0.1741	0.0161	1.3745	1.015	0.0967	0.0072	0.0178	0.0013	1.8164	1.1428	2.7362	1.1509			1062500.0	1217311.0	biomarkers-30830-both_sexes-irnt	categorical-41200-both_sexes-G459	0.2157	0.0995	0.0557	0.0474	-0.1513	2.0916e-05	0.0356	-4.2549
EUR	EUR	-0.0036	-0.0117	0.0078	0.0016	0.1741	0.0079	1.3745	1.007	0.0967	0.0069	0.0178	0.0012	1.8164	1.0802	2.7362	1.0757			1062500.0	1217311.0	biomarkers-30830-both_sexes-irnt	categorical-41200-both_sexes-H229	0.2157	0.0929	0.0557	0.0917	-0.096	0.0333	0.0451	-2.1288
EUR	EUR	0.0009	-0.0049	0.0082	0.0018	0.1741	0.0064	1.3745	1.0019	0.0967	0.007	0.0178	0.0012	1.8164	1.0557	2.7362	1.0563			1062500.0	1217311.0	biomarkers-30830-both_sexes-irnt	categorical-41200-both_sexes-H511	0.2157	0.0341	0.0557	0.1236	0.0275	0.607	0.0534	0.5144
EUR	EUR	-0.0111	-0.0609	0.0089	0.0026	0.1743	0.015	1.3743	1.0188	0.0966	0.0092	0.0178	0.0018	1.8164	1.1144	2.7376	1.1473			1062500.0	1217311.0	biomarkers-30830-both_sexes-irnt	categorical-41200-both_sexes-J183	0.2154	0.1274	0.0556	0.0626	-0.2162	0.0002	0.059	-3.6655
EUR	EUR	-0.0128	-0.0248	0.0083	0.0021	0.1741	0.0089	1.3745	1.0139	0.0967	0.0071	0.0178	0.0012	1.8164	1.0864	2.7362	1.0883			1062500.0	1217311.0	biomarkers-30830-both_sexes-irnt	categorical-41200-both_sexes-K633	0.2157	0.1578	0.0557	0.08	-0.3258	5.3457e-11	0.0497	-6.561
EUR	EUR	-0.0085	-0.0008	0.0074	0.0017	0.1741	0.0073	1.3745	1.0047	0.0967	0.007	0.0178	0.0013	1.8164	1.0679	2.7362	1.0678			1062500.0	1217311.0	biomarkers-30830-both_sexes-irnt	categorical-41200-both_sexes-V544	0.2157	0.0693	0.0557	0.1037	-0.2376	9.993e-07	0.0486	-4.8918
EUR	EUR	-0.0127	-0.0356	0.008	0.0019	0.1741	0.0187	1.3745	1.0219	0.0967	0.0079	0.0178	0.0016	1.8164	1.1523	2.7362	1.1839			1062500.0	1217311.0	biomarkers-30830-both_sexes-irnt	categorical-41200-both_sexes-W401	0.2157	0.119	0.0557	0.0428	-0.2233	1.0502e-09	0.0366	-6.1016
EUR	EUR	-0.0035	-0.0181	0.0076	0.002	0.1741	0.0078	1.3745	1.015	0.0967	0.0076	0.0178	0.0013	1.8164	1.0772	2.7362	1.0822			1062500.0	1217311.0	biomarkers-30830-both_sexes-irnt	categorical-41200-both_sexes-W903	0.2157	0.1824	0.0557	0.0923	-0.0954	0.0875	0.0558	-1.7089
EUR	EUR	-0.0133	-0.0276	0.0067	0.0016	0.1741	0.0152	1.3745	1.056	0.0967	0.0074	0.0178	0.0014	1.8164	1.1715	2.7362	1.1863			1062500.0	1217311.0	biomarkers-30830-both_sexes-irnt	categorical-41232-both_sexes-10	0.2157	0.3004	0.0557	0.0398	-0.2584	1.2005e-12	0.0364	-7.1053
EUR	EUR	-0.0181	-0.0559	0.008	0.0021	0.1741	0.0245	1.3745	1.0675	0.0967	0.0088	0.0178	0.0019	1.8164	1.2431	2.7362	1.2752			1062500.0	1217311.0	biomarkers-30830-both_sexes-irnt	categorical-41244-both_sexes-100	0.2157	0.2454	0.0557	0.0319	-0.2774	1.1858e-16	0.0335	-8.2845
EUR	EUR	-0.0078	-0.0162	0.0064	0.0015	0.1741	0.009	1.3745	1.0122	0.0967	0.008	0.0178	0.0014	1.8164	1.0741	2.7362	1.0883			1062500.0	1217311.0	biomarkers-30830-both_sexes-irnt	categorical-41245-both_sexes-1040	0.2157	0.1384	0.0557	0.091	-0.1984	4.5002e-07	0.0393	-5.0465
EUR	EUR	-0.016	-0.0348	0.0085	0.0024	0.1741	0.0203	1.3745	1.042	0.0967	0.0075	0.0178	0.0015	1.8164	1.1811	2.7362	1.2157			1062500.0	1217311.0	biomarkers-30830-both_sexes-irnt	categorical-41245-both_sexes-1070	0.2157	0.1946	0.0557	0.0347	-0.2696	9.7759e-13	0.0378	-7.1336
EUR	EUR	-0.0085	-0.0126	0.0074	0.0016	0.1741	0.0142	1.3745	1.0518	0.0967	0.0072	0.0178	0.0015	1.8164	1.1555	2.7362	1.1722			1062500.0	1217311.0	biomarkers-30830-both_sexes-irnt	categorical-41245-both_sexes-1280	0.2157	0.3012	0.0557	0.0417	-0.1712	2.7063e-07	0.0333	-5.1428
EUR	EUR	-0.0148	-0.043	0.008	0.0022	0.1741	0.0265	1.3745	1.0669	0.0967	0.0081	0.0178	0.0017	1.8164	1.2664	2.7362	1.2923			1062500.0	1217311.0	biomarkers-30830-both_sexes-irnt	categorical-41245-both_sexes-1310	0.2157	0.2289	0.0557	0.0279	-0.2186	4.1358e-09	0.0372	-5.8787
EUR	EUR	-0.0089	-0.0052	0.0065	0.0015	0.1741	0.0079	1.3745	1.0148	0.0967	0.0069	0.0178	0.0013	1.8164	1.0772	2.7362	1.0823			1062500.0	1217311.0	biomarkers-30830-both_sexes-irnt	categorical-41245-both_sexes-1370	0.2157	0.1797	0.0557	0.0835	-0.2406	6.735e-08	0.0446	-5.3981
EUR	EUR	-0.0114	-0.0405	0.0081	0.0022	0.1741	0.0349	1.3745	1.0463	0.0967	0.0103	0.0178	0.002	1.8164	1.2865	2.7362	1.3486			1062500.0	1217311.0	biomarkers-30830-both_sexes-irnt	categorical-41245-both_sexes-1840	0.2157	0.1327	0.0557	0.0295	-0.1458	8.86e-07	0.0297	-4.9154
EUR	EUR	-0.0171	-0.0407	0.0092	0.0025	0.1741	0.0232	1.3745	1.0408	0.0967	0.0078	0.0178	0.0017	1.8164	1.1908	2.7362	1.2313			1062500.0	1217311.0	biomarkers-30830-both_sexes-irnt	categorical-41246-both_sexes-1160	0.2157	0.1765	0.0557	0.0338	-0.2688	6.0518e-13	0.0373	-7.1993
EUR	EUR	0.0004	0.0006	0.0078	0.0019	0.1741	0.0093	1.3745	1.0209	0.0967	0.0089	0.0178	0.0019	1.8164	1.071	2.7362	1.0985			1062500.0	1217311.0	biomarkers-30830-both_sexes-irnt	categorical-41246-both_sexes-1390	0.2157	0.2126	0.0557	0.0906	0.0097	0.8367	0.0473	0.2061
EUR	EUR	-0.0102	-0.006	0.0076	0.0017	0.1741	0.0176	1.3745	1.0368	0.0967	0.0076	0.0178	0.0016	1.8164	1.1651	2.7362	1.1835			1062500.0	1217311.0	biomarkers-30830-both_sexes-irnt	categorical-41246-both_sexes-1480	0.2157	0.2008	0.0557	0.0415	-0.1836	2.0692e-08	0.0327	-5.6061
EUR	EUR	-0.0126	-0.0301	0.0075	0.0021	0.1741	0.0272	1.3745	1.0155	0.0967	0.009	0.0178	0.002	1.8164	1.2038	2.7362	1.2442			1062500.0	1217311.0	biomarkers-30830-both_sexes-irnt	categorical-41246-both_sexes-1530	0.2157	0.0633	0.0557	0.0369	-0.1838	4.2797e-10	0.0294	-6.2435
EUR	EUR	-0.013	-0.0363	0.008	0.0023	0.1741	0.0391	1.3745	1.0374	0.0967	0.0107	0.0178	0.0021	1.8164	1.3034	2.7362	1.366			1062500.0	1217311.0	biomarkers-30830-both_sexes-irnt	categorical-41246-both_sexes-2580	0.2157	0.1022	0.0557	0.0291	-0.1573	2.4432e-08	0.0282	-5.5773
EUR	EUR	-0.01	-0.0197	0.0072	0.0019	0.1741	0.0156	1.3746	1.0088	0.0964	0.0075	0.0178	0.0014	1.8164	1.1082	2.7363	1.1334			1062500.0	1217311.0	biomarkers-30830-both_sexes-irnt	categorical-41246-both_sexes-2610	0.2157	0.0662	0.0555	0.0563	-0.1924	6.5145e-08	0.0356	-5.4041
EUR	EUR	-0.0196	-0.0498	0.0086	0.0022	0.1741	0.031	1.3745	1.0381	0.0967	0.0085	0.0178	0.0019	1.8164	1.2597	2.7362	1.3027			1062500.0	1217311.0	biomarkers-30830-both_sexes-irnt	categorical-41247-both_sexes-1000	0.2157	0.1258	0.0557	0.0282	-0.2667	1.5995e-22	0.0273	-9.7645
EUR	EUR	-0.0161	-0.0283	0.0078	0.002	0.1741	0.0228	1.3745	1.0352	0.0967	0.0084	0.0178	0.0017	1.8164	1.2038	2.7362	1.2276			1062500.0	1217311.0	biomarkers-30830-both_sexes-irnt	categorical-41248-both_sexes-1000	0.2157	0.1548	0.0557	0.0367	-0.2554	1.9147e-15	0.0321	-7.9467
EUR	EUR	-0.0176	-0.0383	0.0081	0.002	0.1741	0.0271	1.3745	1.0413	0.0967	0.0079	0.0178	0.0018	1.8164	1.2332	2.7362	1.2759			1062500.0	1217311.0	biomarkers-30830-both_sexes-irnt	categorical-41249-both_sexes-1001	0.2157	0.1496	0.0557	0.0285	-0.2558	9.448e-17	0.0308	-8.3115
EUR	EUR	-0.0151	-0.022	0.0076	0.0019	0.1741	0.0175	1.3745	1.0771	0.0967	0.0083	0.0178	0.0015	1.8164	1.2267	2.7362	1.2258			1062500.0	1217311.0	biomarkers-30830-both_sexes-irnt	categorical-41249-both_sexes-1002	0.2157	0.3413	0.0557	0.0367	-0.2742	3.9228e-16	0.0337	-8.1409
EUR	EUR	-0.0139	-0.0361	0.0066	0.0018	0.1741	0.0159	1.3745	1.0273	0.0967	0.008	0.0178	0.0015	1.8164	1.1619	2.7362	1.1635			1062500.0	1217311.0	biomarkers-30830-both_sexes-irnt	categorical-41249-both_sexes-2002	0.2157	0.167	0.0557	0.0488	-0.2631	5.8484e-13	0.0365	-7.204
EUR	EUR	-0.0127	-0.0266	0.0076	0.0019	0.1741	0.0224	1.3745	1.0469	0.0967	0.0081	0.0178	0.0017	1.8164	1.2136	2.7362	1.2384			1062500.0	1217311.0	biomarkers-30830-both_sexes-irnt	categorical-41253-both_sexes-18	0.2157	0.1965	0.0557	0.0338	-0.2034	7.3037e-11	0.0312	-6.5143
EUR	EUR	-0.0107	-0.0254	0.0076	0.0018	0.1741	0.0161	1.3745	1.0308	0.0967	0.0076	0.0178	0.0014	1.8164	1.1651	2.7362	1.1708			1062500.0	1217311.0	biomarkers-30830-both_sexes-irnt	categorical-41253-both_sexes-70	0.2157	0.1806	0.0557	0.0443	-0.2027	2.4245e-09	0.034	-5.9665
EUR	EUR	-0.0025	-0.0212	0.0068	0.0031	0.1741	0.0498	1.3745	0.9985	0.0967	0.0081	0.0178	0.005	1.8164	1.1113	2.7362	1.1328		Ratio < 0, possibly indicating GC correction	1062500.0	1217311.0	biomarkers-30830-both_sexes-irnt	categorical-4631-both_sexes-4631	0.2157		0.0557		-0.0264	0.426	0.0332	-0.796
EUR	EUR	-0.0255	-0.0399	0.0072	0.0032	0.1741	0.0513	1.3745	1.0046	0.0967	0.0074	0.0178	0.0041	1.8164	1.1396	2.7362	1.1477			1062500.0	1217311.0	biomarkers-30830-both_sexes-irnt	categorical-4728-both_sexes-4728	0.2157	0.0308	0.0557	0.0498	-0.2702	2.4687e-16	0.033	-8.1968
EUR	EUR	0.0267	0.0018	0.0072	0.0062	0.1741	0.1386	1.3746	0.9819	0.0967	0.0078	0.0178	0.0142	1.8164	1.0772	2.7362	1.0979		Ratio < 0, possibly indicating GC correction	1062500.0	1217311.0	biomarkers-30830-both_sexes-irnt	categorical-5556-both_sexes-5556	0.2157		0.0557		0.172	4.661e-06	0.0376	4.5795
EUR	EUR	-0.0196	-0.016	0.0094	0.0028	0.1741	0.0935	1.3745	1.1094	0.0967	0.0129	0.0178	0.0037	1.8164	1.6792	2.7362	1.889			1062500.0	1217311.0	biomarkers-30830-both_sexes-irnt	categorical-6138-both_sexes-100	0.2157	0.1231	0.0557	0.0146	-0.1538	8.3999e-17	0.0185	-8.3255
EUR	EUR	0.0184	0.0192	0.0103	0.003	0.1741	0.0846	1.3745	1.097	0.0967	0.012	0.0178	0.0033	1.8164	1.6296	2.7362	1.8233			1062500.0	1217311.0	biomarkers-30830-both_sexes-irnt	categorical-6138-both_sexes-2	0.2157	0.1179	0.0557	0.0146	0.1519	1.785e-11	0.0226	6.7226
EUR	EUR	0.0124	0.003	0.0084	0.0024	0.1741	0.044	1.3745	1.0462	0.0967	0.0091	0.0178	0.0022	1.8164	1.3443	2.7362	1.4238			1062500.0	1217311.0	biomarkers-30830-both_sexes-irnt	categorical-6138-both_sexes-3	0.2157	0.109	0.0557	0.0214	0.1417	3.038e-08	0.0256	5.5392
EUR	EUR	0.009	0.0068	0.0079	0.0022	0.1741	0.039	1.3745	1.0589	0.0967	0.0095	0.0178	0.0022	1.8164	1.3443	2.7362	1.3893			1062500.0	1217311.0	biomarkers-30830-both_sexes-irnt	categorical-6138-both_sexes-6	0.2157	0.1513	0.0557	0.0245	0.1096	2.5001e-05	0.026	4.2148
EUR	EUR	0.0067	0.0363	0.0076	0.0018	0.1741	0.0189	1.3745	1.0283	0.0967	0.0076	0.0178	0.0014	1.8164	1.1715	2.7362	1.1891			1062500.0	1217311.0	biomarkers-30830-both_sexes-irnt	categorical-6139-both_sexes-3	0.2157	0.1495	0.0557	0.04	0.1172	0.0001	0.0305	3.8427
EUR	EUR	-0.0025	-0.0147	0.0077	0.0019	0.1741	0.0208	1.3745	1.0422	0.0967	0.0076	0.0178	0.0015	1.8164	1.1973	2.7362	1.2169			1062500.0	1217311.0	biomarkers-30830-both_sexes-irnt	categorical-6141-both_sexes-1	0.2157	0.1944	0.0557	0.0348	-0.0423	0.1782	0.0315	-1.3463
EUR	EUR	0.0047	-0.0118	0.007	0.0018	0.1741	0.0064	1.3745	1.0016	0.0967	0.0071	0.0178	0.0014	1.8164	1.0527	2.7362	1.0559			1062500.0	1217311.0	biomarkers-30830-both_sexes-irnt	categorical-6141-both_sexes-2	0.2157	0.0292	0.0557	0.1268	0.1421	0.0093	0.0546	2.6008
EUR	EUR	-0.0108	-0.0259	0.0078	0.002	0.1741	0.0216	1.3745	1.0234	0.0967	0.0075	0.0178	0.0016	1.8164	1.1876	2.7362	1.2084			1062500.0	1217311.0	biomarkers-30830-both_sexes-irnt	categorical-6142-both_sexes-4	0.2157	0.1121	0.0557	0.036	-0.1767	6.8651e-09	0.0305	-5.7942
EUR	EUR	-0.0007	0.0023	0.0079	0.0018	0.1741	0.0068	1.3745	1.0063	0.0967	0.0065	0.0178	0.0011	1.8164	1.0649	2.7362	1.0649			1062500.0	1217311.0	biomarkers-30830-both_sexes-irnt	categorical-6144-both_sexes-1	0.2157	0.0966	0.0557	0.1009	-0.0205	0.6891	0.0511	-0.4001
EUR	EUR	-0.0141	-0.0329	0.0072	0.0019	0.1741	0.0295	1.3745	1.0274	0.0967	0.0083	0.0178	0.0019	1.8164	1.2464	2.7362	1.2758			1062500.0	1217311.0	biomarkers-30830-both_sexes-irnt	categorical-6145-both_sexes-6	0.2157	0.0994	0.0557	0.0302	-0.1971	1.3996e-14	0.0256	-7.6964
EUR	EUR	0.0158	0.0403	0.008	0.002	0.1741	0.0303	1.3745	1.0108	0.0967	0.0093	0.0178	0.002	1.8164	1.2365	2.7362	1.2732			1062500.0	1217311.0	biomarkers-30830-both_sexes-irnt	categorical-6146-both_sexes-100	0.2157	0.0396	0.0557	0.034	0.2176	5.9572e-17	0.026	8.3661
EUR	EUR	-0.0128	-0.0303	0.0078	0.0019	0.1741	0.0249	1.3745	1.0069	0.0967	0.008	0.0178	0.0016	1.8164	1.194	2.7362	1.2197			1062500.0	1217311.0	biomarkers-30830-both_sexes-irnt	categorical-6146-both_sexes-2	0.2157	0.0313	0.0557	0.0365	-0.194	6.6931e-12	0.0283	-6.8641
EUR	EUR	-0.0156	-0.0424	0.0082	0.0021	0.1741	0.0215	1.3745	1.008	0.0967	0.0077	0.0178	0.0018	1.8164	1.1779	2.7362	1.1943			1062500.0	1217311.0	biomarkers-30830-both_sexes-irnt	categorical-6146-both_sexes-3	0.2157	0.0412	0.0557	0.0395	-0.2549	1.4735e-14	0.0332	-7.6898
EUR	EUR	0.0027	0.0046	0.0081	0.0018	0.1741	0.0099	1.3745	1.0267	0.0967	0.007	0.0178	0.0013	1.8164	1.1113	2.7362	1.11			1062500.0	1217311.0	biomarkers-30830-both_sexes-irnt	categorical-6147-both_sexes-4	0.2157	0.2423	0.0557	0.0634	0.0644	0.1327	0.0428	1.5034
EUR	EUR	0.0065	0.0566	0.0084	0.0019	0.1741	0.0347	1.3745	1.0475	0.0967	0.0095	0.0178	0.0018	1.8164	1.2966	2.7362	1.3488			1062500.0	1217311.0	biomarkers-30830-both_sexes-irnt	categorical-6149-both_sexes-100	0.2157	0.1363	0.0557	0.0272	0.0843	0.0005	0.0242	3.4809
EUR	EUR	-0.0018	-0.0547	0.0082	0.002	0.1741	0.0206	1.3745	1.0252	0.0967	0.0082	0.0178	0.0016	1.8164	1.1811	2.7362	1.2022			1062500.0	1217311.0	biomarkers-30830-both_sexes-irnt	categorical-6149-both_sexes-3	0.2157	0.1244	0.0557	0.0405	-0.03	0.3595	0.0327	-0.9164
EUR	EUR	-0.0079	-0.0067	0.0081	0.0019	0.1741	0.012	1.3745	1.0181	0.0967	0.0069	0.0178	0.0014	1.8164	1.1207	2.7362	1.121			1062500.0	1217311.0	biomarkers-30830-both_sexes-irnt	categorical-6149-both_sexes-4	0.2157	0.1499	0.0557	0.0568	-0.1726	6.576e-05	0.0432	-3.9911
EUR	EUR	-0.0124	-0.0259	0.0086	0.0023	0.1741	0.0493	1.3745	1.0662	0.0967	0.0111	0.0178	0.0024	1.8164	1.3929	2.7362	1.4928			1062500.0	1217311.0	biomarkers-30830-both_sexes-irnt	categorical-6149-both_sexes-6	0.2157	0.1343	0.0557	0.0225	-0.1338	3.3991e-08	0.0242	-5.5195
EUR	EUR	-0.0177	-0.0235	0.0094	0.0026	0.1741	0.0174	1.3745	1.0071	0.0967	0.008	0.0178	0.0016	1.8164	1.1207	2.7362	1.1549			1062500.0	1217311.0	biomarkers-30830-both_sexes-irnt	categorical-6150-both_sexes-1	0.2157	0.0461	0.0557	0.0517	-0.3216	9.3124e-14	0.0432	-7.4503
EUR	EUR	0.0412	0.1631	0.0122	0.0037	0.1741	0.1077	1.3745	1.1075	0.0967	0.0197	0.0178	0.0048	1.8164	1.6448	2.7362	2.061			1062500.0	1217311.0	biomarkers-30830-both_sexes-irnt	categorical-6150-both_sexes-100	0.2157	0.1014	0.0557	0.0186	0.3009	7.9107e-51	0.0201	14.995
EUR	EUR	-0.0177	-0.0518	0.0085	0.0025	0.1741	0.0197	1.3745	1.0229	0.0967	0.0077	0.0178	0.0017	1.8164	1.1587	2.7362	1.1887			1062500.0	1217311.0	biomarkers-30830-both_sexes-irnt	categorical-6150-both_sexes-2	0.2157	0.1211	0.0557	0.0406	-0.3029	1.878e-15	0.0381	-7.9491
EUR	EUR	-0.0392	-0.161	0.0123	0.0037	0.1741	0.1083	1.3745	1.1083	0.0967	0.0204	0.0178	0.005	1.8164	1.6448	2.7362	2.0734			1062500.0	1217311.0	biomarkers-30830-both_sexes-irnt	categorical-6150-both_sexes-4	0.2157	0.1009	0.0557	0.019	-0.2853	1.2342e-46	0.0199	-14.3398
EUR	EUR	0.0013	0.0111	0.0075	0.0019	0.1741	0.0084	1.3745	1.0051	0.0967	0.0072	0.0178	0.0014	1.8164	1.0741	2.7362	1.0747			1062500.0	1217311.0	biomarkers-30830-both_sexes-irnt	categorical-6151-both_sexes-7	0.2157	0.0682	0.0557	0.096	0.0351	0.4757	0.0492	0.7133
EUR	EUR	0.0039	0.0098	0.0095	0.0029	0.1741	0.0657	1.3745	1.0989	0.0967	0.0202	0.0178	0.0057	1.8164	1.3824	2.7362	1.6662			1062500.0	1217311.0	biomarkers-30830-both_sexes-irnt	categorical-6152-both_sexes-100	0.2157	0.1484	0.0557	0.0304	0.0366	0.1912	0.028	1.3069
EUR	EUR	-0.0064	-0.0361	0.009	0.0027	0.1741	0.049	1.3744	1.0735	0.0965	0.0177	0.0178	0.0048	1.8164	1.3068	2.7366	1.5026			1062500.0	1217311.0	biomarkers-30830-both_sexes-irnt	categorical-6152-both_sexes-8	0.2156	0.1462	0.0556	0.0352	-0.0697	0.0234	0.0308	-2.2666
EUR	EUR	0.0251	0.0877	0.0083	0.0023	0.1741	0.0529	1.3745	1.0501	0.0967	0.0097	0.0178	0.0024	1.8164	1.421	2.7362	1.4887			1062500.0	1217311.0	biomarkers-30830-both_sexes-irnt	categorical-6154-both_sexes-100	0.2157	0.1025	0.0557	0.0199	0.2617	1.613e-31	0.0224	11.68
EUR	EUR	-0.0059	-0.0184	0.0076	0.0019	0.1741	0.0194	1.3745	1.0124	0.0967	0.0073	0.0178	0.0015	1.8164	1.1619	2.7362	1.1726			1062500.0	1217311.0	biomarkers-30830-both_sexes-irnt	categorical-6154-both_sexes-2	0.2157	0.072	0.0557	0.0426	-0.1011	0.002	0.0327	-3.0936
EUR	EUR	-0.0139	-0.0538	0.0075	0.0021	0.1741	0.0406	1.3745	1.0388	0.0967	0.0091	0.0178	0.0022	1.8164	1.3203	2.7362	1.3843			1062500.0	1217311.0	biomarkers-30830-both_sexes-irnt	categorical-6154-both_sexes-3	0.2157	0.1009	0.0557	0.0237	-0.1658	5.4997e-12	0.0241	-6.892
EUR	EUR	-0.0097	-0.0589	0.0079	0.0019	0.1741	0.0194	1.3745	1.026	0.0967	0.0069	0.0178	0.0014	1.8164	1.1715	2.7362	1.1866			1062500.0	1217311.0	biomarkers-30830-both_sexes-irnt	categorical-6154-both_sexes-5	0.2157	0.1395	0.0557	0.0372	-0.1672	2.195e-07	0.0323	-5.182
EUR	EUR	-0.0054	-0.0419	0.008	0.0021	0.1741	0.0271	1.3745	1.0174	0.0967	0.0082	0.0178	0.0016	1.8164	1.2234	2.7362	1.248			1062500.0	1217311.0	biomarkers-30830-both_sexes-irnt	categorical-6155-both_sexes-100	0.2157	0.0701	0.0557	0.0332	-0.0788	0.0078	0.0296	-2.6587
EUR	EUR	-0.0141	-0.026	0.0083	0.0019	0.1741	0.0304	1.3745	1.044	0.0967	0.0087	0.0178	0.0017	1.8164	1.2664	2.7362	1.3026			1062500.0	1217311.0	biomarkers-30830-both_sexes-irnt	categorical-6159-both_sexes-3	0.2157	0.1455	0.0557	0.0287	-0.1941	3.5772e-14	0.0256	-7.5755
EUR	EUR	-0.0103	-0.0101	0.0068	0.0017	0.1741	0.018	1.3745	1.0241	0.0967	0.0081	0.0178	0.0015	1.8164	1.1587	2.7362	1.177			1062500.0	1217311.0	biomarkers-30830-both_sexes-irnt	categorical-6159-both_sexes-5	0.2157	0.1359	0.0557	0.0457	-0.1844	3.8694e-08	0.0336	-5.4967
EUR	EUR	-0.0068	-0.0216	0.0075	0.0018	0.1741	0.0107	1.3745	1.0036	0.0967	0.0065	0.0178	0.0012	1.8164	1.0895	2.7362	1.0949			1062500.0	1217311.0	biomarkers-30830-both_sexes-irnt	categorical-6159-both_sexes-8	0.2157	0.0378	0.0557	0.0682	-0.1573	0.0002	0.042	-3.7478
EUR	EUR	0.0079	0.0593	0.0078	0.0023	0.1741	0.0323	1.3745	1.0318	0.0967	0.0085	0.0178	0.0018	1.8164	1.2597	2.7362	1.3027			1062500.0	1217311.0	biomarkers-30830-both_sexes-irnt	categorical-6160-both_sexes-1	0.2157	0.1049	0.0557	0.0282	0.1055	0.0002	0.0286	3.6848
EUR	EUR	-0.0073	-0.0367	0.0071	0.0018	0.1741	0.0325	1.3745	1.0351	0.0967	0.0086	0.0178	0.0018	1.8164	1.2664	2.7362	1.3132			1062500.0	1217311.0	biomarkers-30830-both_sexes-irnt	categorical-6160-both_sexes-100	0.2157	0.1119	0.0557	0.0274	-0.0969	2.6248e-05	0.0231	-4.2038
EUR	EUR	-0.0029	-0.0186	0.0088	0.0024	0.1741	0.0331	1.3745	1.0297	0.0967	0.0082	0.0178	0.0017	1.8164	1.2631	2.7362	1.3162			1062500.0	1217311.0	biomarkers-30830-both_sexes-irnt	categorical-6160-both_sexes-2	0.2157	0.0939	0.0557	0.0258	-0.0384	0.2221	0.0314	-1.2211
EUR	EUR	0.0121	-0.0177	0.0078	0.002	0.1741	0.045	1.3745	1.0566	0.0967	0.0089	0.0178	0.0023	1.8164	1.3719	2.7362	1.4431			1062500.0	1217311.0	biomarkers-30830-both_sexes-irnt	categorical-6160-both_sexes-3	0.2157	0.1278	0.0557	0.0201	0.1366	3.1643e-09	0.0231	5.9228
EUR	EUR	0.0057	0.0194	0.0074	0.0019	0.1741	0.0158	1.3745	1.0051	0.0967	0.0078	0.0178	0.0015	1.8164	1.1238	2.7362	1.1435			1062500.0	1217311.0	biomarkers-30830-both_sexes-irnt	categorical-6160-both_sexes-4	0.2157	0.0357	0.0557	0.0545	0.109	0.0018	0.0348	3.1294
EUR	EUR	0.0024	0.0235	0.0071	0.0018	0.1741	0.0206	1.3745	1.0262	0.0967	0.0074	0.0178	0.0015	1.8164	1.1843	2.7362	1.2032			1062500.0	1217311.0	biomarkers-30830-both_sexes-irnt	categorical-6160-both_sexes-5	0.2157	0.1291	0.0557	0.0365	0.0403	0.1673	0.0292	1.381
EUR	EUR	0.0083	0.0469	0.0077	0.002	0.1741	0.0292	1.3745	1.0527	0.0967	0.0095	0.0178	0.0021	1.8164	1.2597	2.7362	1.2992			1062500.0	1217311.0	biomarkers-30830-both_sexes-irnt	categorical-6162-both_sexes-2	0.2157	0.176	0.0557	0.0319	0.1161	4.3989e-05	0.0284	4.0855
EUR	EUR	0.013	0.0642	0.0077	0.0019	0.1741	0.0252	1.3745	1.027	0.0967	0.0076	0.0178	0.0016	1.8164	1.2136	2.7362	1.2397			1062500.0	1217311.0	biomarkers-30830-both_sexes-irnt	categorical-6162-both_sexes-4	0.2157	0.1127	0.0557	0.0316	0.1972	1.3295e-12	0.0278	7.0912
EUR	EUR	-0.0123	-0.0612	0.0076	0.0019	0.1741	0.0216	1.3745	1.0335	0.0967	0.0074	0.0178	0.0014	1.8164	1.1843	2.7362	1.2143			1062500.0	1217311.0	biomarkers-30830-both_sexes-irnt	categorical-6164-both_sexes-100	0.2157	0.1564	0.0557	0.0344	-0.2008	3.5931e-11	0.0303	-6.62
EUR	EUR	0.014	0.0703	0.0077	0.0022	0.1741	0.0422	1.3745	1.0439	0.0967	0.0099	0.0178	0.0021	1.8164	1.3374	2.7362	1.4057			1062500.0	1217311.0	biomarkers-30830-both_sexes-irnt	categorical-6164-both_sexes-2	0.2157	0.1081	0.0557	0.0244	0.1628	8.2306e-12	0.0238	6.8345
EUR	EUR	0.0105	0.0772	0.008	0.0023	0.1741	0.0234	1.3745	1.0275	0.0967	0.0075	0.0178	0.0014	1.8164	1.1973	2.7362	1.2247			1062500.0	1217311.0	biomarkers-30830-both_sexes-irnt	categorical-6164-both_sexes-3	0.2157	0.1223	0.0557	0.0336	0.164	2.6311e-06	0.0349	4.6977
EUR	EUR	0.0084	0.0046	0.0074	0.002	0.1741	0.0358	1.3745	1.0251	0.0967	0.0087	0.0178	0.0018	1.8164	1.2865	2.7362	1.3301			1062500.0	1217311.0	biomarkers-30830-both_sexes-irnt	categorical-6164-both_sexes-4	0.2157	0.0761	0.0557	0.0263	0.1061	1.5222e-05	0.0245	4.3255
EUR	EUR	0.0081	0.0311	0.008	0.0021	0.1741	0.03	1.3745	1.0333	0.0967	0.0079	0.0178	0.0017	1.8164	1.2431	2.7362	1.289			1062500.0	1217311.0	biomarkers-30830-both_sexes-irnt	categorical-6164-both_sexes-5	0.2157	0.1153	0.0557	0.0272	0.1126	9.1602e-05	0.0288	3.9118
EUR	EUR	0.0034	0.0271	0.0086	0.0021	0.1741	0.0229	1.3744	1.0263	0.0965	0.0077	0.0178	0.0017	1.8164	1.2005	2.7366	1.2226			1062500.0	1217311.0	biomarkers-30830-both_sexes-irnt	categorical-6179-both_sexes-1	0.2156	0.1184	0.0556	0.0347	0.0532	0.1048	0.0328	1.622
EUR	EUR	-0.0065	-0.0356	0.0091	0.0024	0.1741	0.0264	1.3729	1.0361	0.0964	0.0082	0.0178	0.002	1.8164	1.2365	2.7352	1.2627			1062500.0	1217311.0	biomarkers-30830-both_sexes-irnt	categorical-6179-both_sexes-100	0.2149	0.1375	0.0556	0.0312	-0.0953	0.0042	0.0333	-2.8604
EUR	EUR	0.0013	0.016	0.0084	0.0021	0.1741	0.021	1.3745	1.0192	0.0967	0.0076	0.0178	0.0017	1.8164	1.1747	2.7362	1.1953			1062500.0	1217311.0	biomarkers-30830-both_sexes-irnt	categorical-6179-both_sexes-2	0.2157	0.0981	0.0557	0.0389	0.0212	0.5485	0.0354	0.6
EUR	EUR	-0.0002	-0.0103	0.0073	0.0017	0.1741	0.0119	1.3745	1.0229	0.0967	0.0066	0.0178	0.0013	1.8164	1.1113	2.7362	1.1228			1062500.0	1217311.0	biomarkers-30830-both_sexes-irnt	categorical-670-both_sexes-1	0.2157	0.1867	0.0557	0.054	-0.0036	0.9233	0.0379	-0.0963
EUR	EUR	0.0095	0.0325	0.0071	0.0019	0.1741	0.0286	1.3745	1.0264	0.0967	0.0091	0.0178	0.0017	1.8164	1.2431	2.7362	1.2638			1062500.0	1217311.0	biomarkers-30830-both_sexes-irnt	categorical-680-both_sexes-1	0.2157	0.1	0.0557	0.0344	0.1343	1.4167e-06	0.0279	4.8226
EUR	EUR	-0.0115	-0.0257	0.0079	0.0022	0.1741	0.0305	1.3745	1.0566	0.0967	0.0086	0.0178	0.0018	1.8164	1.2865	2.7362	1.314			1062500.0	1217311.0	biomarkers-30830-both_sexes-irnt	categorical-680-both_sexes-3	0.2157	0.1801	0.0557	0.0274	-0.1571	5.969e-08	0.029	-5.4197
EUR	EUR	-0.0213	-0.1484	0.0116	0.004	0.1741	0.1413	1.3745	1.2172	0.0967	0.0344	0.0178	0.0117	1.8164	1.7965	2.7362	2.3695			1062500.0	1217311.0	biomarkers-30830-both_sexes-irnt	continuous-102-both_sexes-irnt	0.2157	0.1586	0.0557	0.0251	-0.1356	3.5645e-08	0.0246	-5.5112
EUR	EUR	-0.015	0.0121	0.0087	0.0026	0.1741	0.076	1.3745	1.0566	0.0967	0.011	0.0178	0.0033	1.8164	1.5144	2.7362	1.6413			1062500.0	1217311.0	biomarkers-30830-both_sexes-irnt	continuous-1050-both_sexes	0.2157	0.0882	0.0557	0.0171	-0.1308	8.2083e-10	0.0213	-6.1408
EUR	EUR	-0.0267	-0.0623	0.0092	0.0028	0.1741	0.1091	1.3745	1.094	0.0967	0.0135	0.0178	0.0039	1.8164	1.7609	2.7362	1.9928			1062500.0	1217311.0	biomarkers-30830-both_sexes-irnt	continuous-1070-both_sexes	0.2157	0.0947	0.0557	0.0136	-0.1938	1.089e-25	0.0185	-10.4781
EUR	EUR	-0.0118	-0.017	0.0082	0.0023	0.1741	0.0509	1.3745	1.0764	0.0967	0.0105	0.0178	0.0025	1.8164	1.4245	2.7362	1.5111			1062500.0	1217311.0	biomarkers-30830-both_sexes-irnt	continuous-1110-both_sexes	0.2157	0.1495	0.0557	0.0206	-0.1254	5.2403e-07	0.025	-5.0173
EUR	EUR	-0.015	-0.0061	0.0085	0.0024	0.1741	0.0431	1.3745	1.0433	0.0967	0.0087	0.0178	0.0024	1.8164	1.3101	2.7362	1.3543			1062500.0	1217311.0	biomarkers-30830-both_sexes-irnt	continuous-1120-both_sexes	0.2157	0.1223	0.0557	0.0245	-0.1729	4.3116e-10	0.0277	-6.2423
EUR	EUR	0.0025	0.0018	0.0071	0.0019	0.1741	0.0133	1.3745	1.0078	0.0967	0.0067	0.0178	0.0015	1.8164	1.0926	2.7362	1.1014			1062500.0	1217311.0	biomarkers-30830-both_sexes-irnt	continuous-1140-both_sexes	0.2157	0.0768	0.0557	0.066	0.0509	0.1852	0.0384	1.325
EUR	EUR	-0.0005	0.0134	0.0083	0.0024	0.1741	0.0717	1.3745	1.0562	0.0967	0.0102	0.0178	0.0032	1.8164	1.5035	2.7362	1.6607			1062500.0	1217311.0	biomarkers-30830-both_sexes-irnt	continuous-1160-both_sexes	0.2157	0.0851	0.0557	0.0154	-0.0047	0.829	0.0219	-0.216
EUR	EUR	-0.0032	-0.0152	0.0083	0.0026	0.1741	0.111	1.3745	1.1569	0.0967	0.0141	0.0178	0.0042	1.8164	1.7569	2.7362	2.0077			1062500.0	1217311.0	biomarkers-30830-both_sexes-irnt	continuous-1180-both_sexes	0.2157	0.1557	0.0557	0.014	-0.0233	0.2173	0.0189	-1.2336
EUR	EUR	-0.0082	-0.0331	0.0088	0.0025	0.1741	0.049	1.3745	1.0462	0.0967	0.0103	0.0178	0.0025	1.8164	1.3789	2.7362	1.4599			1062500.0	1217311.0	biomarkers-30830-both_sexes-irnt	continuous-1220-both_sexes	0.2157	0.1005	0.0557	0.0223	-0.0892	0.0006	0.0262	-3.4111
EUR	EUR	-0.0124	0.065	0.0086	0.0022	0.1741	0.0567	1.3745	1.0383	0.0967	0.0108	0.0178	0.0026	1.8164	1.421	2.7362	1.5254			1062500.0	1217311.0	biomarkers-30830-both_sexes-irnt	continuous-1239-both_sexes	0.2157	0.0729	0.0557	0.0206	-0.1245	5.0096e-09	0.0213	-5.8469
EUR	EUR	0.0036	0.0435	0.0083	0.0024	0.1741	0.0879	1.3745	1.1112	0.0967	0.0128	0.0178	0.0039	1.8164	1.607	2.7362	1.8088			1062500.0	1217311.0	biomarkers-30830-both_sexes-irnt	continuous-1249-both_sexes	0.2157	0.1375	0.0557	0.0158	0.0292	0.1402	0.0198	1.4751
EUR	EUR	-0.0063	-0.0147	0.0073	0.0017	0.1741	0.0106	1.3745	1.0156	0.0967	0.0072	0.0178	0.0015	1.8164	1.0926	2.7362	1.1005			1062500.0	1217311.0	biomarkers-30830-both_sexes-irnt	continuous-1259-both_sexes	0.2157	0.1547	0.0557	0.0715	-0.1461	0.0001	0.0383	-3.8128
EUR	EUR	-0.0075	-0.0217	0.0073	0.0018	0.1741	0.0107	1.3745	1.0115	0.0967	0.0072	0.0178	0.0013	1.8164	1.0957	2.7362	1.0937			1062500.0	1217311.0	biomarkers-30830-both_sexes-irnt	continuous-1269-both_sexes	0.2157	0.1224	0.0557	0.0771	-0.1748	8.1863e-06	0.0392	-4.4603
EUR	EUR	-0.0071	-0.0049	0.0084	0.0023	0.1741	0.0389	1.3745	1.0441	0.0967	0.0081	0.0178	0.0019	1.8164	1.3101	2.7362	1.3702			1062500.0	1217311.0	biomarkers-30830-both_sexes-irnt	continuous-1289-both_sexes	0.2157	0.119	0.0557	0.0219	-0.0863	0.0018	0.0277	-3.1164
EUR	EUR	-7.2212e-05	0.0164	0.008	0.0021	0.1741	0.0451	1.3745	1.0314	0.0967	0.0095	0.0178	0.0024	1.8164	1.3068	2.7362	1.3903			1062500.0	1217311.0	biomarkers-30830-both_sexes-irnt	continuous-1299-both_sexes	0.2157	0.0805	0.0557	0.0243	-0.0008	0.9732	0.0242	-0.0336
EUR	EUR	0.0042	0.0415	0.0081	0.0023	0.1741	0.0667	1.3745	1.032	0.0967	0.0128	0.0178	0.0034	1.8164	1.4602	2.7362	1.6147			1062500.0	1217311.0	biomarkers-30830-both_sexes-irnt	continuous-1329-both_sexes	0.2157	0.0521	0.0557	0.0208	0.0388	0.0673	0.0212	1.8295
EUR	EUR	-0.0038	-0.0005	0.0087	0.0022	0.1741	0.0282	1.3745	1.0216	0.0967	0.0088	0.0178	0.0018	1.8164	1.2234	2.7362	1.2654			1062500.0	1217311.0	biomarkers-30830-both_sexes-irnt	continuous-1339-both_sexes	0.2157	0.0815	0.0557	0.0332	-0.054	0.0977	0.0326	-1.6562
EUR	EUR	-0.0131	-0.0917	0.0092	0.0022	0.1741	0.0453	1.3745	1.0516	0.0967	0.0118	0.0178	0.0029	1.8164	1.365	2.7362	1.4512			1062500.0	1217311.0	biomarkers-30830-both_sexes-irnt	continuous-1349-both_sexes	0.2157	0.1144	0.0557	0.0262	-0.148	2.6645e-10	0.0234	-6.3171
EUR	EUR	-0.0321	-0.1169	0.0087	0.0026	0.1741	0.0659	1.3745	1.0502	0.0967	0.0105	0.0178	0.0024	1.8164	1.5035	2.7362	1.6102			1062500.0	1217311.0	biomarkers-30830-both_sexes-irnt	continuous-135-both_sexes	0.2157	0.0822	0.0557	0.0172	-0.2992	7.8091e-42	0.0221	-13.5511
EUR	EUR	-0.0158	-0.0356	0.0077	0.002	0.1741	0.0397	1.3745	1.066	0.0967	0.0091	0.0178	0.002	1.8164	1.3512	2.7362	1.4061			1062500.0	1217311.0	biomarkers-30830-both_sexes-irnt	continuous-136-both_sexes	0.2157	0.1625	0.0557	0.0224	-0.1903	5.0835e-15	0.0243	-7.8248
EUR	EUR	-0.0336	-0.1005	0.0099	0.0026	0.1741	0.0676	1.3745	1.0573	0.0967	0.0101	0.0178	0.0025	1.8164	1.5071	2.7362	1.6352			1062500.0	1217311.0	biomarkers-30830-both_sexes-irnt	continuous-137-both_sexes	0.2157	0.0902	0.0557	0.0159	-0.3094	5.8779e-41	0.0231	-13.4021
EUR	EUR	0.0165	0.0209	0.0096	0.0025	0.1741	0.0627	1.3745	1.084	0.0967	0.0122	0.0178	0.0031	1.8164	1.4998	2.7362	1.621			1062500.0	1217311.0	biomarkers-30830-both_sexes-irnt	continuous-1408-both_sexes	0.2157	0.1353	0.0557	0.0196	0.1578	1.8927e-12	0.0224	7.0422
EUR	EUR	-0.0024	-0.0359	0.0086	0.0025	0.1741	0.0506	1.3745	1.0417	0.0967	0.01	0.0178	0.0025	1.8164	1.3894	2.7362	1.4645			1062500.0	1217311.0	biomarkers-30830-both_sexes-irnt	continuous-1438-both_sexes-irnt	0.2157	0.0898	0.0557	0.0215	-0.0259	0.3221	0.0262	-0.9901
EUR	EUR	0.0105	0.0137	0.0097	0.0025	0.1741	0.061	1.3745	1.0489	0.0967	0.0115	0.0178	0.0027	1.8164	1.4316	2.7362	1.5393			1062500.0	1217311.0	biomarkers-30830-both_sexes-irnt	continuous-1458-both_sexes	0.2157	0.0907	0.0557	0.0214	0.1022	2.2381e-05	0.0241	4.2397
EUR	EUR	-0.0037	-0.0019	0.0091	0.0024	0.1741	0.0865	1.3745	1.0339	0.0967	0.0136	0.0178	0.0043	1.8164	1.5622	2.7362	1.7754			1062500.0	1217311.0	biomarkers-30830-both_sexes-irnt	continuous-1478-both_sexes	0.2157	0.0437	0.0557	0.0175	-0.0302	0.1232	0.0196	-1.5416
EUR	EUR	0.0002	0.032	0.0082	0.0023	0.1741	0.0563	1.3745	1.0613	0.0967	0.0115	0.0178	0.0034	1.8164	1.4175	2.7362	1.5362			1062500.0	1217311.0	biomarkers-30830-both_sexes-irnt	continuous-1488-both_sexes-irnt	0.2157	0.1143	0.0557	0.0215	0.002	0.9294	0.0231	0.0886
EUR	EUR	0.0013	0.0132	0.0081	0.0026	0.1741	0.0495	1.3745	1.0408	0.0967	0.0111	0.0178	0.0037	1.8164	1.3443	2.7362	1.4355			1062500.0	1217311.0	biomarkers-30830-both_sexes-irnt	continuous-1498-both_sexes	0.2157	0.0938	0.0557	0.0255	0.0144	0.6065	0.028	0.5151
EUR	EUR	-0.0096	-0.0759	0.0093	0.0028	0.1741	0.0786	1.3745	1.0548	0.0967	0.0112	0.0178	0.0034	1.8164	1.5548	2.7362	1.7288			1062500.0	1217311.0	biomarkers-30830-both_sexes-irnt	continuous-1518-both_sexes	0.2157	0.0752	0.0557	0.0154	-0.082	0.0003	0.0225	-3.6404
EUR	EUR	-0.0035	-0.0049	0.0086	0.0024	0.1741	0.0623	1.3745	1.0481	0.0967	0.01	0.0178	0.0031	1.8164	1.4423	2.7362	1.5326			1062500.0	1217311.0	biomarkers-30830-both_sexes-irnt	continuous-1528-both_sexes	0.2157	0.0903	0.0557	0.0188	-0.0332	0.1542	0.0233	-1.4249
EUR	EUR	-0.0185	-0.0543	0.0093	0.0026	0.1741	0.0434	1.3745	1.0301	0.0967	0.0092	0.0178	0.0022	1.8164	1.3306	2.7362	1.3953			1062500.0	1217311.0	biomarkers-30830-both_sexes-irnt	continuous-1548-both_sexes	0.2157	0.0762	0.0557	0.0232	-0.2128	4.7295e-14	0.0282	-7.5392
EUR	EUR	-0.0223	-0.0188	0.0111	0.0031	0.1741	0.0778	1.3745	1.144	0.0967	0.012	0.0178	0.0035	1.8164	1.6524	2.7362	1.806			1062500.0	1217311.0	biomarkers-30830-both_sexes-irnt	continuous-1558-both_sexes	0.2157	0.1786	0.0557	0.0149	-0.1916	1.9516e-16	0.0233	-8.225
EUR	EUR	-0.0026	0.0074	0.0118	0.0041	0.1741	0.2358	1.3745	1.3996	0.0967	0.0414	0.0178	0.0121	1.8164	2.2071	2.7362	3.4137			1062500.0	1217311.0	biomarkers-30830-both_sexes-irnt	continuous-1697-both_sexes	0.2157	0.1656	0.0557	0.0172	-0.0129	0.5232	0.0202	-0.6384
EUR	EUR	0.0003	0.0105	0.0102	0.0029	0.1741	0.1162	1.3745	1.2188	0.0974	0.0986	0.0179	0.0285	1.8164	1.5108	2.7362	2.2799			1062500.0	1217311.0	biomarkers-30830-both_sexes-irnt	continuous-1717-both_sexes	0.2157	0.1709	0.0561	0.077	0.0023	0.9134	0.0208	0.1088
EUR	EUR	-0.0051	-0.0022	0.0086	0.0025	0.1741	0.0692	1.3745	1.0786	0.0967	0.0152	0.0178	0.0033	1.8164	1.4817	2.7362	1.6253			1062500.0	1217311.0	biomarkers-30830-both_sexes-irnt	continuous-1757-both_sexes	0.2157	0.1256	0.0557	0.0244	-0.0464	0.0426	0.0229	-2.0275
EUR	EUR	0.0176	0.0299	0.0078	0.003	0.1741	0.0604	1.3745	1.0663	0.0967	0.009	0.0178	0.0044	1.8164	1.2531	2.7362	1.2672			1062500.0	1217311.0	biomarkers-30830-both_sexes-irnt	continuous-1845-both_sexes-irnt	0.2157	0.2483	0.0557	0.0336	0.1715	2.577e-10	0.0271	6.3223
EUR	EUR	-0.0072	-0.0187	0.0077	0.0019	0.1741	0.0329	1.3745	1.0638	0.0967	0.0079	0.0178	0.0018	1.8164	1.3068	2.7362	1.3418			1062500.0	1217311.0	biomarkers-30830-both_sexes-irnt	continuous-189-both_sexes-irnt	0.2157	0.1868	0.0557	0.0232	-0.0946	0.0002	0.0253	-3.7335
EUR	EUR	-0.015	-0.0466	0.0089	0.0024	0.1741	0.0255	1.3745	1.0119	0.0967	0.0078	0.0178	0.0022	1.8164	1.1555	2.7362	1.1737			1062500.0	1217311.0	biomarkers-30830-both_sexes-irnt	continuous-20009-both_sexes-irnt	0.2157	0.0683	0.0557	0.045	-0.225	3.7651e-11	0.034	-6.613
EUR	EUR																				0.0	biomarkers-30830-both_sexes-irnt	continuous-20015-both_sexes-irnt
EUR	EUR	0.0203	-0.0137	0.0091	0.0047	0.1741	0.2152	1.3745	1.1165	0.0967	0.0119	0.0178	0.01	1.8164	1.5696	2.7362	1.7182			1062500.0	1217311.0	biomarkers-30830-both_sexes-irnt	continuous-20016-both_sexes-irnt	0.2157	0.1622	0.0557	0.0166	0.1049	3.7492e-06	0.0227	4.6248
EUR	EUR	-0.007	0.0239	0.0072	0.0033	0.1741	0.0183	1.3745	1.0318	0.0967	0.0073	0.0178	0.0036	1.8164	1.0802	2.7362	1.0807			1062500.0	1217311.0	biomarkers-30830-both_sexes-irnt	continuous-20021-both_sexes-irnt	0.2157	0.3933	0.0557	0.0908	-0.1237	0.0403	0.0603	-2.0508
EUR	EUR	0.0007	0.0055	0.0094	0.0025	0.1741	0.0771	1.3745	1.1053	0.0967	0.0112	0.0178	0.0029	1.8164	1.592	2.7362	1.76			1062500.0	1217311.0	biomarkers-30830-both_sexes-irnt	continuous-20023-both_sexes-irnt	0.2157	0.1385	0.0557	0.0147	0.0064	0.7693	0.0217	0.2933
EUR	EUR	-0.0043	-0.0037	0.0085	0.0026	0.1741	0.1044	1.3745	1.0954	0.0967	0.0153	0.0178	0.0056	1.8164	1.6183	2.7362	1.8508			1062500.0	1217311.0	biomarkers-30830-both_sexes-irnt	continuous-20127-both_sexes-irnt	0.2157	0.1121	0.0557	0.0179	-0.0322	0.1098	0.0202	-1.599
EUR	EUR	0.0133	0.0385	0.0113	0.0067	0.1741	0.4457	1.3745	1.1437	0.0967	0.0263	0.0178	0.0246	1.8164	1.7452	2.7362	2.4283			1062500.0	1217311.0	biomarkers-30830-both_sexes-irnt	continuous-20153-both_sexes-irnt	0.2157	0.1006	0.0557	0.0184	0.0478	0.0381	0.0231	2.0733
EUR	EUR	-0.0081	-0.0126	0.0067	0.003	0.1741	0.0543	1.3745	1.0076	0.0953	0.0071	0.0177	0.0043	1.8164	1.1428	2.7363	1.1562			1062500.0	1217311.0	biomarkers-30830-both_sexes-irnt	continuous-20498-both_sexes	0.2157	0.0485	0.0549	0.0452	-0.0831	0.0085	0.0316	-2.6322
EUR	EUR	-0.0076	-0.0184	0.0081	0.002	0.1741	0.0438	1.3745	1.0248	0.0967	0.0093	0.0178	0.0025	1.8164	1.3238	2.7362	1.3847			1062500.0	1217311.0	biomarkers-30830-both_sexes-irnt	continuous-2050-both_sexes	0.2157	0.0646	0.0557	0.0241	-0.0873	0.0002	0.0232	-3.7706
EUR	EUR	-0.0002	-0.0045	0.0082	0.0029	0.1741	0.0431	1.3745	1.0288	0.0967	0.0077	0.0178	0.0047	1.8164	1.1396	2.7362	1.1513			1062500.0	1217311.0	biomarkers-30830-both_sexes-irnt	continuous-20506-both_sexes	0.2157	0.1906	0.0557	0.0508	-0.0022	0.9475	0.0339	-0.0658
EUR	EUR	-0.0075	-0.0046	0.007	0.0033	0.1741	0.0433	1.3745	1.0216	0.0967	0.0071	0.0178	0.0043	1.8164	1.1333	2.7362	1.141			1062500.0	1217311.0	biomarkers-30830-both_sexes-irnt	continuous-20512-both_sexes	0.2157	0.1528	0.0557	0.0505	-0.087	0.0215	0.0378	-2.2989
EUR	EUR	-0.0144	-0.0343	0.0078	0.0033	0.1741	0.0582	1.3745	1.03	0.0967	0.0079	0.0178	0.005	1.8164	1.1779	2.7362	1.1948			1062500.0	1217311.0	biomarkers-30830-both_sexes-irnt	continuous-20519-both_sexes	0.2157	0.1538	0.0557	0.0404	-0.1429	6.3091e-06	0.0316	-4.5158
EUR	EUR	-0.0061	-0.0147	0.008	0.0021	0.1741	0.0437	1.3745	1.033	0.0967	0.0095	0.0178	0.0025	1.8164	1.3306	2.7362	1.3953			1062500.0	1217311.0	biomarkers-30830-both_sexes-irnt	continuous-2070-both_sexes	0.2157	0.0835	0.0557	0.0241	-0.0698	0.0028	0.0234	-2.9867
EUR	EUR	-0.0741	-0.4793	0.0141	0.0046	0.1741	0.2391	1.3745	1.3	0.0967	0.0244	0.0178	0.0082	1.8164	2.5357	2.7362	3.3567			1062500.0	1217311.0	biomarkers-30830-both_sexes-irnt	continuous-21001-both_sexes-irnt	0.2157	0.1273	0.0557	0.0104	-0.3634	5.1504e-61	0.0221	-16.4795
EUR	EUR	-0.0642	-0.4313	0.0137	0.0044	0.1741	0.266	1.3745	1.367	0.0967	0.0301	0.0178	0.0095	1.8164	2.6503	2.7362	3.6124			1062500.0	1217311.0	biomarkers-30830-both_sexes-irnt	continuous-21002-both_sexes-irnt	0.2157	0.1405	0.0557	0.0115	-0.2984	5.0674e-33	0.0249	-11.9706
EUR	EUR	0.0273	0.04	0.0107	0.0035	0.1741	0.1474	1.3745	1.1911	0.0967	0.0167	0.0178	0.0056	1.8164	1.9548	2.7362	2.3256			1062500.0	1217311.0	biomarkers-30830-both_sexes-irnt	continuous-2139-both_sexes-irnt	0.2157	0.1442	0.0557	0.0126	0.1705	2.2329e-19	0.0189	9.0012
EUR	EUR	-0.0361	-0.1267	0.0098	0.003	0.1741	0.1005	1.3745	1.0799	0.0967	0.0116	0.0178	0.0033	1.8164	1.7374	2.7362	1.9336			1062500.0	1217311.0	biomarkers-30830-both_sexes-irnt	continuous-2178-both_sexes	0.2157	0.0856	0.0557	0.0125	-0.2729	5.7188e-50	0.0184	-14.8631
EUR	EUR	-0.0006	0.0229	0.0084	0.0023	0.1741	0.0689	1.3745	1.081	0.0967	0.0119	0.0178	0.0035	1.8164	1.4387	2.7362	1.5882			1062500.0	1217311.0	biomarkers-30830-both_sexes-irnt	continuous-2217-both_sexes-irnt	0.2157	0.1377	0.0557	0.0202	-0.0051	0.8101	0.0213	-0.2402
EUR	EUR	-0.015	-0.0816	0.0089	0.0025	0.1741	0.0752	1.3745	1.0637	0.0967	0.0105	0.0178	0.003	1.8164	1.5771	2.7362	1.697			1062500.0	1217311.0	biomarkers-30830-both_sexes-irnt	continuous-2237-both_sexes	0.2157	0.0914	0.0557	0.0151	-0.1309	7.1354e-09	0.0226	-5.7877
EUR	EUR	-0.0022	-0.0036	0.0082	0.0021	0.1741	0.0601	1.3745	1.0463	0.0967	0.016	0.0178	0.0055	1.8164	1.4175	2.7362	1.5618			1062500.0	1217311.0	biomarkers-30830-both_sexes-irnt	continuous-2267-both_sexes	0.2157	0.0824	0.0557	0.0285	-0.0217	0.3034	0.0211	-1.0292
EUR	EUR	-0.0033	0.0089	0.0077	0.0019	0.1741	0.0223	1.3745	1.0178	0.0967	0.0086	0.0178	0.0018	1.8164	1.1811	2.7362	1.1996			1062500.0	1217311.0	biomarkers-30830-both_sexes-irnt	continuous-2277-both_sexes	0.2157	0.089	0.0557	0.043	-0.0534	0.0751	0.03	-1.7798
EUR	EUR	-0.0093	0.001	0.009	0.0024	0.1741	0.0328	1.3745	1.0241	0.0967	0.0087	0.0178	0.0018	1.8164	1.2697	2.7362	1.3012			1062500.0	1217311.0	biomarkers-30830-both_sexes-irnt	continuous-2296-both_sexes	0.2157	0.0801	0.0557	0.0289	-0.1233	4.7668e-05	0.0303	-4.0668
EUR	EUR	-0.0638	-0.4242	0.0137	0.0044	0.1741	0.2623	1.3745	1.3398	0.0967	0.0293	0.0178	0.0093	1.8164	2.5831	2.7362	3.5234			1062500.0	1217311.0	biomarkers-30830-both_sexes-irnt	continuous-23098-both_sexes-irnt	0.2157	0.1347	0.0557	0.0116	-0.2986	4.4789e-33	0.0249	-11.9808
EUR	EUR	-0.0674	-0.3588	0.0131	0.0041	0.1741	0.2342	1.3745	1.1557	0.0967	0.0222	0.0178	0.0071	1.8164	2.4421	2.7362	3.1058			1062500.0	1217311.0	biomarkers-30830-both_sexes-irnt	continuous-23099-both_sexes-irnt	0.2157	0.0739	0.0557	0.0105	-0.3339	7.8587e-40	0.0253	-13.2083
EUR	EUR	-0.0693	-0.435	0.0138	0.0043	0.1741	0.2422	1.3745	1.3523	0.0967	0.0247	0.0178	0.0081	1.8164	2.5736	2.7362	3.3609			1062500.0	1217311.0	biomarkers-30830-both_sexes-irnt	continuous-23100-both_sexes-irnt	0.2157	0.1492	0.0557	0.0105	-0.3376	2.5533e-39	0.0257	-13.1193
EUR	EUR	-0.0443	-0.2999	0.0142	0.0048	0.1741	0.304	1.3745	1.4911	0.0967	0.0451	0.0178	0.013	1.8164	2.7379	2.7362	4.062			1062500.0	1217311.0	biomarkers-30830-both_sexes-irnt	continuous-23101-both_sexes-irnt	0.2157	0.1604	0.0557	0.0147	-0.1926	6.6373e-16	0.0238	-8.077
EUR	EUR	-0.0442	-0.2991	0.0141	0.0048	0.1741	0.2996	1.3745	1.469	0.0967	0.0443	0.0178	0.0128	1.8164	2.6988	2.7362	4.003			1062500.0	1217311.0	biomarkers-30830-both_sexes-irnt	continuous-23102-both_sexes-irnt	0.2157	0.1562	0.0557	0.0148	-0.1935	5.157e-16	0.0239	-8.1077
EUR	EUR	-0.0749	-0.4792	0.0142	0.0047	0.1741	0.2437	1.3745	1.3189	0.0967	0.0247	0.0178	0.0083	1.8164	2.5546	2.7362	3.3892			1062500.0	1217311.0	biomarkers-30830-both_sexes-irnt	continuous-23104-both_sexes-irnt	0.2157	0.1335	0.0557	0.0103	-0.3637	3.8888e-61	0.022	-16.4965
EUR	EUR	-0.0511	-0.3427	0.014	0.0047	0.1741	0.2957	1.3745	1.4444	0.0967	0.041	0.0178	0.012	1.8164	2.7085	2.7362	3.935			1062500.0	1217311.0	biomarkers-30830-both_sexes-irnt	continuous-23105-both_sexes-irnt	0.2157	0.1514	0.0557	0.014	-0.2251	1.332e-20	0.0242	-9.3056
EUR	EUR	0.0473	0.3006	0.0164	0.0053	0.1742	0.2552	1.3741	1.3623	0.0965	0.031	0.0178	0.0091	1.8164	2.5593	2.7364	3.5817			1062500.0	1217311.0	biomarkers-30830-both_sexes-irnt	continuous-23106-both_sexes-irnt	0.2155	0.1403	0.0556	0.012	0.2244	1.1066e-23	0.0224	10.0316
EUR	EUR	0.0353	0.2145	0.0141	0.0048	0.1741	0.2354	1.3745	1.3279	0.0967	0.0308	0.0178	0.0088	1.8164	2.4329	2.7362	3.3721			1062500.0	1217311.0	biomarkers-30830-both_sexes-irnt	continuous-23107-both_sexes-irnt	0.2157	0.1382	0.0557	0.013	0.1742	2.5356e-14	0.0229	7.6201
EUR	EUR	0.0353	0.2183	0.0139	0.0048	0.1741	0.2415	1.3745	1.3467	0.0967	0.0309	0.0178	0.009	1.8164	2.498	2.7362	3.4424			1062500.0	1217311.0	biomarkers-30830-both_sexes-irnt	continuous-23108-both_sexes-irnt	0.2157	0.1419	0.0557	0.0126	0.1723	1.8425e-14	0.0225	7.6612
EUR	EUR	0.0521	0.3192	0.0178	0.0056	0.1741	0.238	1.3745	1.3946	0.0967	0.0307	0.0178	0.0085	1.8164	2.5309	2.7362	3.4521			1062500.0	1217311.0	biomarkers-30830-both_sexes-irnt	continuous-23109-both_sexes-irnt	0.2157	0.1609	0.0557	0.0125	0.2561	1.3343e-28	0.0231	11.0945
EUR	EUR	0.0503	0.3139	0.0171	0.0053	0.1741	0.2258	1.3745	1.3456	0.0967	0.0288	0.0178	0.0081	1.8164	2.4236	2.7362	3.2853			1062500.0	1217311.0	biomarkers-30830-both_sexes-irnt	continuous-23110-both_sexes-irnt	0.2157	0.1512	0.0557	0.0126	0.2535	2.7754e-29	0.0226	11.234
EUR	EUR	-0.0721	-0.3909	0.0127	0.0041	0.1741	0.2256	1.3745	1.1569	0.0967	0.0205	0.0178	0.0065	1.8164	2.4098	2.7362	3.0428			1062500.0	1217311.0	biomarkers-30830-both_sexes-irnt	continuous-23111-both_sexes-irnt	0.2157	0.0768	0.0557	0.01	-0.364	6.8995e-56	0.0231	-15.7497
EUR	EUR	-0.0746	-0.3915	0.0128	0.0042	0.1741	0.2403	1.3745	1.1444	0.0967	0.0213	0.0178	0.0073	1.8164	2.4282	2.7362	3.1355			1062500.0	1217311.0	biomarkers-30830-both_sexes-irnt	continuous-23112-both_sexes-irnt	0.2157	0.0676	0.0557	0.01	-0.3647	1.7891e-52	0.0239	-15.2446
EUR	EUR	-0.0445	-0.2851	0.0139	0.0047	0.1741	0.2809	1.3745	1.4294	0.0967	0.0397	0.0178	0.0114	1.8164	2.6648	2.7362	3.8018			1062500.0	1217311.0	biomarkers-30830-both_sexes-irnt	continuous-23113-both_sexes-irnt	0.2157	0.1533	0.0557	0.0142	-0.2014	1.2066e-16	0.0243	-8.2825
EUR	EUR	-0.0447	-0.2853	0.0139	0.0047	0.1741	0.2833	1.3745	1.4443	0.0967	0.0401	0.0178	0.0115	1.8164	2.689	2.7362	3.8364			1062500.0	1217311.0	biomarkers-30830-both_sexes-irnt	continuous-23114-both_sexes-irnt	0.2157	0.1567	0.0557	0.0141	-0.2012	1.2416e-16	0.0243	-8.279
EUR	EUR	-0.0728	-0.3956	0.0126	0.0041	0.1741	0.226	1.3745	1.1569	0.0967	0.0208	0.0178	0.0065	1.8164	2.419	2.7362	3.0436			1062500.0	1217311.0	biomarkers-30830-both_sexes-irnt	continuous-23115-both_sexes-irnt	0.2157	0.0768	0.0557	0.0102	-0.367	3.6841e-57	0.023	-15.9339
EUR	EUR	-0.0749	-0.3938	0.013	0.0042	0.1741	0.2418	1.3745	1.1437	0.0967	0.0217	0.0178	0.0074	1.8164	2.4421	2.7362	3.1488			1062500.0	1217311.0	biomarkers-30830-both_sexes-irnt	continuous-23116-both_sexes-irnt	0.2157	0.0669	0.0557	0.0101	-0.3649	4.8931e-52	0.024	-15.1787
EUR	EUR	-0.0479	-0.3083	0.0139	0.0047	0.1741	0.2867	1.3745	1.453	0.0967	0.0389	0.0178	0.0113	1.8164	2.7379	2.7362	3.8668			1062500.0	1217311.0	biomarkers-30830-both_sexes-irnt	continuous-23117-both_sexes-irnt	0.2157	0.158	0.0557	0.0136	-0.2143	1.6076e-18	0.0244	-8.7819
EUR	EUR	-0.0472	-0.3033	0.0137	0.0046	0.1741	0.279	1.3745	1.4131	0.0967	0.0378	0.0178	0.011	1.8164	2.6599	2.7362	3.7618			1062500.0	1217311.0	biomarkers-30830-both_sexes-irnt	continuous-23118-both_sexes-irnt	0.2157	0.1496	0.0557	0.0137	-0.2142	1.6319e-18	0.0244	-8.7802
EUR	EUR	-0.0661	-0.3562	0.0136	0.0042	0.1741	0.2284	1.3745	1.144	0.0967	0.0227	0.0178	0.0071	1.8164	2.3868	2.7362	3.0514			1062500.0	1217311.0	biomarkers-30830-both_sexes-irnt	continuous-23119-both_sexes-irnt	0.2157	0.0702	0.0557	0.0111	-0.3316	4.109e-41	0.0247	-13.4286
EUR	EUR	-0.0682	-0.4329	0.0133	0.0042	0.1741	0.2229	1.3745	1.2667	0.0967	0.0231	0.0178	0.0076	1.8164	2.3914	2.7362	3.1294			1062500.0	1217311.0	biomarkers-30830-both_sexes-irnt	continuous-23120-both_sexes-irnt	0.2157	0.1253	0.0557	0.0109	-0.346	2.0732e-44	0.0248	-13.9797
EUR	EUR	-0.05	-0.3231	0.0138	0.0046	0.1741	0.2684	1.3745	1.4095	0.0967	0.0386	0.0178	0.0111	1.8164	2.5736	2.7362	3.6742			1062500.0	1217311.0	biomarkers-30830-both_sexes-irnt	continuous-23121-both_sexes-irnt	0.2157	0.1531	0.0557	0.0144	-0.2314	1.2127e-21	0.0242	-9.557
EUR	EUR	-0.0501	-0.3249	0.0142	0.0047	0.1741	0.2706	1.3745	1.4259	0.0967	0.0393	0.0178	0.0113	1.8164	2.5926	2.7362	3.7124			1062500.0	1217311.0	biomarkers-30830-both_sexes-irnt	continuous-23122-both_sexes-irnt	0.2157	0.157	0.0557	0.0145	-0.2308	3.0656e-21	0.0244	-9.4605
EUR	EUR	-0.0666	-0.3573	0.0133	0.0042	0.1741	0.2304	1.3745	1.1414	0.0967	0.0225	0.0178	0.0071	1.8164	2.3868	2.7362	3.0671			1062500.0	1217311.0	biomarkers-30830-both_sexes-irnt	continuous-23123-both_sexes-irnt	0.2157	0.0684	0.0557	0.0109	-0.3328	6.7194e-42	0.0245	-13.5621
EUR	EUR	-0.0686	-0.4403	0.0135	0.0043	0.1741	0.2279	1.3745	1.2956	0.0967	0.0235	0.0178	0.0078	1.8164	2.4421	2.7362	3.2011			1062500.0	1217311.0	biomarkers-30830-both_sexes-irnt	continuous-23124-both_sexes-irnt	0.2157	0.1343	0.0557	0.0107	-0.3445	4.8233e-44	0.0247	-13.9195
EUR	EUR	-0.0514	-0.3444	0.0135	0.0046	0.1741	0.2663	1.3745	1.4105	0.0967	0.0371	0.0178	0.011	1.8164	2.5783	2.7362	3.6525			1062500.0	1217311.0	biomarkers-30830-both_sexes-irnt	continuous-23125-both_sexes-irnt	0.2157	0.1548	0.0557	0.014	-0.239	3.6115e-23	0.0241	-9.9142
EUR	EUR	-0.0518	-0.3436	0.0137	0.0046	0.1741	0.267	1.3745	1.4146	0.0967	0.0375	0.0178	0.011	1.8164	2.5783	2.7362	3.6674			1062500.0	1217311.0	biomarkers-30830-both_sexes-irnt	continuous-23126-both_sexes-irnt	0.2157	0.1554	0.0557	0.0141	-0.2402	2.3803e-23	0.0241	-9.9557
EUR	EUR	-0.058	-0.3612	0.0139	0.0041	0.1741	0.2092	1.3745	1.2897	0.0967	0.0231	0.0178	0.0071	1.8164	2.3777	2.7362	3.0336			1062500.0	1217311.0	biomarkers-30830-both_sexes-irnt	continuous-23127-both_sexes-irnt	0.2157	0.1425	0.0557	0.0114	-0.3042	2.1506e-28	0.0275	-11.0517
EUR	EUR	-0.0377	-0.265	0.0141	0.0048	0.1741	0.2936	1.3745	1.4942	0.0967	0.047	0.0178	0.0135	1.8164	2.6551	2.7362	3.9832			1062500.0	1217311.0	biomarkers-30830-both_sexes-irnt	continuous-23129-both_sexes-irnt	0.2157	0.1657	0.0557	0.0158	-0.167	1.3233e-12	0.0235	-7.0919
EUR	EUR	-0.0375	-0.2645	0.0141	0.0048	0.1741	0.293	1.3745	1.4948	0.0967	0.0469	0.0178	0.0135	1.8164	2.6599	2.7362	3.9787			1062500.0	1217311.0	biomarkers-30830-both_sexes-irnt	continuous-23130-both_sexes-irnt	0.2157	0.1661	0.0557	0.0158	-0.1661	1.5365e-12	0.0235	-7.0712
EUR	EUR	0.0231	0.0223	0.008	0.004	0.1741	0.0856	1.3745	1.0637	0.0967	0.0076	0.0178	0.0068	1.8164	1.2201	2.7362	1.2261			1062500.0	1217311.0	biomarkers-30830-both_sexes-irnt	continuous-2946-both_sexes-irnt	0.2157	0.2817	0.0557	0.0334	0.1894	4.761e-10	0.0304	6.2268
EUR	EUR	-0.0468	-0.1689	0.016	0.0055	0.1741	0.1762	1.3746	1.2159	0.0967	0.0345	0.0178	0.01	1.8164	1.8972	2.7362	2.7269			1062500.0	1217311.0	biomarkers-30830-both_sexes-irnt	continuous-30000-both_sexes-irnt	0.2157	0.125	0.0557	0.02	-0.2673	1.0641e-31	0.0228	-11.7153
EUR	EUR	-0.0204	-0.1632	0.0145	0.0042	0.1741	0.184	1.3745	1.5447	0.0967	0.0627	0.0178	0.0148	1.8164	1.9798	2.7362	3.1448			1062500.0	1217311.0	biomarkers-30830-both_sexes-irnt	continuous-30010-both_sexes-irnt	0.2157	0.254	0.0557	0.0292	-0.1139	3.223e-07	0.0223	-5.1099
EUR	EUR	-0.0071	-0.1135	0.0151	0.0044	0.1741	0.1265	1.3745	1.4251	0.0967	0.0573	0.0178	0.0109	1.8164	1.7688	2.7362	2.5241			1062500.0	1217311.0	biomarkers-30830-both_sexes-irnt	continuous-30020-both_sexes-irnt	0.2157	0.2789	0.0557	0.0376	-0.0481	0.1095	0.0301	-1.6003
EUR	EUR	-0.0063	-0.102	0.0145	0.0044	0.1741	0.1221	1.3745	1.4219	0.0967	0.0581	0.0178	0.0112	1.8164	1.7609	2.7362	2.4817			1062500.0	1217311.0	biomarkers-30830-both_sexes-irnt	continuous-30030-both_sexes-irnt	0.2157	0.2847	0.0557	0.0392	-0.0435	0.1538	0.0305	-1.4263
EUR	EUR	0.0254	0.1132	0.0161	0.0042	0.174	0.2048	1.3745	1.5666	0.0967	0.099	0.0178	0.0211	1.8164	1.8606	2.736	3.3772			1062500.0	1217311.0	biomarkers-30830-both_sexes-irnt	continuous-30040-both_sexes-irnt	0.2157	0.2384	0.0557	0.0417	0.1345	9.7013e-10	0.022	6.1142
EUR	EUR	0.0216	0.0844	0.015	0.004	0.174	0.1982	1.3746	1.5222	0.0967	0.1016	0.0178	0.0216	1.8164	1.7885	2.7361	3.2666			1062500.0	1217311.0	biomarkers-30830-both_sexes-irnt	continuous-30050-both_sexes-irnt	0.2158	0.2304	0.0557	0.0448	0.1162	1.116e-08	0.0203	5.7121
EUR	EUR	-0.0013	-0.0281	0.0105	0.0027	0.1741	0.0461	1.3745	1.1117	0.0967	0.0233	0.0178	0.0059	1.8164	1.2631	2.7362	1.4942			1062500.0	1217311.0	biomarkers-30830-both_sexes-irnt	continuous-30060-both_sexes-irnt	0.2157	0.226	0.0557	0.0471	-0.0145	0.632	0.0303	-0.479
EUR	EUR	-0.0093	-0.0029	0.0142	0.0043	0.174	0.1777	1.3746	1.3377	0.0967	0.0629	0.0178	0.0181	1.8164	1.6562	2.736	2.9197			1062500.0	1217311.0	biomarkers-30830-both_sexes-irnt	continuous-30070-both_sexes-irnt	0.2158	0.1759	0.0557	0.0328	-0.0529	0.0282	0.0241	-2.1938
EUR	EUR	-0.0105	-0.0836	0.0216	0.0077	0.1741	0.2418	1.3745	1.622	0.0967	0.0544	0.0178	0.0182	1.8164	2.0598	2.7362	3.6747			1062500.0	1217311.0	biomarkers-30830-both_sexes-irnt	continuous-30080-both_sexes-irnt	0.2157	0.2325	0.0557	0.0203	-0.0514	0.1951	0.0397	-1.2956
EUR	EUR	-0.018	-0.057	0.017	0.0051	0.1741	0.1977	1.3745	1.56	0.0967	0.0488	0.0178	0.0148	1.8164	1.9548	2.7362	3.1967			1062500.0	1217311.0	biomarkers-30830-both_sexes-irnt	continuous-30090-both_sexes-irnt	0.2157	0.2549	0.0557	0.0222	-0.0968	0.0004	0.0274	-3.5373
EUR	EUR	-0.0076	0.0602	0.0206	0.0081	0.1704	0.2844	1.383	1.8927	0.0951	0.0919	0.0156	0.0304	1.8164	2.0471	2.7159	4.2785			1062500.0	1217311.0	biomarkers-30830-both_sexes-irnt	continuous-30100-both_sexes-irnt	0.2232	0.2723	0.0554	0.028	-0.0346	0.3515	0.0372	-0.9318
EUR	EUR	-0.0158	-0.0643	0.0153	0.005	0.1741	0.1947	1.3745	1.5236	0.0973	0.0759	0.0179	0.0238	1.8164	1.7491	2.7363	3.3339			1062500.0	1217311.0	biomarkers-30830-both_sexes-irnt	continuous-30110-both_sexes-irnt	0.2157	0.2244	0.0561	0.0325	-0.0859	0.0005	0.0248	-3.4638
EUR	EUR	-0.0409	-0.1157	0.0144	0.0047	0.1741	0.1709	1.3745	1.3901	0.0967	0.047	0.0178	0.013	1.8164	1.8931	2.7362	2.8782			1062500.0	1217311.0	biomarkers-30830-both_sexes-irnt	continuous-30120-both_sexes-irnt	0.2157	0.2077	0.0557	0.025	-0.2369	4.7185e-21	0.0252	-9.4153
EUR	EUR	-0.0271	-0.076	0.0136	0.0044	0.1741	0.1592	1.3745	1.5897	0.0967	0.0858	0.0178	0.0176	1.8164	1.7885	2.7362	2.9216			1062500.0	1217311.0	biomarkers-30830-both_sexes-irnt	continuous-30130-both_sexes-irnt	0.2157	0.3069	0.0557	0.0447	-0.1627	1.0413e-10	0.0252	-6.4608
EUR	EUR	-0.0369	-0.1569	0.0164	0.0055	0.1741	0.1502	1.3745	1.2032	0.0968	0.0326	0.0178	0.0093	1.8164	1.7688	2.7362	2.4927			1062500.0	1217311.0	biomarkers-30830-both_sexes-irnt	continuous-30140-both_sexes-irnt	0.2157	0.1362	0.0557	0.0219	-0.2282	3.7739e-18	0.0263	-8.6854
EUR	EUR	-0.0183	-0.0775	0.013	0.0042	0.1742	0.173	1.3743	1.3739	0.0964	0.0631	0.0179	0.0197	1.8164	1.7767	2.7367	2.9585			1062500.0	1217311.0	biomarkers-30830-both_sexes-irnt	continuous-30150-both_sexes-irnt	0.2155	0.1909	0.0555	0.0322	-0.1056	1.3425e-05	0.0243	-4.3531
EUR	EUR	-0.004	0.0405	0.0124	0.0038	0.1741	0.1379	1.3745	1.3239	0.0967	0.0365	0.0178	0.0105	1.8164	1.7218	2.7362	2.5086			1062500.0	1217311.0	biomarkers-30830-both_sexes-irnt	continuous-30180-both_sexes-irnt	0.2157	0.2147	0.0557	0.0242	-0.0258	0.3157	0.0257	-1.0033
EUR	EUR	0.0083	0.067	0.0164	0.0051	0.1741	0.1383	1.3746	1.5489	0.0967	0.0909	0.0178	0.0168	1.8164	1.6601	2.7362	2.712			1062500.0	1217311.0	biomarkers-30830-both_sexes-irnt	continuous-30190-both_sexes-irnt	0.2157	0.3206	0.0557	0.0531	0.0535	0.1042	0.0329	1.6248
EUR	EUR	0.0004	-0.0564	0.0136	0.0042	0.1741	0.1262	1.3745	1.3026	0.0967	0.0369	0.0178	0.0096	1.8164	1.6946	2.7362	2.4008			1062500.0	1217311.0	biomarkers-30830-both_sexes-irnt	continuous-30200-both_sexes-irnt	0.2157	0.216	0.0557	0.0263	0.0029	0.9197	0.029	0.1007
EUR	EUR	-0.0023	-0.0174	0.0132	0.0046	0.1741	0.1769	1.3745	1.3932	0.0967	0.0675	0.0178	0.0211	1.8164	1.7452	2.7362	3.0214			1062500.0	1217311.0	biomarkers-30830-both_sexes-irnt	continuous-30210-both_sexes-irnt	0.2157	0.1945	0.0557	0.0334	-0.0129	0.6241	0.0263	-0.49
EUR	EUR	-0.0552	-0.3065	0.0148	0.0042	0.1741	0.1595	1.3745	1.4038	0.097	0.0758	0.0178	0.0163	1.8164	1.8485	2.7362	2.854			1062500.0	1217311.0	biomarkers-30830-both_sexes-irnt	continuous-30240-both_sexes-irnt	0.2157	0.2178	0.0558	0.0409	-0.331	1.2282e-38	0.0255	-12.9997
EUR	EUR	-0.0577	-0.3293	0.0149	0.0042	0.1741	0.1628	1.3745	1.415	0.0968	0.0737	0.0178	0.016	1.8164	1.9013	2.7362	2.8943			1062500.0	1217311.0	biomarkers-30830-both_sexes-irnt	continuous-30250-both_sexes-irnt	0.2157	0.2191	0.0558	0.0389	-0.3426	1.1253e-42	0.025	-13.6925
EUR	EUR	0.0187	0.0866	0.0141	0.004	0.174	0.1643	1.3745	1.4033	0.0967	0.0782	0.0178	0.0169	1.8164	1.6259	2.736	2.8366			1062500.0	1217311.0	biomarkers-30830-both_sexes-irnt	continuous-30260-both_sexes-irnt	0.2157	0.2196	0.0557	0.0426	0.1106	1.2035e-06	0.0228	4.8551
EUR	EUR	0.0291	0.1848	0.0154	0.0042	0.174	0.1655	1.3745	1.4619	0.0967	0.0748	0.0178	0.0157	1.8164	1.7648	2.736	2.8811			1062500.0	1217311.0	biomarkers-30830-both_sexes-irnt	continuous-30270-both_sexes-irnt	0.2157	0.2456	0.0557	0.0398	0.1715	1.1093e-12	0.0241	7.1162
EUR	EUR	-0.0433	-0.2259	0.0122	0.0035	0.1741	0.1124	1.3744	1.2938	0.0967	0.0541	0.0178	0.011	1.8164	1.6145	2.7362	2.2796			1062500.0	1217311.0	biomarkers-30830-both_sexes-irnt	continuous-30280-both_sexes-irnt	0.2157	0.2296	0.0557	0.0423	-0.3095	2.0239e-35	0.0249	-12.4205
EUR	EUR	-0.06	-0.3293	0.0151	0.0043	0.1741	0.1715	1.3744	1.4405	0.0968	0.0837	0.0178	0.0165	1.8164	1.9218	2.7362	3.0034			1062500.0	1217311.0	biomarkers-30830-both_sexes-irnt	continuous-30290-both_sexes-irnt	0.2157	0.2199	0.0558	0.0418	-0.3471	7.1175e-44	0.025	-13.8917
EUR	EUR	-0.0623	-0.347	0.0155	0.0044	0.1741	0.1728	1.3743	1.4455	0.0966	0.0828	0.0178	0.0164	1.8164	1.9507	2.7364	3.0203			1062500.0	1217311.0	biomarkers-30830-both_sexes-irnt	continuous-30300-both_sexes-irnt	0.2156	0.2205	0.0556	0.041	-0.3589	1.4799e-45	0.0253	-14.1664
EUR	EUR	-0.024	-0.1316	0.0087	0.0027	0.1741	0.0624	1.3745	1.0692	0.0967	0.0106	0.0178	0.0029	1.8164	1.4709	2.7362	1.5842			1062500.0	1217311.0	biomarkers-30830-both_sexes-irnt	continuous-30510-both_sexes-irnt	0.2157	0.1184	0.0557	0.0181	-0.2298	1.6922e-19	0.0254	-9.0316
EUR	EUR	-0.0118	-0.0878	0.0082	0.0023	0.1741	0.0432	1.3745	1.0231	0.0967	0.0101	0.0178	0.0023	1.8164	1.3238	2.7362	1.3847			1062500.0	1217311.0	biomarkers-30830-both_sexes-irnt	continuous-30520-both_sexes-irnt	0.2157	0.06	0.0557	0.0264	-0.1361	2.0801e-07	0.0262	-5.192
EUR	EUR	-0.0265	-0.1205	0.0088	0.0027	0.1741	0.07	1.3745	1.0603	0.0967	0.0106	0.0178	0.0031	1.8164	1.5071	2.7362	1.6429			1062500.0	1217311.0	biomarkers-30830-both_sexes-irnt	continuous-30530-both_sexes-irnt	0.2157	0.0938	0.0557	0.0164	-0.2402	3.6666e-31	0.0207	-11.61
EUR	EUR	0.0336	0.132	0.0104	0.0037	0.1741	0.2114	1.3745	1.1644	0.0967	0.0238	0.0178	0.0091	1.8164	2.1199	2.7362	2.8357			1062500.0	1217311.0	biomarkers-30830-both_sexes-irnt	continuous-3062-both_sexes-irnt	0.2157	0.0896	0.0557	0.013	0.1749	6.7042e-19	0.0197	8.8797
EUR	EUR	0.026	0.0861	0.0102	0.0035	0.1741	0.1917	1.3745	1.1329	0.0967	0.0196	0.0178	0.0077	1.8164	2.0344	2.7362	2.6456			1062500.0	1217311.0	biomarkers-30830-both_sexes-irnt	continuous-3063-both_sexes-irnt	0.2157	0.0808	0.0557	0.0119	0.1421	3.0727e-11	0.0214	6.643
EUR	EUR	0.0076	0.0104	0.0096	0.003	0.1741	0.1024	1.3745	1.0876	0.0967	0.0144	0.0178	0.0049	1.8164	1.6296	2.7362	1.9088			1062500.0	1217311.0	biomarkers-30830-both_sexes-irnt	continuous-3064-both_sexes-irnt	0.2157	0.0964	0.0557	0.0159	0.0567	0.0124	0.0227	2.4993
EUR	EUR	-0.033	-0.1638	0.0128	0.0052	0.1741	0.2907	1.3745	1.3254	0.0967	0.0279	0.0178	0.0169	1.8164	2.0344	2.7362	2.7318			1062500.0	1217311.0	biomarkers-30830-both_sexes-irnt	continuous-3143-both_sexes-irnt	0.2157	0.1879	0.0557	0.0161	-0.1465	3.2208e-10	0.0233	-6.2878
EUR	EUR	-0.0284	-0.0922	0.0121	0.0048	0.1741	0.263	1.3745	1.2547	0.0967	0.0458	0.0178	0.0274	1.8164	1.7024	2.7362	2.6372			1062500.0	1217311.0	biomarkers-30830-both_sexes-irnt	continuous-3144-both_sexes-irnt	0.2157	0.1556	0.0557	0.028	-0.1327	3.1859e-10	0.0211	-6.2895
EUR	EUR	-0.0257	-0.0734	0.0123	0.005	0.1741	0.2912	1.3745	1.3335	0.0967	0.0476	0.0178	0.0286	1.8164	1.7806	2.7362	2.8275			1062500.0	1217311.0	biomarkers-30830-both_sexes-irnt	continuous-3147-both_sexes-irnt	0.2157	0.1825	0.0557	0.026	-0.1143	3.6022e-08	0.0207	-5.5093
EUR	EUR	-0.0255	-0.0728	0.0123	0.0049	0.1741	0.2873	1.3745	1.3064	0.0967	0.0467	0.0178	0.0282	1.8164	1.7491	2.7362	2.7781			1062500.0	1217311.0	biomarkers-30830-both_sexes-irnt	continuous-3148-both_sexes-irnt	0.2157	0.1723	0.0557	0.0262	-0.1139	4.0252e-08	0.0207	-5.4897
EUR	EUR	0.0037	0.0273	0.0077	0.0022	0.1741	0.054	1.3745	1.0394	0.0967	0.0119	0.0178	0.0028	1.8164	1.3999	2.7362	1.4946			1062500.0	1217311.0	biomarkers-30830-both_sexes-irnt	continuous-399-both_sexes-irnt	0.2157	0.0797	0.0557	0.0241	0.0382	0.096	0.023	1.6647
EUR	EUR	0.011	0.0498	0.0086	0.0026	0.1741	0.0805	1.3745	1.1051	0.0967	0.0124	0.0178	0.0034	1.8164	1.607	2.7362	1.7783			1062500.0	1217311.0	biomarkers-30830-both_sexes-irnt	continuous-400-both_sexes-irnt	0.2157	0.1351	0.0557	0.016	0.0932	4.8666e-05	0.0229	4.0619
EUR	EUR	0.0008	0.0096	0.0093	0.0026	0.1741	0.0801	1.3745	1.1064	0.0967	0.0123	0.0178	0.003	1.8164	1.6221	2.7362	1.7882			1062500.0	1217311.0	biomarkers-30830-both_sexes-irnt	continuous-404-both_sexes-irnt	0.2157	0.135	0.0557	0.0156	0.0064	0.7702	0.0218	0.2921
EUR	EUR	-0.0281	-0.1693	0.0126	0.0041	0.1741	0.1274	1.3745	1.2134	0.0967	0.0206	0.0178	0.0058	1.8164	1.8364	2.7362	2.2809			1062500.0	1217311.0	biomarkers-30830-both_sexes-irnt	continuous-4079-both_sexes-irnt	0.2157	0.1666	0.0557	0.0161	-0.1885	8.3793e-16	0.0234	-8.0485
EUR	EUR	-0.0266	-0.1396	0.0114	0.0034	0.1741	0.1347	1.3745	1.2274	0.0967	0.0203	0.0178	0.0058	1.8164	1.8728	2.7362	2.3548			1062500.0	1217311.0	biomarkers-30830-both_sexes-irnt	continuous-4080-both_sexes-irnt	0.2157	0.1678	0.0557	0.015	-0.1736	1.2453e-21	0.0182	-9.5542
EUR	EUR	-0.0283	-0.0671	0.011	0.0052	0.1741	0.2705	1.3745	1.1232	0.0967	0.0301	0.0178	0.0336	1.8164	1.4387	2.7362	1.8843			1062500.0	1217311.0	biomarkers-30830-both_sexes-irnt	continuous-4101-both_sexes-irnt	0.2157	0.1393	0.0557	0.034	-0.1302	1.8079e-08	0.0231	-5.6294
EUR	EUR	-0.027	-0.052	0.0111	0.0054	0.1741	0.2858	1.3745	1.1483	0.0967	0.028	0.0178	0.0299	1.8164	1.4709	2.7362	1.9455			1062500.0	1217311.0	biomarkers-30830-both_sexes-irnt	continuous-4104-both_sexes-irnt	0.2157	0.1569	0.0557	0.0296	-0.121	1.1654e-07	0.0228	-5.2988
EUR	EUR	-0.0271	-0.0532	0.0112	0.0055	0.1741	0.2881	1.3745	1.1475	0.0967	0.0283	0.0178	0.0301	1.8164	1.4709	2.7362	1.9508			1062500.0	1217311.0	biomarkers-30830-both_sexes-irnt	continuous-4105-both_sexes-irnt	0.2157	0.1551	0.0557	0.0297	-0.1211	1.0497e-07	0.0228	-5.3179
EUR	EUR	-0.027	-0.052	0.0111	0.0054	0.1741	0.2858	1.3745	1.1483	0.0967	0.028	0.0178	0.0299	1.8164	1.4709	2.7362	1.9455			1062500.0	1217311.0	biomarkers-30830-both_sexes-irnt	continuous-4106-both_sexes-irnt	0.2157	0.1569	0.0557	0.0296	-0.121	1.1632e-07	0.0228	-5.2992
EUR	EUR	-0.0332	-0.1245	0.0113	0.0059	0.1741	0.2875	1.3745	1.1623	0.0967	0.0155	0.0178	0.0164	1.8164	1.6145	2.7362	1.9212			1062500.0	1217311.0	biomarkers-30830-both_sexes-irnt	continuous-4119-both_sexes-irnt	0.2157	0.1762	0.0557	0.0168	-0.1483	2.0265e-08	0.0264	-5.6097
EUR	EUR	-0.0292	-0.0507	0.0114	0.0054	0.1741	0.2917	1.3745	1.1551	0.0967	0.0293	0.0178	0.0314	1.8164	1.4781	2.7362	1.9796			1062500.0	1217311.0	biomarkers-30830-both_sexes-irnt	continuous-4123-both_sexes-irnt	0.2157	0.1583	0.0557	0.0299	-0.1296	1.2578e-08	0.0228	-5.6917
EUR	EUR	-0.016	-0.0405	0.008	0.0025	0.1741	0.0386	1.3745	1.0187	0.0967	0.0084	0.0178	0.0025	1.8164	1.207	2.7362	1.2332			1062500.0	1217311.0	biomarkers-30830-both_sexes-irnt	continuous-41235-both_sexes	0.2157	0.08	0.0557	0.036	-0.1947	3.618e-09	0.033	-5.9008
EUR	EUR	-0.0291	-0.0508	0.0113	0.0054	0.1741	0.288	1.3745	1.1332	0.0967	0.029	0.0178	0.0312	1.8164	1.453	2.7362	1.9482			1062500.0	1217311.0	biomarkers-30830-both_sexes-irnt	continuous-4124-both_sexes-irnt	0.2157	0.1405	0.0557	0.0306	-0.1301	1.2942e-08	0.0229	-5.6868
EUR	EUR	-0.0292	-0.0507	0.0114	0.0054	0.1741	0.2917	1.3745	1.1551	0.0967	0.0293	0.0178	0.0314	1.8164	1.4781	2.7362	1.9796			1062500.0	1217311.0	biomarkers-30830-both_sexes-irnt	continuous-4125-both_sexes-irnt	0.2157	0.1583	0.0557	0.0299	-0.1295	1.2606e-08	0.0228	-5.6913
EUR	EUR	-0.0207	-0.0747	0.0094	0.0045	0.1741	0.1217	1.3745	1.0653	0.0967	0.0162	0.0178	0.013	1.8164	1.2664	2.7362	1.4069			1062500.0	1217311.0	biomarkers-30830-both_sexes-irnt	continuous-4194-both_sexes-irnt	0.2157	0.1605	0.0557	0.0399	-0.1419	2.6095e-06	0.0302	-4.6994
EUR	EUR	-0.001	0.0013	0.0083	0.0036	0.1741	0.0464	1.3745	1.0341	0.0967	0.0081	0.0178	0.005	1.8164	1.1459	2.7362	1.1652			1062500.0	1217311.0	biomarkers-30830-both_sexes-irnt	continuous-4195-both_sexes-irnt	0.2157	0.2066	0.0557	0.0491	-0.0116	0.7758	0.0407	-0.2848
EUR	EUR	-0.0055	0.0209	0.007	0.0031	0.1741	0.0214	1.3745	1.037	0.0967	0.0073	0.0178	0.0035	1.8164	1.0926	2.7362	1.0955			1062500.0	1217311.0	biomarkers-30830-both_sexes-irnt	continuous-4241-both_sexes-irnt	0.2157	0.3875	0.0557	0.0766	-0.0899	0.078	0.051	-1.7626
EUR	EUR	0.0074	-0.0011	0.0097	0.0027	0.1741	0.1194	1.3745	1.1217	0.0967	0.0171	0.0178	0.0045	1.8164	1.8324	2.7362	2.1465			1062500.0	1217311.0	biomarkers-30830-both_sexes-irnt	continuous-46-both_sexes-irnt	0.2157	0.1061	0.0557	0.0149	0.0511	0.008	0.0193	2.6524
EUR	EUR	0.0062	-0.0022	0.0099	0.0029	0.1741	0.1188	1.3745	1.1294	0.0967	0.0167	0.0178	0.0046	1.8164	1.8284	2.7362	2.1438			1062500.0	1217311.0	biomarkers-30830-both_sexes-irnt	continuous-47-both_sexes-irnt	0.2157	0.1132	0.0557	0.0146	0.0434	0.0338	0.0205	2.1222
EUR	EUR	-0.0785	-0.4191	0.0126	0.0041	0.1741	0.2087	1.3745	1.1149	0.0967	0.0205	0.0178	0.0066	1.8164	2.2737	2.7362	2.8542			1062500.0	1217311.0	biomarkers-30830-both_sexes-irnt	continuous-48-both_sexes-irnt	0.2157	0.062	0.0557	0.011	-0.412	5.8224e-74	0.0226	-18.1934
EUR	EUR	-0.0016	-0.0063	0.0073	0.0033	0.1741	0.033	1.3745	1.0238	0.0967	0.0075	0.0178	0.0042	1.8164	1.1144	2.7362	1.1152			1062500.0	1217311.0	biomarkers-30830-both_sexes-irnt	continuous-4836-both_sexes	0.2157	0.2067	0.0557	0.0649	-0.0213	0.6237	0.0435	-0.4907
EUR	EUR	-0.0526	-0.3608	0.0142	0.0043	0.1741	0.2173	1.3745	1.337	0.0967	0.0259	0.0178	0.0081	1.8164	2.4421	2.7362	3.165			1062500.0	1217311.0	biomarkers-30830-both_sexes-irnt	continuous-49-both_sexes-irnt	0.2157	0.1557	0.0557	0.0119	-0.2705	1.6881e-24	0.0265	-10.2156
EUR	EUR	0.0142	0.0702	0.0179	0.0064	0.1741	0.524	1.3745	1.9723	0.0972	0.0905	0.0179	0.0269	1.8164	3.315	2.7362	6.5696			1062500.0	1217311.0	biomarkers-30830-both_sexes-irnt	continuous-50-both_sexes-irnt	0.2157	0.1746	0.056	0.0162	0.0469	0.0179	0.0198	2.3684
EUR	EUR	-0.0014	-0.032	0.0098	0.0056	0.1741	0.314	1.3745	1.191	0.0967	0.0427	0.0178	0.0327	1.8164	1.4281	2.7362	1.741			1062500.0	1217311.0	biomarkers-30830-both_sexes-irnt	continuous-5096-both_sexes-irnt	0.2157	0.2578	0.0557	0.0576	-0.0058	0.8102	0.0242	-0.2402
EUR	EUR	0.0032	-0.0379	0.0101	0.0057	0.1741	0.3312	1.3745	1.1742	0.0967	0.0342	0.0178	0.0314	1.8164	1.4069	2.7362	1.6758			1062500.0	1217311.0	biomarkers-30830-both_sexes-irnt	continuous-5097-both_sexes-irnt	0.2157	0.2578	0.0557	0.0505	0.0133	0.5777	0.0239	0.5568
EUR	EUR	-0.0011	-0.0305	0.0097	0.0057	0.174	0.3198	1.3746	1.2031	0.0964	0.0438	0.0179	0.0328	1.8164	1.4494	2.7359	1.7632			1062500.0	1217311.0	biomarkers-30830-both_sexes-irnt	continuous-5099-both_sexes-irnt	0.2158	0.2661	0.0556	0.0574	-0.0046	0.8511	0.0244	-0.1877
EUR	EUR	-0.0009	-0.0157	0.0127	0.0045	0.1741	0.2491	1.3745	1.4723	0.0967	0.0485	0.0178	0.0149	1.8164	2.3006	2.7362	3.6709			1062500.0	1217311.0	biomarkers-30830-both_sexes-irnt	continuous-51-both_sexes-irnt	0.2157	0.1768	0.0557	0.0182	-0.0041	0.8491	0.0216	-0.1903
EUR	EUR	2.9235e-05	-0.0361	0.0094	0.0055	0.1741	0.3007	1.3745	1.2083	0.0967	0.0431	0.0178	0.0314	1.8164	1.4281	2.7362	1.7292			1062500.0	1217311.0	biomarkers-30830-both_sexes-irnt	continuous-5132-both_sexes-irnt	0.2157	0.2856	0.0557	0.0591	0.0001	0.9958	0.0241	0.0053
EUR	EUR	0.0016	-0.0419	0.0099	0.0057	0.1741	0.3219	1.3745	1.18	0.0967	0.0341	0.0178	0.0306	1.8164	1.3894	2.7362	1.6656			1062500.0	1217311.0	biomarkers-30830-both_sexes-irnt	continuous-5134-both_sexes-irnt	0.2157	0.2705	0.0557	0.0512	0.0068	0.7784	0.0243	0.2814
EUR	EUR	-0.0011	-0.0335	0.0095	0.0054	0.1741	0.293	1.3745	1.1941	0.0967	0.0416	0.0178	0.0305	1.8164	1.4034	2.7362	1.7007			1062500.0	1217311.0	biomarkers-30830-both_sexes-irnt	continuous-5135-both_sexes-irnt	0.2157	0.277	0.0557	0.0593	-0.005	0.835	0.0238	-0.2082
EUR	EUR	-0.0032	0.0002	0.0066	0.0018	0.1741	0.0281	1.3745	1.0271	0.0967	0.0086	0.0178	0.002	1.8164	1.2201	2.7362	1.2619			1062500.0	1217311.0	biomarkers-30830-both_sexes-irnt	continuous-699-both_sexes-irnt	0.2157	0.1033	0.0557	0.0329	-0.0458	0.0705	0.0253	-1.8089
EUR	EUR	-2.305e-05	-0.0118	0.0068	0.0016	0.1741	0.0116	1.3745	1.0371	0.0967	0.0071	0.0178	0.0015	1.8164	1.127	2.7362	1.135			1062500.0	1217311.0	biomarkers-30830-both_sexes-irnt	continuous-709-both_sexes	0.2157	0.275	0.0557	0.0526	-0.0005	0.9885	0.0355	-0.0144
EUR	EUR	-0.0009	-0.0077	0.0076	0.002	0.1741	0.03	1.3745	1.0583	0.0967	0.008	0.0178	0.0018	1.8164	1.2697	2.7362	1.3061			1062500.0	1217311.0	biomarkers-30830-both_sexes-irnt	continuous-728-both_sexes	0.2157	0.1906	0.0557	0.0262	-0.0127	0.6495	0.0278	-0.4545
EUR	EUR	0.0161	0.0276	0.0092	0.0027	0.1741	0.0835	1.3745	1.1623	0.0967	0.0127	0.0178	0.004	1.8164	1.6259	2.7362	1.7789			1062500.0	1217311.0	biomarkers-30830-both_sexes-irnt	continuous-738-both_sexes	0.2157	0.2083	0.0557	0.0163	0.1339	1.9794e-11	0.02	6.7075
EUR	EUR	-0.0257	-0.0734	0.0123	0.005	0.1741	0.2912	1.3745	1.3335	0.0967	0.0476	0.0178	0.0286	1.8164	1.7806	2.7362	2.8275			1062500.0	1217311.0	biomarkers-30830-both_sexes-irnt	continuous-78-both_sexes-irnt	0.2157	0.1825	0.0557	0.026	-0.1143	3.6085e-08	0.0207	-5.509
EUR	EUR	0.0026	0.0793	0.0093	0.0025	0.1741	0.04	1.3745	1.0392	0.0967	0.0086	0.0178	0.0021	1.8164	1.3135	2.7362	1.3706			1062500.0	1217311.0	biomarkers-30830-both_sexes-irnt	continuous-864-both_sexes	0.2157	0.1057	0.0557	0.0231	0.0315	0.3052	0.0307	1.0253
EUR	EUR	0.0371	0.1344	0.0095	0.003	0.1741	0.0803	1.3745	1.0622	0.0967	0.0108	0.0178	0.003	1.8164	1.5771	2.7362	1.7383			1062500.0	1217311.0	biomarkers-30830-both_sexes-irnt	continuous-924-both_sexes	0.2157	0.0842	0.0557	0.0147	0.3137	6.1851e-47	0.0218	14.3877
EUR	EUR	0.0128	0.0526	0.0079	0.0022	0.1741	0.0338	1.3745	1.062	0.0967	0.0086	0.0178	0.0021	1.8164	1.2966	2.7362	1.3505			1062500.0	1217311.0	biomarkers-30830-both_sexes-irnt	continuous-943-both_sexes	0.2157	0.1769	0.0557	0.0245	0.1665	8.875e-09	0.0289	5.7509
EUR	EUR	0.0075	0.0324	0.0166	0.0043	0.1741	0.1369	1.3745	1.4414	0.0967	0.0564	0.0178	0.0111	1.8164	1.7413	2.7362	2.5105			1062500.0	1217311.0	biomarkers-30830-both_sexes-irnt	continuous-AG-both_sexes-irnt	0.2157	0.2923	0.0557	0.0374	0.0488	0.095	0.0293	1.6696
EUR	EUR	-0.0401	-0.2173	0.014	0.0047	0.1741	0.1784	1.3745	1.3119	0.0967	0.0277	0.0178	0.0078	1.8164	2.1026	2.7362	2.8135			1062500.0	1217311.0	biomarkers-30830-both_sexes-irnt	continuous-DBP-both_sexes-auto_medadj_irnt	0.2157	0.172	0.0557	0.0153	-0.2275	3.5288e-26	0.0215	-10.5842
EUR	EUR	-0.0395	-0.2135	0.014	0.0046	0.1741	0.1762	1.3745	1.309	0.0967	0.0276	0.0178	0.0078	1.8164	2.0855	2.7362	2.7913			1062500.0	1217311.0	biomarkers-30830-both_sexes-irnt	continuous-DBP-both_sexes-auto_medadj_raw	0.2157	0.1725	0.0557	0.0154	-0.2255	1.697e-25	0.0216	-10.4361
EUR	EUR	-0.0282	-0.173	0.013	0.0041	0.1741	0.1284	1.3745	1.2374	0.0967	0.0215	0.0178	0.0057	1.8164	1.9013	2.7362	2.3781			1062500.0	1217311.0	biomarkers-30830-both_sexes-irnt	continuous-DBP-both_sexes-combined_irnt	0.2157	0.1723	0.0557	0.0156	-0.1888	1.8097e-15	0.0237	-7.9537
EUR	EUR	-0.0404	-0.2213	0.0144	0.0047	0.1741	0.1788	1.3745	1.3295	0.0967	0.029	0.0178	0.0078	1.8164	2.1633	2.7362	2.9235			1062500.0	1217311.0	biomarkers-30830-both_sexes-irnt	continuous-DBP-both_sexes-combined_medadj_irnt	0.2157	0.1713	0.0557	0.0151	-0.2288	3.3308e-26	0.0216	-10.5896
EUR	EUR	-0.0398	-0.2177	0.0144	0.0047	0.1741	0.1769	1.3745	1.3253	0.0967	0.0288	0.0178	0.0077	1.8164	2.1502	2.7362	2.9011			1062500.0	1217311.0	biomarkers-30830-both_sexes-irnt	continuous-DBP-both_sexes-combined_medadj_raw	0.2157	0.1711	0.0557	0.0152	-0.2266	1.6437e-25	0.0217	-10.4391
EUR	EUR	-0.0278	-0.1707	0.013	0.0041	0.1741	0.1268	1.3745	1.2338	0.0967	0.0214	0.0178	0.0056	1.8164	1.8891	2.7362	2.3596			1062500.0	1217311.0	biomarkers-30830-both_sexes-irnt	continuous-DBP-both_sexes-combined_raw	0.2157	0.172	0.0557	0.0157	-0.1874	4.4486e-15	0.0239	-7.8416
EUR	EUR	-0.0109	-0.1746	0.0217	0.0065	0.1741	0.1422	1.3744	1.4102	0.097	0.1012	0.0179	0.0199	1.8164	1.6601	2.736	2.6344			1062500.0	1217311.0	biomarkers-30830-both_sexes-irnt	continuous-LDLC-both_sexes-medadj_irnt	0.2157	0.251	0.0559	0.0619	-0.0694	0.0967	0.0418	-1.661
EUR	EUR	-0.0113	-0.1711	0.0215	0.0065	0.1741	0.1365	1.3745	1.414	0.0968	0.1173	0.0178	0.0204	1.8164	1.6448	2.736	2.5937			1062500.0	1217311.0	biomarkers-30830-both_sexes-irnt	continuous-LDLC-both_sexes-medadj_raw	0.2157	0.2598	0.0557	0.0736	-0.0732	0.0852	0.0425	-1.7213
EUR	EUR	-0.0294	-0.1659	0.0119	0.0038	0.1741	0.1253	1.3745	1.2133	0.0967	0.0191	0.0178	0.0057	1.8164	1.8204	2.7362	2.2713			1062500.0	1217311.0	biomarkers-30830-both_sexes-irnt	continuous-MAP-both_sexes-auto_irnt	0.2157	0.1678	0.0557	0.015	-0.1991	2.0947e-22	0.0204	-9.7371
EUR	EUR	-0.0408	-0.213	0.0136	0.0044	0.1741	0.1802	1.3745	1.3155	0.0967	0.0273	0.0178	0.008	1.8164	2.1026	2.7362	2.8353			1062500.0	1217311.0	biomarkers-30830-both_sexes-irnt	continuous-MAP-both_sexes-auto_medadj_irnt	0.2157	0.1719	0.0557	0.0149	-0.2304	1.3673e-32	0.0194	-11.8879
EUR	EUR	-0.0399	-0.2068	0.0136	0.0044	0.1741	0.1768	1.3745	1.3114	0.0967	0.0271	0.0178	0.0079	1.8164	2.0769	2.7362	2.8019			1062500.0	1217311.0	biomarkers-30830-both_sexes-irnt	continuous-MAP-both_sexes-auto_medadj_raw	0.2157	0.1728	0.0557	0.0151	-0.2276	2.2548e-31	0.0195	-11.6515
EUR	EUR	-0.0285	-0.1607	0.0118	0.0037	0.1741	0.1218	1.3745	1.2069	0.0967	0.0188	0.0178	0.0056	1.8164	1.8005	2.7362	2.2344			1062500.0	1217311.0	biomarkers-30830-both_sexes-irnt	continuous-MAP-both_sexes-auto_raw	0.2157	0.1676	0.0557	0.0152	-0.1959	2.7149e-21	0.0207	-9.4732
EUR	EUR	-0.0295	-0.1681	0.0121	0.0038	0.1741	0.1254	1.3745	1.2215	0.0967	0.0201	0.0178	0.0057	1.8164	1.8687	2.7362	2.3425			1062500.0	1217311.0	biomarkers-30830-both_sexes-irnt	continuous-MAP-both_sexes-combined_irnt	0.2157	0.165	0.0557	0.015	-0.1996	6.7507e-22	0.0208	-9.6174
EUR	EUR	-0.0417	-0.2193	0.0142	0.0045	0.1741	0.1859	1.3745	1.365	0.0967	0.0295	0.0178	0.0082	1.8164	2.2203	2.7362	3.0237			1062500.0	1217311.0	biomarkers-30830-both_sexes-irnt	continuous-MAP-both_sexes-combined_medadj_irnt	0.2157	0.1803	0.0557	0.0146	-0.2317	9.1682e-33	0.0194	-11.9213
EUR	EUR	-0.0408	-0.2131	0.0141	0.0045	0.1741	0.1825	1.3745	1.3592	0.0967	0.0293	0.0178	0.0081	1.8164	2.1939	2.7362	2.987			1062500.0	1217311.0	biomarkers-30830-both_sexes-irnt	continuous-MAP-both_sexes-combined_medadj_raw	0.2157	0.1808	0.0557	0.0147	-0.2288	1.5246e-31	0.0196	-11.6848
EUR	EUR	-0.0286	-0.163	0.0121	0.0038	0.1741	0.1222	1.3745	1.2157	0.0967	0.0198	0.0178	0.0056	1.8164	1.8485	2.7362	2.3068			1062500.0	1217311.0	biomarkers-30830-both_sexes-irnt	continuous-MAP-both_sexes-combined_raw	0.2157	0.165	0.0557	0.0151	-0.1962	9.1295e-21	0.021	-9.3457
EUR	EUR	-0.0468	-0.0408	0.0079	0.0073	0.1741	0.1819	1.3746	1.0169	0.0967	0.0065	0.0178	0.0165	1.8164	1.1364	2.7362	1.1501			1062500.0	1217311.0	biomarkers-30830-both_sexes-irnt	continuous-MAP-both_sexes-manual_medadj_raw	0.2157	0.1128	0.0557	0.0433	-0.2628	6.798e-13	0.0366	-7.1834
EUR	EUR	-0.0346	-0.0293	0.0072	0.0067	0.1741	0.1267	1.3746	1.0158	0.0967	0.0068	0.0178	0.0152	1.8164	1.0988	2.7362	1.1094			1062500.0	1217311.0	biomarkers-30830-both_sexes-irnt	continuous-MAP-both_sexes-manual_raw	0.2157	0.1447	0.0557	0.0621	-0.2332	5.7766e-08	0.043	-5.4256
EUR	EUR	-0.0231	-0.0597	0.0092	0.0025	0.1741	0.0784	1.3745	1.0631	0.0967	0.0108	0.0178	0.0029	1.8164	1.5733	2.7362	1.7197			1062500.0	1217311.0	biomarkers-30830-both_sexes-irnt	continuous-MCP-both_sexes-irnt	0.2157	0.0876	0.0557	0.0151	-0.1973	1.3182e-22	0.0202	-9.7841
EUR	EUR	-0.0139	-0.0485	0.0157	0.0039	0.1741	0.1371	1.3745	1.464	0.0967	0.0635	0.0178	0.0111	1.8164	1.753	2.7362	2.5442			1062500.0	1217311.0	biomarkers-30830-both_sexes-irnt	continuous-NAP-both_sexes-irnt	0.2157	0.3004	0.0557	0.0411	-0.0902	0.0005	0.026	-3.4723
EUR	EUR	-0.0131	-0.0503	0.0121	0.0034	0.1741	0.1528	1.3745	1.2321	0.0967	0.0258	0.0178	0.007	1.8164	1.8606	2.7362	2.4736			1062500.0	1217311.0	biomarkers-30830-both_sexes-irnt	continuous-PP-both_sexes-auto_irnt	0.2157	0.1575	0.0557	0.0175	-0.08	4.7117e-05	0.0197	-4.0695
EUR	EUR	-0.0191	-0.0747	0.0125	0.0035	0.1741	0.1681	1.3745	1.2565	0.0967	0.0272	0.0178	0.0073	1.8164	1.9383	2.7362	2.6151			1062500.0	1217311.0	biomarkers-30830-both_sexes-irnt	continuous-PP-both_sexes-auto_medadj_irnt	0.2157	0.1588	0.0557	0.0169	-0.1115	4.1678e-09	0.019	-5.8774
EUR	EUR	-0.0132	-0.0482	0.012	0.0033	0.1741	0.1485	1.3745	1.2254	0.0967	0.0256	0.0178	0.0069	1.8164	1.8284	2.7362	2.4327			1062500.0	1217311.0	biomarkers-30830-both_sexes-irnt	continuous-PP-both_sexes-auto_raw	0.2157	0.1573	0.0557	0.0179	-0.0819	2.2653e-05	0.0193	-4.237
EUR	EUR	-0.0134	-0.0505	0.0125	0.0034	0.1744	0.1516	1.3732	1.2509	0.0965	0.0271	0.0179	0.007	1.8164	1.8972	2.7368	2.5547			1062500.0	1217311.0	biomarkers-30830-both_sexes-irnt	continuous-PP-both_sexes-combined_irnt	0.2149	0.1614	0.0556	0.0174	-0.0822	2.3962e-05	0.0195	-4.2244
EUR	EUR	-0.0197	-0.0763	0.0128	0.0036	0.1741	0.1716	1.3745	1.3055	0.0967	0.0293	0.0178	0.0075	1.8164	2.0302	2.7362	2.7724			1062500.0	1217311.0	biomarkers-30830-both_sexes-irnt	continuous-PP-both_sexes-combined_medadj_irnt	0.2157	0.1724	0.0557	0.0165	-0.1142	9.9291e-10	0.0187	-6.1105
EUR	EUR	-0.0195	-0.0723	0.0127	0.0035	0.1741	0.166	1.3745	1.2964	0.0967	0.0291	0.0178	0.0073	1.8164	1.984	2.7362	2.7176			1062500.0	1217311.0	biomarkers-30830-both_sexes-irnt	continuous-PP-both_sexes-combined_medadj_raw	0.2157	0.1725	0.0557	0.0169	-0.1147	4.9621e-10	0.0184	-6.2203
EUR	EUR	-0.0134	-0.0475	0.012	0.0033	0.1741	0.1479	1.3745	1.2431	0.0967	0.0268	0.0178	0.0068	1.8164	1.8606	2.7362	2.5161			1062500.0	1217311.0	biomarkers-30830-both_sexes-irnt	continuous-PP-both_sexes-combined_raw	0.2157	0.1603	0.0557	0.0177	-0.0838	1.1779e-05	0.0191	-4.3816
EUR	EUR	-0.0188	-0.0064	0.0076	0.0059	0.1741	0.1341	1.3746	1.0304	0.0967	0.0076	0.0178	0.0167	1.8164	1.1207	2.7362	1.1283			1062500.0	1217311.0	biomarkers-30830-both_sexes-irnt	continuous-PP-both_sexes-manual_raw	0.2157	0.2367	0.0557	0.0591	-0.1233	0.001	0.0376	-3.2834
EUR	EUR	-0.0368	-0.1824	0.0131	0.0041	0.1741	0.1807	1.3745	1.3124	0.0967	0.0271	0.0178	0.0077	1.8164	2.094	2.7362	2.82			1062500.0	1217311.0	biomarkers-30830-both_sexes-irnt	continuous-SBP-both_sexes-auto_medadj_irnt	0.2157	0.1716	0.0557	0.0149	-0.2075	1.1751e-31	0.0177	-11.7069
EUR	EUR	-0.0355	-0.172	0.0131	0.004	0.1741	0.1742	1.3745	1.3043	0.0967	0.0266	0.0178	0.0075	1.8164	2.0556	2.7362	2.758			1062500.0	1217311.0	biomarkers-30830-both_sexes-irnt	continuous-SBP-both_sexes-auto_medadj_raw	0.2157	0.1731	0.0557	0.0151	-0.2036	3.1455e-30	0.0178	-11.4248
EUR	EUR	-0.0269	-0.1413	0.0116	0.0035	0.1741	0.1355	1.3745	1.2424	0.0967	0.0215	0.0178	0.0057	1.8164	1.93	2.7362	2.4421			1062500.0	1217311.0	biomarkers-30830-both_sexes-irnt	continuous-SBP-both_sexes-combined_irnt	0.2157	0.1681	0.0557	0.0149	-0.1751	7.4082e-22	0.0182	-9.6078
EUR	EUR	-0.0377	-0.1875	0.0135	0.0042	0.1741	0.1865	1.3745	1.3622	0.0967	0.0294	0.0178	0.0079	1.8164	2.2159	2.7362	3.0076			1062500.0	1217311.0	biomarkers-30830-both_sexes-irnt	continuous-SBP-both_sexes-combined_medadj_irnt	0.2157	0.1804	0.0557	0.0146	-0.2094	1.881e-32	0.0177	-11.8613
EUR	EUR	-0.0363	-0.1767	0.0135	0.0041	0.1741	0.1798	1.3745	1.3521	0.0967	0.0288	0.0178	0.0077	1.8164	2.1764	2.7362	2.9384			1062500.0	1217311.0	biomarkers-30830-both_sexes-irnt	continuous-SBP-both_sexes-combined_medadj_raw	0.2157	0.1816	0.0557	0.0148	-0.2053	6.3292e-31	0.0178	-11.5632
EUR	EUR	-0.0254	-0.1312	0.0116	0.0034	0.1741	0.1297	1.3745	1.2321	0.0967	0.0208	0.0178	0.0055	1.8164	1.8891	2.7362	2.379			1062500.0	1217311.0	biomarkers-30830-both_sexes-irnt	continuous-SBP-both_sexes-combined_raw	0.2157	0.1683	0.0557	0.0151	-0.1688	4.46e-20	0.0184	-9.1763
EUR	EUR	-0.043	-0.0333	0.0078	0.0067	0.1741	0.1764	1.3746	1.0194	0.0967	0.0069	0.0178	0.0167	1.8164	1.1333	2.7362	1.1483			1062500.0	1217311.0	biomarkers-30830-both_sexes-irnt	continuous-SBP-both_sexes-manual_medadj_raw	0.2157	0.1307	0.0557	0.0463	-0.2451	1.0527e-12	0.0344	-7.1234
EUR	EUR	-0.0078	-0.0129	0.0092	0.0025	0.1741	0.1026	1.3745	1.0671	0.0967	0.0126	0.0178	0.0039	1.8164	1.6908	2.7362	1.9451			1062500.0	1217311.0	biomarkers-30830-both_sexes-irnt	continuous-Smoking-both_sexes-Ever_Never	0.2157	0.071	0.0557	0.0133	-0.0583	0.0016	0.0185	-3.1599
EUR	EUR	0.0082	0.0964	0.0134	0.0047	0.1741	0.1823	1.3745	1.3368	0.0967	0.055	0.0178	0.0144	1.8164	1.9218	2.7362	2.9819			1062500.0	1217311.0	biomarkers-30830-both_sexes-irnt	continuous-eGFR-both_sexes-irnt	0.2157	0.1699	0.0557	0.0278	0.0459	0.0892	0.027	1.6994
EUR	EUR	0.0198	0.1357	0.0136	0.0046	0.1741	0.2155	1.3745	1.4562	0.0974	0.0673	0.0179	0.0169	1.8164	2.1112	2.7363	3.3558			1062500.0	1217311.0	biomarkers-30830-both_sexes-irnt	continuous-eGFRcreacys-both_sexes-irnt	0.2157	0.1936	0.0561	0.0286	0.1025	4.6485e-05	0.0252	4.0726
EUR	EUR	0.0282	0.1218	0.0115	0.0039	0.1741	0.2154	1.3745	1.2121	0.0973	0.044	0.0178	0.0215	1.8164	2.0812	2.7364	3.016			1062500.0	1217311.0	biomarkers-30830-both_sexes-irnt	continuous-eGFRcys-both_sexes-irnt	0.2157	0.1052	0.056	0.0218	0.1458	4.4864e-10	0.0234	6.2361
EUR	EUR	-0.071	-0.3534	0.014	0.0043	0.1741	0.1563	1.3745	1.1394	0.0967	0.0214	0.0178	0.0055	1.8164	2.0133	2.7362	2.4486			1062500.0	1217311.0	biomarkers-30830-both_sexes-irnt	continuous-whr-both_sexes-irnt	0.2157	0.0962	0.0557	0.0148	-0.4301	1.6932e-92	0.0211	-20.3994
EUR	EUR	-0.0439	-0.1675	0.0121	0.003	0.1741	0.0398	1.3745	1.059	0.0967	0.0111	0.0178	0.0024	1.8164	1.2899	2.7362	1.3993			1062500.0	1217311.0	biomarkers-30830-both_sexes-irnt	icd10-E11-both_sexes	0.2157	0.1478	0.0557	0.0277	-0.5274	6.7521e-53	0.0344	-15.3081
EUR	EUR	-0.0258	-0.0993	0.0086	0.0023	0.1741	0.0289	1.3745	1.0126	0.0967	0.0084	0.0178	0.0019	1.8164	1.2267	2.7362	1.2648			1062500.0	1217311.0	biomarkers-30830-both_sexes-irnt	icd10-E66-both_sexes	0.2157	0.0474	0.0557	0.0316	-0.3631	6.4593e-27	0.0338	-10.7421
EUR	EUR	-0.0242	-0.0875	0.011	0.003	0.1741	0.0329	1.3745	1.0273	0.0967	0.0124	0.0178	0.0025	1.8164	1.2398	2.7362	1.3081			1062500.0	1217311.0	biomarkers-30830-both_sexes-irnt	icd10-E78-both_sexes	0.2157	0.0886	0.0557	0.0403	-0.3202	9.1853e-20	0.0352	-9.0982
EUR	EUR	-0.0101	0.0205	0.0085	0.0021	0.1741	0.0189	1.3745	1.0087	0.0967	0.0072	0.0178	0.0015	1.8164	1.1491	2.7362	1.1727			1062500.0	1217311.0	biomarkers-30830-both_sexes-irnt	icd10-F17-both_sexes	0.2157	0.0503	0.0557	0.0417	-0.1765	4.6681e-07	0.035	-5.0395
EUR	EUR	-0.0054	-0.0248	0.0077	0.0016	0.1741	0.016	1.3745	0.9939	0.0967	0.0068	0.0178	0.0014	1.8164	1.1175	2.7362	1.1277		Ratio < 0, possibly indicating GC correction	1062500.0	1217311.0	biomarkers-30830-both_sexes-irnt	icd10-F32-both_sexes	0.2157		0.0557		-0.1023	0.0007	0.03	-3.4047
EUR	EUR	-0.0098	-0.0568	0.0082	0.002	0.1741	0.0102	1.3745	1.0009	0.0967	0.0071	0.0178	0.0013	1.8164	1.0772	2.7362	1.0881			1062500.0	1217311.0	biomarkers-30830-both_sexes-irnt	icd10-G47-both_sexes	0.2157	0.0103	0.0557	0.0809	-0.2315	4.2739e-07	0.0458	-5.0563
EUR	EUR	-0.0201	-0.0525	0.0101	0.0024	0.1741	0.0258	1.3745	1.0246	0.0967	0.0079	0.0178	0.0019	1.8164	1.2038	2.7362	1.2418			1062500.0	1217311.0	biomarkers-30830-both_sexes-irnt	icd10-I20-both_sexes	0.2157	0.1018	0.0557	0.0328	-0.3004	1.9084e-20	0.0324	-9.2673
EUR	EUR	-0.0218	-0.0473	0.0096	0.0027	0.1741	0.0357	1.3744	1.0191	0.0965	0.0102	0.0178	0.0026	1.8164	1.2398	2.7366	1.3243			1062500.0	1217311.0	biomarkers-30830-both_sexes-irnt	icd10-I25-both_sexes	0.2156	0.059	0.0556	0.0314	-0.2764	1.0003e-20	0.0296	-9.336
EUR	EUR	0.0027	0.0103	0.008	0.0021	0.1741	0.0219	1.3745	1.0334	0.0967	0.0146	0.0178	0.0022	1.8164	1.1651	2.7362	1.2269			1062500.0	1217311.0	biomarkers-30830-both_sexes-irnt	icd10-I83-both_sexes	0.2157	0.1472	0.0557	0.0644	0.044	0.1906	0.0336	1.309
EUR	EUR	-0.0002	-0.0042	0.0075	0.0017	0.1741	0.0091	1.3745	1.0076	0.0967	0.0086	0.0178	0.0017	1.8164	1.0557	2.7362	1.0856			1062500.0	1217311.0	biomarkers-30830-both_sexes-irnt	icd10-J33-both_sexes	0.2157	0.0887	0.0557	0.101	-0.0038	0.9299	0.0436	-0.088
EUR	EUR	-0.0086	-0.005	0.0078	0.0017	0.1741	0.018	1.3745	1.0116	0.0967	0.009	0.0178	0.002	1.8164	1.1428	2.7362	1.1677			1062500.0	1217311.0	biomarkers-30830-both_sexes-irnt	icd10-J44-both_sexes	0.2157	0.0692	0.0557	0.0539	-0.1542	1.439e-06	0.032	-4.8195
EUR	EUR	-0.0115	-0.0338	0.0092	0.0026	0.1741	0.0333	1.3745	1.0265	0.0967	0.0119	0.0178	0.0029	1.8164	1.2168	2.7362	1.3159			1062500.0	1217311.0	biomarkers-30830-both_sexes-irnt	icd10-J45-both_sexes	0.2157	0.084	0.0557	0.0378	-0.1514	9.3411e-05	0.0388	-3.9071
EUR	EUR	-0.0108	-0.0339	0.0073	0.0018	0.1741	0.018	1.3745	1.0166	0.0967	0.0078	0.0178	0.0014	1.8164	1.1587	2.7362	1.1702			1062500.0	1217311.0	biomarkers-30830-both_sexes-irnt	icd10-K21-both_sexes	0.2157	0.0978	0.0557	0.046	-0.1927	2.0298e-10	0.0303	-6.3591
EUR	EUR	-0.0046	-0.02	0.0074	0.0019	0.1741	0.0099	1.3745	1.0175	0.0967	0.0079	0.0178	0.0013	1.8164	1.0895	2.7362	1.1032			1062500.0	1217311.0	biomarkers-30830-both_sexes-irnt	icd10-K22-both_sexes	0.2157	0.1699	0.0557	0.0764	-0.1108	0.0171	0.0464	-2.3852
EUR	EUR	-0.0076	-0.0254	0.0071	0.0018	0.1741	0.0161	1.3745	1.0127	0.0967	0.0072	0.0178	0.0015	1.8164	1.1396	2.7362	1.1514			1062500.0	1217311.0	biomarkers-30830-both_sexes-irnt	icd10-K29-both_sexes	0.2157	0.0837	0.0557	0.0477	-0.1432	2.5909e-05	0.034	-4.2067
EUR	EUR	0.0048	0.0229	0.0083	0.0022	0.1743	0.0222	1.3743	1.0081	0.0966	0.0086	0.0178	0.0025	1.8164	1.1396	2.7376	1.1959			1062500.0	1217311.0	biomarkers-30830-both_sexes-irnt	icd10-K40-both_sexes	0.2154	0.0415	0.0556	0.044	0.0775	0.0321	0.0361	2.1435
EUR	EUR	-0.006	-0.0479	0.0073	0.002	0.1741	0.0255	1.3745	1.0258	0.0967	0.0083	0.0178	0.0016	1.8164	1.2103	2.7362	1.2424			1062500.0	1217311.0	biomarkers-30830-both_sexes-irnt	icd10-K44-both_sexes	0.2157	0.1064	0.0557	0.0342	-0.0896	0.0017	0.0286	-3.1325
EUR	EUR	-0.0097	-0.0062	0.0071	0.0018	0.1741	0.0086	1.3745	1.0022	0.0967	0.0063	0.0178	0.0013	1.8164	1.0679	2.7362	1.0756			1062500.0	1217311.0	biomarkers-30830-both_sexes-irnt	icd10-K52-both_sexes	0.2157	0.0287	0.0557	0.0839	-0.2506	6.4057e-08	0.0464	-5.4071
EUR	EUR	-0.0073	-0.0515	0.0078	0.0019	0.1741	0.0372	1.3745	1.0162	0.0967	0.0116	0.0178	0.0023	1.8164	1.2464	2.7362	1.3372			1062500.0	1217311.0	biomarkers-30830-both_sexes-irnt	icd10-K57-both_sexes	0.2157	0.0481	0.0557	0.0345	-0.0908	9.2887e-05	0.0232	-3.9085
EUR	EUR	-0.011	-0.0658	0.0097	0.0029	0.174	0.0172	1.3752	1.0213	0.0965	0.0097	0.0179	0.0019	1.8164	1.1333	2.737	1.1688			1062500.0	1217311.0	biomarkers-30830-both_sexes-irnt	icd10-K80-both_sexes	0.216	0.1265	0.0556	0.0575	-0.2005	0.0011	0.0616	-3.2535
EUR	EUR	-0.003	-0.029	0.0074	0.002	0.1741	0.0207	1.3745	1.0212	0.0967	0.0094	0.0178	0.0021	1.8164	1.1587	2.7362	1.2023			1062500.0	1217311.0	biomarkers-30830-both_sexes-irnt	icd10-M16-both_sexes	0.2157	0.1049	0.0557	0.0464	-0.0502	0.1394	0.034	-1.4779
EUR	EUR	-0.0133	-0.0499	0.0087	0.0022	0.1741	0.0285	1.3747	1.0248	0.0965	0.0085	0.0178	0.0019	1.8164	1.2234	2.7368	1.2709			1062500.0	1217311.0	biomarkers-30830-both_sexes-irnt	icd10-M17-both_sexes	0.2158	0.0917	0.0556	0.0313	-0.1895	4.8966e-10	0.0305	-6.2224
EUR	EUR	-0.0075	-0.0176	0.0064	0.0016	0.1741	0.0087	1.3745	1.0119	0.0967	0.0068	0.0178	0.0012	1.8164	1.0802	2.7362	1.086			1062500.0	1217311.0	biomarkers-30830-both_sexes-irnt	icd10-M51-both_sexes	0.2157	0.1388	0.0557	0.0789	-0.1924	1.5852e-05	0.0446	-4.3165
EUR	EUR	-0.0055	-0.0148	0.0066	0.0018	0.1741	0.0132	1.3745	0.9982	0.0967	0.0077	0.0178	0.0014	1.8164	1.1082	2.7362	1.112		Ratio < 0, possibly indicating GC correction	1062500.0	1217311.0	biomarkers-30830-both_sexes-irnt	icd10-M75-both_sexes	0.2157		0.0557		-0.1138	0.0017	0.0363	-3.135
EUR	EUR	-0.008	-0.0218	0.0075	0.0018	0.1741	0.0121	1.3745	1.0048	0.0967	0.0072	0.0178	0.0013	1.8164	1.0988	2.7362	1.1067			1062500.0	1217311.0	biomarkers-30830-both_sexes-irnt	icd10-N20-both_sexes	0.2157	0.0452	0.0557	0.0678	-0.1746	4.9661e-05	0.043	-4.0572
EUR	EUR	-0.0079	-0.0081	0.0074	0.0017	0.1741	0.0141	1.3745	1.0179	0.0967	0.0077	0.0178	0.0014	1.8164	1.1113	2.7362	1.1387			1062500.0	1217311.0	biomarkers-30830-both_sexes-irnt	icd10-N81-both_sexes	0.2157	0.1293	0.0557	0.0554	-0.1597	2.1104e-05	0.0375	-4.2529
EUR	EUR	-0.0164	-0.0371	0.0083	0.002	0.1741	0.0221	1.3745	1.0141	0.0967	0.0071	0.0178	0.0015	1.8164	1.1843	2.7362	1.2029			1062500.0	1217311.0	biomarkers-30830-both_sexes-irnt	icd10-R07-both_sexes	0.2157	0.0695	0.0557	0.0351	-0.2649	1.4318e-17	0.031	-8.5325
EUR	EUR	-0.0091	-0.0243	0.0071	0.0017	0.1742	0.0164	1.3743	1.0179	0.0964	0.0077	0.0177	0.0015	1.8164	1.1364	2.7365	1.1571			1062500.0	1217311.0	biomarkers-30830-both_sexes-irnt	icd10-R10-both_sexes	0.2156	0.1138	0.0555	0.0492	-0.1701	1.6824e-07	0.0325	-5.2314
EUR	EUR	-0.0032	0.0002	0.0066	0.0015	0.1741	0.0053	1.3745	1.0086	0.0967	0.0067	0.0178	0.0012	1.8164	1.0466	2.7362	1.0539			1062500.0	1217311.0	biomarkers-30830-both_sexes-irnt	icd10-R19-both_sexes	0.2157	0.1597	0.0557	0.1234	-0.104	0.034	0.0491	-2.12
EUR	EUR	-0.0088	-0.0015	0.0081	0.002	0.1741	0.0132	1.3745	1.0239	0.0967	0.0066	0.0178	0.0014	1.8164	1.127	2.7362	1.136			1062500.0	1217311.0	biomarkers-30830-both_sexes-irnt	icd10-Z72-both_sexes	0.2157	0.1757	0.0557	0.0486	-0.184	3.2105e-06	0.0395	-4.6569
EUR	EUR	-0.0129	-0.0225	0.0078	0.0021	0.1741	0.0108	1.3745	1.0285	0.0967	0.0082	0.0178	0.0016	1.8164	1.0895	2.7362	1.1197			1062500.0	1217311.0	biomarkers-30830-both_sexes-irnt	icd10-Z82-both_sexes	0.2157	0.2377	0.0557	0.0682	-0.298	1.724e-11	0.0443	-6.7277
EUR	EUR	-0.0133	-0.0357	0.0078	0.0019	0.1741	0.0242	1.3745	1.0121	0.0967	0.0082	0.0178	0.0018	1.8164	1.194	2.7362	1.2204			1062500.0	1217311.0	biomarkers-30830-both_sexes-irnt	icd10-Z86-both_sexes	0.2157	0.0551	0.0557	0.0372	-0.2051	8.7104e-11	0.0316	-6.4878
EUR	EUR	-0.0094	-0.0242	0.008	0.0019	0.1741	0.0154	1.3745	1.0184	0.0967	0.0082	0.0178	0.0015	1.8164	1.1364	2.7362	1.1518			1062500.0	1217311.0	biomarkers-30830-both_sexes-irnt	icd10-Z88-both_sexes	0.2157	0.121	0.0557	0.054	-0.1818	1.9149e-06	0.0382	-4.7622
EUR	EUR	-0.0143	-0.0266	0.0093	0.0023	0.1741	0.0181	1.3745	1.0101	0.0967	0.0082	0.0178	0.0018	1.8164	1.1301	2.7362	1.1631			1062500.0	1217311.0	biomarkers-30830-both_sexes-irnt	icd10-Z95-both_sexes	0.2157	0.0618	0.0557	0.0501	-0.2546	2.2707e-10	0.0401	-6.3418
EUR	EUR	-0.043	-0.162	0.0118	0.003	0.1741	0.0381	1.3745	1.0702	0.0967	0.0114	0.0178	0.0024	1.8164	1.2899	2.7362	1.3964			1062500.0	1217311.0	biomarkers-30830-both_sexes-irnt	phecode-250-both_sexes	0.2157	0.1771	0.0557	0.0287	-0.528	1.4535e-53	0.0343	-15.4077
EUR	EUR	-0.0442	-0.1673	0.012	0.003	0.1741	0.0402	1.3745	1.0635	0.0964	0.0111	0.0177	0.0024	1.8164	1.2966	2.737	1.4063			1062500.0	1217311.0	biomarkers-30830-both_sexes-irnt	phecode-250.2-both_sexes	0.2156	0.1563	0.0555	0.0272	-0.5279	3.1655e-55	0.0337	-15.6531
EUR	EUR	-0.0241	-0.0878	0.0111	0.003	0.1741	0.0328	1.3745	1.0285	0.0967	0.0124	0.0178	0.0025	1.8164	1.2398	2.7362	1.3087			1062500.0	1217311.0	biomarkers-30830-both_sexes-irnt	phecode-272-both_sexes	0.2157	0.0923	0.0557	0.0402	-0.3193	2.5822e-19	0.0355	-8.9852
EUR	EUR	-0.024	-0.0892	0.0111	0.003	0.1741	0.0333	1.3745	1.0361	0.0967	0.0125	0.0178	0.0026	1.8164	1.2498	2.7362	1.3201			1062500.0	1217311.0	biomarkers-30830-both_sexes-irnt	phecode-272.1-both_sexes	0.2157	0.1127	0.0557	0.0391	-0.3159	5.1389e-19	0.0355	-8.9092
EUR	EUR	-0.0232	-0.0876	0.0112	0.003	0.1741	0.0311	1.3745	1.0273	0.0967	0.0127	0.0178	0.0025	1.8164	1.2267	2.7362	1.2919			1062500.0	1217311.0	biomarkers-30830-both_sexes-irnt	phecode-272.11-both_sexes	0.2157	0.0934	0.0557	0.0436	-0.3154	4.7974e-18	0.0364	-8.6581
EUR	EUR	-0.0259	-0.0993	0.0085	0.0023	0.1741	0.0294	1.3745	1.0112	0.0967	0.0084	0.0178	0.0019	1.8164	1.2299	2.7362	1.2672			1062500.0	1217311.0	biomarkers-30830-both_sexes-irnt	phecode-278-both_sexes	0.2157	0.0421	0.0557	0.0313	-0.3617	4.5077e-27	0.0336	-10.7752
EUR	EUR	-0.0258	-0.0995	0.0086	0.0023	0.1741	0.0291	1.3745	1.017	0.0967	0.0084	0.0178	0.0019	1.8164	1.2332	2.7362	1.2709			1062500.0	1217311.0	biomarkers-30830-both_sexes-irnt	phecode-278.1-both_sexes	0.2157	0.0627	0.0557	0.031	-0.3629	6.2801e-27	0.0338	-10.7446
EUR	EUR	-0.0016	-0.022	0.0071	0.0017	0.1741	0.0107	1.3745	1.0132	0.0967	0.0073	0.0178	0.0014	1.8164	1.1019	2.7362	1.0965			1062500.0	1217311.0	biomarkers-30830-both_sexes-irnt	phecode-300-both_sexes	0.2157	0.137	0.0557	0.0752	-0.0372	0.352	0.04	-0.9307
EUR	EUR	-0.0016	-0.0223	0.0071	0.0017	0.1741	0.0099	1.3745	1.0102	0.0967	0.0072	0.0178	0.0014	1.8164	1.0926	2.7362	1.0876			1062500.0	1217311.0	biomarkers-30830-both_sexes-irnt	phecode-300.1-both_sexes	0.2157	0.1167	0.0557	0.0818	-0.0384	0.3588	0.0418	-0.9177
EUR	EUR	-0.0119	-0.0327	0.0074	0.0017	0.1741	0.0232	1.3745	1.0131	0.0967	0.0077	0.0178	0.0017	1.8164	1.1811	2.7362	1.2085			1062500.0	1217311.0	biomarkers-30830-both_sexes-irnt	phecode-306-both_sexes	0.2157	0.0627	0.0557	0.0367	-0.1868	1.3632e-12	0.0264	-7.0877
EUR	EUR	-0.0022	0.0074	0.0079	0.002	0.1741	0.0134	1.3745	0.9966	0.0967	0.007	0.0178	0.0013	1.8164	1.0926	2.7362	1.1069		Ratio < 0, possibly indicating GC correction	1062500.0	1217311.0	biomarkers-30830-both_sexes-irnt	phecode-317-both_sexes	0.2157		0.0557		-0.0456	0.2632	0.0407	-1.1188
EUR	EUR	-0.0104	0.02	0.0086	0.0021	0.1741	0.0206	1.3745	1.0128	0.0967	0.0072	0.0178	0.0016	1.8164	1.1619	2.7362	1.1854			1062500.0	1217311.0	biomarkers-30830-both_sexes-irnt	phecode-318-both_sexes	0.2157	0.069	0.0557	0.0389	-0.1736	5.7737e-07	0.0347	-4.9986
EUR	EUR	-0.0099	-0.0554	0.0083	0.002	0.1741	0.0103	1.3745	0.9999	0.0967	0.007	0.0178	0.0014	1.8164	1.0741	2.7362	1.088		Ratio < 0, possibly indicating GC correction	1062500.0	1217311.0	biomarkers-30830-both_sexes-irnt	phecode-327-both_sexes	0.2157		0.0557		-0.2351	2.7943e-07	0.0458	-5.1368
EUR	EUR	-0.0107	-0.0556	0.0082	0.002	0.1741	0.0108	1.3745	1.0	0.0967	0.0079	0.0178	0.0014	1.8164	1.0864	2.7362	1.0925		Ratio < 0, possibly indicating GC correction	1062500.0	1217311.0	biomarkers-30830-both_sexes-irnt	phecode-327.3-both_sexes	0.2157		0.0557		-0.2473	2.9372e-08	0.0446	-5.5451
EUR	EUR	-0.0366	-0.1417	0.0114	0.0031	0.1741	0.0765	1.3745	1.0962	0.0967	0.0162	0.0178	0.0037	1.8164	1.5217	2.7362	1.7733			1062500.0	1217311.0	biomarkers-30830-both_sexes-irnt	phecode-401-both_sexes	0.2157	0.1244	0.0557	0.021	-0.3168	2.6727e-41	0.0235	-13.4605
EUR	EUR	-0.0366	-0.1413	0.0114	0.0031	0.1741	0.0765	1.3745	1.0938	0.0967	0.0162	0.0178	0.0037	1.8164	1.5181	2.7362	1.7703			1062500.0	1217311.0	biomarkers-30830-both_sexes-irnt	phecode-401.1-both_sexes	0.2157	0.1218	0.0557	0.021	-0.3171	1.6836e-41	0.0235	-13.4946
EUR	EUR	-0.0224	-0.0562	0.0104	0.0027	0.1741	0.036	1.3745	1.0299	0.0967	0.0098	0.0178	0.0024	1.8164	1.2464	2.7362	1.3343			1062500.0	1217311.0	biomarkers-30830-both_sexes-irnt	phecode-411-both_sexes	0.2157	0.0894	0.0557	0.0293	-0.2827	4.3398e-22	0.0293	-9.6628
EUR	EUR	-0.0135	-0.0265	0.0088	0.0022	0.1738	0.0121	1.3747	1.0016	0.0965	0.008	0.0177	0.0015	1.8164	1.0802	2.7349	1.0966			1062500.0	1217311.0	biomarkers-30830-both_sexes-irnt	phecode-411.1-both_sexes	0.216	0.0167	0.0556	0.0829	-0.2946	5.4696e-11	0.0449	-6.5576
EUR	EUR	-0.0179	-0.0293	0.0095	0.0025	0.1741	0.026	1.3745	1.0067	0.0967	0.0086	0.0178	0.0021	1.8164	1.1651	2.7362	1.2157			1062500.0	1217311.0	biomarkers-30830-both_sexes-irnt	phecode-411.2-both_sexes	0.2157	0.031	0.0557	0.0397	-0.2653	9.4995e-16	0.033	-8.0332
EUR	EUR	-0.0214	-0.055	0.0102	0.0026	0.1741	0.0297	1.3745	1.0277	0.0967	0.0082	0.0178	0.0021	1.8164	1.2201	2.7362	1.2677			1062500.0	1217311.0	biomarkers-30830-both_sexes-irnt	phecode-411.3-both_sexes	0.2157	0.1035	0.0557	0.0307	-0.2976	3.8323e-21	0.0315	-9.4371
EUR	EUR	-0.0205	-0.0391	0.0101	0.0028	0.1741	0.0345	1.3745	1.0309	0.0967	0.0102	0.0178	0.0028	1.8164	1.2201	2.7362	1.3147			1062500.0	1217311.0	biomarkers-30830-both_sexes-irnt	phecode-411.4-both_sexes	0.2157	0.0982	0.0557	0.0323	-0.2642	2.0942e-17	0.0311	-8.4884
EUR	EUR	-0.0223	-0.0483	0.0097	0.0028	0.1741	0.037	1.3745	1.0209	0.0967	0.0102	0.0178	0.0026	1.8164	1.2431	2.7362	1.3308			1062500.0	1217311.0	biomarkers-30830-both_sexes-irnt	phecode-411.8-both_sexes	0.2157	0.0633	0.0557	0.0309	-0.2785	1.3955e-21	0.0292	-9.5424
EUR	EUR	-0.0155	-0.0386	0.008	0.0019	0.1741	0.0216	1.3745	1.0189	0.0967	0.0072	0.0178	0.0015	1.8164	1.1843	2.7362	1.2021			1062500.0	1217311.0	biomarkers-30830-both_sexes-irnt	phecode-418-both_sexes	0.2157	0.0935	0.0557	0.0359	-0.2532	1.2885e-15	0.0317	-7.9957
EUR	EUR	0.0023	0.0127	0.008	0.0022	0.1741	0.0254	1.3745	1.0305	0.0967	0.0146	0.0178	0.0023	1.8164	1.1715	2.7362	1.2385			1062500.0	1217311.0	biomarkers-30830-both_sexes-irnt	phecode-454-both_sexes	0.2157	0.1278	0.0557	0.0611	0.0341	0.3024	0.033	1.0312
EUR	EUR	0.0026	0.0114	0.0083	0.0022	0.1741	0.0256	1.3745	1.0383	0.0967	0.0154	0.0178	0.0024	1.8164	1.1779	2.7362	1.2474			1062500.0	1217311.0	biomarkers-30830-both_sexes-irnt	phecode-454.1-both_sexes	0.2157	0.155	0.0557	0.0623	0.0387	0.251	0.0337	1.1479
EUR	EUR	-0.0085	-0.0203	0.0084	0.002	0.1741	0.0104	1.3745	1.0151	0.0967	0.007	0.0178	0.0014	1.8164	1.0957	2.7362	1.103			1062500.0	1217311.0	biomarkers-30830-both_sexes-irnt	phecode-459-both_sexes	0.2157	0.1468	0.0557	0.0682	-0.201	7.5981e-05	0.0508	-3.9567
EUR	EUR	-1.258e-05	-0.005	0.0075	0.0018	0.1741	0.0101	1.3745	1.007	0.0967	0.009	0.0178	0.0019	1.8164	1.0588	2.7362	1.0901			1062500.0	1217311.0	biomarkers-30830-both_sexes-irnt	phecode-471-both_sexes	0.2157	0.0775	0.0557	0.0995	-0.0003	0.9944	0.0425	-0.0071
EUR	EUR	-0.0119	-0.034	0.0094	0.0027	0.1741	0.0357	1.3745	1.0378	0.0967	0.0123	0.0178	0.0031	1.8164	1.2398	2.7362	1.3408			1062500.0	1217311.0	biomarkers-30830-both_sexes-irnt	phecode-495-both_sexes	0.2157	0.111	0.0557	0.036	-0.1513	8.7302e-05	0.0386	-3.9234
EUR	EUR	-0.0094	-0.0061	0.0079	0.0018	0.1741	0.0206	1.3745	1.0108	0.0967	0.0089	0.0178	0.0022	1.8164	1.1491	2.7362	1.1777			1062500.0	1217311.0	biomarkers-30830-both_sexes-irnt	phecode-496.2-both_sexes	0.2157	0.0607	0.0557	0.0502	-0.1568	8.9644e-07	0.0319	-4.9131
EUR	EUR	-0.0094	-0.0057	0.0079	0.0018	0.1741	0.0207	1.3745	1.0116	0.0967	0.0091	0.0178	0.0022	1.8164	1.1491	2.7362	1.1784			1062500.0	1217311.0	biomarkers-30830-both_sexes-irnt	phecode-496.21-both_sexes	0.2157	0.0652	0.0557	0.0508	-0.1562	8.9981e-07	0.0318	-4.9124
EUR	EUR	-0.0118	-0.0395	0.008	0.0021	0.1741	0.0248	1.3745	1.0411	0.0967	0.0083	0.0178	0.0016	1.8164	1.2234	2.7362	1.2485			1062500.0	1217311.0	biomarkers-30830-both_sexes-irnt	phecode-530-both_sexes	0.2157	0.1653	0.0557	0.0334	-0.1802	1.482e-09	0.0298	-6.0463
EUR	EUR	-0.012	-0.0427	0.008	0.0021	0.1741	0.0251	1.3745	1.0308	0.0967	0.008	0.0178	0.0016	1.8164	1.2103	2.7362	1.2391			1062500.0	1217311.0	biomarkers-30830-both_sexes-irnt	phecode-530.1-both_sexes	0.2157	0.1287	0.0557	0.0335	-0.1808	6.7922e-10	0.0293	-6.1709
EUR	EUR	-0.0114	-0.0342	0.0074	0.0019	0.1741	0.0204	1.3745	1.0179	0.0967	0.0079	0.0178	0.0016	1.8164	1.1683	2.7362	1.1838			1062500.0	1217311.0	biomarkers-30830-both_sexes-irnt	phecode-530.11-both_sexes	0.2157	0.0973	0.0557	0.0431	-0.1918	1.0755e-10	0.0297	-6.4559
EUR	EUR	-0.0077	-0.0254	0.0071	0.0018	0.1741	0.0168	1.3745	1.009	0.0967	0.0073	0.0178	0.0015	1.8164	1.1396	2.7362	1.1524			1062500.0	1217311.0	biomarkers-30830-both_sexes-irnt	phecode-535-both_sexes	0.2157	0.0592	0.0557	0.0477	-0.1427	2.2357e-05	0.0336	-4.24
EUR	EUR	-0.004	-0.032	0.0077	0.0021	0.1741	0.0258	1.3745	1.0347	0.0967	0.0089	0.0178	0.0021	1.8164	1.2038	2.7362	1.2519			1062500.0	1217311.0	biomarkers-30830-both_sexes-irnt	phecode-550-both_sexes	0.2157	0.1376	0.0557	0.0353	-0.06	0.0532	0.031	-1.9335
EUR	EUR	-0.0059	-0.0477	0.0073	0.002	0.1741	0.0279	1.3745	1.0312	0.0967	0.0084	0.0178	0.0018	1.8164	1.2201	2.7362	1.2549			1062500.0	1217311.0	biomarkers-30830-both_sexes-irnt	phecode-550.2-both_sexes	0.2157	0.1223	0.0557	0.0329	-0.0849	0.0029	0.0285	-2.9751
EUR	EUR	-0.0051	-0.0297	0.0074	0.0019	0.1741	0.0101	1.3745	1.0079	0.0967	0.0075	0.0178	0.0018	1.8164	1.0679	2.7362	1.0829			1062500.0	1217311.0	biomarkers-30830-both_sexes-irnt	phecode-550.4-both_sexes	0.2157	0.0953	0.0557	0.0903	-0.1222	0.0135	0.0495	-2.4699
EUR	EUR	-0.0115	-0.0102	0.0074	0.002	0.1741	0.0129	1.3745	1.0042	0.0967	0.0068	0.0178	0.0017	1.8164	1.0864	2.7362	1.095			1062500.0	1217311.0	biomarkers-30830-both_sexes-irnt	phecode-558-both_sexes	0.2157	0.0439	0.0557	0.0711	-0.2422	4.6139e-09	0.0413	-5.8605
EUR	EUR	-0.0088	-0.0501	0.0078	0.002	0.1741	0.0437	1.3745	1.0188	0.0967	0.0115	0.0178	0.0026	1.8164	1.2597	2.7362	1.3466			1062500.0	1217311.0	biomarkers-30830-both_sexes-irnt	phecode-562-both_sexes	0.2157	0.0543	0.0557	0.0331	-0.1007	1.0186e-05	0.0228	-4.4132
EUR	EUR	-0.0087	-0.0503	0.0078	0.002	0.1741	0.0437	1.3745	1.0199	0.0967	0.0115	0.0178	0.0026	1.8164	1.2631	2.7362	1.3477			1062500.0	1217311.0	biomarkers-30830-both_sexes-irnt	phecode-562.1-both_sexes	0.2157	0.0573	0.0557	0.0331	-0.0998	1.214e-05	0.0228	-4.3751
EUR	EUR	-0.0077	-0.0188	0.0079	0.002	0.1741	0.0179	1.3745	1.0108	0.0967	0.0074	0.0178	0.0016	1.8164	1.1364	2.7362	1.1452			1062500.0	1217311.0	biomarkers-30830-both_sexes-irnt	phecode-564-both_sexes	0.2157	0.074	0.0557	0.0506	-0.1382	9.4379e-05	0.0354	-3.9046
EUR	EUR	-0.0124	-0.0654	0.0098	0.0029	0.1741	0.0191	1.3745	1.0225	0.0967	0.0099	0.0178	0.002	1.8164	1.1364	2.7362	1.1858			1062500.0	1217311.0	biomarkers-30830-both_sexes-irnt	phecode-574-both_sexes	0.2157	0.121	0.0557	0.0535	-0.2149	0.0003	0.0597	-3.6022
EUR	EUR	-0.011	-0.0667	0.0097	0.0029	0.1741	0.0174	1.3745	1.0202	0.0967	0.0099	0.0178	0.0019	1.8164	1.1301	2.7362	1.1683			1062500.0	1217311.0	biomarkers-30830-both_sexes-irnt	phecode-574.1-both_sexes	0.2157	0.1199	0.0557	0.059	-0.1998	0.0012	0.0619	-3.2286
EUR	EUR	-0.0057	-0.0223	0.0073	0.002	0.1741	0.0094	1.3745	1.0009	0.0967	0.0074	0.0178	0.0013	1.8164	1.0741	2.7362	1.0796			1062500.0	1217311.0	biomarkers-30830-both_sexes-irnt	phecode-594.1-both_sexes	0.2157	0.0116	0.0557	0.0927	-0.1411	0.006	0.0513	-2.75
EUR	EUR	-0.0058	0.0049	0.0067	0.0017	0.1741	0.0087	1.3745	1.0034	0.0967	0.0075	0.0178	0.0015	1.8164	1.0649	2.7362	1.0703			1062500.0	1217311.0	biomarkers-30830-both_sexes-irnt	phecode-714.1-both_sexes	0.2157	0.0483	0.0557	0.1065	-0.1498	0.0005	0.0428	-3.4995
EUR	EUR	-0.0144	-0.0588	0.0087	0.0022	0.1741	0.0357	1.3745	1.0322	0.0967	0.0085	0.0178	0.0019	1.8164	1.2831	2.7362	1.3337			1062500.0	1217311.0	biomarkers-30830-both_sexes-irnt	phecode-716-both_sexes	0.2157	0.0964	0.0557	0.0253	-0.1829	1.3493e-10	0.0285	-6.4215
EUR	EUR	-0.0128	-0.0475	0.0084	0.0022	0.1741	0.0261	1.3745	1.0212	0.0967	0.0082	0.0178	0.0018	1.8164	1.1973	2.7362	1.2311			1062500.0	1217311.0	biomarkers-30830-both_sexes-irnt	phecode-716.2-both_sexes	0.2157	0.0919	0.0557	0.0357	-0.1892	1.8957e-08	0.0337	-5.6213
EUR	EUR	-0.0144	-0.0587	0.0087	0.0022	0.1741	0.0357	1.3745	1.032	0.0967	0.0084	0.0178	0.0019	1.8164	1.2831	2.7362	1.3342			1062500.0	1217311.0	biomarkers-30830-both_sexes-irnt	phecode-716.9-both_sexes	0.2157	0.0958	0.0557	0.0251	-0.1829	1.1531e-10	0.0284	-6.4454
EUR	EUR	-0.0051	-0.012	0.0066	0.0015	0.1741	0.0105	1.3745	1.0008	0.0967	0.0068	0.0178	0.0014	1.8164	1.0802	2.7362	1.0882			1062500.0	1217311.0	biomarkers-30830-both_sexes-irnt	phecode-720-both_sexes	0.2157	0.0086	0.0557	0.0776	-0.1182	0.0015	0.0373	-3.1656
EUR	EUR	-0.0096	-0.0133	0.0067	0.0017	0.1741	0.0089	1.3745	1.02	0.0967	0.0067	0.0178	0.0012	1.8164	1.0895	2.7362	1.0947			1062500.0	1217311.0	biomarkers-30830-both_sexes-irnt	phecode-722-both_sexes	0.2157	0.2112	0.0557	0.071	-0.2433	9.5914e-08	0.0456	-5.3343
EUR	EUR	-0.0081	-0.0185	0.0075	0.0019	0.1741	0.0166	1.3745	0.9969	0.0967	0.0069	0.0178	0.0015	1.8164	1.1238	2.7362	1.1351		Ratio < 0, possibly indicating GC correction	1062500.0	1217311.0	biomarkers-30830-both_sexes-irnt	phecode-726-both_sexes	0.2157		0.0557		-0.1508	1.6236e-05	0.035	-4.3112
EUR	EUR	-0.003	0.0049	0.0079	0.002	0.1741	0.0103	1.3746	0.9932	0.0967	0.0066	0.0178	0.0013	1.8164	1.071	2.7362	1.0802		Ratio < 0, possibly indicating GC correction	1062500.0	1217311.0	biomarkers-30830-both_sexes-irnt	phecode-735.2-both_sexes	0.2158		0.0557		-0.0704	0.1408	0.0478	-1.4729
EUR	EUR	0.0009	0.0061	0.0078	0.0019	0.1741	0.0149	1.3745	1.0058	0.0967	0.0083	0.0178	0.0016	1.8164	1.1113	2.7362	1.1301			1062500.0	1217311.0	biomarkers-30830-both_sexes-irnt	phecode-735.3-both_sexes	0.2157	0.0445	0.0557	0.064	0.0175	0.6345	0.0368	0.4754
EUR	EUR	-0.0101	-0.0469	0.0074	0.002	0.1741	0.0243	1.3745	1.0238	0.0967	0.0115	0.0178	0.0028	1.8164	1.1843	2.7362	1.2412			1062500.0	1217311.0	biomarkers-30830-both_sexes-irnt	phecode-740-both_sexes	0.2157	0.0988	0.0557	0.0478	-0.1554	7.0954e-07	0.0313	-4.9587
EUR	EUR	-0.0072	-0.0383	0.0075	0.002	0.1741	0.0216	1.3745	1.0264	0.0967	0.0102	0.0178	0.0024	1.8164	1.1619	2.7362	1.2102			1062500.0	1217311.0	biomarkers-30830-both_sexes-irnt	phecode-740.1-both_sexes	0.2157	0.1258	0.0557	0.0486	-0.118	0.0006	0.0345	-3.4238
EUR	EUR	-0.0098	-0.0328	0.0076	0.0019	0.1741	0.0158	1.3745	1.0022	0.0967	0.0094	0.0178	0.0022	1.8164	1.1207	2.7362	1.1369			1062500.0	1217311.0	biomarkers-30830-both_sexes-irnt	phecode-740.9-both_sexes	0.2157	0.0162	0.0557	0.0689	-0.1864	2.0622e-07	0.0359	-5.1936
EUR	EUR	0.0065	0.0298	0.0082	0.0019	0.1741	0.0103	1.3745	1.0051	0.0967	0.0086	0.0178	0.0017	1.8164	1.0772	2.7362	1.0946			1062500.0	1217311.0	biomarkers-30830-both_sexes-irnt	phecode-743.1-both_sexes	0.2157	0.0541	0.0557	0.0913	0.1536	0.0004	0.0437	3.5115
EUR	EUR	0.0065	0.0298	0.0082	0.0019	0.1741	0.0103	1.3745	1.0045	0.0967	0.0087	0.0178	0.0017	1.8164	1.0741	2.7362	1.0937			1062500.0	1217311.0	biomarkers-30830-both_sexes-irnt	phecode-743.11-both_sexes	0.2157	0.0484	0.0557	0.0925	0.1548	0.0004	0.0438	3.5306
EUR	EUR	-0.0119	-0.0164	0.0074	0.0017	0.1741	0.0157	1.3745	1.0187	0.0967	0.0075	0.0178	0.0015	1.8164	1.1428	2.7362	1.1525			1062500.0	1217311.0	biomarkers-30830-both_sexes-irnt	phecode-760-both_sexes	0.2157	0.1227	0.0557	0.0493	-0.2282	1.91e-11	0.034	-6.7127
EUR	EUR	-0.0105	-0.0154	0.0069	0.0018	0.1741	0.0196	1.3745	1.0135	0.0967	0.008	0.0178	0.0016	1.8164	1.1459	2.7362	1.1796			1062500.0	1217311.0	biomarkers-30830-both_sexes-irnt	phecode-785-both_sexes	0.2157	0.0752	0.0557	0.0447	-0.1794	4.0895e-09	0.0305	-5.8805
EUR	EUR	-0.0052	0.0149	0.0074	0.0017	0.1741	0.009	1.3745	1.0099	0.0967	0.0074	0.0178	0.0014	1.8164	1.0772	2.7362	1.0862			1062500.0	1217311.0	biomarkers-30830-both_sexes-irnt	phecode-788-both_sexes	0.2157	0.1145	0.0557	0.0857	-0.1326	0.002	0.0429	-3.0904
EUR	EUR	-0.0065	-0.019	0.0071	0.0018	0.1741	0.0156	1.3745	1.0124	0.0967	0.0077	0.0178	0.0017	1.8164	1.1238	2.7362	1.147			1062500.0	1217311.0	biomarkers-30830-both_sexes-irnt	phecode-835-both_sexes	0.2157	0.0846	0.0557	0.0521	-0.1237	0.0006	0.0363	-3.4107
EUR	EUR	-0.0089	-0.0136	0.008	0.0019	0.1741	0.0125	1.3745	1.0137	0.0967	0.0074	0.0178	0.0014	1.8164	1.0988	2.7362	1.118			1062500.0	1217311.0	biomarkers-30830-both_sexes-irnt	phecode-960-both_sexes	0.2157	0.1159	0.0557	0.063	-0.19	6.0748e-06	0.042	-4.5238
EUR	EUR	-0.0087	-0.0142	0.0079	0.0018	0.1741	0.0115	1.3745	1.0068	0.0967	0.0075	0.0178	0.0014	1.8164	1.0926	2.7362	1.1026			1062500.0	1217311.0	biomarkers-30830-both_sexes-irnt	phecode-960.2-both_sexes	0.2157	0.066	0.0557	0.0727	-0.1934	7.3046e-06	0.0431	-4.4846
EUR	EUR	-0.0011	-0.0193	0.0076	0.0019	0.174	0.009	1.3754	1.0139	0.0965	0.0067	0.0177	0.0012	1.8164	1.0864	2.7369	1.0911			1062500.0	1217311.0	biomarkers-30830-both_sexes-irnt	prescriptions-GABA_agonist|sedative-both_sexes	0.2162	0.153	0.0555	0.0734	-0.0282	0.5619	0.0487	-0.58
EUR	EUR	-0.0071	-0.0192	0.0075	0.0016	0.1741	0.0103	1.3745	1.0348	0.0963	0.007	0.0178	0.0013	1.8164	1.1144	2.7366	1.1226			1062500.0	1217311.0	biomarkers-30830-both_sexes-irnt	prescriptions-SSRI|selective_serotonin_re-uptake_inhibitor-both_sexes	0.2156	0.284	0.0555	0.0573	-0.1683	1.3637e-05	0.0387	-4.3496
EUR	EUR	-0.0089	-0.0375	0.009	0.0023	0.1741	0.0157	1.3745	1.0571	0.0967	0.0086	0.0178	0.0018	1.8164	1.1619	2.7362	1.1939			1062500.0	1217311.0	biomarkers-30830-both_sexes-irnt	prescriptions-albuterol-both_sexes	0.2157	0.2943	0.0557	0.0442	-0.1714	0.0002	0.0461	-3.716
EUR	EUR	-0.0076	-0.0414	0.0084	0.0019	0.1741	0.0067	1.3745	1.0162	0.0967	0.0069	0.0178	0.0011	1.8164	1.071	2.7362	1.0738			1062500.0	1217311.0	biomarkers-30830-both_sexes-irnt	prescriptions-alpha1-antagonist|alpha_blocker-both_sexes	0.2157	0.2199	0.0557	0.0933	-0.2238	4.8935e-05	0.0551	-4.0607
EUR	EUR	-0.007	-0.0185	0.0085	0.0019	0.1741	0.0058	1.3745	1.0631	0.0967	0.0069	0.0178	0.0012	1.8164	1.1113	2.7362	1.1124			1062500.0	1217311.0	biomarkers-30830-both_sexes-irnt	prescriptions-amoxicillin_clavulanic_acid-both_sexes	0.2157	0.5612	0.0557	0.0614	-0.2193	0.0002	0.0594	-3.6926
EUR	EUR	-0.0095	-0.0195	0.0079	0.0018	0.1741	0.0088	1.3745	1.0192	0.0967	0.0073	0.0178	0.0012	1.8164	1.0926	2.7362	1.0949			1062500.0	1217311.0	biomarkers-30830-both_sexes-irnt	prescriptions-anticonvulsant|voltage-gated_calcium_channel_inhibitor|neuropathy-both_sexes	0.2157	0.2026	0.0557	0.0771	-0.2432	2.8399e-07	0.0474	-5.1338
EUR	EUR	-0.0141	-0.039	0.009	0.0021	0.1741	0.0142	1.3745	1.0868	0.0967	0.0082	0.0178	0.0015	1.8164	1.1973	2.7362	1.2079			1062500.0	1217311.0	biomarkers-30830-both_sexes-irnt	prescriptions-antipyretic-both_sexes	0.2157	0.4174	0.0557	0.0395	-0.2836	5.5235e-12	0.0412	-6.8914
EUR	EUR	-0.0053	-0.0195	0.0074	0.0016	0.1741	0.008	1.3745	1.0292	0.0967	0.0075	0.0178	0.0013	1.8164	1.0895	2.7362	1.0998			1062500.0	1217311.0	biomarkers-30830-both_sexes-irnt	prescriptions-antispasmodic-both_sexes	0.2157	0.2927	0.0557	0.0752	-0.1414	0.0017	0.0451	-3.1327
EUR	EUR	-0.0193	-0.0643	0.0082	0.0025	0.1741	0.0223	1.3745	1.0561	0.0967	0.0085	0.0178	0.0019	1.8164	1.207	2.7362	1.249			1062500.0	1217311.0	biomarkers-30830-both_sexes-irnt	prescriptions-bendroflumethiazide-both_sexes	0.2157	0.2254	0.0557	0.0343	-0.3095	1.9366e-23	0.031	-9.9762
EUR	EUR	-0.007	-0.0185	0.0085	0.0019	0.1741	0.0058	1.3745	1.0631	0.0967	0.0069	0.0178	0.0012	1.8164	1.1113	2.7362	1.1124			1062500.0	1217311.0	biomarkers-30830-both_sexes-irnt	prescriptions-beta-lactam_antibiotic|beta-lactamase_inhibitor|antibiotic-both_sexes	0.2157	0.5612	0.0557	0.0614	-0.2193	0.0002	0.0594	-3.6926
EUR	EUR	-0.0089	-0.0375	0.009	0.0023	0.1741	0.0157	1.3745	1.0571	0.0967	0.0086	0.0178	0.0018	1.8164	1.1619	2.7362	1.1939			1062500.0	1217311.0	biomarkers-30830-both_sexes-irnt	prescriptions-beta2-agonist|bronchodilator|asthma-both_sexes	0.2157	0.2943	0.0557	0.0442	-0.1714	0.0002	0.0461	-3.716
EUR	EUR	-0.0312	-0.1285	0.0098	0.0024	0.1741	0.0189	1.3745	1.0408	0.0967	0.0086	0.0178	0.0015	1.8164	1.1811	2.7362	1.2029			1062500.0	1217311.0	biomarkers-30830-both_sexes-irnt	prescriptions-biguanides|diabetes-both_sexes	0.2157	0.2011	0.0557	0.0424	-0.5435	5.7868e-41	0.0405	-13.4033
EUR	EUR	-0.0046	-0.0115	0.0066	0.0017	0.1741	0.0094	1.3745	1.0293	0.0967	0.0071	0.0178	0.0015	1.8164	1.105	2.7362	1.1097			1062500.0	1217311.0	biomarkers-30830-both_sexes-irnt	prescriptions-citalopram-both_sexes	0.2157	0.2669	0.0557	0.0645	-0.1134	0.0089	0.0433	-2.6178
EUR	EUR	-0.0074	-0.0285	0.0074	0.0017	0.1741	0.0071	1.3745	1.044	0.0967	0.0076	0.0178	0.0014	1.8164	1.0957	2.7362	1.1054			1062500.0	1217311.0	biomarkers-30830-both_sexes-irnt	prescriptions-clarithromycin-both_sexes	0.2157	0.4169	0.0557	0.0723	-0.2099	5.6405e-05	0.0521	-4.0274
EUR	EUR	-0.0075	-0.0238	0.0078	0.0018	0.1741	0.0075	1.3745	1.0446	0.0967	0.0082	0.0178	0.0013	1.8164	1.1082	2.7362	1.1088			1062500.0	1217311.0	biomarkers-30830-both_sexes-irnt	prescriptions-corticosteroid|aminoglycoside_antibiotic|antibiotic-both_sexes	0.2157	0.4098	0.0557	0.0752	-0.2074	5.4046e-05	0.0514	-4.0374
EUR	EUR	-0.0075	-0.0238	0.0078	0.0018	0.1741	0.0075	1.3745	1.0446	0.0967	0.0082	0.0178	0.0013	1.8164	1.1082	2.7362	1.1088			1062500.0	1217311.0	biomarkers-30830-both_sexes-irnt	prescriptions-dexamethasone_acetic_acid_neomycin-both_sexes	0.2157	0.4098	0.0557	0.0752	-0.2074	5.4046e-05	0.0514	-4.0374
EUR	EUR	-0.006	-0.0152	0.0072	0.0017	0.1741	0.0089	1.3745	1.0467	0.0967	0.0071	0.0178	0.0012	1.8164	1.1301	2.7362	1.1249			1062500.0	1217311.0	biomarkers-30830-both_sexes-irnt	prescriptions-diazepam-both_sexes	0.2157	0.3738	0.0557	0.0566	-0.1528	0.0004	0.0432	-3.5342
EUR	EUR	-0.0094	-0.0398	0.0076	0.0018	0.1741	0.008	1.3745	1.0103	0.0967	0.0069	0.0178	0.0012	1.8164	1.0741	2.7362	1.0788			1062500.0	1217311.0	biomarkers-30830-both_sexes-irnt	prescriptions-doxazosin-both_sexes	0.2157	0.1308	0.0557	0.087	-0.2525	6.1373e-08	0.0466	-5.4148
EUR	EUR	-0.0071	-0.0192	0.0075	0.0016	0.1741	0.0103	1.3745	1.0349	0.0967	0.0069	0.0178	0.0013	1.8164	1.1144	2.7362	1.123			1062500.0	1217311.0	biomarkers-30830-both_sexes-irnt	prescriptions-fluoxetine-both_sexes	0.2157	0.2836	0.0557	0.0561	-0.1665	2.3415e-05	0.0394	-4.2296
EUR	EUR	-0.0095	-0.0195	0.0079	0.0018	0.1741	0.0088	1.3745	1.0192	0.0967	0.0073	0.0178	0.0012	1.8164	1.0926	2.7362	1.0949			1062500.0	1217311.0	biomarkers-30830-both_sexes-irnt	prescriptions-gabapentin-both_sexes	0.2157	0.2026	0.0557	0.0771	-0.2432	2.84e-07	0.0474	-5.1338
EUR	EUR	-0.0037	-0.016	0.0075	0.0017	0.1741	0.0068	1.3745	1.061	0.0967	0.007	0.0178	0.0012	1.8164	1.1175	2.7362	1.1183			1062500.0	1217311.0	biomarkers-30830-both_sexes-irnt	prescriptions-hydrocortisone-both_sexes	0.2157	0.5156	0.0557	0.0589	-0.1086	0.03	0.05	-2.1702
EUR	EUR	0.1181	1.3371	0.0446	0.0081	0.1181	0.1181	1.3371	1.3371	0.0446	0.0446	0.0081	0.0081	1.6754	1.6754	2.2551	2.2551			1062577.0	1217311.0	biomarkers-30860-both_sexes-irnt	biomarkers-30860-both_sexes-irnt	0.2686	0.2686	0.0356	0.0356	1.0	0.0	9.6029e-07	1041347.423
EUR	EUR	0.019	0.0666	0.0209	0.007	0.1181	0.1659	1.3372	1.3777	0.0446	0.0609	0.0081	0.0182	1.6754	1.9054	2.2549	2.8461			1062577.0	1217311.0	biomarkers-30860-both_sexes-irnt	biomarkers-30870-both_sexes-irnt	0.2687	0.2046	0.0355	0.033	0.1354	0.009	0.0519	2.6112
EUR	EUR	0.0253	0.1535	0.0125	0.0036	0.1182	0.1616	1.3369	1.3084	0.045	0.0398	0.0081	0.0174	1.6754	1.9054	2.2552	2.6841			1062577.0	1217311.0	biomarkers-30860-both_sexes-irnt	biomarkers-30880-both_sexes-irnt	0.2684	0.1831	0.0359	0.0236	0.1833	2.8804e-13	0.0251	7.2999
EUR	EUR	0.0004	-0.0072	0.0097	0.0028	0.1181	0.0859	1.337	1.1108	0.0446	0.0367	0.0081	0.0183	1.6754	1.4709	2.2551	1.7892			1062577.0	1217311.0	biomarkers-30860-both_sexes-irnt	biomarkers-30890-both_sexes-irnt	0.2685	0.1403	0.0355	0.0465	0.0038	0.8897	0.0276	0.1386
EUR	EUR	0.0017	0.029	0.0073	0.0016	0.1181	0.03	1.3371	1.0344	0.0446	0.0083	0.0081	0.0017	1.6754	1.2498	2.2551	1.289			1062577.0	1217311.0	biomarkers-30860-both_sexes-irnt	categorical-120-both_sexes-1	0.2686	0.1192	0.0356	0.0286	0.0286	0.283	0.0266	1.0736
EUR	EUR	-0.0014	-0.0277	0.0073	0.0016	0.1181	0.0301	1.3371	1.0283	0.0446	0.0081	0.0081	0.0017	1.6754	1.2431	2.2551	1.2847			1062577.0	1217311.0	biomarkers-30860-both_sexes-irnt	categorical-120-both_sexes-9	0.2686	0.0995	0.0356	0.0286	-0.0238	0.3711	0.0266	-0.8944
EUR	EUR	-0.0014	0.0045	0.0076	0.0021	0.1181	0.0541	1.3371	1.0621	0.0446	0.0101	0.0081	0.0025	1.6754	1.3964	2.2551	1.4894			1062577.0	1217311.0	biomarkers-30860-both_sexes-irnt	categorical-1210-both_sexes-1210	0.2686	0.1268	0.0356	0.0207	-0.0173	0.5157	0.0266	-0.65
EUR	EUR	-0.0007	-0.0056	0.0077	0.0018	0.1181	0.0142	1.3371	1.0181	0.0446	0.0076	0.0081	0.0015	1.6754	1.127	2.2551	1.1394			1062577.0	1217311.0	biomarkers-30860-both_sexes-irnt	categorical-1418-both_sexes-1	0.2686	0.1301	0.0356	0.0544	-0.0174	0.6857	0.043	-0.4047
EUR	EUR	0.0033	0.0079	0.0064	0.0015	0.1181	0.0138	1.3371	1.0027	0.0446	0.0073	0.0081	0.0014	1.6754	1.1082	2.2551	1.1207			1062577.0	1217311.0	biomarkers-30860-both_sexes-irnt	categorical-1418-both_sexes-2	0.2686	0.0224	0.0356	0.0601	0.0824	0.0281	0.0375	2.1956
EUR	EUR	-0.0025	0.0122	0.007	0.0016	0.1181	0.0193	1.3371	1.0088	0.0446	0.0083	0.0081	0.0015	1.6754	1.1523	2.2551	1.1753			1062577.0	1217311.0	biomarkers-30860-both_sexes-irnt	categorical-1418-both_sexes-3	0.2686	0.0505	0.0356	0.0473	-0.0532	0.1124	0.0335	-1.5875
EUR	EUR	-0.0051	-0.0031	0.0065	0.0018	0.1181	0.0207	1.3371	1.0192	0.0446	0.0077	0.0081	0.0016	1.6754	1.1683	2.2551	1.197			1062577.0	1217311.0	biomarkers-30860-both_sexes-irnt	categorical-1428-both_sexes-0	0.2686	0.0977	0.0356	0.0393	-0.1041	0.004	0.0361	-2.8799
EUR	EUR	-0.0052	-0.0284	0.0074	0.0019	0.1181	0.0394	1.3371	1.0126	0.0446	0.0097	0.0081	0.0021	1.6754	1.2966	2.2551	1.3543			1062577.0	1217311.0	biomarkers-30860-both_sexes-irnt	categorical-1428-both_sexes-1	0.2686	0.0355	0.0356	0.0274	-0.0768	0.0058	0.0278	-2.7589
EUR	EUR	0.0082	0.0306	0.0067	0.0017	0.1181	0.029	1.3371	1.0113	0.0446	0.0079	0.0081	0.0016	1.6754	1.2267	2.2551	1.26			1062577.0	1217311.0	biomarkers-30860-both_sexes-irnt	categorical-1428-both_sexes-3	0.2686	0.0435	0.0356	0.0305	0.1399	5.9236e-07	0.028	4.9937
EUR	EUR	0.0097	0.0058	0.0071	0.0017	0.1181	0.0104	1.3371	1.0262	0.0446	0.0071	0.0081	0.0016	1.6754	1.0833	2.2551	1.0986			1062577.0	1217311.0	biomarkers-30860-both_sexes-irnt	categorical-1468-both_sexes-2	0.2686	0.2661	0.0356	0.0717	0.2786	1.3573e-09	0.046	6.0605
EUR	EUR	-0.013	-0.0365	0.008	0.0023	0.1181	0.0455	1.3371	1.0507	0.0446	0.009	0.0081	0.0023	1.6754	1.3238	2.2551	1.3678			1062577.0	1217311.0	biomarkers-30860-both_sexes-irnt	categorical-1468-both_sexes-4	0.2686	0.1378	0.0356	0.0244	-0.1769	2.5463e-09	0.0297	-5.9585
EUR	EUR	0.0008	0.0103	0.0082	0.0021	0.1181	0.0372	1.3371	1.035	0.0446	0.0092	0.0081	0.0021	1.6754	1.2966	2.2551	1.3463			1062577.0	1217311.0	biomarkers-30860-both_sexes-irnt	categorical-1538-both_sexes-0	0.2686	0.101	0.0356	0.0267	0.0113	0.727	0.0324	0.3492
EUR	EUR	0.0063	0.0029	0.0077	0.0019	0.1181	0.0255	1.3371	1.0328	0.0446	0.0075	0.0081	0.0015	1.6754	1.2234	2.2551	1.2445			1062577.0	1217311.0	biomarkers-30860-both_sexes-irnt	categorical-1538-both_sexes-1	0.2686	0.134	0.0356	0.0307	0.1143	0.0006	0.0335	3.4123
EUR	EUR	-0.0049	-0.0137	0.0081	0.002	0.1181	0.0194	1.3371	1.0137	0.0446	0.0077	0.0081	0.0015	1.6754	1.1619	2.2551	1.1764			1062577.0	1217311.0	biomarkers-30860-both_sexes-irnt	categorical-1538-both_sexes-2	0.2686	0.0779	0.0356	0.0437	-0.1032	0.0178	0.0436	-2.3694
EUR	EUR	-0.0004	-9.2807e-05	0.0072	0.0018	0.1181	0.0104	1.3371	1.0071	0.0446	0.0074	0.0081	0.0014	1.6754	1.0864	2.2551	1.0949			1062577.0	1217311.0	biomarkers-30860-both_sexes-irnt	categorical-1707-both_sexes-1	0.2686	0.0747	0.0356	0.0776	-0.0119	0.8169	0.0513	-0.2315
EUR	EUR	-0.0004	0.0047	0.0078	0.002	0.1181	0.0252	1.3371	1.1044	0.0446	0.0448	0.0081	0.0063	1.6754	1.1175	2.2551	1.3184			1062577.0	1217311.0	biomarkers-30860-both_sexes-irnt	categorical-1747-both_sexes-3	0.2685	0.3278	0.0355	0.1408	-0.0077	0.8363	0.0375	-0.2066
EUR	EUR	0.0013	-0.0063	0.01	0.0032	0.1181	0.0956	1.3371	1.1566	0.0446	0.0649	0.0081	0.0216	1.6754	1.2966	2.2551	2.0023			1062577.0	1217311.0	biomarkers-30860-both_sexes-irnt	categorical-1747-both_sexes-4	0.2686	0.1562	0.0355	0.0647	0.0121	0.6924	0.0305	0.3956
EUR	EUR	0.0062	-0.012	0.009	0.0025	0.1181	0.0326	1.3371	1.0938	0.0446	0.0688	0.0081	0.009	1.6754	1.0988	2.2551	1.3734			1062577.0	1217311.0	biomarkers-30860-both_sexes-irnt	categorical-1747-both_sexes-5	0.2686	0.2513	0.0356	0.1843	0.1002	0.0088	0.0382	2.6205
EUR	EUR	-0.0043	0.0198	0.01	0.003	0.1181	0.0644	1.3371	1.0456	0.0446	0.0109	0.0081	0.0031	1.6754	1.453	2.2551	1.5925			1062577.0	1217311.0	biomarkers-30860-both_sexes-irnt	categorical-1920-both_sexes-1920	0.2686	0.077	0.0356	0.0184	-0.0499	0.1345	0.0333	-1.4965
EUR	EUR	-0.0057	0.0059	0.0107	0.0032	0.1181	0.0565	1.3371	1.0387	0.0446	0.0122	0.0081	0.0032	1.6754	1.3999	2.2551	1.5301			1062577.0	1217311.0	biomarkers-30860-both_sexes-irnt	categorical-1930-both_sexes-1930	0.2686	0.0729	0.0356	0.0229	-0.0699	0.063	0.0376	-1.859
EUR	EUR	-0.0092	0.0049	0.0128	0.0039	0.1181	0.0621	1.3371	1.0289	0.0446	0.0129	0.0081	0.0039	1.6754	1.4139	2.2551	1.5569			1062577.0	1217311.0	biomarkers-30860-both_sexes-irnt	categorical-1940-both_sexes-1940	0.2686	0.0519	0.0356	0.0231	-0.1078	0.0129	0.0434	-2.4863
EUR	EUR	-0.0035	0.0155	0.0105	0.0032	0.1181	0.0565	1.3371	1.0575	0.0446	0.0103	0.0081	0.003	1.6754	1.4104	2.2551	1.5325			1062577.0	1217311.0	biomarkers-30860-both_sexes-irnt	categorical-1950-both_sexes-1950	0.2686	0.1081	0.0356	0.0193	-0.0426	0.269	0.0386	-1.1055
EUR	EUR	-0.0031	0.0219	0.0111	0.0033	0.1181	0.0646	1.3371	1.0441	0.0446	0.0114	0.0081	0.003	1.6754	1.4673	2.2551	1.6039			1062577.0	1217311.0	biomarkers-30860-both_sexes-irnt	categorical-1960-both_sexes-1960	0.2686	0.073	0.0356	0.0189	-0.0349	0.3507	0.0374	-0.9333
EUR	EUR	-0.0028	0.0326	0.0131	0.0041	0.1181	0.0717	1.3371	1.0292	0.0446	0.0132	0.0081	0.0042	1.6754	1.4673	2.2551	1.6546			1062577.0	1217311.0	biomarkers-30860-both_sexes-irnt	categorical-1980-both_sexes-1980	0.2686	0.0446	0.0356	0.0201	-0.0303	0.4967	0.0445	-0.6796
EUR	EUR	-0.0041	0.0048	0.0115	0.0032	0.1181	0.0525	1.3371	1.0229	0.0446	0.0104	0.0081	0.0029	1.6754	1.3685	2.2551	1.4813			1062577.0	1217311.0	biomarkers-30860-both_sexes-irnt	categorical-1990-both_sexes-1990	0.2686	0.0477	0.0356	0.0216	-0.0523	0.1957	0.0404	-1.294
EUR	EUR	-0.0071	0.016	0.0107	0.0031	0.1181	0.0611	1.3371	1.0387	0.0446	0.0105	0.0081	0.003	1.6754	1.4352	2.2551	1.5476			1062577.0	1217311.0	biomarkers-30860-both_sexes-irnt	categorical-2000-both_sexes-2000	0.2686	0.0707	0.0356	0.0191	-0.084	0.0184	0.0356	-2.3583
EUR	EUR	0.0212	0.0726	0.0126	0.0038	0.1181	0.1092	1.3371	1.1236	0.0446	0.0209	0.0081	0.0051	1.6754	1.6715	2.2551	2.099			1062577.0	1217311.0	biomarkers-30860-both_sexes-irnt	categorical-20002-both_sexes-1065	0.2686	0.1125	0.0356	0.019	0.1866	8.6298e-10	0.0304	6.1329
EUR	EUR	0.0056	0.0019	0.0079	0.0018	0.1181	0.0203	1.3371	1.019	0.0446	0.0077	0.0081	0.0017	1.6754	1.1555	2.2551	1.1908			1062577.0	1217311.0	biomarkers-30860-both_sexes-irnt	categorical-20002-both_sexes-1074	0.2686	0.0995	0.0356	0.0404	0.1137	0.0016	0.0361	3.1482
EUR	EUR	0.0029	-0.0053	0.0076	0.0018	0.1181	0.0174	1.3371	1.0067	0.0446	0.008	0.0081	0.0016	1.6754	1.1175	2.2551	1.1546			1062577.0	1217311.0	biomarkers-30860-both_sexes-irnt	categorical-20002-both_sexes-1075	0.2686	0.0437	0.0356	0.0517	0.063	0.1144	0.0399	1.5786
EUR	EUR	0.0023	-0.0139	0.0098	0.0027	0.1181	0.0492	1.3371	1.0598	0.0446	0.0179	0.0081	0.0049	1.6754	1.2899	2.2551	1.4926			1062577.0	1217311.0	biomarkers-30860-both_sexes-irnt	categorical-20002-both_sexes-1111	0.2686	0.1215	0.0356	0.0363	0.03	0.3986	0.0355	0.8441
EUR	EUR	0.003	-0.0036	0.0065	0.0013	0.1181	0.0121	1.3371	1.0099	0.0446	0.0073	0.0081	0.0013	1.6754	1.1019	2.2551	1.1137			1062577.0	1217311.0	biomarkers-30860-both_sexes-irnt	categorical-20002-both_sexes-1138	0.2686	0.0866	0.0356	0.0646	0.0797	0.0265	0.0359	2.2189
EUR	EUR	0.0062	-0.0086	0.0069	0.0016	0.1181	0.0054	1.3371	1.0163	0.0446	0.0074	0.0081	0.0013	1.6754	1.0588	2.2551	1.0632			1062577.0	1217311.0	biomarkers-30860-both_sexes-irnt	categorical-20002-both_sexes-1223	0.2686	0.2581	0.0356	0.1173	0.2435	0.0002	0.0661	3.6837
EUR	EUR	0.0039	0.031	0.0123	0.0038	0.1181	0.0447	1.3371	1.033	0.0446	0.0176	0.0081	0.005	1.6754	1.2136	2.2551	1.4358			1062577.0	1217311.0	biomarkers-30860-both_sexes-irnt	categorical-20002-both_sexes-1226	0.2686	0.0757	0.0356	0.0404	0.0531	0.3296	0.0545	0.975
EUR	EUR	-0.0037	-0.0139	0.0073	0.0018	0.1181	0.0154	1.3371	1.0101	0.0446	0.0073	0.0081	0.0014	1.6754	1.1238	2.2551	1.1414			1062577.0	1217311.0	biomarkers-30860-both_sexes-irnt	categorical-20002-both_sexes-1286	0.2686	0.0713	0.0356	0.0518	-0.087	0.0357	0.0414	-2.1007
EUR	EUR	0.0001	-0.001	0.0079	0.0019	0.1182	0.0193	1.3369	1.0206	0.045	0.0078	0.0081	0.0015	1.6754	1.1587	2.2554	1.1879			1062577.0	1217311.0	biomarkers-30860-both_sexes-irnt	categorical-20002-both_sexes-1465	0.2684	0.1094	0.0358	0.0414	0.0021	0.9574	0.0399	0.0534
EUR	EUR	0.001	-1.9318e-05	0.0069	0.0016	0.1181	0.0094	1.3371	1.0258	0.0446	0.0074	0.0081	0.0012	1.6754	1.1144	2.2551	1.1048			1062577.0	1217311.0	biomarkers-30860-both_sexes-irnt	categorical-20002-both_sexes-1474	0.2686	0.2464	0.0356	0.0704	0.0294	0.5326	0.0471	0.6241
EUR	EUR	0.004	-0.0117	0.0081	0.002	0.1181	0.0149	1.3371	1.0105	0.0449	0.0096	0.0081	0.0019	1.6754	1.0988	2.2553	1.141			1062577.0	1217311.0	biomarkers-30860-both_sexes-irnt	categorical-20003-both_sexes-1140861998	0.2686	0.0744	0.0358	0.0681	0.0943	0.0478	0.0476	1.9792
EUR	EUR	0.0044	-0.0058	0.0074	0.0016	0.1181	0.0154	1.3371	1.0283	0.0446	0.0068	0.0081	0.0012	1.6754	1.1459	2.2551	1.1586			1062577.0	1217311.0	biomarkers-30860-both_sexes-irnt	categorical-20003-both_sexes-1140865634	0.2686	0.1786	0.0356	0.0428	0.1023	0.0061	0.0373	2.7413
EUR	EUR	0.0116	-0.0081	0.0083	0.0022	0.1181	0.0165	1.3371	1.023	0.0446	0.0081	0.0081	0.0017	1.6754	1.127	2.2551	1.1672			1062577.0	1217311.0	biomarkers-30860-both_sexes-irnt	categorical-20003-both_sexes-1140866738	0.2686	0.1374	0.0356	0.0484	0.2627	1.0567e-08	0.0459	5.7214
EUR	EUR	-0.005	-0.0008	0.0071	0.0016	0.1181	0.016	1.3371	1.0045	0.0446	0.0071	0.0081	0.0014	1.6754	1.127	2.2551	1.1384			1062577.0	1217311.0	biomarkers-30860-both_sexes-irnt	categorical-20003-both_sexes-1140871310	0.2686	0.0326	0.0356	0.0516	-0.1144	0.002	0.037	-3.087
EUR	EUR	0.0026	-0.0373	0.0077	0.0016	0.1181	0.0068	1.3371	1.0001	0.0446	0.0078	0.0081	0.0013	1.6754	1.0436	2.2551	1.0605			1062577.0	1217311.0	biomarkers-30860-both_sexes-irnt	categorical-20003-both_sexes-1140874420	0.2686	0.0018	0.0356	0.1283	0.0904	0.1087	0.0564	1.6039
EUR	EUR	0.0062	-0.0032	0.0069	0.0017	0.1181	0.0092	1.3371	1.0107	0.0446	0.0078	0.0081	0.0012	1.6754	1.0772	2.2551	1.0884			1062577.0	1217311.0	biomarkers-30860-both_sexes-irnt	categorical-20003-both_sexes-1140874744	0.2686	0.1206	0.0356	0.0887	0.1887	0.0003	0.0523	3.6059
EUR	EUR	0.0092	0.0578	0.0083	0.0022	0.1181	0.0208	1.3371	1.0151	0.0446	0.0083	0.0081	0.0017	1.6754	1.1459	2.2551	1.1938			1062577.0	1217311.0	biomarkers-30860-both_sexes-irnt	categorical-20003-both_sexes-1140879802	0.2686	0.0777	0.0356	0.0429	0.1853	8.153e-06	0.0415	4.4611
EUR	EUR	0.0056	-0.0215	0.0079	0.0017	0.1181	0.0062	1.3371	0.996	0.0446	0.0071	0.0081	0.0014	1.6754	1.0557	2.2551	1.0492		Ratio < 0, possibly indicating GC correction	1062577.0	1217311.0	biomarkers-30860-both_sexes-irnt	categorical-20003-both_sexes-1140881856	0.2686		0.0356		0.2044	0.0013	0.0634	3.2232
EUR	EUR	0.0072	0.0013	0.0075	0.0021	0.1181	0.0273	1.3371	1.0252	0.0446	0.0104	0.0081	0.0019	1.6754	1.2005	2.2551	1.2616			1062577.0	1217311.0	biomarkers-30860-both_sexes-irnt	categorical-20003-both_sexes-1140884600	0.2686	0.0965	0.0356	0.0398	0.1266	0.0005	0.0365	3.4663
EUR	EUR	0.0034	0.0046	0.0071	0.0015	0.1181	0.0111	1.3371	1.0091	0.0446	0.0071	0.0081	0.0013	1.6754	1.0988	2.2551	1.1047			1062577.0	1217311.0	biomarkers-30860-both_sexes-irnt	categorical-20003-both_sexes-1140923346	0.2686	0.0872	0.0356	0.0676	0.0931	0.0228	0.0409	2.2769
EUR	EUR	0.0019	-0.0113	0.0073	0.0019	0.1181	0.0101	1.3371	0.992	0.0446	0.0079	0.0081	0.0014	1.6754	1.0618	2.2551	1.0785		Ratio < 0, possibly indicating GC correction	1062577.0	1217311.0	biomarkers-30860-both_sexes-irnt	categorical-20003-both_sexes-1141176832	0.2686		0.0356		0.0539	0.3307	0.0554	0.9727
EUR	EUR	0.0044	0.0377	0.0114	0.0034	0.1181	0.0328	1.3371	1.022	0.0446	0.0146	0.0081	0.004	1.6754	1.1651	2.2551	1.3149			1062577.0	1217311.0	biomarkers-30860-both_sexes-irnt	categorical-20003-both_sexes-1141191044	0.2686	0.0699	0.0356	0.0464	0.07	0.2299	0.0583	1.2005
EUR	EUR	0.0117	0.0494	0.0113	0.0031	0.1181	0.0288	1.3371	1.0246	0.0446	0.0114	0.0081	0.0027	1.6754	1.2103	2.2551	1.2868			1062577.0	1217311.0	biomarkers-30860-both_sexes-irnt	categorical-20003-both_sexes-1141194794	0.2686	0.0857	0.0356	0.0399	0.2002	2.8454e-05	0.0478	4.1855
EUR	EUR	0.0015	0.0224	0.0074	0.0019	0.1181	0.0312	1.3371	1.0264	0.0446	0.0087	0.0081	0.002	1.6754	1.2498	2.2551	1.2947			1062577.0	1217311.0	biomarkers-30860-both_sexes-irnt	categorical-20003-both_sexes-2038460150	0.2686	0.0894	0.0356	0.0296	0.024	0.4469	0.0316	0.7605
EUR	EUR	0.0034	0.0097	0.0074	0.0016	0.1181	0.0098	1.3371	1.0006	0.0446	0.0071	0.0081	0.0014	1.6754	1.0679	2.2551	1.0837			1062577.0	1217311.0	biomarkers-30860-both_sexes-irnt	categorical-20004-both_sexes-1095	0.2686	0.0067	0.0356	0.0847	0.1004	0.0332	0.0472	2.1301
EUR	EUR	0.0014	0.0012	0.0068	0.0016	0.1181	0.0058	1.3371	1.0002	0.0446	0.0069	0.0081	0.0012	1.6754	1.0436	2.2551	1.0505			1062577.0	1217311.0	biomarkers-30860-both_sexes-irnt	categorical-20004-both_sexes-1320	0.2686	0.0047	0.0356	0.1365	0.0552	0.3744	0.0622	0.8883
EUR	EUR	0.0031	-0.0107	0.0073	0.0017	0.1181	0.0091	1.3371	1.0076	0.0446	0.0075	0.0081	0.0013	1.6754	1.0802	2.2551	1.0859			1062577.0	1217311.0	biomarkers-30860-both_sexes-irnt	categorical-20004-both_sexes-1355	0.2686	0.0879	0.0356	0.0869	0.0959	0.0551	0.05	1.9181
EUR	EUR	0.003	-0.0065	0.0099	0.0026	0.1181	0.03	1.3371	1.0144	0.0446	0.0105	0.0081	0.0026	1.6754	1.2168	2.2551	1.2804			1062577.0	1217311.0	biomarkers-30860-both_sexes-irnt	categorical-20004-both_sexes-1357	0.2686	0.0512	0.0356	0.0373	0.0511	0.2434	0.0438	1.1666
EUR	EUR	0.0042	-0.001	0.009	0.0022	0.1181	0.0197	1.3371	1.043	0.0446	0.0128	0.0081	0.0024	1.6754	1.1523	2.2551	1.211			1062577.0	1217311.0	biomarkers-30860-both_sexes-irnt	categorical-20004-both_sexes-1455	0.2686	0.2039	0.0356	0.0608	0.0874	0.0702	0.0483	1.8103
EUR	EUR	0.0034	-0.0542	0.0107	0.0025	0.1181	0.0342	1.3371	1.0881	0.0446	0.0136	0.0081	0.0031	1.6754	1.2831	2.2551	1.3829			1062577.0	1217311.0	biomarkers-30860-both_sexes-irnt	categorical-20004-both_sexes-1478	0.2686	0.23	0.0356	0.0354	0.0541	0.1584	0.0384	1.4104
EUR	EUR	-0.0006	-0.0144	0.0111	0.0029	0.1181	0.0358	1.3371	1.0616	0.0446	0.0213	0.0081	0.0033	1.6754	1.2464	2.2551	1.3711			1062577.0	1217311.0	biomarkers-30860-both_sexes-irnt	categorical-20004-both_sexes-1479	0.2686	0.1661	0.0356	0.0574	-0.0091	0.842	0.0458	-0.1993
EUR	EUR	-0.0058	-0.0212	0.0064	0.0018	0.1181	0.0112	1.3371	1.0134	0.0446	0.0064	0.0081	0.0012	1.6754	1.0957	2.2551	1.1104			1062577.0	1217311.0	biomarkers-30860-both_sexes-irnt	categorical-20004-both_sexes-1480	0.2686	0.1209	0.0356	0.0576	-0.1593	0.0008	0.0474	-3.3647
EUR	EUR	-0.0019	-0.0195	0.0067	0.0017	0.1181	0.0152	1.3371	1.0033	0.0446	0.0078	0.0081	0.0015	1.6754	1.1082	2.2551	1.1351			1062577.0	1217311.0	biomarkers-30860-both_sexes-irnt	categorical-20004-both_sexes-1483	0.2686	0.0245	0.0356	0.0574	-0.0452	0.251	0.0394	-1.1479
EUR	EUR	0.0023	0.0073	0.0098	0.0028	0.1181	0.0427	1.3371	1.011	0.0446	0.0101	0.0081	0.0027	1.6754	1.3	2.2551	1.3757			1062577.0	1217311.0	biomarkers-30860-both_sexes-irnt	categorical-2010-both_sexes-2010	0.2686	0.0293	0.0356	0.0269	0.0329	0.4285	0.0415	0.7918
EUR	EUR	0.0029	0.0015	0.007	0.0021	0.1181	0.0263	1.3371	1.044	0.0446	0.009	0.0081	0.0022	1.6754	1.207	2.2551	1.2409			1062577.0	1217311.0	biomarkers-30860-both_sexes-irnt	categorical-20107-both_sexes-1	0.2686	0.1828	0.0356	0.0373	0.0524	0.1632	0.0375	1.3943
EUR	EUR	0.006	0.0016	0.0068	0.0016	0.1181	0.0079	1.3371	1.0372	0.0446	0.0073	0.0081	0.0013	1.6754	1.0802	2.2551	1.0965			1062577.0	1217311.0	biomarkers-30860-both_sexes-irnt	categorical-20107-both_sexes-101	0.2686	0.3858	0.0356	0.0755	0.1962	0.0002	0.0528	3.7187
EUR	EUR	-0.0012	0.0039	0.0071	0.0017	0.1181	0.0131	1.3371	1.0362	0.0446	0.0081	0.0081	0.0018	1.6754	1.127	2.2551	1.136			1062577.0	1217311.0	biomarkers-30860-both_sexes-irnt	categorical-20107-both_sexes-3	0.2686	0.2663	0.0356	0.0596	-0.0298	0.4945	0.0436	-0.6832
EUR	EUR	0.0043	0.0112	0.0068	0.0019	0.1181	0.0178	1.3371	1.0615	0.0446	0.0095	0.0081	0.0021	1.6754	1.1555	2.2551	1.1952			1062577.0	1217311.0	biomarkers-30860-both_sexes-irnt	categorical-20107-both_sexes-9	0.2686	0.3152	0.0356	0.0489	0.0933	0.0286	0.0426	2.1889
EUR	EUR	-0.0046	-0.0252	0.0069	0.0018	0.1181	0.016	1.3371	1.0516	0.0446	0.0085	0.0081	0.0016	1.6754	1.1619	2.2551	1.1782			1062577.0	1217311.0	biomarkers-30860-both_sexes-irnt	categorical-20110-both_sexes-100	0.2686	0.2897	0.0356	0.0474	-0.1067	0.0117	0.0424	-2.52
EUR	EUR	0.01	-0.0023	0.0079	0.0021	0.1181	0.02	1.3371	1.0598	0.0446	0.0088	0.0081	0.0016	1.6754	1.1811	2.2551	1.2164			1062577.0	1217311.0	biomarkers-30860-both_sexes-irnt	categorical-20110-both_sexes-9	0.2686	0.2763	0.0356	0.0405	0.2067	1.7208e-06	0.0432	4.7837
EUR	EUR	0.0042	0.0159	0.006	0.0016	0.1181	0.0166	1.3371	1.0468	0.0446	0.0084	0.0081	0.002	1.6754	1.1428	2.2551	1.1569			1062577.0	1217311.0	biomarkers-30860-both_sexes-irnt	categorical-20111-both_sexes-1	0.2686	0.2983	0.0356	0.0537	0.095	0.0085	0.0361	2.63
EUR	EUR	-0.0148	-0.0194	0.0078	0.0023	0.1181	0.0326	1.3371	1.0534	0.0446	0.0093	0.0081	0.0024	1.6754	1.2332	2.2551	1.2772			1062577.0	1217311.0	biomarkers-30860-both_sexes-irnt	categorical-20111-both_sexes-100	0.2686	0.1925	0.0356	0.0336	-0.2389	2.7089e-13	0.0327	-7.3081
EUR	EUR	0.0024	-0.0015	0.0069	0.0017	0.1181	0.0096	1.3371	1.0275	0.0446	0.0077	0.0081	0.0015	1.6754	1.0895	2.2551	1.0923			1062577.0	1217311.0	biomarkers-30860-both_sexes-irnt	categorical-20111-both_sexes-101	0.2686	0.2976	0.0356	0.0834	0.0712	0.1509	0.0496	1.4364
EUR	EUR	0.0148	0.0188	0.0087	0.0025	0.1181	0.0335	1.3371	1.0454	0.0446	0.0097	0.0081	0.0025	1.6754	1.2332	2.2551	1.2753			1062577.0	1217311.0	biomarkers-30860-both_sexes-irnt	categorical-20111-both_sexes-8	0.2686	0.1647	0.0356	0.0353	0.2355	1.4589e-10	0.0367	6.4096
EUR	EUR	0.0093	0.0033	0.0072	0.0019	0.1181	0.0208	1.3371	1.0469	0.0446	0.0076	0.0081	0.002	1.6754	1.1555	2.2551	1.1878			1062577.0	1217311.0	biomarkers-30860-both_sexes-irnt	categorical-20111-both_sexes-9	0.2686	0.2498	0.0356	0.0407	0.1881	1.2473e-06	0.0388	4.848
EUR	EUR	0.0075	0.0365	0.009	0.0025	0.1181	0.0913	1.3371	1.0838	0.0446	0.0121	0.0081	0.0037	1.6754	1.6259	2.2551	1.8675			1062577.0	1217311.0	biomarkers-30860-both_sexes-irnt	categorical-20116-both_sexes-0	0.2686	0.0966	0.0356	0.014	0.0727	0.0028	0.0243	2.9866
EUR	EUR	-0.0084	0.0093	0.0076	0.002	0.1181	0.0502	1.3371	1.0491	0.0446	0.0105	0.0081	0.0026	1.6754	1.3685	2.2551	1.4755			1062577.0	1217311.0	biomarkers-30860-both_sexes-irnt	categorical-20116-both_sexes-1	0.2686	0.1033	0.0356	0.0221	-0.1085	3.6578e-05	0.0263	-4.1281
EUR	EUR	0.001	-0.0736	0.0079	0.0022	0.1181	0.0459	1.3371	1.0317	0.0446	0.0095	0.0081	0.0023	1.6754	1.3374	2.2551	1.4274			1062577.0	1217311.0	biomarkers-30860-both_sexes-irnt	categorical-20116-both_sexes-2	0.2686	0.0741	0.0356	0.0222	0.014	0.6353	0.0295	0.4743
EUR	EUR	0.0013	0.0142	0.0078	0.0019	0.1181	0.0147	1.3371	1.0224	0.0446	0.0077	0.0081	0.0015	1.6754	1.1333	2.2551	1.1465			1062577.0	1217311.0	biomarkers-30860-both_sexes-irnt	categorical-20117-both_sexes-0	0.2686	0.1528	0.0356	0.0524	0.0312	0.491	0.0453	0.6887
EUR	EUR	-0.001	-0.0052	0.0073	0.0018	0.1181	0.0206	1.3371	1.0379	0.0446	0.0082	0.0081	0.0017	1.6754	1.1908	2.2551	1.2088			1062577.0	1217311.0	biomarkers-30860-both_sexes-irnt	categorical-20117-both_sexes-2	0.2686	0.1812	0.0356	0.0393	-0.0203	0.5758	0.0363	-0.5596
EUR	EUR	9.1786e-05	0.0171	0.0087	0.0027	0.1181	0.0083	1.3371	1.0362	0.0446	0.0082	0.0081	0.002	1.6754	1.0833	2.2551	1.0925			1062577.0	1217311.0	biomarkers-30860-both_sexes-irnt	categorical-20152-both_sexes-20152	0.2686	0.3912	0.0356	0.0883	0.0029	0.9743	0.0909	0.0322
EUR	EUR	-0.0089	-0.0442	0.0084	0.0023	0.1181	0.0709	1.3371	1.0748	0.0446	0.0119	0.0081	0.0032	1.6754	1.5144	2.2551	1.6831			1062577.0	1217311.0	biomarkers-30860-both_sexes-irnt	categorical-20160-both_sexes-20160	0.2686	0.1095	0.0356	0.0174	-0.0977	6.6381e-05	0.0245	-3.9889
EUR	EUR	-0.0047	-0.0139	0.0083	0.0022	0.1181	0.0357	1.3371	1.0286	0.0446	0.0081	0.0081	0.0019	1.6754	1.2731	2.2551	1.3289			1062577.0	1217311.0	biomarkers-30860-both_sexes-irnt	categorical-2020-both_sexes-2020	0.2686	0.0871	0.0356	0.0248	-0.0721	0.0272	0.0326	-2.2086
EUR	EUR	-0.0115	-0.0381	0.0093	0.0026	0.1181	0.0503	1.3371	1.0351	0.0446	0.0115	0.0081	0.0027	1.6754	1.3581	2.2551	1.4557			1062577.0	1217311.0	biomarkers-30860-both_sexes-irnt	categorical-2040-both_sexes-2040	0.2686	0.077	0.0356	0.0252	-0.1486	2.5316e-05	0.0353	-4.212
EUR	EUR	-0.002	-0.0058	0.0074	0.0028	0.1181	0.0234	1.3371	0.9942	0.0446	0.0068	0.0081	0.004	1.6754	1.0527	2.2551	1.0596		Ratio < 0, possibly indicating GC correction	1062577.0	1217311.0	biomarkers-30860-both_sexes-irnt	categorical-20480-both_sexes-20480	0.2686		0.0356		-0.0379	0.4779	0.0534	-0.7097
EUR	EUR	-0.003	0.0026	0.0069	0.003	0.1181	0.0316	1.3371	1.0027	0.0446	0.0072	0.0081	0.0039	1.6754	1.0864	2.2551	1.0904			1062577.0	1217311.0	biomarkers-30860-both_sexes-irnt	categorical-20544-both_sexes-15	0.2686	0.0294	0.0356	0.0796	-0.0487	0.3215	0.0491	-0.9914
EUR	EUR	-0.0072	-0.0017	0.008	0.0022	0.1181	0.0578	1.3371	1.0218	0.0446	0.0107	0.0081	0.0027	1.6754	1.4034	2.2551	1.5089			1062577.0	1217311.0	biomarkers-30860-both_sexes-irnt	categorical-2090-both_sexes-2090	0.2686	0.0429	0.0356	0.021	-0.0873	0.0007	0.0259	-3.3754
EUR	EUR	-0.003	-0.0184	0.0075	0.0017	0.1181	0.0287	1.3371	1.0194	0.0446	0.0097	0.0081	0.0021	1.6754	1.2168	2.2551	1.2601			1062577.0	1217311.0	biomarkers-30860-both_sexes-irnt	categorical-2100-both_sexes-2100	0.2686	0.0746	0.0356	0.0372	-0.0514	0.0802	0.0294	-1.7496
EUR	EUR	0.0058	0.0298	0.0078	0.0016	0.1181	0.0223	1.3371	1.0146	0.0446	0.0083	0.0081	0.0016	1.6754	1.1779	2.2551	1.2065			1062577.0	1217311.0	biomarkers-30860-both_sexes-irnt	categorical-2129-both_sexes-2129	0.2686	0.0707	0.0356	0.0401	0.1131	0.0002	0.0306	3.7006
EUR	EUR	0.0048	-0.0008	0.0076	0.0019	0.1181	0.048	1.3371	1.0594	0.0446	0.0093	0.0081	0.0021	1.6754	1.3685	2.2551	1.4564			1062577.0	1217311.0	biomarkers-30860-both_sexes-irnt	categorical-2188-both_sexes-2188	0.2686	0.1301	0.0356	0.0205	0.0641	0.0111	0.0252	2.538
EUR	EUR	-0.0026	-0.0024	0.0078	0.0019	0.1181	0.0167	1.3371	1.0003	0.0446	0.0078	0.0081	0.0014	1.6754	1.1396	2.2551	1.1437			1062577.0	1217311.0	biomarkers-30860-both_sexes-irnt	categorical-2207-both_sexes-2207	0.2686	0.002	0.0356	0.054	-0.0587	0.1741	0.0432	-1.3591
EUR	EUR	-0.0049	-0.0259	0.0077	0.002	0.1181	0.0479	1.3371	1.0445	0.0446	0.0099	0.0081	0.0022	1.6754	1.3685	2.2551	1.4443			1062577.0	1217311.0	biomarkers-30860-both_sexes-irnt	categorical-2257-both_sexes-2257	0.2686	0.1001	0.0356	0.0223	-0.0651	0.0133	0.0263	-2.4766
EUR	EUR	0.0049	-0.0199	0.0094	0.0024	0.1181	0.0529	1.3371	1.0554	0.0446	0.0112	0.0081	0.0028	1.6754	1.3964	2.2551	1.5101			1062577.0	1217311.0	biomarkers-30860-both_sexes-irnt	categorical-2316-both_sexes-2316	0.2686	0.1086	0.0356	0.022	0.0623	0.0398	0.0303	2.0561
EUR	EUR	0.0036	-0.02	0.0077	0.0019	0.1181	0.0302	1.3371	1.0307	0.0446	0.0082	0.0081	0.0018	1.6754	1.2531	2.2551	1.2875			1062577.0	1217311.0	biomarkers-30860-both_sexes-irnt	categorical-2335-both_sexes-2335	0.2686	0.1066	0.0356	0.0285	0.0596	0.055	0.0311	1.9192
EUR	EUR	0.0104	-0.0089	0.0086	0.0022	0.1181	0.0375	1.3371	1.0518	0.0446	0.0122	0.0081	0.0023	1.6754	1.2697	2.2551	1.3718			1062577.0	1217311.0	biomarkers-30860-both_sexes-irnt	categorical-2443-both_sexes-2443	0.2686	0.1393	0.0356	0.0327	0.1563	2.1447e-06	0.033	4.7393
EUR	EUR	-0.0034	-0.0008	0.0071	0.0017	0.1181	0.0187	1.3371	1.0059	0.0446	0.0083	0.0081	0.0018	1.6754	1.1396	2.2551	1.1627			1062577.0	1217311.0	biomarkers-30860-both_sexes-irnt	categorical-2463-both_sexes-2463	0.2686	0.0362	0.0356	0.0509	-0.0717	0.0528	0.037	-1.9361
EUR	EUR	0.0058	-0.0035	0.0076	0.0019	0.1181	0.0419	1.3371	1.0297	0.0446	0.0084	0.0081	0.0019	1.6754	1.3203	2.2551	1.3863			1062577.0	1217311.0	biomarkers-30860-both_sexes-irnt	categorical-2492-both_sexes-2492	0.2686	0.077	0.0356	0.0217	0.0831	0.0019	0.0268	3.1017
EUR	EUR	0.0035	0.0077	0.0077	0.0026	0.1181	0.0247	1.3371	1.0208	0.0446	0.008	0.0081	0.0026	1.6754	1.1238	2.2551	1.134			1062577.0	1217311.0	biomarkers-30860-both_sexes-irnt	categorical-2654-both_sexes-4	0.2686	0.1552	0.0356	0.0594	0.0656	0.1842	0.0494	1.3278
EUR	EUR	0.0048	0.0099	0.0078	0.0048	0.1181	0.0631	1.3371	0.9878	0.0446	0.0068	0.0081	0.0073	1.6754	1.0679	2.2551	1.0713		Ratio < 0, possibly indicating GC correction	1062577.0	1217311.0	biomarkers-30860-both_sexes-irnt	categorical-3606-both_sexes-3606	0.2686		0.0356		0.0555	0.3171	0.0555	1.0004
EUR	EUR	0.0038	-0.0051	0.0077	0.0018	0.1181	0.0161	1.3371	1.015	0.0446	0.0072	0.0081	0.0013	1.6754	1.1428	2.2551	1.1508			1062577.0	1217311.0	biomarkers-30860-both_sexes-irnt	categorical-41200-both_sexes-G459	0.2686	0.0995	0.0356	0.0474	0.0875	0.0277	0.0398	2.2011
EUR	EUR	-0.0001	-0.0147	0.0064	0.0014	0.1181	0.0079	1.3371	1.007	0.0446	0.0069	0.0081	0.0012	1.6754	1.0802	2.2551	1.0757			1062577.0	1217311.0	biomarkers-30860-both_sexes-irnt	categorical-41200-both_sexes-H229	0.2686	0.093	0.0356	0.0913	-0.0042	0.9293	0.047	-0.0888
EUR	EUR	-0.0006	-0.0083	0.0071	0.0016	0.1181	0.0064	1.3371	1.0019	0.0446	0.007	0.0081	0.0012	1.6754	1.0557	2.2551	1.0564			1062577.0	1217311.0	biomarkers-30860-both_sexes-irnt	categorical-41200-both_sexes-H511	0.2686	0.0341	0.0356	0.1234	-0.0232	0.6868	0.0575	-0.4031
EUR	EUR	0.0007	0.0078	0.009	0.0022	0.1184	0.0151	1.3371	1.0186	0.0444	0.0092	0.0078	0.0018	1.6754	1.1144	2.2567	1.1475			1062577.0	1217311.0	biomarkers-30860-both_sexes-irnt	categorical-41200-both_sexes-J183	0.2683	0.126	0.0353	0.0624	0.0176	0.7409	0.0533	0.3307
EUR	EUR	0.0011	0.0106	0.007	0.0014	0.1181	0.0089	1.3371	1.0139	0.0446	0.0071	0.0081	0.0012	1.6754	1.0864	2.2551	1.0883			1062577.0	1217311.0	biomarkers-30860-both_sexes-irnt	categorical-41200-both_sexes-K633	0.2686	0.1574	0.0356	0.0802	0.0328	0.4656	0.045	0.7296
EUR	EUR	0.0006	-0.0024	0.0089	0.0022	0.1181	0.0073	1.3371	1.0047	0.0446	0.007	0.0081	0.0013	1.6754	1.0679	2.2551	1.0678			1062577.0	1217311.0	biomarkers-30860-both_sexes-irnt	categorical-41200-both_sexes-V544	0.2686	0.0692	0.0356	0.1031	0.021	0.7788	0.0748	0.2809
EUR	EUR	0.0007	0.0129	0.0075	0.0018	0.1181	0.0187	1.3371	1.0219	0.0446	0.0079	0.0081	0.0016	1.6754	1.1523	2.2551	1.184			1062577.0	1217311.0	biomarkers-30860-both_sexes-irnt	categorical-41200-both_sexes-W401	0.2686	0.1192	0.0356	0.0427	0.014	0.7096	0.0377	0.3723
EUR	EUR	0.0016	-0.012	0.0085	0.0019	0.1181	0.0077	1.3371	1.015	0.0446	0.0076	0.0081	0.0013	1.6754	1.0772	2.2551	1.0822			1062577.0	1217311.0	biomarkers-30860-both_sexes-irnt	categorical-41200-both_sexes-W903	0.2686	0.1824	0.0356	0.0919	0.0519	0.398	0.0614	0.8453
EUR	EUR	0.0041	-0.0156	0.0075	0.0016	0.1181	0.0152	1.3371	1.0561	0.0446	0.0075	0.0081	0.0014	1.6754	1.1715	2.2551	1.1864			1062577.0	1217311.0	biomarkers-30860-both_sexes-irnt	categorical-41232-both_sexes-10	0.2686	0.3008	0.0356	0.0402	0.0975	0.0115	0.0386	2.5272
EUR	EUR	0.0022	-0.0069	0.0093	0.0024	0.1181	0.0245	1.3371	1.0677	0.0446	0.0088	0.0081	0.0019	1.6754	1.2431	2.2551	1.2755			1062577.0	1217311.0	biomarkers-30860-both_sexes-irnt	categorical-41244-both_sexes-100	0.2686	0.2457	0.0356	0.0319	0.0415	0.3471	0.0441	0.9403
EUR	EUR	0.0029	-0.0198	0.0081	0.0021	0.1181	0.009	1.3371	1.0122	0.0446	0.0081	0.0081	0.0014	1.6754	1.0741	2.2551	1.0882			1062577.0	1217311.0	biomarkers-30860-both_sexes-irnt	categorical-41245-both_sexes-1040	0.2686	0.1384	0.0356	0.0918	0.0899	0.1584	0.0637	1.4106
EUR	EUR	0.0002	0.0149	0.0078	0.0019	0.1181	0.0203	1.3371	1.042	0.0446	0.0074	0.0081	0.0015	1.6754	1.1779	2.2551	1.2156			1062577.0	1217311.0	biomarkers-30860-both_sexes-irnt	categorical-41245-both_sexes-1070	0.2686	0.1946	0.0356	0.0344	0.0046	0.9062	0.0387	0.1178
EUR	EUR	0.0016	-0.0051	0.0078	0.0018	0.1181	0.0142	1.3371	1.0519	0.0446	0.0072	0.0081	0.0015	1.6754	1.1555	2.2551	1.1722			1062577.0	1217311.0	biomarkers-30860-both_sexes-irnt	categorical-41245-both_sexes-1280	0.2686	0.3013	0.0356	0.0416	0.04	0.3512	0.0429	0.9323
EUR	EUR	0.0019	0.0041	0.0081	0.0019	0.1181	0.0265	1.3371	1.0669	0.0446	0.0082	0.0081	0.0017	1.6754	1.2664	2.2551	1.2924			1062577.0	1217311.0	biomarkers-30860-both_sexes-irnt	categorical-41245-both_sexes-1310	0.2686	0.2287	0.0356	0.0279	0.0342	0.3158	0.0341	1.0031
EUR	EUR	0.001	-0.0177	0.0075	0.0015	0.1181	0.0079	1.3371	1.0148	0.0446	0.0069	0.0081	0.0013	1.6754	1.0772	2.2551	1.0823			1062577.0	1217311.0	biomarkers-30860-both_sexes-irnt	categorical-41245-both_sexes-1370	0.2686	0.1797	0.0356	0.0836	0.033	0.5125	0.0503	0.655
EUR	EUR	-0.0001	-0.0064	0.0089	0.0024	0.1181	0.0349	1.3371	1.0463	0.0446	0.0103	0.0081	0.002	1.6754	1.2865	2.2551	1.3487			1062577.0	1217311.0	biomarkers-30860-both_sexes-irnt	categorical-41245-both_sexes-1840	0.2686	0.1328	0.0356	0.0294	-0.0016	0.9667	0.0377	-0.0417
EUR	EUR	0.0014	0.0093	0.008	0.0019	0.1181	0.0232	1.3371	1.0408	0.0446	0.0078	0.0081	0.0017	1.6754	1.1908	2.2551	1.2312			1062577.0	1217311.0	biomarkers-30860-both_sexes-irnt	categorical-41246-both_sexes-1160	0.2686	0.1765	0.0356	0.0336	0.0268	0.4686	0.037	0.7248
EUR	EUR	-0.0028	-0.0081	0.0084	0.0019	0.1181	0.0093	1.3371	1.021	0.0446	0.0089	0.0081	0.0019	1.6754	1.071	2.2551	1.0986			1062577.0	1217311.0	biomarkers-30860-both_sexes-irnt	categorical-41246-both_sexes-1390	0.2686	0.2127	0.0356	0.0905	-0.0836	0.1315	0.0554	-1.5084
EUR	EUR	0.0018	-0.0114	0.0077	0.0017	0.1181	0.0176	1.3371	1.0369	0.0446	0.0076	0.0081	0.0016	1.6754	1.1651	2.2551	1.1835			1062577.0	1217311.0	biomarkers-30860-both_sexes-irnt	categorical-41246-both_sexes-1480	0.2686	0.2008	0.0356	0.0415	0.0402	0.2712	0.0365	1.1003
EUR	EUR	0.0022	-0.0296	0.0065	0.0017	0.1181	0.0272	1.3371	1.0155	0.0446	0.0089	0.0081	0.002	1.6754	1.2038	2.2551	1.2442			1062577.0	1217311.0	biomarkers-30860-both_sexes-irnt	categorical-41246-both_sexes-1530	0.2686	0.0634	0.0356	0.0366	0.0389	0.1931	0.0299	1.3014
EUR	EUR	9.2809e-06	-0.0124	0.0091	0.0024	0.1181	0.0391	1.3371	1.0374	0.0446	0.0106	0.0081	0.0021	1.6754	1.3034	2.2551	1.3661			1062577.0	1217311.0	biomarkers-30860-both_sexes-irnt	categorical-41246-both_sexes-2580	0.2686	0.1023	0.0356	0.0291	0.0001	0.997	0.0362	0.0038
EUR	EUR	0.0004	-0.0236	0.0068	0.0016	0.1181	0.0156	1.3369	1.0088	0.0449	0.0075	0.0081	0.0014	1.6754	1.1082	2.2549	1.1335			1062577.0	1217311.0	biomarkers-30860-both_sexes-irnt	categorical-41246-both_sexes-2610	0.2685	0.0659	0.0357	0.0564	0.0103	0.781	0.037	0.278
EUR	EUR	0.0029	-0.0138	0.0084	0.002	0.1181	0.031	1.3371	1.0382	0.0446	0.0085	0.0081	0.0019	1.6754	1.2597	2.2551	1.3029			1062577.0	1217311.0	biomarkers-30860-both_sexes-irnt	categorical-41247-both_sexes-1000	0.2686	0.126	0.0356	0.0282	0.0483	0.1309	0.032	1.5104
EUR	EUR	0.0009	-0.0168	0.0088	0.002	0.1181	0.0228	1.3371	1.0353	0.0446	0.0084	0.0081	0.0017	1.6754	1.2038	2.2551	1.2276			1062577.0	1217311.0	biomarkers-30860-both_sexes-irnt	categorical-41248-both_sexes-1000	0.2686	0.1549	0.0356	0.037	0.0169	0.6656	0.0392	0.4323
EUR	EUR	0.0008	-0.0269	0.0083	0.002	0.1181	0.0271	1.3371	1.0413	0.0446	0.0079	0.0081	0.0018	1.6754	1.2332	2.2551	1.276			1062577.0	1217311.0	biomarkers-30860-both_sexes-irnt	categorical-41249-both_sexes-1001	0.2686	0.1495	0.0356	0.0286	0.0133	0.7055	0.0353	0.3779
EUR	EUR	0.0027	-0.0237	0.0076	0.0018	0.1181	0.0175	1.3371	1.0771	0.0446	0.0082	0.0081	0.0015	1.6754	1.2267	2.2551	1.2259			1062577.0	1217311.0	biomarkers-30860-both_sexes-irnt	categorical-41249-both_sexes-1002	0.2686	0.3414	0.0356	0.0365	0.0585	0.1478	0.0404	1.4473
EUR	EUR	0.0027	0.0023	0.0068	0.0016	0.1181	0.0159	1.3371	1.0273	0.0446	0.0079	0.0081	0.0015	1.6754	1.1619	2.2551	1.1635			1062577.0	1217311.0	biomarkers-30860-both_sexes-irnt	categorical-41249-both_sexes-2002	0.2686	0.1669	0.0356	0.0485	0.0618	0.1015	0.0377	1.6378
EUR	EUR	0.002	-0.0233	0.0084	0.0022	0.1181	0.0224	1.3371	1.0468	0.0446	0.008	0.0081	0.0017	1.6754	1.2136	2.2551	1.2384			1062577.0	1217311.0	biomarkers-30860-both_sexes-irnt	categorical-41253-both_sexes-18	0.2686	0.1965	0.0356	0.0336	0.0379	0.3786	0.043	0.8804
EUR	EUR	0.0028	-0.0196	0.0089	0.0024	0.1181	0.0161	1.3371	1.0308	0.0446	0.0075	0.0081	0.0014	1.6754	1.1651	2.2551	1.1708			1062577.0	1217311.0	biomarkers-30860-both_sexes-irnt	categorical-41253-both_sexes-70	0.2686	0.1806	0.0356	0.0439	0.0636	0.2351	0.0536	1.1873
EUR	EUR	-0.0052	-0.0064	0.0067	0.0029	0.1181	0.0498	1.3371	0.9985	0.0446	0.008	0.0081	0.005	1.6754	1.1113	2.2551	1.1328		Ratio < 0, possibly indicating GC correction	1062577.0	1217311.0	biomarkers-30860-both_sexes-irnt	categorical-4631-both_sexes-4631	0.2686		0.0356		-0.0682	0.0717	0.0379	-1.8011
EUR	EUR	0.0025	-0.0016	0.0076	0.0033	0.1181	0.0513	1.3371	1.0045	0.0446	0.0073	0.0081	0.0041	1.6754	1.1396	2.2551	1.1476			1062577.0	1217311.0	biomarkers-30860-both_sexes-irnt	categorical-4728-both_sexes-4728	0.2686	0.0307	0.0356	0.0494	0.0317	0.4496	0.0419	0.7561
EUR	EUR	-0.0185	-0.0121	0.008	0.006	0.1181	0.1386	1.3371	0.9819	0.0446	0.0078	0.0081	0.0142	1.6754	1.0772	2.2551	1.0979		Ratio < 0, possibly indicating GC correction	1062577.0	1217311.0	biomarkers-30860-both_sexes-irnt	categorical-5556-both_sexes-5556	0.2686		0.0356		-0.1447	0.0017	0.0462	-3.1318
EUR	EUR	0.0161	0.0691	0.0087	0.0024	0.1181	0.0936	1.3371	1.1092	0.0446	0.0129	0.0081	0.0037	1.6754	1.6792	2.2551	1.8895			1062577.0	1217311.0	biomarkers-30860-both_sexes-irnt	categorical-6138-both_sexes-100	0.2686	0.1228	0.0356	0.0146	0.1535	8.5912e-12	0.0225	6.8283
EUR	EUR	-0.0168	-0.0364	0.0102	0.0027	0.1181	0.0847	1.3371	1.0969	0.0446	0.012	0.0081	0.0033	1.6754	1.6296	2.2551	1.8237			1062577.0	1217311.0	biomarkers-30860-both_sexes-irnt	categorical-6138-both_sexes-2	0.2686	0.1176	0.0356	0.0146	-0.1678	4.2313e-11	0.0254	-6.5957
EUR	EUR	-0.0094	-0.0303	0.0096	0.0025	0.1181	0.0441	1.3371	1.0462	0.0446	0.0091	0.0081	0.0022	1.6754	1.3443	2.2551	1.424			1062577.0	1217311.0	biomarkers-30860-both_sexes-irnt	categorical-6138-both_sexes-3	0.2686	0.1089	0.0356	0.0214	-0.1308	8.541e-05	0.0333	-3.9287
EUR	EUR	-0.0116	-0.0479	0.009	0.002	0.1181	0.039	1.3371	1.0589	0.0446	0.0095	0.0081	0.0022	1.6754	1.3443	2.2551	1.3895			1062577.0	1217311.0	biomarkers-30860-both_sexes-irnt	categorical-6138-both_sexes-6	0.2686	0.1513	0.0356	0.0245	-0.1716	2.6501e-09	0.0288	-5.9519
EUR	EUR	-0.0073	-0.0242	0.0074	0.0018	0.1181	0.0189	1.3371	1.0283	0.0446	0.0076	0.0081	0.0014	1.6754	1.1715	2.2551	1.1891			1062577.0	1217311.0	biomarkers-30860-both_sexes-irnt	categorical-6139-both_sexes-3	0.2686	0.1495	0.0356	0.0404	-0.1549	8.2629e-05	0.0393	-3.9366
EUR	EUR	0.0033	0.0179	0.0079	0.0018	0.1181	0.0208	1.3371	1.0423	0.0446	0.0075	0.0081	0.0015	1.6754	1.1973	2.2551	1.217			1062577.0	1217311.0	biomarkers-30860-both_sexes-irnt	categorical-6141-both_sexes-1	0.2686	0.1947	0.0356	0.0346	0.0669	0.0699	0.0369	1.8127
EUR	EUR	-0.0006	0.002	0.0069	0.0015	0.1181	0.0064	1.3371	1.0016	0.0446	0.0071	0.0081	0.0014	1.6754	1.0527	2.2551	1.056			1062577.0	1217311.0	biomarkers-30860-both_sexes-irnt	categorical-6141-both_sexes-2	0.2686	0.0279	0.0356	0.1262	-0.0204	0.7085	0.0545	-0.3739
EUR	EUR	0.0065	-0.003	0.0078	0.002	0.1181	0.0216	1.3371	1.0234	0.0446	0.0075	0.0081	0.0015	1.6754	1.1876	2.2551	1.2085			1062577.0	1217311.0	biomarkers-30860-both_sexes-irnt	categorical-6142-both_sexes-4	0.2686	0.1124	0.0356	0.0359	0.1286	0.0008	0.0382	3.3669
EUR	EUR	0.0005	0.0118	0.0063	0.0015	0.1181	0.0068	1.3371	1.0063	0.0446	0.0065	0.0081	0.0011	1.6754	1.0649	2.2551	1.065			1062577.0	1217311.0	biomarkers-30860-both_sexes-irnt	categorical-6144-both_sexes-1	0.2686	0.0976	0.0356	0.1001	0.0162	0.7573	0.0524	0.309
EUR	EUR	-0.0034	-0.0031	0.007	0.0017	0.1181	0.0295	1.3371	1.0274	0.0446	0.0083	0.0081	0.0019	1.6754	1.2464	2.2551	1.2757			1062577.0	1217311.0	biomarkers-30860-both_sexes-irnt	categorical-6145-both_sexes-6	0.2686	0.0995	0.0356	0.0301	-0.0576	0.0454	0.0288	-2.0012
EUR	EUR	-0.0045	0.0005	0.0099	0.0026	0.1181	0.0303	1.3371	1.0108	0.0446	0.0093	0.0081	0.002	1.6754	1.2365	2.2551	1.2731			1062577.0	1217311.0	biomarkers-30860-both_sexes-irnt	categorical-6146-both_sexes-100	0.2686	0.0396	0.0356	0.0341	-0.0748	0.079	0.0426	-1.7565
EUR	EUR	0.0042	-0.0043	0.0091	0.0023	0.1181	0.0249	1.3371	1.0069	0.0446	0.008	0.0081	0.0016	1.6754	1.194	2.2551	1.2197			1062577.0	1217311.0	biomarkers-30860-both_sexes-irnt	categorical-6146-both_sexes-2	0.2686	0.0313	0.0356	0.0365	0.0774	0.0572	0.0407	1.9016
EUR	EUR	0.0045	-0.0021	0.0089	0.0024	0.1181	0.0215	1.3371	1.008	0.0446	0.0077	0.0081	0.0018	1.6754	1.1779	2.2551	1.1943			1062577.0	1217311.0	biomarkers-30860-both_sexes-irnt	categorical-6146-both_sexes-3	0.2686	0.0412	0.0356	0.0398	0.0901	0.0492	0.0458	1.967
EUR	EUR	-0.0036	0.0047	0.0086	0.002	0.1181	0.0099	1.3371	1.0267	0.0446	0.007	0.0081	0.0013	1.6754	1.1113	2.2551	1.1101			1062577.0	1217311.0	biomarkers-30860-both_sexes-irnt	categorical-6147-both_sexes-4	0.2686	0.2424	0.0356	0.0637	-0.1041	0.0681	0.057	-1.8246
EUR	EUR	-0.0058	-0.0174	0.0086	0.0023	0.1181	0.0347	1.3371	1.0475	0.0446	0.0094	0.0081	0.0018	1.6754	1.2966	2.2551	1.3487			1062577.0	1217311.0	biomarkers-30860-both_sexes-irnt	categorical-6149-both_sexes-100	0.2686	0.1362	0.0356	0.027	-0.0907	0.0087	0.0346	-2.6243
EUR	EUR	0.0019	0.0183	0.0087	0.0021	0.1181	0.0206	1.3371	1.0252	0.0446	0.0082	0.0081	0.0016	1.6754	1.1811	2.2551	1.2022			1062577.0	1217311.0	biomarkers-30860-both_sexes-irnt	categorical-6149-both_sexes-3	0.2686	0.1246	0.0356	0.0405	0.0391	0.3655	0.0432	0.9049
EUR	EUR	-0.0001	0.0126	0.0076	0.0019	0.1181	0.012	1.3371	1.0182	0.0446	0.0068	0.0081	0.0014	1.6754	1.1207	2.2551	1.121			1062577.0	1217311.0	biomarkers-30860-both_sexes-irnt	categorical-6149-both_sexes-4	0.2686	0.1502	0.0356	0.0565	-0.0038	0.9395	0.0498	-0.0758
EUR	EUR	0.011	0.004	0.0097	0.0026	0.1181	0.0493	1.3371	1.0661	0.0446	0.0111	0.0081	0.0024	1.6754	1.3929	2.2551	1.493			1062577.0	1217311.0	biomarkers-30860-both_sexes-irnt	categorical-6149-both_sexes-6	0.2686	0.1341	0.0356	0.0226	0.1437	5.4264e-06	0.0316	4.5476
EUR	EUR	0.0027	-0.0047	0.0076	0.0018	0.1181	0.0175	1.3371	1.0072	0.0446	0.008	0.0081	0.0016	1.6754	1.1207	2.2551	1.155			1062577.0	1217311.0	biomarkers-30860-both_sexes-irnt	categorical-6150-both_sexes-1	0.2686	0.0464	0.0356	0.0515	0.06	0.1336	0.04	1.5002
EUR	EUR	-0.0204	-0.0702	0.0127	0.0038	0.1181	0.1078	1.3371	1.1075	0.0446	0.0196	0.0081	0.0048	1.6754	1.6448	2.2551	2.0617			1062577.0	1217311.0	biomarkers-30860-both_sexes-irnt	categorical-6150-both_sexes-100	0.2686	0.1013	0.0356	0.0185	-0.1809	4.2537e-09	0.0308	-5.874
EUR	EUR	0.0061	0.0004	0.0078	0.0018	0.1181	0.0197	1.3371	1.0229	0.0446	0.0076	0.0081	0.0017	1.6754	1.1587	2.2551	1.1887			1062577.0	1217311.0	biomarkers-30860-both_sexes-irnt	categorical-6150-both_sexes-2	0.2686	0.1211	0.0356	0.0404	0.1259	0.0004	0.0356	3.5365
EUR	EUR	0.0214	0.0729	0.0126	0.0039	0.1181	0.1085	1.3371	1.1083	0.0446	0.0203	0.0081	0.005	1.6754	1.6448	2.2551	2.0743			1062577.0	1217311.0	biomarkers-30860-both_sexes-irnt	categorical-6150-both_sexes-4	0.2686	0.1008	0.0356	0.0189	0.1893	7.9916e-10	0.0308	6.1451
EUR	EUR	-0.0032	-0.0075	0.0073	0.0016	0.1181	0.0084	1.3371	1.0051	0.0446	0.0072	0.0081	0.0014	1.6754	1.0741	2.2551	1.0746			1062577.0	1217311.0	biomarkers-30860-both_sexes-irnt	categorical-6151-both_sexes-7	0.2686	0.068	0.0356	0.096	-0.1021	0.0445	0.0508	-2.0097
EUR	EUR	-0.0006	0.008	0.0092	0.0027	0.1181	0.0657	1.3371	1.0987	0.0446	0.0201	0.0081	0.0057	1.6754	1.3824	2.2551	1.6665			1062577.0	1217311.0	biomarkers-30860-both_sexes-irnt	categorical-6152-both_sexes-100	0.2686	0.1481	0.0356	0.0302	-0.0067	0.8271	0.0307	-0.2184
EUR	EUR	0.002	-0.013	0.0097	0.0027	0.1182	0.0491	1.3371	1.0734	0.0449	0.0177	0.0081	0.0048	1.6754	1.3068	2.2555	1.5029			1062577.0	1217311.0	biomarkers-30860-both_sexes-irnt	categorical-6152-both_sexes-8	0.2685	0.146	0.0358	0.0352	0.0263	0.4626	0.0358	0.7346
EUR	EUR	-0.0031	-0.0092	0.0072	0.0019	0.1181	0.0529	1.3371	1.0502	0.0446	0.0097	0.0081	0.0024	1.6754	1.421	2.2551	1.4887			1062577.0	1217311.0	biomarkers-30860-both_sexes-irnt	categorical-6154-both_sexes-100	0.2686	0.1027	0.0356	0.0198	-0.0386	0.1051	0.0238	-1.6208
EUR	EUR	-0.0066	0.0024	0.0077	0.0018	0.1181	0.0194	1.3371	1.0125	0.0446	0.0073	0.0081	0.0015	1.6754	1.1619	2.2551	1.1726			1062577.0	1217311.0	biomarkers-30860-both_sexes-irnt	categorical-6154-both_sexes-2	0.2686	0.0724	0.0356	0.0424	-0.1369	0.0003	0.0375	-3.6546
EUR	EUR	0.0019	0.0219	0.0077	0.0021	0.1181	0.0406	1.3371	1.0389	0.0446	0.0091	0.0081	0.0022	1.6754	1.3203	2.2551	1.3843			1062577.0	1217311.0	biomarkers-30860-both_sexes-irnt	categorical-6154-both_sexes-3	0.2686	0.1011	0.0356	0.0237	0.0275	0.371	0.0307	0.8946
EUR	EUR	0.0043	-0.0073	0.007	0.0016	0.1181	0.0194	1.3371	1.026	0.0446	0.0069	0.0081	0.0014	1.6754	1.1715	2.2551	1.1866			1062577.0	1217311.0	biomarkers-30860-both_sexes-irnt	categorical-6154-both_sexes-5	0.2686	0.1394	0.0356	0.0371	0.0897	0.0063	0.0329	2.7296
EUR	EUR	0.0033	0.0142	0.0079	0.0019	0.1181	0.0271	1.3371	1.0173	0.0446	0.0082	0.0081	0.0016	1.6754	1.2234	2.2551	1.2482			1062577.0	1217311.0	biomarkers-30860-both_sexes-irnt	categorical-6155-both_sexes-100	0.2686	0.0698	0.0356	0.0332	0.0589	0.0818	0.0338	1.7402
EUR	EUR	0.0002	0.0092	0.0083	0.0016	0.1181	0.0304	1.3371	1.044	0.0446	0.0087	0.0081	0.0017	1.6754	1.2664	2.2551	1.3025			1062577.0	1217311.0	biomarkers-30860-both_sexes-irnt	categorical-6159-both_sexes-3	0.2686	0.1455	0.0356	0.0289	0.0038	0.8902	0.0275	0.138
EUR	EUR	0.0009	-0.0088	0.0083	0.0021	0.1181	0.018	1.3371	1.0241	0.0446	0.0082	0.0081	0.0015	1.6754	1.1587	2.2551	1.177			1062577.0	1217311.0	biomarkers-30860-both_sexes-irnt	categorical-6159-both_sexes-5	0.2686	0.136	0.0356	0.0462	0.0186	0.6837	0.0456	0.4074
EUR	EUR	0.0044	-0.0056	0.0075	0.0016	0.1181	0.0107	1.3371	1.0036	0.0446	0.0065	0.0081	0.0012	1.6754	1.0895	2.2551	1.0949			1062577.0	1217311.0	biomarkers-30860-both_sexes-irnt	categorical-6159-both_sexes-8	0.2686	0.0378	0.0356	0.0681	0.1237	0.0052	0.0442	2.7967
EUR	EUR	-0.0075	-0.0334	0.0071	0.0017	0.1181	0.0323	1.3371	1.0317	0.0446	0.0085	0.0081	0.0017	1.6754	1.2597	2.2551	1.3029			1062577.0	1217311.0	biomarkers-30860-both_sexes-irnt	categorical-6160-both_sexes-1	0.2686	0.1047	0.0356	0.0281	-0.1219	8.7126e-06	0.0274	-4.4469
EUR	EUR	0.0093	0.0169	0.0091	0.0025	0.1181	0.0325	1.3371	1.0351	0.0446	0.0086	0.0081	0.0018	1.6754	1.2664	2.2551	1.3132			1062577.0	1217311.0	biomarkers-30860-both_sexes-irnt	categorical-6160-both_sexes-100	0.2686	0.112	0.0356	0.0274	0.1502	5.6967e-05	0.0373	4.025
EUR	EUR	0.0026	0.0275	0.0087	0.0023	0.1181	0.0332	1.3371	1.0296	0.0446	0.0082	0.0081	0.0017	1.6754	1.2631	2.2551	1.3165			1062577.0	1217311.0	biomarkers-30860-both_sexes-irnt	categorical-6160-both_sexes-2	0.2686	0.0934	0.0356	0.0258	0.042	0.2506	0.0366	1.149
EUR	EUR	-0.0086	-0.0239	0.0094	0.0026	0.1181	0.045	1.3371	1.0566	0.0446	0.0089	0.0081	0.0023	1.6754	1.3719	2.2551	1.4432			1062577.0	1217311.0	biomarkers-30860-both_sexes-irnt	categorical-6160-both_sexes-3	0.2686	0.1277	0.0356	0.0201	-0.1182	0.0005	0.0338	-3.5019
EUR	EUR	-0.0074	-0.021	0.0073	0.0018	0.1181	0.0158	1.3371	1.0051	0.0446	0.0078	0.0081	0.0015	1.6754	1.1238	2.2551	1.1435			1062577.0	1217311.0	biomarkers-30860-both_sexes-irnt	categorical-6160-both_sexes-4	0.2686	0.0353	0.0356	0.0544	-0.1699	2.2284e-05	0.0401	-4.2407
EUR	EUR	-0.0074	-0.0209	0.0085	0.0021	0.1181	0.0206	1.3371	1.0262	0.0446	0.0074	0.0081	0.0015	1.6754	1.1843	2.2551	1.2033			1062577.0	1217311.0	biomarkers-30860-both_sexes-irnt	categorical-6160-both_sexes-5	0.2686	0.1289	0.0356	0.0364	-0.1498	0.0002	0.0404	-3.7043
EUR	EUR	-0.0044	-0.0042	0.0086	0.0023	0.1181	0.0292	1.3371	1.0527	0.0446	0.0095	0.0081	0.0021	1.6754	1.2597	2.2551	1.2992			1062577.0	1217311.0	biomarkers-30860-both_sexes-irnt	categorical-6162-both_sexes-2	0.2686	0.176	0.0356	0.0318	-0.0748	0.0465	0.0375	-1.9911
EUR	EUR	-0.009	-0.0389	0.0076	0.0019	0.1181	0.0252	1.3371	1.027	0.0446	0.0075	0.0081	0.0016	1.6754	1.2136	2.2551	1.2397			1062577.0	1217311.0	biomarkers-30860-both_sexes-irnt	categorical-6162-both_sexes-4	0.2686	0.1125	0.0356	0.0312	-0.1653	2.6336e-06	0.0352	-4.6975
EUR	EUR	0.0051	0.0165	0.0081	0.0018	0.1181	0.0216	1.3371	1.0335	0.0446	0.0075	0.0081	0.0015	1.6754	1.1843	2.2551	1.2143			1062577.0	1217311.0	biomarkers-30860-both_sexes-irnt	categorical-6164-both_sexes-100	0.2686	0.1562	0.0356	0.035	0.1016	0.0046	0.0359	2.8323
EUR	EUR	-0.0078	-0.0323	0.0079	0.0021	0.1181	0.0422	1.3371	1.0439	0.0446	0.01	0.0081	0.0021	1.6754	1.3374	2.2551	1.4058			1062577.0	1217311.0	biomarkers-30860-both_sexes-irnt	categorical-6164-both_sexes-2	0.2686	0.1081	0.0356	0.0246	-0.1107	0.0002	0.0295	-3.7491
EUR	EUR	-0.0086	-0.0284	0.0075	0.0017	0.1181	0.0234	1.3371	1.0274	0.0446	0.0076	0.0081	0.0014	1.6754	1.1973	2.2551	1.2247			1062577.0	1217311.0	biomarkers-30860-both_sexes-irnt	categorical-6164-both_sexes-3	0.2686	0.122	0.0356	0.0339	-0.1639	4.2219e-07	0.0324	-5.0587
EUR	EUR	-0.0045	-0.0171	0.0087	0.0022	0.1181	0.0358	1.3371	1.025	0.0446	0.0085	0.0081	0.0018	1.6754	1.2865	2.2551	1.3301			1062577.0	1217311.0	biomarkers-30860-both_sexes-irnt	categorical-6164-both_sexes-4	0.2686	0.0759	0.0356	0.0258	-0.0694	0.0387	0.0336	-2.0678
EUR	EUR	-0.0007	-0.0428	0.0083	0.0021	0.1181	0.03	1.3371	1.0333	0.0446	0.0078	0.0081	0.0017	1.6754	1.2431	2.2551	1.2889			1062577.0	1217311.0	biomarkers-30860-both_sexes-irnt	categorical-6164-both_sexes-5	0.2686	0.1153	0.0356	0.0271	-0.0122	0.728	0.0352	-0.3478
EUR	EUR	0.0008	0.0004	0.0092	0.0021	0.1182	0.0229	1.3371	1.0263	0.0448	0.0077	0.0081	0.0017	1.6754	1.2005	2.2555	1.2227			1062577.0	1217311.0	biomarkers-30860-both_sexes-irnt	categorical-6179-both_sexes-1	0.2685	0.1181	0.0357	0.0347	0.015	0.7075	0.04	0.3752
EUR	EUR	0.0013	0.0076	0.0092	0.0023	0.1182	0.0264	1.3368	1.036	0.045	0.0082	0.008	0.002	1.6754	1.2365	2.2552	1.263			1062577.0	1217311.0	biomarkers-30860-both_sexes-irnt	categorical-6179-both_sexes-100	0.2683	0.1371	0.0359	0.0313	0.0225	0.5906	0.0419	0.538
EUR	EUR	-0.006	-0.0101	0.0075	0.0017	0.1181	0.0211	1.3371	1.019	0.0446	0.0076	0.0081	0.0017	1.6754	1.1747	2.2551	1.1955			1062577.0	1217311.0	biomarkers-30860-both_sexes-irnt	categorical-6179-both_sexes-2	0.2686	0.0973	0.0356	0.039	-0.1204	0.0003	0.0334	-3.6089
EUR	EUR	0.0022	0.0171	0.0072	0.0015	0.1181	0.0119	1.3371	1.0229	0.0446	0.0066	0.0081	0.0013	1.6754	1.1113	2.2551	1.1227			1062577.0	1217311.0	biomarkers-30860-both_sexes-irnt	categorical-670-both_sexes-1	0.2686	0.1865	0.0356	0.0541	0.0589	0.1517	0.0411	1.4335
EUR	EUR	-0.0002	-0.0094	0.0073	0.0019	0.1181	0.0286	1.3371	1.0264	0.0446	0.009	0.0081	0.0017	1.6754	1.2431	2.2551	1.2638			1062577.0	1217311.0	biomarkers-30860-both_sexes-irnt	categorical-680-both_sexes-1	0.2686	0.1001	0.0356	0.0342	-0.0032	0.9204	0.0325	-0.0999
EUR	EUR	0.005	0.0188	0.0068	0.0018	0.1181	0.0305	1.3371	1.0565	0.0446	0.0086	0.0081	0.0018	1.6754	1.2865	2.2551	1.314			1062577.0	1217311.0	biomarkers-30860-both_sexes-irnt	categorical-680-both_sexes-3	0.2686	0.1801	0.0356	0.0275	0.0829	0.0055	0.0298	2.7763
EUR	EUR	0.0186	0.0799	0.0101	0.0032	0.1181	0.1413	1.3371	1.2172	0.0446	0.0343	0.0081	0.0117	1.6754	1.7965	2.2551	2.3697			1062577.0	1217311.0	biomarkers-30860-both_sexes-irnt	continuous-102-both_sexes-irnt	0.2686	0.1586	0.0356	0.0251	0.1443	1.2297e-08	0.0253	5.6956
EUR	EUR	0.011	0.0255	0.0084	0.0024	0.1181	0.0761	1.3371	1.0566	0.0446	0.011	0.0081	0.0033	1.6754	1.5144	2.2551	1.6414			1062577.0	1217311.0	biomarkers-30860-both_sexes-irnt	continuous-1050-both_sexes	0.2686	0.0882	0.0356	0.0172	0.1155	1.9151e-06	0.0243	4.7622
EUR	EUR	0.0172	0.075	0.0093	0.0026	0.1181	0.1091	1.3371	1.0939	0.0446	0.0138	0.0081	0.004	1.6754	1.7609	2.2551	1.9929			1062577.0	1217311.0	biomarkers-30860-both_sexes-irnt	continuous-1070-both_sexes	0.2686	0.0946	0.0356	0.0139	0.1513	3.2802e-11	0.0228	6.6334
EUR	EUR	-0.0058	-0.0062	0.0099	0.0026	0.1181	0.0509	1.3371	1.0764	0.0446	0.0104	0.0081	0.0025	1.6754	1.4245	2.2551	1.5112			1062577.0	1217311.0	biomarkers-30860-both_sexes-irnt	continuous-1110-both_sexes	0.2686	0.1495	0.0356	0.0204	-0.0744	0.0329	0.0349	-2.1328
EUR	EUR	-0.002	-0.0114	0.0093	0.0028	0.1181	0.0431	1.3371	1.0432	0.0446	0.0086	0.0081	0.0024	1.6754	1.3101	2.2551	1.3545			1062577.0	1217311.0	biomarkers-30860-both_sexes-irnt	continuous-1120-both_sexes	0.2686	0.1219	0.0356	0.0244	-0.0279	0.4789	0.0395	-0.708
EUR	EUR	-0.0029	-0.012	0.007	0.0017	0.1181	0.0133	1.3371	1.0078	0.0446	0.0067	0.0081	0.0015	1.6754	1.0926	2.2551	1.1015			1062577.0	1217311.0	biomarkers-30860-both_sexes-irnt	continuous-1140-both_sexes	0.2686	0.0771	0.0356	0.0661	-0.0726	0.0896	0.0428	-1.6974
EUR	EUR	0.0088	-0.0104	0.009	0.0024	0.1181	0.0717	1.3371	1.0563	0.0446	0.0102	0.0081	0.0032	1.6754	1.5035	2.2551	1.6608			1062577.0	1217311.0	biomarkers-30860-both_sexes-irnt	continuous-1160-both_sexes	0.2686	0.0851	0.0356	0.0154	0.0953	0.0001	0.0251	3.7912
EUR	EUR	-0.0042	-0.0066	0.0099	0.003	0.1181	0.111	1.3371	1.1569	0.0446	0.0142	0.0081	0.0042	1.6754	1.7569	2.2551	2.0077			1062577.0	1217311.0	biomarkers-30860-both_sexes-irnt	continuous-1180-both_sexes	0.2686	0.1557	0.0356	0.0141	-0.0367	0.1593	0.0261	-1.4075
EUR	EUR	0.0005	-0.0318	0.0077	0.0021	0.1181	0.049	1.3371	1.0462	0.0446	0.0102	0.0081	0.0025	1.6754	1.3789	2.2551	1.4599			1062577.0	1217311.0	biomarkers-30860-both_sexes-irnt	continuous-1220-both_sexes	0.2686	0.1004	0.0356	0.0223	0.0063	0.8169	0.0273	0.2316
EUR	EUR	0.0023	-0.0759	0.008	0.0023	0.1181	0.0567	1.3371	1.0382	0.0446	0.0109	0.0081	0.0026	1.6754	1.421	2.2551	1.5256			1062577.0	1217311.0	biomarkers-30860-both_sexes-irnt	continuous-1239-both_sexes	0.2686	0.0727	0.0356	0.0208	0.0284	0.3084	0.0279	1.0187
EUR	EUR	0.0096	0.0213	0.0084	0.0025	0.1181	0.0879	1.3371	1.1112	0.0446	0.0127	0.0081	0.0039	1.6754	1.607	2.2551	1.8088			1062577.0	1217311.0	biomarkers-30860-both_sexes-irnt	continuous-1249-both_sexes	0.2686	0.1375	0.0356	0.0158	0.0945	0.0001	0.0248	3.806
EUR	EUR	0.0026	0.0125	0.0075	0.0017	0.1181	0.0107	1.3371	1.0155	0.0446	0.0072	0.0081	0.0015	1.6754	1.0926	2.2551	1.1006			1062577.0	1217311.0	biomarkers-30860-both_sexes-irnt	continuous-1259-both_sexes	0.2686	0.154	0.0356	0.0715	0.0733	0.1407	0.0497	1.4733
EUR	EUR	0.0047	0.0072	0.0074	0.0017	0.1181	0.0107	1.3371	1.0114	0.0446	0.0073	0.0081	0.0014	1.6754	1.0957	2.2551	1.0938			1062577.0	1217311.0	biomarkers-30860-both_sexes-irnt	continuous-1269-both_sexes	0.2686	0.122	0.0356	0.0774	0.1309	0.0064	0.048	2.7251
EUR	EUR	0.0003	0.0088	0.0095	0.0025	0.1181	0.0389	1.3371	1.0441	0.0446	0.0081	0.0081	0.0019	1.6754	1.3101	2.2551	1.3702			1062577.0	1217311.0	biomarkers-30860-both_sexes-irnt	continuous-1289-both_sexes	0.2686	0.1191	0.0356	0.022	0.005	0.8939	0.0374	0.1334
EUR	EUR	-0.0034	-0.0097	0.0072	0.0019	0.1181	0.0451	1.3371	1.0314	0.0446	0.0095	0.0081	0.0024	1.6754	1.3068	2.2551	1.3904			1062577.0	1217311.0	biomarkers-30860-both_sexes-irnt	continuous-1299-both_sexes	0.2686	0.0805	0.0356	0.0243	-0.0466	0.0817	0.0267	-1.7409
EUR	EUR	-0.0018	-0.002	0.0103	0.0031	0.1181	0.0667	1.3371	1.032	0.0446	0.0128	0.0081	0.0034	1.6754	1.4602	2.2551	1.6147			1062577.0	1217311.0	biomarkers-30860-both_sexes-irnt	continuous-1329-both_sexes	0.2686	0.052	0.0356	0.0208	-0.0206	0.5612	0.0354	-0.5811
EUR	EUR	0.0013	0.0165	0.0092	0.0026	0.1181	0.0282	1.3371	1.0216	0.0446	0.0088	0.0081	0.0018	1.6754	1.2234	2.2551	1.2654			1062577.0	1217311.0	biomarkers-30860-both_sexes-irnt	continuous-1339-both_sexes	0.2686	0.0816	0.0356	0.0333	0.0221	0.619	0.0445	0.4973
EUR	EUR	0.0039	0.0199	0.011	0.0033	0.1181	0.0453	1.3371	1.0515	0.0446	0.0118	0.0081	0.0029	1.6754	1.365	2.2551	1.4514			1062577.0	1217311.0	biomarkers-30860-both_sexes-irnt	continuous-1349-both_sexes	0.2686	0.1141	0.0356	0.0261	0.053	0.2595	0.047	1.1275
EUR	EUR	0.0105	0.0337	0.0089	0.0023	0.1181	0.0659	1.3371	1.0502	0.0446	0.0105	0.0081	0.0024	1.6754	1.5035	2.2551	1.6102			1062577.0	1217311.0	biomarkers-30860-both_sexes-irnt	continuous-135-both_sexes	0.2686	0.0822	0.0356	0.0173	0.1194	4.2185e-06	0.026	4.6003
EUR	EUR	-0.0019	-0.0322	0.0091	0.0024	0.1181	0.0397	1.3371	1.0661	0.0446	0.0091	0.0081	0.002	1.6754	1.3512	2.2551	1.4063			1062577.0	1217311.0	biomarkers-30860-both_sexes-irnt	continuous-136-both_sexes	0.2686	0.1626	0.0356	0.0225	-0.0279	0.4338	0.0357	-0.7828
EUR	EUR	0.0119	0.0086	0.0081	0.0023	0.1181	0.0677	1.3371	1.0573	0.0446	0.01	0.0081	0.0025	1.6754	1.5071	2.2551	1.6352			1062577.0	1217311.0	biomarkers-30860-both_sexes-irnt	continuous-137-both_sexes	0.2686	0.0902	0.0356	0.0158	0.1337	1.4001e-07	0.0254	5.2652
EUR	EUR	-0.0125	-0.0292	0.011	0.0033	0.1181	0.0627	1.3371	1.0841	0.0446	0.0122	0.0081	0.0031	1.6754	1.4998	2.2551	1.621			1062577.0	1217311.0	biomarkers-30860-both_sexes-irnt	continuous-1408-both_sexes	0.2686	0.1354	0.0356	0.0197	-0.1455	4.3134e-05	0.0356	-4.09
EUR	EUR	0.0057	-0.0169	0.0077	0.0022	0.1181	0.0506	1.3371	1.0416	0.0446	0.0099	0.0081	0.0025	1.6754	1.3894	2.2551	1.4646			1062577.0	1217311.0	biomarkers-30860-both_sexes-irnt	continuous-1438-both_sexes-irnt	0.2686	0.0896	0.0356	0.0214	0.0741	0.0084	0.0281	2.6372
EUR	EUR	-0.0015	-0.0107	0.0081	0.0019	0.1181	0.061	1.3371	1.0489	0.0446	0.0116	0.0081	0.0027	1.6754	1.4316	2.2551	1.5393			1062577.0	1217311.0	biomarkers-30860-both_sexes-irnt	continuous-1458-both_sexes	0.2686	0.0907	0.0356	0.0214	-0.0176	0.4396	0.0228	-0.7729
EUR	EUR	0.0008	-0.0093	0.0084	0.0023	0.1181	0.0865	1.3371	1.0338	0.0446	0.0136	0.0081	0.0043	1.6754	1.5622	2.2551	1.7755			1062577.0	1217311.0	biomarkers-30860-both_sexes-irnt	continuous-1478-both_sexes	0.2686	0.0436	0.0356	0.0176	0.0076	0.7399	0.023	0.332
EUR	EUR	0.0028	0.0127	0.0076	0.0019	0.1181	0.0564	1.3371	1.0612	0.0446	0.0115	0.0081	0.0034	1.6754	1.4175	2.2551	1.5364			1062577.0	1217311.0	biomarkers-30860-both_sexes-irnt	continuous-1488-both_sexes-irnt	0.2686	0.1142	0.0356	0.0214	0.0339	0.1532	0.0238	1.4283
EUR	EUR	-0.0055	-0.0334	0.0083	0.0022	0.1181	0.0495	1.3371	1.0409	0.0446	0.011	0.0081	0.0037	1.6754	1.3443	2.2551	1.4355			1062577.0	1217311.0	biomarkers-30860-both_sexes-irnt	continuous-1498-both_sexes	0.2686	0.0939	0.0356	0.0253	-0.0716	0.0155	0.0296	-2.421
EUR	EUR	0.0056	0.0151	0.0092	0.0022	0.1181	0.0786	1.3371	1.0549	0.0446	0.0112	0.0081	0.0034	1.6754	1.5548	2.2551	1.7291			1062577.0	1217311.0	biomarkers-30860-both_sexes-irnt	continuous-1518-both_sexes	0.2686	0.0754	0.0356	0.0154	0.0579	0.0101	0.0225	2.5718
EUR	EUR	-0.0035	-0.0091	0.0083	0.0022	0.1181	0.0623	1.3371	1.0481	0.0446	0.01	0.0081	0.0031	1.6754	1.4423	2.2551	1.5326			1062577.0	1217311.0	biomarkers-30860-both_sexes-irnt	continuous-1528-both_sexes	0.2686	0.0902	0.0356	0.0188	-0.0404	0.1226	0.0261	-1.5441
EUR	EUR	0.0001	0.0008	0.0075	0.0019	0.1181	0.0434	1.3371	1.0302	0.0446	0.0091	0.0081	0.0022	1.6754	1.3306	2.2551	1.3954			1062577.0	1217311.0	biomarkers-30860-both_sexes-irnt	continuous-1548-both_sexes	0.2686	0.0764	0.0356	0.023	0.0014	0.9568	0.0265	0.0542
EUR	EUR	0.0093	0.0126	0.0101	0.0025	0.1181	0.0779	1.3371	1.1443	0.0446	0.012	0.0081	0.0035	1.6754	1.6524	2.2551	1.8066			1062577.0	1217311.0	biomarkers-30860-both_sexes-irnt	continuous-1558-both_sexes	0.2686	0.1789	0.0356	0.0149	0.0972	0.0002	0.0264	3.68
EUR	EUR	-0.0113	-0.0282	0.0125	0.0037	0.1181	0.2359	1.3371	1.3996	0.0446	0.0413	0.0081	0.0121	1.6754	2.2071	2.2551	3.4138			1062577.0	1217311.0	biomarkers-30860-both_sexes-irnt	continuous-1697-both_sexes	0.2686	0.1655	0.0356	0.0171	-0.0675	0.0016	0.0214	-3.1556
EUR	EUR	0.0031	-0.0108	0.0117	0.0035	0.1178	0.1163	1.3379	1.2187	0.0445	0.0986	0.008	0.0285	1.6735	1.5108	2.253	2.28			1062577.0	1217311.0	biomarkers-30860-both_sexes-irnt	continuous-1717-both_sexes	0.2697	0.1709	0.0355	0.077	0.0265	0.3747	0.0298	0.8877
EUR	EUR	0.0031	-0.0149	0.0093	0.0028	0.1181	0.0692	1.3371	1.0784	0.0446	0.0152	0.0081	0.0033	1.6754	1.4817	2.2551	1.6257			1062577.0	1217311.0	biomarkers-30860-both_sexes-irnt	continuous-1757-both_sexes	0.2686	0.1252	0.0356	0.0243	0.0338	0.278	0.0312	1.0849
EUR	EUR	-0.0121	-0.005	0.0084	0.0034	0.1181	0.0604	1.3371	1.0663	0.0446	0.009	0.0081	0.0044	1.6754	1.2531	2.2551	1.2671			1062577.0	1217311.0	biomarkers-30860-both_sexes-irnt	continuous-1845-both_sexes-irnt	0.2686	0.2483	0.0356	0.0338	-0.1428	0.0001	0.0372	-3.8388
EUR	EUR	0.0016	0.0064	0.0078	0.0018	0.1181	0.0329	1.3371	1.0638	0.0446	0.008	0.0081	0.0018	1.6754	1.3068	2.2551	1.3417			1062577.0	1217311.0	biomarkers-30860-both_sexes-irnt	continuous-189-both_sexes-irnt	0.2686	0.1868	0.0356	0.0233	0.0258	0.3735	0.029	0.8899
EUR	EUR	0.0066	0.0191	0.0073	0.0022	0.1181	0.0255	1.3371	1.0119	0.0446	0.0078	0.0081	0.0022	1.6754	1.1555	2.2551	1.1738			1062577.0	1217311.0	biomarkers-30860-both_sexes-irnt	continuous-20009-both_sexes-irnt	0.2686	0.0682	0.0356	0.0451	0.1206	0.0023	0.0395	3.0536
EUR	EUR																				0.0	biomarkers-30860-both_sexes-irnt	continuous-20015-both_sexes-irnt
EUR	EUR	-0.0241	-0.0332	0.01	0.0045	0.1181	0.2152	1.3371	1.1164	0.0446	0.012	0.0081	0.0099	1.6754	1.5696	2.2551	1.7183			1062577.0	1217311.0	biomarkers-30860-both_sexes-irnt	continuous-20016-both_sexes-irnt	0.2686	0.1621	0.0356	0.0167	-0.1513	1.6443e-08	0.0268	-5.6458
EUR	EUR	-0.0003	0.0116	0.0067	0.0027	0.1181	0.0184	1.3371	1.0318	0.0446	0.0073	0.0081	0.0036	1.6754	1.0802	2.2551	1.0808			1062577.0	1217311.0	biomarkers-30860-both_sexes-irnt	continuous-20021-both_sexes-irnt	0.2686	0.393	0.0356	0.0903	-0.0071	0.9037	0.0588	-0.1211
EUR	EUR	0.0028	0.0215	0.0082	0.0021	0.1181	0.0771	1.3371	1.1053	0.0446	0.0112	0.0081	0.0029	1.6754	1.592	2.2551	1.7601			1062577.0	1217311.0	biomarkers-30860-both_sexes-irnt	continuous-20023-both_sexes-irnt	0.2686	0.1386	0.0356	0.0148	0.0291	0.1893	0.0222	1.3126
EUR	EUR	-0.0077	0.0213	0.0134	0.0046	0.1181	0.1044	1.3371	1.0954	0.0446	0.0154	0.0081	0.0056	1.6754	1.6183	2.2551	1.8508			1062577.0	1217311.0	biomarkers-30860-both_sexes-irnt	continuous-20127-both_sexes-irnt	0.2686	0.1121	0.0356	0.0181	-0.0694	0.0829	0.04	-1.734
EUR	EUR	-0.0173	-0.0242	0.0117	0.0059	0.1181	0.446	1.3371	1.1437	0.0446	0.0262	0.0081	0.0246	1.6754	1.7452	2.2551	2.4289			1062577.0	1217311.0	biomarkers-30860-both_sexes-irnt	continuous-20153-both_sexes-irnt	0.2686	0.1006	0.0356	0.0183	-0.0754	0.0022	0.0246	-3.0611
EUR	EUR	0.0006	-0.0012	0.0072	0.0031	0.1181	0.0543	1.3371	1.0076	0.0444	0.007	0.0081	0.0043	1.6715	1.1428	2.255	1.1562			1062577.0	1217311.0	biomarkers-30860-both_sexes-irnt	continuous-20498-both_sexes	0.2686	0.0484	0.0354	0.0447	0.0072	0.8547	0.0391	0.1831
EUR	EUR	-0.0026	0.0008	0.0092	0.0026	0.1181	0.0438	1.3371	1.0248	0.0446	0.0092	0.0081	0.0025	1.6754	1.3238	2.2551	1.3847			1062577.0	1217311.0	biomarkers-30860-both_sexes-irnt	continuous-2050-both_sexes	0.2686	0.0646	0.0356	0.024	-0.036	0.3142	0.0358	-1.0064
EUR	EUR	-0.0097	0.0153	0.0067	0.003	0.1181	0.0431	1.3371	1.0289	0.0446	0.0077	0.0081	0.0047	1.6754	1.1396	2.2551	1.1513			1062577.0	1217311.0	biomarkers-30860-both_sexes-irnt	continuous-20506-both_sexes	0.2686	0.1908	0.0356	0.0509	-0.1362	0.0009	0.041	-3.3234
EUR	EUR	-0.005	0.0146	0.0064	0.0028	0.1181	0.0433	1.3371	1.0215	0.0446	0.0071	0.0081	0.0043	1.6754	1.1333	2.2551	1.1411			1062577.0	1217311.0	biomarkers-30860-both_sexes-irnt	continuous-20512-both_sexes	0.2686	0.1527	0.0356	0.0504	-0.0693	0.0776	0.0392	-1.7649
EUR	EUR	0.0051	-0.0027	0.0069	0.0028	0.1181	0.0582	1.3371	1.03	0.0446	0.0078	0.0081	0.005	1.6754	1.1779	2.2551	1.1948			1062577.0	1217311.0	biomarkers-30860-both_sexes-irnt	continuous-20519-both_sexes	0.2686	0.1539	0.0356	0.0403	0.0611	0.0701	0.0337	1.811
EUR	EUR	-0.0026	0.0031	0.008	0.0023	0.1181	0.0438	1.3371	1.033	0.0446	0.0096	0.0081	0.0025	1.6754	1.3306	2.2551	1.3954			1062577.0	1217311.0	biomarkers-30860-both_sexes-irnt	continuous-2070-both_sexes	0.2686	0.0834	0.0356	0.0242	-0.0367	0.2451	0.0315	-1.1622
EUR	EUR	0.0052	0.0224	0.0137	0.0046	0.1181	0.2391	1.3371	1.3	0.0446	0.0244	0.0081	0.0082	1.6754	2.5357	2.2551	3.3572			1062577.0	1217311.0	biomarkers-30860-both_sexes-irnt	continuous-21001-both_sexes-irnt	0.2686	0.1272	0.0356	0.0103	0.0312	0.2464	0.0269	1.159
EUR	EUR	-0.0044	-0.0005	0.0139	0.0046	0.1181	0.266	1.3371	1.3674	0.0446	0.03	0.0081	0.0095	1.6754	2.6503	2.2551	3.6128			1062577.0	1217311.0	biomarkers-30860-both_sexes-irnt	continuous-21002-both_sexes-irnt	0.2686	0.1406	0.0356	0.0115	-0.025	0.3384	0.0261	-0.9572
EUR	EUR	-0.0067	-0.0221	0.0119	0.0037	0.1181	0.1474	1.3371	1.1911	0.0446	0.0167	0.0081	0.0056	1.6754	1.9548	2.2551	2.3258			1062577.0	1217311.0	biomarkers-30860-both_sexes-irnt	continuous-2139-both_sexes-irnt	0.2686	0.1441	0.0356	0.0126	-0.0507	0.0671	0.0277	-1.831
EUR	EUR	0.0128	0.0352	0.0095	0.0028	0.1181	0.1005	1.3371	1.0799	0.0446	0.0117	0.0081	0.0033	1.6754	1.7374	2.2551	1.9338			1062577.0	1217311.0	biomarkers-30860-both_sexes-irnt	continuous-2178-both_sexes	0.2686	0.0855	0.0356	0.0125	0.1171	1.4489e-06	0.0243	4.8182
EUR	EUR	0.005	0.0175	0.0091	0.0027	0.1181	0.0689	1.3371	1.081	0.0446	0.0119	0.0081	0.0035	1.6754	1.4387	2.2551	1.5882			1062577.0	1217311.0	biomarkers-30860-both_sexes-irnt	continuous-2217-both_sexes-irnt	0.2686	0.1376	0.0356	0.0203	0.0551	0.0623	0.0296	1.864
EUR	EUR	-0.0014	-0.0112	0.0081	0.0025	0.1181	0.0752	1.3371	1.0636	0.0446	0.0105	0.0081	0.003	1.6754	1.5808	2.2551	1.697			1062577.0	1217311.0	biomarkers-30860-both_sexes-irnt	continuous-2237-both_sexes	0.2686	0.0913	0.0356	0.015	-0.0145	0.5855	0.0266	-0.5454
EUR	EUR	0.0003	0.0164	0.0093	0.0028	0.1181	0.0601	1.3371	1.0463	0.0446	0.016	0.0081	0.0055	1.6754	1.4175	2.2551	1.562			1062577.0	1217311.0	biomarkers-30860-both_sexes-irnt	continuous-2267-both_sexes	0.2686	0.0824	0.0356	0.0285	0.0034	0.9196	0.0339	0.1009
EUR	EUR	0.0039	-0.0184	0.0087	0.0025	0.1181	0.0223	1.3371	1.0177	0.0446	0.0086	0.0081	0.0018	1.6754	1.1811	2.2551	1.1995			1062577.0	1217311.0	biomarkers-30860-both_sexes-irnt	continuous-2277-both_sexes	0.2686	0.0889	0.0356	0.043	0.0765	0.1045	0.0471	1.6236
EUR	EUR	-0.0039	-0.0141	0.0075	0.0019	0.1181	0.0328	1.3371	1.0241	0.0446	0.0087	0.0081	0.0018	1.6754	1.2697	2.2551	1.3012			1062577.0	1217311.0	biomarkers-30860-both_sexes-irnt	continuous-2296-both_sexes	0.2686	0.08	0.0356	0.029	-0.0626	0.0454	0.0313	-2.0008
EUR	EUR	-0.0044	-0.0007	0.0137	0.0046	0.1181	0.2623	1.3371	1.3402	0.0446	0.0292	0.0081	0.0093	1.6754	2.5831	2.2551	3.5238			1062577.0	1217311.0	biomarkers-30860-both_sexes-irnt	continuous-23098-both_sexes-irnt	0.2686	0.1348	0.0356	0.0116	-0.0251	0.3368	0.0261	-0.9605
EUR	EUR	0.0124	0.1115	0.0111	0.0038	0.1181	0.2343	1.3371	1.1556	0.0446	0.0223	0.0081	0.0071	1.6754	2.4421	2.2551	3.1063			1062577.0	1217311.0	biomarkers-30860-both_sexes-irnt	continuous-23099-both_sexes-irnt	0.2686	0.0739	0.0356	0.0106	0.0746	0.0009	0.0224	3.3294
EUR	EUR	0.0046	0.0741	0.0126	0.0042	0.1181	0.2422	1.3371	1.3525	0.0446	0.0248	0.0081	0.008	1.6754	2.5736	2.2551	3.3612			1062577.0	1217311.0	biomarkers-30860-both_sexes-irnt	continuous-23100-both_sexes-irnt	0.2686	0.1493	0.0356	0.0105	0.027	0.2807	0.025	1.0788
EUR	EUR	-0.0157	-0.1046	0.0153	0.0049	0.1181	0.3042	1.3371	1.4914	0.0446	0.045	0.0081	0.013	1.6754	2.7379	2.2551	4.0632			1062577.0	1217311.0	biomarkers-30860-both_sexes-irnt	continuous-23101-both_sexes-irnt	0.2686	0.1604	0.0356	0.0147	-0.0829	0.0012	0.0256	-3.2418
EUR	EUR	-0.0158	-0.1044	0.0152	0.0048	0.1181	0.2998	1.3371	1.4693	0.0446	0.0442	0.0081	0.0128	1.6754	2.6988	2.2551	4.0042			1062577.0	1217311.0	biomarkers-30860-both_sexes-irnt	continuous-23102-both_sexes-irnt	0.2686	0.1562	0.0356	0.0147	-0.0837	0.0011	0.0256	-3.2726
EUR	EUR	0.0053	0.0221	0.0138	0.0046	0.1181	0.2438	1.3371	1.3189	0.0446	0.0246	0.0081	0.0083	1.6754	2.5546	2.2551	3.3898			1062577.0	1217311.0	biomarkers-30860-both_sexes-irnt	continuous-23104-both_sexes-irnt	0.2686	0.1334	0.0356	0.0103	0.0315	0.2466	0.0272	1.1586
EUR	EUR	-0.013	-0.0781	0.0151	0.0048	0.1181	0.2959	1.3371	1.4448	0.0446	0.0409	0.0081	0.012	1.6754	2.7085	2.2551	3.936			1062577.0	1217311.0	biomarkers-30860-both_sexes-irnt	continuous-23105-both_sexes-irnt	0.2686	0.1515	0.0356	0.0139	-0.0695	0.0075	0.026	-2.672
EUR	EUR	0.0091	0.15	0.0144	0.0048	0.1182	0.2555	1.3371	1.362	0.0448	0.0311	0.0081	0.0091	1.6754	2.5593	2.2552	3.5835			1062577.0	1217311.0	biomarkers-30860-both_sexes-irnt	continuous-23106-both_sexes-irnt	0.2686	0.1401	0.0357	0.012	0.0526	0.0648	0.0285	1.8466
EUR	EUR	0.0149	0.1627	0.0145	0.0049	0.1181	0.2356	1.3371	1.3279	0.0446	0.0307	0.0081	0.0088	1.6754	2.4329	2.2551	3.3729			1062577.0	1217311.0	biomarkers-30860-both_sexes-irnt	continuous-23107-both_sexes-irnt	0.2686	0.1382	0.0356	0.0129	0.0895	0.0037	0.0308	2.9048
EUR	EUR	0.0161	0.1613	0.0146	0.005	0.1181	0.2417	1.3371	1.3467	0.0446	0.0308	0.0081	0.009	1.6754	2.498	2.2551	3.4432			1062577.0	1217311.0	biomarkers-30860-both_sexes-irnt	continuous-23108-both_sexes-irnt	0.2686	0.1419	0.0356	0.0126	0.0953	0.0023	0.0312	3.0502
EUR	EUR	0.0003	0.1096	0.0139	0.0045	0.1181	0.2385	1.3371	1.394	0.0446	0.0307	0.0081	0.0085	1.6754	2.5309	2.2551	3.4549			1062577.0	1217311.0	biomarkers-30860-both_sexes-irnt	continuous-23109-both_sexes-irnt	0.2686	0.1605	0.0356	0.0125	0.0019	0.9434	0.0268	0.071
EUR	EUR	0.0008	0.1075	0.0131	0.0042	0.1181	0.2262	1.3371	1.3449	0.0446	0.0288	0.0081	0.0081	1.6754	2.4236	2.2551	3.288			1062577.0	1217311.0	biomarkers-30860-both_sexes-irnt	continuous-23110-both_sexes-irnt	0.2686	0.1508	0.0356	0.0126	0.0048	0.8536	0.026	0.1845
EUR	EUR	0.016	0.1147	0.0111	0.0037	0.1181	0.2257	1.3371	1.1567	0.0446	0.0205	0.0081	0.0065	1.6754	2.4098	2.2551	3.0432			1062577.0	1217311.0	biomarkers-30860-both_sexes-irnt	continuous-23111-both_sexes-irnt	0.2686	0.0767	0.0356	0.01	0.0977	9.9016e-06	0.0221	4.4193
EUR	EUR	0.0078	0.0648	0.0114	0.004	0.1181	0.2403	1.3371	1.1445	0.0446	0.0213	0.0081	0.0073	1.6754	2.4282	2.2551	3.1358			1062577.0	1217311.0	biomarkers-30860-both_sexes-irnt	continuous-23112-both_sexes-irnt	0.2686	0.0676	0.0356	0.01	0.0463	0.0495	0.0236	1.9645
EUR	EUR	-0.016	-0.099	0.0152	0.0049	0.1181	0.2811	1.3371	1.4298	0.0446	0.0396	0.0081	0.0114	1.6754	2.6648	2.2551	3.8026			1062577.0	1217311.0	biomarkers-30860-both_sexes-irnt	continuous-23113-both_sexes-irnt	0.2686	0.1534	0.0356	0.0141	-0.0876	0.0012	0.0271	-3.2366
EUR	EUR	-0.016	-0.0995	0.0152	0.0049	0.1181	0.2835	1.3371	1.4448	0.0446	0.04	0.0081	0.0115	1.6754	2.689	2.2551	3.8373			1062577.0	1217311.0	biomarkers-30860-both_sexes-irnt	continuous-23114-both_sexes-irnt	0.2686	0.1568	0.0356	0.0141	-0.0874	0.0012	0.027	-3.2348
EUR	EUR	0.0162	0.1083	0.0115	0.0037	0.1181	0.226	1.3371	1.1568	0.0446	0.0209	0.0081	0.0065	1.6754	2.419	2.2551	3.0441			1062577.0	1217311.0	biomarkers-30860-both_sexes-irnt	continuous-23115-both_sexes-irnt	0.2686	0.0767	0.0356	0.0102	0.099	8.2681e-06	0.0222	4.4581
EUR	EUR	0.0077	0.061	0.0115	0.004	0.1181	0.2419	1.3371	1.1437	0.0446	0.0217	0.0081	0.0074	1.6754	2.4421	2.2551	3.1491			1062577.0	1217311.0	biomarkers-30860-both_sexes-irnt	continuous-23116-both_sexes-irnt	0.2686	0.0669	0.0356	0.0101	0.0456	0.0537	0.0236	1.9292
EUR	EUR	-0.0153	-0.084	0.0152	0.0049	0.1181	0.2868	1.3371	1.4535	0.0446	0.0388	0.0081	0.0113	1.6754	2.7379	2.2551	3.8675			1062577.0	1217311.0	biomarkers-30860-both_sexes-irnt	continuous-23117-both_sexes-irnt	0.2686	0.1581	0.0356	0.0135	-0.083	0.0022	0.0271	-3.0609
EUR	EUR	-0.0149	-0.0833	0.0149	0.0049	0.1181	0.2792	1.3371	1.4136	0.0446	0.0378	0.0081	0.011	1.6754	2.6599	2.2551	3.7626			1062577.0	1217311.0	biomarkers-30860-both_sexes-irnt	continuous-23118-both_sexes-irnt	0.2686	0.1497	0.0356	0.0137	-0.0822	0.0024	0.0271	-3.0365
EUR	EUR	0.0075	0.0728	0.0113	0.0038	0.1181	0.2285	1.3371	1.1439	0.0446	0.0227	0.0081	0.0071	1.6754	2.3868	2.2551	3.052			1062577.0	1217311.0	biomarkers-30860-both_sexes-irnt	continuous-23119-both_sexes-irnt	0.2686	0.0701	0.0356	0.0111	0.0455	0.0468	0.0229	1.9878
EUR	EUR	0.0026	0.0401	0.0128	0.0043	0.1181	0.2229	1.3371	1.2669	0.0446	0.0231	0.0081	0.0076	1.6754	2.3914	2.2551	3.1297			1062577.0	1217311.0	biomarkers-30860-both_sexes-irnt	continuous-23120-both_sexes-irnt	0.2686	0.1253	0.0356	0.0109	0.0158	0.5488	0.0264	0.5995
EUR	EUR	-0.0102	-0.0787	0.0145	0.0046	0.1181	0.2687	1.3371	1.4095	0.0446	0.0386	0.0081	0.0111	1.6754	2.5736	2.2551	3.6754			1062577.0	1217311.0	biomarkers-30860-both_sexes-irnt	continuous-23121-both_sexes-irnt	0.2686	0.1531	0.0356	0.0144	-0.0574	0.0267	0.0259	-2.2156
EUR	EUR	-0.0103	-0.0784	0.0145	0.0046	0.1181	0.2709	1.3371	1.426	0.0446	0.0393	0.0081	0.0113	1.6754	2.5926	2.2551	3.7136			1062577.0	1217311.0	biomarkers-30860-both_sexes-irnt	continuous-23122-both_sexes-irnt	0.2686	0.157	0.0356	0.0145	-0.0578	0.0256	0.0259	-2.2325
EUR	EUR	0.0073	0.0733	0.0114	0.0039	0.1181	0.2305	1.3371	1.1413	0.0446	0.0226	0.0081	0.0071	1.6754	2.3868	2.2551	3.0677			1062577.0	1217311.0	biomarkers-30860-both_sexes-irnt	continuous-23123-both_sexes-irnt	0.2686	0.0683	0.0356	0.0109	0.0444	0.0564	0.0233	1.9076
EUR	EUR	0.0024	0.0401	0.0131	0.0044	0.1181	0.228	1.3371	1.2958	0.0446	0.0235	0.0081	0.0078	1.6754	2.4421	2.2551	3.2015			1062577.0	1217311.0	biomarkers-30860-both_sexes-irnt	continuous-23124-both_sexes-irnt	0.2686	0.1344	0.0356	0.0107	0.0147	0.5815	0.0267	0.5511
EUR	EUR	-0.0097	-0.0748	0.0142	0.0046	0.1181	0.2665	1.3371	1.4106	0.0446	0.037	0.0081	0.011	1.6754	2.5783	2.2551	3.6537			1062577.0	1217311.0	biomarkers-30860-both_sexes-irnt	continuous-23125-both_sexes-irnt	0.2686	0.1547	0.0356	0.0139	-0.0547	0.0343	0.0258	-2.1163
EUR	EUR	-0.0096	-0.0737	0.0144	0.0046	0.1181	0.2673	1.3371	1.4147	0.0446	0.0374	0.0081	0.011	1.6754	2.5783	2.2551	3.6686			1062577.0	1217311.0	biomarkers-30860-both_sexes-irnt	continuous-23126-both_sexes-irnt	0.2686	0.1554	0.0356	0.014	-0.0539	0.0388	0.0261	-2.066
EUR	EUR	0.0086	0.1212	0.0118	0.0038	0.1181	0.2093	1.3371	1.2897	0.0446	0.0232	0.0081	0.0071	1.6754	2.3777	2.2551	3.0342			1062577.0	1217311.0	biomarkers-30860-both_sexes-irnt	continuous-23127-both_sexes-irnt	0.2686	0.1424	0.0356	0.0114	0.0546	0.0236	0.0241	2.2631
EUR	EUR	-0.0163	-0.109	0.0151	0.0047	0.1181	0.2938	1.3371	1.4944	0.0446	0.0469	0.0081	0.0135	1.6754	2.6551	2.2551	3.9846			1062577.0	1217311.0	biomarkers-30860-both_sexes-irnt	continuous-23129-both_sexes-irnt	0.2686	0.1656	0.0356	0.0157	-0.0876	0.0004	0.0246	-3.5543
EUR	EUR	-0.0164	-0.1093	0.0151	0.0047	0.1181	0.2933	1.3371	1.4949	0.0446	0.0468	0.0081	0.0135	1.6754	2.6599	2.2551	3.9802			1062577.0	1217311.0	biomarkers-30860-both_sexes-irnt	continuous-23130-both_sexes-irnt	0.2686	0.1661	0.0356	0.0157	-0.0883	0.0003	0.0247	-3.5768
EUR	EUR	-0.0188	0.0021	0.0069	0.0035	0.1181	0.0855	1.3371	1.0637	0.0446	0.0075	0.0081	0.0068	1.6754	1.2201	2.2551	1.2261			1062577.0	1217311.0	biomarkers-30860-both_sexes-irnt	continuous-2946-both_sexes-irnt	0.2686	0.2817	0.0356	0.0334	-0.1872	2.8372e-09	0.0315	-5.9408
EUR	EUR	0.0209	0.1244	0.0142	0.004	0.1181	0.1765	1.3371	1.2152	0.0445	0.0344	0.008	0.0101	1.6754	1.8972	2.2551	2.7292			1062577.0	1217311.0	biomarkers-30860-both_sexes-irnt	continuous-30000-both_sexes-irnt	0.2685	0.1244	0.0354	0.0199	0.145	3.6239e-07	0.0285	5.0877
EUR	EUR	-0.0009	0.1041	0.0148	0.0039	0.1181	0.1841	1.3371	1.5448	0.0446	0.0627	0.0081	0.0148	1.6754	1.9798	2.2551	3.1457			1062577.0	1217311.0	biomarkers-30860-both_sexes-irnt	continuous-30010-both_sexes-irnt	0.2686	0.2539	0.0355	0.0292	-0.0058	0.8269	0.0265	-0.2187
EUR	EUR	-0.0033	0.0897	0.0137	0.0036	0.1181	0.1266	1.3371	1.4251	0.0446	0.0574	0.0081	0.011	1.6754	1.7688	2.2551	2.5246			1062577.0	1217311.0	biomarkers-30860-both_sexes-irnt	continuous-30020-both_sexes-irnt	0.2686	0.2788	0.0356	0.0376	-0.027	0.364	0.0297	-0.9079
EUR	EUR	-0.0046	0.1031	0.0137	0.0035	0.1181	0.1221	1.3371	1.4219	0.0446	0.0582	0.0081	0.0113	1.6754	1.7609	2.2551	2.482			1062577.0	1217311.0	biomarkers-30860-both_sexes-irnt	continuous-30030-both_sexes-irnt	0.2686	0.2847	0.0356	0.0393	-0.0379	0.1905	0.029	-1.3091
EUR	EUR	-0.006	-0.0095	0.0134	0.004	0.1181	0.2048	1.3371	1.5667	0.0446	0.0989	0.0081	0.021	1.6754	1.8606	2.2549	3.3776			1062577.0	1217311.0	biomarkers-30860-both_sexes-irnt	continuous-30040-both_sexes-irnt	0.2686	0.2383	0.0355	0.0416	-0.0386	0.1226	0.025	-1.5439
EUR	EUR	-0.0037	-0.0291	0.0131	0.0038	0.1181	0.1983	1.3371	1.5222	0.0446	0.1015	0.0081	0.0215	1.6754	1.7885	2.2548	3.2673			1062577.0	1217311.0	biomarkers-30860-both_sexes-irnt	continuous-30050-both_sexes-irnt	0.2687	0.2303	0.0356	0.0448	-0.0241	0.3306	0.0247	-0.9729
EUR	EUR	0.0037	-0.0392	0.008	0.0022	0.1181	0.0462	1.3371	1.1117	0.0446	0.0231	0.0081	0.0059	1.6754	1.2631	2.2551	1.4947			1062577.0	1217311.0	biomarkers-30860-both_sexes-irnt	continuous-30060-both_sexes-irnt	0.2686	0.2258	0.0356	0.0467	0.0507	0.0931	0.0302	1.679
EUR	EUR	-0.0031	-0.0237	0.0168	0.0059	0.1181	0.1778	1.3372	1.3377	0.0446	0.0629	0.0081	0.018	1.6754	1.6562	2.2549	2.9202			1062577.0	1217311.0	biomarkers-30860-both_sexes-irnt	continuous-30070-both_sexes-irnt	0.2687	0.1759	0.0356	0.0328	-0.0215	0.6062	0.0418	-0.5155
EUR	EUR	0.0264	0.1822	0.0142	0.0046	0.1181	0.2433	1.3371	1.6186	0.0446	0.0554	0.0081	0.0184	1.6754	2.0598	2.2551	3.6872			1062577.0	1217311.0	biomarkers-30860-both_sexes-irnt	continuous-30080-both_sexes-irnt	0.2686	0.2302	0.0356	0.0206	0.1558	1.5241e-08	0.0275	5.6588
EUR	EUR	0.0294	0.1797	0.0141	0.0043	0.1181	0.1979	1.3371	1.5598	0.0446	0.0488	0.0081	0.0148	1.6754	1.9548	2.255	3.1983			1062577.0	1217311.0	biomarkers-30860-both_sexes-irnt	continuous-30090-both_sexes-irnt	0.2686	0.2547	0.0356	0.0222	0.1925	2.9176e-13	0.0264	7.2981
EUR	EUR	-0.0013	-0.0433	0.0149	0.0048	0.1181	0.2846	1.3373	1.8927	0.0444	0.0919	0.008	0.0303	1.6754	2.0471	2.2546	4.2794			1062577.0	1217311.0	biomarkers-30860-both_sexes-irnt	continuous-30100-both_sexes-irnt	0.2688	0.2722	0.0354	0.028	-0.007	0.7883	0.0262	-0.2685
EUR	EUR	0.0064	-0.0443	0.0198	0.0066	0.1181	0.195	1.3371	1.5229	0.0445	0.0764	0.008	0.0238	1.6754	1.7491	2.2551	3.3367			1062577.0	1217311.0	biomarkers-30860-both_sexes-irnt	continuous-30110-both_sexes-irnt	0.2685	0.2238	0.0355	0.0327	0.0424	0.3245	0.0431	0.9852
EUR	EUR	0.0201	0.148	0.0155	0.0046	0.1181	0.171	1.3371	1.3899	0.0446	0.0472	0.0081	0.0129	1.6754	1.8931	2.2551	2.8792			1062577.0	1217311.0	biomarkers-30860-both_sexes-irnt	continuous-30120-both_sexes-irnt	0.2686	0.2075	0.0356	0.0251	0.1416	6.9842e-06	0.0315	4.4942
EUR	EUR	0.0143	0.1286	0.0153	0.0044	0.1181	0.1592	1.3371	1.5898	0.0446	0.0859	0.0081	0.0176	1.6754	1.7885	2.255	2.922			1062577.0	1217311.0	biomarkers-30860-both_sexes-irnt	continuous-30130-both_sexes-irnt	0.2686	0.3068	0.0355	0.0447	0.1044	0.0022	0.0341	3.0644
EUR	EUR	0.0138	0.0822	0.0133	0.0036	0.1181	0.1504	1.3371	1.2025	0.0444	0.0324	0.008	0.0093	1.6754	1.7688	2.2551	2.495			1062577.0	1217311.0	biomarkers-30860-both_sexes-irnt	continuous-30140-both_sexes-irnt	0.2685	0.1354	0.0354	0.0216	0.1035	0.0003	0.0284	3.6512
EUR	EUR	0.014	0.0025	0.0139	0.0041	0.1182	0.1731	1.3371	1.3739	0.0457	0.0632	0.0082	0.0197	1.6754	1.7767	2.2554	2.9588			1062577.0	1217311.0	biomarkers-30860-both_sexes-irnt	continuous-30150-both_sexes-irnt	0.2685	0.1909	0.0364	0.0323	0.0977	0.0005	0.028	3.487
EUR	EUR	0.0053	0.0442	0.0131	0.0037	0.1181	0.1379	1.3371	1.3239	0.0446	0.0365	0.0081	0.0105	1.6754	1.7218	2.2551	2.5087			1062577.0	1217311.0	biomarkers-30860-both_sexes-irnt	continuous-30180-both_sexes-irnt	0.2686	0.2147	0.0356	0.0242	0.0413	0.1462	0.0284	1.4529
EUR	EUR	0.0006	0.0312	0.0145	0.004	0.1181	0.1385	1.337	1.5487	0.0446	0.0908	0.0081	0.0168	1.6754	1.6601	2.2551	2.7132			1062577.0	1217311.0	biomarkers-30860-both_sexes-irnt	continuous-30190-both_sexes-irnt	0.2685	0.3203	0.0355	0.053	0.005	0.8727	0.0314	0.1602
EUR	EUR	-0.0061	-0.0393	0.0131	0.0036	0.1181	0.1263	1.3371	1.3024	0.0446	0.0369	0.0081	0.0096	1.6754	1.6946	2.2551	2.4013			1062577.0	1217311.0	biomarkers-30860-both_sexes-irnt	continuous-30200-both_sexes-irnt	0.2686	0.2158	0.0356	0.0263	-0.0497	0.0889	0.0292	-1.7014
EUR	EUR	0.0068	-0.0438	0.0156	0.0046	0.1181	0.1769	1.3371	1.3932	0.0446	0.0674	0.0081	0.021	1.6754	1.7452	2.2551	3.0218			1062577.0	1217311.0	biomarkers-30860-both_sexes-irnt	continuous-30210-both_sexes-irnt	0.2686	0.1945	0.0356	0.0334	0.0469	0.1358	0.0315	1.4915
EUR	EUR	-0.0023	-0.0045	0.0128	0.0038	0.1181	0.1596	1.3371	1.4037	0.0445	0.0756	0.008	0.0163	1.6754	1.8485	2.255	2.8546			1062577.0	1217311.0	biomarkers-30860-both_sexes-irnt	continuous-30240-both_sexes-irnt	0.2686	0.2177	0.0355	0.0408	-0.017	0.5365	0.0275	-0.6181
EUR	EUR	-0.0025	0.0145	0.0131	0.0039	0.1181	0.1629	1.3371	1.4147	0.0445	0.0735	0.008	0.016	1.6754	1.9013	2.255	2.8952			1062577.0	1217311.0	biomarkers-30860-both_sexes-irnt	continuous-30250-both_sexes-irnt	0.2686	0.2188	0.0355	0.0388	-0.0183	0.5163	0.0281	-0.6491
EUR	EUR	-0.0013	0.0219	0.0139	0.0042	0.1181	0.1644	1.337	1.403	0.0446	0.078	0.0081	0.017	1.6754	1.6259	2.255	2.8376			1062577.0	1217311.0	biomarkers-30860-both_sexes-irnt	continuous-30260-both_sexes-irnt	0.2685	0.2193	0.0356	0.0425	-0.0095	0.7603	0.031	-0.3051
EUR	EUR	-0.0026	0.0131	0.0136	0.0039	0.1181	0.1657	1.3371	1.4617	0.0446	0.0746	0.0081	0.0158	1.6754	1.7648	2.2551	2.882			1062577.0	1217311.0	biomarkers-30860-both_sexes-irnt	continuous-30270-both_sexes-irnt	0.2686	0.2453	0.0356	0.0397	-0.0183	0.5166	0.0281	-0.6485
EUR	EUR	-0.0026	-0.005	0.0115	0.0033	0.1181	0.1125	1.3371	1.2937	0.0446	0.0542	0.0081	0.011	1.6754	1.6145	2.2551	2.2799			1062577.0	1217311.0	biomarkers-30860-both_sexes-irnt	continuous-30280-both_sexes-irnt	0.2686	0.2295	0.0356	0.0423	-0.0226	0.4309	0.0287	-0.7877
EUR	EUR	-0.0031	-0.0059	0.0135	0.0039	0.1181	0.1716	1.3371	1.4404	0.0445	0.0837	0.008	0.0165	1.6754	1.9218	2.255	3.0039			1062577.0	1217311.0	biomarkers-30860-both_sexes-irnt	continuous-30290-both_sexes-irnt	0.2686	0.2198	0.0354	0.0417	-0.0216	0.433	0.0276	-0.7841
EUR	EUR	-0.0034	0.0092	0.0138	0.004	0.1181	0.1729	1.337	1.4452	0.0447	0.0828	0.0081	0.0164	1.6754	1.9507	2.2548	3.0209			1062577.0	1217311.0	biomarkers-30860-both_sexes-irnt	continuous-30300-both_sexes-irnt	0.2686	0.2203	0.0356	0.041	-0.0236	0.4048	0.0283	-0.833
EUR	EUR	-0.0045	-0.0691	0.0096	0.0026	0.1181	0.0625	1.3371	1.069	0.0446	0.0106	0.0081	0.0029	1.6754	1.4709	2.2551	1.5845			1062577.0	1217311.0	biomarkers-30860-both_sexes-irnt	continuous-30510-both_sexes-irnt	0.2686	0.1181	0.0356	0.0181	-0.052	0.0787	0.0296	-1.7582
EUR	EUR	-0.0119	-0.0468	0.009	0.0023	0.1181	0.0433	1.3371	1.023	0.0446	0.0102	0.0081	0.0023	1.6754	1.3238	2.2551	1.3848			1062577.0	1217311.0	biomarkers-30860-both_sexes-irnt	continuous-30520-both_sexes-irnt	0.2686	0.0598	0.0356	0.0266	-0.1668	3.8065e-08	0.0303	-5.4996
EUR	EUR	0.004	-0.0421	0.0093	0.0025	0.1181	0.07	1.3371	1.0601	0.0446	0.0106	0.0081	0.0031	1.6754	1.5071	2.2551	1.6433			1062577.0	1217311.0	biomarkers-30860-both_sexes-irnt	continuous-30530-both_sexes-irnt	0.2686	0.0934	0.0356	0.0164	0.0441	0.1225	0.0286	1.5443
EUR	EUR	-0.0203	-0.0534	0.0106	0.0037	0.1181	0.2114	1.3371	1.1645	0.0446	0.0238	0.0081	0.0091	1.6754	2.1199	2.2551	2.8357			1062577.0	1217311.0	biomarkers-30860-both_sexes-irnt	continuous-3062-both_sexes-irnt	0.2686	0.0896	0.0356	0.0129	-0.1286	1.0763e-08	0.0225	-5.7183
EUR	EUR	-0.0173	-0.0178	0.0112	0.0039	0.1181	0.1917	1.3371	1.1329	0.0446	0.0196	0.0081	0.0076	1.6754	2.0344	2.2551	2.6456			1062577.0	1217311.0	biomarkers-30860-both_sexes-irnt	continuous-3063-both_sexes-irnt	0.2686	0.0808	0.0356	0.0119	-0.1149	2.8163e-06	0.0245	-4.6838
EUR	EUR	-0.0085	-0.0012	0.0114	0.0036	0.1181	0.1023	1.3371	1.0876	0.0446	0.0145	0.0081	0.005	1.6754	1.6334	2.2551	1.9087			1062577.0	1217311.0	biomarkers-30860-both_sexes-irnt	continuous-3064-both_sexes-irnt	0.2686	0.0964	0.0356	0.0159	-0.0773	0.0135	0.0313	-2.4709
EUR	EUR	-0.0035	0.0125	0.0126	0.0048	0.1181	0.2909	1.3371	1.3257	0.0446	0.0278	0.0081	0.0169	1.6754	2.0344	2.2551	2.7326			1062577.0	1217311.0	biomarkers-30860-both_sexes-irnt	continuous-3143-both_sexes-irnt	0.2686	0.188	0.0356	0.0161	-0.0189	0.472	0.0263	-0.7193
EUR	EUR	-0.0005	-0.0467	0.0171	0.0072	0.1181	0.2631	1.3371	1.2548	0.0446	0.0458	0.0081	0.0274	1.6754	1.7024	2.2551	2.6373			1062577.0	1217311.0	biomarkers-30860-both_sexes-irnt	continuous-3144-both_sexes-irnt	0.2686	0.1556	0.0355	0.028	-0.003	0.9428	0.0425	-0.0717
EUR	EUR	0.0005	-0.038	0.0159	0.0066	0.1181	0.2912	1.3371	1.3336	0.0446	0.0476	0.0081	0.0286	1.6754	1.7806	2.255	2.8277			1062577.0	1217311.0	biomarkers-30860-both_sexes-irnt	continuous-3147-both_sexes-irnt	0.2686	0.1826	0.0355	0.026	0.0028	0.9386	0.0365	0.0771
EUR	EUR	0.0003	-0.0376	0.0156	0.0065	0.1181	0.2873	1.3371	1.3066	0.0446	0.0467	0.0081	0.0282	1.6754	1.7491	2.255	2.7783			1062577.0	1217311.0	biomarkers-30860-both_sexes-irnt	continuous-3148-both_sexes-irnt	0.2686	0.1724	0.0355	0.0263	0.0017	0.9633	0.0362	0.046
EUR	EUR	0.0016	0.0062	0.0075	0.0018	0.1181	0.054	1.3371	1.0394	0.0446	0.0119	0.0081	0.0028	1.6754	1.4034	2.2551	1.4946			1062577.0	1217311.0	biomarkers-30860-both_sexes-irnt	continuous-399-both_sexes-irnt	0.2686	0.0797	0.0356	0.024	0.0203	0.3637	0.0223	0.9083
EUR	EUR	0.0021	0.0274	0.0081	0.0021	0.1181	0.0805	1.3371	1.1051	0.0446	0.0124	0.0081	0.0034	1.6754	1.607	2.2551	1.7784			1062577.0	1217311.0	biomarkers-30860-both_sexes-irnt	continuous-400-both_sexes-irnt	0.2686	0.135	0.0356	0.016	0.0215	0.319	0.0216	0.9964
EUR	EUR	0.0041	0.0232	0.0084	0.0022	0.1181	0.0802	1.3371	1.1064	0.0446	0.0123	0.0081	0.003	1.6754	1.6221	2.2551	1.7882			1062577.0	1217311.0	biomarkers-30860-both_sexes-irnt	continuous-404-both_sexes-irnt	0.2686	0.135	0.0356	0.0156	0.0421	0.0568	0.0221	1.9046
EUR	EUR	0.0267	0.1799	0.0125	0.0041	0.1181	0.1275	1.3371	1.2136	0.0446	0.0205	0.0081	0.0057	1.6754	1.8364	2.2551	2.2821			1062577.0	1217311.0	biomarkers-30860-both_sexes-irnt	continuous-4079-both_sexes-irnt	0.2686	0.1666	0.0356	0.016	0.2178	5.3971e-14	0.029	7.5219
EUR	EUR	0.0381	0.1893	0.0128	0.004	0.1181	0.1349	1.3371	1.2273	0.0446	0.0202	0.0081	0.0057	1.6754	1.8728	2.2551	2.3555			1062577.0	1217311.0	biomarkers-30860-both_sexes-irnt	continuous-4080-both_sexes-irnt	0.2686	0.1677	0.0356	0.0149	0.3015	7.2566e-31	0.0261	11.5515
EUR	EUR	-0.0005	-0.042	0.0146	0.0082	0.1181	0.2706	1.3371	1.1234	0.0446	0.0302	0.0081	0.0337	1.6754	1.4387	2.2551	1.8847			1062577.0	1217311.0	biomarkers-30860-both_sexes-irnt	continuous-4101-both_sexes-irnt	0.2686	0.1395	0.0356	0.0341	-0.0027	0.9545	0.0478	-0.057
EUR	EUR	0.001	-0.0329	0.0136	0.0076	0.1181	0.2859	1.3371	1.1486	0.0446	0.0281	0.0081	0.03	1.6754	1.4709	2.2551	1.9457			1062577.0	1217311.0	biomarkers-30860-both_sexes-irnt	continuous-4104-both_sexes-irnt	0.2686	0.1571	0.0356	0.0297	0.0056	0.8949	0.0423	0.1321
EUR	EUR	0.0009	-0.0332	0.0137	0.0076	0.1181	0.2881	1.3371	1.1477	0.0446	0.0283	0.0081	0.0302	1.6754	1.4709	2.2551	1.951			1062577.0	1217311.0	biomarkers-30860-both_sexes-irnt	continuous-4105-both_sexes-irnt	0.2686	0.1553	0.0356	0.0298	0.0048	0.9094	0.0424	0.1138
EUR	EUR	0.001	-0.0329	0.0136	0.0076	0.1181	0.2859	1.3371	1.1486	0.0446	0.0281	0.0081	0.03	1.6754	1.4709	2.2551	1.9457			1062577.0	1217311.0	biomarkers-30860-both_sexes-irnt	continuous-4106-both_sexes-irnt	0.2686	0.1571	0.0356	0.0297	0.0056	0.895	0.0423	0.132
EUR	EUR	-0.0038	0.0051	0.0099	0.0051	0.1181	0.2877	1.3371	1.1623	0.0446	0.0154	0.0081	0.0162	1.6754	1.6145	2.2551	1.9215			1062577.0	1217311.0	biomarkers-30860-both_sexes-irnt	continuous-4119-both_sexes-irnt	0.2686	0.1762	0.0356	0.0167	-0.0206	0.4655	0.0282	-0.7298
EUR	EUR	0.004	-0.0312	0.0143	0.0079	0.1181	0.2918	1.3371	1.1552	0.0446	0.0294	0.0081	0.0315	1.6754	1.4781	2.2551	1.9798			1062577.0	1217311.0	biomarkers-30860-both_sexes-irnt	continuous-4123-both_sexes-irnt	0.2686	0.1584	0.0356	0.03	0.0216	0.615	0.043	0.5029
EUR	EUR	-0.0003	-0.0034	0.0069	0.0021	0.1181	0.0386	1.3371	1.0187	0.0446	0.0083	0.0081	0.0025	1.6754	1.207	2.2551	1.2332			1062577.0	1217311.0	biomarkers-30860-both_sexes-irnt	continuous-41235-both_sexes	0.2686	0.0801	0.0356	0.0358	-0.0038	0.9019	0.031	-0.1232
EUR	EUR	0.0035	-0.0293	0.0143	0.0079	0.1181	0.2881	1.3371	1.1334	0.0446	0.0291	0.0081	0.0312	1.6754	1.453	2.2551	1.9484			1062577.0	1217311.0	biomarkers-30860-both_sexes-irnt	continuous-4124-both_sexes-irnt	0.2686	0.1407	0.0356	0.0306	0.019	0.6604	0.0432	0.4394
EUR	EUR	0.004	-0.0312	0.0143	0.0079	0.1181	0.2918	1.3371	1.1552	0.0446	0.0294	0.0081	0.0315	1.6754	1.4781	2.2551	1.9798			1062577.0	1217311.0	biomarkers-30860-both_sexes-irnt	continuous-4125-both_sexes-irnt	0.2686	0.1584	0.0356	0.03	0.0216	0.6151	0.043	0.5028
EUR	EUR	0.0146	0.0453	0.0079	0.0036	0.1181	0.1218	1.3371	1.0654	0.0446	0.0163	0.0081	0.013	1.6754	1.2664	2.2551	1.407			1062577.0	1217311.0	biomarkers-30860-both_sexes-irnt	continuous-4194-both_sexes-irnt	0.2686	0.1606	0.0356	0.0401	0.1221	0.0001	0.0314	3.8874
EUR	EUR	-0.0099	-0.0346	0.0073	0.003	0.1181	0.0464	1.3371	1.0341	0.0446	0.0081	0.0081	0.005	1.6754	1.1459	2.2551	1.1652			1062577.0	1217311.0	biomarkers-30860-both_sexes-irnt	continuous-4195-both_sexes-irnt	0.2686	0.2067	0.0356	0.0491	-0.1343	0.0017	0.0428	-3.1409
EUR	EUR	0.0005	0.0145	0.0066	0.0026	0.1181	0.0214	1.3371	1.037	0.0446	0.0073	0.0081	0.0036	1.6754	1.0926	2.2551	1.0955			1062577.0	1217311.0	biomarkers-30860-both_sexes-irnt	continuous-4241-both_sexes-irnt	0.2686	0.3874	0.0356	0.0767	0.0091	0.8635	0.0527	0.1719
EUR	EUR	-0.001	0.003	0.0095	0.0025	0.1181	0.1195	1.3371	1.1217	0.0446	0.0171	0.0081	0.0045	1.6754	1.8324	2.2551	2.1466			1062577.0	1217311.0	biomarkers-30860-both_sexes-irnt	continuous-46-both_sexes-irnt	0.2686	0.1061	0.0356	0.0149	-0.0083	0.6947	0.0211	-0.3924
EUR	EUR	0.0007	0.0026	0.01	0.0026	0.1181	0.1188	1.3371	1.1293	0.0446	0.0166	0.0081	0.0046	1.6754	1.8284	2.2551	2.1441			1062577.0	1217311.0	biomarkers-30860-both_sexes-irnt	continuous-47-both_sexes-irnt	0.2686	0.113	0.0356	0.0145	0.0062	0.7783	0.0219	0.2815
EUR	EUR	0.0054	0.0265	0.0102	0.0035	0.1181	0.2087	1.3371	1.1149	0.0446	0.0206	0.0081	0.0066	1.6754	2.2737	2.2551	2.8545			1062577.0	1217311.0	biomarkers-30860-both_sexes-irnt	continuous-48-both_sexes-irnt	0.2686	0.0619	0.0356	0.0111	0.0342	0.1259	0.0224	1.5303
EUR	EUR	-0.0015	0.0064	0.0067	0.0027	0.1181	0.0331	1.3371	1.0238	0.0446	0.0075	0.0081	0.0042	1.6754	1.1144	2.2551	1.1152			1062577.0	1217311.0	biomarkers-30860-both_sexes-irnt	continuous-4836-both_sexes	0.2686	0.2064	0.0356	0.0648	-0.0246	0.5616	0.0424	-0.5805
EUR	EUR	-0.0057	-0.0062	0.0135	0.0044	0.1181	0.2173	1.3371	1.3373	0.0446	0.0258	0.0081	0.0081	1.6754	2.4421	2.2551	3.1652			1062577.0	1217311.0	biomarkers-30860-both_sexes-irnt	continuous-49-both_sexes-irnt	0.2686	0.1558	0.0356	0.0119	-0.0358	0.1918	0.0275	-1.3052
EUR	EUR	-0.0226	-0.0477	0.0192	0.0057	0.1181	0.5245	1.3371	1.9723	0.0445	0.0902	0.008	0.0269	1.6754	3.315	2.2548	6.5727			1062577.0	1217311.0	biomarkers-30860-both_sexes-irnt	continuous-50-both_sexes-irnt	0.2687	0.1745	0.0354	0.0162	-0.0907	3.8572e-05	0.022	-4.1159
EUR	EUR	0.0179	0.0027	0.0117	0.0076	0.1181	0.314	1.3371	1.191	0.0446	0.0428	0.0081	0.0327	1.6754	1.4281	2.2551	1.7409			1062577.0	1217311.0	biomarkers-30860-both_sexes-irnt	continuous-5096-both_sexes-irnt	0.2686	0.2578	0.0356	0.0577	0.0927	0.0134	0.0375	2.4739
EUR	EUR	0.0185	0.0043	0.0114	0.0079	0.1181	0.3311	1.3371	1.1743	0.0446	0.0342	0.0081	0.0313	1.6754	1.4069	2.2551	1.6758			1062577.0	1217311.0	biomarkers-30860-both_sexes-irnt	continuous-5097-both_sexes-irnt	0.2686	0.2578	0.0356	0.0506	0.0934	0.0148	0.0383	2.4374
EUR	EUR	0.0165	0.0023	0.0117	0.0075	0.1181	0.3198	1.3371	1.2031	0.0449	0.0438	0.0081	0.0328	1.6715	1.4494	2.2547	1.7632			1062577.0	1217311.0	biomarkers-30860-both_sexes-irnt	continuous-5099-both_sexes-irnt	0.2686	0.2661	0.0358	0.0574	0.0847	0.0223	0.0371	2.2858
EUR	EUR	-0.0073	-0.073	0.0139	0.0039	0.1181	0.2492	1.3371	1.4724	0.0446	0.0485	0.0081	0.015	1.6754	2.3006	2.2551	3.6718			1062577.0	1217311.0	biomarkers-30860-both_sexes-irnt	continuous-51-both_sexes-irnt	0.2686	0.1768	0.0356	0.0181	-0.0424	0.0615	0.0227	-1.8696
EUR	EUR	0.0151	0.0062	0.0104	0.0068	0.1181	0.3007	1.3371	1.2083	0.0446	0.0432	0.0081	0.0314	1.6754	1.4281	2.2551	1.7291			1062577.0	1217311.0	biomarkers-30860-both_sexes-irnt	continuous-5132-both_sexes-irnt	0.2686	0.2856	0.0356	0.0592	0.0804	0.0211	0.0349	2.3058
EUR	EUR	0.0171	0.0064	0.0108	0.0076	0.1181	0.3219	1.3371	1.18	0.0446	0.0341	0.0081	0.0305	1.6754	1.3894	2.2551	1.6656			1062577.0	1217311.0	biomarkers-30860-both_sexes-irnt	continuous-5134-both_sexes-irnt	0.2686	0.2705	0.0356	0.0513	0.0878	0.019	0.0374	2.3455
EUR	EUR	0.0162	0.0037	0.0106	0.0068	0.1181	0.293	1.3371	1.1941	0.0446	0.0416	0.0081	0.0305	1.6754	1.4034	2.2551	1.7007			1062577.0	1217311.0	biomarkers-30860-both_sexes-irnt	continuous-5135-both_sexes-irnt	0.2686	0.277	0.0356	0.0594	0.0873	0.0135	0.0353	2.4692
EUR	EUR	0.0073	0.0245	0.0074	0.0021	0.1181	0.0282	1.3371	1.027	0.0446	0.0087	0.0081	0.002	1.6754	1.2201	2.2551	1.2619			1062577.0	1217311.0	biomarkers-30860-both_sexes-irnt	continuous-699-both_sexes-irnt	0.2686	0.1032	0.0356	0.0332	0.126	0.0013	0.039	3.2263
EUR	EUR	0.0022	0.0133	0.0072	0.0016	0.1181	0.0116	1.3371	1.0371	0.0446	0.0071	0.0081	0.0015	1.6754	1.127	2.2551	1.135			1062577.0	1217311.0	biomarkers-30860-both_sexes-irnt	continuous-709-both_sexes	0.2686	0.275	0.0356	0.0523	0.0586	0.1755	0.0432	1.3547
EUR	EUR	0.0001	-0.0109	0.0071	0.0018	0.1181	0.03	1.3371	1.0583	0.0446	0.008	0.0081	0.0018	1.6754	1.2697	2.2551	1.3061			1062577.0	1217311.0	biomarkers-30860-both_sexes-irnt	continuous-728-both_sexes	0.2686	0.1906	0.0356	0.026	0.0019	0.9499	0.0296	0.0628
EUR	EUR	-0.0126	-0.0502	0.0088	0.0026	0.1181	0.0836	1.3371	1.1621	0.0446	0.0127	0.0081	0.004	1.6754	1.6259	2.2551	1.7792			1062577.0	1217311.0	biomarkers-30860-both_sexes-irnt	continuous-738-both_sexes	0.2686	0.208	0.0356	0.0163	-0.1271	1.2539e-06	0.0262	-4.8469
EUR	EUR	0.0005	-0.038	0.0159	0.0066	0.1181	0.2912	1.3371	1.3337	0.0446	0.0476	0.0081	0.0286	1.6754	1.7806	2.255	2.8277			1062577.0	1217311.0	biomarkers-30860-both_sexes-irnt	continuous-78-both_sexes-irnt	0.2686	0.1826	0.0355	0.026	0.0028	0.9385	0.0365	0.0771
EUR	EUR	0.0043	-0.0085	0.0082	0.0021	0.1181	0.04	1.3371	1.0392	0.0446	0.0085	0.0081	0.0021	1.6754	1.3135	2.2551	1.3708			1062577.0	1217311.0	biomarkers-30860-both_sexes-irnt	continuous-864-both_sexes	0.2686	0.1057	0.0356	0.0229	0.0626	0.0496	0.0319	1.9631
EUR	EUR	-0.0122	-0.0214	0.0095	0.0026	0.1181	0.0804	1.3371	1.0619	0.0446	0.0108	0.0081	0.003	1.6754	1.5771	2.2551	1.739			1062577.0	1217311.0	biomarkers-30860-both_sexes-irnt	continuous-924-both_sexes	0.2686	0.0837	0.0356	0.0146	-0.1251	5.4236e-07	0.025	-5.0107
EUR	EUR	-0.0046	-0.0022	0.0082	0.002	0.1181	0.0338	1.3371	1.062	0.0446	0.0085	0.0081	0.0021	1.6754	1.2966	2.2551	1.3504			1062577.0	1217311.0	biomarkers-30860-both_sexes-irnt	continuous-943-both_sexes	0.2686	0.1768	0.0356	0.0243	-0.0728	0.0162	0.0303	-2.4046
EUR	EUR	-0.0694	-0.6994	0.0438	0.0071	0.1178	0.1373	1.3357	1.443	0.0444	0.0565	0.008	0.0112	1.6754	1.7413	2.2525	2.5138			1062577.0	1217311.0	biomarkers-30860-both_sexes-irnt	continuous-AG-both_sexes-irnt	0.268	0.2927	0.0355	0.0373	-0.5461	1.1342e-80	0.0287	-19.0214
EUR	EUR	0.0316	0.1904	0.0145	0.0049	0.1181	0.1786	1.3371	1.312	0.0446	0.0276	0.0081	0.0078	1.6754	2.1026	2.2551	2.8151			1062577.0	1217311.0	biomarkers-30860-both_sexes-irnt	continuous-DBP-both_sexes-auto_medadj_irnt	0.2686	0.1719	0.0356	0.0152	0.2176	9.9245e-14	0.0292	7.4419
EUR	EUR	0.0311	0.1874	0.0145	0.0048	0.1181	0.1764	1.3371	1.3091	0.0446	0.0275	0.0081	0.0077	1.6754	2.0855	2.2551	2.793			1062577.0	1217311.0	biomarkers-30860-both_sexes-irnt	continuous-DBP-both_sexes-auto_medadj_raw	0.2686	0.1724	0.0356	0.0153	0.2157	1.8421e-13	0.0293	7.3598
EUR	EUR	0.0269	0.1867	0.0128	0.0041	0.1181	0.1285	1.3371	1.2376	0.0446	0.0214	0.0081	0.0057	1.6754	1.9013	2.2551	2.3794			1062577.0	1217311.0	biomarkers-30860-both_sexes-irnt	continuous-DBP-both_sexes-combined_irnt	0.2686	0.1722	0.0356	0.0155	0.2179	4.2304e-14	0.0289	7.5537
EUR	EUR	0.0318	0.1961	0.0148	0.0048	0.1181	0.179	1.3371	1.3297	0.0446	0.0288	0.0081	0.0077	1.6754	2.1633	2.2551	2.9252			1062577.0	1217311.0	biomarkers-30860-both_sexes-irnt	continuous-DBP-both_sexes-combined_medadj_irnt	0.2686	0.1712	0.0356	0.0149	0.2185	4.65e-14	0.029	7.5414
EUR	EUR	0.0313	0.193	0.0147	0.0048	0.1181	0.1771	1.3371	1.3255	0.0446	0.0286	0.0081	0.0077	1.6754	2.1502	2.2551	2.9029			1062577.0	1217311.0	biomarkers-30860-both_sexes-irnt	continuous-DBP-both_sexes-combined_medadj_raw	0.2686	0.171	0.0356	0.015	0.2166	8.2138e-14	0.029	7.4668
EUR	EUR	0.0265	0.1848	0.0127	0.004	0.1181	0.127	1.3371	1.234	0.0446	0.0213	0.0081	0.0056	1.6754	1.8891	2.2551	2.361			1062577.0	1217311.0	biomarkers-30860-both_sexes-irnt	continuous-DBP-both_sexes-combined_raw	0.2686	0.1719	0.0356	0.0156	0.2164	6.4784e-14	0.0289	7.498
EUR	EUR	0.0237	0.2297	0.0135	0.0046	0.1182	0.1424	1.3364	1.4106	0.0443	0.1012	0.008	0.0199	1.6754	1.6601	2.2549	2.6361			1062577.0	1217311.0	biomarkers-30860-both_sexes-irnt	continuous-LDLC-both_sexes-medadj_irnt	0.2681	0.251	0.0353	0.0618	0.1824	1.7176e-08	0.0323	5.6383
EUR	EUR	0.0232	0.2286	0.0135	0.0045	0.1182	0.1367	1.3366	1.4144	0.0444	0.1173	0.0081	0.0204	1.6754	1.6448	2.2549	2.5953			1062577.0	1217311.0	biomarkers-30860-both_sexes-irnt	continuous-LDLC-both_sexes-medadj_raw	0.2682	0.2598	0.0354	0.0735	0.1827	2.0224e-08	0.0326	5.6101
EUR	EUR	0.0344	0.198	0.0128	0.0042	0.1181	0.1255	1.3371	1.2134	0.0446	0.019	0.0081	0.0057	1.6754	1.8204	2.2551	2.2723			1062577.0	1217311.0	biomarkers-30860-both_sexes-irnt	continuous-MAP-both_sexes-auto_irnt	0.2686	0.1677	0.0356	0.0149	0.2824	4.3281e-24	0.0279	10.1239
EUR	EUR	0.0384	0.2052	0.0148	0.0049	0.1181	0.1804	1.3371	1.3156	0.0446	0.0271	0.0081	0.008	1.6754	2.1026	2.2551	2.8367			1062577.0	1217311.0	biomarkers-30860-both_sexes-irnt	continuous-MAP-both_sexes-auto_medadj_irnt	0.2686	0.1718	0.0356	0.0147	0.2627	1.1698e-20	0.0282	9.3194
EUR	EUR	0.0377	0.2017	0.0147	0.0049	0.1181	0.177	1.3371	1.3114	0.0446	0.0269	0.0081	0.0079	1.6754	2.0769	2.2551	2.8034			1062577.0	1217311.0	biomarkers-30860-both_sexes-irnt	continuous-MAP-both_sexes-auto_medadj_raw	0.2686	0.1727	0.0356	0.0149	0.261	2.5923e-20	0.0283	9.2346
EUR	EUR	0.0338	0.1951	0.0127	0.0041	0.1181	0.122	1.3371	1.207	0.0446	0.0186	0.0081	0.0056	1.6754	1.8005	2.2551	2.2354			1062577.0	1217311.0	biomarkers-30860-both_sexes-irnt	continuous-MAP-both_sexes-auto_raw	0.2686	0.1675	0.0356	0.0151	0.2818	6.7947e-24	0.028	10.0797
EUR	EUR	0.0344	0.2037	0.0131	0.0042	0.1181	0.1255	1.3371	1.2216	0.0446	0.02	0.0081	0.0056	1.6754	1.8687	2.2551	2.3436			1062577.0	1217311.0	biomarkers-30860-both_sexes-irnt	continuous-MAP-both_sexes-combined_irnt	0.2686	0.1649	0.0356	0.0148	0.2826	2.3864e-24	0.0278	10.182
EUR	EUR	0.0391	0.2135	0.0153	0.005	0.1181	0.1862	1.3371	1.3649	0.0446	0.0293	0.0081	0.0082	1.6754	2.2203	2.2551	3.0253			1062577.0	1217311.0	biomarkers-30860-both_sexes-irnt	continuous-MAP-both_sexes-combined_medadj_irnt	0.2686	0.1802	0.0356	0.0144	0.2637	3.5216e-21	0.0279	9.446
EUR	EUR	0.0385	0.2098	0.0151	0.0049	0.1181	0.1827	1.3371	1.3592	0.0446	0.029	0.0081	0.0081	1.6754	2.1939	2.2551	2.9887			1062577.0	1217311.0	biomarkers-30860-both_sexes-irnt	continuous-MAP-both_sexes-combined_medadj_raw	0.2686	0.1806	0.0356	0.0146	0.2621	6.7462e-21	0.028	9.3776
EUR	EUR	0.0339	0.2009	0.013	0.0041	0.1181	0.1223	1.3371	1.2157	0.0446	0.0196	0.0081	0.0055	1.6754	1.8485	2.2551	2.3079			1062577.0	1217311.0	biomarkers-30860-both_sexes-irnt	continuous-MAP-both_sexes-combined_raw	0.2686	0.1649	0.0356	0.015	0.2819	3.5473e-24	0.0278	10.1433
EUR	EUR	0.0414	0.0524	0.0078	0.0066	0.1181	0.1822	1.3371	1.0169	0.0446	0.0065	0.0081	0.0164	1.6754	1.1364	2.2551	1.1503			1062577.0	1217311.0	biomarkers-30860-both_sexes-irnt	continuous-MAP-both_sexes-manual_medadj_raw	0.2686	0.1124	0.0356	0.043	0.2822	4.7115e-12	0.0408	6.914
EUR	EUR	0.035	0.0565	0.0073	0.0061	0.1181	0.127	1.3371	1.0158	0.0446	0.0068	0.0081	0.0152	1.6754	1.0988	2.2551	1.1096			1062577.0	1217311.0	biomarkers-30860-both_sexes-irnt	continuous-MAP-both_sexes-manual_raw	0.2686	0.1444	0.0356	0.0621	0.2858	1.0252e-09	0.0468	6.1054
EUR	EUR	0.0013	0.0023	0.0078	0.0021	0.1181	0.0784	1.3371	1.0631	0.0446	0.0108	0.0081	0.0029	1.6754	1.5733	2.2551	1.7198			1062577.0	1217311.0	biomarkers-30860-both_sexes-irnt	continuous-MCP-both_sexes-irnt	0.2686	0.0877	0.0356	0.0151	0.0138	0.5294	0.022	0.6289
EUR	EUR	0.1014	1.0913	0.0492	0.0082	0.1178	0.1375	1.3357	1.466	0.0444	0.0636	0.008	0.0112	1.6754	1.753	2.2525	2.5477			1062577.0	1217311.0	biomarkers-30860-both_sexes-irnt	continuous-NAP-both_sexes-irnt	0.268	0.3011	0.0355	0.0411	0.7969	0.0	0.0142	56.0732
EUR	EUR	0.0319	0.1147	0.0118	0.0035	0.1181	0.1529	1.3371	1.2321	0.0446	0.0256	0.0081	0.0069	1.6754	1.8606	2.2551	2.474			1062577.0	1217311.0	biomarkers-30860-both_sexes-irnt	continuous-PP-both_sexes-auto_irnt	0.2686	0.1575	0.0356	0.0174	0.2372	3.9619e-24	0.0234	10.1325
EUR	EUR	0.0347	0.12	0.0124	0.0038	0.1181	0.1683	1.3371	1.2565	0.0446	0.027	0.0081	0.0072	1.6754	1.9383	2.2551	2.6156			1062577.0	1217311.0	biomarkers-30860-both_sexes-irnt	continuous-PP-both_sexes-auto_medadj_irnt	0.2686	0.1587	0.0356	0.0167	0.2458	3.5698e-25	0.0237	10.3652
EUR	EUR	0.0313	0.1181	0.0116	0.0035	0.1181	0.1486	1.3371	1.2254	0.0446	0.0255	0.0081	0.0068	1.6754	1.8284	2.2551	2.4331			1062577.0	1217311.0	biomarkers-30860-both_sexes-irnt	continuous-PP-both_sexes-auto_raw	0.2686	0.1573	0.0356	0.0178	0.236	4.2413e-23	0.0238	9.8981
EUR	EUR	0.032	0.1168	0.012	0.0034	0.1181	0.1516	1.3371	1.2509	0.0449	0.0271	0.0081	0.0069	1.6754	1.8972	2.2554	2.5552			1062577.0	1217311.0	biomarkers-30860-both_sexes-irnt	continuous-PP-both_sexes-combined_irnt	0.2685	0.1613	0.0358	0.0174	0.2388	1.109e-24	0.0233	10.2563
EUR	EUR	0.0353	0.1233	0.0128	0.0038	0.1181	0.1718	1.3371	1.3054	0.0446	0.0291	0.0081	0.0074	1.6754	2.0302	2.2551	2.773			1062577.0	1217311.0	biomarkers-30860-both_sexes-irnt	continuous-PP-both_sexes-combined_medadj_irnt	0.2686	0.1723	0.0356	0.0164	0.2478	7.5645e-26	0.0236	10.5125
EUR	EUR	0.0345	0.1265	0.0125	0.0037	0.1181	0.1661	1.3371	1.2963	0.0446	0.0288	0.0081	0.0072	1.6754	1.984	2.2551	2.7182			1062577.0	1217311.0	biomarkers-30860-both_sexes-irnt	continuous-PP-both_sexes-combined_medadj_raw	0.2686	0.1724	0.0356	0.0168	0.2466	7.2152e-25	0.0239	10.2977
EUR	EUR	0.0315	0.1202	0.0118	0.0034	0.1181	0.148	1.3371	1.243	0.0446	0.0266	0.0081	0.0067	1.6754	1.8647	2.2551	2.5166			1062577.0	1217311.0	biomarkers-30860-both_sexes-irnt	continuous-PP-both_sexes-combined_raw	0.2686	0.1602	0.0356	0.0175	0.2385	8.2705e-24	0.0237	10.0603
EUR	EUR	0.0326	0.0297	0.0072	0.0057	0.1181	0.1341	1.3371	1.0304	0.0446	0.0076	0.0081	0.0168	1.6754	1.1207	2.2551	1.1284			1062577.0	1217311.0	biomarkers-30860-both_sexes-irnt	continuous-PP-both_sexes-manual_raw	0.2686	0.2368	0.0356	0.0592	0.2594	7.8474e-09	0.0449	5.7717
EUR	EUR	0.0416	0.196	0.0144	0.0047	0.1181	0.1809	1.3371	1.3123	0.0446	0.0269	0.0081	0.0076	1.6754	2.094	2.2551	2.8211			1062577.0	1217311.0	biomarkers-30860-both_sexes-irnt	continuous-SBP-both_sexes-auto_medadj_irnt	0.2686	0.1715	0.0356	0.0147	0.2846	9.8095e-27	0.0266	10.7034
EUR	EUR	0.0407	0.1919	0.0141	0.0046	0.1181	0.1744	1.3371	1.3042	0.0446	0.0264	0.0081	0.0074	1.6754	2.0556	2.2551	2.7591			1062577.0	1217311.0	biomarkers-30860-both_sexes-irnt	continuous-SBP-both_sexes-auto_medadj_raw	0.2686	0.1729	0.0356	0.015	0.2835	2.7518e-26	0.0267	10.6074
EUR	EUR	0.0382	0.1946	0.0131	0.004	0.1181	0.1356	1.3371	1.2423	0.0446	0.0213	0.0081	0.0057	1.6754	1.93	2.2551	2.4429			1062577.0	1217311.0	biomarkers-30860-both_sexes-irnt	continuous-SBP-both_sexes-combined_irnt	0.2686	0.1679	0.0356	0.0148	0.3021	2.8083e-31	0.026	11.6328
EUR	EUR	0.0424	0.2034	0.0149	0.0047	0.1181	0.1867	1.3371	1.3621	0.0446	0.0291	0.0081	0.0078	1.6754	2.2159	2.2551	3.0088			1062577.0	1217311.0	biomarkers-30860-both_sexes-irnt	continuous-SBP-both_sexes-combined_medadj_irnt	0.2686	0.1803	0.0356	0.0145	0.2857	2.0234e-27	0.0263	10.8487
EUR	EUR	0.0416	0.199	0.0146	0.0046	0.1181	0.18	1.3371	1.352	0.0446	0.0285	0.0081	0.0076	1.6754	2.1764	2.2551	2.9397			1062577.0	1217311.0	biomarkers-30860-both_sexes-irnt	continuous-SBP-both_sexes-combined_medadj_raw	0.2686	0.1815	0.0356	0.0147	0.285	3.9258e-27	0.0264	10.7879
EUR	EUR	0.0374	0.1908	0.0128	0.0039	0.1181	0.1298	1.3371	1.2321	0.0446	0.0206	0.0081	0.0055	1.6754	1.8891	2.2551	2.3798			1062577.0	1217311.0	biomarkers-30860-both_sexes-irnt	continuous-SBP-both_sexes-combined_raw	0.2686	0.1682	0.0356	0.0149	0.3021	4.1504e-31	0.026	11.5994
EUR	EUR	0.0442	0.049	0.0078	0.0065	0.1181	0.1767	1.3371	1.0193	0.0446	0.0068	0.0081	0.0167	1.6754	1.1333	2.2551	1.1484			1062577.0	1217311.0	biomarkers-30860-both_sexes-irnt	continuous-SBP-both_sexes-manual_medadj_raw	0.2686	0.1303	0.0356	0.046	0.3058	6.7796e-14	0.0408	7.4921
EUR	EUR	-0.0074	-0.0346	0.0088	0.0024	0.1181	0.1026	1.3371	1.0671	0.0446	0.0126	0.0081	0.0039	1.6754	1.6908	2.2551	1.9451			1062577.0	1217311.0	biomarkers-30860-both_sexes-irnt	continuous-Smoking-both_sexes-Ever_Never	0.2686	0.071	0.0356	0.0133	-0.0676	0.0027	0.0226	-2.9977
EUR	EUR	0.0068	-0.0207	0.0153	0.0051	0.1181	0.1823	1.3371	1.3367	0.0446	0.0551	0.0081	0.0144	1.6754	1.9218	2.2551	2.9821			1062577.0	1217311.0	biomarkers-30860-both_sexes-irnt	continuous-eGFR-both_sexes-irnt	0.2686	0.1699	0.0356	0.0278	0.0466	0.1729	0.0342	1.3629
EUR	EUR	0.0011	-0.0383	0.0153	0.0051	0.1181	0.2156	1.3371	1.4561	0.0444	0.0674	0.008	0.0169	1.6754	2.1112	2.2551	3.3562			1062577.0	1217311.0	biomarkers-30860-both_sexes-irnt	continuous-eGFRcreacys-both_sexes-irnt	0.2686	0.1936	0.0354	0.0286	0.007	0.8296	0.0323	0.2152
EUR	EUR	-0.0088	-0.0399	0.012	0.0041	0.1182	0.2155	1.337	1.212	0.0445	0.044	0.008	0.0215	1.6754	2.0812	2.2552	3.0164			1062577.0	1217311.0	biomarkers-30860-both_sexes-irnt	continuous-eGFRcys-both_sexes-irnt	0.2685	0.1051	0.0354	0.0218	-0.0554	0.0351	0.0263	-2.1066
EUR	EUR	0.0144	0.0549	0.0103	0.0032	0.1181	0.1565	1.3371	1.1392	0.0446	0.0214	0.0081	0.0055	1.6754	2.0133	2.2551	2.4494			1062577.0	1217311.0	biomarkers-30860-both_sexes-irnt	continuous-whr-both_sexes-irnt	0.2686	0.096	0.0356	0.0148	0.1056	1.0014e-05	0.0239	4.4169
EUR	EUR	0.0111	-0.0038	0.0089	0.0024	0.1181	0.0398	1.3371	1.0591	0.0446	0.0111	0.0081	0.0024	1.6754	1.2899	2.2551	1.3995			1062577.0	1217311.0	biomarkers-30860-both_sexes-irnt	icd10-E11-both_sexes	0.2686	0.148	0.0356	0.0278	0.1626	1.5674e-06	0.0339	4.8024
EUR	EUR	0.0008	-0.0124	0.0099	0.0028	0.1181	0.0289	1.3371	1.0126	0.0446	0.0084	0.0081	0.0018	1.6754	1.2267	2.2551	1.2648			1062577.0	1217311.0	biomarkers-30860-both_sexes-irnt	icd10-E66-both_sexes	0.2686	0.0474	0.0356	0.0316	0.0134	0.7795	0.048	0.28
EUR	EUR	0.0093	0.0121	0.0084	0.0021	0.1181	0.0329	1.3371	1.0273	0.0446	0.0125	0.0081	0.0025	1.6754	1.2398	2.2551	1.3082			1062577.0	1217311.0	biomarkers-30860-both_sexes-irnt	icd10-E78-both_sexes	0.2686	0.0887	0.0356	0.0405	0.1493	1.8931e-06	0.0313	4.7645
EUR	EUR	0.0025	-0.0315	0.0082	0.0022	0.1181	0.0189	1.3371	1.0086	0.0446	0.0072	0.0081	0.0015	1.6754	1.1491	2.2551	1.1729			1062577.0	1217311.0	biomarkers-30860-both_sexes-irnt	icd10-F17-both_sexes	0.2686	0.0497	0.0356	0.0417	0.0523	0.251	0.0456	1.1479
EUR	EUR	0.0001	-0.0208	0.007	0.0015	0.1181	0.016	1.3371	0.9938	0.0446	0.0068	0.0081	0.0014	1.6754	1.1175	2.2551	1.1278		Ratio < 0, possibly indicating GC correction	1062577.0	1217311.0	biomarkers-30860-both_sexes-irnt	icd10-F32-both_sexes	0.2686		0.0356		0.0032	0.9264	0.0345	0.0923
EUR	EUR	0.0007	-0.0088	0.0081	0.002	0.1181	0.0102	1.3371	1.0009	0.0446	0.0071	0.0081	0.0013	1.6754	1.0772	2.2551	1.0882			1062577.0	1217311.0	biomarkers-30860-both_sexes-irnt	icd10-G47-both_sexes	0.2686	0.0097	0.0356	0.0804	0.0196	0.7339	0.0575	0.3399
EUR	EUR	0.0062	-0.0003	0.0081	0.0019	0.1181	0.0258	1.3371	1.0247	0.0446	0.008	0.0081	0.0019	1.6754	1.2038	2.2551	1.2418			1062577.0	1217311.0	biomarkers-30860-both_sexes-irnt	icd10-I20-both_sexes	0.2686	0.102	0.0356	0.033	0.1122	0.001	0.034	3.3018
EUR	EUR	0.0061	0.0088	0.0084	0.0021	0.1182	0.0357	1.3369	1.0192	0.0449	0.0102	0.0081	0.0026	1.6754	1.2398	2.2553	1.3243			1062577.0	1217311.0	biomarkers-30860-both_sexes-irnt	icd10-I25-both_sexes	0.2684	0.0591	0.0358	0.0315	0.0931	0.0032	0.0316	2.9463
EUR	EUR	-0.0012	-0.0073	0.0095	0.0027	0.1181	0.0219	1.3371	1.0334	0.0446	0.0146	0.0081	0.0022	1.6754	1.1651	2.2551	1.227			1062577.0	1217311.0	biomarkers-30860-both_sexes-irnt	icd10-I83-both_sexes	0.2686	0.147	0.0356	0.0644	-0.0238	0.6582	0.0537	-0.4424
EUR	EUR	0.0017	0.0033	0.0089	0.0022	0.1181	0.0091	1.3371	1.0076	0.0446	0.0086	0.0081	0.0017	1.6754	1.0557	2.2551	1.0856			1062577.0	1217311.0	biomarkers-30860-both_sexes-irnt	icd10-J33-both_sexes	0.2686	0.0885	0.0356	0.101	0.0504	0.4507	0.0669	0.7543
EUR	EUR	0.0045	-0.0228	0.0105	0.0028	0.1181	0.018	1.3371	1.0116	0.0446	0.009	0.0081	0.002	1.6754	1.1428	2.2551	1.1676			1062577.0	1217311.0	biomarkers-30860-both_sexes-irnt	icd10-J44-both_sexes	0.2686	0.0691	0.0356	0.0537	0.0967	0.1035	0.0594	1.628
EUR	EUR	0.0032	-0.0168	0.0094	0.0025	0.1181	0.0333	1.3371	1.0265	0.0446	0.0119	0.0081	0.0029	1.6754	1.2168	2.2551	1.316			1062577.0	1217311.0	biomarkers-30860-both_sexes-irnt	icd10-J45-both_sexes	0.2686	0.0838	0.0356	0.0378	0.0512	0.1959	0.0396	1.2932
EUR	EUR	0.0042	-0.0139	0.0082	0.0018	0.1181	0.018	1.3371	1.0166	0.0446	0.0078	0.0081	0.0015	1.6754	1.1587	2.2551	1.1702			1062577.0	1217311.0	biomarkers-30860-both_sexes-irnt	icd10-K21-both_sexes	0.2686	0.0978	0.0356	0.046	0.0903	0.0221	0.0394	2.2892
EUR	EUR	0.0066	-0.0248	0.0085	0.002	0.1181	0.0099	1.3371	1.0175	0.0446	0.0079	0.0081	0.0013	1.6754	1.0895	2.2551	1.1033			1062577.0	1217311.0	biomarkers-30860-both_sexes-irnt	icd10-K22-both_sexes	0.2686	0.1697	0.0356	0.0764	0.1932	0.0005	0.0553	3.4921
EUR	EUR	0.0051	-0.0073	0.0074	0.0017	0.1181	0.0161	1.3371	1.0127	0.0446	0.0072	0.0081	0.0015	1.6754	1.1396	2.2551	1.1514			1062577.0	1217311.0	biomarkers-30860-both_sexes-irnt	icd10-K29-both_sexes	0.2686	0.0837	0.0356	0.0478	0.1165	0.0022	0.038	3.0646
EUR	EUR	-0.0016	-0.0112	0.0076	0.002	0.1184	0.0222	1.3371	1.0081	0.0444	0.0086	0.0078	0.0025	1.6754	1.1396	2.2567	1.1959			1062577.0	1217311.0	biomarkers-30860-both_sexes-irnt	icd10-K40-both_sexes	0.2683	0.0412	0.0353	0.0438	-0.0314	0.4156	0.0386	-0.8142
EUR	EUR	0.0047	-0.0228	0.0088	0.0022	0.1181	0.0255	1.3371	1.0258	0.0446	0.0083	0.0081	0.0016	1.6754	1.2103	2.2551	1.2424			1062577.0	1217311.0	biomarkers-30860-both_sexes-irnt	icd10-K44-both_sexes	0.2686	0.1063	0.0356	0.0341	0.0863	0.026	0.0388	2.2258
EUR	EUR	0.0019	-0.0149	0.0073	0.0015	0.1181	0.0086	1.3371	1.0022	0.0446	0.0064	0.0081	0.0013	1.6754	1.0679	2.2551	1.0756			1062577.0	1217311.0	biomarkers-30860-both_sexes-irnt	icd10-K52-both_sexes	0.2686	0.0287	0.0356	0.0841	0.0607	0.1872	0.046	1.3189
EUR	EUR	0.0007	-0.0114	0.0075	0.0019	0.1181	0.0372	1.3371	1.0163	0.0446	0.0116	0.0081	0.0023	1.6754	1.2464	2.2551	1.3374			1062577.0	1217311.0	biomarkers-30860-both_sexes-irnt	icd10-K57-both_sexes	0.2686	0.0482	0.0356	0.0345	0.0107	0.7012	0.028	0.3837
EUR	EUR	0.0015	0.0084	0.009	0.0022	0.1181	0.0172	1.3378	1.0211	0.0449	0.0097	0.0081	0.0019	1.6754	1.1333	2.2557	1.1691			1062577.0	1217311.0	biomarkers-30860-both_sexes-irnt	icd10-K80-both_sexes	0.2691	0.1248	0.0357	0.0572	0.0322	0.5144	0.0494	0.652
EUR	EUR	-0.0015	-0.0016	0.0095	0.0025	0.1181	0.0207	1.3371	1.0213	0.0446	0.0094	0.0081	0.002	1.6754	1.1587	2.2551	1.2025			1062577.0	1217311.0	biomarkers-30860-both_sexes-irnt	icd10-M16-both_sexes	0.2686	0.1051	0.0356	0.0462	-0.031	0.5608	0.0532	-0.5817
EUR	EUR	0.0006	0.0018	0.0081	0.0022	0.1182	0.0285	1.3373	1.0249	0.0448	0.0085	0.0081	0.0019	1.6754	1.2234	2.2556	1.271			1062577.0	1217311.0	biomarkers-30860-both_sexes-irnt	icd10-M17-both_sexes	0.2686	0.0919	0.0357	0.0313	0.0099	0.791	0.0374	0.2651
EUR	EUR	0.0019	0.0038	0.0069	0.0015	0.1181	0.0087	1.3371	1.0119	0.0446	0.0068	0.0081	0.0012	1.6754	1.0802	2.2551	1.086			1062577.0	1217311.0	biomarkers-30860-both_sexes-irnt	icd10-M51-both_sexes	0.2686	0.1387	0.0356	0.0793	0.0601	0.1949	0.0463	1.2961
EUR	EUR	0.0025	-0.0139	0.0083	0.0018	0.1181	0.0132	1.3371	0.9981	0.0446	0.0078	0.0081	0.0014	1.6754	1.1082	2.2551	1.112		Ratio < 0, possibly indicating GC correction	1062577.0	1217311.0	biomarkers-30860-both_sexes-irnt	icd10-M75-both_sexes	0.2686		0.0356		0.0628	0.1721	0.046	1.3653
EUR	EUR	0.0011	-0.0073	0.0075	0.0018	0.1181	0.0121	1.3371	1.0048	0.0446	0.0072	0.0081	0.0013	1.6754	1.0988	2.2551	1.1067			1062577.0	1217311.0	biomarkers-30860-both_sexes-irnt	icd10-N20-both_sexes	0.2686	0.0452	0.0356	0.0679	0.0288	0.5448	0.0476	0.6055
EUR	EUR	0.001	0.0049	0.0073	0.0017	0.1181	0.0141	1.3371	1.018	0.0446	0.0077	0.0081	0.0014	1.6754	1.1113	2.2551	1.1388			1062577.0	1217311.0	biomarkers-30860-both_sexes-irnt	icd10-N81-both_sexes	0.2686	0.1297	0.0356	0.0558	0.0247	0.5624	0.0427	0.5793
EUR	EUR	0.0024	-0.0035	0.007	0.0017	0.1181	0.022	1.3371	1.0141	0.0446	0.0071	0.0081	0.0015	1.6754	1.1843	2.2551	1.2029			1062577.0	1217311.0	biomarkers-30860-both_sexes-irnt	icd10-R07-both_sexes	0.2686	0.0695	0.0356	0.035	0.0474	0.1632	0.034	1.3943
EUR	EUR	0.0007	0.0086	0.007	0.0016	0.1182	0.0164	1.3368	1.0179	0.0448	0.0077	0.0081	0.0015	1.6754	1.1364	2.2553	1.1571			1062577.0	1217311.0	biomarkers-30860-both_sexes-irnt	icd10-R10-both_sexes	0.2683	0.1139	0.0357	0.0493	0.0152	0.6731	0.036	0.4219
EUR	EUR	-0.0007	-0.0019	0.0068	0.0014	0.1181	0.0053	1.3371	1.0086	0.0446	0.0066	0.0081	0.0012	1.6754	1.0466	2.2551	1.0539			1062577.0	1217311.0	biomarkers-30860-both_sexes-irnt	icd10-R19-both_sexes	0.2686	0.1597	0.0356	0.1232	-0.0267	0.6389	0.0569	-0.4693
EUR	EUR	-0.0003	-0.0214	0.007	0.0017	0.1181	0.0132	1.3371	1.0239	0.0446	0.0067	0.0081	0.0014	1.6754	1.127	2.2551	1.1362			1062577.0	1217311.0	biomarkers-30860-both_sexes-irnt	icd10-Z72-both_sexes	0.2686	0.1752	0.0356	0.049	-0.0074	0.8629	0.043	-0.1726
EUR	EUR	0.0029	-0.0049	0.0065	0.0015	0.1181	0.0108	1.3371	1.0284	0.0446	0.0082	0.0081	0.0016	1.6754	1.0895	2.2551	1.1197			1062577.0	1217311.0	biomarkers-30860-both_sexes-irnt	icd10-Z82-both_sexes	0.2686	0.2375	0.0356	0.0682	0.0817	0.0526	0.0421	1.9382
EUR	EUR	-0.0011	-0.0117	0.0073	0.002	0.1181	0.0242	1.3371	1.0121	0.0446	0.0082	0.0081	0.0018	1.6754	1.194	2.2551	1.2204			1062577.0	1217311.0	biomarkers-30860-both_sexes-irnt	icd10-Z86-both_sexes	0.2686	0.0551	0.0356	0.0374	-0.0197	0.6038	0.038	-0.5189
EUR	EUR	0.0032	-0.0095	0.0083	0.0021	0.1181	0.0154	1.3371	1.0184	0.0446	0.0082	0.0081	0.0015	1.6754	1.1364	2.2551	1.1518			1062577.0	1217311.0	biomarkers-30860-both_sexes-irnt	icd10-Z88-both_sexes	0.2686	0.121	0.0356	0.054	0.0756	0.125	0.0493	1.5343
EUR	EUR	0.0006	0.014	0.0075	0.0018	0.1181	0.0181	1.3371	1.0101	0.0446	0.0082	0.0081	0.0018	1.6754	1.1301	2.2551	1.1632			1062577.0	1217311.0	biomarkers-30860-both_sexes-irnt	icd10-Z95-both_sexes	0.2686	0.062	0.0356	0.0502	0.0138	0.7253	0.0392	0.3514
EUR	EUR	0.0106	-0.0056	0.0087	0.0023	0.1181	0.0381	1.3371	1.0702	0.0446	0.0114	0.0081	0.0024	1.6754	1.2932	2.2551	1.3966			1062577.0	1217311.0	biomarkers-30860-both_sexes-irnt	phecode-250-both_sexes	0.2686	0.1771	0.0356	0.0288	0.1585	2.2808e-06	0.0335	4.7268
EUR	EUR	0.0112	-0.0044	0.0088	0.0024	0.1181	0.0402	1.3377	1.0636	0.0449	0.0111	0.008	0.0024	1.6754	1.2966	2.2555	1.4065			1062577.0	1217311.0	biomarkers-30860-both_sexes-irnt	phecode-250.2-both_sexes	0.2689	0.1564	0.0358	0.0272	0.1624	1.6187e-06	0.0339	4.796
EUR	EUR	0.0092	0.0124	0.0084	0.0021	0.1181	0.0328	1.3371	1.0285	0.0446	0.0125	0.0081	0.0025	1.6754	1.2398	2.2551	1.3087			1062577.0	1217311.0	biomarkers-30860-both_sexes-irnt	phecode-272-both_sexes	0.2686	0.0924	0.0356	0.0404	0.1484	2.3835e-06	0.0315	4.7178
EUR	EUR	0.0094	0.0122	0.0085	0.0021	0.1181	0.0333	1.3371	1.0361	0.0446	0.0126	0.0081	0.0026	1.6754	1.2498	2.2551	1.3202			1062577.0	1217311.0	biomarkers-30860-both_sexes-irnt	phecode-272.1-both_sexes	0.2686	0.1128	0.0355	0.0393	0.1495	1.8207e-06	0.0313	4.7724
EUR	EUR	0.0087	0.0126	0.0085	0.0021	0.1181	0.0311	1.3371	1.0273	0.0446	0.0128	0.0081	0.0025	1.6754	1.2267	2.2551	1.2919			1062577.0	1217311.0	biomarkers-30860-both_sexes-irnt	phecode-272.11-both_sexes	0.2686	0.0936	0.0356	0.0437	0.1438	9.8623e-06	0.0325	4.4202
EUR	EUR	0.0009	-0.0117	0.0097	0.0027	0.1181	0.0294	1.3371	1.0112	0.0446	0.0084	0.0081	0.0019	1.6754	1.2299	2.2551	1.2673			1062577.0	1217311.0	biomarkers-30860-both_sexes-irnt	phecode-278-both_sexes	0.2686	0.042	0.0356	0.0313	0.0161	0.7316	0.0469	0.3431
EUR	EUR	0.0008	-0.0123	0.0099	0.0028	0.1181	0.0291	1.3371	1.017	0.0446	0.0084	0.0081	0.0019	1.6754	1.2332	2.2551	1.271			1062577.0	1217311.0	biomarkers-30860-both_sexes-irnt	phecode-278.1-both_sexes	0.2686	0.0627	0.0356	0.031	0.0135	0.7781	0.0479	0.2818
EUR	EUR	0.0016	-0.0102	0.0062	0.0014	0.1181	0.0107	1.3371	1.0132	0.0446	0.0072	0.0081	0.0014	1.6754	1.1019	2.2551	1.0965			1062577.0	1217311.0	biomarkers-30860-both_sexes-irnt	phecode-300-both_sexes	0.2686	0.1368	0.0356	0.0751	0.0443	0.2647	0.0397	1.1152
EUR	EUR	0.0019	-0.0105	0.0065	0.0014	0.1181	0.0099	1.3371	1.0102	0.0446	0.0072	0.0081	0.0014	1.6754	1.0926	2.2551	1.0876			1062577.0	1217311.0	biomarkers-30860-both_sexes-irnt	phecode-300.1-both_sexes	0.2686	0.1164	0.0356	0.0818	0.0564	0.1814	0.0422	1.3365
EUR	EUR	0.0001	-0.0048	0.008	0.0021	0.1181	0.0232	1.3371	1.0131	0.0446	0.0077	0.0081	0.0017	1.6754	1.1811	2.2551	1.2085			1062577.0	1217311.0	biomarkers-30860-both_sexes-irnt	phecode-306-both_sexes	0.2686	0.0627	0.0356	0.0371	0.0021	0.9576	0.0404	0.0531
EUR	EUR	0.0006	-0.0034	0.0074	0.0015	0.1181	0.0134	1.3371	0.9966	0.0446	0.007	0.0081	0.0013	1.6754	1.0926	2.2551	1.1069		Ratio < 0, possibly indicating GC correction	1062577.0	1217311.0	biomarkers-30860-both_sexes-irnt	phecode-317-both_sexes	0.2686		0.0356		0.0143	0.6964	0.0366	0.3902
EUR	EUR	0.0024	-0.0311	0.0081	0.0022	0.1181	0.0206	1.3371	1.0127	0.0446	0.0072	0.0081	0.0016	1.6754	1.1619	2.2551	1.1856			1062577.0	1217311.0	biomarkers-30860-both_sexes-irnt	phecode-318-both_sexes	0.2686	0.0684	0.0356	0.0389	0.0489	0.2704	0.0443	1.1022
EUR	EUR	0.0006	-0.0081	0.008	0.002	0.1181	0.0103	1.3371	0.9999	0.0446	0.007	0.0081	0.0014	1.6754	1.0741	2.2551	1.088		Ratio < 0, possibly indicating GC correction	1062577.0	1217311.0	biomarkers-30860-both_sexes-irnt	phecode-327-both_sexes	0.2686		0.0356		0.0158	0.7817	0.0571	0.2771
EUR	EUR	0.0009	-0.0088	0.0087	0.0021	0.1181	0.0108	1.3371	0.9999	0.0446	0.0078	0.0081	0.0014	1.6754	1.0864	2.2551	1.0926		Ratio < 0, possibly indicating GC correction	1062577.0	1217311.0	biomarkers-30860-both_sexes-irnt	phecode-327.3-both_sexes	0.2686		0.0356		0.0257	0.6698	0.0602	0.4265
EUR	EUR	0.0179	0.0325	0.0121	0.0035	0.1181	0.0766	1.3371	1.0962	0.0446	0.0163	0.0081	0.0038	1.6754	1.5217	2.2551	1.7739			1062577.0	1217311.0	biomarkers-30860-both_sexes-irnt	phecode-401-both_sexes	0.2686	0.1243	0.0356	0.021	0.1884	1.3907e-08	0.0332	5.6745
EUR	EUR	0.0179	0.0329	0.0121	0.0036	0.1181	0.0765	1.3371	1.0938	0.0446	0.0162	0.0081	0.0038	1.6754	1.5181	2.2551	1.7708			1062577.0	1217311.0	biomarkers-30860-both_sexes-irnt	phecode-401.1-both_sexes	0.2686	0.1217	0.0356	0.0211	0.1877	1.85e-08	0.0334	5.6255
EUR	EUR	0.006	0.0094	0.0085	0.0021	0.1181	0.036	1.3371	1.03	0.0446	0.0099	0.0081	0.0024	1.6754	1.2464	2.2551	1.3343			1062577.0	1217311.0	biomarkers-30860-both_sexes-irnt	phecode-411-both_sexes	0.2686	0.0896	0.0356	0.0295	0.0925	0.0026	0.0307	3.0149
EUR	EUR	0.003	-0.0046	0.0073	0.0018	0.1182	0.0121	1.337	1.0016	0.0447	0.0079	0.0081	0.0015	1.6754	1.0802	2.2556	1.0966			1062577.0	1217311.0	biomarkers-30860-both_sexes-irnt	phecode-411.1-both_sexes	0.2684	0.0167	0.0356	0.0823	0.0794	0.0977	0.0479	1.6559
EUR	EUR	0.0036	0.0039	0.0082	0.002	0.1181	0.026	1.3371	1.0068	0.0446	0.0086	0.0081	0.0021	1.6754	1.1651	2.2551	1.2157			1062577.0	1217311.0	biomarkers-30860-both_sexes-irnt	phecode-411.2-both_sexes	0.2686	0.0314	0.0356	0.0397	0.0642	0.0725	0.0358	1.7961
EUR	EUR	0.0066	0.0001	0.0081	0.002	0.1181	0.0297	1.3371	1.0277	0.0446	0.0083	0.0081	0.0021	1.6754	1.2201	2.2551	1.2677			1062577.0	1217311.0	biomarkers-30860-both_sexes-irnt	phecode-411.3-both_sexes	0.2686	0.1037	0.0356	0.0308	0.1113	0.0007	0.0329	3.3807
EUR	EUR	0.0057	0.0092	0.0084	0.0021	0.1181	0.0345	1.3371	1.0309	0.0446	0.0102	0.0081	0.0028	1.6754	1.2201	2.2551	1.3147			1062577.0	1217311.0	biomarkers-30860-both_sexes-irnt	phecode-411.4-both_sexes	0.2686	0.0982	0.0356	0.0324	0.0885	0.0071	0.0329	2.6934
EUR	EUR	0.0061	0.0086	0.0085	0.0021	0.1181	0.037	1.3371	1.021	0.0446	0.0102	0.0081	0.0026	1.6754	1.2431	2.2551	1.3308			1062577.0	1217311.0	biomarkers-30860-both_sexes-irnt	phecode-411.8-both_sexes	0.2686	0.0634	0.0356	0.031	0.0928	0.0032	0.0315	2.9431
EUR	EUR	0.0025	-0.0039	0.0069	0.0017	0.1181	0.0216	1.3371	1.0189	0.0446	0.0072	0.0081	0.0015	1.6754	1.1843	2.2551	1.2021			1062577.0	1217311.0	biomarkers-30860-both_sexes-irnt	phecode-418-both_sexes	0.2686	0.0935	0.0356	0.0356	0.049	0.1453	0.0337	1.4562
EUR	EUR	-0.0013	-0.0088	0.0092	0.0026	0.1181	0.0254	1.3371	1.0305	0.0446	0.0146	0.0081	0.0023	1.6754	1.1715	2.2551	1.2386			1062577.0	1217311.0	biomarkers-30860-both_sexes-irnt	phecode-454-both_sexes	0.2686	0.1277	0.0356	0.0611	-0.0239	0.6276	0.0493	-0.4852
EUR	EUR	-0.0009	-0.0118	0.0092	0.0027	0.1181	0.0256	1.3371	1.0383	0.0446	0.0154	0.0081	0.0024	1.6754	1.1779	2.2551	1.2476			1062577.0	1217311.0	biomarkers-30860-both_sexes-irnt	phecode-454.1-both_sexes	0.2686	0.1548	0.0356	0.0623	-0.016	0.7487	0.0498	-0.3203
EUR	EUR	-0.001	-0.0172	0.008	0.0019	0.1181	0.0104	1.3371	1.0151	0.0446	0.007	0.0081	0.0014	1.6754	1.0957	2.2551	1.103			1062577.0	1217311.0	biomarkers-30860-both_sexes-irnt	phecode-459-both_sexes	0.2686	0.1464	0.0356	0.0681	-0.0283	0.6106	0.0556	-0.5092
EUR	EUR	0.0021	0.0029	0.009	0.0023	0.1181	0.0101	1.3371	1.007	0.0446	0.009	0.0081	0.0019	1.6754	1.0588	2.2551	1.0901			1062577.0	1217311.0	biomarkers-30860-both_sexes-irnt	phecode-471-both_sexes	0.2686	0.0773	0.0356	0.0994	0.0602	0.3533	0.0648	0.9283
EUR	EUR	0.0034	-0.0177	0.0095	0.0026	0.1181	0.0357	1.3371	1.0377	0.0446	0.0123	0.0081	0.0031	1.6754	1.2398	2.2551	1.3409			1062577.0	1217311.0	biomarkers-30860-both_sexes-irnt	phecode-495-both_sexes	0.2686	0.1107	0.0356	0.0359	0.053	0.1788	0.0394	1.3445
EUR	EUR	0.0046	-0.0228	0.0104	0.0029	0.1181	0.0206	1.3371	1.0108	0.0446	0.0089	0.0081	0.0022	1.6754	1.1491	2.2551	1.1777			1062577.0	1217311.0	biomarkers-30860-both_sexes-irnt	phecode-496.2-both_sexes	0.2686	0.0606	0.0356	0.0499	0.0937	0.1024	0.0574	1.6334
EUR	EUR	0.0048	-0.0239	0.0105	0.0029	0.1181	0.0206	1.3371	1.0116	0.0446	0.009	0.0081	0.0022	1.6754	1.1491	2.2551	1.1784			1062577.0	1217311.0	biomarkers-30860-both_sexes-irnt	phecode-496.21-both_sexes	0.2686	0.0651	0.0356	0.0507	0.0978	0.0889	0.0575	1.701
EUR	EUR	0.006	-0.0122	0.008	0.0019	0.1181	0.0248	1.3371	1.0411	0.0446	0.0082	0.0081	0.0016	1.6754	1.2234	2.2551	1.2486			1062577.0	1217311.0	biomarkers-30860-both_sexes-irnt	phecode-530-both_sexes	0.2686	0.1652	0.0356	0.0332	0.1106	0.0011	0.0338	3.2684
EUR	EUR	0.0058	-0.0144	0.0083	0.0019	0.1181	0.0251	1.3371	1.0307	0.0446	0.0079	0.0081	0.0016	1.6754	1.2103	2.2551	1.2392			1062577.0	1217311.0	biomarkers-30860-both_sexes-irnt	phecode-530.1-both_sexes	0.2686	0.1285	0.0356	0.0332	0.1066	0.0018	0.0341	3.1257
EUR	EUR	0.0045	-0.0139	0.0082	0.0019	0.1181	0.0204	1.3371	1.0179	0.0446	0.0079	0.0081	0.0016	1.6754	1.1683	2.2551	1.1839			1062577.0	1217311.0	biomarkers-30860-both_sexes-irnt	phecode-530.11-both_sexes	0.2686	0.0972	0.0356	0.043	0.0912	0.0172	0.0383	2.3814
EUR	EUR	0.0051	-0.0072	0.0075	0.0017	0.1181	0.0168	1.3371	1.009	0.0446	0.0073	0.0081	0.0015	1.6754	1.1396	2.2551	1.1524			1062577.0	1217311.0	biomarkers-30860-both_sexes-irnt	phecode-535-both_sexes	0.2686	0.0592	0.0356	0.0479	0.1142	0.0024	0.0376	3.0344
EUR	EUR	0.0007	-0.0224	0.0076	0.0018	0.1181	0.0258	1.3371	1.0346	0.0446	0.0088	0.0081	0.0021	1.6754	1.2038	2.2551	1.252			1062577.0	1217311.0	biomarkers-30860-both_sexes-irnt	phecode-550-both_sexes	0.2686	0.1373	0.0356	0.0348	0.0134	0.6747	0.0319	0.4198
EUR	EUR	0.0045	-0.0235	0.0087	0.0022	0.1181	0.0279	1.3371	1.0311	0.0446	0.0084	0.0081	0.0018	1.6754	1.2201	2.2551	1.2549			1062577.0	1217311.0	biomarkers-30860-both_sexes-irnt	phecode-550.2-both_sexes	0.2686	0.1222	0.0356	0.0328	0.0777	0.0388	0.0376	2.0662
EUR	EUR	-0.0045	0.0012	0.0072	0.0018	0.1181	0.0101	1.3371	1.0079	0.0446	0.0074	0.0081	0.0018	1.6754	1.0679	2.2551	1.0829			1062577.0	1217311.0	biomarkers-30860-both_sexes-irnt	phecode-550.4-both_sexes	0.2686	0.0952	0.0356	0.0897	-0.1309	0.0102	0.051	-2.5675
EUR	EUR	0.0023	-0.0156	0.0072	0.0017	0.1181	0.0129	1.3371	1.0042	0.0446	0.0067	0.0081	0.0017	1.6754	1.0864	2.2551	1.095			1062577.0	1217311.0	biomarkers-30860-both_sexes-irnt	phecode-558-both_sexes	0.2686	0.0439	0.0356	0.071	0.0598	0.1599	0.0425	1.4055
EUR	EUR	0.0009	-0.0123	0.0075	0.002	0.1181	0.0437	1.3371	1.0188	0.0446	0.0115	0.0081	0.0026	1.6754	1.2597	2.2551	1.3468			1062577.0	1217311.0	biomarkers-30860-both_sexes-irnt	phecode-562-both_sexes	0.2686	0.0543	0.0356	0.0331	0.0119	0.667	0.0278	0.4303
EUR	EUR	0.0008	-0.0121	0.0075	0.002	0.1181	0.0437	1.3371	1.0199	0.0446	0.0115	0.0081	0.0026	1.6754	1.2631	2.2551	1.3479			1062577.0	1217311.0	biomarkers-30860-both_sexes-irnt	phecode-562.1-both_sexes	0.2686	0.0573	0.0356	0.0331	0.011	0.691	0.0278	0.3975
EUR	EUR	-0.0004	-0.0062	0.0068	0.0017	0.1181	0.0179	1.3371	1.0107	0.0446	0.0073	0.0081	0.0016	1.6754	1.1364	2.2551	1.1452			1062577.0	1217311.0	biomarkers-30860-both_sexes-irnt	phecode-564-both_sexes	0.2686	0.0739	0.0356	0.0503	-0.0088	0.8135	0.0374	-0.2359
EUR	EUR	0.0023	0.005	0.0094	0.0023	0.1181	0.0191	1.3371	1.0223	0.0446	0.0099	0.0081	0.002	1.6754	1.1364	2.2551	1.1862			1062577.0	1217311.0	biomarkers-30860-both_sexes-irnt	phecode-574-both_sexes	0.2686	0.1195	0.0356	0.0534	0.0483	0.3321	0.0498	0.9698
EUR	EUR	0.0018	0.0068	0.009	0.0021	0.1181	0.0175	1.3371	1.02	0.0446	0.0099	0.0081	0.0019	1.6754	1.1301	2.2551	1.1686			1062577.0	1217311.0	biomarkers-30860-both_sexes-irnt	phecode-574.1-both_sexes	0.2686	0.1183	0.0356	0.0588	0.0396	0.4142	0.0486	0.8166
EUR	EUR	0.0005	-0.0072	0.0073	0.0018	0.1181	0.0095	1.3371	1.0009	0.0446	0.0074	0.0081	0.0013	1.6754	1.0741	2.2551	1.0797			1062577.0	1217311.0	biomarkers-30860-both_sexes-irnt	phecode-594.1-both_sexes	0.2686	0.0115	0.0356	0.0929	0.0147	0.7848	0.0537	0.2731
EUR	EUR	0.0077	-0.0007	0.0086	0.0023	0.1181	0.0087	1.3371	1.0034	0.0446	0.0075	0.0081	0.0015	1.6754	1.0649	2.2551	1.0703			1062577.0	1217311.0	biomarkers-30860-both_sexes-irnt	phecode-714.1-both_sexes	0.2686	0.0482	0.0356	0.1062	0.239	0.0003	0.0657	3.6384
EUR	EUR	-0.0004	0.0007	0.0082	0.0023	0.1181	0.0357	1.3371	1.0322	0.0446	0.0084	0.0081	0.0019	1.6754	1.2831	2.2551	1.3338			1062577.0	1217311.0	biomarkers-30860-both_sexes-irnt	phecode-716-both_sexes	0.2686	0.0965	0.0356	0.0251	-0.0058	0.874	0.0365	-0.1585
EUR	EUR	0.0011	-0.0014	0.0079	0.0021	0.1181	0.0261	1.3371	1.0214	0.0446	0.0082	0.0081	0.0018	1.6754	1.1973	2.2551	1.2313			1062577.0	1217311.0	biomarkers-30860-both_sexes-irnt	phecode-716.2-both_sexes	0.2686	0.0924	0.0356	0.0355	0.0198	0.606	0.0384	0.5158
EUR	EUR	-0.0004	0.0004	0.0082	0.0023	0.1181	0.0357	1.3371	1.032	0.0446	0.0083	0.0081	0.0019	1.6754	1.2831	2.2551	1.3342			1062577.0	1217311.0	biomarkers-30860-both_sexes-irnt	phecode-716.9-both_sexes	0.2686	0.0958	0.0356	0.0249	-0.0061	0.8681	0.0366	-0.1661
EUR	EUR	-0.0003	0.001	0.0077	0.0019	0.1181	0.0105	1.3371	1.0008	0.0446	0.0068	0.0081	0.0014	1.6754	1.0802	2.2551	1.0882			1062577.0	1217311.0	biomarkers-30860-both_sexes-irnt	phecode-720-both_sexes	0.2686	0.0088	0.0356	0.0775	-0.0099	0.8542	0.054	-0.1837
EUR	EUR	0.0016	0.0021	0.0069	0.0015	0.1181	0.0089	1.3371	1.02	0.0446	0.0068	0.0081	0.0012	1.6754	1.0895	2.2551	1.0947			1062577.0	1217311.0	biomarkers-30860-both_sexes-irnt	phecode-722-both_sexes	0.2686	0.2115	0.0356	0.0714	0.0489	0.2929	0.0465	1.0518
EUR	EUR	0.0022	-0.0134	0.009	0.0023	0.1181	0.0166	1.3371	0.9969	0.0446	0.007	0.0081	0.0015	1.6754	1.1238	2.2551	1.1351		Ratio < 0, possibly indicating GC correction	1062577.0	1217311.0	biomarkers-30860-both_sexes-irnt	phecode-726-both_sexes	0.2686		0.0356		0.0486	0.3401	0.0509	0.9539
EUR	EUR	-0.0015	-0.0066	0.0073	0.0016	0.1181	0.0103	1.3371	0.9932	0.0446	0.0066	0.0081	0.0013	1.6754	1.071	2.2551	1.0802		Ratio < 0, possibly indicating GC correction	1062577.0	1217311.0	biomarkers-30860-both_sexes-irnt	phecode-735.2-both_sexes	0.2686		0.0356		-0.0443	0.3395	0.0463	-0.9551
EUR	EUR	-0.0018	-0.0104	0.007	0.0015	0.1181	0.0149	1.3371	1.0058	0.0446	0.0083	0.0081	0.0016	1.6754	1.1113	2.2551	1.1302			1062577.0	1217311.0	biomarkers-30860-both_sexes-irnt	phecode-735.3-both_sexes	0.2686	0.0448	0.0356	0.0638	-0.0424	0.2448	0.0364	-1.1632
EUR	EUR	-0.0014	-0.0048	0.0116	0.0032	0.1181	0.0243	1.3371	1.024	0.0446	0.0115	0.0081	0.0028	1.6754	1.1843	2.2551	1.2414			1062577.0	1217311.0	biomarkers-30860-both_sexes-irnt	phecode-740-both_sexes	0.2686	0.0992	0.0356	0.0477	-0.0258	0.6844	0.0636	-0.4064
EUR	EUR	-0.0025	0.0036	0.0101	0.0028	0.1181	0.0216	1.3371	1.0266	0.0446	0.0103	0.0081	0.0024	1.6754	1.1619	2.2551	1.2105			1062577.0	1217311.0	biomarkers-30860-both_sexes-irnt	phecode-740.1-both_sexes	0.2686	0.1262	0.0356	0.0487	-0.049	0.4025	0.0586	-0.8371
EUR	EUR	0.0012	-0.0132	0.0106	0.0029	0.1181	0.0158	1.3371	1.0022	0.0446	0.0094	0.0081	0.0022	1.6754	1.1207	2.2551	1.1369			1062577.0	1217311.0	biomarkers-30860-both_sexes-irnt	phecode-740.9-both_sexes	0.2686	0.0164	0.0356	0.0685	0.0267	0.6972	0.0686	0.3892
EUR	EUR	-0.0014	0.0095	0.0071	0.0017	0.1181	0.0103	1.3371	1.0051	0.0446	0.0087	0.0081	0.0017	1.6754	1.0741	2.2551	1.0945			1062577.0	1217311.0	biomarkers-30860-both_sexes-irnt	phecode-743.1-both_sexes	0.2686	0.054	0.0356	0.0921	-0.0408	0.4111	0.0496	-0.822
EUR	EUR	-0.0014	0.0097	0.0071	0.0017	0.1181	0.0102	1.3371	1.0045	0.0446	0.0087	0.0081	0.0017	1.6754	1.0741	2.2551	1.0936			1062577.0	1217311.0	biomarkers-30860-both_sexes-irnt	phecode-743.11-both_sexes	0.2686	0.0483	0.0356	0.0932	-0.0397	0.4248	0.0497	-0.7982
EUR	EUR	0.0026	-0.0115	0.0082	0.002	0.1181	0.0157	1.3371	1.0187	0.0446	0.0074	0.0081	0.0015	1.6754	1.1428	2.2551	1.1525			1062577.0	1217311.0	biomarkers-30860-both_sexes-irnt	phecode-760-both_sexes	0.2686	0.1226	0.0356	0.0488	0.0612	0.1749	0.0451	1.3566
EUR	EUR	0.003	0.0002	0.0069	0.0016	0.1181	0.0196	1.3371	1.0135	0.0446	0.008	0.0081	0.0016	1.6754	1.1459	2.2551	1.1796			1062577.0	1217311.0	biomarkers-30860-both_sexes-irnt	phecode-785-both_sexes	0.2686	0.0753	0.0356	0.0447	0.0634	0.0555	0.0331	1.9147
EUR	EUR	0.0015	-0.0033	0.0077	0.0017	0.1181	0.009	1.3371	1.0099	0.0446	0.0074	0.0081	0.0014	1.6754	1.0772	2.2551	1.0861			1062577.0	1217311.0	biomarkers-30860-both_sexes-irnt	phecode-788-both_sexes	0.2686	0.1144	0.0356	0.0859	0.045	0.3901	0.0524	0.8594
EUR	EUR	-0.001	-0.0039	0.007	0.0018	0.1181	0.0156	1.3371	1.0125	0.0446	0.0076	0.0081	0.0017	1.6754	1.1238	2.2551	1.147			1062577.0	1217311.0	biomarkers-30860-both_sexes-irnt	phecode-835-both_sexes	0.2686	0.0847	0.0356	0.052	-0.0238	0.5838	0.0434	-0.5478
EUR	EUR	0.0036	-0.0091	0.0079	0.0019	0.1181	0.0125	1.3371	1.0137	0.0446	0.0075	0.0081	0.0014	1.6754	1.0988	2.2551	1.1179			1062577.0	1217311.0	biomarkers-30860-both_sexes-irnt	phecode-960-both_sexes	0.2686	0.1158	0.0356	0.0632	0.0941	0.0545	0.0489	1.923
EUR	EUR	0.004	-0.0093	0.0081	0.002	0.1181	0.0115	1.3371	1.0068	0.0446	0.0074	0.0081	0.0014	1.6754	1.0926	2.2551	1.1026			1062577.0	1217311.0	biomarkers-30860-both_sexes-irnt	phecode-960.2-both_sexes	0.2686	0.0659	0.0356	0.0726	0.1095	0.0359	0.0522	2.0978
EUR	EUR	-0.0003	-0.0024	0.0069	0.0016	0.1181	0.009	1.3377	1.0139	0.045	0.0067	0.0081	0.0012	1.6754	1.0864	2.2556	1.091			1062577.0	1217311.0	biomarkers-30860-both_sexes-irnt	prescriptions-GABA_agonist|sedative-both_sexes	0.2689	0.153	0.0358	0.0732	-0.0079	0.8712	0.0487	-0.1621
EUR	EUR	0.001	0.0086	0.0064	0.0015	0.1181	0.0103	1.3371	1.0348	0.045	0.0071	0.008	0.0013	1.6715	1.1144	2.2551	1.1226			1062577.0	1217311.0	biomarkers-30860-both_sexes-irnt	prescriptions-SSRI|selective_serotonin_re-uptake_inhibitor-both_sexes	0.2686	0.2839	0.0358	0.0576	0.0299	0.4929	0.0437	0.6857
EUR	EUR	0.0056	-0.0121	0.0079	0.002	0.1181	0.0157	1.3371	1.0571	0.0446	0.0086	0.0081	0.0018	1.6754	1.1619	2.2551	1.194			1062577.0	1217311.0	biomarkers-30860-both_sexes-irnt	prescriptions-albuterol-both_sexes	0.2686	0.2944	0.0356	0.0441	0.1312	0.0024	0.0432	3.0374
EUR	EUR	0.0048	0.0054	0.0076	0.0018	0.1181	0.0067	1.3371	1.0162	0.0446	0.007	0.0081	0.0011	1.6754	1.071	2.2551	1.0739			1062577.0	1217311.0	biomarkers-30860-both_sexes-irnt	prescriptions-alpha1-antagonist|alpha_blocker-both_sexes	0.2686	0.2195	0.0356	0.0942	0.1696	0.0056	0.0612	2.7727
EUR	EUR	0.0021	0.0175	0.007	0.0016	0.1181	0.0058	1.3371	1.063	0.0446	0.0069	0.0081	0.0012	1.6754	1.1113	2.2551	1.1123			1062577.0	1217311.0	biomarkers-30860-both_sexes-irnt	prescriptions-amoxicillin_clavulanic_acid-both_sexes	0.2686	0.5612	0.0356	0.0616	0.0812	0.172	0.0595	1.366
EUR	EUR	0.0044	0.0018	0.0088	0.0021	0.1181	0.0088	1.3371	1.0192	0.0446	0.0073	0.0081	0.0012	1.6754	1.0926	2.2551	1.0949			1062577.0	1217311.0	biomarkers-30860-both_sexes-irnt	prescriptions-anticonvulsant|voltage-gated_calcium_channel_inhibitor|neuropathy-both_sexes	0.2686	0.2026	0.0356	0.0774	0.137	0.034	0.0646	2.1198
EUR	EUR	0.0061	0.0164	0.0087	0.0021	0.1181	0.0142	1.3371	1.0868	0.0446	0.0082	0.0081	0.0015	1.6754	1.1973	2.2551	1.2079			1062577.0	1217311.0	biomarkers-30860-both_sexes-irnt	prescriptions-antipyretic-both_sexes	0.2686	0.4174	0.0356	0.0396	0.1504	0.002	0.0487	3.0884
EUR	EUR	0.0019	0.0077	0.0068	0.0015	0.1181	0.008	1.3371	1.0292	0.0446	0.0075	0.0081	0.0013	1.6754	1.0895	2.2551	1.0998			1062577.0	1217311.0	biomarkers-30860-both_sexes-irnt	prescriptions-antispasmodic-both_sexes	0.2686	0.2927	0.0356	0.0754	0.0621	0.216	0.0502	1.2371
EUR	EUR	0.0119	0.0301	0.0097	0.0025	0.1181	0.0224	1.3371	1.056	0.0446	0.0085	0.0081	0.0019	1.6754	1.207	2.2551	1.2493			1062577.0	1217311.0	biomarkers-30860-both_sexes-irnt	prescriptions-bendroflumethiazide-both_sexes	0.2686	0.2246	0.0356	0.0343	0.2316	1.5529e-07	0.0441	5.2462
EUR	EUR	0.0021	0.0175	0.007	0.0016	0.1181	0.0058	1.3371	1.063	0.0446	0.0069	0.0081	0.0012	1.6754	1.1113	2.2551	1.1123			1062577.0	1217311.0	biomarkers-30860-both_sexes-irnt	prescriptions-beta-lactam_antibiotic|beta-lactamase_inhibitor|antibiotic-both_sexes	0.2686	0.5612	0.0356	0.0617	0.0812	0.172	0.0595	1.366
EUR	EUR	0.0056	-0.0121	0.0079	0.002	0.1181	0.0157	1.3371	1.0571	0.0446	0.0086	0.0081	0.0018	1.6754	1.1619	2.2551	1.194			1062577.0	1217311.0	biomarkers-30860-both_sexes-irnt	prescriptions-beta2-agonist|bronchodilator|asthma-both_sexes	0.2686	0.2944	0.0356	0.0441	0.1312	0.0024	0.0432	3.0374
EUR	EUR	0.0076	0.0094	0.0074	0.0018	0.1181	0.0189	1.3371	1.0408	0.0446	0.0086	0.0081	0.0015	1.6754	1.1811	2.2551	1.2031			1062577.0	1217311.0	biomarkers-30860-both_sexes-irnt	prescriptions-biguanides|diabetes-both_sexes	0.2686	0.2008	0.0356	0.0425	0.1601	1.0195e-05	0.0363	4.413
EUR	EUR	0.001	0.0019	0.0063	0.0015	0.1181	0.0094	1.3371	1.0293	0.0446	0.0071	0.0081	0.0015	1.6754	1.105	2.2551	1.1097			1062577.0	1217311.0	biomarkers-30860-both_sexes-irnt	prescriptions-citalopram-both_sexes	0.2686	0.2668	0.0356	0.0649	0.0285	0.5185	0.0442	0.6456
EUR	EUR	0.0012	0.0032	0.0081	0.0015	0.1181	0.0071	1.3371	1.044	0.0446	0.0076	0.0081	0.0014	1.6754	1.0957	2.2551	1.1055			1062577.0	1217311.0	biomarkers-30860-both_sexes-irnt	prescriptions-clarithromycin-both_sexes	0.2686	0.4167	0.0356	0.072	0.0426	0.4212	0.053	0.8043
EUR	EUR	0.0045	0.0077	0.0075	0.0018	0.1181	0.0075	1.3371	1.0446	0.0446	0.0081	0.0081	0.0013	1.6754	1.1082	2.2551	1.1088			1062577.0	1217311.0	biomarkers-30860-both_sexes-irnt	prescriptions-corticosteroid|aminoglycoside_antibiotic|antibiotic-both_sexes	0.2686	0.4097	0.0356	0.0749	0.1511	0.0114	0.0597	2.5309
EUR	EUR	0.0045	0.0077	0.0075	0.0018	0.1181	0.0075	1.3371	1.0446	0.0446	0.0081	0.0081	0.0013	1.6754	1.1082	2.2551	1.1088			1062577.0	1217311.0	biomarkers-30860-both_sexes-irnt	prescriptions-dexamethasone_acetic_acid_neomycin-both_sexes	0.2686	0.4097	0.0356	0.0749	0.1511	0.0114	0.0597	2.5309
EUR	EUR	0.0052	0.0054	0.0072	0.0017	0.1181	0.0089	1.3371	1.0466	0.0446	0.007	0.0081	0.0012	1.6754	1.1301	2.2551	1.1249			1062577.0	1217311.0	biomarkers-30860-both_sexes-irnt	prescriptions-diazepam-both_sexes	0.2686	0.3734	0.0356	0.0564	0.1616	0.0023	0.053	3.048
EUR	EUR	0.006	0.0103	0.0079	0.002	0.1181	0.008	1.3371	1.0103	0.0446	0.0069	0.0081	0.0012	1.6754	1.0741	2.2551	1.0789			1062577.0	1217311.0	biomarkers-30860-both_sexes-irnt	prescriptions-doxazosin-both_sexes	0.2686	0.1303	0.0356	0.0878	0.1942	0.0012	0.06	3.2387
EUR	EUR	0.001	0.0088	0.0064	0.0015	0.1181	0.0103	1.3371	1.0349	0.0446	0.0068	0.0081	0.0013	1.6754	1.1144	2.2551	1.123			1062577.0	1217311.0	biomarkers-30860-both_sexes-irnt	prescriptions-fluoxetine-both_sexes	0.2686	0.2835	0.0356	0.0555	0.0283	0.5218	0.0442	0.6405
EUR	EUR	0.0044	0.0018	0.0088	0.0021	0.1181	0.0088	1.3371	1.0192	0.0446	0.0073	0.0081	0.0012	1.6754	1.0926	2.2551	1.0949			1062577.0	1217311.0	biomarkers-30860-both_sexes-irnt	prescriptions-gabapentin-both_sexes	0.2686	0.2026	0.0356	0.0774	0.137	0.034	0.0646	2.1198
EUR	EUR	0.0022	0.0172	0.0073	0.0015	0.1181	0.0068	1.3371	1.061	0.0446	0.007	0.0081	0.0012	1.6754	1.1175	2.2551	1.1183			1062577.0	1217311.0	biomarkers-30860-both_sexes-irnt	prescriptions-hydrocortisone-both_sexes	0.2686	0.5159	0.0356	0.0593	0.0784	0.1392	0.053	1.4788
EUR	EUR	0.1659	1.3776	0.0609	0.0182	0.1659	0.1659	1.3777	1.3777	0.0609	0.0609	0.0182	0.0182	1.9054	1.9054	2.8461	2.8461			1062501.0	1217311.0	biomarkers-30870-both_sexes-irnt	biomarkers-30870-both_sexes-irnt	0.2046	0.2046	0.033	0.033	1.0001	0.0	5.3777e-05	18596.7367
EUR	EUR	0.0611	0.3634	0.0182	0.0052	0.166	0.161	1.3775	1.3097	0.0607	0.0397	0.0182	0.0174	1.9054	1.9054	2.8462	2.6806			1062501.0	1217311.0	biomarkers-30870-both_sexes-irnt	biomarkers-30880-both_sexes-irnt	0.2045	0.1843	0.0329	0.0236	0.374	2.2173e-33	0.0311	12.039
EUR	EUR	-0.0341	-0.2137	0.0137	0.0047	0.1659	0.0856	1.3777	1.1113	0.0609	0.0367	0.0182	0.0183	1.9054	1.4709	2.8461	1.7874			1062501.0	1217311.0	biomarkers-30870-both_sexes-irnt	biomarkers-30890-both_sexes-irnt	0.2046	0.1414	0.033	0.0466	-0.2859	9.2831e-15	0.0369	-7.7487
EUR	EUR	-0.0033	-0.0142	0.0075	0.0017	0.1659	0.03	1.3777	1.0344	0.0609	0.0082	0.0182	0.0017	1.9054	1.2498	2.8461	1.2891			1062501.0	1217311.0	biomarkers-30870-both_sexes-irnt	categorical-120-both_sexes-1	0.2046	0.119	0.033	0.0284	-0.0471	0.0501	0.0241	-1.9591
EUR	EUR	0.0038	0.0154	0.0075	0.0017	0.1659	0.0301	1.3777	1.0283	0.0609	0.0081	0.0182	0.0017	1.9054	1.2431	2.8461	1.2848			1062501.0	1217311.0	biomarkers-30870-both_sexes-irnt	categorical-120-both_sexes-9	0.2046	0.0994	0.033	0.0284	0.0535	0.0253	0.0239	2.2368
EUR	EUR	-0.0207	-0.1138	0.0098	0.0024	0.1659	0.0541	1.3777	1.0621	0.0609	0.0101	0.0182	0.0025	1.9054	1.3964	2.8461	1.4894			1062501.0	1217311.0	biomarkers-30870-both_sexes-irnt	categorical-1210-both_sexes-1210	0.2046	0.1268	0.033	0.0207	-0.219	1.0869e-17	0.0256	-8.5644
EUR	EUR	-0.0044	-0.0037	0.0074	0.0016	0.1659	0.0142	1.3777	1.0181	0.0609	0.0075	0.0182	0.0015	1.9054	1.127	2.8461	1.1394			1062501.0	1217311.0	biomarkers-30870-both_sexes-irnt	categorical-1418-both_sexes-1	0.2046	0.1301	0.033	0.0541	-0.0904	0.0066	0.0333	-2.7148
EUR	EUR	-0.0055	0.024	0.0074	0.0017	0.1659	0.0138	1.3777	1.0027	0.0609	0.0072	0.0182	0.0014	1.9054	1.1082	2.8461	1.1207			1062501.0	1217311.0	biomarkers-30870-both_sexes-irnt	categorical-1418-both_sexes-2	0.2046	0.0223	0.033	0.0599	-0.1144	0.002	0.0371	-3.0869
EUR	EUR	0.0097	-0.0059	0.0075	0.0018	0.1659	0.0193	1.3777	1.0089	0.0609	0.0082	0.0182	0.0015	1.9054	1.1523	2.8461	1.1752			1062501.0	1217311.0	biomarkers-30870-both_sexes-irnt	categorical-1418-both_sexes-3	0.2046	0.0506	0.033	0.047	0.1716	2.0802e-07	0.0331	5.192
EUR	EUR	-0.0043	-0.0597	0.0081	0.0019	0.1659	0.0207	1.3777	1.0192	0.0609	0.0077	0.0182	0.0016	1.9054	1.1683	2.8461	1.197			1062501.0	1217311.0	biomarkers-30870-both_sexes-irnt	categorical-1428-both_sexes-0	0.2046	0.0976	0.033	0.0393	-0.0732	0.022	0.032	-2.2912
EUR	EUR	-0.0073	-0.0035	0.0093	0.0021	0.1659	0.0394	1.3777	1.0127	0.0609	0.0097	0.0182	0.0021	1.9054	1.2966	2.8461	1.354			1062501.0	1217311.0	biomarkers-30870-both_sexes-irnt	categorical-1428-both_sexes-1	0.2046	0.0359	0.033	0.0274	-0.0904	0.0004	0.0256	-3.5286
EUR	EUR	0.0097	0.0387	0.008	0.0018	0.1659	0.029	1.3777	1.0114	0.0609	0.0079	0.0182	0.0016	1.9054	1.2267	2.8461	1.2598			1062501.0	1217311.0	biomarkers-30870-both_sexes-irnt	categorical-1428-both_sexes-3	0.2046	0.0439	0.033	0.0304	0.1392	3.1474e-08	0.0252	5.533
EUR	EUR	0.0098	0.0429	0.0071	0.0017	0.1659	0.0104	1.3777	1.0262	0.0609	0.0071	0.0182	0.0016	1.9054	1.0833	2.8461	1.0986			1062501.0	1217311.0	biomarkers-30870-both_sexes-irnt	categorical-1468-both_sexes-2	0.2046	0.2659	0.033	0.072	0.2369	1.181e-07	0.0447	5.2964
EUR	EUR	-0.0262	-0.0736	0.0075	0.0022	0.1659	0.0455	1.3777	1.0506	0.0609	0.009	0.0182	0.0023	1.9054	1.3238	2.8461	1.3679			1062501.0	1217311.0	biomarkers-30870-both_sexes-irnt	categorical-1468-both_sexes-4	0.2046	0.1376	0.033	0.0245	-0.3019	6.5115e-25	0.0293	-10.3076
EUR	EUR	-0.0252	-0.091	0.0101	0.0025	0.1659	0.0372	1.3777	1.0351	0.0609	0.0092	0.0182	0.0021	1.9054	1.2966	2.8461	1.3459			1062501.0	1217311.0	biomarkers-30870-both_sexes-irnt	categorical-1538-both_sexes-0	0.2046	0.1015	0.033	0.0267	-0.3211	8.3171e-19	0.0363	-8.8557
EUR	EUR	0.0291	0.0931	0.0094	0.0022	0.1659	0.0255	1.3777	1.0329	0.0609	0.0075	0.0182	0.0015	1.9054	1.2234	2.8461	1.2442			1062501.0	1217311.0	biomarkers-30870-both_sexes-irnt	categorical-1538-both_sexes-1	0.2046	0.1347	0.033	0.0309	0.4472	9.399e-30	0.0395	11.3293
EUR	EUR	0.0074	0.0351	0.0084	0.0022	0.1659	0.0194	1.3777	1.0138	0.0609	0.0077	0.0182	0.0015	1.9054	1.1619	2.8461	1.1763			1062501.0	1217311.0	biomarkers-30870-both_sexes-irnt	categorical-1538-both_sexes-2	0.2046	0.078	0.033	0.0438	0.1305	0.0011	0.0399	3.2705
EUR	EUR	0.003	-0.0031	0.0085	0.0018	0.1659	0.0104	1.3777	1.0071	0.0609	0.0074	0.0182	0.0014	1.9054	1.0864	2.8461	1.0948			1062501.0	1217311.0	biomarkers-30870-both_sexes-irnt	categorical-1707-both_sexes-1	0.2046	0.0748	0.033	0.078	0.0726	0.091	0.043	1.6901
EUR	EUR	0.0039	-0.004	0.0081	0.0021	0.1659	0.0252	1.3777	1.1044	0.0609	0.0448	0.0182	0.0063	1.9054	1.1175	2.8462	1.3184			1062501.0	1217311.0	biomarkers-30870-both_sexes-irnt	categorical-1747-both_sexes-3	0.2046	0.3278	0.033	0.1408	0.061	0.0601	0.0325	1.8802
EUR	EUR	-0.0095	0.0062	0.0093	0.0025	0.1659	0.0956	1.3777	1.1566	0.0609	0.0649	0.0182	0.0216	1.9054	1.2966	2.8462	2.0022			1062501.0	1217311.0	biomarkers-30870-both_sexes-irnt	categorical-1747-both_sexes-4	0.2046	0.1563	0.033	0.0647	-0.0758	0.0011	0.0233	-3.2581
EUR	EUR	0.0006	0.0035	0.0088	0.0022	0.1659	0.0326	1.3777	1.0938	0.0609	0.0688	0.0182	0.009	1.9054	1.0988	2.8461	1.3734			1062501.0	1217311.0	biomarkers-30870-both_sexes-irnt	categorical-1747-both_sexes-5	0.2046	0.2512	0.033	0.1842	0.0076	0.8041	0.0306	0.2481
EUR	EUR	0.0186	0.0449	0.0112	0.0033	0.1659	0.0644	1.3777	1.0456	0.0609	0.0109	0.0182	0.0031	1.9054	1.453	2.8461	1.5926			1062501.0	1217311.0	biomarkers-30870-both_sexes-irnt	categorical-1920-both_sexes-1920	0.2046	0.0769	0.033	0.0183	0.1797	3.0789e-09	0.0303	5.9273
EUR	EUR	0.018	0.0342	0.0125	0.0036	0.1659	0.0565	1.3777	1.0387	0.0609	0.0122	0.0182	0.0032	1.9054	1.3999	2.8461	1.5301			1062501.0	1217311.0	biomarkers-30870-both_sexes-irnt	categorical-1930-both_sexes-1930	0.2046	0.0729	0.033	0.023	0.1857	2.9454e-08	0.0335	5.5447
EUR	EUR	0.0119	0.0161	0.0144	0.0047	0.1659	0.0621	1.3777	1.0289	0.0609	0.0128	0.0182	0.0038	1.9054	1.4139	2.8461	1.5569			1062501.0	1217311.0	biomarkers-30870-both_sexes-irnt	categorical-1940-both_sexes-1940	0.2046	0.0519	0.033	0.023	0.1168	0.0076	0.0437	2.6707
EUR	EUR	0.0086	0.0006	0.0117	0.0036	0.1659	0.0565	1.3777	1.0575	0.0609	0.0103	0.0182	0.003	1.9054	1.4104	2.8461	1.5326			1062501.0	1217311.0	biomarkers-30870-both_sexes-irnt	categorical-1950-both_sexes-1950	0.2046	0.108	0.033	0.0193	0.0884	0.015	0.0363	2.4328
EUR	EUR	0.0249	0.0645	0.012	0.0036	0.1659	0.0646	1.3777	1.0441	0.0609	0.0114	0.0182	0.003	1.9054	1.4673	2.8461	1.6039			1062501.0	1217311.0	biomarkers-30870-both_sexes-irnt	categorical-1960-both_sexes-1960	0.2046	0.073	0.033	0.0188	0.2405	3.1778e-14	0.0317	7.5909
EUR	EUR	0.001	-0.0286	0.0158	0.0047	0.1659	0.0717	1.3777	1.0292	0.0609	0.0132	0.0182	0.0042	1.9054	1.4673	2.8461	1.6545			1062501.0	1217311.0	biomarkers-30870-both_sexes-irnt	categorical-1980-both_sexes-1980	0.2046	0.0446	0.033	0.0202	0.0096	0.8289	0.0444	0.2161
EUR	EUR	0.0038	-0.0039	0.0118	0.0035	0.1659	0.0525	1.3777	1.023	0.0609	0.0103	0.0182	0.0029	1.9054	1.3685	2.8461	1.4812			1062501.0	1217311.0	biomarkers-30870-both_sexes-irnt	categorical-1990-both_sexes-1990	0.2046	0.0477	0.033	0.0215	0.041	0.2757	0.0377	1.09
EUR	EUR	-0.0026	-0.0283	0.0121	0.0037	0.1659	0.0611	1.3777	1.0387	0.0609	0.0104	0.0182	0.003	1.9054	1.4352	2.8461	1.5477			1062501.0	1217311.0	biomarkers-30870-both_sexes-irnt	categorical-2000-both_sexes-2000	0.2046	0.0707	0.033	0.019	-0.0254	0.5015	0.0378	-0.6721
EUR	EUR	0.0291	0.1497	0.0165	0.0048	0.1659	0.1091	1.3777	1.1238	0.0609	0.0209	0.0182	0.0051	1.9054	1.6715	2.8461	2.0985			1062501.0	1217311.0	biomarkers-30870-both_sexes-irnt	categorical-20002-both_sexes-1065	0.2046	0.1127	0.033	0.019	0.2162	1.1239e-07	0.0408	5.3055
EUR	EUR	0.0196	0.0437	0.0091	0.0021	0.1659	0.0202	1.3777	1.0193	0.0609	0.0077	0.0182	0.0017	1.9054	1.1555	2.8461	1.1901			1062501.0	1217311.0	biomarkers-30870-both_sexes-irnt	categorical-20002-both_sexes-1074	0.2046	0.1015	0.033	0.0406	0.3384	5.4761e-20	0.037	9.1542
EUR	EUR	0.0181	0.0248	0.0092	0.0021	0.1659	0.0174	1.3777	1.0069	0.0609	0.008	0.0182	0.0016	1.9054	1.1175	2.8461	1.1542			1062501.0	1217311.0	biomarkers-30870-both_sexes-irnt	categorical-20002-both_sexes-1075	0.2046	0.0447	0.033	0.0521	0.3367	1.3974e-22	0.0344	9.7782
EUR	EUR	0.0075	0.0073	0.0102	0.0028	0.1659	0.0492	1.3777	1.0598	0.0609	0.0179	0.0182	0.0049	1.9054	1.2899	2.8461	1.4926			1062501.0	1217311.0	biomarkers-30870-both_sexes-irnt	categorical-20002-both_sexes-1111	0.2046	0.1214	0.033	0.0363	0.0826	0.014	0.0336	2.4572
EUR	EUR	0.0115	0.055	0.0066	0.0016	0.1659	0.0121	1.3777	1.0099	0.0609	0.0073	0.0182	0.0013	1.9054	1.1019	2.8461	1.1137			1062501.0	1217311.0	biomarkers-30870-both_sexes-irnt	categorical-20002-both_sexes-1138	0.2046	0.0868	0.033	0.0645	0.2574	3.8415e-10	0.0411	6.2603
EUR	EUR	0.0141	0.0437	0.0089	0.0022	0.1659	0.0054	1.3777	1.0163	0.0609	0.0074	0.0182	0.0013	1.9054	1.0588	2.8461	1.0633			1062501.0	1217311.0	biomarkers-30870-both_sexes-irnt	categorical-20002-both_sexes-1223	0.2046	0.2578	0.033	0.1169	0.4695	1.2346e-06	0.0968	4.85
EUR	EUR	0.0124	0.0225	0.0134	0.0041	0.1659	0.0447	1.3777	1.033	0.0609	0.0176	0.0182	0.005	1.9054	1.2136	2.8461	1.4358			1062501.0	1217311.0	biomarkers-30870-both_sexes-irnt	categorical-20002-both_sexes-1226	0.2046	0.0756	0.033	0.0404	0.1441	0.0015	0.0453	3.179
EUR	EUR	0.0061	0.057	0.0079	0.002	0.1659	0.0154	1.3777	1.0101	0.0609	0.0073	0.0182	0.0015	1.9054	1.1238	2.8461	1.1414			1062501.0	1217311.0	biomarkers-30870-both_sexes-irnt	categorical-20002-both_sexes-1286	0.2046	0.0712	0.033	0.0519	0.121	0.0016	0.0384	3.1497
EUR	EUR	0.0122	0.0626	0.0091	0.0023	0.166	0.0193	1.3775	1.0206	0.0608	0.0078	0.0182	0.0015	1.9054	1.1587	2.8467	1.1879			1062501.0	1217311.0	biomarkers-30870-both_sexes-irnt	categorical-20002-both_sexes-1465	0.2044	0.1094	0.0329	0.0413	0.2163	4.0932e-06	0.0469	4.6066
EUR	EUR	0.0113	0.0381	0.0077	0.0017	0.1659	0.0094	1.3777	1.0259	0.0609	0.0074	0.0182	0.0012	1.9054	1.1144	2.8461	1.1048			1062501.0	1217311.0	biomarkers-30870-both_sexes-irnt	categorical-20002-both_sexes-1474	0.2046	0.2468	0.033	0.0705	0.2879	2.6151e-09	0.0483	5.9541
EUR	EUR	0.0059	0.0003	0.0086	0.0022	0.166	0.0149	1.3778	1.0105	0.0607	0.0096	0.0182	0.0019	1.9054	1.0988	2.8468	1.141			1062501.0	1217311.0	biomarkers-30870-both_sexes-irnt	categorical-20003-both_sexes-1140861998	0.2046	0.0743	0.0329	0.0682	0.118	0.0104	0.046	2.5635
EUR	EUR	0.0178	0.0661	0.0072	0.0019	0.1659	0.0154	1.3777	1.0283	0.0609	0.0068	0.0182	0.0012	1.9054	1.1459	2.8461	1.1586			1062501.0	1217311.0	biomarkers-30870-both_sexes-irnt	categorical-20003-both_sexes-1140865634	0.2046	0.1786	0.033	0.0429	0.3521	9.99e-17	0.0424	8.3049
EUR	EUR	0.0129	0.0882	0.0099	0.0025	0.1659	0.0164	1.3777	1.023	0.0609	0.0081	0.0182	0.0017	1.9054	1.127	2.8461	1.1669			1062501.0	1217311.0	biomarkers-30870-both_sexes-irnt	categorical-20003-both_sexes-1140866738	0.2046	0.138	0.033	0.0485	0.2461	2.5691e-06	0.0523	4.7026
EUR	EUR	0.009	0.0307	0.0087	0.002	0.1659	0.016	1.3777	1.0046	0.0609	0.0071	0.0182	0.0014	1.9054	1.127	2.8461	1.1382			1062501.0	1217311.0	biomarkers-30870-both_sexes-irnt	categorical-20003-both_sexes-1140871310	0.2046	0.0332	0.033	0.0516	0.1741	3.3707e-05	0.042	4.1469
EUR	EUR	0.0073	0.0376	0.0079	0.0019	0.1659	0.0068	1.3777	1.0001	0.0609	0.0077	0.0182	0.0013	1.9054	1.0436	2.8461	1.0605			1062501.0	1217311.0	biomarkers-30870-both_sexes-irnt	categorical-20003-both_sexes-1140874420	0.2046	0.0017	0.033	0.1277	0.2166	0.0004	0.0611	3.5449
EUR	EUR	0.0195	0.0425	0.0084	0.0021	0.1659	0.0092	1.3777	1.0107	0.0609	0.0078	0.0182	0.0012	1.9054	1.0772	2.8461	1.0884			1062501.0	1217311.0	biomarkers-30870-both_sexes-irnt	categorical-20003-both_sexes-1140874744	0.2046	0.1206	0.033	0.0885	0.5	9.0679e-14	0.0671	7.4538
EUR	EUR	0.0119	0.0393	0.0106	0.0028	0.1659	0.0208	1.3777	1.0151	0.0609	0.0083	0.0182	0.0017	1.9054	1.1459	2.8461	1.1936			1062501.0	1217311.0	biomarkers-30870-both_sexes-irnt	categorical-20003-both_sexes-1140879802	0.2046	0.0782	0.033	0.043	0.2029	0.0001	0.0531	3.8217
EUR	EUR	0.006	0.0096	0.0084	0.0019	0.1659	0.0062	1.3777	0.996	0.0609	0.0071	0.0182	0.0014	1.9054	1.0527	2.8461	1.0492		Ratio < 0, possibly indicating GC correction	1062501.0	1217311.0	biomarkers-30870-both_sexes-irnt	categorical-20003-both_sexes-1140881856	0.2046		0.033		0.1862	0.0075	0.0696	2.6733
EUR	EUR	0.0328	0.0883	0.0111	0.0028	0.1659	0.0273	1.3777	1.0253	0.0609	0.0104	0.0182	0.0019	1.9054	1.2005	2.8461	1.2615			1062501.0	1217311.0	biomarkers-30870-both_sexes-irnt	categorical-20003-both_sexes-1140884600	0.2046	0.0968	0.033	0.0397	0.4871	7.1052e-23	0.0495	9.8464
EUR	EUR	0.0136	0.0726	0.0076	0.0018	0.1659	0.0111	1.3777	1.0091	0.0609	0.0071	0.0182	0.0013	1.9054	1.0988	2.8461	1.1048			1062501.0	1217311.0	biomarkers-30870-both_sexes-irnt	categorical-20003-both_sexes-1140923346	0.2046	0.0871	0.033	0.068	0.3174	2.2224e-10	0.05	6.3451
EUR	EUR	0.0028	-0.001	0.0086	0.0022	0.1659	0.0101	1.3777	0.992	0.0609	0.0079	0.0182	0.0014	1.9054	1.0618	2.8461	1.0785		Ratio < 0, possibly indicating GC correction	1062501.0	1217311.0	biomarkers-30870-both_sexes-irnt	categorical-20003-both_sexes-1141176832	0.2046		0.033		0.0696	0.2109	0.0556	1.2512
EUR	EUR	0.0122	0.0248	0.0123	0.0037	0.1659	0.0328	1.3777	1.022	0.0609	0.0146	0.0182	0.004	1.9054	1.1651	2.8461	1.3149			1062501.0	1217311.0	biomarkers-30870-both_sexes-irnt	categorical-20003-both_sexes-1141191044	0.2046	0.0699	0.033	0.0463	0.1657	0.0004	0.047	3.5256
EUR	EUR	0.0125	0.0698	0.0139	0.0041	0.1659	0.0288	1.3777	1.0246	0.0609	0.0114	0.0182	0.0027	1.9054	1.2103	2.8461	1.2867			1062501.0	1217311.0	biomarkers-30870-both_sexes-irnt	categorical-20003-both_sexes-1141194794	0.2046	0.0858	0.033	0.0399	0.1812	0.0086	0.0689	2.6284
EUR	EUR	0.0194	0.0803	0.0087	0.0022	0.1659	0.0312	1.3777	1.0264	0.0609	0.0087	0.0182	0.002	1.9054	1.2498	2.8461	1.2946			1062501.0	1217311.0	biomarkers-30870-both_sexes-irnt	categorical-20003-both_sexes-2038460150	0.2046	0.0895	0.033	0.0297	0.2693	6.3226e-17	0.0322	8.359
EUR	EUR	0.0087	0.0126	0.0087	0.0017	0.1659	0.0098	1.3777	1.0006	0.0609	0.0071	0.0182	0.0014	1.9054	1.0679	2.8461	1.0834			1062501.0	1217311.0	biomarkers-30870-both_sexes-irnt	categorical-20004-both_sexes-1095	0.2046	0.0075	0.033	0.0851	0.2154	4.8294e-07	0.0428	5.033
EUR	EUR	0.0066	0.0101	0.0081	0.0021	0.1659	0.0058	1.3777	1.0002	0.0609	0.0069	0.0182	0.0012	1.9054	1.0436	2.8461	1.0505			1062501.0	1217311.0	biomarkers-30870-both_sexes-irnt	categorical-20004-both_sexes-1320	0.2046	0.0045	0.033	0.1363	0.2141	0.0034	0.0731	2.9296
EUR	EUR	0.0129	0.0512	0.0081	0.0019	0.1659	0.0091	1.3777	1.0076	0.0609	0.0075	0.0182	0.0013	1.9054	1.0802	2.8461	1.0859			1062501.0	1217311.0	biomarkers-30870-both_sexes-irnt	categorical-20004-both_sexes-1355	0.2046	0.0883	0.033	0.0871	0.3327	1.8139e-10	0.0522	6.3763
EUR	EUR	0.0194	0.0899	0.0123	0.0034	0.1659	0.03	1.3777	1.0144	0.0609	0.0104	0.0182	0.0026	1.9054	1.2168	2.8461	1.2803			1062501.0	1217311.0	biomarkers-30870-both_sexes-irnt	categorical-20004-both_sexes-1357	0.2046	0.0512	0.033	0.0372	0.2745	2.2551e-06	0.058	4.7291
EUR	EUR	0.0174	0.0742	0.0105	0.003	0.1659	0.0196	1.3777	1.0432	0.0609	0.0128	0.0182	0.0024	1.9054	1.1523	2.8461	1.2106			1062501.0	1217311.0	biomarkers-30870-both_sexes-irnt	categorical-20004-both_sexes-1455	0.2046	0.2049	0.033	0.0609	0.3041	1.2223e-06	0.0627	4.852
EUR	EUR	-0.0011	0.0181	0.0099	0.0022	0.1659	0.0342	1.3777	1.0881	0.0609	0.0135	0.0182	0.0031	1.9054	1.2831	2.8461	1.3829			1062501.0	1217311.0	biomarkers-30870-both_sexes-irnt	categorical-20004-both_sexes-1478	0.2046	0.2301	0.033	0.0354	-0.0143	0.6331	0.0299	-0.4774
EUR	EUR	-0.0098	-0.0231	0.012	0.0033	0.1659	0.0358	1.3777	1.0616	0.0609	0.0213	0.0182	0.0033	1.9054	1.2464	2.8461	1.3711			1062501.0	1217311.0	biomarkers-30870-both_sexes-irnt	categorical-20004-both_sexes-1479	0.2046	0.166	0.033	0.0573	-0.1272	0.0021	0.0414	-3.0718
EUR	EUR	-0.003	-0.0189	0.0081	0.002	0.1659	0.0111	1.3777	1.0134	0.0609	0.0064	0.0182	0.0012	1.9054	1.0957	2.8461	1.1103			1062501.0	1217311.0	biomarkers-30870-both_sexes-irnt	categorical-20004-both_sexes-1480	0.2046	0.1215	0.033	0.0577	-0.0694	0.1534	0.0487	-1.4275
EUR	EUR	-0.0005	0.0171	0.0077	0.0019	0.1659	0.0152	1.3777	1.0033	0.0609	0.0078	0.0182	0.0015	1.9054	1.1082	2.8461	1.1351			1062501.0	1217311.0	biomarkers-30870-both_sexes-irnt	categorical-20004-both_sexes-1483	0.2046	0.0245	0.033	0.0575	-0.0099	0.7962	0.0382	-0.2583
EUR	EUR	0.003	-0.0041	0.0111	0.0031	0.1659	0.0427	1.3777	1.0111	0.0609	0.01	0.0182	0.0027	1.9054	1.3	2.8461	1.3756			1062501.0	1217311.0	biomarkers-30870-both_sexes-irnt	categorical-2010-both_sexes-2010	0.2046	0.0294	0.033	0.0267	0.0358	0.336	0.0373	0.9622
EUR	EUR	0.0146	0.0379	0.0086	0.0023	0.1659	0.0262	1.3777	1.0443	0.0609	0.0089	0.0182	0.0022	1.9054	1.207	2.8461	1.2402			1062501.0	1217311.0	biomarkers-30870-both_sexes-irnt	categorical-20107-both_sexes-1	0.2046	0.1845	0.033	0.0372	0.2212	3.8803e-12	0.0319	6.9415
EUR	EUR	0.0002	0.0052	0.0072	0.0018	0.1659	0.0078	1.3777	1.0373	0.0609	0.0073	0.0182	0.0013	1.9054	1.0802	2.8461	1.0964			1062501.0	1217311.0	biomarkers-30870-both_sexes-irnt	categorical-20107-both_sexes-101	0.2046	0.3874	0.033	0.0758	0.0061	0.9011	0.0488	0.1243
EUR	EUR	0.0069	0.0152	0.0074	0.0018	0.1659	0.0131	1.3777	1.0362	0.0609	0.0081	0.0182	0.0017	1.9054	1.127	2.8461	1.136			1062501.0	1217311.0	biomarkers-30870-both_sexes-irnt	categorical-20107-both_sexes-3	0.2046	0.2661	0.033	0.0596	0.1478	0.0004	0.0418	3.5351
EUR	EUR	0.0165	0.0648	0.0103	0.0027	0.1659	0.0178	1.3777	1.0616	0.0609	0.0095	0.0182	0.0021	1.9054	1.1555	2.8461	1.1951			1062501.0	1217311.0	biomarkers-30870-both_sexes-irnt	categorical-20107-both_sexes-9	0.2046	0.3156	0.033	0.0488	0.3041	5.8064e-08	0.0561	5.4247
EUR	EUR	-0.0136	-0.046	0.0082	0.0018	0.1659	0.016	1.3777	1.0517	0.0609	0.0084	0.0182	0.0016	1.9054	1.1619	2.8461	1.178			1062501.0	1217311.0	biomarkers-30870-both_sexes-irnt	categorical-20110-both_sexes-100	0.2046	0.2907	0.033	0.0474	-0.2644	1.9732e-13	0.036	-7.3506
EUR	EUR	0.0276	0.0719	0.0096	0.0025	0.1659	0.02	1.3777	1.0598	0.0609	0.0087	0.0182	0.0016	1.9054	1.1811	2.8461	1.2164			1062501.0	1217311.0	biomarkers-30870-both_sexes-irnt	categorical-20110-both_sexes-9	0.2046	0.2763	0.033	0.0404	0.4785	2.0337e-19	0.0531	9.0114
EUR	EUR	0.0173	0.0568	0.0084	0.0021	0.1659	0.0166	1.3777	1.0469	0.0609	0.0084	0.0182	0.002	1.9054	1.1428	2.8461	1.1566			1062501.0	1217311.0	biomarkers-30870-both_sexes-irnt	categorical-20111-both_sexes-1	0.2046	0.2993	0.033	0.0539	0.3306	4.9167e-17	0.0394	8.3887
EUR	EUR	-0.026	-0.075	0.0116	0.0032	0.1659	0.0325	1.3777	1.0535	0.0609	0.0093	0.0182	0.0023	1.9054	1.2332	2.8461	1.2769			1062501.0	1217311.0	biomarkers-30870-both_sexes-irnt	categorical-20111-both_sexes-100	0.2046	0.1933	0.033	0.0335	-0.3543	3.8086e-14	0.0468	-7.5674
EUR	EUR	-0.0044	-0.0197	0.0066	0.0019	0.1659	0.0096	1.3777	1.0275	0.0609	0.0077	0.0182	0.0015	1.9054	1.0895	2.8461	1.0923			1062501.0	1217311.0	biomarkers-30870-both_sexes-irnt	categorical-20111-both_sexes-101	0.2046	0.2975	0.033	0.0832	-0.1109	0.0193	0.0474	-2.3393
EUR	EUR	0.0221	0.042	0.0114	0.0033	0.1659	0.0334	1.3777	1.0455	0.0609	0.0096	0.0182	0.0025	1.9054	1.2332	2.8461	1.2749			1062501.0	1217311.0	biomarkers-30870-both_sexes-irnt	categorical-20111-both_sexes-8	0.2046	0.1657	0.033	0.035	0.2966	7.4184e-10	0.0482	6.1569
EUR	EUR	0.0255	0.0744	0.0111	0.0031	0.1659	0.0208	1.3777	1.047	0.0609	0.0076	0.0182	0.002	1.9054	1.1555	2.8461	1.1877			1062501.0	1217311.0	biomarkers-30870-both_sexes-irnt	categorical-20111-both_sexes-9	0.2046	0.2501	0.033	0.0407	0.4335	6.8478e-12	0.0632	6.8608
EUR	EUR	-0.0141	-0.0685	0.0095	0.0029	0.1659	0.0913	1.3777	1.0838	0.0609	0.0121	0.0182	0.0037	1.9054	1.6259	2.8461	1.8675			1062501.0	1217311.0	biomarkers-30870-both_sexes-irnt	categorical-20116-both_sexes-0	0.2046	0.0965	0.033	0.014	-0.1142	6.5245e-06	0.0253	-4.5086
EUR	EUR	0.005	0.0212	0.0074	0.002	0.1659	0.0502	1.3777	1.0491	0.0609	0.0105	0.0182	0.0026	1.9054	1.3685	2.8461	1.4755			1062501.0	1217311.0	biomarkers-30870-both_sexes-irnt	categorical-20116-both_sexes-1	0.2046	0.1032	0.033	0.0221	0.0546	0.0145	0.0224	2.4438
EUR	EUR	0.015	0.0786	0.0099	0.0027	0.1659	0.0459	1.3777	1.0317	0.0609	0.0095	0.0182	0.0023	1.9054	1.3374	2.8461	1.4274			1062501.0	1217311.0	biomarkers-30870-both_sexes-irnt	categorical-20116-both_sexes-2	0.2046	0.0741	0.033	0.0221	0.1724	9.015e-07	0.0351	4.912
EUR	EUR	0.0065	0.0381	0.008	0.0019	0.1659	0.0147	1.3777	1.0224	0.0609	0.0077	0.0182	0.0015	1.9054	1.1364	2.8461	1.1466			1062501.0	1217311.0	biomarkers-30870-both_sexes-irnt	categorical-20117-both_sexes-0	0.2046	0.1525	0.033	0.0524	0.1315	0.0005	0.038	3.4618
EUR	EUR	-0.012	-0.0529	0.0072	0.0017	0.1659	0.0206	1.3777	1.0379	0.0609	0.0082	0.0182	0.0017	1.9054	1.1908	2.8461	1.2089			1062501.0	1217311.0	biomarkers-30870-both_sexes-irnt	categorical-20117-both_sexes-2	0.2046	0.1812	0.033	0.0391	-0.2054	1.149e-11	0.0303	-6.7865
EUR	EUR	0.0006	-0.025	0.0103	0.0031	0.1659	0.0083	1.3777	1.0362	0.0609	0.0082	0.0182	0.002	1.9054	1.0833	2.8461	1.0925			1062501.0	1217311.0	biomarkers-30870-both_sexes-irnt	categorical-20152-both_sexes-20152	0.2046	0.3918	0.033	0.0891	0.0149	0.8647	0.0875	0.1704
EUR	EUR	0.0065	0.0419	0.0088	0.0023	0.1659	0.0709	1.3777	1.0748	0.0609	0.0118	0.0182	0.0032	1.9054	1.5144	2.8461	1.683			1062501.0	1217311.0	biomarkers-30870-both_sexes-irnt	categorical-20160-both_sexes-20160	0.2046	0.1095	0.033	0.0173	0.0601	0.0063	0.022	2.7316
EUR	EUR	0.0166	0.0355	0.0092	0.0024	0.1659	0.0357	1.3777	1.0286	0.0609	0.0081	0.0182	0.0019	1.9054	1.2731	2.8461	1.3289			1062501.0	1217311.0	biomarkers-30870-both_sexes-irnt	categorical-2020-both_sexes-2020	0.2046	0.0871	0.033	0.0247	0.2157	4.8014e-12	0.0312	6.9113
EUR	EUR	0.0019	0.0209	0.0094	0.0027	0.1659	0.0503	1.3777	1.0351	0.0609	0.0115	0.0182	0.0027	1.9054	1.3581	2.8461	1.4556			1062501.0	1217311.0	biomarkers-30870-both_sexes-irnt	categorical-2040-both_sexes-2040	0.2046	0.0771	0.033	0.0252	0.0213	0.4817	0.0302	0.7036
EUR	EUR	0.0031	0.0092	0.0082	0.003	0.1659	0.0234	1.3777	0.9942	0.0609	0.0068	0.0182	0.0039	1.9054	1.0527	2.8461	1.0596		Ratio < 0, possibly indicating GC correction	1062501.0	1217311.0	biomarkers-30870-both_sexes-irnt	categorical-20480-both_sexes-20480	0.2046		0.033		0.0491	0.3153	0.0489	1.0042
EUR	EUR	0.0072	0.0109	0.008	0.0033	0.1659	0.0316	1.3777	1.0027	0.0609	0.0072	0.0182	0.0039	1.9054	1.0864	2.8461	1.0904			1062501.0	1217311.0	biomarkers-30870-both_sexes-irnt	categorical-20544-both_sexes-15	0.2046	0.0295	0.033	0.0796	0.0996	0.025	0.0444	2.2418
EUR	EUR	0.0124	0.0514	0.0086	0.0022	0.1659	0.0578	1.3777	1.0218	0.0609	0.0107	0.0182	0.0027	1.9054	1.4034	2.8461	1.5089			1062501.0	1217311.0	biomarkers-30870-both_sexes-irnt	categorical-2090-both_sexes-2090	0.2046	0.0429	0.033	0.0211	0.1267	1.5487e-08	0.0224	5.6561
EUR	EUR	0.0045	0.04	0.0075	0.0017	0.1659	0.0287	1.3777	1.0194	0.0609	0.0097	0.0182	0.0021	1.9054	1.2168	2.8461	1.2601			1062501.0	1217311.0	biomarkers-30870-both_sexes-irnt	categorical-2100-both_sexes-2100	0.2046	0.0746	0.033	0.0371	0.0646	0.0102	0.0252	2.5695
EUR	EUR	0.0027	0.0126	0.0073	0.0017	0.1659	0.0223	1.3777	1.0146	0.0609	0.0083	0.0182	0.0016	1.9054	1.1779	2.8461	1.2066			1062501.0	1217311.0	biomarkers-30870-both_sexes-irnt	categorical-2129-both_sexes-2129	0.2046	0.0706	0.033	0.0402	0.0438	0.1257	0.0286	1.5313
EUR	EUR	0.0309	0.0923	0.0081	0.0022	0.1659	0.0479	1.3777	1.0594	0.0609	0.0094	0.0182	0.0021	1.9054	1.3685	2.8461	1.4564			1062501.0	1217311.0	biomarkers-30870-both_sexes-irnt	categorical-2188-both_sexes-2188	0.2046	0.1302	0.033	0.0205	0.346	5.4006e-34	0.0285	12.1549
EUR	EUR	0.0017	0.008	0.0091	0.0023	0.1659	0.0167	1.3777	1.0003	0.0609	0.0078	0.0182	0.0014	1.9054	1.1396	2.8461	1.1437			1062501.0	1217311.0	biomarkers-30870-both_sexes-irnt	categorical-2207-both_sexes-2207	0.2046	0.0018	0.033	0.0541	0.0321	0.4774	0.0452	0.7104
EUR	EUR	0.0067	0.0215	0.0086	0.0022	0.1659	0.0479	1.3777	1.0445	0.0609	0.0099	0.0182	0.0022	1.9054	1.3685	2.8461	1.4442			1062501.0	1217311.0	biomarkers-30870-both_sexes-irnt	categorical-2257-both_sexes-2257	0.2046	0.1002	0.033	0.0222	0.0756	0.0024	0.0249	3.0362
EUR	EUR	0.022	0.0983	0.0106	0.0031	0.1659	0.0529	1.3777	1.0554	0.0609	0.0112	0.0182	0.0028	1.9054	1.3964	2.8461	1.51			1062501.0	1217311.0	biomarkers-30870-both_sexes-irnt	categorical-2316-both_sexes-2316	0.2046	0.1087	0.033	0.0219	0.2346	6.9205e-09	0.0405	5.7928
EUR	EUR	0.0155	0.0811	0.0087	0.0019	0.1659	0.0302	1.3777	1.0307	0.0609	0.0082	0.0182	0.0018	1.9054	1.2531	2.8461	1.2874			1062501.0	1217311.0	biomarkers-30870-both_sexes-irnt	categorical-2335-both_sexes-2335	0.2046	0.1069	0.033	0.0286	0.2194	3.5913e-13	0.0302	7.2701
EUR	EUR	0.0383	0.0926	0.0119	0.003	0.1659	0.0375	1.3777	1.0519	0.0609	0.0122	0.0182	0.0023	1.9054	1.2697	2.8461	1.3716			1062501.0	1217311.0	biomarkers-30870-both_sexes-irnt	categorical-2443-both_sexes-2443	0.2046	0.1396	0.033	0.0327	0.4856	1.0672e-24	0.0473	10.26
EUR	EUR	0.0022	-0.0098	0.0078	0.0021	0.1659	0.0187	1.3777	1.0059	0.0609	0.0082	0.0182	0.0018	1.9054	1.1396	2.8461	1.1627			1062501.0	1217311.0	biomarkers-30870-both_sexes-irnt	categorical-2463-both_sexes-2463	0.2046	0.0362	0.033	0.0507	0.04	0.2986	0.0385	1.0394
EUR	EUR	0.0262	0.1061	0.0088	0.0023	0.1659	0.0419	1.3777	1.0298	0.0609	0.0083	0.0182	0.0019	1.9054	1.3203	2.8461	1.3861			1062501.0	1217311.0	biomarkers-30870-both_sexes-irnt	categorical-2492-both_sexes-2492	0.2046	0.0771	0.033	0.0216	0.3142	4.1413e-24	0.031	10.1282
EUR	EUR	0.0118	0.0131	0.0085	0.0028	0.1659	0.0247	1.3777	1.0208	0.0609	0.0079	0.0182	0.0026	1.9054	1.1238	2.8461	1.134			1062501.0	1217311.0	biomarkers-30870-both_sexes-irnt	categorical-2654-both_sexes-4	0.2046	0.1552	0.033	0.0592	0.1852	5.767e-05	0.046	4.0221
EUR	EUR	0.0286	0.0423	0.0081	0.0055	0.1659	0.0631	1.3777	0.9878	0.0609	0.0068	0.0182	0.0073	1.9054	1.0679	2.8461	1.0713		Ratio < 0, possibly indicating GC correction	1062501.0	1217311.0	biomarkers-30870-both_sexes-irnt	categorical-3606-both_sexes-3606	0.2046		0.033		0.2796	1.7101e-05	0.065	4.2997
EUR	EUR	0.0146	0.0197	0.0085	0.0021	0.1659	0.016	1.3777	1.015	0.0609	0.0072	0.0182	0.0013	1.9054	1.1428	2.8461	1.1508			1062501.0	1217311.0	biomarkers-30870-both_sexes-irnt	categorical-41200-both_sexes-G459	0.2046	0.0998	0.033	0.0475	0.2824	2.2659e-09	0.0472	5.9775
EUR	EUR	0.0068	0.0108	0.0065	0.0015	0.1659	0.0079	1.3777	1.007	0.0609	0.0069	0.0182	0.0012	1.9054	1.0802	2.8461	1.0757			1062501.0	1217311.0	biomarkers-30870-both_sexes-irnt	categorical-41200-both_sexes-H229	0.2046	0.0931	0.033	0.0916	0.1864	6.1447e-06	0.0412	4.5213
EUR	EUR	0.001	0.0092	0.0068	0.0014	0.1659	0.0064	1.3777	1.002	0.0609	0.007	0.0182	0.0012	1.9054	1.0557	2.8461	1.0563			1062501.0	1217311.0	biomarkers-30870-both_sexes-irnt	categorical-41200-both_sexes-H511	0.2046	0.0351	0.033	0.1239	0.0321	0.4566	0.0432	0.7445
EUR	EUR	0.0172	0.069	0.0099	0.0027	0.1661	0.015	1.3777	1.0186	0.0614	0.0092	0.0181	0.0018	1.9054	1.1144	2.8476	1.1473			1062501.0	1217311.0	biomarkers-30870-both_sexes-irnt	categorical-41200-both_sexes-J183	0.2044	0.1264	0.0333	0.0626	0.3438	2.2003e-08	0.0614	5.5955
EUR	EUR	0.012	0.0362	0.0089	0.0018	0.1659	0.0088	1.3777	1.014	0.0609	0.0071	0.0182	0.0012	1.9054	1.0864	2.8461	1.088			1062501.0	1217311.0	biomarkers-30870-both_sexes-irnt	categorical-41200-both_sexes-K633	0.2046	0.1596	0.033	0.0806	0.3133	7.8422e-11	0.0482	6.5036
EUR	EUR	0.007	0.0367	0.0091	0.0025	0.1659	0.0073	1.3777	1.0047	0.0609	0.007	0.0182	0.0013	1.9054	1.0679	2.8461	1.0677			1062501.0	1217311.0	biomarkers-30870-both_sexes-irnt	categorical-41200-both_sexes-V544	0.2046	0.0694	0.033	0.1034	0.2013	0.0153	0.0831	2.4242
EUR	EUR	0.013	0.0292	0.0078	0.0018	0.1659	0.0187	1.3777	1.0219	0.0609	0.0079	0.0182	0.0016	1.9054	1.1523	2.8461	1.184			1062501.0	1217311.0	biomarkers-30870-both_sexes-irnt	categorical-41200-both_sexes-W401	0.2046	0.119	0.033	0.0427	0.2334	3.363e-09	0.0395	5.9128
EUR	EUR	0.0083	0.0237	0.0082	0.0022	0.1659	0.0078	1.3777	1.015	0.0609	0.0076	0.0182	0.0013	1.9054	1.0772	2.8461	1.0822			1062501.0	1217311.0	biomarkers-30870-both_sexes-irnt	categorical-41200-both_sexes-W903	0.2046	0.1823	0.033	0.0921	0.231	0.0008	0.0691	3.3441
EUR	EUR	0.019	0.0393	0.0083	0.0019	0.1659	0.0152	1.3777	1.0561	0.0609	0.0075	0.0182	0.0014	1.9054	1.1715	2.8461	1.1864			1062501.0	1217311.0	biomarkers-30870-both_sexes-irnt	categorical-41232-both_sexes-10	0.2046	0.3007	0.033	0.0401	0.3784	1.2383e-22	0.0386	9.7904
EUR	EUR	0.0196	0.0832	0.0105	0.0028	0.1659	0.0245	1.3777	1.0677	0.0609	0.0088	0.0182	0.0019	1.9054	1.2431	2.8461	1.2755			1062501.0	1217311.0	biomarkers-30870-both_sexes-irnt	categorical-41244-both_sexes-100	0.2046	0.2457	0.033	0.0319	0.3069	3.3982e-09	0.0519	5.9111
EUR	EUR	0.0111	0.0383	0.0096	0.0025	0.1659	0.009	1.3777	1.0123	0.0609	0.0081	0.0182	0.0014	1.9054	1.0741	2.8461	1.0881			1062501.0	1217311.0	biomarkers-30870-both_sexes-irnt	categorical-41245-both_sexes-1040	0.2046	0.1394	0.033	0.0918	0.2878	0.0002	0.0778	3.6975
EUR	EUR	0.0182	0.0494	0.0101	0.0021	0.1659	0.0203	1.3777	1.0421	0.0609	0.0074	0.0182	0.0015	1.9054	1.1779	2.8461	1.2153			1062501.0	1217311.0	biomarkers-30870-both_sexes-irnt	categorical-41245-both_sexes-1070	0.2046	0.1955	0.033	0.0343	0.313	1.2895e-19	0.0345	9.0613
EUR	EUR	0.0139	0.0282	0.0076	0.0017	0.1659	0.0142	1.3777	1.0519	0.0609	0.0072	0.0182	0.0015	1.9054	1.1555	2.8461	1.1722			1062501.0	1217311.0	biomarkers-30870-both_sexes-irnt	categorical-41245-both_sexes-1280	0.2046	0.3011	0.033	0.042	0.2867	2.2778e-12	0.0409	7.0163
EUR	EUR	0.0197	0.0721	0.0086	0.0021	0.1659	0.0265	1.3777	1.0669	0.0609	0.0081	0.0182	0.0016	1.9054	1.2664	2.8461	1.2924			1062501.0	1217311.0	biomarkers-30870-both_sexes-irnt	categorical-41245-both_sexes-1310	0.2046	0.2288	0.033	0.0278	0.2971	5.715e-15	0.038	7.8101
EUR	EUR	0.0065	0.0444	0.0085	0.002	0.1659	0.0079	1.3777	1.0148	0.0609	0.0069	0.0182	0.0013	1.9054	1.0772	2.8461	1.0822			1062501.0	1217311.0	biomarkers-30870-both_sexes-irnt	categorical-41245-both_sexes-1370	0.2046	0.1803	0.033	0.0836	0.1811	0.0031	0.0613	2.953
EUR	EUR	0.014	0.0457	0.0099	0.0029	0.1659	0.0349	1.3777	1.0463	0.0609	0.0102	0.0182	0.002	1.9054	1.2865	2.8461	1.3487			1062501.0	1217311.0	biomarkers-30870-both_sexes-irnt	categorical-41245-both_sexes-1840	0.2046	0.1328	0.033	0.0294	0.184	1.5045e-05	0.0425	4.328
EUR	EUR	0.0181	0.0569	0.01	0.0021	0.1659	0.0232	1.3777	1.041	0.0609	0.0078	0.0182	0.0017	1.9054	1.1908	2.8461	1.2308			1062501.0	1217311.0	biomarkers-30870-both_sexes-irnt	categorical-41246-both_sexes-1160	0.2046	0.1774	0.033	0.0337	0.2912	2.6104e-20	0.0315	9.2339
EUR	EUR	-0.0012	-0.0076	0.0072	0.0017	0.1659	0.0093	1.3777	1.021	0.0609	0.0089	0.0182	0.0019	1.9054	1.071	2.8461	1.0986			1062501.0	1217311.0	biomarkers-30870-both_sexes-irnt	categorical-41246-both_sexes-1390	0.2046	0.2126	0.033	0.0902	-0.0294	0.5079	0.0443	-0.662
EUR	EUR	0.0155	0.0312	0.0075	0.0015	0.1659	0.0176	1.3777	1.0368	0.0609	0.0076	0.0182	0.0016	1.9054	1.1651	2.8461	1.1836			1062501.0	1217311.0	biomarkers-30870-both_sexes-irnt	categorical-41246-both_sexes-1480	0.2046	0.2007	0.033	0.0416	0.2871	3.1694e-20	0.0312	9.2131
EUR	EUR	0.0167	0.0519	0.0076	0.0019	0.1659	0.0272	1.3777	1.0155	0.0609	0.009	0.0182	0.002	1.9054	1.2038	2.8461	1.2442			1062501.0	1217311.0	biomarkers-30870-both_sexes-irnt	categorical-41246-both_sexes-1530	0.2046	0.0633	0.033	0.0367	0.2488	7.8495e-16	0.0309	8.0565
EUR	EUR	0.0154	0.0442	0.0098	0.0029	0.1659	0.0391	1.3777	1.0375	0.0609	0.0106	0.0182	0.0021	1.9054	1.3034	2.8461	1.366			1062501.0	1217311.0	biomarkers-30870-both_sexes-irnt	categorical-41246-both_sexes-2580	0.2046	0.1023	0.033	0.029	0.1907	2.0002e-06	0.0401	4.7534
EUR	EUR	0.0107	0.0276	0.0077	0.0018	0.166	0.0156	1.3774	1.0088	0.0607	0.0075	0.0182	0.0014	1.9054	1.1082	2.8467	1.1335			1062501.0	1217311.0	biomarkers-30870-both_sexes-irnt	categorical-41246-both_sexes-2610	0.2044	0.0659	0.0329	0.0565	0.2109	2.4905e-08	0.0378	5.5739
EUR	EUR	0.0227	0.0761	0.0094	0.0023	0.1659	0.0311	1.3777	1.0381	0.0609	0.0086	0.0182	0.0019	1.9054	1.2597	2.8461	1.3029			1062501.0	1217311.0	biomarkers-30870-both_sexes-irnt	categorical-41247-both_sexes-1000	0.2046	0.1259	0.033	0.0282	0.3161	2.3696e-18	0.0362	8.7381
EUR	EUR	0.0188	0.0456	0.0089	0.0021	0.1659	0.0228	1.3777	1.0352	0.0609	0.0084	0.0182	0.0017	1.9054	1.2038	2.8461	1.2277			1062501.0	1217311.0	biomarkers-30870-both_sexes-irnt	categorical-41248-both_sexes-1000	0.2046	0.1547	0.033	0.0369	0.3053	1.9444e-14	0.0399	7.6543
EUR	EUR	0.0191	0.0641	0.0091	0.002	0.1659	0.0271	1.3777	1.0412	0.0609	0.0079	0.0182	0.0018	1.9054	1.2332	2.8461	1.276			1062501.0	1217311.0	biomarkers-30870-both_sexes-irnt	categorical-41249-both_sexes-1001	0.2046	0.1494	0.033	0.0286	0.2851	4.801e-16	0.0351	8.1164
EUR	EUR	0.0169	0.0412	0.0094	0.0021	0.1659	0.0175	1.3777	1.0771	0.0609	0.0082	0.0182	0.0015	1.9054	1.2267	2.8461	1.2259			1062501.0	1217311.0	biomarkers-30870-both_sexes-irnt	categorical-41249-both_sexes-1002	0.2046	0.3414	0.033	0.0365	0.314	4.3126e-13	0.0433	7.2454
EUR	EUR	0.0155	0.0647	0.0083	0.002	0.1659	0.0159	1.3777	1.0273	0.0609	0.0079	0.0182	0.0015	1.9054	1.1619	2.8461	1.1634			1062501.0	1217311.0	biomarkers-30870-both_sexes-irnt	categorical-41249-both_sexes-2002	0.2046	0.167	0.033	0.0485	0.3016	6.4779e-11	0.0462	6.5323
EUR	EUR	0.0151	0.0507	0.0096	0.0026	0.1659	0.0224	1.3777	1.0468	0.0609	0.008	0.0182	0.0017	1.9054	1.2136	2.8461	1.2385			1062501.0	1217311.0	biomarkers-30870-both_sexes-irnt	categorical-41253-both_sexes-18	0.2046	0.1964	0.033	0.0337	0.2477	2.0185e-07	0.0477	5.1976
EUR	EUR	0.0127	0.047	0.0102	0.0026	0.1659	0.0161	1.3777	1.0309	0.0609	0.0075	0.0182	0.0014	1.9054	1.1651	2.8461	1.1707			1062501.0	1217311.0	biomarkers-30870-both_sexes-irnt	categorical-41253-both_sexes-70	0.2046	0.1809	0.033	0.0441	0.245	2.0363e-05	0.0575	4.2609
EUR	EUR	0.0085	0.0355	0.0069	0.003	0.1659	0.0498	1.3777	0.9985	0.0609	0.008	0.0182	0.005	1.9054	1.1113	2.8461	1.1328		Ratio < 0, possibly indicating GC correction	1062501.0	1217311.0	biomarkers-30870-both_sexes-irnt	categorical-4631-both_sexes-4631	0.2046		0.033		0.0934	0.0041	0.0326	2.8691
EUR	EUR	0.0289	0.0743	0.0088	0.0039	0.1659	0.0513	1.3777	1.0046	0.0609	0.0073	0.0182	0.0041	1.9054	1.1396	2.8461	1.1476			1062501.0	1217311.0	biomarkers-30870-both_sexes-irnt	categorical-4728-both_sexes-4728	0.2046	0.0308	0.033	0.0494	0.3134	2.6633e-09	0.0527	5.9511
EUR	EUR	-0.0313	-0.0289	0.0075	0.0066	0.1659	0.1387	1.3777	0.9819	0.0609	0.0078	0.0182	0.0142	1.9054	1.0772	2.8461	1.0979		Ratio < 0, possibly indicating GC correction	1062501.0	1217311.0	biomarkers-30870-both_sexes-irnt	categorical-5556-both_sexes-5556	0.2046		0.033		-0.2064	1.0624e-05	0.0469	-4.4041
EUR	EUR	0.0301	0.0657	0.0104	0.0027	0.1659	0.0935	1.3777	1.1093	0.0609	0.0129	0.0182	0.0037	1.9054	1.6792	2.8461	1.8894			1062501.0	1217311.0	biomarkers-30870-both_sexes-irnt	categorical-6138-both_sexes-100	0.2046	0.1229	0.033	0.0145	0.2416	7.7371e-22	0.0252	9.6034
EUR	EUR	-0.0288	-0.0754	0.011	0.0034	0.1659	0.0847	1.3777	1.0969	0.0609	0.0119	0.0182	0.0033	1.9054	1.6296	2.8461	1.8236			1062501.0	1217311.0	biomarkers-30870-both_sexes-irnt	categorical-6138-both_sexes-2	0.2046	0.1177	0.033	0.0145	-0.243	3.1116e-13	0.0333	-7.2895
EUR	EUR	-0.0186	-0.0364	0.0103	0.0029	0.1659	0.0441	1.3777	1.0462	0.0609	0.0091	0.0182	0.0022	1.9054	1.3443	2.8461	1.4239			1062501.0	1217311.0	biomarkers-30870-both_sexes-irnt	categorical-6138-both_sexes-3	0.2046	0.109	0.033	0.0214	-0.2172	1.4883e-08	0.0384	-5.6629
EUR	EUR	-0.0169	-0.0363	0.0092	0.0025	0.1659	0.039	1.3777	1.059	0.0609	0.0095	0.0182	0.0022	1.9054	1.3443	2.8461	1.3894			1062501.0	1217311.0	biomarkers-30870-both_sexes-irnt	categorical-6138-both_sexes-6	0.2046	0.1514	0.033	0.0245	-0.2101	1.9698e-09	0.035	-6.0003
EUR	EUR	-0.0148	-0.0382	0.008	0.002	0.1659	0.0189	1.3777	1.0282	0.0609	0.0076	0.0182	0.0014	1.9054	1.1715	2.8461	1.1891			1062501.0	1217311.0	biomarkers-30870-both_sexes-irnt	categorical-6139-both_sexes-3	0.2046	0.1493	0.033	0.0403	-0.2642	9.004e-12	0.0387	-6.8216
EUR	EUR	-0.006	0.0016	0.0078	0.0018	0.1659	0.0208	1.3777	1.0423	0.0609	0.0075	0.0182	0.0015	1.9054	1.1973	2.8461	1.217			1062501.0	1217311.0	biomarkers-30870-both_sexes-irnt	categorical-6141-both_sexes-1	0.2046	0.1947	0.033	0.0346	-0.1029	0.0008	0.0308	-3.3364
EUR	EUR	-0.0071	-0.0189	0.0072	0.0015	0.1659	0.0064	1.3777	1.0016	0.0609	0.0071	0.0182	0.0014	1.9054	1.0527	2.8461	1.056			1062501.0	1217311.0	biomarkers-30870-both_sexes-irnt	categorical-6141-both_sexes-2	0.2046	0.0278	0.033	0.1261	-0.2185	6.8339e-05	0.0549	-3.982
EUR	EUR	0.0183	0.0795	0.0096	0.0024	0.1659	0.0216	1.3777	1.0234	0.0609	0.0075	0.0182	0.0015	1.9054	1.1876	2.8461	1.2085			1062501.0	1217311.0	biomarkers-30870-both_sexes-irnt	categorical-6142-both_sexes-4	0.2046	0.1124	0.033	0.0359	0.305	4.9633e-10	0.049	6.2203
EUR	EUR	0.0064	0.0132	0.0076	0.0019	0.1659	0.0068	1.3777	1.0064	0.0609	0.0064	0.0182	0.0011	1.9054	1.0649	2.8461	1.065			1062501.0	1217311.0	biomarkers-30870-both_sexes-irnt	categorical-6144-both_sexes-1	0.2046	0.0979	0.033	0.0985	0.1904	0.0018	0.0612	3.1139
EUR	EUR	0.0171	0.0681	0.0078	0.0018	0.1659	0.0294	1.3777	1.0275	0.0609	0.0083	0.0182	0.0019	1.9054	1.2464	2.8461	1.2757			1062501.0	1217311.0	biomarkers-30870-both_sexes-irnt	categorical-6145-both_sexes-6	0.2046	0.0996	0.033	0.0301	0.2452	9.3403e-19	0.0277	8.8427
EUR	EUR	-0.0203	-0.0822	0.0114	0.0033	0.1659	0.0302	1.3777	1.0109	0.0609	0.0093	0.0182	0.002	1.9054	1.2365	2.8461	1.273			1062501.0	1217311.0	biomarkers-30870-both_sexes-irnt	categorical-6146-both_sexes-100	0.2046	0.0399	0.033	0.034	-0.286	1.0411e-06	0.0586	-4.8837
EUR	EUR	0.0183	0.0742	0.0101	0.0027	0.1659	0.0248	1.3777	1.007	0.0609	0.008	0.0182	0.0016	1.9054	1.194	2.8461	1.2195			1062501.0	1217311.0	biomarkers-30870-both_sexes-irnt	categorical-6146-both_sexes-2	0.2046	0.0317	0.033	0.0365	0.2859	2.5961e-08	0.0514	5.5667
EUR	EUR	0.0192	0.0637	0.0106	0.0031	0.1659	0.0214	1.3777	1.008	0.0609	0.0077	0.0182	0.0018	1.9054	1.1779	2.8461	1.1942			1062501.0	1217311.0	biomarkers-30870-both_sexes-irnt	categorical-6146-both_sexes-3	0.2046	0.0414	0.033	0.0399	0.3224	9.6759e-07	0.0658	4.8981
EUR	EUR	-0.0035	-0.0214	0.0079	0.002	0.1659	0.0099	1.3777	1.0267	0.0609	0.007	0.0182	0.0013	1.9054	1.1113	2.8461	1.1101			1062501.0	1217311.0	biomarkers-30870-both_sexes-irnt	categorical-6147-both_sexes-4	0.2046	0.2424	0.033	0.0638	-0.0873	0.0871	0.051	-1.7111
EUR	EUR	-0.0131	-0.0744	0.0094	0.0027	0.1659	0.0347	1.3777	1.0475	0.0609	0.0094	0.0182	0.0018	1.9054	1.2966	2.8461	1.3487			1062501.0	1217311.0	biomarkers-30870-both_sexes-irnt	categorical-6149-both_sexes-100	0.2046	0.1362	0.033	0.027	-0.1723	3.1502e-05	0.0414	-4.1623
EUR	EUR	0.0003	0.0291	0.0089	0.0026	0.1659	0.0206	1.3777	1.0253	0.0609	0.0082	0.0182	0.0016	1.9054	1.1811	2.8461	1.2021			1062501.0	1217311.0	biomarkers-30870-both_sexes-irnt	categorical-6149-both_sexes-3	0.2046	0.125	0.033	0.0405	0.0059	0.8954	0.0449	0.1315
EUR	EUR	0.0086	0.0309	0.0086	0.0021	0.1659	0.012	1.3777	1.0181	0.0609	0.0069	0.0182	0.0014	1.9054	1.1207	2.8461	1.121			1062501.0	1217311.0	biomarkers-30870-both_sexes-irnt	categorical-6149-both_sexes-4	0.2046	0.1499	0.033	0.0568	0.1922	0.0002	0.0523	3.6763
EUR	EUR	0.0182	0.0818	0.0117	0.0033	0.1659	0.0493	1.3777	1.0661	0.0609	0.0111	0.0182	0.0024	1.9054	1.3929	2.8461	1.493			1062501.0	1217311.0	biomarkers-30870-both_sexes-irnt	categorical-6149-both_sexes-6	0.2046	0.1341	0.033	0.0225	0.2013	5.0651e-06	0.0441	4.5621
EUR	EUR	0.0186	0.0225	0.0091	0.0021	0.1659	0.0174	1.3777	1.0073	0.0609	0.008	0.0182	0.0016	1.9054	1.1207	2.8461	1.1546			1062501.0	1217311.0	biomarkers-30870-both_sexes-irnt	categorical-6150-both_sexes-1	0.2046	0.0473	0.033	0.0518	0.3468	7.1466e-25	0.0337	10.2986
EUR	EUR	-0.0332	-0.1406	0.0161	0.0046	0.1659	0.1076	1.3777	1.1078	0.0609	0.0197	0.0182	0.0048	1.9054	1.6448	2.8461	2.061			1062501.0	1217311.0	biomarkers-30870-both_sexes-irnt	categorical-6150-both_sexes-100	0.2046	0.1016	0.033	0.0185	-0.2487	3.8662e-10	0.0397	-6.2593
EUR	EUR	0.0195	0.044	0.009	0.002	0.1659	0.0196	1.3777	1.0232	0.0609	0.0076	0.0182	0.0017	1.9054	1.1587	2.8461	1.188			1062501.0	1217311.0	biomarkers-30870-both_sexes-irnt	categorical-6150-both_sexes-2	0.2046	0.1232	0.033	0.0407	0.3411	6.0741e-21	0.0363	9.3887
EUR	EUR	0.029	0.148	0.0163	0.0048	0.1659	0.1084	1.3777	1.1085	0.0609	0.0203	0.0182	0.005	1.9054	1.6448	2.8461	2.0738			1062501.0	1217311.0	biomarkers-30870-both_sexes-irnt	categorical-6150-both_sexes-4	0.2046	0.101	0.033	0.0189	0.2165	1.3595e-07	0.0411	5.2706
EUR	EUR	0.0033	-0.0064	0.0075	0.0018	0.1659	0.0084	1.3777	1.0051	0.0609	0.0071	0.0182	0.0014	1.9054	1.0741	2.8461	1.0747			1062501.0	1217311.0	biomarkers-30870-both_sexes-irnt	categorical-6151-both_sexes-7	0.2046	0.0677	0.033	0.0957	0.0891	0.068	0.0488	1.8249
EUR	EUR	-0.0026	-0.0115	0.0087	0.0025	0.1659	0.0657	1.3777	1.0987	0.0609	0.0201	0.0182	0.0057	1.9054	1.3824	2.8461	1.6665			1062501.0	1217311.0	biomarkers-30870-both_sexes-irnt	categorical-6152-both_sexes-100	0.2046	0.1481	0.033	0.0302	-0.0248	0.314	0.0247	-1.0068
EUR	EUR	0.0072	0.0077	0.0106	0.0028	0.166	0.0491	1.3776	1.0734	0.0608	0.0176	0.0182	0.0048	1.9054	1.3068	2.8467	1.5029			1062501.0	1217311.0	biomarkers-30870-both_sexes-irnt	categorical-6152-both_sexes-8	0.2045	0.1459	0.0329	0.0351	0.0794	0.0194	0.034	2.3376
EUR	EUR	-0.0327	-0.1027	0.0087	0.0022	0.1659	0.0529	1.3777	1.0503	0.0609	0.0097	0.0182	0.0024	1.9054	1.4175	2.8461	1.4885			1062501.0	1217311.0	biomarkers-30870-both_sexes-irnt	categorical-6154-both_sexes-100	0.2046	0.103	0.033	0.0198	-0.3489	6.7023e-39	0.0267	-13.0459
EUR	EUR	0.0096	0.0317	0.009	0.0023	0.1659	0.0194	1.3777	1.0126	0.0609	0.0073	0.0182	0.0015	1.9054	1.1619	2.8461	1.1725			1062501.0	1217311.0	biomarkers-30870-both_sexes-irnt	categorical-6154-both_sexes-2	0.2046	0.0729	0.033	0.0423	0.1687	0.0001	0.0435	3.8814
EUR	EUR	0.0202	0.0883	0.0088	0.0024	0.1659	0.0406	1.3777	1.0389	0.0609	0.0091	0.0182	0.0022	1.9054	1.3203	2.8461	1.3842			1062501.0	1217311.0	biomarkers-30870-both_sexes-irnt	categorical-6154-both_sexes-3	0.2046	0.1012	0.033	0.0236	0.2459	3.1922e-16	0.0301	8.1658
EUR	EUR	0.0182	0.0655	0.0069	0.0017	0.1659	0.0194	1.3777	1.026	0.0609	0.007	0.0182	0.0014	1.9054	1.1715	2.8461	1.1867			1062501.0	1217311.0	biomarkers-30870-both_sexes-irnt	categorical-6154-both_sexes-5	0.2046	0.1392	0.033	0.0372	0.3199	1.3716e-20	0.0344	9.3025
EUR	EUR	0.005	0.0006	0.0088	0.0024	0.1659	0.0271	1.3777	1.0173	0.0609	0.0083	0.0182	0.0016	1.9054	1.2234	2.8461	1.2482			1062501.0	1217311.0	biomarkers-30870-both_sexes-irnt	categorical-6155-both_sexes-100	0.2046	0.0698	0.033	0.0335	0.0749	0.0333	0.0352	2.1281
EUR	EUR	0.0195	0.0452	0.0078	0.0018	0.1659	0.0304	1.3777	1.044	0.0609	0.0087	0.0182	0.0017	1.9054	1.2664	2.8461	1.3025			1062501.0	1217311.0	biomarkers-30870-both_sexes-irnt	categorical-6159-both_sexes-3	0.2046	0.1456	0.033	0.0288	0.2738	8.4139e-21	0.0293	9.3543
EUR	EUR	0.0147	0.0382	0.0088	0.0022	0.1659	0.018	1.3777	1.0241	0.0609	0.0082	0.0182	0.0015	1.9054	1.1587	2.8461	1.177			1062501.0	1217311.0	biomarkers-30870-both_sexes-irnt	categorical-6159-both_sexes-5	0.2046	0.1362	0.033	0.0462	0.2682	6.4356e-10	0.0434	6.1794
EUR	EUR	0.0092	0.0544	0.0086	0.0019	0.1659	0.0107	1.3777	1.0036	0.0609	0.0065	0.0182	0.0012	1.9054	1.0895	2.8461	1.095			1062501.0	1217311.0	biomarkers-30870-both_sexes-irnt	categorical-6159-both_sexes-8	0.2046	0.0375	0.033	0.068	0.2191	2.2423e-05	0.0517	4.2393
EUR	EUR	-0.0142	-0.1001	0.0071	0.0017	0.1659	0.0323	1.3777	1.0317	0.0609	0.0085	0.0182	0.0018	1.9054	1.2597	2.8461	1.3028			1062501.0	1217311.0	biomarkers-30870-both_sexes-irnt	categorical-6160-both_sexes-1	0.2046	0.1048	0.033	0.0282	-0.1937	1.2669e-14	0.0251	-7.7091
EUR	EUR	0.0111	0.0624	0.0107	0.003	0.1659	0.0325	1.3777	1.0351	0.0609	0.0086	0.0182	0.0019	1.9054	1.2664	2.8461	1.3132			1062501.0	1217311.0	biomarkers-30870-both_sexes-irnt	categorical-6160-both_sexes-100	0.2046	0.112	0.033	0.0274	0.151	0.0009	0.0456	3.3121
EUR	EUR	0.0061	0.0162	0.0092	0.0026	0.1659	0.0331	1.3777	1.0296	0.0609	0.0082	0.0182	0.0017	1.9054	1.2631	2.8461	1.3164			1062501.0	1217311.0	biomarkers-30870-both_sexes-irnt	categorical-6160-both_sexes-2	0.2046	0.0936	0.033	0.0258	0.0826	0.0206	0.0357	2.3152
EUR	EUR	-0.014	-0.0062	0.0114	0.0033	0.1659	0.045	1.3777	1.0566	0.0609	0.0089	0.0182	0.0023	1.9054	1.3719	2.8461	1.4432			1062501.0	1217311.0	biomarkers-30870-both_sexes-irnt	categorical-6160-both_sexes-3	0.2046	0.1277	0.033	0.0201	-0.1621	0.0002	0.0435	-3.7273
EUR	EUR	-0.007	-0.0286	0.0074	0.0018	0.1659	0.0158	1.3777	1.0051	0.0609	0.0078	0.0182	0.0015	1.9054	1.1238	2.8461	1.1435			1062501.0	1217311.0	biomarkers-30870-both_sexes-irnt	categorical-6160-both_sexes-4	0.2046	0.0353	0.033	0.0544	-0.1356	0.0005	0.0387	-3.5036
EUR	EUR	-0.0045	-0.0207	0.0089	0.0023	0.1659	0.0206	1.3777	1.0262	0.0609	0.0074	0.0182	0.0015	1.9054	1.1843	2.8461	1.2032			1062501.0	1217311.0	biomarkers-30870-both_sexes-irnt	categorical-6160-both_sexes-5	0.2046	0.129	0.033	0.0364	-0.0773	0.0586	0.0409	-1.8909
EUR	EUR	-0.0107	-0.0513	0.0092	0.0028	0.1659	0.0292	1.3777	1.0526	0.0609	0.0095	0.0182	0.0021	1.9054	1.2597	2.8461	1.2992			1062501.0	1217311.0	biomarkers-30870-both_sexes-irnt	categorical-6162-both_sexes-2	0.2046	0.1759	0.033	0.0318	-0.1543	0.0004	0.0435	-3.543
EUR	EUR	-0.0186	-0.0705	0.0086	0.002	0.1659	0.0252	1.3777	1.027	0.0609	0.0075	0.0182	0.0016	1.9054	1.2136	2.8461	1.2396			1062501.0	1217311.0	biomarkers-30870-both_sexes-irnt	categorical-6162-both_sexes-4	0.2046	0.1127	0.033	0.0314	-0.2884	1.1277e-18	0.0327	-8.8217
EUR	EUR	0.0177	0.0924	0.0086	0.0021	0.1659	0.0215	1.3777	1.0335	0.0609	0.0075	0.0182	0.0015	1.9054	1.1843	2.8461	1.2143			1062501.0	1217311.0	biomarkers-30870-both_sexes-irnt	categorical-6164-both_sexes-100	0.2046	0.1564	0.033	0.0348	0.2966	1.4994e-13	0.0402	7.3872
EUR	EUR	-0.0216	-0.1097	0.0087	0.0022	0.1659	0.0422	1.3777	1.0439	0.0609	0.01	0.0182	0.0021	1.9054	1.3374	2.8461	1.4059			1062501.0	1217311.0	biomarkers-30870-both_sexes-irnt	categorical-6164-both_sexes-2	0.2046	0.1081	0.033	0.0246	-0.2576	1.4384e-20	0.0277	-9.2975
EUR	EUR	-0.0145	-0.1148	0.0073	0.0019	0.1659	0.0235	1.3777	1.0274	0.0609	0.0076	0.0182	0.0014	1.9054	1.1973	2.8461	1.2248			1062501.0	1217311.0	biomarkers-30870-both_sexes-irnt	categorical-6164-both_sexes-3	0.2046	0.1218	0.033	0.0338	-0.2318	2.3213e-11	0.0347	-6.6842
EUR	EUR	-0.0146	-0.0238	0.0098	0.0024	0.1659	0.0358	1.3777	1.025	0.0609	0.0085	0.0182	0.0018	1.9054	1.2865	2.8461	1.3301			1062501.0	1217311.0	biomarkers-30870-both_sexes-irnt	categorical-6164-both_sexes-4	0.2046	0.0758	0.033	0.0258	-0.1897	2.788e-08	0.0342	-5.5543
EUR	EUR	-0.0127	-0.0623	0.0084	0.0023	0.1659	0.03	1.3777	1.0333	0.0609	0.0078	0.0182	0.0017	1.9054	1.2431	2.8461	1.289			1062501.0	1217311.0	biomarkers-30870-both_sexes-irnt	categorical-6164-both_sexes-5	0.2046	0.1152	0.033	0.027	-0.1796	1.1735e-07	0.0339	-5.2976
EUR	EUR	-0.0058	-0.0174	0.0091	0.0025	0.1659	0.0229	1.3778	1.0263	0.0608	0.0077	0.0182	0.0017	1.9054	1.2005	2.8464	1.2226			1062501.0	1217311.0	biomarkers-30870-both_sexes-irnt	categorical-6179-both_sexes-1	0.2046	0.1181	0.0329	0.0348	-0.0947	0.0157	0.0392	-2.4157
EUR	EUR	0.0074	0.0233	0.0097	0.0027	0.1659	0.0264	1.3769	1.036	0.0612	0.0082	0.0183	0.002	1.9054	1.2365	2.846	1.2629			1062501.0	1217311.0	biomarkers-30870-both_sexes-irnt	categorical-6179-both_sexes-100	0.2042	0.1371	0.0332	0.0313	0.1115	0.0041	0.0389	2.869
EUR	EUR	-0.0015	-0.0353	0.007	0.0018	0.1659	0.0211	1.3777	1.019	0.0609	0.0077	0.0182	0.0017	1.9054	1.1747	2.8461	1.1954			1062501.0	1217311.0	biomarkers-30870-both_sexes-irnt	categorical-6179-both_sexes-2	0.2046	0.0974	0.033	0.0392	-0.0254	0.3986	0.0301	-0.844
EUR	EUR	-0.0069	-0.0058	0.0074	0.0016	0.1659	0.0119	1.3777	1.0229	0.0609	0.0066	0.0182	0.0013	1.9054	1.1113	2.8461	1.1228			1062501.0	1217311.0	biomarkers-30870-both_sexes-irnt	categorical-670-both_sexes-1	0.2046	0.1865	0.033	0.0541	-0.1563	8.3916e-06	0.0351	-4.4549
EUR	EUR	-0.0141	-0.0593	0.0091	0.0023	0.1659	0.0286	1.3777	1.0264	0.0609	0.0091	0.0182	0.0017	1.9054	1.2431	2.8461	1.2637			1062501.0	1217311.0	biomarkers-30870-both_sexes-irnt	categorical-680-both_sexes-1	0.2046	0.1001	0.033	0.0344	-0.2043	2.37e-08	0.0366	-5.5826
EUR	EUR	0.023	0.0719	0.0075	0.0019	0.1659	0.0305	1.3777	1.0565	0.0609	0.0086	0.0182	0.0017	1.9054	1.2865	2.8461	1.3139			1062501.0	1217311.0	biomarkers-30870-both_sexes-irnt	categorical-680-both_sexes-3	0.2046	0.1801	0.033	0.0273	0.3224	3.4349e-23	0.0325	9.9192
EUR	EUR	0.0275	0.2547	0.0111	0.0037	0.1659	0.1412	1.3777	1.2174	0.0609	0.0343	0.0182	0.0117	1.9054	1.7965	2.8461	2.3693			1062501.0	1217311.0	biomarkers-30870-both_sexes-irnt	continuous-102-both_sexes-irnt	0.2046	0.1588	0.033	0.0251	0.1797	2.0112e-15	0.0226	7.9407
EUR	EUR	0.0191	0.0301	0.0079	0.0021	0.1659	0.076	1.3777	1.0566	0.0609	0.0111	0.0182	0.0033	1.9054	1.5144	2.8461	1.6413			1062501.0	1217311.0	biomarkers-30870-both_sexes-irnt	continuous-1050-both_sexes	0.2046	0.0883	0.033	0.0173	0.1704	4.967e-14	0.0226	7.5328
EUR	EUR	0.0416	0.12	0.0091	0.0028	0.1659	0.1091	1.3777	1.0939	0.0609	0.0138	0.0182	0.004	1.9054	1.7609	2.8461	1.9929			1062501.0	1217311.0	biomarkers-30870-both_sexes-irnt	continuous-1070-both_sexes	0.2046	0.0946	0.033	0.0139	0.3091	3.9518e-43	0.0225	13.7683
EUR	EUR	0.0091	0.0127	0.0099	0.0028	0.1659	0.0509	1.3777	1.0764	0.0609	0.0105	0.0182	0.0025	1.9054	1.4245	2.8461	1.5111			1062501.0	1217311.0	biomarkers-30870-both_sexes-irnt	continuous-1110-both_sexes	0.2046	0.1496	0.033	0.0205	0.0989	0.0028	0.0331	2.9908
EUR	EUR	0.0138	0.0207	0.0108	0.0032	0.1659	0.0431	1.3777	1.0432	0.0609	0.0087	0.0182	0.0024	1.9054	1.3101	2.8461	1.3545			1062501.0	1217311.0	biomarkers-30870-both_sexes-irnt	continuous-1120-both_sexes	0.2046	0.1218	0.033	0.0245	0.1634	9.9197e-05	0.042	3.8925
EUR	EUR	-0.0018	-0.027	0.0072	0.0018	0.1659	0.0133	1.3777	1.0078	0.0609	0.0067	0.0182	0.0015	1.9054	1.0926	2.8461	1.1015			1062501.0	1217311.0	biomarkers-30870-both_sexes-irnt	continuous-1140-both_sexes	0.2046	0.077	0.033	0.066	-0.0388	0.3167	0.0388	-1.0014
EUR	EUR	-0.0074	0.0251	0.0107	0.0032	0.1659	0.0717	1.3777	1.0562	0.0609	0.0102	0.0182	0.0032	1.9054	1.5035	2.8461	1.6608			1062501.0	1217311.0	biomarkers-30870-both_sexes-irnt	continuous-1160-both_sexes	0.2046	0.0851	0.033	0.0154	-0.0679	0.017	0.0285	-2.3868
EUR	EUR	-0.0004	0.0158	0.0109	0.0035	0.1659	0.111	1.3777	1.1569	0.0609	0.0142	0.0182	0.0042	1.9054	1.7569	2.8461	2.0076			1062501.0	1217311.0	biomarkers-30870-both_sexes-irnt	continuous-1180-both_sexes	0.2046	0.1557	0.033	0.0141	-0.0031	0.9048	0.0259	-0.1196
EUR	EUR	0.0096	0.0537	0.0094	0.0026	0.1659	0.049	1.3777	1.0462	0.0609	0.0102	0.0182	0.0025	1.9054	1.3789	2.8461	1.4599			1062501.0	1217311.0	biomarkers-30870-both_sexes-irnt	continuous-1220-both_sexes	0.2046	0.1004	0.033	0.0222	0.106	0.0001	0.0273	3.8865
EUR	EUR	0.0184	0.0789	0.0101	0.0028	0.1659	0.0567	1.3777	1.0382	0.0609	0.0109	0.0182	0.0026	1.9054	1.421	2.8461	1.5256			1062501.0	1217311.0	biomarkers-30870-both_sexes-irnt	continuous-1239-both_sexes	0.2046	0.0727	0.033	0.0207	0.1894	6.6757e-09	0.0327	5.7989
EUR	EUR	-0.0098	-0.0477	0.0086	0.0026	0.1659	0.0879	1.3777	1.1112	0.0609	0.0127	0.0182	0.0039	1.9054	1.607	2.8461	1.8088			1062501.0	1217311.0	biomarkers-30870-both_sexes-irnt	continuous-1249-both_sexes	0.2046	0.1375	0.033	0.0157	-0.0813	0.0004	0.023	-3.5347
EUR	EUR	0.0098	0.0344	0.0068	0.0015	0.1659	0.0107	1.3777	1.0155	0.0609	0.0072	0.0182	0.0015	1.9054	1.0926	2.8461	1.1007			1062501.0	1217311.0	biomarkers-30870-both_sexes-irnt	continuous-1259-both_sexes	0.2046	0.1537	0.033	0.0713	0.2339	1.3785e-08	0.0412	5.676
EUR	EUR	0.009	0.0488	0.0071	0.0017	0.1659	0.0107	1.3777	1.0114	0.0609	0.0073	0.0182	0.0014	1.9054	1.0957	2.8461	1.0938			1062501.0	1217311.0	biomarkers-30870-both_sexes-irnt	continuous-1269-both_sexes	0.2046	0.1218	0.033	0.0773	0.2134	4.6613e-06	0.0466	4.5795
EUR	EUR	0.0004	0.0176	0.01	0.0029	0.1659	0.0389	1.3777	1.0441	0.0609	0.0081	0.0182	0.0019	1.9054	1.3101	2.8461	1.3701			1062501.0	1217311.0	biomarkers-30870-both_sexes-irnt	continuous-1289-both_sexes	0.2046	0.1193	0.033	0.022	0.0054	0.8833	0.0369	0.1468
EUR	EUR	-0.0062	-0.0396	0.0079	0.0023	0.1659	0.0451	1.3777	1.0315	0.0609	0.0095	0.0182	0.0024	1.9054	1.3068	2.8461	1.3903			1062501.0	1217311.0	biomarkers-30870-both_sexes-irnt	continuous-1299-both_sexes	0.2046	0.0807	0.033	0.0244	-0.0715	0.0089	0.0273	-2.6169
EUR	EUR	-0.0165	-0.0851	0.0128	0.0037	0.1659	0.0666	1.3777	1.0321	0.0609	0.0127	0.0182	0.0034	1.9054	1.4602	2.8461	1.6145			1062501.0	1217311.0	biomarkers-30870-both_sexes-irnt	continuous-1329-both_sexes	0.2046	0.0522	0.033	0.0207	-0.1568	3.4286e-06	0.0338	-4.6433
EUR	EUR	-0.0013	-0.0152	0.012	0.0033	0.1659	0.0282	1.3777	1.0218	0.0609	0.0089	0.0182	0.0018	1.9054	1.2234	2.8461	1.265			1062501.0	1217311.0	biomarkers-30870-both_sexes-irnt	continuous-1339-both_sexes	0.2046	0.0821	0.033	0.0336	-0.0194	0.6926	0.049	-0.3954
EUR	EUR	0.0145	0.082	0.0127	0.0038	0.1659	0.0453	1.3777	1.0516	0.0609	0.0118	0.0182	0.0029	1.9054	1.365	2.8461	1.4512			1062501.0	1217311.0	biomarkers-30870-both_sexes-irnt	continuous-1349-both_sexes	0.2046	0.1143	0.033	0.0262	0.1671	1.4905e-05	0.0386	4.3301
EUR	EUR	0.0371	0.1334	0.0111	0.0026	0.1659	0.0659	1.3777	1.0503	0.0609	0.0105	0.0182	0.0024	1.9054	1.5035	2.8461	1.6099			1062501.0	1217311.0	biomarkers-30870-both_sexes-irnt	continuous-135-both_sexes	0.2046	0.0824	0.033	0.0172	0.355	1.4176e-43	0.0256	13.8422
EUR	EUR	0.016	0.0584	0.0104	0.0027	0.1659	0.0397	1.3777	1.0661	0.0609	0.0091	0.0182	0.002	1.9054	1.3512	2.8461	1.4062			1062501.0	1217311.0	biomarkers-30870-both_sexes-irnt	continuous-136-both_sexes	0.2046	0.1627	0.033	0.0224	0.1972	1.7522e-08	0.035	5.6348
EUR	EUR	0.0394	0.1278	0.0106	0.0029	0.1659	0.0675	1.3777	1.0576	0.0609	0.01	0.0182	0.0025	1.9054	1.5071	2.8461	1.6346			1062501.0	1217311.0	biomarkers-30870-both_sexes-irnt	continuous-137-both_sexes	0.2046	0.0907	0.033	0.0157	0.372	5.2894e-39	0.0285	13.064
EUR	EUR	-0.0212	-0.0594	0.0124	0.004	0.1659	0.0626	1.3777	1.0842	0.0609	0.0122	0.0182	0.0031	1.9054	1.4962	2.8461	1.6206			1062501.0	1217311.0	biomarkers-30870-both_sexes-irnt	continuous-1408-both_sexes	0.2046	0.1357	0.033	0.0197	-0.208	4.2089e-06	0.0452	-4.6008
EUR	EUR	-0.0013	0.0594	0.0088	0.0024	0.1659	0.0506	1.3777	1.0416	0.0609	0.0099	0.0182	0.0025	1.9054	1.3894	2.8461	1.4644			1062501.0	1217311.0	biomarkers-30870-both_sexes-irnt	continuous-1438-both_sexes-irnt	0.2046	0.0896	0.033	0.0214	-0.0139	0.6013	0.0266	-0.5225
EUR	EUR	-0.0146	-0.0291	0.0082	0.0022	0.1659	0.0609	1.3777	1.0491	0.0609	0.0115	0.0182	0.0027	1.9054	1.4316	2.8461	1.5388			1062501.0	1217311.0	biomarkers-30870-both_sexes-irnt	continuous-1458-both_sexes	0.2046	0.0911	0.033	0.0214	-0.1451	1.1763e-10	0.0225	-6.4424
EUR	EUR	0.0107	0.0464	0.0092	0.0024	0.1659	0.0865	1.3777	1.0338	0.0609	0.0136	0.0182	0.0043	1.9054	1.5622	2.8461	1.7754			1062501.0	1217311.0	biomarkers-30870-both_sexes-irnt	continuous-1478-both_sexes	0.2046	0.0436	0.033	0.0175	0.0892	1.7437e-05	0.0208	4.2954
EUR	EUR	-0.0002	-0.0358	0.0094	0.0026	0.1659	0.0564	1.3777	1.0612	0.0609	0.0115	0.0182	0.0034	1.9054	1.4175	2.8461	1.5363			1062501.0	1217311.0	biomarkers-30870-both_sexes-irnt	continuous-1488-both_sexes-irnt	0.2046	0.1142	0.033	0.0215	-0.0023	0.9308	0.0267	-0.0869
EUR	EUR	-0.0061	-0.0053	0.0099	0.0029	0.1659	0.0494	1.3777	1.0411	0.0609	0.011	0.0182	0.0037	1.9054	1.3443	2.8461	1.435			1062501.0	1217311.0	biomarkers-30870-both_sexes-irnt	continuous-1498-both_sexes	0.2046	0.0944	0.033	0.0253	-0.067	0.0329	0.0314	-2.1328
EUR	EUR	0.0096	0.0714	0.0095	0.0029	0.1659	0.0786	1.3777	1.055	0.0609	0.0112	0.0182	0.0034	1.9054	1.5548	2.8461	1.729			1062501.0	1217311.0	biomarkers-30870-both_sexes-irnt	continuous-1518-both_sexes	0.2046	0.0755	0.033	0.0154	0.0844	0.0008	0.0252	3.3547
EUR	EUR	0.0011	-0.0028	0.0091	0.0027	0.1659	0.0622	1.3777	1.0482	0.0609	0.01	0.0182	0.0031	1.9054	1.4423	2.8461	1.5323			1062501.0	1217311.0	biomarkers-30870-both_sexes-irnt	continuous-1528-both_sexes	0.2046	0.0905	0.033	0.0188	0.0112	0.6765	0.0268	0.4173
EUR	EUR	0.0178	0.0732	0.0086	0.0024	0.1659	0.0434	1.3777	1.0302	0.0609	0.0091	0.0182	0.0022	1.9054	1.3306	2.8461	1.3953			1062501.0	1217311.0	biomarkers-30870-both_sexes-irnt	continuous-1548-both_sexes	0.2046	0.0765	0.033	0.0229	0.2103	1.612e-11	0.0312	6.7374
EUR	EUR	0.0336	0.1327	0.0106	0.0033	0.1659	0.0778	1.3777	1.1446	0.0609	0.012	0.0182	0.0035	1.9054	1.6524	2.8461	1.806			1062501.0	1217311.0	biomarkers-30870-both_sexes-irnt	continuous-1558-both_sexes	0.2046	0.1794	0.033	0.0149	0.2959	3.0198e-32	0.025	11.8216
EUR	EUR	-0.0116	-0.0206	0.0123	0.0041	0.1659	0.2358	1.3777	1.3997	0.0609	0.0414	0.0182	0.0121	1.9054	2.2071	2.8461	3.4134			1062501.0	1217311.0	biomarkers-30870-both_sexes-irnt	continuous-1697-both_sexes	0.2046	0.1656	0.033	0.0171	-0.0587	0.0034	0.02	-2.9313
EUR	EUR	-0.0079	0.0117	0.0106	0.0029	0.1659	0.1163	1.3777	1.2188	0.0608	0.0985	0.0182	0.0285	1.9054	1.5108	2.8461	2.2799			1062501.0	1217311.0	biomarkers-30870-both_sexes-irnt	continuous-1717-both_sexes	0.2046	0.1709	0.0329	0.077	-0.0566	0.009	0.0217	-2.6109
EUR	EUR	0.0018	0.0263	0.0106	0.003	0.1659	0.0692	1.3777	1.0784	0.0609	0.0152	0.0182	0.0033	1.9054	1.4817	2.8461	1.6256			1062501.0	1217311.0	biomarkers-30870-both_sexes-irnt	continuous-1757-both_sexes	0.2046	0.1253	0.033	0.0243	0.0168	0.5586	0.0287	0.5849
EUR	EUR	-0.0241	-0.0534	0.0095	0.004	0.1659	0.0604	1.3777	1.0663	0.0609	0.009	0.0182	0.0044	1.9054	1.2531	2.8461	1.2672			1062501.0	1217311.0	biomarkers-30870-both_sexes-irnt	continuous-1845-both_sexes-irnt	0.2046	0.2481	0.033	0.0336	-0.2402	4.1407e-07	0.0475	-5.0624
EUR	EUR	0.018	0.0444	0.0079	0.0019	0.1659	0.0329	1.3777	1.0638	0.0609	0.008	0.0182	0.0018	1.9054	1.3068	2.8461	1.3417			1062501.0	1217311.0	biomarkers-30870-both_sexes-irnt	continuous-189-both_sexes-irnt	0.2046	0.1868	0.033	0.0233	0.2432	3.1815e-18	0.0279	8.7048
EUR	EUR	0.019	0.0444	0.0079	0.0021	0.1659	0.0255	1.3777	1.0119	0.0609	0.0078	0.0182	0.0022	1.9054	1.1555	2.8461	1.1737			1062501.0	1217311.0	biomarkers-30870-both_sexes-irnt	continuous-20009-both_sexes-irnt	0.2046	0.0684	0.033	0.0451	0.2928	1.4966e-18	0.0333	8.7899
EUR	EUR																				0.0	biomarkers-30870-both_sexes-irnt	continuous-20015-both_sexes-irnt
EUR	EUR	-0.0242	-0.0177	0.0102	0.005	0.1659	0.2152	1.3777	1.1164	0.0609	0.0119	0.0182	0.0099	1.9054	1.5696	2.8461	1.7183			1062501.0	1217311.0	biomarkers-30870-both_sexes-irnt	continuous-20016-both_sexes-irnt	0.2046	0.162	0.033	0.0166	-0.1282	9.1498e-06	0.0289	-4.4363
EUR	EUR	0.002	0.0123	0.0078	0.0033	0.1659	0.0184	1.3777	1.0317	0.0609	0.0073	0.0182	0.0036	1.9054	1.0802	2.8461	1.0808			1062501.0	1217311.0	biomarkers-30870-both_sexes-irnt	continuous-20021-both_sexes-irnt	0.2046	0.3927	0.033	0.0908	0.0371	0.5383	0.0602	0.6154
EUR	EUR	-0.0013	0.0125	0.0088	0.0023	0.1659	0.0771	1.3777	1.1053	0.0609	0.0112	0.0182	0.0029	1.9054	1.592	2.8461	1.7601			1062501.0	1217311.0	biomarkers-30870-both_sexes-irnt	continuous-20023-both_sexes-irnt	0.2046	0.1385	0.033	0.0148	-0.0113	0.5813	0.0205	-0.5514
EUR	EUR	0.0168	0.0072	0.0152	0.0052	0.1659	0.1044	1.3777	1.0954	0.0609	0.0153	0.0182	0.0056	1.9054	1.6183	2.8461	1.8507			1062501.0	1217311.0	biomarkers-30870-both_sexes-irnt	continuous-20127-both_sexes-irnt	0.2046	0.1122	0.033	0.018	0.1279	0.0005	0.0367	3.4826
EUR	EUR	-0.0305	-0.0401	0.0121	0.0069	0.1659	0.4459	1.3777	1.1437	0.0609	0.0262	0.0182	0.0246	1.9054	1.7452	2.8461	2.4288			1062501.0	1217311.0	biomarkers-30870-both_sexes-irnt	continuous-20153-both_sexes-irnt	0.2046	0.1006	0.033	0.0184	-0.112	1.2261e-05	0.0256	-4.3729
EUR	EUR	0.0144	0.0256	0.0079	0.0032	0.166	0.0543	1.3776	1.0076	0.0608	0.007	0.0182	0.0042	1.9054	1.1428	2.8467	1.1562			1062501.0	1217311.0	biomarkers-30870-both_sexes-irnt	continuous-20498-both_sexes	0.2045	0.0484	0.0329	0.0446	0.1511	1.2753e-05	0.0346	4.3643
EUR	EUR	0.0177	0.0407	0.0096	0.0027	0.1659	0.0438	1.3777	1.0249	0.0609	0.0092	0.0182	0.0025	1.9054	1.3238	2.8461	1.3846			1062501.0	1217311.0	biomarkers-30870-both_sexes-irnt	continuous-2050-both_sexes	0.2046	0.0646	0.033	0.024	0.2072	1.6269e-12	0.0293	7.0632
EUR	EUR	0.0064	0.0033	0.0087	0.0034	0.1659	0.0431	1.3777	1.0288	0.0609	0.0077	0.0182	0.0047	1.9054	1.1396	2.8461	1.1513			1062501.0	1217311.0	biomarkers-30870-both_sexes-irnt	continuous-20506-both_sexes	0.2046	0.1907	0.033	0.0508	0.0753	0.0595	0.04	1.8843
EUR	EUR	0.0132	0.012	0.0069	0.0027	0.1659	0.0433	1.3777	1.0215	0.0609	0.0071	0.0182	0.0043	1.9054	1.1333	2.8461	1.1411			1062501.0	1217311.0	biomarkers-30870-both_sexes-irnt	continuous-20512-both_sexes	0.2046	0.1527	0.033	0.0502	0.1561	1.2128e-06	0.0322	4.8535
EUR	EUR	0.0245	0.0503	0.0081	0.0035	0.1659	0.0582	1.3777	1.03	0.0609	0.0079	0.0182	0.005	1.9054	1.1779	2.8461	1.1948			1062501.0	1217311.0	biomarkers-30870-both_sexes-irnt	continuous-20519-both_sexes	0.2046	0.1539	0.033	0.0404	0.2494	6.7891e-13	0.0347	7.1836
EUR	EUR	0.015	0.0334	0.0088	0.0023	0.1659	0.0438	1.3777	1.033	0.0609	0.0095	0.0182	0.0024	1.9054	1.3306	2.8461	1.3954			1062501.0	1217311.0	biomarkers-30870-both_sexes-irnt	continuous-2070-both_sexes	0.2046	0.0833	0.033	0.0241	0.1758	7.3081e-12	0.0257	6.8515
EUR	EUR	0.0631	0.4417	0.0157	0.0054	0.1659	0.2391	1.3777	1.3	0.0609	0.0244	0.0182	0.0082	1.9054	2.5357	2.8461	3.357			1062501.0	1217311.0	biomarkers-30870-both_sexes-irnt	continuous-21001-both_sexes-irnt	0.2046	0.1273	0.033	0.0103	0.3169	5.3407e-19	0.0356	8.905
EUR	EUR	0.0461	0.3856	0.0153	0.0051	0.1659	0.2659	1.3777	1.3675	0.0609	0.03	0.0182	0.0095	1.9054	2.6503	2.8461	3.6123			1062501.0	1217311.0	biomarkers-30870-both_sexes-irnt	continuous-21002-both_sexes-irnt	0.2046	0.1407	0.033	0.0115	0.2194	1.7561e-13	0.0298	7.3662
EUR	EUR	-0.0364	-0.0876	0.0142	0.0048	0.1659	0.1474	1.3777	1.1911	0.0609	0.0167	0.0182	0.0056	1.9054	1.9548	2.8461	2.3257			1062501.0	1217311.0	biomarkers-30870-both_sexes-irnt	continuous-2139-both_sexes-irnt	0.2046	0.1442	0.033	0.0126	-0.2325	4.827e-10	0.0374	-6.2246
EUR	EUR	0.0444	0.1827	0.0112	0.0034	0.1659	0.1005	1.3777	1.0799	0.0609	0.0116	0.0182	0.0033	1.9054	1.7374	2.8461	1.9337			1062501.0	1217311.0	biomarkers-30870-both_sexes-irnt	continuous-2178-both_sexes	0.2046	0.0856	0.033	0.0124	0.3443	8.8287e-26	0.0328	10.4979
EUR	EUR	0.0035	-0.0175	0.0102	0.0032	0.1659	0.0689	1.3777	1.0809	0.0609	0.0119	0.0182	0.0035	1.9054	1.4387	2.8461	1.5881			1062501.0	1217311.0	biomarkers-30870-both_sexes-irnt	continuous-2217-both_sexes-irnt	0.2046	0.1376	0.033	0.0202	0.0324	0.2976	0.0311	1.0415
EUR	EUR	0.0243	0.0826	0.0093	0.0028	0.1659	0.0752	1.3777	1.0636	0.0609	0.0104	0.0182	0.003	1.9054	1.5808	2.8461	1.6971			1062501.0	1217311.0	biomarkers-30870-both_sexes-irnt	continuous-2237-both_sexes	0.2046	0.0913	0.033	0.015	0.2175	3.4356e-17	0.0258	8.4307
EUR	EUR	-0.0002	-0.0143	0.0095	0.0023	0.1659	0.0601	1.3777	1.0463	0.0609	0.016	0.0182	0.0055	1.9054	1.4175	2.8461	1.562			1062501.0	1217311.0	biomarkers-30870-both_sexes-irnt	continuous-2267-both_sexes	0.2046	0.0824	0.033	0.0284	-0.0016	0.9469	0.0236	-0.0667
EUR	EUR	0.003	0.0144	0.0104	0.0029	0.1659	0.0223	1.3777	1.0178	0.0609	0.0086	0.0182	0.0018	1.9054	1.1811	2.8461	1.1994			1062501.0	1217311.0	biomarkers-30870-both_sexes-irnt	continuous-2277-both_sexes	0.2046	0.0892	0.033	0.0431	0.0489	0.3409	0.0513	0.9524
EUR	EUR	0.0141	0.0152	0.0086	0.002	0.1659	0.0328	1.3777	1.0241	0.0609	0.0087	0.0182	0.0018	1.9054	1.2697	2.8461	1.3012			1062501.0	1217311.0	biomarkers-30870-both_sexes-irnt	continuous-2296-both_sexes	0.2046	0.08	0.033	0.0289	0.1913	1.1826e-10	0.0297	6.4416
EUR	EUR	0.0458	0.3797	0.0151	0.0051	0.1659	0.2622	1.3777	1.3404	0.0609	0.0292	0.0182	0.0093	1.9054	2.5831	2.8461	3.5234			1062501.0	1217311.0	biomarkers-30870-both_sexes-irnt	continuous-23098-both_sexes-irnt	0.2046	0.1349	0.033	0.0116	0.2194	2.0622e-13	0.0299	7.3447
EUR	EUR	0.0633	0.3587	0.0136	0.0046	0.1659	0.2343	1.3777	1.1556	0.0609	0.0222	0.0182	0.0071	1.9054	2.4421	2.8461	3.1063			1062501.0	1217311.0	biomarkers-30870-both_sexes-irnt	continuous-23099-both_sexes-irnt	0.2046	0.0739	0.033	0.0106	0.3212	1.4903e-23	0.0321	10.0022
EUR	EUR	0.058	0.4235	0.015	0.005	0.1659	0.2422	1.3777	1.3525	0.0609	0.0248	0.0182	0.0081	1.9054	2.5736	2.8461	3.3611			1062501.0	1217311.0	biomarkers-30870-both_sexes-irnt	continuous-23100-both_sexes-irnt	0.2046	0.1493	0.033	0.0105	0.2893	4.425e-19	0.0324	8.9258
EUR	EUR	0.0207	0.2409	0.0159	0.0053	0.1659	0.304	1.3777	1.4918	0.0609	0.045	0.0182	0.013	1.9054	2.7379	2.8461	4.0621			1062501.0	1217311.0	biomarkers-30870-both_sexes-irnt	continuous-23101-both_sexes-irnt	0.2046	0.1606	0.033	0.0147	0.0923	0.0003	0.0258	3.5767
EUR	EUR	0.0212	0.2394	0.0158	0.0053	0.1659	0.2996	1.3777	1.4697	0.0609	0.0442	0.0182	0.0128	1.9054	2.6988	2.8461	4.0031			1062501.0	1217311.0	biomarkers-30870-both_sexes-irnt	continuous-23102-both_sexes-irnt	0.2046	0.1564	0.033	0.0147	0.0949	0.0002	0.0259	3.6674
EUR	EUR	0.0636	0.443	0.0159	0.0055	0.1659	0.2438	1.3777	1.319	0.0609	0.0246	0.0182	0.0083	1.9054	2.5546	2.8461	3.3896			1062501.0	1217311.0	biomarkers-30870-both_sexes-irnt	continuous-23104-both_sexes-irnt	0.2046	0.1335	0.033	0.0103	0.3164	1.4853e-18	0.036	8.7908
EUR	EUR	0.0285	0.2848	0.0157	0.0053	0.1659	0.2957	1.3777	1.4451	0.0609	0.0408	0.0182	0.012	1.9054	2.7085	2.8461	3.9351			1062501.0	1217311.0	biomarkers-30870-both_sexes-irnt	continuous-23105-both_sexes-irnt	0.2046	0.1517	0.033	0.0139	0.1285	1.6965e-06	0.0269	4.7866
EUR	EUR	-0.0305	-0.2364	0.0177	0.0057	0.1659	0.2553	1.3774	1.3624	0.0607	0.031	0.0183	0.0091	1.9054	2.5593	2.846	3.5825			1062501.0	1217311.0	biomarkers-30870-both_sexes-irnt	continuous-23106-both_sexes-irnt	0.2044	0.1403	0.0329	0.012	-0.1484	1.1865e-06	0.0305	-4.8579
EUR	EUR	-0.0172	-0.1537	0.0166	0.0054	0.1659	0.2354	1.3777	1.3283	0.0609	0.0308	0.0182	0.0088	1.9054	2.4329	2.8461	3.372			1062501.0	1217311.0	biomarkers-30870-both_sexes-irnt	continuous-23107-both_sexes-irnt	0.2046	0.1384	0.033	0.013	-0.0869	0.0034	0.0296	-2.9331
EUR	EUR	-0.0165	-0.1578	0.0173	0.0057	0.1659	0.2415	1.3777	1.347	0.0609	0.0309	0.0182	0.009	1.9054	2.498	2.8461	3.4424			1062501.0	1217311.0	biomarkers-30870-both_sexes-irnt	continuous-23108-both_sexes-irnt	0.2046	0.1421	0.033	0.0126	-0.0823	0.0072	0.0306	-2.6891
EUR	EUR	-0.04	-0.2657	0.0183	0.0058	0.1659	0.2382	1.3777	1.3945	0.0609	0.0307	0.0182	0.0085	1.9054	2.5309	2.8461	3.4536			1062501.0	1217311.0	biomarkers-30870-both_sexes-irnt	continuous-23109-both_sexes-irnt	0.2046	0.1608	0.033	0.0125	-0.2012	4.4616e-10	0.0323	-6.237
EUR	EUR	-0.0382	-0.2611	0.018	0.0054	0.1659	0.226	1.3777	1.3454	0.0609	0.0288	0.0182	0.0081	1.9054	2.4236	2.8461	3.2869			1062501.0	1217311.0	biomarkers-30870-both_sexes-irnt	continuous-23110-both_sexes-irnt	0.2046	0.151	0.033	0.0126	-0.1971	1.4255e-10	0.0307	-6.4131
EUR	EUR	0.0689	0.3898	0.0129	0.0044	0.1659	0.2257	1.3777	1.1567	0.0609	0.0205	0.0182	0.0065	1.9054	2.4098	2.8461	3.0433			1062501.0	1217311.0	biomarkers-30870-both_sexes-irnt	continuous-23111-both_sexes-irnt	0.2046	0.0767	0.033	0.01	0.3558	1.6976e-29	0.0316	11.2774
EUR	EUR	0.064	0.3892	0.0137	0.0047	0.1659	0.2403	1.3777	1.1445	0.0609	0.0213	0.0182	0.0073	1.9054	2.4282	2.8461	3.1357			1062501.0	1217311.0	biomarkers-30870-both_sexes-irnt	continuous-23112-both_sexes-irnt	0.2046	0.0677	0.033	0.01	0.3204	1.4615e-23	0.032	10.0041
EUR	EUR	0.0207	0.2329	0.0165	0.0053	0.1659	0.2809	1.3777	1.4302	0.0609	0.0396	0.0182	0.0113	1.9054	2.6648	2.8461	3.8017			1062501.0	1217311.0	biomarkers-30870-both_sexes-irnt	continuous-23113-both_sexes-irnt	0.2046	0.1535	0.033	0.0141	0.0957	0.0004	0.027	3.5393
EUR	EUR	0.0208	0.2332	0.0166	0.0053	0.1659	0.2833	1.3777	1.4451	0.0609	0.04	0.0182	0.0114	1.9054	2.689	2.8461	3.8364			1062501.0	1217311.0	biomarkers-30870-both_sexes-irnt	continuous-23114-both_sexes-irnt	0.2046	0.1569	0.033	0.0141	0.0959	0.0004	0.0271	3.5418
EUR	EUR	0.0694	0.392	0.0126	0.0043	0.1659	0.226	1.3777	1.1567	0.0609	0.0209	0.0182	0.0065	1.9054	2.419	2.8461	3.0441			1062501.0	1217311.0	biomarkers-30870-both_sexes-irnt	continuous-23115-both_sexes-irnt	0.2046	0.0767	0.033	0.0102	0.3582	2.6843e-30	0.0313	11.4385
EUR	EUR	0.0641	0.3894	0.0136	0.0047	0.1659	0.2418	1.3777	1.1437	0.0609	0.0217	0.0182	0.0074	1.9054	2.4421	2.8461	3.149			1062501.0	1217311.0	biomarkers-30870-both_sexes-irnt	continuous-23116-both_sexes-irnt	0.2046	0.0669	0.033	0.0101	0.3198	1.0218e-23	0.0319	10.0395
EUR	EUR	0.024	0.26	0.0168	0.0055	0.1659	0.2867	1.3777	1.4538	0.0609	0.0388	0.0182	0.0113	1.9054	2.7379	2.8461	3.8667			1062501.0	1217311.0	biomarkers-30870-both_sexes-irnt	continuous-23117-both_sexes-irnt	0.2046	0.1583	0.033	0.0135	0.1101	8.237e-05	0.028	3.9374
EUR	EUR	0.0237	0.2564	0.0165	0.0054	0.1659	0.279	1.3777	1.4139	0.0609	0.0378	0.0182	0.011	1.9054	2.6599	2.8461	3.7618			1062501.0	1217311.0	biomarkers-30870-both_sexes-irnt	continuous-23118-both_sexes-irnt	0.2046	0.1499	0.033	0.0137	0.1103	7.7227e-05	0.0279	3.9528
EUR	EUR	0.0594	0.347	0.0141	0.0048	0.1659	0.2284	1.3777	1.1439	0.0609	0.0227	0.0182	0.0071	1.9054	2.3868	2.8461	3.0519			1062501.0	1217311.0	biomarkers-30870-both_sexes-irnt	continuous-23119-both_sexes-irnt	0.2046	0.0702	0.033	0.0111	0.3049	1.7428e-20	0.0329	9.277
EUR	EUR	0.0557	0.4086	0.0149	0.005	0.1659	0.2229	1.3777	1.2669	0.0609	0.0231	0.0182	0.0076	1.9054	2.3914	2.8461	3.1296			1062501.0	1217311.0	biomarkers-30870-both_sexes-irnt	continuous-23120-both_sexes-irnt	0.2046	0.1253	0.033	0.0109	0.2895	1.7625e-17	0.034	8.5085
EUR	EUR	0.0296	0.2701	0.0146	0.0051	0.1659	0.2685	1.3777	1.4099	0.0609	0.0385	0.0182	0.0111	1.9054	2.5736	2.8461	3.6743			1062501.0	1217311.0	biomarkers-30870-both_sexes-irnt	continuous-23121-both_sexes-irnt	0.2046	0.1533	0.033	0.0144	0.1402	2.7685e-07	0.0273	5.1386
EUR	EUR	0.0304	0.2698	0.015	0.0052	0.1659	0.2707	1.3777	1.4264	0.0609	0.0392	0.0182	0.0113	1.9054	2.5926	2.8461	3.7125			1062501.0	1217311.0	biomarkers-30870-both_sexes-irnt	continuous-23122-both_sexes-irnt	0.2046	0.1572	0.033	0.0144	0.1434	2.0568e-07	0.0276	5.1941
EUR	EUR	0.0597	0.3486	0.0144	0.0049	0.1659	0.2305	1.3777	1.1413	0.0609	0.0225	0.0182	0.0071	1.9054	2.3868	2.8461	3.0676			1062501.0	1217311.0	biomarkers-30870-both_sexes-irnt	continuous-23123-both_sexes-irnt	0.2046	0.0683	0.033	0.0109	0.3052	5.8878e-20	0.0334	9.1464
EUR	EUR	0.0564	0.4144	0.015	0.0051	0.1659	0.2279	1.3777	1.2958	0.0609	0.0235	0.0182	0.0078	1.9054	2.4421	2.8461	3.2013			1062501.0	1217311.0	biomarkers-30870-both_sexes-irnt	continuous-23124-both_sexes-irnt	0.2046	0.1344	0.033	0.0107	0.2902	1.7938e-17	0.0341	8.5064
EUR	EUR	0.0314	0.2896	0.0148	0.0051	0.1659	0.2663	1.3777	1.411	0.0609	0.037	0.0182	0.011	1.9054	2.5783	2.8461	3.6528			1062501.0	1217311.0	biomarkers-30870-both_sexes-irnt	continuous-23125-both_sexes-irnt	0.2046	0.1549	0.033	0.0139	0.1493	4.0048e-08	0.0272	5.4906
EUR	EUR	0.0319	0.2894	0.0148	0.0051	0.1659	0.2671	1.3777	1.415	0.0609	0.0374	0.0182	0.011	1.9054	2.5783	2.8461	3.6678			1062501.0	1217311.0	biomarkers-30870-both_sexes-irnt	continuous-23126-both_sexes-irnt	0.2046	0.1556	0.033	0.014	0.1514	2.9902e-08	0.0273	5.542
EUR	EUR	0.0533	0.3596	0.0146	0.0047	0.1659	0.2092	1.3777	1.2898	0.0609	0.0232	0.0182	0.0071	1.9054	2.3777	2.8461	3.0341			1062501.0	1217311.0	biomarkers-30870-both_sexes-irnt	continuous-23127-both_sexes-irnt	0.2046	0.1425	0.033	0.0114	0.2861	6.0335e-18	0.0331	8.6319
EUR	EUR	0.0152	0.2057	0.0155	0.0052	0.1659	0.2936	1.3777	1.4948	0.0609	0.0469	0.0182	0.0135	1.9054	2.6551	2.8461	3.9835			1062501.0	1217311.0	biomarkers-30870-both_sexes-irnt	continuous-23129-both_sexes-irnt	0.2046	0.1658	0.033	0.0157	0.069	0.0053	0.0248	2.7865
EUR	EUR	0.015	0.206	0.0155	0.0051	0.1659	0.2931	1.3777	1.4953	0.0609	0.0468	0.0182	0.0135	1.9054	2.6599	2.8461	3.9791			1062501.0	1217311.0	biomarkers-30870-both_sexes-irnt	continuous-23130-both_sexes-irnt	0.2046	0.1663	0.033	0.0157	0.0682	0.0058	0.0247	2.7595
EUR	EUR	-0.0333	-0.0373	0.0087	0.0043	0.1659	0.0856	1.3777	1.0637	0.0609	0.0076	0.0182	0.0068	1.9054	1.2201	2.8461	1.2261			1062501.0	1217311.0	biomarkers-30870-both_sexes-irnt	continuous-2946-both_sexes-irnt	0.2046	0.2816	0.033	0.0334	-0.2796	5.0622e-12	0.0405	-6.9038
EUR	EUR	0.0521	0.2564	0.0166	0.0047	0.1659	0.1763	1.3777	1.2156	0.0609	0.0344	0.0182	0.01	1.9054	1.8972	2.8462	2.7281			1062501.0	1217311.0	biomarkers-30870-both_sexes-irnt	continuous-30000-both_sexes-irnt	0.2046	0.1248	0.033	0.0199	0.3045	1.4834e-36	0.0241	12.6278
EUR	EUR	0.0257	0.226	0.0171	0.0048	0.1659	0.184	1.3777	1.545	0.0609	0.0626	0.0182	0.0148	1.9054	1.9798	2.8462	3.1452			1062501.0	1217311.0	biomarkers-30870-both_sexes-irnt	continuous-30010-both_sexes-irnt	0.2046	0.2541	0.033	0.0292	0.1471	7.0267e-07	0.0296	4.9606
EUR	EUR	0.0195	0.2055	0.0174	0.0047	0.1659	0.1266	1.3777	1.4253	0.0609	0.0574	0.0182	0.011	1.9054	1.7688	2.8461	2.5242			1062501.0	1217311.0	biomarkers-30870-both_sexes-irnt	continuous-30020-both_sexes-irnt	0.2046	0.279	0.033	0.0376	0.1344	6.7612e-05	0.0337	3.9845
EUR	EUR	0.0142	0.158	0.0162	0.0045	0.1659	0.122	1.3777	1.4222	0.0609	0.0582	0.0182	0.0113	1.9054	1.7609	2.8461	2.4812			1062501.0	1217311.0	biomarkers-30870-both_sexes-irnt	continuous-30030-both_sexes-irnt	0.2046	0.285	0.033	0.0393	0.0996	0.0029	0.0334	2.9781
EUR	EUR	-0.022	-0.1369	0.0167	0.0048	0.1659	0.2045	1.3775	1.5673	0.0609	0.099	0.0182	0.021	1.9054	1.8606	2.8459	3.3759			1062501.0	1217311.0	biomarkers-30870-both_sexes-irnt	continuous-30040-both_sexes-irnt	0.2045	0.2388	0.033	0.0417	-0.1193	2.8212e-05	0.0285	-4.1874
EUR	EUR	-0.0127	-0.0572	0.0152	0.0044	0.1659	0.1982	1.3776	1.5223	0.0609	0.1015	0.0182	0.0215	1.9054	1.7885	2.8461	3.267			1062501.0	1217311.0	biomarkers-30870-both_sexes-irnt	continuous-30050-both_sexes-irnt	0.2046	0.2304	0.033	0.0448	-0.0698	0.0084	0.0265	-2.6374
EUR	EUR	0.0119	0.1123	0.0136	0.0028	0.1659	0.0457	1.3777	1.1127	0.0609	0.0231	0.0182	0.0058	1.9054	1.2631	2.8461	1.4919			1062501.0	1217311.0	biomarkers-30870-both_sexes-irnt	continuous-30060-both_sexes-irnt	0.2046	0.229	0.033	0.047	0.1366	2.1876e-06	0.0288	4.7353
EUR	EUR	-0.0049	-0.076	0.0254	0.0075	0.1659	0.1764	1.3777	1.3406	0.0609	0.0625	0.0182	0.018	1.9054	1.6562	2.846	2.912			1062501.0	1217311.0	biomarkers-30870-both_sexes-irnt	continuous-30070-both_sexes-irnt	0.2046	0.1781	0.033	0.0327	-0.0288	0.5088	0.0436	-0.6607
EUR	EUR	0.0219	0.083	0.0186	0.0061	0.1659	0.2426	1.3777	1.62	0.0609	0.0551	0.0182	0.0184	1.9054	2.0598	2.8459	3.6834			1062501.0	1217311.0	biomarkers-30870-both_sexes-irnt	continuous-30080-both_sexes-irnt	0.2046	0.2311	0.033	0.0205	0.1091	0.0005	0.0311	3.5072
EUR	EUR	0.0213	0.0987	0.0156	0.0047	0.1659	0.1977	1.3777	1.5604	0.0609	0.0488	0.0182	0.0148	1.9054	1.9548	2.8461	3.1969			1062501.0	1217311.0	biomarkers-30870-both_sexes-irnt	continuous-30090-both_sexes-irnt	0.2046	0.2551	0.033	0.0222	0.1176	1.3041e-05	0.027	4.3594
EUR	EUR	-0.0086	0.0169	0.0173	0.0064	0.1653	0.2838	1.3793	1.8945	0.0609	0.0919	0.0182	0.0303	1.9054	2.0471	2.8416	4.2751			1062501.0	1217311.0	biomarkers-30870-both_sexes-irnt	continuous-30100-both_sexes-irnt	0.206	0.2731	0.0331	0.0281	-0.0396	0.1835	0.0298	-1.3301
EUR	EUR	0.0203	0.265	0.0312	0.0103	0.1659	0.1926	1.3776	1.5279	0.0608	0.0764	0.0182	0.0238	1.9054	1.7491	2.8461	3.3219			1062501.0	1217311.0	biomarkers-30870-both_sexes-irnt	continuous-30110-both_sexes-irnt	0.2046	0.2274	0.0329	0.0329	0.1135	0.0619	0.0608	1.867
EUR	EUR	0.0481	0.2526	0.015	0.004	0.1659	0.1709	1.3777	1.39	0.0609	0.0471	0.0182	0.0129	1.9054	1.8931	2.8461	2.8789			1062501.0	1217311.0	biomarkers-30870-both_sexes-irnt	continuous-30120-both_sexes-irnt	0.2046	0.2076	0.033	0.0251	0.2855	2.126e-34	0.0233	12.2309
EUR	EUR	0.0279	0.1269	0.0148	0.0038	0.1659	0.1591	1.3776	1.5901	0.0609	0.0858	0.0182	0.0176	1.9054	1.7885	2.8462	2.9212			1062501.0	1217311.0	biomarkers-30870-both_sexes-irnt	continuous-30130-both_sexes-irnt	0.2045	0.3071	0.033	0.0447	0.1715	4.5941e-11	0.0261	6.5835
EUR	EUR	0.04	0.2021	0.016	0.0047	0.1659	0.1501	1.3777	1.2031	0.0609	0.0324	0.0182	0.0093	1.9054	1.7688	2.8461	2.4933			1062501.0	1217311.0	biomarkers-30870-both_sexes-irnt	continuous-30140-both_sexes-irnt	0.2046	0.136	0.033	0.0217	0.2533	4.0458e-22	0.0262	9.67
EUR	EUR	0.0109	0.1531	0.0149	0.0044	0.166	0.1728	1.3775	1.3743	0.0611	0.0632	0.0184	0.0197	1.9054	1.7767	2.8468	2.9575			1062501.0	1217311.0	biomarkers-30870-both_sexes-irnt	continuous-30150-both_sexes-irnt	0.2044	0.1912	0.0331	0.0323	0.0641	0.0225	0.0281	2.2819
EUR	EUR	0.0083	0.0259	0.0122	0.0035	0.1659	0.1377	1.3777	1.3243	0.0609	0.0364	0.0182	0.0105	1.9054	1.7218	2.8461	2.5075			1062501.0	1217311.0	biomarkers-30870-both_sexes-irnt	continuous-30180-both_sexes-irnt	0.2046	0.2151	0.033	0.0242	0.0547	0.0201	0.0235	2.3242
EUR	EUR	-0.0113	-0.091	0.0149	0.0044	0.1659	0.1379	1.3776	1.5499	0.0609	0.0907	0.0182	0.0168	1.9054	1.6601	2.8462	2.7103			1062501.0	1217311.0	biomarkers-30870-both_sexes-irnt	continuous-30190-both_sexes-irnt	0.2045	0.3215	0.033	0.053	-0.0745	0.0074	0.0278	-2.6798
EUR	EUR	-0.0019	-0.0021	0.0135	0.004	0.1659	0.126	1.3777	1.3031	0.0609	0.0368	0.0182	0.0096	1.9054	1.6946	2.8461	2.3994			1062501.0	1217311.0	biomarkers-30870-both_sexes-irnt	continuous-30200-both_sexes-irnt	0.2046	0.2166	0.033	0.0263	-0.0133	0.6356	0.0281	-0.4739
EUR	EUR	-0.0076	0.061	0.0156	0.0051	0.1659	0.1766	1.3777	1.3938	0.0609	0.0676	0.0182	0.0211	1.9054	1.7452	2.8461	3.0199			1062501.0	1217311.0	biomarkers-30870-both_sexes-irnt	continuous-30210-both_sexes-irnt	0.2046	0.195	0.033	0.0335	-0.0447	0.1236	0.029	-1.5396
EUR	EUR	0.069	0.4059	0.0182	0.0045	0.1659	0.1586	1.3777	1.4056	0.0609	0.0757	0.0182	0.0163	1.9054	1.8485	2.8461	2.8491			1062501.0	1217311.0	biomarkers-30870-both_sexes-irnt	continuous-30240-both_sexes-irnt	0.2046	0.2194	0.033	0.041	0.4251	4.3772e-48	0.0292	14.5697
EUR	EUR	0.0722	0.4381	0.0187	0.0046	0.1659	0.1619	1.3777	1.4167	0.0609	0.0736	0.0182	0.016	1.9054	1.9013	2.8461	2.8896			1062501.0	1217311.0	biomarkers-30870-both_sexes-irnt	continuous-30250-both_sexes-irnt	0.2046	0.2205	0.033	0.039	0.4405	3.1061e-49	0.0299	14.7494
EUR	EUR	-0.0278	-0.1851	0.0179	0.0052	0.1659	0.1634	1.3773	1.4049	0.0609	0.0781	0.0182	0.017	1.9054	1.6259	2.8459	2.832			1062501.0	1217311.0	biomarkers-30870-both_sexes-irnt	continuous-30260-both_sexes-irnt	0.2044	0.221	0.033	0.0427	-0.1686	8.581e-09	0.0293	-5.7566
EUR	EUR	-0.0404	-0.2406	0.0186	0.0052	0.1659	0.1642	1.3775	1.4647	0.0609	0.0747	0.0182	0.0158	1.9054	1.7648	2.846	2.874			1062501.0	1217311.0	biomarkers-30870-both_sexes-irnt	continuous-30270-both_sexes-irnt	0.2045	0.248	0.033	0.0399	-0.2449	7.2227e-15	0.0315	-7.7805
EUR	EUR	0.0451	0.2437	0.013	0.0031	0.1659	0.1124	1.3769	1.2938	0.0609	0.0542	0.0182	0.011	1.9054	1.6145	2.8458	2.2795			1062501.0	1217311.0	biomarkers-30870-both_sexes-irnt	continuous-30280-both_sexes-irnt	0.2042	0.2296	0.033	0.0423	0.3301	5.2469e-29	0.0295	11.1776
EUR	EUR	0.0709	0.4133	0.0176	0.0043	0.1659	0.1709	1.3772	1.4417	0.0609	0.0837	0.0182	0.0165	1.9054	1.9218	2.8458	3.0002			1062501.0	1217311.0	biomarkers-30870-both_sexes-irnt	continuous-30290-both_sexes-irnt	0.2044	0.2208	0.033	0.0418	0.4212	7.6752e-51	0.0281	14.9971
EUR	EUR	0.0738	0.4396	0.0182	0.0044	0.166	0.1722	1.3772	1.4466	0.0606	0.0828	0.0182	0.0164	1.9054	1.9507	2.8464	3.017			1062501.0	1217311.0	biomarkers-30870-both_sexes-irnt	continuous-30300-both_sexes-irnt	0.2043	0.2214	0.0328	0.0411	0.4367	3.7054e-50	0.0293	14.8922
EUR	EUR	0.0252	0.1359	0.0113	0.0034	0.1659	0.0625	1.3777	1.0691	0.0609	0.0106	0.0182	0.0029	1.9054	1.4709	2.8461	1.5844			1062501.0	1217311.0	biomarkers-30870-both_sexes-irnt	continuous-30510-both_sexes-irnt	0.2046	0.1182	0.033	0.0181	0.2472	2.1727e-15	0.0312	7.9311
EUR	EUR	0.011	0.0422	0.0097	0.0029	0.1659	0.0433	1.3777	1.023	0.0609	0.0102	0.0182	0.0023	1.9054	1.3238	2.8461	1.3847			1062501.0	1217311.0	biomarkers-30870-both_sexes-irnt	continuous-30520-both_sexes-irnt	0.2046	0.0599	0.033	0.0266	0.1295	0.0001	0.0334	3.8827
EUR	EUR	0.0305	0.1241	0.0105	0.0033	0.1659	0.0699	1.3777	1.0603	0.0609	0.0106	0.0182	0.0031	1.9054	1.5071	2.8461	1.6428			1062501.0	1217311.0	biomarkers-30870-both_sexes-irnt	continuous-30530-both_sexes-irnt	0.2046	0.0937	0.033	0.0164	0.2834	1.944e-25	0.0272	10.4232
EUR	EUR	-0.0353	-0.1563	0.0122	0.004	0.1659	0.2114	1.3777	1.1645	0.0609	0.0237	0.0182	0.0091	1.9054	2.1199	2.8461	2.8357			1062501.0	1217311.0	biomarkers-30870-both_sexes-irnt	continuous-3062-both_sexes-irnt	0.2046	0.0896	0.033	0.0129	-0.1884	1.3641e-15	0.0236	-7.9887
EUR	EUR	-0.0272	-0.1228	0.0128	0.0044	0.1659	0.1917	1.3777	1.1329	0.0609	0.0196	0.0182	0.0076	1.9054	2.0344	2.8461	2.6456			1062501.0	1217311.0	biomarkers-30870-both_sexes-irnt	continuous-3063-both_sexes-irnt	0.2046	0.0808	0.033	0.0119	-0.1523	3.377e-08	0.0276	-5.5207
EUR	EUR	-0.0086	-0.0627	0.0127	0.0041	0.1659	0.1023	1.3777	1.0876	0.0609	0.0145	0.0182	0.005	1.9054	1.6334	2.8461	1.9087			1062501.0	1217311.0	biomarkers-30870-both_sexes-irnt	continuous-3064-both_sexes-irnt	0.2046	0.0964	0.033	0.0159	-0.0663	0.0487	0.0336	-1.9713
EUR	EUR	0.0277	0.1916	0.0145	0.0058	0.1659	0.2909	1.3777	1.3257	0.0609	0.0278	0.0182	0.0169	1.9054	2.0344	2.8461	2.7325			1062501.0	1217311.0	biomarkers-30870-both_sexes-irnt	continuous-3143-both_sexes-irnt	0.2046	0.188	0.033	0.016	0.1262	1.2766e-05	0.0289	4.3641
EUR	EUR	0.0065	0.089	0.0222	0.0102	0.1659	0.2631	1.3778	1.2548	0.0609	0.0458	0.0182	0.0274	1.9054	1.7024	2.8459	2.6372			1062501.0	1217311.0	biomarkers-30870-both_sexes-irnt	continuous-3144-both_sexes-irnt	0.2046	0.1556	0.033	0.028	0.0311	0.5468	0.0516	0.6026
EUR	EUR	0.0037	0.0567	0.0203	0.0094	0.1659	0.2912	1.3778	1.3337	0.0609	0.0476	0.0182	0.0286	1.9054	1.7806	2.8459	2.8276			1062501.0	1217311.0	biomarkers-30870-both_sexes-irnt	continuous-3147-both_sexes-irnt	0.2047	0.1826	0.033	0.026	0.0169	0.7027	0.0443	0.3817
EUR	EUR	0.004	0.0558	0.0201	0.0093	0.1659	0.2873	1.3778	1.3066	0.0609	0.0467	0.0182	0.0282	1.9054	1.7491	2.8459	2.7782			1062501.0	1217311.0	biomarkers-30870-both_sexes-irnt	continuous-3148-both_sexes-irnt	0.2047	0.1724	0.033	0.0263	0.0185	0.6752	0.0442	0.419
EUR	EUR	-0.0028	-0.015	0.0086	0.0022	0.1659	0.054	1.3777	1.0394	0.0609	0.0119	0.0182	0.0028	1.9054	1.4034	2.8461	1.4946			1062501.0	1217311.0	biomarkers-30870-both_sexes-irnt	continuous-399-both_sexes-irnt	0.2046	0.0796	0.033	0.024	-0.0299	0.2031	0.0235	-1.2728
EUR	EUR	-0.0111	-0.0421	0.0093	0.0024	0.1659	0.0805	1.3777	1.1051	0.0609	0.0125	0.0182	0.0034	1.9054	1.607	2.8461	1.7785			1062501.0	1217311.0	biomarkers-30870-both_sexes-irnt	continuous-400-both_sexes-irnt	0.2046	0.135	0.033	0.016	-0.0964	1.1362e-05	0.022	-4.3895
EUR	EUR	-0.0011	0.0122	0.0088	0.0025	0.1659	0.0802	1.3777	1.1064	0.0609	0.0123	0.0182	0.003	1.9054	1.6221	2.8461	1.7882			1062501.0	1217311.0	biomarkers-30870-both_sexes-irnt	continuous-404-both_sexes-irnt	0.2046	0.135	0.033	0.0156	-0.0098	0.6474	0.0214	-0.4574
EUR	EUR	0.0172	0.1995	0.0151	0.005	0.1659	0.1275	1.3777	1.2136	0.0609	0.0205	0.0182	0.0057	1.9054	1.8364	2.8461	2.282			1062501.0	1217311.0	biomarkers-30870-both_sexes-irnt	continuous-4079-both_sexes-irnt	0.2046	0.1667	0.033	0.016	0.1183	0.0014	0.037	3.1973
EUR	EUR	0.0133	0.1632	0.0152	0.0047	0.1659	0.1348	1.3777	1.2274	0.0609	0.0201	0.0182	0.0057	1.9054	1.8728	2.8461	2.3553			1062501.0	1217311.0	biomarkers-30870-both_sexes-irnt	continuous-4080-both_sexes-irnt	0.2046	0.1678	0.033	0.0148	0.0888	0.0082	0.0336	2.6456
EUR	EUR	0.007	0.0649	0.0183	0.0109	0.1659	0.2706	1.3777	1.1234	0.0609	0.0302	0.0182	0.0337	1.9054	1.4387	2.8461	1.8846			1062501.0	1217311.0	biomarkers-30870-both_sexes-irnt	continuous-4101-both_sexes-irnt	0.2046	0.1395	0.033	0.0341	0.0332	0.5461	0.055	0.6036
EUR	EUR	0.0088	0.0353	0.0172	0.0102	0.1659	0.2858	1.3777	1.1486	0.0609	0.0281	0.0182	0.0299	1.9054	1.4709	2.8459	1.9457			1062501.0	1217311.0	biomarkers-30870-both_sexes-irnt	continuous-4104-both_sexes-irnt	0.2046	0.1571	0.033	0.0297	0.0406	0.4139	0.0497	0.8171
EUR	EUR	0.0091	0.0361	0.0173	0.0103	0.1659	0.2881	1.3777	1.1477	0.0609	0.0283	0.0182	0.0302	1.9054	1.4709	2.8459	1.951			1062501.0	1217311.0	biomarkers-30870-both_sexes-irnt	continuous-4105-both_sexes-irnt	0.2046	0.1553	0.033	0.0298	0.0415	0.4047	0.0498	0.8333
EUR	EUR	0.0088	0.0353	0.0172	0.0102	0.1659	0.2858	1.3777	1.1486	0.0609	0.0281	0.0182	0.0299	1.9054	1.4709	2.8459	1.9457			1062501.0	1217311.0	biomarkers-30870-both_sexes-irnt	continuous-4106-both_sexes-irnt	0.2046	0.1571	0.033	0.0297	0.0406	0.4139	0.0497	0.817
EUR	EUR	0.0251	0.1313	0.0108	0.0058	0.1659	0.2877	1.3777	1.1623	0.0609	0.0155	0.0182	0.0163	1.9054	1.6145	2.8461	1.9216			1062501.0	1217311.0	biomarkers-30870-both_sexes-irnt	continuous-4119-both_sexes-irnt	0.2046	0.1761	0.033	0.0168	0.115	9.2049e-05	0.0294	3.9106
EUR	EUR	0.0108	0.0341	0.0179	0.0107	0.1659	0.2918	1.3777	1.1552	0.0609	0.0294	0.0182	0.0315	1.9054	1.4781	2.8459	1.9798			1062501.0	1217311.0	biomarkers-30870-both_sexes-irnt	continuous-4123-both_sexes-irnt	0.2046	0.1584	0.033	0.03	0.049	0.3423	0.0516	0.9496
EUR	EUR	0.0232	0.0633	0.0078	0.0021	0.1659	0.0386	1.3777	1.0187	0.0609	0.0083	0.0182	0.0025	1.9054	1.207	2.8461	1.2332			1062501.0	1217311.0	biomarkers-30870-both_sexes-irnt	continuous-41235-both_sexes	0.2046	0.0801	0.033	0.0358	0.2902	2.3269e-23	0.0291	9.958
EUR	EUR	0.0104	0.0349	0.0178	0.0107	0.1659	0.288	1.3777	1.1334	0.0609	0.0291	0.0182	0.0312	1.9054	1.453	2.8459	1.9483			1062501.0	1217311.0	biomarkers-30870-both_sexes-irnt	continuous-4124-both_sexes-irnt	0.2046	0.1407	0.033	0.0307	0.0478	0.3571	0.0519	0.921
EUR	EUR	0.0108	0.0341	0.0179	0.0107	0.1659	0.2918	1.3777	1.1552	0.0609	0.0294	0.0182	0.0315	1.9054	1.4781	2.8459	1.9798			1062501.0	1217311.0	biomarkers-30870-both_sexes-irnt	continuous-4125-both_sexes-irnt	0.2046	0.1584	0.033	0.03	0.049	0.3423	0.0516	0.9497
EUR	EUR	0.0269	0.1317	0.0088	0.0042	0.1659	0.1217	1.3777	1.0654	0.0609	0.0163	0.0182	0.013	1.9054	1.2664	2.8461	1.4069			1062501.0	1217311.0	biomarkers-30870-both_sexes-irnt	continuous-4194-both_sexes-irnt	0.2046	0.1608	0.033	0.0401	0.1894	1.5453e-11	0.0281	6.7436
EUR	EUR	-0.0032	-0.0015	0.0087	0.0035	0.1659	0.0464	1.3777	1.0341	0.0609	0.0081	0.0182	0.005	1.9054	1.1459	2.8461	1.1652			1062501.0	1217311.0	biomarkers-30870-both_sexes-irnt	continuous-4195-both_sexes-irnt	0.2046	0.2066	0.033	0.0489	-0.0365	0.3609	0.04	-0.9137
EUR	EUR	0.0021	0.01	0.0076	0.0031	0.1659	0.0215	1.3777	1.037	0.0609	0.0074	0.0182	0.0036	1.9054	1.0926	2.8461	1.0955			1062501.0	1217311.0	biomarkers-30870-both_sexes-irnt	continuous-4241-both_sexes-irnt	0.2046	0.3871	0.033	0.0772	0.0348	0.5086	0.0527	0.6611
EUR	EUR	-0.0152	-0.0251	0.0095	0.0026	0.1659	0.1195	1.3777	1.1217	0.0609	0.017	0.0182	0.0045	1.9054	1.8324	2.8461	2.1465			1062501.0	1217311.0	biomarkers-30870-both_sexes-irnt	continuous-46-both_sexes-irnt	0.2046	0.1062	0.033	0.0149	-0.1082	2.4061e-08	0.0194	-5.5799
EUR	EUR	-0.0151	-0.019	0.0096	0.0027	0.1659	0.1188	1.3777	1.1294	0.0609	0.0166	0.0182	0.0046	1.9054	1.8284	2.8461	2.1439			1062501.0	1217311.0	biomarkers-30870-both_sexes-irnt	continuous-47-both_sexes-irnt	0.2046	0.1131	0.033	0.0145	-0.1074	3.1568e-08	0.0194	-5.5325
EUR	EUR	0.0731	0.4198	0.0121	0.0038	0.1659	0.2087	1.3777	1.1149	0.0609	0.0205	0.0182	0.0066	1.9054	2.2737	2.8461	2.8545			1062501.0	1217311.0	biomarkers-30870-both_sexes-irnt	continuous-48-both_sexes-irnt	0.2046	0.0619	0.033	0.011	0.3931	2.8253e-45	0.0278	14.1209
EUR	EUR	0.0096	0.0072	0.0073	0.0031	0.1659	0.0331	1.3777	1.0238	0.0609	0.0075	0.0182	0.0042	1.9054	1.1144	2.8461	1.1152			1062501.0	1217311.0	biomarkers-30870-both_sexes-irnt	continuous-4836-both_sexes	0.2046	0.2062	0.033	0.0648	0.1291	0.0027	0.043	3.0035
EUR	EUR	0.0343	0.2977	0.0166	0.0052	0.1659	0.2172	1.3777	1.3376	0.0609	0.0258	0.0182	0.008	1.9054	2.4421	2.8461	3.1645			1062501.0	1217311.0	biomarkers-30870-both_sexes-irnt	continuous-49-both_sexes-irnt	0.2046	0.156	0.033	0.0119	0.181	2.0721e-08	0.0323	5.6059
EUR	EUR	-0.0313	-0.087	0.0196	0.0066	0.1659	0.5244	1.3777	1.9726	0.0609	0.0902	0.0182	0.0269	1.9054	3.315	2.846	6.5718			1062501.0	1217311.0	biomarkers-30870-both_sexes-irnt	continuous-50-both_sexes-irnt	0.2046	0.1746	0.033	0.0162	-0.1062	2.2588e-06	0.0225	-4.7288
EUR	EUR	0.0014	0.0317	0.0126	0.0085	0.1659	0.314	1.3777	1.191	0.0609	0.0428	0.0182	0.0327	1.9054	1.4281	2.8461	1.7409			1062501.0	1217311.0	biomarkers-30870-both_sexes-irnt	continuous-5096-both_sexes-irnt	0.2046	0.2578	0.033	0.0577	0.0059	0.8759	0.038	0.1561
EUR	EUR	-0.0014	0.0374	0.0126	0.0091	0.1659	0.3311	1.3777	1.1743	0.0609	0.0342	0.0182	0.0313	1.9054	1.4069	2.8461	1.6758			1062501.0	1217311.0	biomarkers-30870-both_sexes-irnt	continuous-5097-both_sexes-irnt	0.2046	0.2579	0.033	0.0506	-0.006	0.8796	0.0394	-0.1515
EUR	EUR	0.0019	0.0321	0.0126	0.0083	0.1659	0.3198	1.3777	1.2031	0.0607	0.0438	0.0182	0.0327	1.9054	1.4494	2.8459	1.7632			1062501.0	1217311.0	biomarkers-30870-both_sexes-irnt	continuous-5099-both_sexes-irnt	0.2046	0.2661	0.0329	0.0574	0.0081	0.8275	0.037	0.2179
EUR	EUR	-0.0182	0.0076	0.0141	0.0045	0.1659	0.2491	1.3777	1.4725	0.0609	0.0486	0.0182	0.0149	1.9054	2.3006	2.8461	3.6713			1062501.0	1217311.0	biomarkers-30870-both_sexes-irnt	continuous-51-both_sexes-irnt	0.2046	0.1769	0.033	0.0182	-0.0895	1.5429e-05	0.0207	-4.3225
EUR	EUR	0.0016	0.0307	0.0116	0.0074	0.1659	0.3007	1.3777	1.2083	0.0609	0.0432	0.0182	0.0313	1.9054	1.4281	2.8461	1.7292			1062501.0	1217311.0	biomarkers-30870-both_sexes-irnt	continuous-5132-both_sexes-irnt	0.2046	0.2856	0.033	0.0592	0.0073	0.828	0.0337	0.2172
EUR	EUR	0.002	0.0351	0.0122	0.0087	0.1659	0.3218	1.3777	1.1801	0.0609	0.0342	0.0182	0.0305	1.9054	1.3894	2.8461	1.6655			1062501.0	1217311.0	biomarkers-30870-both_sexes-irnt	continuous-5134-both_sexes-irnt	0.2046	0.2706	0.033	0.0513	0.0086	0.8232	0.0384	0.2235
EUR	EUR	0.0033	0.0263	0.0118	0.0076	0.1659	0.293	1.3777	1.1941	0.0609	0.0416	0.0182	0.0305	1.9054	1.4034	2.8461	1.7007			1062501.0	1217311.0	biomarkers-30870-both_sexes-irnt	continuous-5135-both_sexes-irnt	0.2046	0.277	0.033	0.0594	0.0149	0.6733	0.0354	0.4216
EUR	EUR	0.0021	-0.0092	0.0095	0.0025	0.1659	0.0282	1.3777	1.027	0.0609	0.0087	0.0182	0.0021	1.9054	1.2201	2.8461	1.262			1062501.0	1217311.0	biomarkers-30870-both_sexes-irnt	continuous-699-both_sexes-irnt	0.2046	0.1032	0.033	0.0331	0.0304	0.4058	0.0366	0.8313
EUR	EUR	-0.0066	-0.0089	0.0075	0.0016	0.1659	0.0116	1.3777	1.0371	0.0609	0.007	0.0182	0.0015	1.9054	1.127	2.8461	1.135			1062501.0	1217311.0	biomarkers-30870-both_sexes-irnt	continuous-709-both_sexes	0.2046	0.2749	0.033	0.0521	-0.1503	0.0001	0.0389	-3.8591
EUR	EUR	-0.0066	-0.0279	0.008	0.0017	0.1659	0.03	1.3777	1.0583	0.0609	0.008	0.0182	0.0018	1.9054	1.2697	2.8461	1.3061			1062501.0	1217311.0	biomarkers-30870-both_sexes-irnt	continuous-728-both_sexes	0.2046	0.1905	0.033	0.026	-0.0941	0.0002	0.025	-3.7625
EUR	EUR	-0.0311	-0.1136	0.0086	0.0027	0.1659	0.0836	1.3777	1.1621	0.0609	0.0127	0.0182	0.004	1.9054	1.6259	2.8461	1.7791			1062501.0	1217311.0	biomarkers-30870-both_sexes-irnt	continuous-738-both_sexes	0.2046	0.2081	0.033	0.0163	-0.2639	6.226e-26	0.0251	-10.5309
EUR	EUR	0.0037	0.0567	0.0203	0.0094	0.1659	0.2912	1.3778	1.3337	0.0609	0.0476	0.0182	0.0286	1.9054	1.7806	2.8459	2.8276			1062501.0	1217311.0	biomarkers-30870-both_sexes-irnt	continuous-78-both_sexes-irnt	0.2047	0.1826	0.033	0.026	0.0169	0.7027	0.0443	0.3816
EUR	EUR	-0.0016	-0.0655	0.0094	0.0026	0.1659	0.04	1.3777	1.0392	0.0609	0.0085	0.0182	0.0021	1.9054	1.3135	2.8461	1.3709			1062501.0	1217311.0	biomarkers-30870-both_sexes-irnt	continuous-864-both_sexes	0.2046	0.1056	0.033	0.0229	-0.0197	0.5344	0.0317	-0.6212
EUR	EUR	-0.0372	-0.1683	0.0102	0.0031	0.1659	0.0804	1.3777	1.0619	0.0609	0.0109	0.0182	0.003	1.9054	1.5771	2.8461	1.7388			1062501.0	1217311.0	biomarkers-30870-both_sexes-irnt	continuous-924-both_sexes	0.2046	0.0838	0.033	0.0147	-0.3221	6.2998e-21	0.0343	-9.3849
EUR	EUR	-0.0166	-0.0673	0.0084	0.0021	0.1659	0.0338	1.3777	1.062	0.0609	0.0085	0.0182	0.0021	1.9054	1.2966	2.8461	1.3504			1062501.0	1217311.0	biomarkers-30870-both_sexes-irnt	continuous-943-both_sexes	0.2046	0.1769	0.033	0.0243	-0.2213	6.2703e-11	0.0338	-6.5371
EUR	EUR	-0.0032	-0.0397	0.0174	0.0056	0.1659	0.1371	1.3777	1.4432	0.0609	0.0566	0.0182	0.0112	1.9054	1.7413	2.8461	2.5133			1062501.0	1217311.0	biomarkers-30870-both_sexes-irnt	continuous-AG-both_sexes-irnt	0.2046	0.2929	0.033	0.0374	-0.0213	0.5842	0.0389	-0.5473
EUR	EUR	0.0263	0.2354	0.0182	0.0061	0.1659	0.1786	1.3777	1.3122	0.0609	0.0276	0.0182	0.0078	1.9054	2.1026	2.8461	2.8147			1062501.0	1217311.0	biomarkers-30870-both_sexes-irnt	continuous-DBP-both_sexes-auto_medadj_irnt	0.2046	0.172	0.033	0.0152	0.1531	8.363e-05	0.0389	3.9338
EUR	EUR	0.0258	0.2322	0.0182	0.006	0.1659	0.1763	1.3777	1.3093	0.0609	0.0275	0.0182	0.0077	1.9054	2.0855	2.8461	2.7925			1062501.0	1217311.0	biomarkers-30870-both_sexes-irnt	continuous-DBP-both_sexes-auto_medadj_raw	0.2046	0.1726	0.033	0.0154	0.1508	0.0001	0.0389	3.8806
EUR	EUR	0.0173	0.2054	0.0157	0.005	0.1659	0.1285	1.3777	1.2377	0.0609	0.0214	0.0182	0.0057	1.9054	1.9013	2.8461	2.3792			1062501.0	1217311.0	biomarkers-30870-both_sexes-irnt	continuous-DBP-both_sexes-combined_irnt	0.2046	0.1723	0.033	0.0156	0.1184	0.0016	0.0374	3.1624
EUR	EUR	0.0265	0.2412	0.0187	0.0061	0.1659	0.179	1.3777	1.3299	0.0609	0.0288	0.0182	0.0077	1.9054	2.1633	2.8461	2.9247			1062501.0	1217311.0	biomarkers-30870-both_sexes-irnt	continuous-DBP-both_sexes-combined_medadj_irnt	0.2046	0.1714	0.033	0.015	0.1538	8.4593e-05	0.0391	3.931
EUR	EUR	0.0259	0.2381	0.0187	0.0061	0.1659	0.177	1.3777	1.3257	0.0609	0.0287	0.0182	0.0077	1.9054	2.1502	2.8461	2.9023			1062501.0	1217311.0	biomarkers-30870-both_sexes-irnt	continuous-DBP-both_sexes-combined_medadj_raw	0.2046	0.1712	0.033	0.0151	0.1513	0.0001	0.0391	3.8723
EUR	EUR	0.0169	0.2036	0.0156	0.005	0.1659	0.1269	1.3777	1.2341	0.0609	0.0213	0.0182	0.0056	1.9054	1.8891	2.8461	2.3608			1062501.0	1217311.0	biomarkers-30870-both_sexes-irnt	continuous-DBP-both_sexes-combined_raw	0.2046	0.172	0.033	0.0157	0.1167	0.0018	0.0374	3.1185
EUR	EUR	0.0683	0.4746	0.0282	0.0108	0.166	0.1389	1.3759	1.4163	0.0599	0.1015	0.0181	0.0196	1.9054	1.6601	2.8452	2.6173			1062501.0	1217311.0	biomarkers-30870-both_sexes-irnt	continuous-LDLC-both_sexes-medadj_irnt	0.2037	0.2574	0.0325	0.0627	0.4495	5.8891e-20	0.0491	9.1463
EUR	EUR	0.0679	0.4646	0.0281	0.0107	0.166	0.1331	1.376	1.42	0.06	0.1175	0.0181	0.0201	1.9054	1.6448	2.8452	2.5764			1062501.0	1217311.0	biomarkers-30870-both_sexes-irnt	continuous-LDLC-both_sexes-medadj_raw	0.2037	0.2664	0.0325	0.0745	0.4566	5.73e-19	0.0513	8.8971
EUR	EUR	0.0165	0.1951	0.0157	0.0051	0.1659	0.1255	1.3777	1.2134	0.0609	0.0189	0.0182	0.0057	1.9054	1.8204	2.8461	2.2722			1062501.0	1217311.0	biomarkers-30870-both_sexes-irnt	continuous-MAP-both_sexes-auto_irnt	0.2046	0.1677	0.033	0.0149	0.1143	0.0027	0.0382	2.9954
EUR	EUR	0.0253	0.2306	0.0187	0.0062	0.1659	0.1804	1.3777	1.3158	0.0609	0.0271	0.0182	0.008	1.9054	2.1026	2.8461	2.8362			1062501.0	1217311.0	biomarkers-30870-both_sexes-irnt	continuous-MAP-both_sexes-auto_medadj_irnt	0.2046	0.172	0.033	0.0148	0.1462	0.0002	0.0392	3.7276
EUR	EUR	0.0246	0.224	0.0186	0.0061	0.1659	0.1769	1.3777	1.3116	0.0609	0.0269	0.0182	0.0079	1.9054	2.0769	2.8461	2.8029			1062501.0	1217311.0	biomarkers-30870-both_sexes-irnt	continuous-MAP-both_sexes-auto_medadj_raw	0.2046	0.1728	0.033	0.0149	0.1434	0.0002	0.0391	3.6651
EUR	EUR	0.0158	0.1899	0.0156	0.005	0.1659	0.1219	1.3777	1.207	0.0609	0.0186	0.0182	0.0056	1.9054	1.8005	2.8461	2.2353			1062501.0	1217311.0	biomarkers-30870-both_sexes-irnt	continuous-MAP-both_sexes-auto_raw	0.2046	0.1676	0.033	0.0151	0.1108	0.0036	0.0381	2.9097
EUR	EUR	0.0167	0.1995	0.0162	0.0051	0.1659	0.1255	1.3777	1.2216	0.0609	0.0199	0.0182	0.0056	1.9054	1.8687	2.8461	2.3434			1062501.0	1217311.0	biomarkers-30870-both_sexes-irnt	continuous-MAP-both_sexes-combined_irnt	0.2046	0.165	0.033	0.0148	0.116	0.0026	0.0386	3.0078
EUR	EUR	0.026	0.2391	0.0195	0.0063	0.1659	0.1861	1.3777	1.3652	0.0609	0.0293	0.0182	0.0082	1.9054	2.2203	2.8461	3.0247			1062501.0	1217311.0	biomarkers-30870-both_sexes-irnt	continuous-MAP-both_sexes-combined_medadj_irnt	0.2046	0.1803	0.033	0.0145	0.1481	0.0002	0.0394	3.7611
EUR	EUR	0.0252	0.2326	0.0193	0.0062	0.1659	0.1827	1.3777	1.3594	0.0609	0.0291	0.0182	0.0081	1.9054	2.1939	2.8461	2.9881			1062501.0	1217311.0	biomarkers-30870-both_sexes-irnt	continuous-MAP-both_sexes-combined_medadj_raw	0.2046	0.1808	0.033	0.0146	0.145	0.0002	0.0392	3.6945
EUR	EUR	0.016	0.1946	0.016	0.0051	0.1659	0.1223	1.3777	1.2158	0.0609	0.0196	0.0182	0.0055	1.9054	1.8485	2.8461	2.3077			1062501.0	1217311.0	biomarkers-30870-both_sexes-irnt	continuous-MAP-both_sexes-combined_raw	0.2046	0.165	0.033	0.015	0.1123	0.0035	0.0385	2.9201
EUR	EUR	0.0285	0.0531	0.0096	0.0083	0.1659	0.1821	1.3777	1.0169	0.0609	0.0065	0.0182	0.0164	1.9054	1.1364	2.8461	1.1502			1062501.0	1217311.0	biomarkers-30870-both_sexes-irnt	continuous-MAP-both_sexes-manual_medadj_raw	0.2046	0.1127	0.033	0.0431	0.164	0.0012	0.0506	3.2425
EUR	EUR	0.0188	0.0468	0.0084	0.0073	0.1659	0.1268	1.3777	1.0159	0.0609	0.0068	0.0182	0.0152	1.9054	1.0988	2.8461	1.1095			1062501.0	1217311.0	biomarkers-30870-both_sexes-irnt	continuous-MAP-both_sexes-manual_raw	0.2046	0.1448	0.033	0.0623	0.1296	0.0143	0.0529	2.4494
EUR	EUR	0.0319	0.0923	0.0089	0.0025	0.1659	0.0784	1.3777	1.0632	0.0609	0.0109	0.0182	0.0029	1.9054	1.5733	2.8461	1.7197			1062501.0	1217311.0	biomarkers-30870-both_sexes-irnt	continuous-MCP-both_sexes-irnt	0.2046	0.0878	0.033	0.0151	0.2796	3.622e-22	0.0289	9.6813
EUR	EUR	0.0104	0.0579	0.0189	0.0063	0.1659	0.1375	1.3777	1.466	0.0609	0.0637	0.0182	0.0112	1.9054	1.753	2.8461	2.5476			1062501.0	1217311.0	biomarkers-30870-both_sexes-irnt	continuous-NAP-both_sexes-irnt	0.2046	0.3011	0.033	0.0412	0.0692	0.1252	0.0451	1.5332
EUR	EUR	0.0035	0.0582	0.0128	0.0036	0.1659	0.1528	1.3777	1.2322	0.0609	0.0257	0.0182	0.007	1.9054	1.8606	2.8461	2.4737			1062501.0	1217311.0	biomarkers-30870-both_sexes-irnt	continuous-PP-both_sexes-auto_irnt	0.2046	0.1576	0.033	0.0174	0.0219	0.3402	0.023	0.9537
EUR	EUR	0.008	0.0801	0.014	0.0041	0.1659	0.1682	1.3777	1.2566	0.0609	0.0271	0.0182	0.0073	1.9054	1.9383	2.8461	2.6153			1062501.0	1217311.0	biomarkers-30870-both_sexes-irnt	continuous-PP-both_sexes-auto_medadj_irnt	0.2046	0.1588	0.033	0.0168	0.0481	0.0551	0.0251	1.918
EUR	EUR	0.0036	0.0559	0.0125	0.0035	0.1659	0.1485	1.3777	1.2255	0.0609	0.0255	0.0182	0.0069	1.9054	1.8284	2.8461	2.4329			1062501.0	1217311.0	biomarkers-30870-both_sexes-irnt	continuous-PP-both_sexes-auto_raw	0.2046	0.1574	0.033	0.0178	0.0229	0.3146	0.0227	1.0056
EUR	EUR	0.0041	0.0606	0.0127	0.0036	0.1662	0.1516	1.3756	1.251	0.0607	0.0271	0.0182	0.0069	1.9054	1.8972	2.8462	2.5549			1062501.0	1217311.0	biomarkers-30870-both_sexes-irnt	continuous-PP-both_sexes-combined_irnt	0.2035	0.1614	0.0329	0.0174	0.0256	0.2593	0.0227	1.1281
EUR	EUR	0.0088	0.0834	0.0142	0.0041	0.1659	0.1717	1.3777	1.3056	0.0609	0.0292	0.0182	0.0075	1.9054	2.0302	2.8461	2.7727			1062501.0	1217311.0	biomarkers-30870-both_sexes-irnt	continuous-PP-both_sexes-combined_medadj_irnt	0.2046	0.1724	0.033	0.0165	0.0519	0.037	0.0249	2.0863
EUR	EUR	0.0089	0.0779	0.0139	0.004	0.1659	0.1661	1.3777	1.2964	0.0609	0.0289	0.0182	0.0073	1.9054	1.984	2.8461	2.7179			1062501.0	1217311.0	biomarkers-30870-both_sexes-irnt	continuous-PP-both_sexes-combined_medadj_raw	0.2046	0.1726	0.033	0.0168	0.0535	0.0294	0.0245	2.1784
EUR	EUR	0.0043	0.0569	0.0125	0.0035	0.1659	0.1479	1.3777	1.2431	0.0609	0.0267	0.0182	0.0068	1.9054	1.8647	2.8461	2.5164			1062501.0	1217311.0	biomarkers-30870-both_sexes-irnt	continuous-PP-both_sexes-combined_raw	0.2046	0.1603	0.033	0.0176	0.0277	0.2168	0.0224	1.2351
EUR	EUR	0.0056	0.0179	0.0072	0.0057	0.1659	0.1341	1.3777	1.0304	0.0609	0.0076	0.0182	0.0168	1.9054	1.1207	2.8461	1.1283			1062501.0	1217311.0	biomarkers-30870-both_sexes-irnt	continuous-PP-both_sexes-manual_raw	0.2046	0.237	0.033	0.0592	0.0373	0.3312	0.0384	0.9718
EUR	EUR	0.0213	0.1969	0.0178	0.0057	0.1659	0.1808	1.3777	1.3125	0.0609	0.0268	0.0182	0.0076	1.9054	2.094	2.8461	2.8206			1062501.0	1217311.0	biomarkers-30870-both_sexes-irnt	continuous-SBP-both_sexes-auto_medadj_irnt	0.2046	0.1716	0.033	0.0147	0.1228	0.0006	0.0357	3.442
EUR	EUR	0.0202	0.1854	0.0176	0.0056	0.1659	0.1744	1.3777	1.3044	0.0609	0.0263	0.0182	0.0074	1.9054	2.0556	2.8461	2.7586			1062501.0	1217311.0	biomarkers-30870-both_sexes-irnt	continuous-SBP-both_sexes-auto_medadj_raw	0.2046	0.1731	0.033	0.015	0.1187	0.0008	0.0356	3.3367
EUR	EUR	0.0139	0.167	0.0156	0.0048	0.1659	0.1356	1.3777	1.2424	0.0609	0.0213	0.0182	0.0057	1.9054	1.93	2.8461	2.4427			1062501.0	1217311.0	biomarkers-30870-both_sexes-irnt	continuous-SBP-both_sexes-combined_irnt	0.2046	0.168	0.033	0.0147	0.0925	0.0063	0.0339	2.7305
EUR	EUR	0.0222	0.2041	0.0185	0.0058	0.1659	0.1866	1.3777	1.3623	0.0609	0.0291	0.0182	0.0078	1.9054	2.2159	2.8461	3.0082			1062501.0	1217311.0	biomarkers-30870-both_sexes-irnt	continuous-SBP-both_sexes-combined_medadj_irnt	0.2046	0.1804	0.033	0.0145	0.1259	0.0004	0.0358	3.5173
EUR	EUR	0.021	0.1926	0.0182	0.0057	0.1659	0.1799	1.3777	1.3522	0.0609	0.0285	0.0182	0.0076	1.9054	2.1764	2.8461	2.9392			1062501.0	1217311.0	biomarkers-30870-both_sexes-irnt	continuous-SBP-both_sexes-combined_medadj_raw	0.2046	0.1816	0.033	0.0147	0.1216	0.0006	0.0356	3.4149
EUR	EUR	0.0126	0.1568	0.0152	0.0046	0.1659	0.1298	1.3777	1.2321	0.0609	0.0206	0.0182	0.0055	1.9054	1.8891	2.8461	2.3796			1062501.0	1217311.0	biomarkers-30870-both_sexes-irnt	continuous-SBP-both_sexes-combined_raw	0.2046	0.1683	0.033	0.0149	0.0862	0.01	0.0335	2.5752
EUR	EUR	0.0234	0.0465	0.0091	0.0076	0.1659	0.1765	1.3777	1.0194	0.0609	0.0068	0.0182	0.0167	1.9054	1.1333	2.8461	1.1484			1062501.0	1217311.0	biomarkers-30870-both_sexes-irnt	continuous-SBP-both_sexes-manual_medadj_raw	0.2046	0.1305	0.033	0.0461	0.1367	0.0031	0.0462	2.9586
EUR	EUR	0.0152	0.0669	0.0095	0.0028	0.1659	0.1026	1.3777	1.0671	0.0609	0.0125	0.0182	0.0039	1.9054	1.6908	2.8461	1.9451			1062501.0	1217311.0	biomarkers-30870-both_sexes-irnt	continuous-Smoking-both_sexes-Ever_Never	0.2046	0.071	0.033	0.0133	0.1165	8.2173e-07	0.0236	4.9301
EUR	EUR	-0.0085	-0.0522	0.0191	0.0063	0.1659	0.1821	1.3777	1.3371	0.0609	0.055	0.0182	0.0144	1.9054	1.9218	2.8461	2.9809			1062501.0	1217311.0	biomarkers-30870-both_sexes-irnt	continuous-eGFR-both_sexes-irnt	0.2046	0.1702	0.033	0.0278	-0.049	0.1861	0.037	-1.3221
EUR	EUR	-0.0281	-0.1811	0.0181	0.0061	0.1659	0.2153	1.3777	1.4566	0.0608	0.0673	0.0182	0.0169	1.9054	2.1112	2.8461	3.3547			1062501.0	1217311.0	biomarkers-30870-both_sexes-irnt	continuous-eGFRcreacys-both_sexes-irnt	0.2046	0.1939	0.033	0.0286	-0.1486	1.017e-05	0.0337	-4.4135
EUR	EUR	-0.0457	-0.2455	0.0128	0.0043	0.1659	0.2153	1.3776	1.2124	0.0608	0.044	0.0182	0.0215	1.9054	2.0812	2.8463	3.0154			1062501.0	1217311.0	biomarkers-30870-both_sexes-irnt	continuous-eGFRcys-both_sexes-irnt	0.2045	0.1054	0.033	0.0218	-0.2419	2.0971e-18	0.0276	-8.7519
EUR	EUR	0.0813	0.4173	0.0177	0.0047	0.1659	0.1564	1.3777	1.1394	0.0609	0.0214	0.0182	0.0055	1.9054	2.0133	2.8461	2.4489			1062501.0	1217311.0	biomarkers-30870-both_sexes-irnt	continuous-whr-both_sexes-irnt	0.2046	0.0962	0.033	0.0148	0.5048	9.1844e-64	0.0299	16.8579
EUR	EUR	0.0405	0.1436	0.013	0.0033	0.1659	0.0398	1.3777	1.0592	0.0609	0.0111	0.0182	0.0024	1.9054	1.2899	2.8461	1.3993			1062501.0	1217311.0	biomarkers-30870-both_sexes-irnt	icd10-E11-both_sexes	0.2046	0.1482	0.033	0.0278	0.4982	2.225e-22	0.0512	9.731
EUR	EUR	0.0226	0.0995	0.0102	0.0029	0.1659	0.0289	1.3777	1.0126	0.0609	0.0084	0.0182	0.0019	1.9054	1.2267	2.8461	1.2647			1062501.0	1217311.0	biomarkers-30870-both_sexes-irnt	icd10-E66-both_sexes	0.2046	0.0475	0.033	0.0317	0.3265	4.9775e-10	0.0525	6.2198
EUR	EUR	0.0392	0.1228	0.0141	0.0036	0.1659	0.0324	1.3777	1.0282	0.0609	0.0124	0.0182	0.0025	1.9054	1.2398	2.8461	1.3052			1062501.0	1217311.0	biomarkers-30870-both_sexes-irnt	icd10-E78-both_sexes	0.2046	0.0923	0.033	0.0407	0.5351	5.0004e-60	0.0327	16.3415
EUR	EUR	0.013	0.062	0.0102	0.0026	0.1659	0.0189	1.3777	1.0086	0.0609	0.0072	0.0182	0.0015	1.9054	1.1491	2.8461	1.1728			1062501.0	1217311.0	biomarkers-30870-both_sexes-irnt	icd10-F17-both_sexes	0.2046	0.0499	0.033	0.0418	0.2322	2.5292e-05	0.0551	4.2122
EUR	EUR	0.0069	0.0646	0.0073	0.0016	0.1659	0.016	1.3777	0.9938	0.0609	0.0068	0.0182	0.0014	1.9054	1.1175	2.8461	1.1278		Ratio < 0, possibly indicating GC correction	1062501.0	1217311.0	biomarkers-30870-both_sexes-irnt	icd10-F32-both_sexes	0.2046		0.033		0.1334	2.6879e-05	0.0318	4.1984
EUR	EUR	0.0114	0.0487	0.0088	0.0022	0.1659	0.0102	1.3777	1.0009	0.0609	0.0071	0.0182	0.0014	1.9054	1.0772	2.8461	1.0881			1062501.0	1217311.0	biomarkers-30870-both_sexes-irnt	icd10-G47-both_sexes	0.2046	0.0098	0.033	0.0804	0.2762	2.597e-06	0.0588	4.7004
EUR	EUR	0.0228	0.0692	0.0105	0.0021	0.1659	0.0257	1.3777	1.0249	0.0609	0.008	0.0182	0.0019	1.9054	1.2038	2.8461	1.2412			1062501.0	1217311.0	biomarkers-30870-both_sexes-irnt	icd10-I20-both_sexes	0.2046	0.1034	0.033	0.0331	0.3492	9.9615e-26	0.0333	10.4865
EUR	EUR	0.0237	0.0683	0.0108	0.0024	0.166	0.0356	1.3775	1.0196	0.0608	0.0103	0.0182	0.0026	1.9054	1.2398	2.8464	1.3233			1062501.0	1217311.0	biomarkers-30870-both_sexes-irnt	icd10-I25-both_sexes	0.2045	0.0606	0.0329	0.0318	0.3083	1.4597e-23	0.0308	10.0043
EUR	EUR	-0.0057	-0.0144	0.0108	0.0029	0.1659	0.0219	1.3777	1.0334	0.0609	0.0146	0.0182	0.0022	1.9054	1.1651	2.8461	1.2271			1062501.0	1217311.0	biomarkers-30870-both_sexes-irnt	icd10-I83-both_sexes	0.2046	0.1469	0.033	0.0644	-0.0948	0.0419	0.0466	-2.0341
EUR	EUR	-0.0008	0.0065	0.0084	0.0022	0.1659	0.0091	1.3777	1.0076	0.0609	0.0087	0.0182	0.0017	1.9054	1.0557	2.8461	1.0856			1062501.0	1217311.0	biomarkers-30870-both_sexes-irnt	icd10-J33-both_sexes	0.2046	0.0885	0.033	0.101	-0.0197	0.7253	0.0562	-0.3513
EUR	EUR	0.0095	0.0387	0.0127	0.0035	0.1659	0.018	1.3777	1.0116	0.0609	0.009	0.0182	0.002	1.9054	1.1428	2.8461	1.1676			1062501.0	1217311.0	biomarkers-30870-both_sexes-irnt	icd10-J44-both_sexes	0.2046	0.0692	0.033	0.0537	0.1736	0.0245	0.0772	2.2492
EUR	EUR	0.0123	0.0253	0.0111	0.0031	0.1659	0.0333	1.3777	1.0264	0.0609	0.0119	0.0182	0.0029	1.9054	1.2168	2.8461	1.316			1062501.0	1217311.0	biomarkers-30870-both_sexes-irnt	icd10-J45-both_sexes	0.2046	0.0837	0.033	0.0378	0.1648	0.0006	0.0482	3.421
EUR	EUR	0.0144	0.0566	0.0082	0.0019	0.1659	0.018	1.3777	1.0167	0.0609	0.0078	0.0182	0.0014	1.9054	1.1587	2.8461	1.17			1062501.0	1217311.0	biomarkers-30870-both_sexes-irnt	icd10-K21-both_sexes	0.2046	0.0982	0.033	0.0459	0.2631	7.1965e-11	0.0404	6.5165
EUR	EUR	0.0084	0.0125	0.0093	0.0023	0.1659	0.0099	1.3777	1.0175	0.0609	0.0079	0.0182	0.0013	1.9054	1.0895	2.8461	1.1033			1062501.0	1217311.0	biomarkers-30870-both_sexes-irnt	icd10-K22-both_sexes	0.2046	0.1696	0.033	0.0764	0.2067	0.0019	0.0665	3.1095
EUR	EUR	0.0155	0.0399	0.0072	0.0016	0.1659	0.0161	1.3777	1.0127	0.0609	0.0072	0.0182	0.0015	1.9054	1.1396	2.8461	1.1514			1062501.0	1217311.0	biomarkers-30870-both_sexes-irnt	icd10-K29-both_sexes	0.2046	0.0837	0.033	0.0478	0.2998	3.1019e-17	0.0355	8.4427
EUR	EUR	-0.0041	-0.0273	0.0091	0.0024	0.1661	0.0222	1.3777	1.0081	0.0614	0.0085	0.0181	0.0025	1.9054	1.1396	2.8476	1.1958			1062501.0	1217311.0	biomarkers-30870-both_sexes-irnt	icd10-K40-both_sexes	0.2044	0.0414	0.0333	0.0436	-0.0668	0.0993	0.0406	-1.6484
EUR	EUR	0.013	0.0481	0.0092	0.0025	0.1659	0.0256	1.3777	1.0257	0.0609	0.0083	0.0182	0.0016	1.9054	1.2103	2.8461	1.2424			1062501.0	1217311.0	biomarkers-30870-both_sexes-irnt	icd10-K44-both_sexes	0.2046	0.1062	0.033	0.0342	0.1989	1.8291e-06	0.0417	4.7714
EUR	EUR	0.0126	0.0224	0.0073	0.0016	0.1659	0.0086	1.3777	1.0022	0.0609	0.0064	0.0182	0.0013	1.9054	1.0679	2.8461	1.0755			1062501.0	1217311.0	biomarkers-30870-both_sexes-irnt	icd10-K52-both_sexes	0.2046	0.029	0.033	0.0841	0.3332	6.3038e-12	0.0485	6.8726
EUR	EUR	0.0104	0.0728	0.0078	0.002	0.1659	0.0372	1.3777	1.0163	0.0609	0.0117	0.0182	0.0023	1.9054	1.2464	2.8461	1.3374			1062501.0	1217311.0	biomarkers-30870-both_sexes-irnt	icd10-K57-both_sexes	0.2046	0.0482	0.033	0.0345	0.1323	4.6055e-08	0.0242	5.4659
EUR	EUR	0.0177	0.0784	0.0099	0.0029	0.1659	0.0172	1.3781	1.0212	0.0607	0.0097	0.0182	0.0019	1.9054	1.1333	2.8468	1.1688			1062501.0	1217311.0	biomarkers-30870-both_sexes-irnt	icd10-K80-both_sexes	0.2047	0.1256	0.0328	0.0574	0.332	1.4788e-07	0.0632	5.2552
EUR	EUR	-0.0023	0.0254	0.0104	0.003	0.1659	0.0207	1.3777	1.0213	0.0609	0.0094	0.0182	0.002	1.9054	1.1587	2.8461	1.2025			1062501.0	1217311.0	biomarkers-30870-both_sexes-irnt	icd10-M16-both_sexes	0.2046	0.1052	0.033	0.0462	-0.0397	0.4393	0.0514	-0.7733
EUR	EUR	0.0161	0.0411	0.0089	0.0024	0.166	0.0285	1.3774	1.0249	0.0608	0.0085	0.0182	0.0019	1.9054	1.2234	2.8467	1.271			1062501.0	1217311.0	biomarkers-30870-both_sexes-irnt	icd10-M17-both_sexes	0.2044	0.0918	0.0329	0.0313	0.2347	2.8207e-09	0.0395	5.9417
EUR	EUR	0.0113	0.0219	0.0068	0.0016	0.1659	0.0087	1.3777	1.0119	0.0609	0.0068	0.0182	0.0012	1.9054	1.0802	2.8461	1.086			1062501.0	1217311.0	biomarkers-30870-both_sexes-irnt	icd10-M51-both_sexes	0.2046	0.1388	0.033	0.0791	0.298	6.9158e-11	0.0457	6.5225
EUR	EUR	0.0087	0.0301	0.008	0.0021	0.1659	0.0132	1.3777	0.9982	0.0609	0.0078	0.0182	0.0014	1.9054	1.1082	2.8461	1.112		Ratio < 0, possibly indicating GC correction	1062501.0	1217311.0	biomarkers-30870-both_sexes-irnt	icd10-M75-both_sexes	0.2046		0.033		0.1853	0.0002	0.05	3.7039
EUR	EUR	0.0086	0.0191	0.0089	0.0019	0.1659	0.0121	1.3777	1.0048	0.0609	0.0072	0.0182	0.0013	1.9054	1.0988	2.8461	1.1067			1062501.0	1217311.0	biomarkers-30870-both_sexes-irnt	icd10-N20-both_sexes	0.2046	0.0451	0.033	0.0679	0.1912	6.3803e-06	0.0424	4.5134
EUR	EUR	0.0073	0.0355	0.0082	0.002	0.1659	0.0141	1.3777	1.018	0.0609	0.0077	0.0182	0.0014	1.9054	1.1113	2.8461	1.1389			1062501.0	1217311.0	biomarkers-30870-both_sexes-irnt	icd10-N81-both_sexes	0.2046	0.1296	0.033	0.0556	0.1512	0.0003	0.0415	3.6434
EUR	EUR	0.0195	0.0525	0.0083	0.0018	0.1659	0.022	1.3777	1.0141	0.0609	0.0071	0.0182	0.0015	1.9054	1.1843	2.8461	1.2029			1062501.0	1217311.0	biomarkers-30870-both_sexes-irnt	icd10-R07-both_sexes	0.2046	0.0696	0.033	0.035	0.3218	8.0309e-19	0.0363	8.8596
EUR	EUR	0.0138	0.0436	0.0084	0.0019	0.166	0.0164	1.3774	1.0179	0.0607	0.0078	0.0183	0.0015	1.9054	1.1364	2.8462	1.157			1062501.0	1217311.0	biomarkers-30870-both_sexes-irnt	icd10-R10-both_sexes	0.2044	0.1142	0.0329	0.0495	0.2641	1.1807e-09	0.0434	6.0828
EUR	EUR	0.007	0.0072	0.0066	0.0015	0.1659	0.0053	1.3777	1.0086	0.0609	0.0067	0.0182	0.0012	1.9054	1.0466	2.8461	1.054			1062501.0	1217311.0	biomarkers-30870-both_sexes-irnt	icd10-R19-both_sexes	0.2046	0.1593	0.033	0.1233	0.2355	3.7995e-06	0.051	4.6221
EUR	EUR	0.0128	0.0424	0.0077	0.0016	0.1659	0.0132	1.3777	1.0238	0.0609	0.0067	0.0182	0.0014	1.9054	1.127	2.8461	1.1363			1062501.0	1217311.0	biomarkers-30870-both_sexes-irnt	icd10-Z72-both_sexes	0.2046	0.175	0.033	0.0489	0.2725	2.6231e-11	0.0409	6.6663
EUR	EUR	0.0104	0.0401	0.0084	0.0016	0.1659	0.0107	1.3777	1.0285	0.0609	0.0081	0.0182	0.0016	1.9054	1.0895	2.8461	1.1195			1062501.0	1217311.0	biomarkers-30870-both_sexes-irnt	icd10-Z82-both_sexes	0.2046	0.2387	0.033	0.0682	0.2459	7.3214e-10	0.0399	6.159
EUR	EUR	0.0165	0.0618	0.0088	0.0022	0.1659	0.0242	1.3777	1.0122	0.0609	0.0082	0.0182	0.0018	1.9054	1.194	2.8461	1.2203			1062501.0	1217311.0	biomarkers-30870-both_sexes-irnt	icd10-Z86-both_sexes	0.2046	0.0551	0.033	0.0374	0.2606	8.3027e-10	0.0425	6.139
EUR	EUR	0.011	0.0493	0.0096	0.0027	0.1659	0.0154	1.3777	1.0184	0.0609	0.0082	0.0182	0.0015	1.9054	1.1364	2.8461	1.1517			1062501.0	1217311.0	biomarkers-30870-both_sexes-irnt	icd10-Z88-both_sexes	0.2046	0.1213	0.033	0.0539	0.2172	0.0002	0.0582	3.7337
EUR	EUR	0.0152	0.0453	0.0095	0.0019	0.1659	0.018	1.3777	1.0103	0.0609	0.0082	0.0182	0.0018	1.9054	1.1301	2.8461	1.1627			1062501.0	1217311.0	biomarkers-30870-both_sexes-irnt	icd10-Z95-both_sexes	0.2046	0.0634	0.033	0.0502	0.2791	9.0493e-16	0.0347	8.0391
EUR	EUR	0.0401	0.1331	0.0127	0.0032	0.1659	0.0381	1.3777	1.0703	0.0609	0.0114	0.0182	0.0024	1.9054	1.2899	2.8461	1.3964			1062501.0	1217311.0	biomarkers-30870-both_sexes-irnt	phecode-250-both_sexes	0.2046	0.1774	0.033	0.0288	0.5044	1.0157e-23	0.0502	10.0401
EUR	EUR	0.0406	0.1435	0.0131	0.0034	0.1658	0.0402	1.3785	1.0637	0.0617	0.011	0.0182	0.0024	1.9054	1.2966	2.8471	1.4063			1062501.0	1217311.0	biomarkers-30870-both_sexes-irnt	phecode-250.2-both_sexes	0.2049	0.1567	0.0334	0.027	0.4972	2.3357e-22	0.0511	9.726
EUR	EUR	0.0393	0.1227	0.0141	0.0036	0.1659	0.0323	1.3777	1.0294	0.0609	0.0124	0.0182	0.0025	1.9054	1.2398	2.8461	1.3058			1062501.0	1217311.0	biomarkers-30870-both_sexes-irnt	phecode-272-both_sexes	0.2046	0.0962	0.033	0.0406	0.5365	1.0459e-60	0.0326	16.4366
EUR	EUR	0.0394	0.1238	0.0141	0.0036	0.1659	0.0328	1.3777	1.037	0.0609	0.0125	0.0182	0.0025	1.9054	1.2498	2.8461	1.3171			1062501.0	1217311.0	biomarkers-30870-both_sexes-irnt	phecode-272.1-both_sexes	0.2046	0.1166	0.033	0.0395	0.5339	3.3802e-60	0.0326	16.3654
EUR	EUR	0.0378	0.121	0.0136	0.0036	0.1659	0.0306	1.3777	1.0281	0.0609	0.0127	0.0182	0.0025	1.9054	1.2267	2.8461	1.2892			1062501.0	1217311.0	biomarkers-30870-both_sexes-irnt	phecode-272.11-both_sexes	0.2046	0.0971	0.033	0.044	0.5307	9.4049e-53	0.0347	15.2865
EUR	EUR	0.0228	0.0992	0.0102	0.0029	0.1659	0.0293	1.3777	1.0113	0.0609	0.0084	0.0182	0.0019	1.9054	1.2299	2.8461	1.2672			1062501.0	1217311.0	biomarkers-30870-both_sexes-irnt	phecode-278-both_sexes	0.2046	0.0421	0.033	0.0314	0.3268	2.9087e-10	0.0518	6.3036
EUR	EUR	0.0227	0.0997	0.0103	0.0029	0.1659	0.0291	1.3777	1.017	0.0609	0.0084	0.0182	0.0019	1.9054	1.2332	2.8461	1.2709			1062501.0	1217311.0	biomarkers-30870-both_sexes-irnt	phecode-278.1-both_sexes	0.2046	0.0628	0.033	0.0311	0.3265	4.7255e-10	0.0524	6.228
EUR	EUR	0.0051	0.0401	0.0072	0.0017	0.1659	0.0106	1.3777	1.0132	0.0609	0.0073	0.0182	0.0014	1.9054	1.1019	2.8461	1.0965			1062501.0	1217311.0	biomarkers-30870-both_sexes-irnt	phecode-300-both_sexes	0.2046	0.1372	0.033	0.0753	0.1218	0.0045	0.0429	2.8394
EUR	EUR	0.0052	0.0364	0.0072	0.0018	0.1659	0.0099	1.3777	1.0102	0.0609	0.0072	0.0182	0.0014	1.9054	1.0926	2.8461	1.0876			1062501.0	1217311.0	biomarkers-30870-both_sexes-irnt	phecode-300.1-both_sexes	0.2046	0.1167	0.033	0.082	0.1293	0.0052	0.0463	2.7939
EUR	EUR	0.0153	0.0587	0.0093	0.0026	0.1659	0.0231	1.3777	1.0131	0.0609	0.0077	0.0182	0.0017	1.9054	1.1811	2.8461	1.2084			1062501.0	1217311.0	biomarkers-30870-both_sexes-irnt	phecode-306-both_sexes	0.2046	0.063	0.033	0.0369	0.2468	2.6864e-07	0.048	5.1442
EUR	EUR	0.0042	0.0219	0.0075	0.0017	0.1659	0.0134	1.3777	0.9966	0.0609	0.007	0.0182	0.0013	1.9054	1.0926	2.8461	1.107		Ratio < 0, possibly indicating GC correction	1062501.0	1217311.0	biomarkers-30870-both_sexes-irnt	phecode-317-both_sexes	0.2046		0.033		0.0885	0.0222	0.0387	2.2861
EUR	EUR	0.0136	0.0623	0.0102	0.0027	0.1659	0.0206	1.3777	1.0127	0.0609	0.0072	0.0182	0.0016	1.9054	1.1619	2.8461	1.1856			1062501.0	1217311.0	biomarkers-30870-both_sexes-irnt	phecode-318-both_sexes	0.2046	0.0685	0.033	0.0389	0.2323	1.3488e-05	0.0534	4.352
EUR	EUR	0.0116	0.0471	0.0087	0.0022	0.1659	0.0103	1.3777	0.9999	0.0609	0.007	0.0182	0.0014	1.9054	1.0741	2.8461	1.088		Ratio < 0, possibly indicating GC correction	1062501.0	1217311.0	biomarkers-30870-both_sexes-irnt	phecode-327-both_sexes	0.2046		0.033		0.281	1.3269e-06	0.0581	4.8357
EUR	EUR	0.0113	0.0529	0.0096	0.0024	0.1659	0.0108	1.3777	0.9999	0.0609	0.0078	0.0182	0.0014	1.9054	1.0864	2.8461	1.0925		Ratio < 0, possibly indicating GC correction	1062501.0	1217311.0	biomarkers-30870-both_sexes-irnt	phecode-327.3-both_sexes	0.2046		0.033		0.2671	3.0621e-05	0.0641	4.1688
EUR	EUR	0.0307	0.1456	0.0159	0.0044	0.1659	0.0765	1.3777	1.0964	0.0609	0.0162	0.0182	0.0037	1.9054	1.5217	2.8461	1.7735			1062501.0	1217311.0	biomarkers-30870-both_sexes-irnt	phecode-401-both_sexes	0.2046	0.1246	0.033	0.021	0.2726	7.3848e-09	0.0471	5.7819
EUR	EUR	0.0307	0.1452	0.0159	0.0045	0.1659	0.0765	1.3777	1.094	0.0609	0.0162	0.0182	0.0038	1.9054	1.5181	2.8461	1.7704			1062501.0	1217311.0	biomarkers-30870-both_sexes-irnt	phecode-401.1-both_sexes	0.2046	0.122	0.033	0.021	0.2721	9.4042e-09	0.0474	5.7411
EUR	EUR	0.0248	0.0812	0.0111	0.0023	0.1659	0.0358	1.3777	1.0304	0.0609	0.0099	0.0182	0.0024	1.9054	1.2464	2.8461	1.3334			1062501.0	1217311.0	biomarkers-30870-both_sexes-irnt	phecode-411-both_sexes	0.2046	0.0911	0.033	0.0296	0.3211	9.6004e-27	0.03	10.7054
EUR	EUR	0.0155	0.0387	0.0093	0.002	0.1658	0.012	1.3779	1.0018	0.0607	0.008	0.0183	0.0015	1.9054	1.0802	2.8455	1.0963			1062501.0	1217311.0	biomarkers-30870-both_sexes-irnt	phecode-411.1-both_sexes	0.2048	0.0183	0.0329	0.0828	0.3467	1.5084e-14	0.0451	7.6868
EUR	EUR	0.0206	0.05	0.0107	0.0023	0.1659	0.0259	1.3777	1.007	0.0609	0.0086	0.0182	0.0021	1.9054	1.1651	2.8461	1.2151			1062501.0	1217311.0	biomarkers-30870-both_sexes-irnt	phecode-411.2-both_sexes	0.2046	0.0327	0.033	0.0399	0.3147	1.1614e-19	0.0347	9.0727
EUR	EUR	0.0242	0.0717	0.0107	0.0022	0.1659	0.0295	1.3777	1.0281	0.0609	0.0082	0.0182	0.0021	1.9054	1.2201	2.8461	1.267			1062501.0	1217311.0	biomarkers-30870-both_sexes-irnt	phecode-411.3-both_sexes	0.2046	0.1051	0.033	0.0309	0.3458	6.5625e-27	0.0322	10.7406
EUR	EUR	0.0207	0.0624	0.011	0.0025	0.1659	0.0343	1.3777	1.0314	0.0609	0.0102	0.0182	0.0028	1.9054	1.2201	2.8461	1.3135			1062501.0	1217311.0	biomarkers-30870-both_sexes-irnt	phecode-411.4-both_sexes	0.2046	0.1002	0.033	0.0327	0.2747	3.1566e-17	0.0325	8.4406
EUR	EUR	0.0243	0.0699	0.0109	0.0024	0.1659	0.0368	1.3777	1.0214	0.0609	0.0103	0.0182	0.0026	1.9054	1.2431	2.8461	1.3297			1062501.0	1217311.0	biomarkers-30870-both_sexes-irnt	phecode-411.8-both_sexes	0.2046	0.0649	0.033	0.0312	0.3106	4.3092e-24	0.0307	10.1243
EUR	EUR	0.0195	0.0501	0.0084	0.0018	0.1659	0.0216	1.3777	1.0189	0.0609	0.0072	0.0182	0.0015	1.9054	1.1843	2.8461	1.2021			1062501.0	1217311.0	biomarkers-30870-both_sexes-irnt	phecode-418-both_sexes	0.2046	0.0935	0.033	0.0355	0.3253	9.8781e-19	0.0368	8.8365
EUR	EUR	-0.005	-0.0151	0.0103	0.0029	0.1659	0.0254	1.3777	1.0305	0.0609	0.0146	0.0182	0.0023	1.9054	1.1715	2.8461	1.2387			1062501.0	1217311.0	biomarkers-30870-both_sexes-irnt	phecode-454-both_sexes	0.2046	0.1276	0.033	0.0612	-0.0773	0.0785	0.0439	-1.7597
EUR	EUR	-0.0054	-0.0169	0.0105	0.003	0.1659	0.0256	1.3777	1.0383	0.0609	0.0154	0.0182	0.0025	1.9054	1.1779	2.8461	1.2476			1062501.0	1217311.0	biomarkers-30870-both_sexes-irnt	phecode-454.1-both_sexes	0.2046	0.1547	0.033	0.0623	-0.0828	0.062	0.0444	-1.8664
EUR	EUR	0.0091	0.0359	0.0085	0.002	0.1659	0.0104	1.3777	1.0151	0.0609	0.007	0.0182	0.0014	1.9054	1.0957	2.8461	1.103			1062501.0	1217311.0	biomarkers-30870-both_sexes-irnt	phecode-459-both_sexes	0.2046	0.1464	0.033	0.0681	0.219	3.9422e-05	0.0533	4.1108
EUR	EUR	-0.0003	0.0052	0.0086	0.0022	0.1659	0.0101	1.3777	1.007	0.0609	0.009	0.0182	0.0019	1.9054	1.0588	2.8461	1.0901			1062501.0	1217311.0	biomarkers-30870-both_sexes-irnt	phecode-471-both_sexes	0.2046	0.0773	0.033	0.0994	-0.0069	0.9015	0.0555	-0.1238
EUR	EUR	0.0125	0.027	0.0114	0.0032	0.1659	0.0357	1.3777	1.0377	0.0609	0.0122	0.0182	0.0031	1.9054	1.2398	2.8461	1.3409			1062501.0	1217311.0	biomarkers-30870-both_sexes-irnt	phecode-495-both_sexes	0.2046	0.1107	0.033	0.0359	0.1628	0.0007	0.0481	3.3861
EUR	EUR	0.0104	0.0394	0.0128	0.0036	0.1659	0.0206	1.3777	1.0108	0.0609	0.0089	0.0182	0.0022	1.9054	1.1491	2.8461	1.1776			1062501.0	1217311.0	biomarkers-30870-both_sexes-irnt	phecode-496.2-both_sexes	0.2046	0.0608	0.033	0.05	0.1779	0.018	0.0752	2.3649
EUR	EUR	0.0104	0.0381	0.0128	0.0036	0.1659	0.0206	1.3777	1.0116	0.0609	0.009	0.0182	0.0022	1.9054	1.1491	2.8461	1.1784			1062501.0	1217311.0	biomarkers-30870-both_sexes-irnt	phecode-496.21-both_sexes	0.2046	0.0652	0.033	0.0507	0.1772	0.0185	0.0752	2.3554
EUR	EUR	0.018	0.0569	0.0088	0.0021	0.1659	0.0248	1.3777	1.0411	0.0609	0.0083	0.0182	0.0016	1.9054	1.2234	2.8461	1.2484			1062501.0	1217311.0	biomarkers-30870-both_sexes-irnt	phecode-530-both_sexes	0.2046	0.1656	0.033	0.0333	0.2807	3.1104e-14	0.037	7.5936
EUR	EUR	0.0178	0.0581	0.0088	0.0021	0.1659	0.0251	1.3777	1.0308	0.0609	0.008	0.0182	0.0016	1.9054	1.2103	2.8461	1.239			1062501.0	1217311.0	biomarkers-30870-both_sexes-irnt	phecode-530.1-both_sexes	0.2046	0.1289	0.033	0.0333	0.276	9.8141e-14	0.0371	7.4434
EUR	EUR	0.0155	0.057	0.0083	0.002	0.1659	0.0204	1.3777	1.0179	0.0609	0.0079	0.0182	0.0016	1.9054	1.1683	2.8461	1.1837			1062501.0	1217311.0	biomarkers-30870-both_sexes-irnt	phecode-530.11-both_sexes	0.2046	0.0976	0.033	0.043	0.2662	1.9607e-11	0.0397	6.7089
EUR	EUR	0.0159	0.0397	0.0072	0.0016	0.1659	0.0168	1.3777	1.009	0.0609	0.0073	0.0182	0.0015	1.9054	1.1396	2.8461	1.1524			1062501.0	1217311.0	biomarkers-30870-both_sexes-irnt	phecode-535-both_sexes	0.2046	0.0593	0.033	0.0478	0.3005	8.1068e-18	0.035	8.5981
EUR	EUR	0.0101	0.0314	0.0083	0.0019	0.1659	0.0258	1.3777	1.0346	0.0609	0.0087	0.0182	0.0021	1.9054	1.2038	2.8461	1.252			1062501.0	1217311.0	biomarkers-30870-both_sexes-irnt	phecode-550-both_sexes	0.2046	0.1372	0.033	0.0347	0.1547	2.6436e-07	0.0301	5.1472
EUR	EUR	0.0134	0.0478	0.0091	0.0025	0.1659	0.0279	1.3777	1.0311	0.0609	0.0084	0.0182	0.0018	1.9054	1.2201	2.8461	1.2549			1062501.0	1217311.0	biomarkers-30870-both_sexes-irnt	phecode-550.2-both_sexes	0.2046	0.1221	0.033	0.0328	0.1967	6.9441e-07	0.0396	4.9629
EUR	EUR	0.0073	0.0228	0.0078	0.0019	0.1659	0.0101	1.3777	1.0079	0.0609	0.0074	0.0182	0.0018	1.9054	1.0679	2.8461	1.083			1062501.0	1217311.0	biomarkers-30870-both_sexes-irnt	phecode-550.4-both_sexes	0.2046	0.0951	0.033	0.0896	0.177	0.0006	0.0519	3.4112
EUR	EUR	0.0146	0.0299	0.0073	0.0018	0.1659	0.0128	1.3777	1.0042	0.0609	0.0068	0.0182	0.0017	1.9054	1.0864	2.8461	1.095			1062501.0	1217311.0	biomarkers-30870-both_sexes-irnt	phecode-558-both_sexes	0.2046	0.0442	0.033	0.0712	0.3161	2.0032e-14	0.0413	7.6504
EUR	EUR	0.0125	0.0729	0.0078	0.0021	0.1659	0.0437	1.3777	1.0188	0.0609	0.0115	0.0182	0.0026	1.9054	1.2597	2.8461	1.3468			1062501.0	1217311.0	biomarkers-30870-both_sexes-irnt	phecode-562-both_sexes	0.2046	0.0543	0.033	0.0332	0.1472	9.5204e-10	0.0241	6.1172
EUR	EUR	0.0125	0.0732	0.0078	0.0021	0.1659	0.0437	1.3777	1.0199	0.0609	0.0115	0.0182	0.0026	1.9054	1.2631	2.8461	1.3479			1062501.0	1217311.0	biomarkers-30870-both_sexes-irnt	phecode-562.1-both_sexes	0.2046	0.0573	0.033	0.0332	0.1465	1.204e-09	0.0241	6.0797
EUR	EUR	0.013	0.0413	0.007	0.0018	0.1659	0.0179	1.3777	1.0107	0.0609	0.0073	0.0182	0.0016	1.9054	1.1364	2.8461	1.1452			1062501.0	1217311.0	biomarkers-30870-both_sexes-irnt	phecode-564-both_sexes	0.2046	0.0739	0.033	0.0505	0.2394	4.6139e-12	0.0346	6.917
EUR	EUR	0.0189	0.0792	0.0103	0.0029	0.1659	0.0191	1.3777	1.0223	0.0609	0.0099	0.0182	0.002	1.9054	1.1364	2.8461	1.1859			1062501.0	1217311.0	biomarkers-30870-both_sexes-irnt	phecode-574-both_sexes	0.2046	0.1202	0.033	0.0534	0.3358	2.464e-08	0.0602	5.5758
EUR	EUR	0.0179	0.0797	0.0098	0.0029	0.1659	0.0174	1.3777	1.0201	0.0609	0.0099	0.0182	0.0019	1.9054	1.1301	2.8461	1.1683			1062501.0	1217311.0	biomarkers-30870-both_sexes-irnt	phecode-574.1-both_sexes	0.2046	0.1191	0.033	0.0587	0.3334	1.1829e-07	0.063	5.2961
EUR	EUR	0.0059	0.0243	0.0083	0.0018	0.1659	0.0094	1.3777	1.0009	0.0609	0.0074	0.0182	0.0013	1.9054	1.0741	2.8461	1.0796			1062501.0	1217311.0	biomarkers-30870-both_sexes-irnt	phecode-594.1-both_sexes	0.2046	0.0115	0.033	0.093	0.1494	0.0012	0.0461	3.2432
EUR	EUR	0.0055	0.0228	0.0093	0.0024	0.1659	0.0087	1.3777	1.0034	0.0609	0.0075	0.0182	0.0015	1.9054	1.0649	2.8461	1.0703			1062501.0	1217311.0	biomarkers-30870-both_sexes-irnt	phecode-714.1-both_sexes	0.2046	0.048	0.033	0.1064	0.1457	0.0393	0.0707	2.0608
EUR	EUR	0.0192	0.0569	0.0103	0.0029	0.1659	0.0357	1.3777	1.0322	0.0609	0.0084	0.0182	0.0019	1.9054	1.2831	2.8461	1.3338			1062501.0	1217311.0	biomarkers-30870-both_sexes-irnt	phecode-716-both_sexes	0.2046	0.0964	0.033	0.0252	0.2495	9.7924e-09	0.0435	5.7343
EUR	EUR	0.0168	0.035	0.0091	0.0024	0.1659	0.0261	1.3777	1.0213	0.0609	0.0082	0.0182	0.0018	1.9054	1.1973	2.8461	1.2313			1062501.0	1217311.0	biomarkers-30870-both_sexes-irnt	phecode-716.2-both_sexes	0.2046	0.0923	0.033	0.0356	0.2544	4.3428e-10	0.0408	6.2412
EUR	EUR	0.0191	0.0577	0.0103	0.0029	0.1659	0.0357	1.3777	1.032	0.0609	0.0083	0.0182	0.0019	1.9054	1.2831	2.8461	1.3343			1062501.0	1217311.0	biomarkers-30870-both_sexes-irnt	phecode-716.9-both_sexes	0.2046	0.0958	0.033	0.0249	0.2486	8.7602e-09	0.0432	5.7531
EUR	EUR	0.0079	0.0165	0.0085	0.0022	0.1659	0.0105	1.3777	1.0008	0.0609	0.0068	0.0182	0.0014	1.9054	1.0802	2.8461	1.0881			1062501.0	1217311.0	biomarkers-30870-both_sexes-irnt	phecode-720-both_sexes	0.2046	0.0092	0.033	0.0773	0.1898	0.0008	0.0564	3.3673
EUR	EUR	0.0111	0.0306	0.0066	0.0015	0.1659	0.0089	1.3777	1.02	0.0609	0.0067	0.0182	0.0012	1.9054	1.0895	2.8461	1.0947			1062501.0	1217311.0	biomarkers-30870-both_sexes-irnt	phecode-722-both_sexes	0.2046	0.2115	0.033	0.0712	0.289	3.5067e-10	0.0461	6.2745
EUR	EUR	0.0112	0.0319	0.0093	0.0027	0.1659	0.0166	1.3777	0.9969	0.0609	0.0069	0.0182	0.0015	1.9054	1.1238	2.8461	1.135		Ratio < 0, possibly indicating GC correction	1062501.0	1217311.0	biomarkers-30870-both_sexes-irnt	phecode-726-both_sexes	0.2046		0.033		0.2127	0.0003	0.0583	3.6458
EUR	EUR	0.0021	0.0019	0.0075	0.0019	0.1659	0.0103	1.3777	0.9932	0.0609	0.0066	0.0182	0.0013	1.9054	1.071	2.8461	1.0802		Ratio < 0, possibly indicating GC correction	1062501.0	1217311.0	biomarkers-30870-both_sexes-irnt	phecode-735.2-both_sexes	0.2046		0.033		0.0517	0.2575	0.0456	1.1324
EUR	EUR	0.0021	-0.0097	0.0069	0.0016	0.1659	0.0149	1.3777	1.0059	0.0609	0.0084	0.0182	0.0016	1.9054	1.1113	2.8461	1.1301			1062501.0	1217311.0	biomarkers-30870-both_sexes-irnt	phecode-735.3-both_sexes	0.2046	0.045	0.033	0.0642	0.0417	0.2065	0.033	1.2632
EUR	EUR	0.0063	0.0584	0.0134	0.004	0.1659	0.0243	1.3777	1.024	0.0609	0.0115	0.0182	0.0028	1.9054	1.1843	2.8461	1.2414			1062501.0	1217311.0	biomarkers-30870-both_sexes-irnt	phecode-740-both_sexes	0.2046	0.0993	0.033	0.0477	0.0993	0.1687	0.0721	1.3765
EUR	EUR	0.0031	0.0406	0.0113	0.0034	0.1659	0.0216	1.3777	1.0266	0.0609	0.0103	0.0182	0.0024	1.9054	1.1619	2.8461	1.2105			1062501.0	1217311.0	biomarkers-30870-both_sexes-irnt	phecode-740.1-both_sexes	0.2046	0.1264	0.033	0.0487	0.051	0.4125	0.0622	0.8196
EUR	EUR	0.0079	0.0562	0.0126	0.0036	0.1659	0.0158	1.3777	1.0023	0.0609	0.0094	0.0182	0.0022	1.9054	1.1207	2.8461	1.1369			1062501.0	1217311.0	biomarkers-30870-both_sexes-irnt	phecode-740.9-both_sexes	0.2046	0.0165	0.033	0.0684	0.1532	0.068	0.0839	1.825
EUR	EUR	-0.0021	-0.0072	0.0073	0.0018	0.1659	0.0103	1.3777	1.0052	0.0609	0.0087	0.0182	0.0017	1.9054	1.0741	2.8461	1.0943			1062501.0	1217311.0	biomarkers-30870-both_sexes-irnt	phecode-743.1-both_sexes	0.2046	0.055	0.033	0.0921	-0.052	0.2431	0.0445	-1.1672
EUR	EUR	-0.0021	-0.0071	0.0073	0.0018	0.1659	0.0102	1.3777	1.0046	0.0609	0.0087	0.0182	0.0017	1.9054	1.0741	2.8461	1.0935			1062501.0	1217311.0	biomarkers-30870-both_sexes-irnt	phecode-743.11-both_sexes	0.2046	0.0493	0.033	0.0933	-0.0517	0.2471	0.0446	-1.1574
EUR	EUR	0.0148	0.0383	0.0086	0.0021	0.1659	0.0157	1.3777	1.0187	0.0609	0.0075	0.0182	0.0015	1.9054	1.1428	2.8461	1.1525			1062501.0	1217311.0	biomarkers-30870-both_sexes-irnt	phecode-760-both_sexes	0.2046	0.1225	0.033	0.0489	0.2901	3.5798e-09	0.0492	5.9025
EUR	EUR	0.0148	0.0376	0.008	0.0018	0.1659	0.0196	1.3777	1.0136	0.0609	0.008	0.0182	0.0015	1.9054	1.1459	2.8461	1.1795			1062501.0	1217311.0	biomarkers-30870-both_sexes-irnt	phecode-785-both_sexes	0.2046	0.0756	0.033	0.0447	0.259	9.1111e-12	0.038	6.8199
EUR	EUR	0.0022	0.0197	0.0078	0.002	0.1659	0.0089	1.3777	1.0099	0.0609	0.0074	0.0182	0.0014	1.9054	1.0772	2.8461	1.0861			1062501.0	1217311.0	biomarkers-30870-both_sexes-irnt	phecode-788-both_sexes	0.2046	0.1148	0.033	0.0856	0.0583	0.2617	0.0519	1.1223
EUR	EUR	0.0089	0.0266	0.0083	0.002	0.1659	0.0156	1.3777	1.0124	0.0609	0.0077	0.0182	0.0017	1.9054	1.1238	2.8461	1.147			1062501.0	1217311.0	biomarkers-30870-both_sexes-irnt	phecode-835-both_sexes	0.2046	0.0846	0.033	0.0522	0.175	2.1166e-05	0.0412	4.2522
EUR	EUR	0.0089	0.042	0.0087	0.0023	0.1659	0.0125	1.3777	1.0137	0.0609	0.0074	0.0182	0.0014	1.9054	1.0988	2.8461	1.1179			1062501.0	1217311.0	biomarkers-30870-both_sexes-irnt	phecode-960-both_sexes	0.2046	0.1158	0.033	0.063	0.1947	0.0003	0.0533	3.6488
EUR	EUR	0.0089	0.0378	0.0088	0.0024	0.1659	0.0115	1.3777	1.0068	0.0609	0.0074	0.0182	0.0014	1.9054	1.0926	2.8461	1.1026			1062501.0	1217311.0	biomarkers-30870-both_sexes-irnt	phecode-960.2-both_sexes	0.2046	0.0658	0.033	0.0725	0.2031	0.0004	0.0578	3.5155
EUR	EUR	0.0056	0.0173	0.0073	0.0017	0.1658	0.009	1.3788	1.0139	0.0613	0.0067	0.0183	0.0012	1.9054	1.0864	2.847	1.091			1062501.0	1217311.0	biomarkers-30870-both_sexes-irnt	prescriptions-GABA_agonist|sedative-both_sexes	0.2051	0.153	0.0332	0.0733	0.1455	0.0017	0.0464	3.1375
EUR	EUR	0.0095	0.031	0.0062	0.0014	0.166	0.0103	1.3778	1.0349	0.0613	0.007	0.0183	0.0013	1.9054	1.1144	2.8472	1.1225			1062501.0	1217311.0	biomarkers-30870-both_sexes-irnt	prescriptions-SSRI|selective_serotonin_re-uptake_inhibitor-both_sexes	0.2045	0.2845	0.0332	0.0573	0.2302	8.864e-09	0.04	5.7511
EUR	EUR	0.0099	0.0357	0.0093	0.0022	0.1659	0.0157	1.3777	1.0571	0.0609	0.0086	0.0182	0.0018	1.9054	1.1619	2.8461	1.194			1062501.0	1217311.0	biomarkers-30870-both_sexes-irnt	prescriptions-albuterol-both_sexes	0.2046	0.2944	0.033	0.0441	0.1941	9.947e-05	0.0499	3.8919
EUR	EUR	0.0066	0.0221	0.0085	0.0021	0.1659	0.0067	1.3777	1.0162	0.0609	0.0069	0.0182	0.0011	1.9054	1.071	2.8461	1.0739			1062501.0	1217311.0	biomarkers-30870-both_sexes-irnt	prescriptions-alpha1-antagonist|alpha_blocker-both_sexes	0.2046	0.2192	0.033	0.0938	0.1992	0.0054	0.0716	2.7843
EUR	EUR	0.0081	0.0278	0.0082	0.0017	0.1659	0.0058	1.3777	1.0631	0.0609	0.0069	0.0182	0.0012	1.9054	1.1113	2.8461	1.1123			1062501.0	1217311.0	biomarkers-30870-both_sexes-irnt	prescriptions-amoxicillin_clavulanic_acid-both_sexes	0.2046	0.5617	0.033	0.0618	0.2623	1.3665e-05	0.0603	4.3492
EUR	EUR	0.0087	0.0487	0.0087	0.0022	0.1659	0.0088	1.3777	1.0193	0.0609	0.0073	0.0182	0.0012	1.9054	1.0926	2.8461	1.0949			1062501.0	1217311.0	biomarkers-30870-both_sexes-irnt	prescriptions-anticonvulsant|voltage-gated_calcium_channel_inhibitor|neuropathy-both_sexes	0.2046	0.203	0.033	0.077	0.2274	0.0012	0.0701	3.2455
EUR	EUR	0.0146	0.0608	0.0095	0.0024	0.1659	0.0141	1.3777	1.0868	0.0609	0.0082	0.0182	0.0015	1.9054	1.1973	2.8461	1.2079			1062501.0	1217311.0	biomarkers-30870-both_sexes-irnt	prescriptions-antipyretic-both_sexes	0.2046	0.4176	0.033	0.0397	0.301	9.755e-07	0.0615	4.8965
EUR	EUR	0.0068	0.0249	0.0076	0.0016	0.1659	0.008	1.3777	1.0292	0.0609	0.0075	0.0182	0.0013	1.9054	1.0895	2.8461	1.0997			1062501.0	1217311.0	biomarkers-30870-both_sexes-irnt	prescriptions-antispasmodic-both_sexes	0.2046	0.2932	0.033	0.0754	0.187	0.0001	0.0486	3.8463
EUR	EUR	0.0123	0.0632	0.0105	0.0029	0.1659	0.0224	1.3777	1.056	0.0609	0.0085	0.0182	0.0019	1.9054	1.207	2.8461	1.2493			1062501.0	1217311.0	biomarkers-30870-both_sexes-irnt	prescriptions-bendroflumethiazide-both_sexes	0.2046	0.2247	0.033	0.0342	0.2021	0.0002	0.0539	3.7517
EUR	EUR	0.0081	0.0278	0.0082	0.0017	0.1659	0.0058	1.3777	1.0631	0.0609	0.0069	0.0182	0.0012	1.9054	1.1113	2.8461	1.1123			1062501.0	1217311.0	biomarkers-30870-both_sexes-irnt	prescriptions-beta-lactam_antibiotic|beta-lactamase_inhibitor|antibiotic-both_sexes	0.2046	0.5617	0.033	0.0618	0.2623	1.3665e-05	0.0603	4.3492
EUR	EUR	0.0099	0.0357	0.0093	0.0022	0.1659	0.0157	1.3777	1.0571	0.0609	0.0086	0.0182	0.0018	1.9054	1.1619	2.8461	1.194			1062501.0	1217311.0	biomarkers-30870-both_sexes-irnt	prescriptions-beta2-agonist|bronchodilator|asthma-both_sexes	0.2046	0.2945	0.033	0.0441	0.1941	9.9472e-05	0.0499	3.8919
EUR	EUR	0.0323	0.105	0.0099	0.0023	0.1659	0.0189	1.3777	1.0409	0.0609	0.0086	0.0182	0.0015	1.9054	1.1811	2.8461	1.2029			1062501.0	1217311.0	biomarkers-30870-both_sexes-irnt	prescriptions-biguanides|diabetes-both_sexes	0.2046	0.2014	0.033	0.0425	0.576	6.6314e-33	0.0482	11.9482
EUR	EUR	0.0071	0.0254	0.0075	0.0017	0.1659	0.0094	1.3777	1.0293	0.0609	0.0071	0.0182	0.0015	1.9054	1.105	2.8461	1.1097			1062501.0	1217311.0	biomarkers-30870-both_sexes-irnt	prescriptions-citalopram-both_sexes	0.2046	0.2666	0.033	0.0649	0.1802	0.0002	0.0476	3.788
EUR	EUR	0.0076	0.0272	0.0068	0.0016	0.1659	0.0071	1.3777	1.0439	0.0609	0.0076	0.0182	0.0014	1.9054	1.0957	2.8461	1.1054			1062501.0	1217311.0	biomarkers-30870-both_sexes-irnt	prescriptions-clarithromycin-both_sexes	0.2046	0.417	0.033	0.0721	0.221	4.0863e-05	0.0539	4.1025
EUR	EUR	0.0046	0.0433	0.009	0.0022	0.1659	0.0075	1.3777	1.0446	0.0609	0.0081	0.0182	0.0013	1.9054	1.1082	2.8461	1.1087			1062501.0	1217311.0	biomarkers-30870-both_sexes-irnt	prescriptions-corticosteroid|aminoglycoside_antibiotic|antibiotic-both_sexes	0.2046	0.4099	0.033	0.0748	0.1302	0.0462	0.0653	1.9938
EUR	EUR	0.0046	0.0433	0.009	0.0022	0.1659	0.0075	1.3777	1.0446	0.0609	0.0081	0.0182	0.0013	1.9054	1.1082	2.8461	1.1087			1062501.0	1217311.0	biomarkers-30870-both_sexes-irnt	prescriptions-dexamethasone_acetic_acid_neomycin-both_sexes	0.2046	0.4099	0.033	0.0748	0.1302	0.0462	0.0653	1.9938
EUR	EUR	0.0077	0.0254	0.0078	0.0017	0.1659	0.0089	1.3777	1.0466	0.0609	0.007	0.0182	0.0012	1.9054	1.1301	2.8461	1.1249			1062501.0	1217311.0	biomarkers-30870-both_sexes-irnt	prescriptions-diazepam-both_sexes	0.2046	0.3733	0.033	0.0562	0.1998	0.0001	0.0519	3.8497
EUR	EUR	0.007	0.027	0.0091	0.0024	0.1659	0.008	1.3777	1.0103	0.0609	0.0069	0.0182	0.0012	1.9054	1.0741	2.8461	1.0789			1062501.0	1217311.0	biomarkers-30870-both_sexes-irnt	prescriptions-doxazosin-both_sexes	0.2046	0.1304	0.033	0.088	0.1921	0.0101	0.0747	2.5718
EUR	EUR	0.0095	0.031	0.0063	0.0014	0.1659	0.0103	1.3777	1.0349	0.0609	0.0069	0.0182	0.0013	1.9054	1.1144	2.8461	1.1229			1062501.0	1217311.0	biomarkers-30870-both_sexes-irnt	prescriptions-fluoxetine-both_sexes	0.2046	0.2841	0.033	0.0558	0.229	1.5129e-08	0.0405	5.6601
EUR	EUR	0.0087	0.0487	0.0087	0.0022	0.1659	0.0088	1.3777	1.0193	0.0609	0.0073	0.0182	0.0012	1.9054	1.0926	2.8461	1.0949			1062501.0	1217311.0	biomarkers-30870-both_sexes-irnt	prescriptions-gabapentin-both_sexes	0.2046	0.203	0.033	0.077	0.2274	0.0012	0.0701	3.2455
EUR	EUR	0.0053	0.0114	0.0082	0.0017	0.1659	0.0068	1.3777	1.061	0.0609	0.007	0.0182	0.0012	1.9054	1.1175	2.8461	1.1183			1062501.0	1217311.0	biomarkers-30870-both_sexes-irnt	prescriptions-hydrocortisone-both_sexes	0.2046	0.5161	0.033	0.0595	0.1584	0.0026	0.0526	3.011
EUR	EUR	0.1616	1.3084	0.0398	0.0174	0.1616	0.1616	1.3084	1.3084	0.0398	0.0398	0.0174	0.0174	1.9054	1.9054	2.6841	2.6841			1062311.0	1217311.0	biomarkers-30880-both_sexes-irnt	biomarkers-30880-both_sexes-irnt	0.1831	0.1831	0.0236	0.0236	1.0001	0.0	3.475e-05	28778.801
EUR	EUR	-0.0112	-0.062	0.0101	0.0024	0.1616	0.0859	1.3084	1.1108	0.0398	0.0366	0.0174	0.0183	1.9013	1.4673	2.6841	1.7887			1062311.0	1217311.0	biomarkers-30880-both_sexes-irnt	biomarkers-30890-both_sexes-irnt	0.1831	0.1405	0.0236	0.0464	-0.0953	4.4557e-05	0.0233	-4.0825
EUR	EUR	-0.0005	-0.0094	0.0079	0.0019	0.1616	0.03	1.3084	1.0344	0.0398	0.0082	0.0174	0.0017	1.9054	1.2498	2.6841	1.289			1062311.0	1217311.0	biomarkers-30880-both_sexes-irnt	categorical-120-both_sexes-1	0.1831	0.1189	0.0236	0.0285	-0.0075	0.7856	0.0277	-0.2721
EUR	EUR	0.0009	0.01	0.0079	0.0019	0.1616	0.0301	1.3084	1.0283	0.0398	0.0081	0.0174	0.0017	1.9054	1.2431	2.6841	1.2846			1062311.0	1217311.0	biomarkers-30880-both_sexes-irnt	categorical-120-both_sexes-9	0.1831	0.0993	0.0236	0.0286	0.0123	0.6605	0.0279	0.4392
EUR	EUR	-0.0167	-0.1011	0.0083	0.0021	0.1616	0.0541	1.3084	1.0619	0.0398	0.0102	0.0174	0.0025	1.9054	1.3964	2.6841	1.4895			1062311.0	1217311.0	biomarkers-30880-both_sexes-irnt	categorical-1210-both_sexes-1210	0.1831	0.1266	0.0236	0.0209	-0.1786	1.1607e-11	0.0263	-6.785
EUR	EUR	-0.0044	-0.0165	0.0076	0.0018	0.1616	0.0142	1.3084	1.018	0.0398	0.0076	0.0174	0.0015	1.9054	1.127	2.6841	1.1395			1062311.0	1217311.0	biomarkers-30880-both_sexes-irnt	categorical-1418-both_sexes-1	0.1831	0.1292	0.0236	0.0546	-0.0927	0.0217	0.0404	-2.2953
EUR	EUR	-0.0046	-0.0017	0.0078	0.0018	0.1616	0.0139	1.3084	1.0025	0.0398	0.0071	0.0174	0.0013	1.9054	1.1082	2.6841	1.1209			1062311.0	1217311.0	biomarkers-30880-both_sexes-irnt	categorical-1418-both_sexes-2	0.1831	0.0209	0.0236	0.0587	-0.0962	0.0083	0.0365	-2.6379
EUR	EUR	0.0109	-0.0137	0.0075	0.0017	0.1616	0.0193	1.3084	1.0087	0.0398	0.0084	0.0174	0.0016	1.9054	1.1523	2.6841	1.1753			1062311.0	1217311.0	biomarkers-30880-both_sexes-irnt	categorical-1418-both_sexes-3	0.1831	0.0498	0.0236	0.0481	0.1954	4.3423e-09	0.0333	5.8706
EUR	EUR	0.0002	-0.0264	0.0076	0.0017	0.1616	0.0206	1.3084	1.0193	0.0398	0.0077	0.0174	0.0016	1.9054	1.1683	2.6841	1.1968			1062311.0	1217311.0	biomarkers-30880-both_sexes-irnt	categorical-1428-both_sexes-0	0.1831	0.0981	0.0236	0.039	0.0035	0.9084	0.0303	0.1151
EUR	EUR	-0.0018	0.0338	0.0073	0.0018	0.1616	0.0395	1.3084	1.0124	0.0398	0.0097	0.0174	0.0021	1.9054	1.2966	2.6841	1.3545			1062311.0	1217311.0	biomarkers-30880-both_sexes-irnt	categorical-1428-both_sexes-1	0.1831	0.0351	0.0236	0.0273	-0.0224	0.3084	0.022	-1.0186
EUR	EUR	0.0013	-0.0165	0.0076	0.0017	0.1616	0.029	1.3084	1.0112	0.0398	0.0079	0.0174	0.0016	1.9054	1.2267	2.6841	1.2601			1062311.0	1217311.0	biomarkers-30880-both_sexes-irnt	categorical-1428-both_sexes-3	0.1831	0.0431	0.0236	0.0303	0.0194	0.4404	0.0252	0.7715
EUR	EUR	0.0048	0.0121	0.0074	0.0018	0.1616	0.0104	1.3084	1.0261	0.0398	0.0071	0.0174	0.0016	1.9054	1.0833	2.6841	1.0987			1062311.0	1217311.0	biomarkers-30880-both_sexes-irnt	categorical-1468-both_sexes-2	0.1831	0.2645	0.0236	0.0723	0.1163	0.0112	0.0458	2.5374
EUR	EUR	-0.0177	-0.0338	0.0078	0.002	0.1616	0.0455	1.3084	1.0506	0.0398	0.0091	0.0174	0.0023	1.9054	1.3238	2.6841	1.3677			1062311.0	1217311.0	biomarkers-30880-both_sexes-irnt	categorical-1468-both_sexes-4	0.1831	0.1375	0.0236	0.0246	-0.2068	3.7931e-19	0.0231	-8.9428
EUR	EUR	-0.0198	-0.0822	0.0085	0.002	0.1616	0.0373	1.3084	1.0348	0.0398	0.0093	0.0174	0.0021	1.9054	1.2966	2.6841	1.3465			1062311.0	1217311.0	biomarkers-30880-both_sexes-irnt	categorical-1538-both_sexes-0	0.1831	0.1004	0.0236	0.0268	-0.2548	8.0764e-19	0.0288	-8.859
EUR	EUR	0.0203	0.062	0.0074	0.0017	0.1616	0.0256	1.3084	1.0326	0.0398	0.0076	0.0174	0.0015	1.9054	1.2234	2.6841	1.2446			1062311.0	1217311.0	biomarkers-30880-both_sexes-irnt	categorical-1538-both_sexes-1	0.1831	0.1333	0.0236	0.031	0.3159	1.6279e-29	0.028	11.2811
EUR	EUR	0.0072	0.0478	0.0083	0.0019	0.1616	0.0194	1.3084	1.0135	0.0398	0.0077	0.0174	0.0015	1.9054	1.1619	2.6841	1.1766			1062311.0	1217311.0	biomarkers-30880-both_sexes-irnt	categorical-1538-both_sexes-2	0.1831	0.0767	0.0236	0.0439	0.1291	0.0003	0.0356	3.6228
EUR	EUR	0.0029	-0.0151	0.0068	0.0016	0.1616	0.0104	1.3084	1.0072	0.0398	0.0074	0.0174	0.0015	1.9054	1.0864	2.6841	1.0946			1062311.0	1217311.0	biomarkers-30880-both_sexes-irnt	categorical-1707-both_sexes-1	0.1831	0.0764	0.0236	0.0786	0.0708	0.0689	0.0389	1.8193
EUR	EUR	0.0017	-0.0036	0.0077	0.0019	0.1616	0.0252	1.3084	1.1046	0.0399	0.0447	0.0174	0.0063	1.9054	1.1144	2.6842	1.3179			1062311.0	1217311.0	biomarkers-30880-both_sexes-irnt	categorical-1747-both_sexes-3	0.1831	0.3292	0.0237	0.1408	0.0261	0.3956	0.0308	0.8495
EUR	EUR	-0.0019	-0.0095	0.0093	0.0027	0.1616	0.0956	1.3085	1.1565	0.0398	0.0649	0.0174	0.0217	1.9054	1.2966	2.684	2.0021			1062311.0	1217311.0	biomarkers-30880-both_sexes-irnt	categorical-1747-both_sexes-4	0.1832	0.1562	0.0236	0.0648	-0.0155	0.5031	0.0232	-0.6695
EUR	EUR	0.0043	-0.0011	0.0088	0.0019	0.1616	0.0326	1.3084	1.0936	0.0398	0.0686	0.0174	0.009	1.9054	1.0988	2.6841	1.3736			1062311.0	1217311.0	biomarkers-30880-both_sexes-irnt	categorical-1747-both_sexes-5	0.1831	0.2506	0.0236	0.1835	0.0586	0.0214	0.0255	2.3001
EUR	EUR	0.0095	0.016	0.0079	0.0022	0.1616	0.0644	1.3084	1.0456	0.0398	0.011	0.0174	0.0031	1.9054	1.4494	2.6841	1.592			1062311.0	1217311.0	biomarkers-30880-both_sexes-irnt	categorical-1920-both_sexes-1920	0.1831	0.0771	0.0236	0.0186	0.0932	1.5012e-05	0.0215	4.3285
EUR	EUR	0.0082	0.0147	0.0074	0.0019	0.1616	0.0565	1.3084	1.0387	0.0398	0.0122	0.0174	0.0032	1.9054	1.3999	2.6841	1.5296			1062311.0	1217311.0	biomarkers-30880-both_sexes-irnt	categorical-1930-both_sexes-1930	0.1831	0.0731	0.0236	0.0231	0.0857	1.3697e-05	0.0197	4.3487
EUR	EUR	0.0056	0.0248	0.0075	0.0021	0.1616	0.0622	1.3084	1.0288	0.0398	0.013	0.0174	0.0039	1.9054	1.4139	2.6841	1.557			1062311.0	1217311.0	biomarkers-30880-both_sexes-irnt	categorical-1940-both_sexes-1940	0.1831	0.0517	0.0236	0.0233	0.0557	0.0083	0.0211	2.6416
EUR	EUR	0.0031	-0.0153	0.0073	0.002	0.1616	0.0565	1.3084	1.0574	0.0398	0.0103	0.0174	0.003	1.9054	1.4104	2.6841	1.5327			1062311.0	1217311.0	biomarkers-30880-both_sexes-irnt	categorical-1950-both_sexes-1950	0.1831	0.1077	0.0236	0.0194	0.0329	0.1085	0.0205	1.605
EUR	EUR	0.0146	0.0217	0.0083	0.0022	0.1616	0.0646	1.3084	1.044	0.0398	0.0115	0.0174	0.003	1.9054	1.4637	2.6841	1.6038			1062311.0	1217311.0	biomarkers-30880-both_sexes-irnt	categorical-1960-both_sexes-1960	0.1831	0.0729	0.0236	0.0191	0.1433	1.6081e-12	0.0203	7.0648
EUR	EUR	-0.005	-0.0456	0.008	0.0021	0.1616	0.0717	1.3084	1.029	0.0398	0.0133	0.0174	0.0043	1.9054	1.4673	2.6841	1.6547			1062311.0	1217311.0	biomarkers-30880-both_sexes-irnt	categorical-1980-both_sexes-1980	0.1831	0.0444	0.0236	0.0203	-0.0462	0.0212	0.02	-2.3052
EUR	EUR	-0.004	-0.018	0.0078	0.0021	0.1616	0.0526	1.3084	1.0228	0.0398	0.0102	0.0174	0.0029	1.9054	1.3685	2.6841	1.4813			1062311.0	1217311.0	biomarkers-30880-both_sexes-irnt	categorical-1990-both_sexes-1990	0.1831	0.0474	0.0236	0.0212	-0.0432	0.068	0.0237	-1.8249
EUR	EUR	-0.006	-0.025	0.0073	0.0019	0.1616	0.0612	1.3084	1.0386	0.0398	0.0106	0.0174	0.003	1.9054	1.4352	2.6841	1.5478			1062311.0	1217311.0	biomarkers-30880-both_sexes-irnt	categorical-2000-both_sexes-2000	0.1831	0.0705	0.0236	0.0193	-0.0608	0.0022	0.0199	-3.0591
EUR	EUR	0.0394	0.219	0.0122	0.0031	0.1616	0.1092	1.3084	1.1234	0.0398	0.021	0.0174	0.005	1.9054	1.6715	2.6841	2.0994			1062311.0	1217311.0	biomarkers-30880-both_sexes-irnt	categorical-20002-both_sexes-1065	0.1831	0.1123	0.0236	0.0191	0.2966	5.9329e-33	0.0248	11.9575
EUR	EUR	0.0165	0.0392	0.0078	0.0018	0.1616	0.0204	1.3084	1.0188	0.0398	0.0077	0.0174	0.0017	1.9054	1.1587	2.6841	1.191			1062311.0	1217311.0	biomarkers-30880-both_sexes-irnt	categorical-20002-both_sexes-1074	0.1831	0.0984	0.0236	0.0403	0.2882	2.3968e-15	0.0364	7.9189
EUR	EUR	0.0127	0.0461	0.0076	0.0018	0.1616	0.0175	1.3084	1.0067	0.0398	0.0081	0.0174	0.0016	1.9054	1.1175	2.6841	1.1546			1062311.0	1217311.0	biomarkers-30880-both_sexes-irnt	categorical-20002-both_sexes-1075	0.1831	0.0432	0.0236	0.0522	0.2391	9.2234e-13	0.0335	7.1416
EUR	EUR	0.0074	0.0216	0.0083	0.0021	0.1616	0.0493	1.3084	1.0597	0.0398	0.0177	0.0174	0.0049	1.9054	1.2899	2.6841	1.4927			1062311.0	1217311.0	biomarkers-30880-both_sexes-irnt	categorical-20002-both_sexes-1111	0.1831	0.1211	0.0236	0.036	0.0829	0.0006	0.0242	3.4238
EUR	EUR	0.0055	0.0196	0.0072	0.0017	0.1616	0.0122	1.3084	1.0097	0.0398	0.0072	0.0174	0.0013	1.9054	1.105	2.6841	1.1139			1062311.0	1217311.0	biomarkers-30880-both_sexes-irnt	categorical-20002-both_sexes-1138	0.1831	0.0847	0.0236	0.063	0.1244	0.0014	0.039	3.1925
EUR	EUR	0.0124	0.0216	0.0065	0.0015	0.1616	0.0055	1.3084	1.0162	0.0398	0.0073	0.0174	0.0012	1.9054	1.0588	2.6841	1.0633			1062311.0	1217311.0	biomarkers-30880-both_sexes-irnt	categorical-20002-both_sexes-1223	0.1831	0.256	0.0236	0.1154	0.4178	1.4672e-08	0.0737	5.6654
EUR	EUR	0.0137	0.0318	0.0086	0.0023	0.1616	0.0447	1.3084	1.0329	0.0398	0.0176	0.0174	0.005	1.9054	1.2136	2.6841	1.4357			1062311.0	1217311.0	biomarkers-30880-both_sexes-irnt	categorical-20002-both_sexes-1226	0.1831	0.0755	0.0236	0.0404	0.1614	3.5554e-09	0.0273	5.9037
EUR	EUR	0.0022	0.0016	0.0071	0.0016	0.1616	0.0155	1.3084	1.0099	0.0398	0.0073	0.0174	0.0015	1.9054	1.1238	2.6841	1.1416			1062311.0	1217311.0	biomarkers-30880-both_sexes-irnt	categorical-20002-both_sexes-1286	0.1831	0.0701	0.0236	0.0518	0.0431	0.1839	0.0325	1.3289
EUR	EUR	0.0084	0.0448	0.0079	0.0019	0.1617	0.0192	1.3084	1.0208	0.0396	0.0078	0.0174	0.0015	1.9054	1.1587	2.6842	1.1873			1062311.0	1217311.0	biomarkers-30880-both_sexes-irnt	categorical-20002-both_sexes-1465	0.1831	0.1112	0.0235	0.0414	0.1503	1.5681e-05	0.0348	4.3189
EUR	EUR	0.0053	0.0251	0.0066	0.0015	0.1616	0.0094	1.3084	1.0257	0.0398	0.0074	0.0174	0.0012	1.9054	1.1144	2.6841	1.105			1062311.0	1217311.0	biomarkers-30880-both_sexes-irnt	categorical-20002-both_sexes-1474	0.1831	0.2443	0.0236	0.0702	0.1353	0.0008	0.0402	3.3643
EUR	EUR	0.0042	0.0195	0.0068	0.0016	0.1617	0.0149	1.3083	1.0104	0.0398	0.0095	0.0174	0.0019	1.9054	1.0988	2.6846	1.1411			1062311.0	1217311.0	biomarkers-30880-both_sexes-irnt	categorical-20003-both_sexes-1140861998	0.183	0.0736	0.0236	0.0674	0.0859	0.0086	0.0327	2.6266
EUR	EUR	0.0117	0.0272	0.0076	0.0017	0.1616	0.0155	1.3084	1.0282	0.0398	0.0067	0.0174	0.0012	1.9054	1.1459	2.6841	1.1586			1062311.0	1217311.0	biomarkers-30880-both_sexes-irnt	categorical-20003-both_sexes-1140865634	0.1831	0.178	0.0236	0.0423	0.2337	3.4776e-11	0.0353	6.6248
EUR	EUR	0.0122	0.1082	0.0075	0.0019	0.1616	0.0165	1.3084	1.0228	0.0398	0.0082	0.0174	0.0017	1.9054	1.127	2.6841	1.1673			1062311.0	1217311.0	biomarkers-30880-both_sexes-irnt	categorical-20003-both_sexes-1140866738	0.1831	0.1364	0.0236	0.049	0.2352	1.8919e-12	0.0334	7.0422
EUR	EUR	0.0042	0.0141	0.007	0.0017	0.1616	0.0161	1.3084	1.0044	0.0398	0.0073	0.0174	0.0014	1.9054	1.127	2.6841	1.1385			1062311.0	1217311.0	biomarkers-30880-both_sexes-irnt	categorical-20003-both_sexes-1140871310	0.1831	0.0317	0.0236	0.0525	0.0826	0.0167	0.0345	2.3931
EUR	EUR	0.0082	0.0353	0.0074	0.0015	0.1616	0.0068	1.3084	1.0001	0.0398	0.0077	0.0174	0.0013	1.9054	1.0436	2.6841	1.0606			1062311.0	1217311.0	biomarkers-30880-both_sexes-irnt	categorical-20003-both_sexes-1140874420	0.1831	0.0008	0.0236	0.1268	0.2486	4.3219e-07	0.0492	5.0542
EUR	EUR	0.0165	0.0033	0.0072	0.0016	0.1616	0.0092	1.3084	1.0106	0.0398	0.0078	0.0174	0.0012	1.9054	1.0772	2.6841	1.0883			1062311.0	1217311.0	biomarkers-30880-both_sexes-irnt	categorical-20003-both_sexes-1140874744	0.1831	0.1206	0.0236	0.0878	0.4276	1.0126e-16	0.0515	8.3033
EUR	EUR	0.0183	0.0484	0.0082	0.0021	0.1616	0.0209	1.3084	1.0149	0.0398	0.0083	0.0174	0.0017	1.9054	1.1459	2.6841	1.1939			1062311.0	1217311.0	biomarkers-30880-both_sexes-irnt	categorical-20003-both_sexes-1140879802	0.1831	0.077	0.0236	0.0427	0.3154	4.1152e-18	0.0364	8.6756
EUR	EUR	0.0076	0.0036	0.0067	0.0017	0.1616	0.0062	1.3084	0.996	0.0398	0.0072	0.0174	0.0014	1.9054	1.0527	2.6841	1.0491		Ratio < 0, possibly indicating GC correction	1062311.0	1217311.0	biomarkers-30880-both_sexes-irnt	categorical-20003-both_sexes-1140881856	0.1831		0.0236		0.2406	2.1958e-05	0.0567	4.244
EUR	EUR	0.0263	0.0382	0.0081	0.002	0.1616	0.0273	1.3084	1.0251	0.0398	0.0104	0.0174	0.0019	1.9054	1.2005	2.6841	1.2617			1062311.0	1217311.0	biomarkers-30880-both_sexes-irnt	categorical-20003-both_sexes-1140884600	0.1831	0.096	0.0236	0.0399	0.3957	1.7971e-28	0.0358	11.0678
EUR	EUR	0.0097	0.0302	0.0067	0.0016	0.1616	0.0111	1.3084	1.0091	0.0398	0.0071	0.0174	0.0013	1.9054	1.0988	2.6841	1.1048			1062311.0	1217311.0	biomarkers-30880-both_sexes-irnt	categorical-20003-both_sexes-1140923346	0.1831	0.0866	0.0236	0.0677	0.2299	4.8181e-08	0.0421	5.4579
EUR	EUR	0.0067	0.0042	0.0072	0.0016	0.1616	0.0101	1.3084	0.9921	0.0398	0.008	0.0174	0.0014	1.9054	1.0618	2.6841	1.0784		Ratio < 0, possibly indicating GC correction	1062311.0	1217311.0	biomarkers-30880-both_sexes-irnt	categorical-20003-both_sexes-1141176832	0.1831		0.0236		0.1654	0.0001	0.0429	3.8521
EUR	EUR	0.0119	0.0388	0.0077	0.0021	0.1616	0.0328	1.3084	1.022	0.0398	0.0146	0.0174	0.004	1.9054	1.1651	2.6841	1.3147			1062311.0	1217311.0	biomarkers-30880-both_sexes-irnt	categorical-20003-both_sexes-1141191044	0.1831	0.0699	0.0236	0.0465	0.1629	1.5716e-08	0.0288	5.6536
EUR	EUR	0.0167	0.1745	0.0093	0.0022	0.1616	0.0288	1.3084	1.0245	0.0398	0.0113	0.0174	0.0027	1.9054	1.2103	2.6841	1.2869			1062311.0	1217311.0	biomarkers-30880-both_sexes-irnt	categorical-20003-both_sexes-1141194794	0.1831	0.0852	0.0236	0.0394	0.2443	1.0139e-11	0.0359	6.8045
EUR	EUR	0.0117	0.0103	0.0074	0.0018	0.1616	0.0312	1.3084	1.0263	0.0398	0.0088	0.0174	0.002	1.9054	1.2498	2.6841	1.2947			1062311.0	1217311.0	biomarkers-30880-both_sexes-irnt	categorical-20003-both_sexes-2038460150	0.1831	0.0891	0.0236	0.03	0.1641	3.1527e-10	0.0261	6.2911
EUR	EUR	0.0104	0.0189	0.0066	0.0015	0.1616	0.0098	1.3084	1.0006	0.0398	0.0071	0.0174	0.0014	1.9054	1.0679	2.6841	1.0836			1062311.0	1217311.0	biomarkers-30880-both_sexes-irnt	categorical-20004-both_sexes-1095	0.1831	0.0067	0.0236	0.0849	0.2617	1.3524e-09	0.0432	6.061
EUR	EUR	0.0022	0.0182	0.0067	0.0014	0.1616	0.0058	1.3084	1.0001	0.0398	0.0069	0.0174	0.0012	1.9054	1.0436	2.6841	1.0506			1062311.0	1217311.0	biomarkers-30880-both_sexes-irnt	categorical-20004-both_sexes-1320	0.1831	0.0023	0.0236	0.1366	0.072	0.1116	0.0453	1.591
EUR	EUR	0.0091	0.0304	0.0074	0.0016	0.1616	0.0091	1.3084	1.0075	0.0398	0.0073	0.0174	0.0013	1.9054	1.0802	2.6841	1.086			1062311.0	1217311.0	biomarkers-30880-both_sexes-irnt	categorical-20004-both_sexes-1355	0.1831	0.0866	0.0236	0.0853	0.2366	4.7228e-08	0.0433	5.4614
EUR	EUR	0.0108	0.0597	0.0076	0.0018	0.1616	0.0301	1.3084	1.0142	0.0398	0.0104	0.0174	0.0026	1.9054	1.2168	2.6841	1.2806			1062311.0	1217311.0	biomarkers-30880-both_sexes-irnt	categorical-20004-both_sexes-1357	0.1831	0.0506	0.0236	0.0372	0.1545	6.0314e-09	0.0266	5.8159
EUR	EUR	0.0124	0.0406	0.0079	0.002	0.1616	0.0197	1.3084	1.043	0.0398	0.0129	0.0174	0.0024	1.9054	1.1523	2.6841	1.211			1062311.0	1217311.0	biomarkers-30880-both_sexes-irnt	categorical-20004-both_sexes-1455	0.1831	0.2036	0.0236	0.061	0.2202	1.1503e-07	0.0415	5.3012
EUR	EUR	0.0013	0.0045	0.0084	0.0021	0.1616	0.0341	1.3084	1.0884	0.0398	0.0135	0.0174	0.0031	1.9054	1.2831	2.6841	1.382			1062311.0	1217311.0	biomarkers-30880-both_sexes-irnt	categorical-20004-both_sexes-1478	0.1831	0.2315	0.0236	0.0354	0.0168	0.543	0.0277	0.6083
EUR	EUR	-4.0896e-07	-0.0107	0.0093	0.0021	0.1616	0.0358	1.3084	1.0617	0.0398	0.0213	0.0174	0.0034	1.9054	1.2464	2.6841	1.3709			1062311.0	1217311.0	biomarkers-30880-both_sexes-irnt	categorical-20004-both_sexes-1479	0.1831	0.1662	0.0236	0.0575	-5.3772e-06	0.9998	0.0278	-0.0002
EUR	EUR	-0.002	-0.0048	0.0069	0.0016	0.1616	0.0112	1.3084	1.0133	0.0398	0.0065	0.0174	0.0012	1.9054	1.0957	2.6841	1.1105			1062311.0	1217311.0	biomarkers-30880-both_sexes-irnt	categorical-20004-both_sexes-1480	0.1831	0.1201	0.0236	0.0587	-0.048	0.2019	0.0376	-1.276
EUR	EUR	0.0005	-0.0135	0.0075	0.0018	0.1616	0.0152	1.3084	1.0033	0.0398	0.0078	0.0174	0.0015	1.9054	1.1082	2.6841	1.1351			1062311.0	1217311.0	biomarkers-30880-both_sexes-irnt	categorical-20004-both_sexes-1483	0.1831	0.0243	0.0236	0.0575	0.0102	0.7801	0.0367	0.2792
EUR	EUR	-0.004	-0.0231	0.0081	0.0019	0.1616	0.0427	1.3084	1.0109	0.0398	0.0101	0.0174	0.0028	1.9054	1.3	2.6841	1.3758			1062311.0	1217311.0	biomarkers-30880-both_sexes-irnt	categorical-2010-both_sexes-2010	0.1831	0.0289	0.0236	0.0268	-0.0486	0.0343	0.023	-2.1161
EUR	EUR	0.0119	0.023	0.0075	0.0019	0.1616	0.0263	1.3084	1.044	0.0398	0.0089	0.0174	0.0022	1.9054	1.2038	2.6841	1.2408			1062311.0	1217311.0	biomarkers-30880-both_sexes-irnt	categorical-20107-both_sexes-1	0.1831	0.1827	0.0236	0.0369	0.1819	1.8788e-09	0.0303	6.008
EUR	EUR	0.0021	0.0117	0.0071	0.0017	0.1616	0.0079	1.3084	1.0371	0.0398	0.0072	0.0174	0.0013	1.9054	1.0802	2.6841	1.0967			1062311.0	1217311.0	biomarkers-30880-both_sexes-irnt	categorical-20107-both_sexes-101	0.1831	0.3839	0.0236	0.0746	0.06	0.2054	0.0474	1.2664
EUR	EUR	0.0074	-0.0008	0.0069	0.0016	0.1616	0.013	1.3084	1.0366	0.0398	0.008	0.0174	0.0018	1.9054	1.127	2.6841	1.1353			1062311.0	1217311.0	biomarkers-30880-both_sexes-irnt	categorical-20107-both_sexes-3	0.1831	0.2708	0.0236	0.0592	0.1623	2.4963e-05	0.0385	4.2151
EUR	EUR	0.0138	0.0363	0.0079	0.0018	0.1616	0.0179	1.3084	1.0613	0.0398	0.0094	0.0174	0.0021	1.9054	1.1555	2.6841	1.1954			1062311.0	1217311.0	biomarkers-30880-both_sexes-irnt	categorical-20107-both_sexes-9	0.1831	0.314	0.0236	0.048	0.2573	3.4925e-10	0.041	6.2752
EUR	EUR	-0.0159	-0.0315	0.0073	0.0019	0.1616	0.0159	1.3084	1.052	0.0398	0.0083	0.0174	0.0015	1.9054	1.1619	2.6841	1.1776			1062311.0	1217311.0	biomarkers-30880-both_sexes-irnt	categorical-20110-both_sexes-100	0.1831	0.293	0.0236	0.0467	-0.3138	2.6166e-13	0.0429	-7.3128
EUR	EUR	0.0203	0.034	0.0083	0.0019	0.1616	0.02	1.3084	1.0596	0.0398	0.0087	0.0174	0.0016	1.9054	1.1811	2.6841	1.2166			1062311.0	1217311.0	biomarkers-30880-both_sexes-irnt	categorical-20110-both_sexes-9	0.1831	0.2751	0.0236	0.0402	0.3576	8.1779e-19	0.0404	8.8576
EUR	EUR	0.0148	0.0425	0.007	0.0018	0.1616	0.0167	1.3084	1.0466	0.0398	0.0084	0.0174	0.002	1.9054	1.1428	2.6841	1.1571			1062311.0	1217311.0	biomarkers-30880-both_sexes-irnt	categorical-20111-both_sexes-1	0.1831	0.2967	0.0236	0.0537	0.2855	7.1785e-13	0.0398	7.176
EUR	EUR	-0.0296	-0.0527	0.0079	0.0024	0.1616	0.0327	1.3084	1.0532	0.0398	0.0093	0.0174	0.0024	1.9054	1.2332	2.6841	1.2774			1062311.0	1217311.0	biomarkers-30880-both_sexes-irnt	categorical-20111-both_sexes-100	0.1831	0.1919	0.0236	0.0335	-0.4073	2.1587e-33	0.0338	-12.0412
EUR	EUR	-0.0045	0.0013	0.0075	0.0017	0.1616	0.0096	1.3084	1.0275	0.0398	0.0077	0.0174	0.0015	1.9054	1.0895	2.6841	1.0922			1062311.0	1217311.0	biomarkers-30880-both_sexes-irnt	categorical-20111-both_sexes-101	0.1831	0.2978	0.0236	0.0834	-0.1135	0.0125	0.0455	-2.4965
EUR	EUR	0.0254	0.0428	0.0077	0.0023	0.1616	0.0336	1.3084	1.0452	0.0398	0.0096	0.0174	0.0025	1.9054	1.2332	2.6841	1.2755			1062311.0	1217311.0	biomarkers-30880-both_sexes-irnt	categorical-20111-both_sexes-8	0.1831	0.1642	0.0236	0.035	0.3443	1.7466e-23	0.0345	9.9865
EUR	EUR	0.0271	0.0246	0.0085	0.0021	0.1616	0.0208	1.3084	1.0469	0.0398	0.0079	0.0174	0.002	1.9054	1.1555	2.6841	1.1878			1062311.0	1217311.0	biomarkers-30880-both_sexes-irnt	categorical-20111-both_sexes-9	0.1831	0.2495	0.0236	0.0421	0.4666	3.0871e-24	0.0459	10.1569
EUR	EUR	-0.0183	-0.0517	0.0098	0.0026	0.1616	0.0913	1.3084	1.0836	0.0398	0.012	0.0174	0.0037	1.9054	1.6259	2.6841	1.8676			1062311.0	1217311.0	biomarkers-30880-both_sexes-irnt	categorical-20116-both_sexes-0	0.1831	0.0964	0.0236	0.0139	-0.1507	4.1551e-12	0.0217	-6.9318
EUR	EUR	0.0095	0.0699	0.0086	0.0022	0.1616	0.0502	1.3084	1.049	0.0398	0.0105	0.0174	0.0027	1.9054	1.3685	2.6841	1.4755			1062311.0	1217311.0	biomarkers-30880-both_sexes-irnt	categorical-20116-both_sexes-1	0.1831	0.103	0.0236	0.0221	0.1051	1.3766e-05	0.0242	4.3476
EUR	EUR	0.0152	-0.0265	0.0078	0.002	0.1616	0.0459	1.3084	1.0315	0.0398	0.0096	0.0174	0.0023	1.9054	1.3374	2.6841	1.4276			1062311.0	1217311.0	biomarkers-30880-both_sexes-irnt	categorical-20116-both_sexes-2	0.1831	0.0737	0.0236	0.0225	0.1764	4.4036e-13	0.0244	7.2425
EUR	EUR	-0.0015	-0.0067	0.0071	0.0016	0.1616	0.0148	1.3084	1.0222	0.0398	0.0078	0.0174	0.0015	1.9054	1.1364	2.6841	1.1467			1062311.0	1217311.0	biomarkers-30880-both_sexes-irnt	categorical-20117-both_sexes-0	0.1831	0.1512	0.0236	0.053	-0.0298	0.3739	0.0335	-0.8892
EUR	EUR	-0.0025	0.0158	0.0071	0.0017	0.1616	0.0207	1.3084	1.0377	0.0398	0.0082	0.0174	0.0017	1.9054	1.1908	2.6841	1.2089			1062311.0	1217311.0	biomarkers-30880-both_sexes-irnt	categorical-20117-both_sexes-2	0.1831	0.1805	0.0236	0.0391	-0.0429	0.1383	0.0289	-1.4822
EUR	EUR	-0.0003	-0.0108	0.0064	0.0016	0.1616	0.0083	1.3084	1.0361	0.0398	0.0081	0.0174	0.002	1.9054	1.0833	2.6841	1.0926			1062311.0	1217311.0	biomarkers-30880-both_sexes-irnt	categorical-20152-both_sexes-20152	0.1831	0.3897	0.0236	0.0876	-0.0086	0.8452	0.0442	-0.1953
EUR	EUR	0.0132	0.0274	0.0096	0.0026	0.1616	0.0709	1.3084	1.0748	0.0398	0.0117	0.0174	0.0032	1.9054	1.5144	2.6841	1.6829			1062311.0	1217311.0	biomarkers-30880-both_sexes-irnt	categorical-20160-both_sexes-20160	0.1831	0.1095	0.0236	0.0171	0.1236	2.0389e-07	0.0238	5.1958
EUR	EUR	0.0097	0.0109	0.0083	0.0019	0.1616	0.0357	1.3084	1.0286	0.0398	0.0082	0.0174	0.0019	1.9054	1.2731	2.6841	1.3289			1062311.0	1217311.0	biomarkers-30880-both_sexes-irnt	categorical-2020-both_sexes-2020	0.1831	0.0869	0.0236	0.0249	0.128	6.1178e-07	0.0257	4.9875
EUR	EUR	0.005	0.0434	0.008	0.0021	0.1616	0.0503	1.3084	1.035	0.0398	0.0114	0.0174	0.0026	1.9054	1.3581	2.6841	1.4557			1062311.0	1217311.0	biomarkers-30880-both_sexes-irnt	categorical-2040-both_sexes-2040	0.1831	0.0768	0.0236	0.0249	0.0555	0.0169	0.0232	2.3894
EUR	EUR	0.0025	-0.0019	0.0072	0.0026	0.1616	0.0235	1.3084	0.994	0.0398	0.0067	0.0174	0.0039	1.9054	1.0527	2.6841	1.0597		Ratio < 0, possibly indicating GC correction	1062311.0	1217311.0	biomarkers-30880-both_sexes-irnt	categorical-20480-both_sexes-20480	0.1831		0.0236		0.041	0.3315	0.0422	0.9712
EUR	EUR	0.0012	-0.0172	0.0069	0.0029	0.1616	0.0317	1.3084	1.0025	0.0398	0.0072	0.0174	0.004	1.9054	1.0864	2.6841	1.0905			1062311.0	1217311.0	biomarkers-30880-both_sexes-irnt	categorical-20544-both_sexes-15	0.1831	0.0281	0.0236	0.0796	0.0161	0.6925	0.0407	0.3954
EUR	EUR	0.005	-0.0014	0.0083	0.0021	0.1616	0.0578	1.3084	1.0218	0.0398	0.0106	0.0174	0.0027	1.9054	1.4034	2.6841	1.5085			1062311.0	1217311.0	biomarkers-30880-both_sexes-irnt	categorical-2090-both_sexes-2090	0.1831	0.0429	0.0236	0.0208	0.0516	0.0186	0.0219	2.3543
EUR	EUR	0.0038	-0.0128	0.0077	0.0019	0.1616	0.0287	1.3084	1.0194	0.0398	0.0096	0.0174	0.0021	1.9054	1.2168	2.6841	1.26			1062311.0	1217311.0	biomarkers-30880-both_sexes-irnt	categorical-2100-both_sexes-2100	0.1831	0.0747	0.0236	0.037	0.0558	0.0388	0.027	2.0668
EUR	EUR	0.0023	-0.0053	0.0067	0.0017	0.1616	0.0223	1.3084	1.0145	0.0398	0.0083	0.0174	0.0016	1.9054	1.1779	2.6841	1.2066			1062311.0	1217311.0	biomarkers-30880-both_sexes-irnt	categorical-2129-both_sexes-2129	0.1831	0.0701	0.0236	0.0401	0.0379	0.1792	0.0282	1.3433
EUR	EUR	0.0267	0.0514	0.0087	0.0022	0.1616	0.048	1.3084	1.0593	0.0398	0.0094	0.0174	0.0021	1.9054	1.3685	2.6841	1.4563			1062311.0	1217311.0	biomarkers-30880-both_sexes-irnt	categorical-2188-both_sexes-2188	0.1831	0.13	0.0236	0.0205	0.3033	3.6718e-31	0.0261	11.6099
EUR	EUR	-0.0015	0.0005	0.0079	0.0018	0.1616	0.0166	1.3084	1.0005	0.0398	0.0076	0.0174	0.0014	1.9054	1.1364	2.6841	1.1433			1062311.0	1217311.0	biomarkers-30880-both_sexes-irnt	categorical-2207-both_sexes-2207	0.1831	0.0033	0.0236	0.0533	-0.0288	0.3899	0.0335	-0.8597
EUR	EUR	0.0021	0.0099	0.0084	0.0021	0.1616	0.0479	1.3084	1.0444	0.0398	0.01	0.0174	0.0022	1.9054	1.3685	2.6841	1.4443			1062311.0	1217311.0	biomarkers-30880-both_sexes-irnt	categorical-2257-both_sexes-2257	0.1831	0.0999	0.0236	0.0224	0.0243	0.3099	0.0239	1.0155
EUR	EUR	0.0229	0.0804	0.0086	0.0022	0.1616	0.053	1.3084	1.0553	0.0398	0.0111	0.0174	0.0028	1.9054	1.3964	2.6841	1.5101			1062311.0	1217311.0	biomarkers-30880-both_sexes-irnt	categorical-2316-both_sexes-2316	0.1831	0.1084	0.0236	0.0218	0.2478	5.9105e-20	0.0271	9.146
EUR	EUR	0.0132	0.042	0.0082	0.0019	0.1616	0.0302	1.3084	1.0306	0.0398	0.0082	0.0174	0.0018	1.9054	1.2531	2.6841	1.2874			1062311.0	1217311.0	biomarkers-30880-both_sexes-irnt	categorical-2335-both_sexes-2335	0.1831	0.1065	0.0236	0.0286	0.1895	2.8336e-12	0.0271	6.9857
EUR	EUR	0.0323	0.0349	0.0087	0.0023	0.1616	0.0375	1.3084	1.0516	0.0398	0.0121	0.0174	0.0023	1.9054	1.2697	2.6841	1.372			1062311.0	1217311.0	biomarkers-30880-both_sexes-irnt	categorical-2443-both_sexes-2443	0.1831	0.1388	0.0236	0.0324	0.4144	1.4222e-29	0.0367	11.2929
EUR	EUR	0.0022	-0.0017	0.0074	0.0017	0.1616	0.0187	1.3084	1.0058	0.0398	0.0081	0.0174	0.0018	1.9054	1.1396	2.6841	1.1627			1062311.0	1217311.0	biomarkers-30880-both_sexes-irnt	categorical-2463-both_sexes-2463	0.1831	0.0357	0.0236	0.0499	0.0402	0.2025	0.0316	1.2745
EUR	EUR	0.0256	0.0408	0.0089	0.0022	0.1616	0.0419	1.3084	1.0296	0.0398	0.0084	0.0174	0.0019	1.9054	1.3203	2.6841	1.3863			1062311.0	1217311.0	biomarkers-30880-both_sexes-irnt	categorical-2492-both_sexes-2492	0.1831	0.0767	0.0236	0.0218	0.3107	7.2841e-32	0.0264	11.7474
EUR	EUR	0.006	0.0161	0.0074	0.0021	0.1616	0.0246	1.3084	1.021	0.0398	0.0079	0.0174	0.0026	1.9054	1.1238	2.6841	1.1337			1062311.0	1217311.0	biomarkers-30880-both_sexes-irnt	categorical-2654-both_sexes-4	0.1831	0.157	0.0236	0.0592	0.0948	0.0044	0.0333	2.8469
EUR	EUR	0.0285	0.0414	0.0068	0.0041	0.1616	0.0632	1.3084	0.9877	0.0398	0.0068	0.0174	0.0073	1.9054	1.0679	2.6841	1.0713		Ratio < 0, possibly indicating GC correction	1062311.0	1217311.0	biomarkers-30880-both_sexes-irnt	categorical-3606-both_sexes-3606	0.1831		0.0236		0.2819	1.708e-11	0.0419	6.729
EUR	EUR	0.0111	-0.0024	0.0066	0.0016	0.1616	0.0161	1.3084	1.0149	0.0398	0.0071	0.0174	0.0013	1.9054	1.1428	2.6841	1.1509			1062311.0	1217311.0	biomarkers-30880-both_sexes-irnt	categorical-41200-both_sexes-G459	0.1831	0.0986	0.0236	0.0473	0.2178	1.361e-11	0.0322	6.762
EUR	EUR	0.0054	-0.0015	0.007	0.0017	0.1616	0.0079	1.3084	1.007	0.0398	0.0069	0.0174	0.0012	1.9054	1.0802	2.6841	1.0757			1062311.0	1217311.0	biomarkers-30880-both_sexes-irnt	categorical-41200-both_sexes-H229	0.1831	0.0926	0.0236	0.0909	0.1496	0.0026	0.0497	3.0105
EUR	EUR	0.0016	-0.0062	0.007	0.0015	0.1616	0.0064	1.3084	1.0019	0.0398	0.007	0.0174	0.0013	1.9054	1.0557	2.6841	1.0565			1062311.0	1217311.0	biomarkers-30880-both_sexes-irnt	categorical-41200-both_sexes-H511	0.1831	0.0333	0.0236	0.1233	0.0486	0.2921	0.0462	1.0536
EUR	EUR	0.0103	0.038	0.0076	0.0019	0.1618	0.0151	1.3082	1.0186	0.0393	0.0092	0.0174	0.0018	1.9054	1.1144	2.6853	1.1474			1062311.0	1217311.0	biomarkers-30880-both_sexes-irnt	categorical-41200-both_sexes-J183	0.1828	0.1261	0.0233	0.0627	0.2094	3.2154e-07	0.041	5.1104
EUR	EUR	0.0102	0.0333	0.007	0.0015	0.1616	0.0089	1.3084	1.0137	0.0398	0.0072	0.0174	0.0012	1.9054	1.0864	2.6841	1.0885			1062311.0	1217311.0	biomarkers-30880-both_sexes-irnt	categorical-41200-both_sexes-K633	0.1831	0.1551	0.0236	0.0812	0.2689	2.3862e-10	0.0425	6.3342
EUR	EUR	0.0067	0.0105	0.007	0.0015	0.1616	0.0073	1.3084	1.0048	0.0398	0.007	0.0174	0.0013	1.9054	1.0679	2.6841	1.0676			1062311.0	1217311.0	biomarkers-30880-both_sexes-irnt	categorical-41200-both_sexes-V544	0.1831	0.0707	0.0236	0.1033	0.1955	1.638e-05	0.0454	4.3093
EUR	EUR	0.0117	0.0567	0.0079	0.0017	0.1616	0.0187	1.3084	1.0219	0.0398	0.0078	0.0174	0.0016	1.9054	1.1523	2.6841	1.1839			1062311.0	1217311.0	biomarkers-30880-both_sexes-irnt	categorical-41200-both_sexes-W401	0.1831	0.1191	0.0236	0.0426	0.2119	1.1844e-09	0.0348	6.0823
EUR	EUR	0.0072	0.0177	0.0077	0.0016	0.1616	0.0077	1.3084	1.015	0.0398	0.0077	0.0174	0.0013	1.9054	1.0772	2.6841	1.0822			1062311.0	1217311.0	biomarkers-30880-both_sexes-irnt	categorical-41200-both_sexes-W903	0.1831	0.1823	0.0236	0.0932	0.2047	1.8781e-05	0.0478	4.2789
EUR	EUR	0.0143	0.0278	0.0071	0.0016	0.1616	0.0152	1.3084	1.0561	0.0398	0.0075	0.0174	0.0014	1.9054	1.1715	2.6841	1.1863			1062311.0	1217311.0	biomarkers-30880-both_sexes-irnt	categorical-41232-both_sexes-10	0.1831	0.3008	0.0236	0.0402	0.2886	1.4379e-19	0.0319	9.0494
EUR	EUR	0.0194	0.0644	0.0082	0.002	0.1616	0.0244	1.3084	1.0678	0.0398	0.0088	0.0174	0.0019	1.9054	1.2431	2.6841	1.2752			1062311.0	1217311.0	biomarkers-30880-both_sexes-irnt	categorical-41244-both_sexes-100	0.1831	0.2463	0.0236	0.0322	0.3086	1.7221e-20	0.0333	9.2783
EUR	EUR	0.0113	0.0037	0.0068	0.0016	0.1616	0.0089	1.3084	1.0124	0.0398	0.0081	0.0174	0.0014	1.9054	1.0741	2.6841	1.088			1062311.0	1217311.0	biomarkers-30880-both_sexes-irnt	categorical-41245-both_sexes-1040	0.1831	0.1405	0.0236	0.0925	0.2968	1.4545e-10	0.0463	6.4101
EUR	EUR	0.0169	0.0593	0.007	0.0018	0.1616	0.0204	1.3084	1.0418	0.0398	0.0074	0.0174	0.0015	1.9054	1.1811	2.6841	1.2157			1062311.0	1217311.0	biomarkers-30880-both_sexes-irnt	categorical-41245-both_sexes-1070	0.1831	0.1939	0.0236	0.0344	0.2944	3.3003e-20	0.032	9.2087
EUR	EUR	0.0129	0.003	0.0075	0.0018	0.1616	0.0142	1.3084	1.0517	0.0398	0.0072	0.0174	0.0015	1.9054	1.1555	2.6841	1.1723			1062311.0	1217311.0	biomarkers-30880-both_sexes-irnt	categorical-41245-both_sexes-1280	0.1831	0.3	0.0236	0.042	0.2683	2.5233e-12	0.0383	7.002
EUR	EUR	0.0199	0.0521	0.0085	0.0019	0.1616	0.0266	1.3084	1.0667	0.0398	0.0081	0.0174	0.0016	1.9054	1.2664	2.6841	1.2926			1062311.0	1217311.0	biomarkers-30880-both_sexes-irnt	categorical-41245-both_sexes-1310	0.1831	0.2279	0.0236	0.0276	0.3041	5.6062e-26	0.0288	10.5407
EUR	EUR	0.011	0.0275	0.0071	0.0016	0.1616	0.0079	1.3084	1.0147	0.0398	0.0067	0.0174	0.0013	1.9054	1.0772	2.6841	1.0823			1062311.0	1217311.0	biomarkers-30880-both_sexes-irnt	categorical-41245-both_sexes-1370	0.1831	0.1783	0.0236	0.0819	0.3076	3.2629e-10	0.0489	6.2857
EUR	EUR	0.0156	0.0453	0.0085	0.002	0.1616	0.0349	1.3084	1.0463	0.0398	0.0102	0.0174	0.002	1.9054	1.2865	2.6841	1.3486			1062311.0	1217311.0	biomarkers-30880-both_sexes-irnt	categorical-41245-both_sexes-1840	0.1831	0.1328	0.0236	0.0293	0.208	9.8818e-15	0.0269	7.7408
EUR	EUR	0.0189	0.0618	0.0074	0.0018	0.1616	0.0233	1.3084	1.0406	0.0398	0.0078	0.0174	0.0017	1.9054	1.1908	2.6841	1.2314			1062311.0	1217311.0	biomarkers-30880-both_sexes-irnt	categorical-41246-both_sexes-1160	0.1831	0.1756	0.0236	0.0335	0.3081	3.3889e-22	0.0318	9.6881
EUR	EUR	0.002	-0.0137	0.007	0.0017	0.1616	0.0093	1.3084	1.0209	0.0398	0.0089	0.0174	0.0019	1.9054	1.071	2.6841	1.0986			1062311.0	1217311.0	biomarkers-30880-both_sexes-irnt	categorical-41246-both_sexes-1390	0.1831	0.2117	0.0236	0.0907	0.0526	0.2497	0.0457	1.1511
EUR	EUR	0.0135	0.0008	0.007	0.0019	0.1616	0.0176	1.3084	1.0368	0.0398	0.0075	0.0174	0.0016	1.9054	1.1651	2.6841	1.1835			1062311.0	1217311.0	biomarkers-30880-both_sexes-irnt	categorical-41246-both_sexes-1480	0.1831	0.2005	0.0236	0.0408	0.2529	5.0532e-14	0.0336	7.5305
EUR	EUR	0.0111	0.0237	0.0079	0.0019	0.1616	0.0272	1.3084	1.0154	0.0398	0.009	0.0174	0.002	1.9054	1.2038	2.6841	1.2443			1062311.0	1217311.0	biomarkers-30880-both_sexes-irnt	categorical-41246-both_sexes-1530	0.1831	0.0629	0.0236	0.0368	0.1667	6.7231e-08	0.0309	5.3984
EUR	EUR	0.017	0.0418	0.0085	0.002	0.1616	0.0391	1.3084	1.0374	0.0398	0.0105	0.0174	0.0021	1.9054	1.3034	2.6841	1.3661			1062311.0	1217311.0	biomarkers-30880-both_sexes-irnt	categorical-41246-both_sexes-2580	0.1831	0.1021	0.0236	0.0288	0.2139	1.3402e-17	0.025	8.5402
EUR	EUR	0.0055	0.0059	0.0068	0.0015	0.1617	0.0157	1.3083	1.0086	0.0399	0.0076	0.0174	0.0014	1.9013	1.1082	2.6844	1.1336			1062311.0	1217311.0	biomarkers-30880-both_sexes-irnt	categorical-41246-both_sexes-2610	0.183	0.0643	0.0237	0.0567	0.1085	0.0002	0.0287	3.7834
EUR	EUR	0.0206	0.0639	0.0078	0.0017	0.1616	0.0311	1.3084	1.0381	0.0398	0.0085	0.0174	0.0019	1.9054	1.2597	2.6841	1.3029			1062311.0	1217311.0	biomarkers-30880-both_sexes-irnt	categorical-41247-both_sexes-1000	0.1831	0.1257	0.0236	0.028	0.2903	1.2026e-34	0.0236	12.2771
EUR	EUR	0.0149	0.0367	0.0075	0.0018	0.1616	0.0228	1.3084	1.0352	0.0398	0.0084	0.0174	0.0017	1.9054	1.2038	2.6841	1.2276			1062311.0	1217311.0	biomarkers-30880-both_sexes-irnt	categorical-41248-both_sexes-1000	0.1831	0.1547	0.0236	0.0371	0.2457	2.5311e-20	0.0266	9.2372
EUR	EUR	0.0165	0.0371	0.0075	0.0018	0.1616	0.0271	1.3084	1.0412	0.0398	0.0079	0.0174	0.0018	1.9054	1.2332	2.6841	1.276			1062311.0	1217311.0	biomarkers-30880-both_sexes-irnt	categorical-41249-both_sexes-1001	0.1831	0.1494	0.0236	0.0286	0.2487	1.1383e-22	0.0254	9.7989
EUR	EUR	0.015	0.0192	0.0067	0.0016	0.1616	0.0175	1.3084	1.0769	0.0398	0.0082	0.0174	0.0014	1.9054	1.2267	2.6841	1.2261			1062311.0	1217311.0	biomarkers-30880-both_sexes-irnt	categorical-41249-both_sexes-1002	0.1831	0.3403	0.0236	0.0361	0.2825	1.4381e-18	0.0321	8.7944
EUR	EUR	0.0167	0.0452	0.0083	0.0017	0.1616	0.0159	1.3084	1.0273	0.0398	0.008	0.0174	0.0015	1.9054	1.1619	2.6841	1.1634			1062311.0	1217311.0	biomarkers-30880-both_sexes-irnt	categorical-41249-both_sexes-2002	0.1831	0.1671	0.0236	0.0488	0.3291	5.6134e-23	0.0333	9.8701
EUR	EUR	0.0133	0.0329	0.0072	0.0017	0.1616	0.0224	1.3084	1.0468	0.0398	0.0081	0.0174	0.0016	1.9054	1.2136	2.6841	1.2384			1062311.0	1217311.0	biomarkers-30880-both_sexes-irnt	categorical-41253-both_sexes-18	0.1831	0.1963	0.0236	0.0339	0.2205	2.145e-15	0.0278	7.9327
EUR	EUR	0.0144	0.0128	0.0078	0.0018	0.1616	0.0161	1.3084	1.0308	0.0398	0.0075	0.0174	0.0014	1.9054	1.1651	2.6841	1.1708			1062311.0	1217311.0	biomarkers-30880-both_sexes-irnt	categorical-41253-both_sexes-70	0.1831	0.1804	0.0236	0.0441	0.2817	2.7251e-18	0.0323	8.7223
EUR	EUR	0.0042	0.0087	0.0079	0.0032	0.1616	0.0499	1.3084	0.9984	0.0398	0.008	0.0174	0.005	1.9054	1.1113	2.6841	1.1329		Ratio < 0, possibly indicating GC correction	1062311.0	1217311.0	biomarkers-30880-both_sexes-irnt	categorical-4631-both_sexes-4631	0.1831		0.0236		0.0462	0.1997	0.0361	1.2823
EUR	EUR	0.025	0.0452	0.0081	0.003	0.1616	0.0514	1.3084	1.0044	0.0398	0.0072	0.0174	0.0041	1.9054	1.1396	2.6841	1.1477			1062311.0	1217311.0	biomarkers-30880-both_sexes-irnt	categorical-4728-both_sexes-4728	0.1831	0.0298	0.0236	0.0487	0.2742	4.3928e-13	0.0379	7.2429
EUR	EUR	-0.0225	-0.0121	0.0069	0.0057	0.1616	0.1389	1.3084	0.9818	0.0398	0.0079	0.0174	0.0143	1.9054	1.0772	2.6841	1.098		Ratio < 0, possibly indicating GC correction	1062311.0	1217311.0	biomarkers-30880-both_sexes-irnt	categorical-5556-both_sexes-5556	0.1831		0.0236		-0.1502	2.1447e-05	0.0353	-4.2493
EUR	EUR	0.0209	0.0382	0.0085	0.0022	0.1616	0.0936	1.3084	1.1091	0.0398	0.0131	0.0174	0.0037	1.9054	1.6792	2.6841	1.8896			1062311.0	1217311.0	biomarkers-30880-both_sexes-irnt	categorical-6138-both_sexes-100	0.1831	0.1226	0.0236	0.0147	0.1703	4.7362e-24	0.0168	10.1151
EUR	EUR	-0.024	-0.0255	0.0089	0.0026	0.1616	0.0847	1.3084	1.0969	0.0398	0.012	0.0174	0.0033	1.9054	1.6296	2.6841	1.8234			1062311.0	1217311.0	biomarkers-30880-both_sexes-irnt	categorical-6138-both_sexes-2	0.1831	0.1177	0.0236	0.0146	-0.2049	8.8449e-24	0.0204	-10.0537
EUR	EUR	-0.0131	-0.0239	0.008	0.0021	0.1616	0.0441	1.3084	1.0461	0.0398	0.009	0.0174	0.0022	1.9054	1.3443	2.6841	1.424			1062311.0	1217311.0	biomarkers-30880-both_sexes-irnt	categorical-6138-both_sexes-3	0.1831	0.1087	0.0236	0.0212	-0.1548	3.8312e-11	0.0234	-6.6105
EUR	EUR	-0.0117	-0.0207	0.0076	0.0019	0.1616	0.039	1.3084	1.0589	0.0398	0.0095	0.0174	0.0022	1.9054	1.3443	2.6841	1.3893			1062311.0	1217311.0	biomarkers-30880-both_sexes-irnt	categorical-6138-both_sexes-6	0.1831	0.1513	0.0236	0.0244	-0.1475	1.7437e-10	0.0231	-6.3824
EUR	EUR	-0.0114	-0.0068	0.0069	0.0016	0.1616	0.0189	1.3084	1.0281	0.0398	0.0077	0.0174	0.0015	1.9054	1.1715	2.6841	1.1893			1062311.0	1217311.0	biomarkers-30880-both_sexes-irnt	categorical-6139-both_sexes-3	0.1831	0.1483	0.0236	0.0406	-0.2054	8.502e-11	0.0316	-6.4914
EUR	EUR	-0.0043	0.0014	0.0079	0.0018	0.1616	0.0208	1.3084	1.0423	0.0398	0.0075	0.0174	0.0015	1.9054	1.1973	2.6841	1.2168			1062311.0	1217311.0	biomarkers-30880-both_sexes-irnt	categorical-6141-both_sexes-1	0.1831	0.1952	0.0236	0.0345	-0.074	0.0189	0.0315	-2.3473
EUR	EUR	-0.0057	-0.0176	0.007	0.0016	0.1616	0.0065	1.3084	1.0014	0.0398	0.0071	0.0174	0.0014	1.9054	1.0527	2.6841	1.0562			1062311.0	1217311.0	biomarkers-30880-both_sexes-irnt	categorical-6141-both_sexes-2	0.1831	0.025	0.0236	0.1269	-0.1764	0.001	0.0538	-3.2797
EUR	EUR	0.0139	0.0244	0.0076	0.0018	0.1616	0.0216	1.3084	1.0235	0.0398	0.0075	0.0174	0.0015	1.9054	1.1876	2.6841	1.2083			1062311.0	1217311.0	biomarkers-30880-both_sexes-irnt	categorical-6142-both_sexes-4	0.1831	0.1127	0.0236	0.036	0.2358	1.7219e-13	0.032	7.3688
EUR	EUR	0.0047	-0.0016	0.0074	0.0015	0.1616	0.0069	1.3084	1.0062	0.0398	0.0065	0.0174	0.0011	1.9054	1.0649	2.6841	1.0652			1062311.0	1217311.0	biomarkers-30880-both_sexes-irnt	categorical-6144-both_sexes-1	0.1831	0.0947	0.0236	0.099	0.1397	0.0021	0.0453	3.0815
EUR	EUR	0.0128	0.0384	0.0079	0.0018	0.1616	0.0295	1.3084	1.0274	0.0398	0.0084	0.0174	0.0019	1.9054	1.2431	2.6841	1.2756			1062311.0	1217311.0	biomarkers-30880-both_sexes-irnt	categorical-6145-both_sexes-6	0.1831	0.0995	0.0236	0.0304	0.1857	3.6918e-12	0.0267	6.9485
EUR	EUR	-0.0189	-0.0479	0.0076	0.0018	0.1616	0.0303	1.3084	1.0107	0.0398	0.0094	0.0174	0.0021	1.9054	1.2365	2.6841	1.2732			1062311.0	1217311.0	biomarkers-30880-both_sexes-irnt	categorical-6146-both_sexes-100	0.1831	0.0393	0.0236	0.0342	-0.2703	6.9818e-24	0.0268	-10.077
EUR	EUR	0.0172	0.0309	0.0075	0.0019	0.1616	0.0249	1.3084	1.0067	0.0398	0.008	0.0174	0.0016	1.9054	1.194	2.6841	1.2198			1062311.0	1217311.0	biomarkers-30880-both_sexes-irnt	categorical-6146-both_sexes-2	0.1831	0.0306	0.0236	0.0366	0.2717	5.7267e-19	0.0305	8.8972
EUR	EUR	0.0172	0.0477	0.0067	0.0016	0.1616	0.0215	1.3084	1.0079	0.0398	0.0079	0.0174	0.0018	1.9054	1.1779	2.6841	1.1944			1062311.0	1217311.0	biomarkers-30880-both_sexes-irnt	categorical-6146-both_sexes-3	0.1831	0.0407	0.0236	0.0404	0.2923	6.7868e-21	0.0312	9.377
EUR	EUR	-0.0024	-0.0102	0.0074	0.0018	0.1616	0.0099	1.3084	1.0266	0.0398	0.0071	0.0174	0.0013	1.9054	1.1113	2.6841	1.1102			1062311.0	1217311.0	biomarkers-30880-both_sexes-irnt	categorical-6147-both_sexes-4	0.1831	0.2411	0.0236	0.0644	-0.0606	0.16	0.0431	-1.405
EUR	EUR	-0.0092	-0.021	0.0078	0.0018	0.1616	0.0347	1.3084	1.0475	0.0398	0.0094	0.0174	0.0018	1.9054	1.2966	2.6841	1.3485			1062311.0	1217311.0	biomarkers-30880-both_sexes-irnt	categorical-6149-both_sexes-100	0.1831	0.1364	0.0236	0.0271	-0.1231	1.728e-06	0.0257	-4.7829
EUR	EUR	0.0034	0.0265	0.0079	0.0018	0.1616	0.0206	1.3084	1.0251	0.0398	0.0083	0.0174	0.0016	1.9054	1.1811	2.6841	1.2023			1062311.0	1217311.0	biomarkers-30880-both_sexes-irnt	categorical-6149-both_sexes-3	0.1831	0.1242	0.0236	0.041	0.0582	0.0688	0.032	1.82
EUR	EUR	0.0095	0.0116	0.0075	0.0018	0.1616	0.012	1.3084	1.0181	0.0398	0.007	0.0174	0.0014	1.9054	1.1207	2.6841	1.121			1062311.0	1217311.0	biomarkers-30880-both_sexes-irnt	categorical-6149-both_sexes-4	0.1831	0.1494	0.0236	0.0575	0.216	1.1996e-06	0.0445	4.8557
EUR	EUR	0.0122	0.0107	0.0087	0.0019	0.1616	0.0493	1.3084	1.066	0.0398	0.0111	0.0174	0.0024	1.9054	1.3929	2.6841	1.4931			1062311.0	1217311.0	biomarkers-30880-both_sexes-irnt	categorical-6149-both_sexes-6	0.1831	0.1338	0.0236	0.0225	0.1368	9.6332e-09	0.0239	5.7371
EUR	EUR	0.0131	0.0443	0.0076	0.0018	0.1616	0.0175	1.3084	1.0071	0.0398	0.008	0.0174	0.0016	1.9054	1.1207	2.6841	1.155			1062311.0	1217311.0	biomarkers-30880-both_sexes-irnt	categorical-6150-both_sexes-1	0.1831	0.046	0.0236	0.0519	0.2461	7.0363e-13	0.0343	7.1787
EUR	EUR	-0.0408	-0.213	0.0122	0.003	0.1616	0.1078	1.3084	1.1073	0.0398	0.0198	0.0174	0.0047	1.9054	1.6448	2.6841	2.0621			1062311.0	1217311.0	biomarkers-30880-both_sexes-irnt	categorical-6150-both_sexes-100	0.1831	0.1011	0.0236	0.0186	-0.3093	5.5852e-37	0.0243	-12.7045
EUR	EUR	0.0164	0.0386	0.0077	0.0019	0.1616	0.0198	1.3084	1.0227	0.0398	0.0076	0.0174	0.0017	1.9054	1.1587	2.6841	1.1889			1062311.0	1217311.0	biomarkers-30880-both_sexes-irnt	categorical-6150-both_sexes-2	0.1831	0.12	0.0236	0.0402	0.2897	2.2037e-14	0.0379	7.6381
EUR	EUR	0.0391	0.2171	0.0121	0.0031	0.1616	0.1085	1.3084	1.1081	0.0398	0.0204	0.0174	0.0049	1.9054	1.6448	2.6841	2.0747			1062311.0	1217311.0	biomarkers-30880-both_sexes-irnt	categorical-6150-both_sexes-4	0.1831	0.1006	0.0236	0.0189	0.2949	1.7834e-33	0.0245	12.0569
EUR	EUR	0.0015	-0.0004	0.0069	0.0017	0.1616	0.0083	1.3084	1.0052	0.0398	0.0073	0.0174	0.0014	1.9054	1.0741	2.6841	1.0744			1062311.0	1217311.0	biomarkers-30880-both_sexes-irnt	categorical-6151-both_sexes-7	0.1831	0.0703	0.0236	0.0976	0.0409	0.3669	0.0453	0.9024
EUR	EUR	0.0004	-0.0228	0.0091	0.0022	0.1616	0.0658	1.3084	1.0985	0.0398	0.0202	0.0174	0.0057	1.9054	1.3824	2.6841	1.6667			1062311.0	1217311.0	biomarkers-30880-both_sexes-irnt	categorical-6152-both_sexes-100	0.1831	0.1478	0.0236	0.0303	0.0041	0.8484	0.0217	0.1912
EUR	EUR	0.0071	0.0239	0.0082	0.0021	0.1616	0.0491	1.3085	1.0733	0.0396	0.0178	0.0174	0.0047	1.9013	1.3068	2.6843	1.503			1062311.0	1217311.0	biomarkers-30880-both_sexes-irnt	categorical-6152-both_sexes-8	0.1832	0.1456	0.0235	0.0353	0.0799	0.0009	0.0241	3.3116
EUR	EUR	-0.023	-0.0476	0.0081	0.0021	0.1616	0.0529	1.3084	1.0501	0.0398	0.0098	0.0174	0.0024	1.9054	1.421	2.6841	1.4887			1062311.0	1217311.0	biomarkers-30880-both_sexes-irnt	categorical-6154-both_sexes-100	0.1831	0.1025	0.0236	0.02	-0.2482	2.4175e-23	0.0249	-9.9542
EUR	EUR	0.0041	0.0174	0.0072	0.0018	0.1616	0.0194	1.3084	1.0124	0.0398	0.0074	0.0174	0.0015	1.9054	1.1619	2.6841	1.1728			1062311.0	1217311.0	biomarkers-30880-both_sexes-irnt	categorical-6154-both_sexes-2	0.1831	0.0715	0.0236	0.043	0.0726	0.0254	0.0325	2.2348
EUR	EUR	0.0114	0.0121	0.0077	0.002	0.1616	0.0406	1.3084	1.0387	0.0398	0.0091	0.0174	0.0022	1.9054	1.3203	2.6841	1.3845			1062311.0	1217311.0	biomarkers-30880-both_sexes-irnt	categorical-6154-both_sexes-3	0.1831	0.1007	0.0236	0.0236	0.1411	1.6518e-08	0.025	5.645
EUR	EUR	0.0116	0.0272	0.0077	0.0017	0.1616	0.0195	1.3084	1.0259	0.0398	0.0069	0.0174	0.0014	1.9054	1.1715	2.6841	1.1867			1062311.0	1217311.0	biomarkers-30880-both_sexes-irnt	categorical-6154-both_sexes-5	0.1831	0.1386	0.0236	0.0372	0.2076	1.3515e-11	0.0307	6.763
EUR	EUR	0.0051	0.0499	0.0085	0.0022	0.1616	0.0271	1.3084	1.0172	0.0398	0.0083	0.0174	0.0016	1.9054	1.2234	2.6841	1.2483			1062311.0	1217311.0	biomarkers-30880-both_sexes-irnt	categorical-6155-both_sexes-100	0.1831	0.0694	0.0236	0.0333	0.0774	0.0235	0.0342	2.2654
EUR	EUR	0.0078	0.0257	0.0076	0.0017	0.1616	0.0305	1.3084	1.0439	0.0398	0.0086	0.0174	0.0017	1.9054	1.2697	2.6841	1.3026			1062311.0	1217311.0	biomarkers-30880-both_sexes-irnt	categorical-6159-both_sexes-3	0.1831	0.145	0.0236	0.0284	0.1112	2.7292e-06	0.0237	4.6902
EUR	EUR	0.005	0.012	0.0071	0.0017	0.1616	0.0181	1.3084	1.024	0.0398	0.0081	0.0174	0.0015	1.9054	1.1587	2.6841	1.1771			1062311.0	1217311.0	biomarkers-30880-both_sexes-irnt	categorical-6159-both_sexes-5	0.1831	0.1354	0.0236	0.0459	0.0931	0.003	0.0314	2.9633
EUR	EUR	0.0103	0.0071	0.0066	0.0016	0.1616	0.0107	1.3084	1.0035	0.0398	0.0066	0.0174	0.0013	1.9054	1.0895	2.6841	1.0949			1062311.0	1217311.0	biomarkers-30880-both_sexes-irnt	categorical-6159-both_sexes-8	0.1831	0.0372	0.0236	0.0692	0.248	1.2772e-09	0.0409	6.0702
EUR	EUR	-0.0051	-0.037	0.0071	0.0018	0.1616	0.0323	1.3084	1.0316	0.0398	0.0086	0.0174	0.0017	1.9054	1.2597	2.6841	1.303			1062311.0	1217311.0	biomarkers-30880-both_sexes-irnt	categorical-6160-both_sexes-1	0.1831	0.1043	0.0236	0.0284	-0.0711	0.0043	0.0249	-2.8535
EUR	EUR	0.0059	0.0102	0.0065	0.0017	0.1616	0.0326	1.3084	1.035	0.0398	0.0086	0.0174	0.0019	1.9054	1.2664	2.6841	1.3133			1062311.0	1217311.0	biomarkers-30880-both_sexes-irnt	categorical-6160-both_sexes-100	0.1831	0.1116	0.0236	0.0273	0.0807	0.0004	0.0229	3.5186
EUR	EUR	0.0082	0.0766	0.0081	0.0021	0.1616	0.0332	1.3084	1.0296	0.0398	0.0082	0.0174	0.0017	1.9054	1.2631	2.6841	1.3162			1062311.0	1217311.0	biomarkers-30880-both_sexes-irnt	categorical-6160-both_sexes-2	0.1831	0.0936	0.0236	0.0258	0.1118	7.9482e-05	0.0283	3.946
EUR	EUR	-0.0139	-0.029	0.0075	0.0021	0.1616	0.045	1.3084	1.0566	0.0398	0.009	0.0174	0.0023	1.9054	1.3719	2.6841	1.443			1062311.0	1217311.0	biomarkers-30880-both_sexes-irnt	categorical-6160-both_sexes-3	0.1831	0.1277	0.0236	0.0204	-0.163	1.5588e-12	0.0231	-7.0692
EUR	EUR	-0.0071	-0.0229	0.0072	0.0016	0.1616	0.0159	1.3084	1.0049	0.0398	0.0077	0.0174	0.0015	1.9054	1.1238	2.6841	1.1437			1062311.0	1217311.0	biomarkers-30880-both_sexes-irnt	categorical-6160-both_sexes-4	0.1831	0.0344	0.0236	0.0536	-0.1411	6.9126e-06	0.0314	-4.4964
EUR	EUR	-0.0069	-0.0213	0.0076	0.0017	0.1616	0.0206	1.3084	1.0263	0.0398	0.0075	0.0174	0.0015	1.9054	1.1843	2.6841	1.203			1062311.0	1217311.0	biomarkers-30880-both_sexes-irnt	categorical-6160-both_sexes-5	0.1831	0.1294	0.0236	0.0369	-0.1203	1.3127e-05	0.0276	-4.358
EUR	EUR	-0.0096	-0.0453	0.0072	0.0017	0.1616	0.0292	1.3084	1.0525	0.0398	0.0094	0.0174	0.0021	1.9054	1.2597	2.6841	1.2994			1062311.0	1217311.0	biomarkers-30880-both_sexes-irnt	categorical-6162-both_sexes-2	0.1831	0.1752	0.0236	0.0312	-0.1398	1.2979e-08	0.0246	-5.6863
EUR	EUR	-0.0118	-0.0406	0.0077	0.0018	0.1616	0.0252	1.3084	1.027	0.0398	0.0075	0.0174	0.0016	1.9054	1.2103	2.6841	1.2395			1062311.0	1217311.0	biomarkers-30880-both_sexes-irnt	categorical-6162-both_sexes-4	0.1831	0.1128	0.0236	0.0313	-0.1847	1.8193e-10	0.029	-6.3759
EUR	EUR	0.0149	0.0639	0.0075	0.0018	0.1616	0.0216	1.3084	1.0333	0.0398	0.0075	0.0174	0.0014	1.9054	1.1843	2.6841	1.2145			1062311.0	1217311.0	biomarkers-30880-both_sexes-irnt	categorical-6164-both_sexes-100	0.1831	0.1553	0.0236	0.035	0.2518	4.2737e-14	0.0333	7.5524
EUR	EUR	-0.0108	-0.0558	0.0074	0.0022	0.1616	0.0423	1.3084	1.0438	0.0398	0.0099	0.0174	0.0021	1.9054	1.3374	2.6841	1.4059			1062311.0	1217311.0	biomarkers-30880-both_sexes-irnt	categorical-6164-both_sexes-2	0.1831	0.1078	0.0236	0.0243	-0.1312	3.0517e-07	0.0256	-5.1202
EUR	EUR	-0.009	-0.0481	0.0069	0.0018	0.1616	0.0235	1.3084	1.0273	0.0398	0.0075	0.0174	0.0014	1.9054	1.1973	2.6841	1.2249			1062311.0	1217311.0	biomarkers-30880-both_sexes-irnt	categorical-6164-both_sexes-3	0.1831	0.1212	0.0236	0.0336	-0.1461	4.722e-07	0.029	-5.0373
EUR	EUR	-0.0125	-0.0218	0.0075	0.0018	0.1616	0.0359	1.3084	1.0249	0.0398	0.0085	0.0174	0.0018	1.9054	1.2865	2.6841	1.3303			1062311.0	1217311.0	biomarkers-30880-both_sexes-irnt	categorical-6164-both_sexes-4	0.1831	0.0753	0.0236	0.0258	-0.1643	1.7888e-11	0.0244	-6.7223
EUR	EUR	-0.0125	-0.0344	0.0067	0.0018	0.1616	0.0301	1.3084	1.0332	0.0398	0.0079	0.0174	0.0017	1.9054	1.2431	2.6841	1.289			1062311.0	1217311.0	biomarkers-30880-both_sexes-irnt	categorical-6164-both_sexes-5	0.1831	0.1148	0.0236	0.0273	-0.1798	3.5993e-12	0.0259	-6.9521
EUR	EUR	-0.0045	-0.0451	0.0076	0.0018	0.1617	0.0229	1.3082	1.0264	0.0399	0.0079	0.0174	0.0017	1.9054	1.2005	2.6845	1.2225			1062311.0	1217311.0	biomarkers-30880-both_sexes-irnt	categorical-6179-both_sexes-1	0.183	0.1185	0.0237	0.0356	-0.0733	0.0101	0.0285	-2.5736
EUR	EUR	0.0075	0.0529	0.0074	0.0019	0.1617	0.0265	1.3083	1.036	0.0397	0.0082	0.0174	0.002	1.9054	1.2365	2.6848	1.263			1062311.0	1217311.0	biomarkers-30880-both_sexes-irnt	categorical-6179-both_sexes-100	0.183	0.1368	0.0235	0.0311	0.1148	8.0028e-05	0.0291	3.9443
EUR	EUR	-0.0047	-0.0348	0.0066	0.0018	0.1616	0.0211	1.3084	1.019	0.0398	0.0076	0.0174	0.0017	1.9054	1.1747	2.6841	1.1954			1062311.0	1217311.0	biomarkers-30880-both_sexes-irnt	categorical-6179-both_sexes-2	0.1831	0.0972	0.0236	0.0388	-0.0807	0.0059	0.0293	-2.7557
EUR	EUR	-0.0051	-0.0033	0.0069	0.0015	0.1616	0.0119	1.3084	1.0228	0.0398	0.0065	0.0174	0.0012	1.9054	1.1113	2.6841	1.1228			1062311.0	1217311.0	biomarkers-30880-both_sexes-irnt	categorical-670-both_sexes-1	0.1831	0.1857	0.0236	0.0532	-0.1162	0.0006	0.0337	-3.4521
EUR	EUR	-0.0113	-0.0505	0.0071	0.0017	0.1616	0.0287	1.3084	1.0263	0.0398	0.009	0.0174	0.0017	1.9054	1.2431	2.6841	1.2638			1062311.0	1217311.0	biomarkers-30880-both_sexes-irnt	categorical-680-both_sexes-1	0.1831	0.0998	0.0236	0.0342	-0.1663	1.6314e-10	0.026	-6.3926
EUR	EUR	0.0151	0.0332	0.0079	0.0019	0.1616	0.0306	1.3084	1.0565	0.0398	0.0086	0.0174	0.0017	1.9054	1.2865	2.6841	1.3139			1062311.0	1217311.0	biomarkers-30880-both_sexes-irnt	categorical-680-both_sexes-3	0.1831	0.1799	0.0236	0.0272	0.2145	9.6145e-15	0.0277	7.7443
EUR	EUR	0.0153	0.09	0.0105	0.0031	0.1616	0.1413	1.3084	1.2172	0.0398	0.0339	0.0174	0.0117	1.9054	1.7965	2.6841	2.369			1062311.0	1217311.0	biomarkers-30880-both_sexes-irnt	continuous-102-both_sexes-irnt	0.1831	0.1586	0.0236	0.0248	0.1009	1.3701e-06	0.0209	4.8293
EUR	EUR	0.0144	0.0112	0.0085	0.0023	0.1616	0.0761	1.3084	1.0565	0.0398	0.0111	0.0174	0.0033	1.9054	1.5144	2.6841	1.6412			1062311.0	1217311.0	biomarkers-30880-both_sexes-irnt	continuous-1050-both_sexes	0.1831	0.0882	0.0236	0.0173	0.1299	3.1001e-11	0.0196	6.6417
EUR	EUR	0.0305	0.0719	0.0091	0.0026	0.1616	0.1091	1.3084	1.0939	0.0398	0.0139	0.0174	0.004	1.9054	1.7609	2.6841	1.9925			1062311.0	1217311.0	biomarkers-30880-both_sexes-irnt	continuous-1070-both_sexes	0.1831	0.0946	0.0236	0.014	0.2294	2.0513e-28	0.0208	11.056
EUR	EUR	0.0077	0.0471	0.008	0.002	0.1616	0.051	1.3084	1.0763	0.0398	0.0104	0.0174	0.0025	1.9054	1.4245	2.6841	1.5113			1062311.0	1217311.0	biomarkers-30880-both_sexes-irnt	continuous-1110-both_sexes	0.1831	0.1492	0.0236	0.0204	0.0844	0.0002	0.0225	3.7488
EUR	EUR	0.0121	0.0465	0.0075	0.002	0.1616	0.0432	1.3084	1.0431	0.0398	0.0087	0.0174	0.0024	1.9054	1.3101	2.6841	1.3546			1062311.0	1217311.0	biomarkers-30880-both_sexes-irnt	continuous-1120-both_sexes	0.1831	0.1215	0.0236	0.0244	0.1451	4.9656e-09	0.0248	5.8483
EUR	EUR	-0.0025	-0.0168	0.0065	0.0016	0.1616	0.0133	1.3084	1.0081	0.0398	0.0067	0.0174	0.0015	1.9054	1.0926	2.6841	1.1011			1062311.0	1217311.0	biomarkers-30880-both_sexes-irnt	continuous-1140-both_sexes	0.1831	0.08	0.0236	0.0661	-0.0546	0.1215	0.0353	-1.5487
EUR	EUR	-0.0051	0.0047	0.0073	0.002	0.1616	0.0717	1.3084	1.0561	0.0398	0.0104	0.0174	0.0032	1.9054	1.5035	2.6841	1.6607			1062311.0	1217311.0	biomarkers-30880-both_sexes-irnt	continuous-1160-both_sexes	0.1831	0.085	0.0236	0.0157	-0.0478	0.0095	0.0184	-2.5933
EUR	EUR	0.0009	0.0372	0.0094	0.0025	0.1616	0.1111	1.3084	1.1567	0.0398	0.0142	0.0174	0.0042	1.9054	1.7569	2.6841	2.0077			1062311.0	1217311.0	biomarkers-30880-both_sexes-irnt	continuous-1180-both_sexes	0.1831	0.1555	0.0236	0.0141	0.0068	0.7186	0.0189	0.3604
EUR	EUR	0.0105	0.0158	0.008	0.0022	0.1616	0.049	1.3084	1.0461	0.0398	0.0103	0.0174	0.0026	1.9054	1.3789	2.6841	1.4598			1062311.0	1217311.0	biomarkers-30880-both_sexes-irnt	continuous-1220-both_sexes	0.1831	0.1004	0.0236	0.0224	0.1183	1.5686e-06	0.0246	4.8023
EUR	EUR	0.0178	-0.0351	0.0082	0.002	0.1616	0.0568	1.3084	1.0381	0.0398	0.0112	0.0174	0.0027	1.9054	1.421	2.6841	1.5258			1062311.0	1217311.0	biomarkers-30880-both_sexes-irnt	continuous-1239-both_sexes	0.1831	0.0724	0.0236	0.0213	0.1859	1.6953e-16	0.0226	8.2419
EUR	EUR	-0.0148	-0.0736	0.0097	0.0027	0.1616	0.0879	1.3084	1.1111	0.0398	0.0126	0.0174	0.0039	1.9054	1.607	2.6841	1.8087			1062311.0	1217311.0	biomarkers-30880-both_sexes-irnt	continuous-1249-both_sexes	0.1831	0.1374	0.0236	0.0155	-0.124	4.8155e-08	0.0227	-5.458
EUR	EUR	0.0078	0.0288	0.0067	0.0015	0.1616	0.0107	1.3084	1.0154	0.0398	0.0071	0.0174	0.0015	1.9054	1.0926	2.6841	1.1008			1062311.0	1217311.0	biomarkers-30880-both_sexes-irnt	continuous-1259-both_sexes	0.1831	0.1524	0.0236	0.0703	0.1876	1.4061e-07	0.0356	5.2645
EUR	EUR	0.0106	0.04	0.0065	0.0015	0.1616	0.0107	1.3084	1.0113	0.0398	0.0073	0.0174	0.0014	1.9054	1.0957	2.6841	1.0939			1062311.0	1217311.0	biomarkers-30880-both_sexes-irnt	continuous-1269-both_sexes	0.1831	0.1208	0.0236	0.0777	0.2532	3.256e-13	0.0348	7.2834
EUR	EUR	0.0086	0.0215	0.0084	0.0021	0.1616	0.0388	1.3084	1.0444	0.0398	0.0082	0.0174	0.0019	1.9054	1.3101	2.6841	1.3693			1062311.0	1217311.0	biomarkers-30880-both_sexes-irnt	continuous-1289-both_sexes	0.1831	0.1201	0.0236	0.0222	0.1082	0.0001	0.028	3.8581
EUR	EUR	0.0014	0.0145	0.0082	0.0021	0.1616	0.0451	1.3084	1.0313	0.0398	0.0095	0.0174	0.0024	1.9054	1.3068	2.6841	1.3905			1062311.0	1217311.0	biomarkers-30880-both_sexes-irnt	continuous-1299-both_sexes	0.1831	0.0802	0.0236	0.0244	0.016	0.5155	0.0246	0.6503
EUR	EUR	0.0001	0.0098	0.0074	0.002	0.1616	0.0667	1.3084	1.0319	0.0398	0.0127	0.0174	0.0034	1.9054	1.4602	2.6841	1.6147			1062311.0	1217311.0	biomarkers-30880-both_sexes-irnt	continuous-1329-both_sexes	0.1831	0.0518	0.0236	0.0206	0.0014	0.9394	0.0188	0.076
EUR	EUR	0.0052	0.0258	0.0071	0.0015	0.1616	0.0283	1.3084	1.0215	0.0398	0.0088	0.0174	0.0018	1.9054	1.2234	2.6841	1.2655			1062311.0	1217311.0	biomarkers-30880-both_sexes-irnt	continuous-1339-both_sexes	0.1831	0.081	0.0236	0.0331	0.0768	0.0007	0.0228	3.373
EUR	EUR	0.0104	0.0891	0.0087	0.0021	0.1616	0.0453	1.3084	1.0514	0.0398	0.0118	0.0174	0.0029	1.9054	1.365	2.6841	1.4515			1062311.0	1217311.0	biomarkers-30880-both_sexes-irnt	continuous-1349-both_sexes	0.1831	0.1138	0.0236	0.0262	0.1215	7.0577e-07	0.0245	4.9598
EUR	EUR	0.0331	0.0984	0.0092	0.0025	0.1616	0.066	1.3084	1.0501	0.0398	0.0104	0.0174	0.0024	1.9054	1.5035	2.6841	1.6103			1062311.0	1217311.0	biomarkers-30880-both_sexes-irnt	continuous-135-both_sexes	0.1831	0.082	0.0236	0.017	0.3202	9.096e-43	0.0234	13.708
EUR	EUR	0.0102	0.0519	0.007	0.0016	0.1616	0.0397	1.3084	1.066	0.0398	0.0092	0.0174	0.002	1.9054	1.3512	2.6841	1.4062			1062311.0	1217311.0	biomarkers-30880-both_sexes-irnt	continuous-136-both_sexes	0.1831	0.1626	0.0236	0.0226	0.1268	1.9863e-09	0.0211	5.9989
EUR	EUR	0.0335	0.0835	0.0099	0.0024	0.1616	0.0677	1.3084	1.0573	0.0398	0.01	0.0174	0.0025	1.9054	1.5071	2.6841	1.6351			1062311.0	1217311.0	biomarkers-30880-both_sexes-irnt	continuous-137-both_sexes	0.1831	0.0902	0.0236	0.0157	0.3208	1.1872e-44	0.0229	14.0193
EUR	EUR	-0.0156	-0.0586	0.0079	0.0022	0.1616	0.0628	1.3084	1.0839	0.0398	0.0123	0.0174	0.0031	1.9054	1.4998	2.6841	1.6213			1062311.0	1217311.0	biomarkers-30880-both_sexes-irnt	continuous-1408-both_sexes	0.1831	0.135	0.0236	0.0197	-0.1546	9.4962e-13	0.0217	-7.1376
EUR	EUR	-0.004	-0.0112	0.008	0.0021	0.1616	0.0506	1.3084	1.0414	0.0398	0.0101	0.0174	0.0025	1.9054	1.3929	2.6841	1.4647			1062311.0	1217311.0	biomarkers-30880-both_sexes-irnt	continuous-1438-both_sexes-irnt	0.1831	0.0892	0.0236	0.0217	-0.044	0.0685	0.0241	-1.8217
EUR	EUR	-0.0213	-0.1299	0.0088	0.0025	0.1616	0.061	1.3084	1.0489	0.0398	0.0114	0.0174	0.0027	1.9054	1.4316	2.6841	1.5391			1062311.0	1217311.0	biomarkers-30880-both_sexes-irnt	continuous-1458-both_sexes	0.1831	0.0907	0.0236	0.0212	-0.2141	2.1643e-18	0.0245	-8.7484
EUR	EUR	0.0099	0.0342	0.0092	0.0026	0.1616	0.0866	1.3084	1.0337	0.0398	0.0138	0.0174	0.0043	1.9054	1.5622	2.6841	1.7758			1062311.0	1217311.0	biomarkers-30880-both_sexes-irnt	continuous-1478-both_sexes	0.1831	0.0434	0.0236	0.0178	0.0836	0.0002	0.0224	3.7244
EUR	EUR	-0.0047	-0.0116	0.0091	0.0026	0.1616	0.0563	1.3084	1.0614	0.0398	0.0114	0.0174	0.0034	1.9054	1.4175	2.6841	1.5358			1062311.0	1217311.0	biomarkers-30880-both_sexes-irnt	continuous-1488-both_sexes-irnt	0.1831	0.1145	0.0236	0.0213	-0.0498	0.0587	0.0263	-1.8904
EUR	EUR	-0.0012	-0.0362	0.0093	0.0028	0.1616	0.0495	1.3084	1.0407	0.0398	0.011	0.0174	0.0037	1.9054	1.3443	2.6841	1.4356			1062311.0	1217311.0	biomarkers-30880-both_sexes-irnt	continuous-1498-both_sexes	0.1831	0.0935	0.0236	0.0252	-0.0139	0.6546	0.031	-0.4474
EUR	EUR	0.0051	0.0459	0.0096	0.0028	0.1616	0.0786	1.3084	1.0548	0.0398	0.0113	0.0174	0.0034	1.9054	1.5548	2.6841	1.7292			1062311.0	1217311.0	biomarkers-30880-both_sexes-irnt	continuous-1518-both_sexes	0.1831	0.0752	0.0236	0.0155	0.0455	0.0661	0.0248	1.838
EUR	EUR	0.0076	0.0385	0.0092	0.0026	0.1616	0.0623	1.3084	1.048	0.0398	0.0101	0.0174	0.0031	1.9054	1.4387	2.6841	1.5326			1062311.0	1217311.0	biomarkers-30880-both_sexes-irnt	continuous-1528-both_sexes	0.1831	0.0901	0.0236	0.0189	0.0759	0.0021	0.0247	3.0723
EUR	EUR	0.0184	0.0783	0.0081	0.0022	0.1616	0.0434	1.3084	1.0301	0.0398	0.0091	0.0174	0.0022	1.9054	1.3306	2.6841	1.3954			1062311.0	1217311.0	biomarkers-30880-both_sexes-irnt	continuous-1548-both_sexes	0.1831	0.0762	0.0236	0.0229	0.22	6.115e-17	0.0263	8.363
EUR	EUR	0.0135	-0.0324	0.01	0.0027	0.1616	0.0779	1.3084	1.1442	0.0398	0.012	0.0174	0.0035	1.9054	1.6524	2.6841	1.8068			1062311.0	1217311.0	biomarkers-30880-both_sexes-irnt	continuous-1558-both_sexes	0.1831	0.1787	0.0236	0.0149	0.1202	6.1246e-08	0.0222	5.4151
EUR	EUR	0.0108	0.0224	0.012	0.0037	0.1616	0.2359	1.3084	1.3995	0.0398	0.0411	0.0174	0.012	1.9054	2.2071	2.6841	3.4133			1062311.0	1217311.0	biomarkers-30880-both_sexes-irnt	continuous-1697-both_sexes	0.1831	0.1655	0.0236	0.017	0.0553	0.0047	0.0196	2.8259
EUR	EUR	-0.0013	-0.0023	0.0094	0.0028	0.1616	0.1163	1.3085	1.2186	0.0398	0.0989	0.0174	0.0287	1.9013	1.5108	2.6836	2.2802			1062311.0	1217311.0	biomarkers-30880-both_sexes-irnt	continuous-1717-both_sexes	0.1833	0.1707	0.0236	0.0773	-0.0094	0.6739	0.0223	-0.4208
EUR	EUR	0.0046	0.0109	0.0084	0.0024	0.1616	0.0692	1.3084	1.0784	0.0398	0.0151	0.0174	0.0033	1.9054	1.4817	2.6841	1.6252			1062311.0	1217311.0	biomarkers-30880-both_sexes-irnt	continuous-1757-both_sexes	0.1831	0.1254	0.0236	0.0242	0.043	0.0737	0.0241	1.7884
EUR	EUR	-0.0206	-0.0156	0.0075	0.0028	0.1616	0.0605	1.3084	1.0662	0.0398	0.0088	0.0174	0.0044	1.9054	1.2531	2.6841	1.2672			1062311.0	1217311.0	biomarkers-30880-both_sexes-irnt	continuous-1845-both_sexes-irnt	0.1831	0.2476	0.0236	0.0329	-0.2085	3.928e-12	0.03	-6.9397
EUR	EUR	0.0162	0.0303	0.0081	0.0019	0.1616	0.0329	1.3084	1.0639	0.0398	0.0082	0.0174	0.0019	1.9054	1.3068	2.6841	1.3415			1062311.0	1217311.0	biomarkers-30880-both_sexes-irnt	continuous-189-both_sexes-irnt	0.1831	0.1871	0.0236	0.0239	0.2222	1.2746e-18	0.0252	8.8079
EUR	EUR	0.0146	0.0447	0.0078	0.0019	0.1616	0.0256	1.3084	1.0116	0.0398	0.008	0.0174	0.0022	1.9054	1.1555	2.6841	1.174			1062311.0	1217311.0	biomarkers-30880-both_sexes-irnt	continuous-20009-both_sexes-irnt	0.1831	0.0669	0.0236	0.046	0.2264	5.4462e-14	0.0301	7.5208
EUR	EUR																				0.0	biomarkers-30880-both_sexes-irnt	continuous-20015-both_sexes-irnt
EUR	EUR	-0.0172	-0.0074	0.0087	0.0043	0.1616	0.2152	1.3084	1.1164	0.0398	0.012	0.0174	0.0099	1.9054	1.5696	2.6841	1.7178			1062311.0	1217311.0	biomarkers-30880-both_sexes-irnt	continuous-20016-both_sexes-irnt	0.1831	0.1622	0.0236	0.0167	-0.0925	2.4938e-05	0.0219	-4.2154
EUR	EUR	0.0026	-0.0007	0.007	0.0028	0.1616	0.0184	1.3084	1.0316	0.0398	0.0072	0.0174	0.0036	1.9054	1.0802	2.6841	1.0809			1062311.0	1217311.0	biomarkers-30880-both_sexes-irnt	continuous-20021-both_sexes-irnt	0.1831	0.3911	0.0236	0.089	0.048	0.3465	0.051	0.9414
EUR	EUR	0.0016	-0.0107	0.0084	0.0022	0.1616	0.0771	1.3084	1.1053	0.0398	0.0112	0.0174	0.0029	1.9054	1.592	2.6841	1.76			1062311.0	1217311.0	biomarkers-30880-both_sexes-irnt	continuous-20023-both_sexes-irnt	0.1831	0.1385	0.0236	0.0148	0.0142	0.4806	0.0202	0.7053
EUR	EUR	0.004	-0.014	0.0078	0.0024	0.1616	0.1044	1.3084	1.0952	0.0398	0.0154	0.0174	0.0056	1.9054	1.6183	2.6841	1.851			1062311.0	1217311.0	biomarkers-30880-both_sexes-irnt	continuous-20127-both_sexes-irnt	0.1831	0.1119	0.0236	0.0181	0.0308	0.0934	0.0183	1.6777
EUR	EUR	-0.0046	-0.0013	0.0102	0.0055	0.1616	0.4459	1.3084	1.1438	0.0398	0.0262	0.0174	0.0246	1.9054	1.7413	2.6841	2.4277			1062311.0	1217311.0	biomarkers-30880-both_sexes-irnt	continuous-20153-both_sexes-irnt	0.1831	0.1007	0.0236	0.0183	-0.0171	0.4081	0.0207	-0.8273
EUR	EUR	0.0136	0.0069	0.0078	0.0033	0.1617	0.0544	1.3083	1.0075	0.0398	0.007	0.0174	0.0042	1.9013	1.1428	2.6845	1.1562			1062311.0	1217311.0	biomarkers-30880-both_sexes-irnt	continuous-20498-both_sexes	0.183	0.0479	0.0236	0.0447	0.1446	1.2242e-05	0.0331	4.3732
EUR	EUR	0.0102	-0.0052	0.0083	0.0021	0.1616	0.0439	1.3084	1.0247	0.0398	0.0092	0.0174	0.0025	1.9054	1.3238	2.6841	1.3849			1062311.0	1217311.0	biomarkers-30880-both_sexes-irnt	continuous-2050-both_sexes	0.1831	0.0641	0.0236	0.024	0.121	5.1048e-07	0.0241	5.0223
EUR	EUR	0.0035	-0.0192	0.0072	0.0026	0.1616	0.0432	1.3084	1.0287	0.0398	0.0078	0.0174	0.0047	1.9054	1.1396	2.6841	1.1514			1062311.0	1217311.0	biomarkers-30880-both_sexes-irnt	continuous-20506-both_sexes	0.1831	0.1897	0.0236	0.0517	0.042	0.1848	0.0317	1.326
EUR	EUR	0.0105	0.0007	0.0075	0.0028	0.1616	0.0434	1.3084	1.0214	0.0398	0.0071	0.0174	0.0042	1.9054	1.1333	2.6841	1.1412			1062311.0	1217311.0	biomarkers-30880-both_sexes-irnt	continuous-20512-both_sexes	0.1831	0.1518	0.0236	0.05	0.1256	0.0001	0.0324	3.8733
EUR	EUR	0.019	0.0284	0.0079	0.0031	0.1616	0.0583	1.3084	1.0299	0.0398	0.0078	0.0174	0.005	1.9054	1.1779	2.6841	1.1949			1062311.0	1217311.0	biomarkers-30880-both_sexes-irnt	continuous-20519-both_sexes	0.1831	0.1533	0.0236	0.0402	0.1954	9.1657e-10	0.0319	6.1233
EUR	EUR	0.0063	-0.0102	0.0077	0.002	0.1616	0.0438	1.3084	1.0328	0.0398	0.0094	0.0174	0.0024	1.9054	1.3306	2.6841	1.3954			1062311.0	1217311.0	biomarkers-30880-both_sexes-irnt	continuous-2070-both_sexes	0.1831	0.0831	0.0236	0.0238	0.0753	0.0007	0.0222	3.3826
EUR	EUR	0.0797	0.4698	0.0136	0.0042	0.1616	0.2391	1.3084	1.2999	0.0398	0.024	0.0174	0.008	1.9054	2.5357	2.6841	3.3566			1062311.0	1217311.0	biomarkers-30880-both_sexes-irnt	continuous-21001-both_sexes-irnt	0.1831	0.1273	0.0236	0.0102	0.4054	1.238e-40	0.0304	13.3467
EUR	EUR	0.0744	0.4517	0.0134	0.0044	0.1616	0.266	1.3084	1.3673	0.0398	0.0298	0.0174	0.0093	1.9054	2.6503	2.6841	3.6128			1062311.0	1217311.0	biomarkers-30880-both_sexes-irnt	continuous-21002-both_sexes-irnt	0.1831	0.1406	0.0236	0.0114	0.3589	1.2481e-35	0.0288	12.4591
EUR	EUR	-0.032	-0.0791	0.0112	0.0029	0.1616	0.1475	1.3084	1.1909	0.0398	0.0166	0.0174	0.0056	1.9054	1.9548	2.6841	2.3262			1062311.0	1217311.0	biomarkers-30880-both_sexes-irnt	continuous-2139-both_sexes-irnt	0.1831	0.144	0.0236	0.0125	-0.2076	5.7308e-31	0.0179	-11.5717
EUR	EUR	0.0365	0.1178	0.0092	0.0023	0.1616	0.1005	1.3084	1.0797	0.0398	0.0118	0.0174	0.0033	1.9054	1.7374	2.6841	1.9341			1062311.0	1217311.0	biomarkers-30880-both_sexes-irnt	continuous-2178-both_sexes	0.1831	0.0853	0.0236	0.0126	0.2862	3.7655e-38	0.0222	12.9137
EUR	EUR	0.0034	-0.0121	0.0089	0.0021	0.1616	0.069	1.3084	1.0808	0.0398	0.0119	0.0174	0.0035	1.9054	1.4423	2.6841	1.5884			1062311.0	1217311.0	biomarkers-30880-both_sexes-irnt	continuous-2217-both_sexes-irnt	0.1831	0.1373	0.0236	0.0202	0.0321	0.104	0.0198	1.6258
EUR	EUR	0.0184	0.0673	0.0087	0.0023	0.1616	0.0752	1.3084	1.0635	0.0398	0.0103	0.0174	0.003	1.9054	1.5771	2.6841	1.697			1062311.0	1217311.0	biomarkers-30880-both_sexes-irnt	continuous-2237-both_sexes	0.1831	0.0911	0.0236	0.0148	0.1673	4.5982e-13	0.0231	7.2367
EUR	EUR	-0.0037	-0.011	0.0076	0.002	0.1616	0.0601	1.3084	1.0462	0.0398	0.0162	0.0174	0.0055	1.9054	1.4139	2.6841	1.562			1062311.0	1217311.0	biomarkers-30880-both_sexes-irnt	continuous-2267-both_sexes	0.1831	0.0822	0.0236	0.0287	-0.0376	0.0568	0.0198	-1.9052
EUR	EUR	0.0051	0.0148	0.0074	0.0017	0.1616	0.0223	1.3084	1.0177	0.0398	0.0085	0.0174	0.0018	1.9054	1.1811	2.6841	1.1996			1062311.0	1217311.0	biomarkers-30880-both_sexes-irnt	continuous-2277-both_sexes	0.1831	0.0885	0.0236	0.0426	0.0856	0.002	0.0278	3.084
EUR	EUR	0.0118	0.0167	0.0082	0.0019	0.1616	0.0328	1.3084	1.0241	0.0398	0.0086	0.0174	0.0018	1.9054	1.2697	2.6841	1.3011			1062311.0	1217311.0	biomarkers-30880-both_sexes-irnt	continuous-2296-both_sexes	0.1831	0.0799	0.0236	0.0285	0.1627	1.4485e-09	0.0269	6.05
EUR	EUR	0.0737	0.4445	0.0133	0.0044	0.1616	0.2623	1.3084	1.3401	0.0398	0.029	0.0174	0.0091	1.9054	2.5831	2.6841	3.5239			1062311.0	1217311.0	biomarkers-30880-both_sexes-irnt	continuous-23098-both_sexes-irnt	0.1831	0.1348	0.0236	0.0115	0.358	3.7292e-35	0.0289	12.3715
EUR	EUR	0.0733	0.385	0.012	0.0037	0.1616	0.2343	1.3084	1.1554	0.0398	0.0222	0.0174	0.007	1.9054	2.4421	2.6841	3.1066			1062311.0	1217311.0	biomarkers-30880-both_sexes-irnt	continuous-23099-both_sexes-irnt	0.1831	0.0738	0.0236	0.0106	0.3766	2.0405e-41	0.0279	13.4804
EUR	EUR	0.0781	0.4595	0.013	0.0041	0.1616	0.2423	1.3084	1.3524	0.0398	0.0247	0.0174	0.0079	1.9054	2.5736	2.6841	3.3611			1062311.0	1217311.0	biomarkers-30880-both_sexes-irnt	continuous-23100-both_sexes-irnt	0.1831	0.1492	0.0236	0.0104	0.3946	2.174e-40	0.0297	13.3047
EUR	EUR	0.0532	0.3166	0.0135	0.0046	0.1616	0.3043	1.3084	1.4912	0.0398	0.0447	0.0174	0.0128	1.9054	2.7379	2.6841	4.0637			1062311.0	1217311.0	biomarkers-30880-both_sexes-irnt	continuous-23101-both_sexes-irnt	0.1831	0.1603	0.0236	0.0146	0.2399	5.1371e-21	0.0255	9.4063
EUR	EUR	0.0529	0.3155	0.0134	0.0046	0.1616	0.2999	1.3084	1.4691	0.0398	0.044	0.0174	0.0126	1.9054	2.6988	2.6841	4.0047			1062311.0	1217311.0	biomarkers-30880-both_sexes-irnt	continuous-23102-both_sexes-irnt	0.1831	0.1561	0.0236	0.0146	0.2405	4.1134e-21	0.0255	9.4297
EUR	EUR	0.0802	0.4709	0.0136	0.0043	0.1616	0.2438	1.3084	1.3189	0.0398	0.0243	0.0174	0.0082	1.9054	2.5546	2.6841	3.3891			1062311.0	1217311.0	biomarkers-30880-both_sexes-irnt	continuous-23104-both_sexes-irnt	0.1831	0.1335	0.0236	0.0102	0.4043	2.1952e-40	0.0304	13.304
EUR	EUR	0.0604	0.3617	0.0135	0.0046	0.1616	0.2959	1.3084	1.4446	0.0398	0.0406	0.0174	0.0118	1.9054	2.7085	2.6841	3.9363			1062311.0	1217311.0	biomarkers-30880-both_sexes-irnt	continuous-23105-both_sexes-irnt	0.1831	0.1514	0.0236	0.0138	0.2762	2.9144e-25	0.0266	10.3846
EUR	EUR	-0.0467	-0.2672	0.0138	0.0042	0.1616	0.2555	1.3085	1.3619	0.0399	0.0305	0.0174	0.0091	1.9013	2.5593	2.6835	3.5834			1062311.0	1217311.0	biomarkers-30880-both_sexes-irnt	continuous-23106-both_sexes-irnt	0.1833	0.1401	0.0237	0.0118	-0.23	1.4302e-19	0.0254	-9.05
EUR	EUR	-0.0418	-0.2246	0.0121	0.0039	0.1616	0.2356	1.3084	1.3279	0.0398	0.0306	0.0174	0.0086	1.9054	2.4329	2.6841	3.3721			1062311.0	1217311.0	biomarkers-30880-both_sexes-irnt	continuous-23107-both_sexes-irnt	0.1831	0.1382	0.0236	0.0129	-0.2142	1.3127e-18	0.0243	-8.8046
EUR	EUR	-0.0415	-0.2302	0.0128	0.004	0.1616	0.2417	1.3084	1.3467	0.0398	0.0306	0.0174	0.0088	1.9054	2.498	2.6841	3.4424			1062311.0	1217311.0	biomarkers-30880-both_sexes-irnt	continuous-23108-both_sexes-irnt	0.1831	0.1419	0.0236	0.0125	-0.2098	2.2659e-18	0.024	-8.7432
EUR	EUR	-0.0458	-0.253	0.0142	0.0042	0.1616	0.2385	1.3084	1.3938	0.0398	0.0303	0.0174	0.0084	1.9054	2.5309	2.6841	3.4552			1062311.0	1217311.0	biomarkers-30880-both_sexes-irnt	continuous-23109-both_sexes-irnt	0.1831	0.1604	0.0236	0.0123	-0.2332	1.8821e-19	0.0259	-9.0199
EUR	EUR	-0.0439	-0.2522	0.0138	0.004	0.1616	0.2263	1.3084	1.3447	0.0398	0.0285	0.0174	0.008	1.9054	2.4282	2.6841	3.2883			1062311.0	1217311.0	biomarkers-30880-both_sexes-irnt	continuous-23110-both_sexes-irnt	0.1831	0.1507	0.0236	0.0125	-0.2294	2.4816e-19	0.0255	-8.9896
EUR	EUR	0.0717	0.3952	0.012	0.0037	0.1616	0.2257	1.3084	1.1566	0.0398	0.0206	0.0174	0.0064	1.9054	2.4144	2.6841	3.0436			1062311.0	1217311.0	biomarkers-30880-both_sexes-irnt	continuous-23111-both_sexes-irnt	0.1831	0.0766	0.0236	0.0101	0.3754	1.894e-41	0.0278	13.4859
EUR	EUR	0.0783	0.411	0.0124	0.004	0.1616	0.2404	1.3084	1.1444	0.0398	0.0212	0.0174	0.0072	1.9054	2.4282	2.6841	3.136			1062311.0	1217311.0	biomarkers-30880-both_sexes-irnt	continuous-23112-both_sexes-irnt	0.1831	0.0676	0.0236	0.0099	0.3973	6.3661e-42	0.0293	13.5661
EUR	EUR	0.0561	0.324	0.013	0.0044	0.1616	0.2811	1.3084	1.4297	0.0398	0.0393	0.0174	0.0111	1.9054	2.6648	2.6841	3.8026			1062311.0	1217311.0	biomarkers-30880-both_sexes-irnt	continuous-23113-both_sexes-irnt	0.1831	0.1533	0.0236	0.014	0.263	3.791e-24	0.0259	10.1369
EUR	EUR	0.0563	0.3243	0.0131	0.0044	0.1616	0.2835	1.3084	1.4447	0.0398	0.0397	0.0174	0.0112	1.9054	2.689	2.6841	3.8372			1062311.0	1217311.0	biomarkers-30880-both_sexes-irnt	continuous-23114-both_sexes-irnt	0.1831	0.1567	0.0236	0.014	0.2632	4.0312e-24	0.026	10.1309
EUR	EUR	0.0729	0.3975	0.012	0.0037	0.1616	0.2261	1.3084	1.1566	0.0398	0.0209	0.0174	0.0065	1.9054	2.419	2.6841	3.0444			1062311.0	1217311.0	biomarkers-30880-both_sexes-irnt	continuous-23115-both_sexes-irnt	0.1831	0.0766	0.0236	0.0102	0.3814	1.8456e-41	0.0283	13.4878
EUR	EUR	0.079	0.4116	0.0122	0.004	0.1616	0.2419	1.3084	1.1436	0.0398	0.0216	0.0174	0.0073	1.9054	2.4421	2.6841	3.1492			1062311.0	1217311.0	biomarkers-30880-both_sexes-irnt	continuous-23116-both_sexes-irnt	0.1831	0.0668	0.0236	0.0101	0.3994	1.1122e-41	0.0295	13.5251
EUR	EUR	0.0592	0.3492	0.0134	0.0045	0.1616	0.2869	1.3084	1.4534	0.0398	0.0385	0.0174	0.0111	1.9054	2.7379	2.6841	3.8675			1062311.0	1217311.0	biomarkers-30880-both_sexes-irnt	continuous-23117-both_sexes-irnt	0.1831	0.1581	0.0236	0.0134	0.2749	2.8992e-25	0.0265	10.3851
EUR	EUR	0.0584	0.344	0.0132	0.0044	0.1616	0.2792	1.3084	1.4135	0.0398	0.0375	0.0174	0.0108	1.9054	2.6599	2.6841	3.7626			1062311.0	1217311.0	biomarkers-30880-both_sexes-irnt	continuous-23118-both_sexes-irnt	0.1831	0.1497	0.0236	0.0136	0.2751	2.0063e-25	0.0264	10.4202
EUR	EUR	0.0727	0.3827	0.012	0.0038	0.1616	0.2285	1.3084	1.1438	0.0398	0.0228	0.0174	0.007	1.9054	2.3868	2.6841	3.0519			1062311.0	1217311.0	biomarkers-30880-both_sexes-irnt	continuous-23119-both_sexes-irnt	0.1831	0.0701	0.0236	0.0111	0.3781	2.0446e-41	0.0281	13.4802
EUR	EUR	0.0767	0.448	0.0128	0.004	0.1616	0.2229	1.3084	1.2668	0.0398	0.0231	0.0174	0.0075	1.9054	2.3914	2.6841	3.1294			1062311.0	1217311.0	biomarkers-30880-both_sexes-irnt	continuous-23120-both_sexes-irnt	0.1831	0.1253	0.0236	0.0108	0.4039	2.0654e-42	0.0296	13.6483
EUR	EUR	0.0555	0.3205	0.0132	0.0045	0.1616	0.2687	1.3084	1.4093	0.0398	0.0382	0.0174	0.011	1.9054	2.5736	2.6841	3.6759			1062311.0	1217311.0	biomarkers-30880-both_sexes-irnt	continuous-23121-both_sexes-irnt	0.1831	0.153	0.0236	0.0143	0.2664	3.2963e-23	0.0269	9.9233
EUR	EUR	0.056	0.3205	0.0131	0.0045	0.1616	0.2709	1.3084	1.4258	0.0398	0.039	0.0174	0.0112	1.9054	2.5974	2.6841	3.7141			1062311.0	1217311.0	biomarkers-30880-both_sexes-irnt	continuous-23122-both_sexes-irnt	0.1831	0.1569	0.0236	0.0144	0.2674	5.6181e-23	0.0271	9.87
EUR	EUR	0.0734	0.3833	0.012	0.0038	0.1616	0.2306	1.3084	1.1412	0.0398	0.0226	0.0174	0.0071	1.9054	2.3868	2.6841	3.0674			1062311.0	1217311.0	biomarkers-30880-both_sexes-irnt	continuous-23123-both_sexes-irnt	0.1831	0.0683	0.0236	0.0109	0.3801	5.1543e-41	0.0283	13.4118
EUR	EUR	0.0775	0.4535	0.0128	0.0041	0.1616	0.228	1.3084	1.2957	0.0398	0.0234	0.0174	0.0077	1.9054	2.4421	2.6841	3.2009			1062311.0	1217311.0	biomarkers-30880-both_sexes-irnt	continuous-23124-both_sexes-irnt	0.1831	0.1344	0.0236	0.0106	0.4039	3.4746e-41	0.03	13.4411
EUR	EUR	0.0582	0.3402	0.0132	0.0045	0.1616	0.2665	1.3084	1.4104	0.0398	0.0368	0.0174	0.0108	1.9054	2.5783	2.6841	3.6542			1062311.0	1217311.0	biomarkers-30880-both_sexes-irnt	continuous-23125-both_sexes-irnt	0.1831	0.1546	0.0236	0.0139	0.2802	5.9888e-25	0.0272	10.3156
EUR	EUR	0.0577	0.3433	0.0134	0.0045	0.1616	0.2673	1.3084	1.4145	0.0398	0.0372	0.0174	0.0108	1.9054	2.5831	2.6841	3.6692			1062311.0	1217311.0	biomarkers-30880-both_sexes-irnt	continuous-23126-both_sexes-irnt	0.1831	0.1553	0.0236	0.0139	0.2776	9.3863e-25	0.027	10.2724
EUR	EUR	0.0678	0.3909	0.0125	0.0037	0.1616	0.2093	1.3084	1.2896	0.0398	0.0232	0.0174	0.007	1.9054	2.3777	2.6841	3.0342			1062311.0	1217311.0	biomarkers-30880-both_sexes-irnt	continuous-23127-both_sexes-irnt	0.1831	0.1424	0.0236	0.0114	0.3687	1.7677e-38	0.0284	12.9718
EUR	EUR	0.0441	0.2703	0.0135	0.0046	0.1616	0.2939	1.3084	1.4941	0.0398	0.0466	0.0174	0.0133	1.9054	2.6599	2.6841	3.9852			1062311.0	1217311.0	biomarkers-30880-both_sexes-irnt	continuous-23129-both_sexes-irnt	0.1831	0.1655	0.0236	0.0156	0.2026	1.7872e-16	0.0246	8.2356
EUR	EUR	0.0441	0.2693	0.0134	0.0046	0.1616	0.2934	1.3084	1.4947	0.0398	0.0466	0.0174	0.0133	1.9054	2.6599	2.6841	3.9808			1062311.0	1217311.0	biomarkers-30880-both_sexes-irnt	continuous-23130-both_sexes-irnt	0.1831	0.166	0.0236	0.0156	0.2027	1.4909e-16	0.0246	8.2572
EUR	EUR	-0.0268	-0.0222	0.0075	0.0034	0.1616	0.0856	1.3084	1.0636	0.0398	0.0075	0.0174	0.0068	1.9054	1.2201	2.6841	1.226			1062311.0	1217311.0	biomarkers-30880-both_sexes-irnt	continuous-2946-both_sexes-irnt	0.1831	0.2816	0.0236	0.0331	-0.2282	3.7299e-14	0.0301	-7.5701
EUR	EUR	0.0388	0.1541	0.0126	0.0039	0.1616	0.1765	1.3084	1.2151	0.0398	0.0347	0.0174	0.01	1.9054	1.8972	2.6842	2.7292			1062311.0	1217311.0	biomarkers-30880-both_sexes-irnt	continuous-30000-both_sexes-irnt	0.1831	0.1244	0.0236	0.02	0.2296	4.6742e-23	0.0232	9.8884
EUR	EUR	0.0125	0.1511	0.0231	0.0046	0.1616	0.1841	1.3084	1.5448	0.0398	0.0625	0.0174	0.0149	1.9054	1.9798	2.6842	3.145			1062311.0	1217311.0	biomarkers-30880-both_sexes-irnt	continuous-30010-both_sexes-irnt	0.1831	0.254	0.0237	0.0291	0.0725	0.008	0.0273	2.6532
EUR	EUR	0.0085	0.1402	0.0223	0.0043	0.1616	0.1267	1.3084	1.4249	0.0398	0.0568	0.0174	0.0111	1.9054	1.7688	2.6841	2.5246			1062311.0	1217311.0	biomarkers-30880-both_sexes-irnt	continuous-30020-both_sexes-irnt	0.1831	0.2787	0.0236	0.0373	0.0597	0.0518	0.0307	1.9447
EUR	EUR	0.0046	0.1289	0.0231	0.0044	0.1616	0.1221	1.3084	1.4217	0.0398	0.0576	0.0174	0.0114	1.9054	1.7609	2.6841	2.4821			1062311.0	1217311.0	biomarkers-30880-both_sexes-irnt	continuous-30030-both_sexes-irnt	0.1831	0.2846	0.0236	0.0389	0.0325	0.3083	0.0319	1.0188
EUR	EUR	-0.0148	-0.0488	0.0115	0.0035	0.1616	0.2048	1.3084	1.5667	0.0398	0.099	0.0174	0.021	1.9013	1.8606	2.6841	3.3768			1062311.0	1217311.0	biomarkers-30880-both_sexes-irnt	continuous-30040-both_sexes-irnt	0.1831	0.2384	0.0236	0.0417	-0.0814	3.0857e-05	0.0195	-4.167
EUR	EUR	-0.0076	-0.0298	0.0119	0.0034	0.1616	0.1983	1.3084	1.5221	0.0398	0.1016	0.0174	0.0214	1.9013	1.7885	2.6841	3.2669			1062311.0	1217311.0	biomarkers-30880-both_sexes-irnt	continuous-30050-both_sexes-irnt	0.1831	0.2303	0.0236	0.0448	-0.0427	0.0273	0.0194	-2.2069
EUR	EUR	0.0103	0.0209	0.0095	0.0024	0.1616	0.0462	1.3084	1.1115	0.0398	0.023	0.0174	0.0059	1.9054	1.2631	2.6841	1.4949			1062311.0	1217311.0	biomarkers-30880-both_sexes-irnt	continuous-30060-both_sexes-irnt	0.1831	0.2254	0.0236	0.0466	0.1193	2.4063e-06	0.0253	4.7159
EUR	EUR	0.0009	0.0409	0.0118	0.0038	0.1616	0.1778	1.3084	1.3376	0.0398	0.0622	0.0174	0.018	1.9054	1.6562	2.6841	2.9198			1062311.0	1217311.0	biomarkers-30880-both_sexes-irnt	continuous-30070-both_sexes-irnt	0.1831	0.1759	0.0236	0.0324	0.0054	0.8105	0.0225	0.2398
EUR	EUR	0.0032	0.0052	0.0135	0.0044	0.1616	0.2434	1.3084	1.6183	0.0398	0.0555	0.0174	0.0186	1.9054	2.0598	2.6841	3.6876			1062311.0	1217311.0	biomarkers-30880-both_sexes-irnt	continuous-30080-both_sexes-irnt	0.1831	0.2301	0.0237	0.0207	0.016	0.47	0.0221	0.7225
EUR	EUR	0.007	0.0291	0.0132	0.0039	0.1616	0.198	1.3085	1.5596	0.0398	0.049	0.0174	0.015	1.9054	1.9548	2.684	3.1987			1062311.0	1217311.0	biomarkers-30880-both_sexes-irnt	continuous-30090-both_sexes-irnt	0.1832	0.2545	0.0236	0.0223	0.0393	0.075	0.0221	1.7803
EUR	EUR	0.004	0.0495	0.0143	0.0043	0.1614	0.2847	1.309	1.8925	0.0398	0.0913	0.0174	0.0303	1.9013	2.0471	2.6826	4.2797			1062311.0	1217311.0	biomarkers-30880-both_sexes-irnt	continuous-30100-both_sexes-irnt	0.1836	0.2721	0.0237	0.0278	0.0186	0.3671	0.0206	0.902
EUR	EUR	0.0151	0.0976	0.012	0.0036	0.1616	0.1951	1.3084	1.5227	0.0398	0.0783	0.0174	0.0238	1.9013	1.7491	2.6842	3.3371			1062311.0	1217311.0	biomarkers-30880-both_sexes-irnt	continuous-30110-both_sexes-irnt	0.1831	0.2237	0.0236	0.0335	0.0851	2.842e-05	0.0203	4.1858
EUR	EUR	0.034	0.1052	0.013	0.0038	0.1616	0.171	1.3084	1.3897	0.0398	0.0471	0.0174	0.013	1.9054	1.8931	2.6841	2.8796			1062311.0	1217311.0	biomarkers-30880-both_sexes-irnt	continuous-30120-both_sexes-irnt	0.1831	0.2073	0.0236	0.0251	0.2047	1.0056e-18	0.0232	8.8345
EUR	EUR	0.0218	0.106	0.0118	0.0035	0.1616	0.1593	1.3084	1.5895	0.0398	0.086	0.0174	0.0176	1.9054	1.7885	2.6841	2.9224			1062311.0	1217311.0	biomarkers-30880-both_sexes-irnt	continuous-30130-both_sexes-irnt	0.1831	0.3067	0.0237	0.0447	0.1359	1.3276e-08	0.0239	5.6825
EUR	EUR	0.0294	0.1357	0.0116	0.0034	0.1616	0.1505	1.3084	1.2024	0.0398	0.0326	0.0174	0.0093	1.9054	1.7688	2.6842	2.4949			1062311.0	1217311.0	biomarkers-30880-both_sexes-irnt	continuous-30140-both_sexes-irnt	0.1831	0.1354	0.0237	0.0218	0.1885	7.7179e-18	0.0219	8.6037
EUR	EUR	0.0195	0.0935	0.0125	0.0041	0.1617	0.1731	1.3081	1.3737	0.0396	0.0631	0.0174	0.0197	1.9013	1.7767	2.6842	2.9591			1062311.0	1217311.0	biomarkers-30880-both_sexes-irnt	continuous-30150-both_sexes-irnt	0.1829	0.1907	0.0235	0.0322	0.1168	1.6514e-05	0.0271	4.3075
EUR	EUR	0.004	-0.0363	0.0105	0.0027	0.1616	0.138	1.3084	1.3237	0.0398	0.0366	0.0174	0.0106	1.9054	1.7218	2.6841	2.509			1062311.0	1217311.0	biomarkers-30880-both_sexes-irnt	continuous-30180-both_sexes-irnt	0.1831	0.2145	0.0236	0.0243	0.027	0.1458	0.0186	1.4547
EUR	EUR	-0.0064	-0.0198	0.0131	0.0038	0.1616	0.1386	1.3084	1.5484	0.0398	0.0905	0.0174	0.0168	1.9054	1.6601	2.6842	2.7135			1062311.0	1217311.0	biomarkers-30880-both_sexes-irnt	continuous-30190-both_sexes-irnt	0.1831	0.3201	0.0236	0.0528	-0.0426	0.0922	0.0253	-1.6838
EUR	EUR	-0.0027	0.0355	0.0107	0.0029	0.1616	0.1264	1.3084	1.3022	0.0398	0.037	0.0174	0.0096	1.9054	1.6946	2.6841	2.4015			1062311.0	1217311.0	biomarkers-30880-both_sexes-irnt	continuous-30200-both_sexes-irnt	0.1831	0.2157	0.0236	0.0264	-0.0188	0.3588	0.0205	-0.9176
EUR	EUR	0.0069	0.0377	0.0123	0.0039	0.1616	0.177	1.3084	1.393	0.0398	0.0676	0.0174	0.0211	1.9054	1.7452	2.6841	3.0223			1062311.0	1217311.0	biomarkers-30880-both_sexes-irnt	continuous-30210-both_sexes-irnt	0.1831	0.1943	0.0237	0.0334	0.0407	0.0925	0.0242	1.6822
EUR	EUR	0.0518	0.2881	0.0158	0.0046	0.1616	0.1596	1.3084	1.4037	0.0398	0.0756	0.0174	0.0164	1.9013	1.8485	2.6841	2.8539			1062311.0	1217311.0	biomarkers-30880-both_sexes-irnt	continuous-30240-both_sexes-irnt	0.1831	0.2178	0.0236	0.0408	0.3226	1.2103e-23	0.0322	10.0228
EUR	EUR	0.053	0.3089	0.0165	0.0047	0.1616	0.1629	1.3084	1.4147	0.0398	0.0735	0.0174	0.016	1.9013	1.9013	2.6841	2.8949			1062311.0	1217311.0	biomarkers-30880-both_sexes-irnt	continuous-30250-both_sexes-irnt	0.1831	0.2189	0.0236	0.0388	0.3264	9.314e-24	0.0325	10.0486
EUR	EUR	-0.0113	-0.0168	0.012	0.0037	0.1616	0.1645	1.3084	1.4028	0.0398	0.0775	0.0174	0.0169	1.9013	1.6259	2.6842	2.8378			1062311.0	1217311.0	biomarkers-30880-both_sexes-irnt	continuous-30260-both_sexes-irnt	0.1831	0.2192	0.0236	0.0422	-0.069	0.0022	0.0226	-3.0567
EUR	EUR	-0.0215	-0.0934	0.0124	0.0038	0.1616	0.1657	1.3084	1.4616	0.0398	0.0745	0.0174	0.0158	1.9013	1.7648	2.6842	2.882			1062311.0	1217311.0	biomarkers-30880-both_sexes-irnt	continuous-30270-both_sexes-irnt	0.1831	0.2453	0.0237	0.0396	-0.1316	7.3374e-09	0.0228	-5.783
EUR	EUR	0.0366	0.217	0.0124	0.0037	0.1616	0.1124	1.3084	1.294	0.0398	0.054	0.0174	0.0109	1.9054	1.6145	2.6841	2.2781			1062311.0	1217311.0	biomarkers-30880-both_sexes-irnt	continuous-30280-both_sexes-irnt	0.1831	0.23	0.0236	0.0422	0.2719	8.753e-20	0.0299	9.1034
EUR	EUR	0.0545	0.313	0.0158	0.0047	0.1616	0.1715	1.3084	1.4405	0.0398	0.0835	0.0174	0.0165	1.9013	1.9218	2.6841	3.0024			1062311.0	1217311.0	biomarkers-30880-both_sexes-irnt	continuous-30290-both_sexes-irnt	0.1831	0.22	0.0236	0.0417	0.3273	1.3138e-24	0.032	10.2399
EUR	EUR	0.0558	0.3286	0.0165	0.0048	0.1617	0.1728	1.3082	1.4453	0.0396	0.0829	0.0174	0.0164	1.9033	1.9507	2.6845	3.0198			1062311.0	1217311.0	biomarkers-30880-both_sexes-irnt	continuous-30300-both_sexes-irnt	0.183	0.2205	0.0235	0.041	0.3337	1.3097e-24	0.0326	10.2402
EUR	EUR	0.0209	0.1869	0.0078	0.0022	0.1616	0.0624	1.3084	1.0692	0.0398	0.0105	0.0174	0.0029	1.9054	1.4709	2.6841	1.5838			1062311.0	1217311.0	biomarkers-30880-both_sexes-irnt	continuous-30510-both_sexes-irnt	0.1831	0.1185	0.0236	0.018	0.208	3.3499e-17	0.0247	8.4337
EUR	EUR	0.0078	0.0993	0.0076	0.0019	0.1616	0.0433	1.3084	1.023	0.0398	0.0101	0.0174	0.0022	1.9054	1.3238	2.6841	1.3846			1062311.0	1217311.0	biomarkers-30880-both_sexes-irnt	continuous-30520-both_sexes-irnt	0.1831	0.0599	0.0236	0.0262	0.0934	0.0001	0.0246	3.7945
EUR	EUR	0.0212	0.0652	0.0086	0.0023	0.1616	0.07	1.3084	1.06	0.0398	0.0106	0.0174	0.0031	1.9054	1.5071	2.6841	1.6431			1062311.0	1217311.0	biomarkers-30880-both_sexes-irnt	continuous-30530-both_sexes-irnt	0.1831	0.0933	0.0236	0.0165	0.1992	8.2725e-17	0.0239	8.3273
EUR	EUR	-0.0211	-0.1099	0.0104	0.0034	0.1616	0.2115	1.3084	1.1644	0.0398	0.0236	0.0174	0.009	1.9054	2.1199	2.6841	2.8357			1062311.0	1217311.0	biomarkers-30880-both_sexes-irnt	continuous-3062-both_sexes-irnt	0.1831	0.0896	0.0236	0.0129	-0.114	6.6873e-09	0.0197	-5.7986
EUR	EUR	-0.018	-0.082	0.0099	0.0032	0.1616	0.1918	1.3084	1.1328	0.0398	0.0195	0.0174	0.0076	1.9054	2.0344	2.6841	2.646			1062311.0	1217311.0	biomarkers-30880-both_sexes-irnt	continuous-3063-both_sexes-irnt	0.1831	0.0807	0.0236	0.0118	-0.1024	3.8714e-08	0.0186	-5.4966
EUR	EUR	-0.0042	-0.0138	0.0086	0.0025	0.1616	0.1024	1.3084	1.0875	0.0398	0.0145	0.0174	0.0049	1.9054	1.6334	2.6841	1.9089			1062311.0	1217311.0	biomarkers-30880-both_sexes-irnt	continuous-3064-both_sexes-irnt	0.1831	0.0962	0.0236	0.0159	-0.0326	0.0997	0.0198	-1.6464
EUR	EUR	0.0445	0.2139	0.0123	0.0048	0.1616	0.2909	1.3084	1.3255	0.0398	0.0277	0.0174	0.0165	1.9054	2.0344	2.6841	2.7328			1062311.0	1217311.0	biomarkers-30880-both_sexes-irnt	continuous-3143-both_sexes-irnt	0.1831	0.1879	0.0236	0.016	0.2051	2.7423e-14	0.027	7.6099
EUR	EUR	0.0271	0.0868	0.0102	0.0039	0.1616	0.2631	1.3084	1.2547	0.0398	0.046	0.0174	0.0274	1.9054	1.7024	2.6842	2.6369			1062311.0	1217311.0	biomarkers-30880-both_sexes-irnt	continuous-3144-both_sexes-irnt	0.1831	0.1556	0.0236	0.0281	0.1313	7.2317e-11	0.0202	6.5158
EUR	EUR	0.0226	0.0544	0.0105	0.0041	0.1616	0.2913	1.3084	1.3335	0.0398	0.0477	0.0174	0.0285	1.9054	1.7806	2.6842	2.8277			1062311.0	1217311.0	biomarkers-30880-both_sexes-irnt	continuous-3147-both_sexes-irnt	0.1831	0.1825	0.0236	0.0261	0.1041	7.6906e-08	0.0194	5.3742
EUR	EUR	0.0223	0.0547	0.0104	0.0041	0.1616	0.2874	1.3084	1.3064	0.0398	0.0468	0.0174	0.0281	1.9054	1.7491	2.6842	2.7783			1062311.0	1217311.0	biomarkers-30880-both_sexes-irnt	continuous-3148-both_sexes-irnt	0.1831	0.1723	0.0236	0.0263	0.1036	8.8798e-08	0.0194	5.3483
EUR	EUR	-0.0049	-0.0124	0.0078	0.0019	0.1616	0.054	1.3084	1.0393	0.0398	0.0117	0.0174	0.0027	1.9054	1.4034	2.6841	1.4947			1062311.0	1217311.0	biomarkers-30880-both_sexes-irnt	continuous-399-both_sexes-irnt	0.1831	0.0794	0.0236	0.0237	-0.052	0.012	0.0207	-2.5121
EUR	EUR	-0.0084	-0.0376	0.0086	0.0023	0.1616	0.0806	1.3084	1.1049	0.0398	0.0123	0.0174	0.0034	1.9054	1.607	2.6841	1.7787			1062311.0	1217311.0	biomarkers-30880-both_sexes-irnt	continuous-400-both_sexes-irnt	0.1831	0.1348	0.0236	0.0158	-0.0738	0.0005	0.0213	-3.4645
EUR	EUR	0.0012	-0.0095	0.0085	0.0023	0.1616	0.0802	1.3084	1.1063	0.0398	0.0123	0.0174	0.003	1.9054	1.6221	2.6841	1.7883			1062311.0	1217311.0	biomarkers-30880-both_sexes-irnt	continuous-404-both_sexes-irnt	0.1831	0.1348	0.0236	0.0156	0.0107	0.5995	0.0203	0.5252
EUR	EUR	0.0351	0.1674	0.0117	0.0032	0.1616	0.1276	1.3084	1.2134	0.0398	0.0206	0.0174	0.0057	1.9054	1.8364	2.6841	2.2825			1062311.0	1217311.0	biomarkers-30880-both_sexes-irnt	continuous-4079-both_sexes-irnt	0.1831	0.1664	0.0236	0.0161	0.2441	6.4358e-27	0.0227	10.7424
EUR	EUR	0.0284	0.1222	0.0117	0.0032	0.1616	0.1349	1.3084	1.2271	0.0398	0.0201	0.0174	0.0057	1.9054	1.8728	2.6841	2.3558			1062311.0	1217311.0	biomarkers-30880-both_sexes-irnt	continuous-4080-both_sexes-irnt	0.1831	0.1675	0.0236	0.0149	0.1926	6.3241e-18	0.0223	8.6265
EUR	EUR	0.0226	0.0689	0.0099	0.0045	0.1616	0.2708	1.3084	1.1232	0.0398	0.0303	0.0174	0.0338	1.9054	1.4387	2.6841	1.885			1062311.0	1217311.0	biomarkers-30880-both_sexes-irnt	continuous-4101-both_sexes-irnt	0.1831	0.1392	0.0236	0.0343	0.1082	1.939e-06	0.0227	4.7597
EUR	EUR	0.0187	0.0469	0.0097	0.0047	0.1616	0.286	1.3084	1.1484	0.0398	0.0282	0.0174	0.03	1.9054	1.4709	2.6841	1.9459			1062311.0	1217311.0	biomarkers-30880-both_sexes-irnt	continuous-4104-both_sexes-irnt	0.1831	0.1569	0.0236	0.0299	0.0868	8.7803e-05	0.0221	3.922
EUR	EUR	0.0193	0.0465	0.0097	0.0047	0.1616	0.2883	1.3084	1.1475	0.0398	0.0285	0.0174	0.0302	1.9054	1.4709	2.6841	1.9512			1062311.0	1217311.0	biomarkers-30880-both_sexes-irnt	continuous-4105-both_sexes-irnt	0.1831	0.1551	0.0236	0.03	0.0892	5.6747e-05	0.0222	4.0259
EUR	EUR	0.0187	0.0469	0.0097	0.0047	0.1616	0.286	1.3084	1.1484	0.0398	0.0282	0.0174	0.03	1.9054	1.4709	2.6841	1.9459			1062311.0	1217311.0	biomarkers-30880-both_sexes-irnt	continuous-4106-both_sexes-irnt	0.1831	0.1569	0.0236	0.0299	0.0868	8.7833e-05	0.0221	3.922
EUR	EUR	0.0472	0.1358	0.0096	0.0049	0.1616	0.2878	1.3084	1.1622	0.0398	0.0155	0.0174	0.0161	1.9054	1.6145	2.6841	1.9217			1062311.0	1217311.0	biomarkers-30880-both_sexes-irnt	continuous-4119-both_sexes-irnt	0.1831	0.1759	0.0236	0.0168	0.2188	1.126e-14	0.0283	7.7242
EUR	EUR	0.0199	0.0434	0.0096	0.0047	0.1616	0.2919	1.3084	1.155	0.0398	0.0296	0.0174	0.0315	1.9054	1.4781	2.6841	1.9801			1062311.0	1217311.0	biomarkers-30880-both_sexes-irnt	continuous-4123-both_sexes-irnt	0.1831	0.1582	0.0236	0.0302	0.0918	3.7362e-05	0.0223	4.1232
EUR	EUR	0.0203	0.0378	0.0075	0.0021	0.1616	0.0386	1.3084	1.0186	0.0398	0.0083	0.0174	0.0025	1.9054	1.207	2.6841	1.2333			1062311.0	1217311.0	biomarkers-30880-both_sexes-irnt	continuous-41235-both_sexes	0.1831	0.0796	0.0236	0.0356	0.2574	2.9671e-21	0.0272	9.4639
EUR	EUR	0.0199	0.0422	0.0095	0.0047	0.1616	0.2882	1.3084	1.1332	0.0398	0.0293	0.0174	0.0313	1.9054	1.453	2.6841	1.9486			1062311.0	1217311.0	biomarkers-30880-both_sexes-irnt	continuous-4124-both_sexes-irnt	0.1831	0.1405	0.0236	0.0309	0.0922	4.181e-05	0.0225	4.0972
EUR	EUR	0.0199	0.0435	0.0096	0.0047	0.1616	0.2919	1.3084	1.155	0.0398	0.0296	0.0174	0.0315	1.9054	1.4781	2.6841	1.9801			1062311.0	1217311.0	biomarkers-30880-both_sexes-irnt	continuous-4125-both_sexes-irnt	0.1831	0.1582	0.0236	0.0302	0.0918	3.7363e-05	0.0223	4.1232
EUR	EUR	0.0137	0.0427	0.0088	0.0039	0.1616	0.1218	1.3084	1.0653	0.0398	0.0163	0.0174	0.013	1.9054	1.2664	2.6841	1.4068			1062311.0	1217311.0	biomarkers-30880-both_sexes-irnt	continuous-4194-both_sexes-irnt	0.1831	0.1606	0.0236	0.04	0.0975	0.0004	0.0277	3.5186
EUR	EUR	0.0006	0.0161	0.0072	0.0032	0.1616	0.0462	1.3084	1.0344	0.0398	0.0079	0.0174	0.0049	1.9054	1.1459	2.6841	1.1646			1062311.0	1217311.0	biomarkers-30880-both_sexes-irnt	continuous-4195-both_sexes-irnt	0.1831	0.2093	0.0236	0.0478	0.0073	0.8446	0.0372	0.196
EUR	EUR	0.0012	0.0021	0.0072	0.0029	0.1616	0.0216	1.3084	1.0368	0.0398	0.0073	0.0174	0.0035	1.9054	1.0926	2.6841	1.0956			1062311.0	1217311.0	biomarkers-30880-both_sexes-irnt	continuous-4241-both_sexes-irnt	0.1831	0.3849	0.0236	0.0768	0.0208	0.6675	0.0484	0.4296
EUR	EUR	-0.0054	0.0116	0.0095	0.0028	0.1616	0.1195	1.3084	1.1216	0.0398	0.0172	0.0174	0.0044	1.9054	1.8324	2.6841	2.1463			1062311.0	1217311.0	biomarkers-30880-both_sexes-irnt	continuous-46-both_sexes-irnt	0.1831	0.1061	0.0236	0.015	-0.0388	0.0644	0.021	-1.8491
EUR	EUR	-0.0048	0.0147	0.0101	0.003	0.1616	0.1189	1.3084	1.1291	0.0398	0.0169	0.0174	0.0046	1.9054	1.8284	2.6841	2.1444			1062311.0	1217311.0	biomarkers-30880-both_sexes-irnt	continuous-47-both_sexes-irnt	0.1831	0.1129	0.0236	0.0147	-0.0346	0.1174	0.0221	-1.5658
EUR	EUR	0.0762	0.4101	0.0122	0.0038	0.1616	0.2087	1.3084	1.1148	0.0398	0.0206	0.0174	0.0066	1.9054	2.2737	2.6841	2.8546			1062311.0	1217311.0	biomarkers-30880-both_sexes-irnt	continuous-48-both_sexes-irnt	0.1831	0.0619	0.0236	0.0111	0.415	1.7538e-43	0.03	13.8269
EUR	EUR	0.0095	0.0135	0.0067	0.0032	0.1616	0.0332	1.3084	1.0236	0.0398	0.0075	0.0174	0.0042	1.9054	1.1144	2.6841	1.1153			1062311.0	1217311.0	biomarkers-30880-both_sexes-irnt	continuous-4836-both_sexes	0.1831	0.205	0.0236	0.0653	0.1305	0.0023	0.0427	3.0519
EUR	EUR	0.0632	0.3905	0.0125	0.004	0.1616	0.2173	1.3084	1.3372	0.0398	0.0258	0.0174	0.0079	1.9054	2.4421	2.6841	3.1651			1062311.0	1217311.0	biomarkers-30880-both_sexes-irnt	continuous-49-both_sexes-irnt	0.1831	0.1558	0.0236	0.0119	0.3373	2.2712e-30	0.0295	11.453
EUR	EUR	-0.0029	-0.0053	0.0153	0.0053	0.1616	0.5246	1.3084	1.9721	0.0398	0.0896	0.0174	0.0269	1.9013	3.315	2.6838	6.5718			1062311.0	1217311.0	biomarkers-30880-both_sexes-irnt	continuous-50-both_sexes-irnt	0.1832	0.1745	0.0236	0.0161	-0.0098	0.5923	0.0183	-0.5356
EUR	EUR	0.0088	0.0205	0.0112	0.0054	0.1616	0.3141	1.3084	1.1909	0.0398	0.0427	0.0174	0.0326	1.9054	1.4245	2.6841	1.7409			1062311.0	1217311.0	biomarkers-30880-both_sexes-irnt	continuous-5096-both_sexes-irnt	0.1831	0.2577	0.0236	0.0577	0.0392	0.087	0.0229	1.7115
EUR	EUR	0.0099	0.0217	0.0106	0.0056	0.1616	0.3313	1.3084	1.1741	0.0398	0.0342	0.0174	0.0313	1.9054	1.4069	2.6841	1.6759			1062311.0	1217311.0	biomarkers-30880-both_sexes-irnt	continuous-5097-both_sexes-irnt	0.1831	0.2576	0.0236	0.0506	0.0426	0.0702	0.0235	1.8108
EUR	EUR	0.0086	0.0209	0.0111	0.0055	0.1617	0.3198	1.3083	1.203	0.0399	0.0438	0.0174	0.0326	1.9054	1.4494	2.6845	1.763			1062311.0	1217311.0	biomarkers-30880-both_sexes-irnt	continuous-5099-both_sexes-irnt	0.183	0.2661	0.0237	0.0574	0.0377	0.1059	0.0233	1.6169
EUR	EUR	0.0042	0.0469	0.013	0.0041	0.1616	0.2493	1.3084	1.4721	0.0398	0.0485	0.0174	0.015	1.9054	2.3006	2.6841	3.6725			1062311.0	1217311.0	biomarkers-30880-both_sexes-irnt	continuous-51-both_sexes-irnt	0.1831	0.1767	0.0236	0.0182	0.021	0.3068	0.0206	1.0219
EUR	EUR	0.01	0.0199	0.0108	0.0054	0.1616	0.3008	1.3084	1.2081	0.0398	0.0432	0.0174	0.0314	1.9054	1.4281	2.6841	1.7292			1062311.0	1217311.0	biomarkers-30880-both_sexes-irnt	continuous-5132-both_sexes-irnt	0.1831	0.2855	0.0236	0.0592	0.0452	0.0557	0.0236	1.9134
EUR	EUR	0.0124	0.0182	0.0104	0.0056	0.1616	0.3221	1.3084	1.1799	0.0398	0.0342	0.0174	0.0305	1.9054	1.3894	2.6841	1.6656			1062311.0	1217311.0	biomarkers-30880-both_sexes-irnt	continuous-5134-both_sexes-irnt	0.1831	0.2703	0.0236	0.0513	0.0544	0.0247	0.0242	2.2456
EUR	EUR	0.011	0.017	0.0106	0.0053	0.1616	0.2932	1.3084	1.194	0.0398	0.0416	0.0174	0.0305	1.9054	1.4034	2.6841	1.7007			1062311.0	1217311.0	biomarkers-30880-both_sexes-irnt	continuous-5135-both_sexes-irnt	0.1831	0.2768	0.0236	0.0594	0.0505	0.0307	0.0234	2.1604
EUR	EUR	0.0014	0.0044	0.0072	0.0019	0.1616	0.0282	1.3084	1.027	0.0398	0.0087	0.0174	0.0021	1.9054	1.2201	2.6841	1.2618			1062311.0	1217311.0	biomarkers-30880-both_sexes-irnt	continuous-699-both_sexes-irnt	0.1831	0.1032	0.0236	0.0332	0.0201	0.4649	0.0275	0.7309
EUR	EUR	-0.005	-0.0113	0.0079	0.0017	0.1616	0.0116	1.3084	1.0371	0.0398	0.007	0.0174	0.0015	1.9054	1.127	2.6841	1.135			1062311.0	1217311.0	biomarkers-30880-both_sexes-irnt	continuous-709-both_sexes	0.1831	0.2749	0.0236	0.0522	-0.1154	0.0049	0.041	-2.8162
EUR	EUR	-0.0068	0.0039	0.0075	0.0018	0.1616	0.03	1.3084	1.0584	0.0398	0.008	0.0174	0.0018	1.9054	1.2697	2.6841	1.3058			1062311.0	1217311.0	biomarkers-30880-both_sexes-irnt	continuous-728-both_sexes	0.1831	0.191	0.0236	0.0263	-0.0975	0.0002	0.0258	-3.7769
EUR	EUR	-0.0185	0.0026	0.0091	0.0025	0.1616	0.0836	1.3084	1.162	0.0398	0.0127	0.0174	0.004	1.9054	1.6259	2.6841	1.7793			1062311.0	1217311.0	biomarkers-30880-both_sexes-irnt	continuous-738-both_sexes	0.1831	0.2078	0.0236	0.0163	-0.1589	8.6897e-13	0.0222	-7.1498
EUR	EUR	0.0226	0.0544	0.0105	0.0041	0.1616	0.2913	1.3084	1.3335	0.0398	0.0477	0.0174	0.0285	1.9054	1.7806	2.6842	2.8277			1062311.0	1217311.0	biomarkers-30880-both_sexes-irnt	continuous-78-both_sexes-irnt	0.1831	0.1825	0.0236	0.0261	0.1041	7.6977e-08	0.0194	5.3741
EUR	EUR	-0.0017	-0.0554	0.0083	0.0021	0.1616	0.0399	1.3084	1.0395	0.0398	0.0086	0.0174	0.0021	1.9054	1.3101	2.6841	1.3699			1062311.0	1217311.0	biomarkers-30880-both_sexes-irnt	continuous-864-both_sexes	0.1831	0.1069	0.0236	0.0233	-0.0211	0.4251	0.0265	-0.7976
EUR	EUR	-0.035	-0.1398	0.0093	0.0023	0.1616	0.0805	1.3084	1.0617	0.0398	0.0109	0.0174	0.003	1.9054	1.5771	2.6841	1.7391			1062311.0	1217311.0	biomarkers-30880-both_sexes-irnt	continuous-924-both_sexes	0.1831	0.0835	0.0236	0.0147	-0.3072	7.1877e-35	0.0249	-12.3187
EUR	EUR	-0.0155	-0.0678	0.0086	0.0023	0.1616	0.0337	1.3084	1.0622	0.0398	0.0085	0.0174	0.0021	1.9054	1.2966	2.6841	1.3499			1062311.0	1217311.0	biomarkers-30880-both_sexes-irnt	continuous-943-both_sexes	0.1831	0.1777	0.0236	0.0243	-0.2093	4.9179e-11	0.0318	-6.5734
EUR	EUR	-0.0208	-0.1449	0.0114	0.0035	0.1616	0.1373	1.3084	1.4429	0.0398	0.0569	0.0174	0.0112	1.9054	1.7413	2.6841	2.514			1062311.0	1217311.0	biomarkers-30880-both_sexes-irnt	continuous-AG-both_sexes-irnt	0.1831	0.2925	0.0236	0.0376	-0.1396	1.2186e-07	0.0264	-5.2907
EUR	EUR	0.0461	0.237	0.0136	0.0037	0.1616	0.1787	1.3084	1.3118	0.0398	0.0278	0.0174	0.0078	1.9054	2.1026	2.6841	2.8157			1062311.0	1217311.0	biomarkers-30880-both_sexes-irnt	continuous-DBP-both_sexes-auto_medadj_irnt	0.1831	0.1717	0.0236	0.0153	0.271	1.1789e-33	0.0224	12.091
EUR	EUR	0.0456	0.2355	0.0137	0.0037	0.1616	0.1765	1.3084	1.3089	0.0398	0.0277	0.0174	0.0077	1.9054	2.0897	2.6841	2.7935			1062311.0	1217311.0	biomarkers-30880-both_sexes-irnt	continuous-DBP-both_sexes-auto_medadj_raw	0.1831	0.1722	0.0236	0.0154	0.27	3.8411e-33	0.0225	11.9935
EUR	EUR	0.0354	0.1708	0.0119	0.0032	0.1616	0.1286	1.3084	1.2374	0.0398	0.0215	0.0174	0.0056	1.9054	1.9013	2.6841	2.3798			1062311.0	1217311.0	biomarkers-30880-both_sexes-irnt	continuous-DBP-both_sexes-combined_irnt	0.1831	0.1721	0.0236	0.0156	0.2454	5.5006e-27	0.0228	10.7569
EUR	EUR	0.0465	0.2417	0.0137	0.0038	0.1616	0.1791	1.3084	1.3294	0.0398	0.029	0.0174	0.0077	1.9054	2.1633	2.6841	2.9258			1062311.0	1217311.0	biomarkers-30880-both_sexes-irnt	continuous-DBP-both_sexes-combined_medadj_irnt	0.1831	0.1711	0.0236	0.015	0.2731	1.7185e-33	0.0226	12.06
EUR	EUR	0.046	0.24	0.0138	0.0038	0.1616	0.1772	1.3084	1.3252	0.0398	0.0288	0.0174	0.0077	1.9054	2.1502	2.6841	2.9034			1062311.0	1217311.0	biomarkers-30880-both_sexes-irnt	continuous-DBP-both_sexes-combined_medadj_raw	0.1831	0.1709	0.0236	0.0151	0.272	6.0506e-33	0.0228	11.9559
EUR	EUR	0.0351	0.1701	0.0119	0.0032	0.1616	0.127	1.3084	1.2338	0.0398	0.0214	0.0174	0.0056	1.9054	1.8891	2.6841	2.3613			1062311.0	1217311.0	biomarkers-30880-both_sexes-irnt	continuous-DBP-both_sexes-combined_raw	0.1831	0.1717	0.0236	0.0157	0.2449	8.9987e-27	0.0229	10.7114
EUR	EUR	0.0158	0.1507	0.0126	0.0036	0.1616	0.1425	1.3084	1.4105	0.0398	0.1012	0.0174	0.0199	1.9054	1.6601	2.6841	2.6356			1062311.0	1217311.0	biomarkers-30880-both_sexes-irnt	continuous-LDLC-both_sexes-medadj_irnt	0.1831	0.251	0.0236	0.0618	0.1044	2.4869e-05	0.0248	4.216
EUR	EUR	0.0158	0.1505	0.0124	0.0036	0.1616	0.1367	1.3084	1.4143	0.0398	0.1173	0.0174	0.0204	1.9054	1.6448	2.6841	2.5948			1062311.0	1217311.0	biomarkers-30880-both_sexes-irnt	continuous-LDLC-both_sexes-medadj_raw	0.1831	0.2598	0.0236	0.0735	0.106	2.6633e-05	0.0252	4.2005
EUR	EUR	0.0344	0.1564	0.0116	0.0032	0.1616	0.1256	1.3084	1.2131	0.0398	0.019	0.0174	0.0057	1.9054	1.8204	2.6841	2.2728			1062311.0	1217311.0	biomarkers-30880-both_sexes-irnt	continuous-MAP-both_sexes-auto_irnt	0.1831	0.1674	0.0236	0.015	0.2416	4.6018e-25	0.0234	10.3409
EUR	EUR	0.045	0.2252	0.0136	0.0038	0.1616	0.1805	1.3084	1.3153	0.0398	0.0273	0.0174	0.0079	1.9054	2.1026	2.6841	2.8372			1062311.0	1217311.0	biomarkers-30880-both_sexes-irnt	continuous-MAP-both_sexes-auto_medadj_irnt	0.1831	0.1716	0.0236	0.0148	0.2636	4.0379e-31	0.0227	11.6017
EUR	EUR	0.0443	0.2216	0.0137	0.0038	0.1616	0.1771	1.3084	1.3112	0.0398	0.0271	0.0174	0.0078	1.9054	2.0769	2.6841	2.804			1062311.0	1217311.0	biomarkers-30880-both_sexes-irnt	continuous-MAP-both_sexes-auto_medadj_raw	0.1831	0.1725	0.0236	0.015	0.2619	3.0907e-30	0.0229	11.4263
EUR	EUR	0.0337	0.1532	0.0116	0.0032	0.1616	0.122	1.3084	1.2067	0.0398	0.0187	0.0174	0.0055	1.9054	1.8005	2.6841	2.2359			1062311.0	1217311.0	biomarkers-30880-both_sexes-irnt	continuous-MAP-both_sexes-auto_raw	0.1831	0.1673	0.0236	0.0151	0.2397	1.8788e-24	0.0235	10.2052
EUR	EUR	0.0347	0.1581	0.0117	0.0032	0.1616	0.1256	1.3084	1.2214	0.0398	0.02	0.0174	0.0056	1.9054	1.8687	2.6841	2.344			1062311.0	1217311.0	biomarkers-30880-both_sexes-irnt	continuous-MAP-both_sexes-combined_irnt	0.1831	0.1647	0.0236	0.0149	0.2438	4.1366e-25	0.0236	10.3511
EUR	EUR	0.0462	0.232	0.0138	0.0038	0.1616	0.1862	1.3084	1.3647	0.0398	0.0295	0.0174	0.0081	1.9054	2.2203	2.6841	3.0259			1062311.0	1217311.0	biomarkers-30880-both_sexes-irnt	continuous-MAP-both_sexes-combined_medadj_irnt	0.1831	0.18	0.0236	0.0145	0.2664	5.0019e-31	0.023	11.5834
EUR	EUR	0.0455	0.2282	0.0139	0.0038	0.1616	0.1828	1.3084	1.359	0.0398	0.0292	0.0174	0.008	1.9054	2.1983	2.6841	2.9893			1062311.0	1217311.0	biomarkers-30880-both_sexes-irnt	continuous-MAP-both_sexes-combined_medadj_raw	0.1831	0.1804	0.0236	0.0147	0.2645	4.3848e-30	0.0232	11.3959
EUR	EUR	0.034	0.1548	0.0116	0.0032	0.1616	0.1224	1.3084	1.2155	0.0398	0.0197	0.0174	0.0055	1.9054	1.8485	2.6841	2.3083			1062311.0	1217311.0	biomarkers-30880-both_sexes-irnt	continuous-MAP-both_sexes-combined_raw	0.1831	0.1647	0.0236	0.015	0.2417	2.0241e-24	0.0237	10.198
EUR	EUR	0.0502	0.0455	0.0071	0.0062	0.1616	0.1816	1.3084	1.0171	0.0398	0.0066	0.0174	0.0165	1.9054	1.1364	2.6841	1.1499			1062311.0	1217311.0	biomarkers-30880-both_sexes-irnt	continuous-MAP-both_sexes-manual_medadj_raw	0.1831	0.1141	0.0236	0.0442	0.2927	4.198e-14	0.0387	7.5547
EUR	EUR	0.0383	0.0283	0.0069	0.0057	0.1616	0.1264	1.3084	1.016	0.0398	0.0069	0.0174	0.0152	1.9054	1.0988	2.6841	1.1092			1062311.0	1217311.0	biomarkers-30880-both_sexes-irnt	continuous-MAP-both_sexes-manual_raw	0.1831	0.1466	0.0236	0.0628	0.2677	1.1624e-09	0.044	6.0854
EUR	EUR	0.0174	0.0499	0.0077	0.002	0.1616	0.0785	1.3084	1.063	0.0398	0.0107	0.0174	0.0029	1.9054	1.5733	2.6841	1.7199			1062311.0	1217311.0	biomarkers-30880-both_sexes-irnt	continuous-MCP-both_sexes-irnt	0.1831	0.0875	0.0236	0.0149	0.1541	4.8385e-15	0.0197	7.831
EUR	EUR	0.0257	0.1724	0.0113	0.0033	0.1616	0.1375	1.3084	1.4658	0.0398	0.0641	0.0174	0.0112	1.9054	1.753	2.6841	2.5477			1062311.0	1217311.0	biomarkers-30880-both_sexes-irnt	continuous-NAP-both_sexes-irnt	0.1831	0.301	0.0236	0.0414	0.1725	2.7651e-12	0.0247	6.9892
EUR	EUR	0.0096	0.0266	0.0118	0.0031	0.1616	0.1529	1.3084	1.232	0.0398	0.0261	0.0174	0.007	1.9054	1.8606	2.6841	2.4742			1062311.0	1217311.0	biomarkers-30880-both_sexes-irnt	continuous-PP-both_sexes-auto_irnt	0.1831	0.1573	0.0236	0.0177	0.0608	0.0021	0.0198	3.0732
EUR	EUR	0.0156	0.061	0.0123	0.0032	0.1616	0.1683	1.3084	1.2563	0.0398	0.0275	0.0174	0.0074	1.9054	1.9341	2.6841	2.6158			1062311.0	1217311.0	biomarkers-30880-both_sexes-irnt	continuous-PP-both_sexes-auto_medadj_irnt	0.1831	0.1586	0.0236	0.017	0.0945	2.0375e-06	0.0199	4.7497
EUR	EUR	0.0106	0.0277	0.0118	0.0031	0.1616	0.1486	1.3084	1.2253	0.0398	0.0259	0.0174	0.0069	1.9054	1.8284	2.6841	2.4331			1062311.0	1217311.0	biomarkers-30880-both_sexes-irnt	continuous-PP-both_sexes-auto_raw	0.1831	0.1572	0.0236	0.0181	0.0684	0.0007	0.0201	3.3953
EUR	EUR	0.0102	0.0249	0.0118	0.0031	0.1616	0.1517	1.3084	1.2507	0.0398	0.0273	0.0174	0.0069	1.9013	1.8972	2.6844	2.5553			1062311.0	1217311.0	biomarkers-30880-both_sexes-irnt	continuous-PP-both_sexes-combined_irnt	0.1831	0.1612	0.0237	0.0176	0.0648	0.0012	0.02	3.2341
EUR	EUR	0.0165	0.061	0.0125	0.0033	0.1616	0.1718	1.3084	1.3053	0.0398	0.0295	0.0174	0.0075	1.9054	2.0302	2.6841	2.7731			1062311.0	1217311.0	biomarkers-30880-both_sexes-irnt	continuous-PP-both_sexes-combined_medadj_irnt	0.1831	0.1722	0.0236	0.0167	0.0992	7.8496e-07	0.0201	4.9391
EUR	EUR	0.0172	0.0598	0.0125	0.0033	0.1616	0.1662	1.3084	1.2961	0.0398	0.0292	0.0174	0.0073	1.9054	1.984	2.6841	2.7181			1062311.0	1217311.0	biomarkers-30880-both_sexes-irnt	continuous-PP-both_sexes-combined_medadj_raw	0.1831	0.1724	0.0236	0.017	0.1051	3.0701e-07	0.0205	5.1191
EUR	EUR	0.0112	0.0259	0.0119	0.0031	0.1616	0.148	1.3084	1.2429	0.0398	0.027	0.0174	0.0068	1.9054	1.8606	2.6841	2.5165			1062311.0	1217311.0	biomarkers-30880-both_sexes-irnt	continuous-PP-both_sexes-combined_raw	0.1831	0.1602	0.0236	0.0178	0.0722	0.0004	0.0204	3.5422
EUR	EUR	0.0146	0.0051	0.0073	0.0059	0.1616	0.1345	1.3084	1.0302	0.0398	0.0077	0.0174	0.017	1.9054	1.1207	2.6841	1.1285			1062311.0	1217311.0	biomarkers-30880-both_sexes-irnt	continuous-PP-both_sexes-manual_raw	0.1831	0.2353	0.0236	0.0598	0.0992	0.0162	0.0412	2.4054
EUR	EUR	0.0384	0.184	0.0133	0.0036	0.1616	0.1809	1.3084	1.3121	0.0398	0.0269	0.0174	0.0076	1.9054	2.094	2.6841	2.8215			1062311.0	1217311.0	biomarkers-30880-both_sexes-irnt	continuous-SBP-both_sexes-auto_medadj_irnt	0.1831	0.1713	0.0236	0.0148	0.2243	2.8289e-24	0.0221	10.1654
EUR	EUR	0.0373	0.1768	0.0133	0.0036	0.1616	0.1745	1.3084	1.304	0.0398	0.0264	0.0174	0.0074	1.9054	2.0556	2.6841	2.7595			1062311.0	1217311.0	biomarkers-30880-both_sexes-irnt	continuous-SBP-both_sexes-auto_medadj_raw	0.1831	0.1728	0.0236	0.015	0.2221	3.3736e-23	0.0224	9.921
EUR	EUR	0.0291	0.1227	0.0117	0.0032	0.1616	0.1357	1.3084	1.2421	0.0398	0.0213	0.0174	0.0057	1.9054	1.93	2.6841	2.4432			1062311.0	1217311.0	biomarkers-30880-both_sexes-irnt	continuous-SBP-both_sexes-combined_irnt	0.1831	0.1677	0.0236	0.0147	0.1965	3.3343e-18	0.0226	8.6995
EUR	EUR	0.0396	0.1889	0.0135	0.0037	0.1616	0.1867	1.3084	1.3619	0.0398	0.0292	0.0174	0.0078	1.9054	2.2159	2.6841	3.0092			1062311.0	1217311.0	biomarkers-30880-both_sexes-irnt	continuous-SBP-both_sexes-combined_medadj_irnt	0.1831	0.1801	0.0236	0.0145	0.2281	1.6657e-24	0.0223	10.2169
EUR	EUR	0.0385	0.1813	0.0135	0.0037	0.1616	0.1801	1.3084	1.3517	0.0398	0.0286	0.0174	0.0076	1.9054	2.1764	2.6841	2.9401			1062311.0	1217311.0	biomarkers-30880-both_sexes-irnt	continuous-SBP-both_sexes-combined_medadj_raw	0.1831	0.1813	0.0236	0.0147	0.2255	2.7428e-23	0.0227	9.9416
EUR	EUR	0.0278	0.1157	0.0116	0.0032	0.1616	0.1298	1.3084	1.2319	0.0398	0.0206	0.0174	0.0054	1.9054	1.8891	2.6841	2.3801			1062311.0	1217311.0	biomarkers-30880-both_sexes-irnt	continuous-SBP-both_sexes-combined_raw	0.1831	0.168	0.0236	0.0149	0.1922	5.3644e-17	0.0229	8.3784
EUR	EUR	0.0434	0.0368	0.0069	0.0062	0.1616	0.1765	1.3084	1.0194	0.0398	0.0069	0.0174	0.017	1.9054	1.1333	2.6841	1.1483			1062311.0	1217311.0	biomarkers-30880-both_sexes-irnt	continuous-SBP-both_sexes-manual_medadj_raw	0.1831	0.1308	0.0236	0.0467	0.2569	6.7255e-11	0.0394	6.5267
EUR	EUR	0.0192	0.0506	0.0098	0.0026	0.1616	0.1027	1.3084	1.067	0.0398	0.0125	0.0174	0.0039	1.9054	1.6908	2.6841	1.9451			1062311.0	1217311.0	biomarkers-30880-both_sexes-irnt	continuous-Smoking-both_sexes-Ever_Never	0.1831	0.0709	0.0236	0.0132	0.1488	6.9602e-13	0.0207	7.1802
EUR	EUR	-0.0331	-0.4649	0.0324	0.0068	0.1616	0.1823	1.3084	1.3367	0.0398	0.055	0.0174	0.0144	1.9054	1.9218	2.6841	2.9815			1062311.0	1217311.0	biomarkers-30880-both_sexes-irnt	continuous-eGFR-both_sexes-irnt	0.1831	0.1699	0.0236	0.0278	-0.1926	6.6236e-07	0.0387	-4.9721
EUR	EUR	-0.0592	-0.5929	0.0378	0.008	0.1616	0.2156	1.3084	1.456	0.0398	0.0672	0.0174	0.017	1.9054	2.1112	2.6842	3.356			1062311.0	1217311.0	biomarkers-30880-both_sexes-irnt	continuous-eGFRcreacys-both_sexes-irnt	0.1831	0.1936	0.0236	0.0285	-0.3169	3.5849e-15	0.0403	-7.8686
EUR	EUR	-0.0749	-0.4926	0.031	0.0072	0.1616	0.2156	1.3084	1.2119	0.0398	0.0439	0.0174	0.0215	1.9054	2.0812	2.6841	3.0166			1062311.0	1217311.0	biomarkers-30880-both_sexes-irnt	continuous-eGFRcys-both_sexes-irnt	0.1831	0.1051	0.0236	0.0218	-0.4015	6.6467e-24	0.0398	-10.0818
EUR	EUR	0.0581	0.2976	0.0124	0.0034	0.1616	0.1565	1.3084	1.139	0.0398	0.0217	0.0174	0.0055	1.9054	2.0133	2.6841	2.4497			1062311.0	1217311.0	biomarkers-30880-both_sexes-irnt	continuous-whr-both_sexes-irnt	0.1831	0.0959	0.0236	0.015	0.3654	2.7536e-38	0.0282	12.9378
EUR	EUR	0.0344	0.08	0.0089	0.0022	0.1616	0.0398	1.3084	1.0591	0.0398	0.011	0.0174	0.0024	1.9054	1.2899	2.6841	1.3994			1062311.0	1217311.0	biomarkers-30880-both_sexes-irnt	icd10-E11-both_sexes	0.1831	0.1479	0.0236	0.0275	0.4294	4.0432e-37	0.0337	12.7297
EUR	EUR	0.0284	0.1162	0.0079	0.0019	0.1616	0.029	1.3084	1.0124	0.0398	0.0084	0.0174	0.0018	1.9054	1.2267	2.6841	1.265			1062311.0	1217311.0	biomarkers-30880-both_sexes-irnt	icd10-E66-both_sexes	0.1831	0.0469	0.0236	0.0317	0.4147	1.7257e-29	0.0368	11.2759
EUR	EUR	0.023	0.0821	0.0086	0.002	0.1616	0.0329	1.3084	1.0272	0.0398	0.0124	0.0174	0.0025	1.9054	1.2398	2.6841	1.3083			1062311.0	1217311.0	biomarkers-30880-both_sexes-irnt	icd10-E78-both_sexes	0.1831	0.0881	0.0236	0.0404	0.3158	6.4833e-27	0.0294	10.7417
EUR	EUR	0.0139	-0.0085	0.0082	0.0018	0.1616	0.019	1.3084	1.0085	0.0398	0.0073	0.0174	0.0015	1.9054	1.1491	2.6841	1.173			1062311.0	1217311.0	biomarkers-30880-both_sexes-irnt	icd10-F17-both_sexes	0.1831	0.0491	0.0236	0.042	0.2515	3.4134e-14	0.0332	7.5816
EUR	EUR	0.0081	0.0174	0.0064	0.0015	0.1616	0.0161	1.3084	0.9937	0.0398	0.0069	0.0174	0.0014	1.9054	1.1175	2.6841	1.1279		Ratio < 0, possibly indicating GC correction	1062311.0	1217311.0	biomarkers-30880-both_sexes-irnt	icd10-F32-both_sexes	0.1831		0.0236		0.159	1.0643e-08	0.0278	5.7201
EUR	EUR	0.0085	0.0508	0.0071	0.0016	0.1616	0.0102	1.3084	1.0007	0.0398	0.0072	0.0174	0.0013	1.9054	1.0772	2.6841	1.0883			1062311.0	1217311.0	biomarkers-30880-both_sexes-irnt	icd10-G47-both_sexes	0.1831	0.0082	0.0236	0.0815	0.21	3.8361e-07	0.0414	5.0769
EUR	EUR	0.0193	0.0442	0.0089	0.002	0.1616	0.0258	1.3084	1.0245	0.0398	0.008	0.0174	0.0019	1.9054	1.2038	2.6841	1.2419			1062311.0	1217311.0	biomarkers-30880-both_sexes-irnt	icd10-I20-both_sexes	0.1831	0.1013	0.0236	0.0332	0.299	1.0235e-21	0.0312	9.5745
EUR	EUR	0.0218	0.056	0.0082	0.002	0.1617	0.0358	1.3083	1.0191	0.0395	0.0103	0.0174	0.0026	1.9013	1.2398	2.6842	1.3244			1062311.0	1217311.0	biomarkers-30880-both_sexes-irnt	icd10-I25-both_sexes	0.183	0.0587	0.0235	0.0316	0.2872	1.3288e-26	0.0269	10.6753
EUR	EUR	0.0005	0.0089	0.008	0.0019	0.1616	0.0218	1.3084	1.0337	0.0398	0.0148	0.0174	0.0022	1.9054	1.1651	2.6841	1.2262			1062311.0	1217311.0	biomarkers-30880-both_sexes-irnt	icd10-I83-both_sexes	0.1831	0.1491	0.0236	0.0654	0.0089	0.7792	0.0316	0.2804
EUR	EUR	0.0034	-0.019	0.0073	0.0018	0.1616	0.0091	1.3084	1.0075	0.0398	0.0087	0.0174	0.0017	1.9054	1.0557	2.6841	1.0856			1062311.0	1217311.0	biomarkers-30880-both_sexes-irnt	icd10-J33-both_sexes	0.1831	0.0878	0.0236	0.1012	0.0878	0.0712	0.0487	1.8043
EUR	EUR	0.0114	0.0258	0.007	0.0017	0.1616	0.018	1.3084	1.0116	0.0398	0.009	0.0174	0.002	1.9054	1.1428	2.6841	1.1676			1062311.0	1217311.0	biomarkers-30880-both_sexes-irnt	icd10-J44-both_sexes	0.1831	0.069	0.0236	0.0534	0.2123	2.2051e-10	0.0335	6.3463
EUR	EUR	0.0115	0.0308	0.0083	0.0019	0.1616	0.0333	1.3084	1.0264	0.0398	0.0118	0.0174	0.0029	1.9054	1.2168	2.6841	1.3159			1062311.0	1217311.0	biomarkers-30880-both_sexes-irnt	icd10-J45-both_sexes	0.1831	0.0837	0.0236	0.0373	0.1572	1.3653e-08	0.0277	5.6777
EUR	EUR	0.0111	0.0119	0.0077	0.0017	0.1616	0.018	1.3084	1.0166	0.0398	0.0078	0.0174	0.0014	1.9054	1.1587	2.6841	1.1701			1062311.0	1217311.0	biomarkers-30880-both_sexes-irnt	icd10-K21-both_sexes	0.1831	0.0979	0.0236	0.0459	0.2064	2.5606e-12	0.0295	6.9999
EUR	EUR	0.0061	0.0105	0.007	0.0016	0.1616	0.0099	1.3084	1.0174	0.0398	0.0079	0.0174	0.0013	1.9054	1.0895	2.6841	1.1033			1062311.0	1217311.0	biomarkers-30880-both_sexes-irnt	icd10-K22-both_sexes	0.1831	0.1688	0.0236	0.076	0.1529	0.0002	0.0417	3.6686
EUR	EUR	0.0111	0.0207	0.0071	0.0017	0.1616	0.0161	1.3084	1.0126	0.0398	0.0073	0.0174	0.0015	1.9054	1.1396	2.6841	1.1515			1062311.0	1217311.0	biomarkers-30880-both_sexes-irnt	icd10-K29-both_sexes	0.1831	0.0831	0.0236	0.0484	0.2176	1.1086e-10	0.0337	6.4513
EUR	EUR	-0.0055	-0.0239	0.008	0.0018	0.1618	0.0221	1.3082	1.0084	0.0393	0.0085	0.0174	0.0025	1.9054	1.1396	2.6853	1.1953			1062311.0	1217311.0	biomarkers-30880-both_sexes-irnt	icd10-K40-both_sexes	0.1828	0.0428	0.0233	0.0437	-0.0917	0.0027	0.0305	-3.0046
EUR	EUR	0.0073	0.0381	0.0071	0.0017	0.1616	0.0256	1.3084	1.0256	0.0398	0.0085	0.0174	0.0017	1.9054	1.2103	2.6841	1.2425			1062311.0	1217311.0	biomarkers-30880-both_sexes-irnt	icd10-K44-both_sexes	0.1831	0.1056	0.0236	0.0351	0.1132	1.4348e-05	0.0261	4.3385
EUR	EUR	0.0095	0.0059	0.0071	0.0016	0.1616	0.0086	1.3084	1.0021	0.0398	0.0061	0.0174	0.0013	1.9054	1.0679	2.6841	1.0756			1062311.0	1217311.0	biomarkers-30880-both_sexes-irnt	icd10-K52-both_sexes	0.1831	0.0276	0.0236	0.0811	0.2545	1.1498e-08	0.0446	5.707
EUR	EUR	0.0106	0.0563	0.007	0.0018	0.1616	0.0372	1.3084	1.0163	0.0398	0.0115	0.0174	0.0023	1.9054	1.2464	2.6841	1.3372			1062311.0	1217311.0	biomarkers-30880-both_sexes-irnt	icd10-K57-both_sexes	0.1831	0.0482	0.0236	0.0342	0.1369	1.2683e-08	0.0241	5.6903
EUR	EUR	0.0126	0.0486	0.0078	0.002	0.1616	0.0173	1.3091	1.021	0.0399	0.0097	0.0174	0.0019	1.9054	1.1333	2.6848	1.1692			1062311.0	1217311.0	biomarkers-30880-both_sexes-irnt	icd10-K80-both_sexes	0.1834	0.1241	0.0237	0.0571	0.2377	1.0069e-08	0.0415	5.7296
EUR	EUR	0.0035	0.0281	0.0076	0.0017	0.1616	0.0207	1.3084	1.0212	0.0398	0.0093	0.0174	0.002	1.9054	1.1587	2.6841	1.2025			1062311.0	1217311.0	biomarkers-30880-both_sexes-irnt	icd10-M16-both_sexes	0.1831	0.1047	0.0236	0.0457	0.0611	0.0369	0.0293	2.0868
EUR	EUR	0.0144	0.0579	0.0079	0.0018	0.1617	0.0285	1.3083	1.0248	0.0395	0.0085	0.0174	0.0019	1.9054	1.2234	2.6848	1.271			1062311.0	1217311.0	biomarkers-30880-both_sexes-irnt	icd10-M17-both_sexes	0.183	0.0916	0.0235	0.0313	0.2118	1.9827e-13	0.0288	7.35
EUR	EUR	0.0066	0.0118	0.007	0.0017	0.1616	0.0086	1.3084	1.0124	0.0398	0.0067	0.0174	0.0011	1.9054	1.0802	2.6841	1.0854			1062311.0	1217311.0	biomarkers-30880-both_sexes-irnt	icd10-M51-both_sexes	0.1831	0.1449	0.0236	0.0789	0.1767	0.0001	0.0459	3.8482
EUR	EUR	0.0057	0.0126	0.0063	0.0015	0.1616	0.0132	1.3084	0.9981	0.0398	0.0077	0.0174	0.0014	1.9054	1.1082	2.6841	1.112		Ratio < 0, possibly indicating GC correction	1062311.0	1217311.0	biomarkers-30880-both_sexes-irnt	icd10-M75-both_sexes	0.1831		0.0236		0.1242	0.0002	0.0328	3.786
EUR	EUR	0.0015	0.0127	0.0078	0.0016	0.1616	0.012	1.3084	1.0048	0.0398	0.0071	0.0174	0.0013	1.9054	1.0957	2.6841	1.1066			1062311.0	1217311.0	biomarkers-30880-both_sexes-irnt	icd10-N20-both_sexes	0.1831	0.0451	0.0236	0.0667	0.033	0.3823	0.0378	0.8738
EUR	EUR	0.0033	0.0098	0.0068	0.0015	0.1616	0.014	1.3084	1.0184	0.0398	0.0077	0.0174	0.0014	1.9054	1.1082	2.6841	1.1382			1062311.0	1217311.0	biomarkers-30880-both_sexes-irnt	icd10-N81-both_sexes	0.1831	0.1328	0.0236	0.0556	0.0688	0.0325	0.0322	2.1378
EUR	EUR	0.0153	0.0365	0.0075	0.0017	0.1616	0.0221	1.3084	1.014	0.0398	0.0071	0.0174	0.0015	1.9054	1.1843	2.6841	1.203			1062311.0	1217311.0	biomarkers-30880-both_sexes-irnt	icd10-R07-both_sexes	0.1831	0.0689	0.0236	0.0349	0.2569	2.1265e-17	0.0303	8.4867
EUR	EUR	0.0101	0.0105	0.0067	0.0016	0.1617	0.0164	1.3082	1.0178	0.0398	0.008	0.0174	0.0015	1.9013	1.1364	2.6838	1.1571			1062311.0	1217311.0	biomarkers-30880-both_sexes-irnt	icd10-R10-both_sexes	0.183	0.1134	0.0236	0.051	0.1952	9.1909e-10	0.0319	6.1229
EUR	EUR	0.0057	-0.017	0.0067	0.0017	0.1616	0.0052	1.3084	1.0089	0.0398	0.0067	0.0174	0.0012	1.9054	1.0466	2.6841	1.0536			1062311.0	1217311.0	biomarkers-30880-both_sexes-irnt	icd10-R19-both_sexes	0.1831	0.1654	0.0236	0.1244	0.1955	0.0007	0.0579	3.3777
EUR	EUR	0.0121	0.0252	0.0068	0.0015	0.1616	0.0132	1.3084	1.0237	0.0398	0.0068	0.0174	0.0014	1.9054	1.127	2.6841	1.1363			1062311.0	1217311.0	biomarkers-30880-both_sexes-irnt	icd10-Z72-both_sexes	0.1831	0.1742	0.0236	0.0496	0.2607	1.2504e-14	0.0338	7.7108
EUR	EUR	0.0136	0.0303	0.0079	0.0018	0.1616	0.0108	1.3084	1.0283	0.0398	0.0082	0.0174	0.0016	1.9054	1.0895	2.6841	1.1199			1062311.0	1217311.0	biomarkers-30880-both_sexes-irnt	icd10-Z82-both_sexes	0.1831	0.2357	0.0236	0.0682	0.3259	2.2774e-12	0.0464	7.0164
EUR	EUR	0.0201	0.0577	0.0078	0.0019	0.1616	0.0242	1.3084	1.012	0.0398	0.0082	0.0174	0.0018	1.9054	1.194	2.6841	1.2206			1062311.0	1217311.0	biomarkers-30880-both_sexes-irnt	icd10-Z86-both_sexes	0.1831	0.0542	0.0236	0.0372	0.3216	2.9517e-27	0.0297	10.8141
EUR	EUR	0.0086	0.0422	0.008	0.0018	0.1616	0.0154	1.3084	1.0182	0.0398	0.0082	0.0174	0.0015	1.9054	1.1364	2.6841	1.1519			1062311.0	1217311.0	biomarkers-30880-both_sexes-irnt	icd10-Z88-both_sexes	0.1831	0.1201	0.0236	0.0542	0.1731	5.9221e-06	0.0382	4.5292
EUR	EUR	0.0161	0.0378	0.0081	0.002	0.1616	0.0181	1.3084	1.01	0.0398	0.0081	0.0174	0.0018	1.9054	1.1301	2.6841	1.1633			1062311.0	1217311.0	biomarkers-30880-both_sexes-irnt	icd10-Z95-both_sexes	0.1831	0.0612	0.0236	0.0495	0.298	1.2372e-14	0.0386	7.7121
EUR	EUR	0.0343	0.0684	0.0089	0.0022	0.1616	0.0381	1.3084	1.0702	0.0398	0.0114	0.0174	0.0024	1.9054	1.2899	2.6841	1.3966			1062311.0	1217311.0	biomarkers-30880-both_sexes-irnt	phecode-250-both_sexes	0.1831	0.177	0.0236	0.0287	0.4373	1.3899e-37	0.0341	12.8128
EUR	EUR	0.0346	0.0796	0.0089	0.0022	0.1615	0.0403	1.3091	1.0635	0.0397	0.011	0.0173	0.0024	1.9054	1.2966	2.6847	1.4065			1062311.0	1217311.0	biomarkers-30880-both_sexes-irnt	phecode-250.2-both_sexes	0.1834	0.1563	0.0235	0.027	0.4297	2.0949e-35	0.0346	12.4177
EUR	EUR	0.0231	0.0818	0.0086	0.002	0.1616	0.0329	1.3084	1.0284	0.0398	0.0124	0.0174	0.0025	1.9054	1.2398	2.6841	1.3089			1062311.0	1217311.0	biomarkers-30880-both_sexes-irnt	phecode-272-both_sexes	0.1831	0.0919	0.0236	0.0403	0.3165	4.6987e-27	0.0294	10.7714
EUR	EUR	0.0231	0.0821	0.0086	0.0021	0.1616	0.0333	1.3084	1.036	0.0398	0.0125	0.0174	0.0026	1.9054	1.2498	2.6841	1.3203			1062311.0	1217311.0	biomarkers-30880-both_sexes-irnt	phecode-272.1-both_sexes	0.1831	0.1122	0.0236	0.0392	0.3154	1.0449e-26	0.0295	10.6976
EUR	EUR	0.0224	0.0803	0.0083	0.002	0.1616	0.0311	1.3084	1.0272	0.0398	0.0127	0.0174	0.0025	1.9054	1.2267	2.6841	1.2921			1062311.0	1217311.0	biomarkers-30880-both_sexes-irnt	phecode-272.11-both_sexes	0.1831	0.093	0.0236	0.0435	0.3162	1.1788e-26	0.0296	10.6864
EUR	EUR	0.0286	0.1157	0.0078	0.0019	0.1616	0.0294	1.3084	1.0111	0.0398	0.0084	0.0174	0.0018	1.9054	1.2299	2.6841	1.2674			1062311.0	1217311.0	biomarkers-30880-both_sexes-irnt	phecode-278-both_sexes	0.1831	0.0415	0.0236	0.0314	0.4152	5.2588e-30	0.0365	11.38
EUR	EUR	0.0285	0.1165	0.0079	0.0019	0.1616	0.0292	1.3084	1.0169	0.0398	0.0084	0.0174	0.0018	1.9054	1.2332	2.6841	1.2711			1062311.0	1217311.0	biomarkers-30880-both_sexes-irnt	phecode-278.1-both_sexes	0.1831	0.0622	0.0236	0.0311	0.4145	1.631e-29	0.0367	11.2809
EUR	EUR	0.0038	0.0189	0.0067	0.0017	0.1616	0.0107	1.3084	1.013	0.0398	0.0073	0.0174	0.0014	1.9054	1.1019	2.6841	1.0967			1062311.0	1217311.0	biomarkers-30880-both_sexes-irnt	phecode-300-both_sexes	0.1831	0.1349	0.0236	0.0753	0.0916	0.0299	0.0422	2.1719
EUR	EUR	0.0033	0.0203	0.0067	0.0017	0.1616	0.0099	1.3084	1.01	0.0398	0.0072	0.0174	0.0014	1.9054	1.0926	2.6841	1.0878			1062311.0	1217311.0	biomarkers-30880-both_sexes-irnt	phecode-300.1-both_sexes	0.1831	0.1143	0.0236	0.0817	0.082	0.0607	0.0437	1.8755
EUR	EUR	0.0185	0.0447	0.0077	0.0019	0.1616	0.0232	1.3084	1.0129	0.0398	0.0077	0.0174	0.0017	1.9054	1.1811	2.6841	1.2086			1062311.0	1217311.0	biomarkers-30880-both_sexes-irnt	phecode-306-both_sexes	0.1831	0.0618	0.0236	0.0368	0.3024	2.7162e-23	0.0304	9.9426
EUR	EUR	0.0096	0.027	0.0076	0.0016	0.1616	0.0134	1.3084	0.9965	0.0398	0.0071	0.0174	0.0014	1.9054	1.0926	2.6841	1.107		Ratio < 0, possibly indicating GC correction	1062311.0	1217311.0	biomarkers-30880-both_sexes-irnt	phecode-317-both_sexes	0.1831		0.0236		0.2059	2.7684e-09	0.0346	5.9448
EUR	EUR	0.0145	-0.0077	0.0082	0.0018	0.1616	0.0206	1.3084	1.0126	0.0398	0.0073	0.0174	0.0016	1.9054	1.1619	2.6841	1.1857			1062311.0	1217311.0	biomarkers-30880-both_sexes-irnt	phecode-318-both_sexes	0.1831	0.0679	0.0236	0.0392	0.2516	1.407e-14	0.0327	7.6957
EUR	EUR	0.0085	0.0503	0.0072	0.0016	0.1616	0.0103	1.3084	0.9998	0.0398	0.0071	0.0174	0.0013	1.9054	1.0741	2.6841	1.0882		Ratio < 0, possibly indicating GC correction	1062311.0	1217311.0	biomarkers-30880-both_sexes-irnt	phecode-327-both_sexes	0.1831		0.0236		0.2091	3.7765e-07	0.0412	5.0799
EUR	EUR	0.0092	0.0523	0.0071	0.0016	0.1616	0.0108	1.3084	0.9998	0.0398	0.0079	0.0174	0.0014	1.9054	1.0864	2.6841	1.0926		Ratio < 0, possibly indicating GC correction	1062311.0	1217311.0	biomarkers-30880-both_sexes-irnt	phecode-327.3-both_sexes	0.1831		0.0236		0.2209	1.2315e-07	0.0418	5.2888
EUR	EUR	0.0356	0.1825	0.0113	0.0027	0.1616	0.0767	1.3084	1.096	0.0398	0.0162	0.0174	0.0037	1.9054	1.5217	2.6841	1.7743			1062311.0	1217311.0	biomarkers-30880-both_sexes-irnt	phecode-401-both_sexes	0.1831	0.124	0.0236	0.0209	0.32	1.3976e-33	0.0265	12.077
EUR	EUR	0.0355	0.1817	0.0113	0.0027	0.1616	0.0766	1.3084	1.0936	0.0398	0.0161	0.0174	0.0037	1.9054	1.5217	2.6841	1.7712			1062311.0	1217311.0	biomarkers-30880-both_sexes-irnt	phecode-401.1-both_sexes	0.1831	0.1214	0.0236	0.0209	0.3192	2.2476e-33	0.0265	12.0378
EUR	EUR	0.0219	0.0631	0.0089	0.0021	0.1616	0.036	1.3084	1.0299	0.0398	0.0098	0.0174	0.0024	1.9054	1.2464	2.6841	1.3344			1062311.0	1217311.0	biomarkers-30880-both_sexes-irnt	phecode-411-both_sexes	0.1831	0.0894	0.0236	0.0294	0.2869	2.4045e-24	0.0282	10.1813
EUR	EUR	0.0119	0.0292	0.0072	0.0017	0.1615	0.0121	1.3085	1.0015	0.0397	0.008	0.0174	0.0015	1.9013	1.0802	2.6835	1.0968			1062311.0	1217311.0	biomarkers-30880-both_sexes-irnt	phecode-411.1-both_sexes	0.1832	0.015	0.0236	0.0826	0.2699	8.4813e-12	0.0395	6.8302
EUR	EUR	0.0157	0.0523	0.0087	0.0021	0.1616	0.026	1.3084	1.0068	0.0398	0.0086	0.0174	0.0021	1.9054	1.1651	2.6841	1.2156			1062311.0	1217311.0	biomarkers-30880-both_sexes-irnt	phecode-411.2-both_sexes	0.1831	0.0315	0.0236	0.0399	0.2419	1.2844e-14	0.0314	7.7074
EUR	EUR	0.0206	0.0477	0.0089	0.0021	0.1616	0.0297	1.3084	1.0276	0.0398	0.0083	0.0174	0.0021	1.9054	1.2201	2.6841	1.2678			1062311.0	1217311.0	biomarkers-30880-both_sexes-irnt	phecode-411.3-both_sexes	0.1831	0.1031	0.0236	0.031	0.2969	7.4923e-23	0.0302	9.8411
EUR	EUR	0.0205	0.0419	0.0087	0.0021	0.1616	0.0346	1.3084	1.0308	0.0398	0.0103	0.0174	0.0028	1.9054	1.2201	2.6841	1.3148			1062311.0	1217311.0	biomarkers-30880-both_sexes-irnt	phecode-411.4-both_sexes	0.1831	0.0979	0.0236	0.0327	0.2743	1.3503e-19	0.0303	9.0562
EUR	EUR	0.0221	0.0578	0.0083	0.002	0.1616	0.037	1.3084	1.0209	0.0398	0.0103	0.0174	0.0026	1.9054	1.2431	2.6841	1.3309			1062311.0	1217311.0	biomarkers-30880-both_sexes-irnt	phecode-411.8-both_sexes	0.1831	0.063	0.0236	0.0312	0.2861	1.3293e-26	0.0268	10.6752
EUR	EUR	0.0148	0.0362	0.0075	0.0017	0.1616	0.0216	1.3084	1.0188	0.0398	0.0072	0.0174	0.0015	1.9054	1.1843	2.6841	1.2022			1062311.0	1217311.0	biomarkers-30880-both_sexes-irnt	phecode-418-both_sexes	0.1831	0.0927	0.0236	0.0355	0.2504	2.24e-15	0.0316	7.9273
EUR	EUR	0.0012	0.0083	0.0082	0.002	0.1616	0.0253	1.3084	1.0308	0.0398	0.0147	0.0174	0.0024	1.9054	1.1715	2.6841	1.2379			1062311.0	1217311.0	biomarkers-30880-both_sexes-irnt	phecode-454-both_sexes	0.1831	0.1293	0.0236	0.0619	0.0189	0.5379	0.0307	0.6159
EUR	EUR	0.001	0.0071	0.0081	0.002	0.1616	0.0255	1.3084	1.0387	0.0398	0.0156	0.0174	0.0025	1.9054	1.1779	2.6841	1.2467			1062311.0	1217311.0	biomarkers-30880-both_sexes-irnt	phecode-454.1-both_sexes	0.1831	0.1567	0.0236	0.0631	0.0162	0.6037	0.0313	0.519
EUR	EUR	0.0134	0.0535	0.0074	0.0017	0.1616	0.0104	1.3084	1.0152	0.0398	0.007	0.0174	0.0014	1.9054	1.0957	2.6841	1.1028			1062311.0	1217311.0	biomarkers-30880-both_sexes-irnt	phecode-459-both_sexes	0.1831	0.1474	0.0236	0.0679	0.3275	1.9319e-16	0.0398	8.2262
EUR	EUR	0.0034	-0.0195	0.0073	0.0018	0.1616	0.0101	1.3084	1.0069	0.0398	0.009	0.0174	0.0019	1.9054	1.0588	2.6841	1.0901			1062311.0	1217311.0	biomarkers-30880-both_sexes-irnt	phecode-471-both_sexes	0.1831	0.0767	0.0236	0.0997	0.0847	0.0718	0.047	1.8003
EUR	EUR	0.0121	0.0316	0.0084	0.0019	0.1616	0.0357	1.3084	1.0377	0.0398	0.0121	0.0174	0.0031	1.9054	1.2365	2.6841	1.3407			1062311.0	1217311.0	biomarkers-30880-both_sexes-irnt	phecode-495-both_sexes	0.1831	0.1107	0.0236	0.0355	0.1594	5.3821e-09	0.0273	5.8349
EUR	EUR	0.0125	0.0269	0.007	0.0017	0.1616	0.0207	1.3084	1.0107	0.0398	0.0088	0.0174	0.0022	1.9054	1.1491	2.6841	1.1777			1062311.0	1217311.0	biomarkers-30880-both_sexes-irnt	phecode-496.2-both_sexes	0.1831	0.0604	0.0236	0.0495	0.2165	2.3838e-11	0.0324	6.6803
EUR	EUR	0.0124	0.0261	0.007	0.0018	0.1616	0.0207	1.3084	1.0116	0.0398	0.009	0.0174	0.0022	1.9054	1.1491	2.6841	1.1784			1062311.0	1217311.0	biomarkers-30880-both_sexes-irnt	phecode-496.21-both_sexes	0.1831	0.0649	0.0236	0.0504	0.2138	5.0074e-11	0.0325	6.5707
EUR	EUR	0.0135	0.0168	0.0078	0.0019	0.1616	0.0248	1.3084	1.041	0.0398	0.0084	0.0174	0.0016	1.9054	1.2234	2.6841	1.2485			1062311.0	1217311.0	biomarkers-30880-both_sexes-irnt	phecode-530-both_sexes	0.1831	0.1652	0.0236	0.0336	0.2124	4.0234e-14	0.0281	7.5602
EUR	EUR	0.0132	0.0167	0.008	0.0018	0.1616	0.0251	1.3084	1.0307	0.0398	0.008	0.0174	0.0016	1.9054	1.2103	2.6841	1.2391			1062311.0	1217311.0	biomarkers-30880-both_sexes-irnt	phecode-530.1-both_sexes	0.1831	0.1286	0.0236	0.0336	0.2073	7.6357e-15	0.0267	7.7735
EUR	EUR	0.0119	0.0124	0.0078	0.0018	0.1616	0.0204	1.3084	1.0179	0.0398	0.0079	0.0174	0.0015	1.9054	1.1683	2.6841	1.1838			1062311.0	1217311.0	biomarkers-30880-both_sexes-irnt	phecode-530.11-both_sexes	0.1831	0.0973	0.0236	0.0429	0.2074	6.2349e-13	0.0288	7.1952
EUR	EUR	0.0114	0.0193	0.007	0.0017	0.1616	0.0169	1.3084	1.0089	0.0398	0.0074	0.0174	0.0015	1.9054	1.1396	2.6841	1.1525			1062311.0	1217311.0	biomarkers-30880-both_sexes-irnt	phecode-535-both_sexes	0.1831	0.0584	0.0236	0.0484	0.2177	4.8459e-11	0.0331	6.5756
EUR	EUR	0.0049	0.0219	0.0078	0.0018	0.1616	0.0258	1.3084	1.0345	0.0398	0.0087	0.0174	0.0021	1.9054	1.2038	2.6841	1.2521			1062311.0	1217311.0	biomarkers-30880-both_sexes-irnt	phecode-550-both_sexes	0.1831	0.1366	0.0236	0.0347	0.0763	0.0057	0.0276	2.7629
EUR	EUR	0.0075	0.037	0.007	0.0018	0.1616	0.028	1.3084	1.031	0.0398	0.0086	0.0174	0.0018	1.9054	1.2201	2.6841	1.255			1062311.0	1217311.0	biomarkers-30880-both_sexes-irnt	phecode-550.2-both_sexes	0.1831	0.1215	0.0236	0.0336	0.112	1.3864e-05	0.0258	4.346
EUR	EUR	0.0041	0.0339	0.0069	0.0015	0.1616	0.0102	1.3084	1.0078	0.0398	0.0074	0.0174	0.0018	1.9054	1.0679	2.6841	1.083			1062311.0	1217311.0	biomarkers-30880-both_sexes-irnt	phecode-550.4-both_sexes	0.1831	0.0938	0.0236	0.0896	0.1004	0.0136	0.0407	2.4674
EUR	EUR	0.011	0.0094	0.007	0.0017	0.1616	0.0129	1.3084	1.0041	0.0398	0.0065	0.0174	0.0016	1.9054	1.0864	2.6841	1.0951			1062311.0	1217311.0	biomarkers-30880-both_sexes-irnt	phecode-558-both_sexes	0.1831	0.0428	0.0236	0.0685	0.2421	2.0057e-09	0.0404	5.9973
EUR	EUR	0.0124	0.0546	0.007	0.002	0.1616	0.0437	1.3084	1.0188	0.0398	0.0114	0.0174	0.0026	1.9054	1.2597	2.6841	1.3467			1062311.0	1217311.0	biomarkers-30880-both_sexes-irnt	phecode-562-both_sexes	0.1831	0.0543	0.0236	0.0329	0.1477	7.6977e-10	0.024	6.151
EUR	EUR	0.0123	0.0549	0.007	0.002	0.1616	0.0437	1.3084	1.0199	0.0398	0.0114	0.0174	0.0026	1.9054	1.2631	2.6841	1.3478			1062311.0	1217311.0	biomarkers-30880-both_sexes-irnt	phecode-562.1-both_sexes	0.1831	0.0573	0.0236	0.0329	0.1464	1.0866e-09	0.024	6.0961
EUR	EUR	0.0112	0.0132	0.0068	0.0018	0.1616	0.0179	1.3084	1.0107	0.0398	0.0074	0.0174	0.0016	1.9054	1.1364	2.6841	1.1452			1062311.0	1217311.0	biomarkers-30880-both_sexes-irnt	phecode-564-both_sexes	0.1831	0.0738	0.0236	0.0509	0.2086	1.0015e-10	0.0323	6.4667
EUR	EUR	0.0138	0.049	0.0077	0.002	0.1616	0.0192	1.3084	1.0222	0.0398	0.0099	0.0174	0.002	1.9054	1.1364	2.6841	1.1862			1062311.0	1217311.0	biomarkers-30880-both_sexes-irnt	phecode-574-both_sexes	0.1831	0.119	0.0236	0.0532	0.2487	2.9339e-10	0.0395	6.3022
EUR	EUR	0.0129	0.0474	0.0076	0.002	0.1616	0.0175	1.3084	1.0198	0.0398	0.0099	0.0174	0.0019	1.9054	1.1301	2.6841	1.1687			1062311.0	1217311.0	biomarkers-30880-both_sexes-irnt	phecode-574.1-both_sexes	0.1831	0.1176	0.0236	0.0585	0.242	6.6715e-09	0.0417	5.799
EUR	EUR	0.0015	0.0099	0.0073	0.0016	0.1616	0.0094	1.3084	1.001	0.0398	0.0074	0.0174	0.0013	1.9054	1.0741	2.6841	1.0794			1062311.0	1217311.0	biomarkers-30880-both_sexes-irnt	phecode-594.1-both_sexes	0.1831	0.0131	0.0236	0.0928	0.0375	0.3562	0.0406	0.9226
EUR	EUR	0.0085	0.0086	0.0074	0.0018	0.1616	0.0087	1.3084	1.0034	0.0398	0.0076	0.0174	0.0015	1.9054	1.0649	2.6841	1.0702			1062311.0	1217311.0	biomarkers-30880-both_sexes-irnt	phecode-714.1-both_sexes	0.1831	0.0488	0.0236	0.1087	0.2262	1.3085e-06	0.0467	4.8385
EUR	EUR	0.0174	0.0621	0.0085	0.002	0.1616	0.0357	1.3084	1.0321	0.0398	0.0086	0.0174	0.0019	1.9054	1.2831	2.6841	1.3338			1062311.0	1217311.0	biomarkers-30880-both_sexes-irnt	phecode-716-both_sexes	0.1831	0.0961	0.0236	0.0259	0.2286	1.4802e-16	0.0277	8.2581
EUR	EUR	0.0143	0.0556	0.0078	0.0019	0.1616	0.0262	1.3084	1.0213	0.0398	0.0084	0.0174	0.0018	1.9054	1.1973	2.6841	1.2313			1062311.0	1217311.0	biomarkers-30880-both_sexes-irnt	phecode-716.2-both_sexes	0.1831	0.092	0.0236	0.0361	0.2193	2.6025e-12	0.0313	6.9977
EUR	EUR	0.0173	0.0623	0.0084	0.002	0.1616	0.0357	1.3084	1.0319	0.0398	0.0086	0.0174	0.0019	1.9054	1.2831	2.6841	1.3343			1062311.0	1217311.0	biomarkers-30880-both_sexes-irnt	phecode-716.9-both_sexes	0.1831	0.0955	0.0236	0.0256	0.2275	1.9817e-16	0.0277	8.2232
EUR	EUR	0.0057	0.0181	0.0067	0.0016	0.1616	0.0105	1.3084	1.0007	0.0398	0.0068	0.0174	0.0014	1.9054	1.0802	2.6841	1.0883			1062311.0	1217311.0	biomarkers-30880-both_sexes-irnt	phecode-720-both_sexes	0.1831	0.0076	0.0236	0.0773	0.1375	0.0005	0.0397	3.4666
EUR	EUR	0.0084	0.0111	0.0072	0.0018	0.1616	0.0089	1.3084	1.0201	0.0398	0.0068	0.0174	0.0012	1.9054	1.0895	2.6841	1.0945			1062311.0	1217311.0	biomarkers-30880-both_sexes-irnt	phecode-722-both_sexes	0.1831	0.2126	0.0236	0.0722	0.2222	2.9519e-06	0.0475	4.6741
EUR	EUR	0.0095	0.0197	0.0063	0.0015	0.1616	0.0166	1.3084	0.9969	0.0398	0.0069	0.0174	0.0015	1.9054	1.1238	2.6841	1.135		Ratio < 0, possibly indicating GC correction	1062311.0	1217311.0	biomarkers-30880-both_sexes-irnt	phecode-726-both_sexes	0.1831		0.0236		0.1837	6.5134e-10	0.0297	6.1775
EUR	EUR	0.0032	0.0003	0.0069	0.0016	0.1616	0.0103	1.3085	0.9932	0.0398	0.0066	0.0174	0.0013	1.9054	1.071	2.6841	1.0801		Ratio < 0, possibly indicating GC correction	1062311.0	1217311.0	biomarkers-30880-both_sexes-irnt	phecode-735.2-both_sexes	0.1832		0.0237		0.0781	0.0454	0.0391	2.0007
EUR	EUR	0.0021	-0.0068	0.0073	0.0017	0.1616	0.0149	1.3084	1.0057	0.0398	0.0083	0.0174	0.0016	1.9054	1.1113	2.6841	1.1302			1062311.0	1217311.0	biomarkers-30880-both_sexes-irnt	phecode-735.3-both_sexes	0.1831	0.0441	0.0236	0.0641	0.0426	0.2306	0.0356	1.1989
EUR	EUR	0.0097	0.051	0.0075	0.0018	0.1616	0.0244	1.3084	1.0238	0.0398	0.0116	0.0174	0.0028	1.9054	1.1843	2.6841	1.2416			1062311.0	1217311.0	biomarkers-30880-both_sexes-irnt	phecode-740-both_sexes	0.1831	0.0984	0.0236	0.048	0.1549	2.07e-07	0.0298	5.1929
EUR	EUR	0.0066	0.0417	0.008	0.0018	0.1616	0.0216	1.3084	1.0265	0.0398	0.0102	0.0174	0.0024	1.9054	1.1619	2.6841	1.2106			1062311.0	1217311.0	biomarkers-30880-both_sexes-irnt	phecode-740.1-both_sexes	0.1831	0.1256	0.0236	0.0482	0.1112	0.0002	0.0301	3.6917
EUR	EUR	0.0087	0.0454	0.0068	0.0016	0.1616	0.0159	1.3084	1.0021	0.0398	0.0094	0.0174	0.0022	1.9054	1.1207	2.6841	1.1371			1062311.0	1217311.0	biomarkers-30880-both_sexes-irnt	phecode-740.9-both_sexes	0.1831	0.015	0.0236	0.0686	0.1718	8.1532e-07	0.0348	4.9317
EUR	EUR	-0.0043	-0.0177	0.0071	0.0017	0.1616	0.0103	1.3084	1.0052	0.0398	0.0087	0.0174	0.0017	1.9054	1.0741	2.6841	1.0944			1062311.0	1217311.0	biomarkers-30880-both_sexes-irnt	phecode-743.1-both_sexes	0.1831	0.0546	0.0236	0.0919	-0.1064	0.0128	0.0427	-2.4889
EUR	EUR	-0.0043	-0.0176	0.0071	0.0017	0.1616	0.0102	1.3084	1.0046	0.0398	0.0087	0.0174	0.0017	1.9054	1.0741	2.6841	1.0935			1062311.0	1217311.0	biomarkers-30880-both_sexes-irnt	phecode-743.11-both_sexes	0.1831	0.0489	0.0236	0.0932	-0.1064	0.0131	0.0429	-2.482
EUR	EUR	0.0107	0.0259	0.0075	0.0017	0.1616	0.0156	1.3084	1.0188	0.0398	0.0075	0.0174	0.0015	1.9054	1.1428	2.6841	1.1523			1062311.0	1217311.0	biomarkers-30880-both_sexes-irnt	phecode-760-both_sexes	0.1831	0.1234	0.0236	0.0494	0.212	6.0672e-11	0.0324	6.5421
EUR	EUR	0.0103	0.0014	0.0071	0.0016	0.1616	0.0196	1.3084	1.0134	0.0398	0.0081	0.0174	0.0016	1.9054	1.1459	2.6841	1.1797			1062311.0	1217311.0	biomarkers-30880-both_sexes-irnt	phecode-785-both_sexes	0.1831	0.0745	0.0236	0.0453	0.1833	3.0406e-10	0.0291	6.2967
EUR	EUR	0.0036	0.0135	0.0069	0.0015	0.1616	0.009	1.3084	1.0098	0.0398	0.0074	0.0174	0.0014	1.9054	1.0772	2.6841	1.0862			1062311.0	1217311.0	biomarkers-30880-both_sexes-irnt	phecode-788-both_sexes	0.1831	0.1133	0.0236	0.0858	0.0935	0.022	0.0408	2.291
EUR	EUR	0.0068	0.0248	0.0073	0.0018	0.1616	0.0156	1.3084	1.0125	0.0398	0.0077	0.0174	0.0017	1.9054	1.1238	2.6841	1.1469			1062311.0	1217311.0	biomarkers-30880-both_sexes-irnt	phecode-835-both_sexes	0.1831	0.085	0.0236	0.0525	0.1344	0.0003	0.0372	3.6167
EUR	EUR	0.0092	0.0281	0.0084	0.002	0.1616	0.0126	1.3084	1.0136	0.0398	0.0075	0.0174	0.0015	1.9054	1.0988	2.6841	1.118			1062311.0	1217311.0	biomarkers-30880-both_sexes-irnt	phecode-960-both_sexes	0.1831	0.1151	0.0236	0.064	0.2032	1.0452e-05	0.0461	4.4076
EUR	EUR	0.0087	0.0299	0.0086	0.002	0.1616	0.0115	1.3084	1.0067	0.0398	0.0075	0.0174	0.0015	1.9054	1.0926	2.6841	1.1027			1062311.0	1217311.0	biomarkers-30880-both_sexes-irnt	phecode-960.2-both_sexes	0.1831	0.0649	0.0236	0.0732	0.2003	5.5261e-05	0.0497	4.0322
EUR	EUR	0.0005	0.0055	0.007	0.0016	0.1616	0.009	1.3091	1.0139	0.0397	0.0066	0.0174	0.0012	1.9054	1.0864	2.6848	1.091			1062311.0	1217311.0	biomarkers-30880-both_sexes-irnt	prescriptions-GABA_agonist|sedative-both_sexes	0.1835	0.153	0.0236	0.0731	0.0122	0.7771	0.0431	0.2831
EUR	EUR	0.0074	0.002	0.0067	0.0015	0.1617	0.0103	1.3084	1.0346	0.0397	0.0071	0.0175	0.0013	1.9054	1.1144	2.6846	1.1228			1062311.0	1217311.0	biomarkers-30880-both_sexes-irnt	prescriptions-SSRI|selective_serotonin_re-uptake_inhibitor-both_sexes	0.1831	0.2819	0.0235	0.058	0.1803	1.6913e-06	0.0377	4.7872
EUR	EUR	0.0112	0.0229	0.0076	0.0017	0.1616	0.0157	1.3084	1.0571	0.0398	0.0086	0.0174	0.0018	1.9054	1.1619	2.6841	1.194			1062311.0	1217311.0	biomarkers-30880-both_sexes-irnt	prescriptions-albuterol-both_sexes	0.1831	0.2944	0.0236	0.0442	0.2222	1.8589e-09	0.037	6.0097
EUR	EUR	0.0083	0.049	0.008	0.0017	0.1616	0.0067	1.3084	1.0161	0.0398	0.0069	0.0174	0.0011	1.9054	1.071	2.6841	1.074			1062311.0	1217311.0	biomarkers-30880-both_sexes-irnt	prescriptions-alpha1-antagonist|alpha_blocker-both_sexes	0.1831	0.2182	0.0236	0.0936	0.2518	8.1755e-07	0.0511	4.9311
EUR	EUR	0.0072	0.019	0.0077	0.0016	0.1616	0.0058	1.3084	1.063	0.0398	0.0069	0.0174	0.0012	1.9054	1.1113	2.6841	1.1123			1062311.0	1217311.0	biomarkers-30880-both_sexes-irnt	prescriptions-amoxicillin_clavulanic_acid-both_sexes	0.1831	0.5611	0.0236	0.0617	0.2361	1.2408e-05	0.054	4.3703
EUR	EUR	0.0075	0.0106	0.007	0.0016	0.1616	0.0088	1.3084	1.0191	0.0398	0.0073	0.0174	0.0012	1.9054	1.0926	2.6841	1.0951			1062311.0	1217311.0	biomarkers-30880-both_sexes-irnt	prescriptions-anticonvulsant|voltage-gated_calcium_channel_inhibitor|neuropathy-both_sexes	0.1831	0.2003	0.0236	0.0763	0.1999	1.8724e-05	0.0467	4.2796
EUR	EUR	0.0133	0.0235	0.0079	0.0017	0.1616	0.0142	1.3084	1.0867	0.0398	0.0084	0.0174	0.0016	1.9054	1.1973	2.6841	1.208			1062311.0	1217311.0	biomarkers-30880-both_sexes-irnt	prescriptions-antipyretic-both_sexes	0.1831	0.4166	0.0236	0.0404	0.2769	1.9599e-13	0.0377	7.3515
EUR	EUR	0.0026	-0.0025	0.0065	0.0017	0.1616	0.008	1.3084	1.0291	0.0398	0.0075	0.0174	0.0013	1.9054	1.0895	2.6841	1.0999			1062311.0	1217311.0	biomarkers-30880-both_sexes-irnt	prescriptions-antispasmodic-both_sexes	0.1831	0.2912	0.0236	0.0749	0.0716	0.1225	0.0463	1.5444
EUR	EUR	0.0171	0.1036	0.009	0.0021	0.1616	0.0224	1.3084	1.0559	0.0398	0.0085	0.0174	0.0019	1.9054	1.207	2.6841	1.2493			1062311.0	1217311.0	biomarkers-30880-both_sexes-irnt	prescriptions-bendroflumethiazide-both_sexes	0.1831	0.2243	0.0236	0.0342	0.2837	3.0051e-15	0.036	7.8907
EUR	EUR	0.0072	0.019	0.0077	0.0016	0.1616	0.0058	1.3084	1.063	0.0398	0.0069	0.0174	0.0012	1.9054	1.1113	2.6841	1.1123			1062311.0	1217311.0	biomarkers-30880-both_sexes-irnt	prescriptions-beta-lactam_antibiotic|beta-lactamase_inhibitor|antibiotic-both_sexes	0.1831	0.5611	0.0236	0.0617	0.2361	1.2408e-05	0.054	4.3703
EUR	EUR	0.0112	0.0229	0.0076	0.0017	0.1616	0.0157	1.3084	1.0571	0.0398	0.0086	0.0174	0.0018	1.9054	1.1619	2.6841	1.194			1062311.0	1217311.0	biomarkers-30880-both_sexes-irnt	prescriptions-beta2-agonist|bronchodilator|asthma-both_sexes	0.1831	0.2944	0.0236	0.0442	0.2222	1.859e-09	0.037	6.0097
EUR	EUR	0.0236	0.051	0.0086	0.002	0.1616	0.019	1.3084	1.0407	0.0398	0.0086	0.0174	0.0015	1.9054	1.1811	2.6841	1.203			1062311.0	1217311.0	biomarkers-30880-both_sexes-irnt	prescriptions-biguanides|diabetes-both_sexes	0.1831	0.2006	0.0236	0.0422	0.4269	3.2819e-24	0.0421	10.1509
EUR	EUR	0.0042	-0.0034	0.0067	0.0015	0.1616	0.0094	1.3084	1.0292	0.0398	0.0071	0.0174	0.0015	1.9054	1.105	2.6841	1.1097			1062311.0	1217311.0	biomarkers-30880-both_sexes-irnt	prescriptions-citalopram-both_sexes	0.1831	0.2663	0.0236	0.0644	0.1077	0.0073	0.0402	2.6825
EUR	EUR	0.0067	0.0288	0.0071	0.0017	0.1616	0.0071	1.3084	1.044	0.0398	0.0077	0.0174	0.0014	1.9054	1.0957	2.6841	1.1054			1062311.0	1217311.0	biomarkers-30880-both_sexes-irnt	prescriptions-clarithromycin-both_sexes	0.1831	0.4171	0.0236	0.073	0.1965	9.717e-05	0.0504	3.8976
[truncated: 33,581,400 more chars]
