## Supplementary Dataset 5 for "Pan-UK Biobank GWAS improves discovery, analysis of genetic architecture, and resolution into ancestry-enriched effects": 303864_file06 (part 1 of 3)

i	j	entry	i_data.trait_type	i_data.phenocode	i_data.pheno_sex	i_data.coding	i_data.modifier	j_data.trait_type	j_data.phenocode	j_data.pheno_sex	j_data.coding	j_data.modifier
13	13	1.0000e+00	categorical	120	both_sexes	1		categorical	120	both_sexes	1
13	15	-9.8907e-01	categorical	120	both_sexes	1		categorical	120	both_sexes	9
13	16	4.0595e-02	categorical	120	both_sexes	1		categorical	670	both_sexes	1
13	18	-3.7793e-02	categorical	120	both_sexes	1		categorical	670	both_sexes	2
13	24	-4.9086e-02	categorical	120	both_sexes	1		categorical	680	both_sexes	3
13	31	5.5566e-03	categorical	120	both_sexes	1		categorical	1210	both_sexes	1210
13	32	-3.3468e-02	categorical	120	both_sexes	1		categorical	1418	both_sexes	1
13	38	-3.2652e-03	categorical	120	both_sexes	1		categorical	1428	both_sexes	0
13	39	2.6428e-03	categorical	120	both_sexes	1		categorical	1428	both_sexes	1
13	42	-2.6094e-02	categorical	120	both_sexes	1		categorical	1448	both_sexes	1
13	47	-3.1529e-03	categorical	120	both_sexes	1		categorical	1468	both_sexes	2
13	49	8.0379e-03	categorical	120	both_sexes	1		categorical	1468	both_sexes	4
13	55	5.4296e-03	categorical	120	both_sexes	1		categorical	1538	both_sexes	0
13	56	-1.5025e-02	categorical	120	both_sexes	1		categorical	1538	both_sexes	1
13	57	4.5381e-03	categorical	120	both_sexes	1		categorical	1538	both_sexes	2
13	65	-3.9891e-02	categorical	120	both_sexes	1		categorical	1677	both_sexes	1677
13	66	-5.4914e-03	categorical	120	both_sexes	1		categorical	1707	both_sexes	1
13	67	5.7095e-03	categorical	120	both_sexes	1		categorical	1707	both_sexes	2
13	72	2.2220e-02	categorical	120	both_sexes	1		categorical	1747	both_sexes	4
13	73	-1.0105e-01	categorical	120	both_sexes	1		categorical	1747	both_sexes	5
13	80	-3.0627e-02	categorical	120	both_sexes	1		categorical	1920	both_sexes	1920
13	82	-9.9411e-03	categorical	120	both_sexes	1		categorical	1940	both_sexes	1940
13	83	-1.0122e-02	categorical	120	both_sexes	1		categorical	1950	both_sexes	1950
13	85	-1.7777e-02	categorical	120	both_sexes	1		categorical	1970	both_sexes	1970
13	86	-5.0215e-03	categorical	120	both_sexes	1		categorical	1980	both_sexes	1980
13	89	-1.5379e-02	categorical	120	both_sexes	1		categorical	2010	both_sexes	2010
13	90	-3.9465e-02	categorical	120	both_sexes	1		categorical	2020	both_sexes	2020
13	92	-8.5468e-03	categorical	120	both_sexes	1		categorical	2040	both_sexes	2040
13	95	-6.6514e-02	categorical	120	both_sexes	1		categorical	2129	both_sexes	2129
13	97	-2.1969e-02	categorical	120	both_sexes	1		categorical	2188	both_sexes	2188
13	98	2.6749e-03	categorical	120	both_sexes	1		categorical	2207	both_sexes	2207
13	103	-2.4418e-02	categorical	120	both_sexes	1		categorical	2257	both_sexes	2257
13	104	-8.4705e-03	categorical	120	both_sexes	1		categorical	2316	both_sexes	2316
13	105	-2.4649e-02	categorical	120	both_sexes	1		categorical	2335	both_sexes	2335
13	113	-2.3240e-02	categorical	120	both_sexes	1		categorical	2443	both_sexes	2443
13	116	-8.7955e-04	categorical	120	both_sexes	1		categorical	2473	both_sexes	2473
13	149	-3.5869e-03	categorical	120	both_sexes	1		categorical	3393	both_sexes	3393
13	155	-2.5179e-03	categorical	120	both_sexes	1		categorical	3571	both_sexes	3571
13	157	-1.9709e-02	categorical	120	both_sexes	1		categorical	3606	both_sexes	3606
13	181	3.1006e-02	categorical	120	both_sexes	1		categorical	4293	both_sexes	3
13	182	-3.0933e-02	categorical	120	both_sexes	1		categorical	4294	both_sexes	0
13	200	4.0330e-02	categorical	120	both_sexes	1		categorical	4957	both_sexes	4957
13	204	2.2694e-02	categorical	120	both_sexes	1		categorical	5001	both_sexes	5001
13	205	1.9417e-02	categorical	120	both_sexes	1		categorical	5012	both_sexes	5012
13	235	9.0568e-03	categorical	120	both_sexes	1		categorical	5556	both_sexes	5556
13	276	-5.8595e-02	categorical	120	both_sexes	1		categorical	6138	both_sexes	100
13	277	4.4169e-02	categorical	120	both_sexes	1		categorical	6138	both_sexes	2
13	278	5.9516e-02	categorical	120	both_sexes	1		categorical	6138	both_sexes	3
13	279	2.0091e-02	categorical	120	both_sexes	1		categorical	6138	both_sexes	4
13	280	1.0731e-02	categorical	120	both_sexes	1		categorical	6138	both_sexes	5
13	281	3.7694e-02	categorical	120	both_sexes	1		categorical	6138	both_sexes	6
13	293	2.5446e-02	categorical	120	both_sexes	1		categorical	6141	both_sexes	1
13	294	-6.5524e-03	categorical	120	both_sexes	1		categorical	6141	both_sexes	2
13	305	-2.3596e-02	categorical	120	both_sexes	1		categorical	6142	both_sexes	4
13	307	-1.8052e-03	categorical	120	both_sexes	1		categorical	6142	both_sexes	6
13	312	-1.9300e-02	categorical	120	both_sexes	1		categorical	6143	both_sexes	3
13	314	-1.9421e-02	categorical	120	both_sexes	1		categorical	6144	both_sexes	1
13	318	-2.4009e-04	categorical	120	both_sexes	1		categorical	6144	both_sexes	5
13	319	-1.0799e-02	categorical	120	both_sexes	1		categorical	6145	both_sexes	1
13	325	-2.6696e-02	categorical	120	both_sexes	1		categorical	6145	both_sexes	6
13	345	2.7170e-02	categorical	120	both_sexes	1		categorical	6149	both_sexes	100
13	347	-8.5492e-03	categorical	120	both_sexes	1		categorical	6149	both_sexes	3
13	348	-2.2654e-02	categorical	120	both_sexes	1		categorical	6149	both_sexes	4
13	350	-2.4803e-02	categorical	120	both_sexes	1		categorical	6149	both_sexes	6
13	352	1.4356e-02	categorical	120	both_sexes	1		categorical	6150	both_sexes	100
13	353	-9.3245e-03	categorical	120	both_sexes	1		categorical	6150	both_sexes	2
13	355	-1.1085e-02	categorical	120	both_sexes	1		categorical	6150	both_sexes	4
13	362	4.4992e-03	categorical	120	both_sexes	1		categorical	6151	both_sexes	7
13	363	-1.5279e-02	categorical	120	both_sexes	1		categorical	6152	both_sexes	100
13	367	2.1170e-03	categorical	120	both_sexes	1		categorical	6152	both_sexes	8
13	376	7.9987e-03	categorical	120	both_sexes	1		categorical	6154	both_sexes	100
13	377	4.5993e-03	categorical	120	both_sexes	1		categorical	6154	both_sexes	2
13	378	-8.1461e-03	categorical	120	both_sexes	1		categorical	6154	both_sexes	3
13	380	-2.3616e-03	categorical	120	both_sexes	1		categorical	6154	both_sexes	5
13	383	-9.2230e-03	categorical	120	both_sexes	1		categorical	6155	both_sexes	100
13	407	1.4405e-02	categorical	120	both_sexes	1		categorical	6159	both_sexes	100
13	413	-9.1361e-03	categorical	120	both_sexes	1		categorical	6159	both_sexes	7
13	414	-1.8860e-02	categorical	120	both_sexes	1		categorical	6159	both_sexes	8
13	415	2.8324e-02	categorical	120	both_sexes	1		categorical	6160	both_sexes	1
13	416	-1.4528e-02	categorical	120	both_sexes	1		categorical	6160	both_sexes	100
13	419	-1.0391e-03	categorical	120	both_sexes	1		categorical	6160	both_sexes	4
13	420	1.7005e-02	categorical	120	both_sexes	1		categorical	6160	both_sexes	5
13	421	4.1131e-02	categorical	120	both_sexes	1		categorical	6162	both_sexes	1
13	423	2.3355e-02	categorical	120	both_sexes	1		categorical	6162	both_sexes	2
13	424	-2.6847e-02	categorical	120	both_sexes	1		categorical	6162	both_sexes	3
13	427	-4.2038e-02	categorical	120	both_sexes	1		categorical	6164	both_sexes	100
13	428	3.7700e-02	categorical	120	both_sexes	1		categorical	6164	both_sexes	2
13	431	3.6058e-02	categorical	120	both_sexes	1		categorical	6164	both_sexes	5
13	436	1.8987e-02	categorical	120	both_sexes	1		categorical	6179	both_sexes	1
13	437	-1.7645e-02	categorical	120	both_sexes	1		categorical	6179	both_sexes	100
13	488	-1.0466e-02	categorical	120	both_sexes	1		categorical	20002	both_sexes	1065
13	492	-8.9862e-03	categorical	120	both_sexes	1		categorical	20002	both_sexes	1074
13	506	2.6514e-03	categorical	120	both_sexes	1		categorical	20002	both_sexes	1111
13	545	-2.1152e-02	categorical	120	both_sexes	1		categorical	20002	both_sexes	1220
13	550	1.9547e-03	categorical	120	both_sexes	1		categorical	20002	both_sexes	1226
13	584	-8.8943e-03	categorical	120	both_sexes	1		categorical	20002	both_sexes	1286
13	671	-1.2610e-03	categorical	120	both_sexes	1		categorical	20002	both_sexes	1474
13	877	-5.1689e-03	categorical	120	both_sexes	1		categorical	20003	both_sexes	1140865634
13	895	-4.2979e-03	categorical	120	both_sexes	1		categorical	20003	both_sexes	1140866738
13	942	6.5770e-03	categorical	120	both_sexes	1		categorical	20003	both_sexes	1140871310
13	981	-3.1305e-03	categorical	120	both_sexes	1		categorical	20003	both_sexes	1140874420
13	1040	-1.1958e-02	categorical	120	both_sexes	1		categorical	20003	both_sexes	1140879802
13	1055	-5.5863e-03	categorical	120	both_sexes	1		categorical	20003	both_sexes	1140881856
13	1093	-2.0678e-02	categorical	120	both_sexes	1		categorical	20003	both_sexes	1140884600
13	1179	-5.2182e-03	categorical	120	both_sexes	1		categorical	20003	both_sexes	1140923346
13	1312	-1.8091e-03	categorical	120	both_sexes	1		categorical	20003	both_sexes	1141176832
13	1357	2.5266e-03	categorical	120	both_sexes	1		categorical	20003	both_sexes	1141191044
13	1368	-3.7804e-03	categorical	120	both_sexes	1		categorical	20003	both_sexes	1141194794
13	1496	2.8762e-03	categorical	120	both_sexes	1		categorical	20004	both_sexes	1477
13	1497	2.4586e-02	categorical	120	both_sexes	1		categorical	20004	both_sexes	1478
13	1498	8.9797e-03	categorical	120	both_sexes	1		categorical	20004	both_sexes	1479
13	1499	1.7369e-02	categorical	120	both_sexes	1		categorical	20004	both_sexes	1480
13	1502	1.5114e-03	categorical	120	both_sexes	1		categorical	20004	both_sexes	1483
13	1836	4.7111e-03	categorical	120	both_sexes	1		categorical	20107	both_sexes	1
13	1838	-1.2203e-02	categorical	120	both_sexes	1		categorical	20107	both_sexes	100
13	1839	-5.9187e-03	categorical	120	both_sexes	1		categorical	20107	both_sexes	101
13	1844	-9.0265e-03	categorical	120	both_sexes	1		categorical	20107	both_sexes	3
13	1848	-1.3137e-02	categorical	120	both_sexes	1		categorical	20107	both_sexes	9
13	1861	-1.5038e-02	categorical	120	both_sexes	1		categorical	20110	both_sexes	100
13	1870	5.0256e-02	categorical	120	both_sexes	1		categorical	20110	both_sexes	8
13	1871	-1.4135e-02	categorical	120	both_sexes	1		categorical	20110	both_sexes	9
13	1872	-3.3682e-02	categorical	120	both_sexes	1		categorical	20111	both_sexes	1
13	1874	3.5163e-02	categorical	120	both_sexes	1		categorical	20111	both_sexes	100
13	1875	1.9194e-02	categorical	120	both_sexes	1		categorical	20111	both_sexes	101
13	1885	-3.5122e-02	categorical	120	both_sexes	1		categorical	20111	both_sexes	9
13	1985	6.3308e-03	categorical	120	both_sexes	1		categorical	20116	both_sexes	0
13	1986	7.7809e-03	categorical	120	both_sexes	1		categorical	20116	both_sexes	1
13	1987	-2.2309e-02	categorical	120	both_sexes	1		categorical	20116	both_sexes	2
13	1988	-5.7975e-02	categorical	120	both_sexes	1		categorical	20117	both_sexes	0
13	1989	-1.0273e-02	categorical	120	both_sexes	1		categorical	20117	both_sexes	1
13	1990	5.0764e-02	categorical	120	both_sexes	1		categorical	20117	both_sexes	2
13	2007	2.9203e-03	categorical	120	both_sexes	1		categorical	20160	both_sexes	20160
13	3330	-2.0738e-03	categorical	120	both_sexes	1		categorical	41200	both_sexes	J183
13	5864	-7.9387e-03	categorical	120	both_sexes	1		categorical	41232	both_sexes	10
13	5869	-1.1417e-02	categorical	120	both_sexes	1		categorical	41244	both_sexes	100
13	5878	-6.0324e-03	categorical	120	both_sexes	1		categorical	41245	both_sexes	1040
13	5879	-1.0147e-02	categorical	120	both_sexes	1		categorical	41245	both_sexes	1070
13	5891	-1.7220e-02	categorical	120	both_sexes	1		categorical	41245	both_sexes	1280
13	5933	-1.0898e-02	categorical	120	both_sexes	1		categorical	41246	both_sexes	1160
13	5950	-1.5488e-02	categorical	120	both_sexes	1		categorical	41246	both_sexes	1480
13	6001	-9.5469e-03	categorical	120	both_sexes	1		categorical	41247	both_sexes	2000
13	6009	-1.2945e-02	categorical	120	both_sexes	1		categorical	41248	both_sexes	1000
13	6040	2.2438e-04	categorical	120	both_sexes	1		categorical	41249	both_sexes	2002
13	6058	-1.1257e-02	categorical	120	both_sexes	1		categorical	41250	both_sexes	1000
13	6068	-1.1817e-02	categorical	120	both_sexes	1		categorical	41251	both_sexes	1000
13	6157	5.2221e-02	categorical	120	both_sexes	1		continuous	46	both_sexes		irnt
13	6159	5.4822e-02	categorical	120	both_sexes	1		continuous	47	both_sexes		irnt
13	6161	-9.5300e-03	categorical	120	both_sexes	1		continuous	48	both_sexes		irnt
13	6163	1.2685e-02	categorical	120	both_sexes	1		continuous	49	both_sexes		irnt
13	6165	5.8979e-02	categorical	120	both_sexes	1		continuous	50	both_sexes		irnt
13	6167	6.0061e-02	categorical	120	both_sexes	1		continuous	51	both_sexes		irnt
13	6183	1.7648e-03	categorical	120	both_sexes	1		continuous	102	both_sexes		irnt
13	6198	-3.5448e-02	categorical	120	both_sexes	1		continuous	400	both_sexes		irnt
13	6201	-5.5332e-02	categorical	120	both_sexes	1		continuous	404	both_sexes		irnt
13	6203	7.7805e-03	categorical	120	both_sexes	1		continuous	699	both_sexes		irnt
13	6220	6.9848e-03	categorical	120	both_sexes	1		continuous	874	both_sexes		irnt
13	6269	7.8525e-03	categorical	120	both_sexes	1		continuous	1438	both_sexes		irnt
13	6273	7.6875e-03	categorical	120	both_sexes	1		continuous	1488	both_sexes		irnt
13	6303	-1.3749e-02	categorical	120	both_sexes	1		continuous	2139	both_sexes		irnt
13	6307	-9.0543e-03	categorical	120	both_sexes	1		continuous	2217	both_sexes		irnt
13	6347	7.2432e-02	categorical	120	both_sexes	1		continuous	3062	both_sexes		irnt
13	6349	7.1063e-02	categorical	120	both_sexes	1		continuous	3063	both_sexes		irnt
13	6351	5.7273e-02	categorical	120	both_sexes	1		continuous	3064	both_sexes		irnt
13	6354	5.1604e-04	categorical	120	both_sexes	1		continuous	3143	both_sexes		irnt
13	6360	5.7702e-04	categorical	120	both_sexes	1		continuous	3148	both_sexes		irnt
13	6411	1.0995e-02	categorical	120	both_sexes	1		continuous	4079	both_sexes		irnt
13	6413	1.2149e-02	categorical	120	both_sexes	1		continuous	4080	both_sexes		irnt
13	6415	5.0053e-03	categorical	120	both_sexes	1		continuous	4100	both_sexes		irnt
13	6417	-9.0058e-03	categorical	120	both_sexes	1		continuous	4101	both_sexes		irnt
13	6419	-8.3998e-03	categorical	120	both_sexes	1		continuous	4104	both_sexes		irnt
13	6421	-8.4850e-03	categorical	120	both_sexes	1		continuous	4105	both_sexes		irnt
13	6423	-8.4006e-03	categorical	120	both_sexes	1		continuous	4106	both_sexes		irnt
13	6427	-9.5574e-03	categorical	120	both_sexes	1		continuous	4120	both_sexes		irnt
13	6429	-8.7507e-03	categorical	120	both_sexes	1		continuous	4123	both_sexes		irnt
13	6431	-9.0899e-03	categorical	120	both_sexes	1		continuous	4124	both_sexes		irnt
13	6433	-8.7507e-03	categorical	120	both_sexes	1		continuous	4125	both_sexes		irnt
13	6435	-1.2745e-03	categorical	120	both_sexes	1		continuous	4194	both_sexes		irnt
13	6437	-5.1023e-03	categorical	120	both_sexes	1		continuous	4195	both_sexes		irnt
13	6495	-1.0761e-02	categorical	120	both_sexes	1		continuous	5096	both_sexes		irnt
13	6497	-8.6200e-03	categorical	120	both_sexes	1		continuous	5097	both_sexes		irnt
13	6499	-8.2694e-03	categorical	120	both_sexes	1		continuous	5098	both_sexes		irnt
13	6501	-1.0060e-02	categorical	120	both_sexes	1		continuous	5099	both_sexes		irnt
13	6535	-1.7816e-03	categorical	120	both_sexes	1		continuous	5116	both_sexes		irnt
13	6543	-9.2452e-03	categorical	120	both_sexes	1		continuous	5132	both_sexes		irnt
13	6545	-9.6022e-03	categorical	120	both_sexes	1		continuous	5133	both_sexes		irnt
13	6547	-8.4601e-03	categorical	120	both_sexes	1		continuous	5134	both_sexes		irnt
13	6549	-8.5080e-03	categorical	120	both_sexes	1		continuous	5135	both_sexes		irnt
13	6580	9.4842e-03	categorical	120	both_sexes	1		continuous	5257	both_sexes		irnt
13	6629	-2.8279e-02	categorical	120	both_sexes	1		continuous	20010	both_sexes		irnt
13	6633	6.9717e-02	categorical	120	both_sexes	1		continuous	20015	both_sexes		irnt
13	6635	5.5815e-02	categorical	120	both_sexes	1		continuous	20016	both_sexes		irnt
13	6642	-4.4605e-04	categorical	120	both_sexes	1		continuous	20022	both_sexes		irnt
13	6644	-5.1089e-02	categorical	120	both_sexes	1		continuous	20023	both_sexes		irnt
13	6664	1.7062e-02	categorical	120	both_sexes	1		continuous	20153	both_sexes		irnt
13	6740	-2.9708e-03	categorical	120	both_sexes	1		continuous	21001	both_sexes		irnt
13	6742	2.2852e-02	categorical	120	both_sexes	1		continuous	21002	both_sexes		irnt
13	6829	2.2715e-02	categorical	120	both_sexes	1		continuous	23098	both_sexes		irnt
13	6831	-9.0342e-03	categorical	120	both_sexes	1		continuous	23099	both_sexes		irnt
13	6833	5.5810e-03	categorical	120	both_sexes	1		continuous	23100	both_sexes		irnt
13	6835	4.1589e-02	categorical	120	both_sexes	1		continuous	23101	both_sexes		irnt
13	6837	4.1187e-02	categorical	120	both_sexes	1		continuous	23102	both_sexes		irnt
13	6839	-2.8638e-03	categorical	120	both_sexes	1		continuous	23104	both_sexes		irnt
13	6841	3.7631e-02	categorical	120	both_sexes	1		continuous	23105	both_sexes		irnt
13	6843	-1.6774e-02	categorical	120	both_sexes	1		continuous	23106	both_sexes		irnt
13	6845	-1.2520e-02	categorical	120	both_sexes	1		continuous	23107	both_sexes		irnt
13	6847	-1.2286e-02	categorical	120	both_sexes	1		continuous	23108	both_sexes		irnt
13	6849	-1.8490e-02	categorical	120	both_sexes	1		continuous	23109	both_sexes		irnt
13	6851	-1.6218e-02	categorical	120	both_sexes	1		continuous	23110	both_sexes		irnt
13	6853	-1.0072e-02	categorical	120	both_sexes	1		continuous	23111	both_sexes		irnt
13	6855	6.1148e-03	categorical	120	both_sexes	1		continuous	23112	both_sexes		irnt
13	6857	3.4472e-02	categorical	120	both_sexes	1		continuous	23113	both_sexes		irnt
13	6859	3.4484e-02	categorical	120	both_sexes	1		continuous	23114	both_sexes		irnt
13	6861	-9.2449e-03	categorical	120	both_sexes	1		continuous	23115	both_sexes		irnt
13	6863	6.6603e-03	categorical	120	both_sexes	1		continuous	23116	both_sexes		irnt
13	6865	3.3395e-02	categorical	120	both_sexes	1		continuous	23117	both_sexes		irnt
13	6867	3.3283e-02	categorical	120	both_sexes	1		continuous	23118	both_sexes		irnt
13	6869	-1.2935e-02	categorical	120	both_sexes	1		continuous	23119	both_sexes		irnt
13	6871	2.4163e-03	categorical	120	both_sexes	1		continuous	23120	both_sexes		irnt
13	6873	4.0563e-02	categorical	120	both_sexes	1		continuous	23121	both_sexes		irnt
13	6875	3.9937e-02	categorical	120	both_sexes	1		continuous	23122	both_sexes		irnt
13	6877	-1.1732e-02	categorical	120	both_sexes	1		continuous	23123	both_sexes		irnt
13	6879	2.5636e-03	categorical	120	both_sexes	1		continuous	23124	both_sexes		irnt
13	6881	3.6184e-02	categorical	120	both_sexes	1		continuous	23125	both_sexes		irnt
13	6883	3.6200e-02	categorical	120	both_sexes	1		continuous	23126	both_sexes		irnt
13	6885	-7.3208e-03	categorical	120	both_sexes	1		continuous	23127	both_sexes		irnt
13	6887	7.4542e-03	categorical	120	both_sexes	1		continuous	23128	both_sexes		irnt
13	6889	4.4987e-02	categorical	120	both_sexes	1		continuous	23129	both_sexes		irnt
13	6891	4.4629e-02	categorical	120	both_sexes	1		continuous	23130	both_sexes		irnt
13	6932	-5.6981e-03	categorical	120	both_sexes	1		continuous	30000	both_sexes		irnt
13	6934	-1.0380e-02	categorical	120	both_sexes	1		continuous	30010	both_sexes		irnt
13	6936	1.8674e-02	categorical	120	both_sexes	1		continuous	30020	both_sexes		irnt
13	6938	1.0739e-02	categorical	120	both_sexes	1		continuous	30030	both_sexes		irnt
13	6940	2.7038e-02	categorical	120	both_sexes	1		continuous	30040	both_sexes		irnt
13	6942	3.1558e-02	categorical	120	both_sexes	1		continuous	30050	both_sexes		irnt
13	6944	2.1921e-02	categorical	120	both_sexes	1		continuous	30060	both_sexes		irnt
13	6946	-2.0784e-02	categorical	120	both_sexes	1		continuous	30070	both_sexes		irnt
13	6948	-1.8408e-03	categorical	120	both_sexes	1		continuous	30080	both_sexes		irnt
13	6950	-3.8120e-03	categorical	120	both_sexes	1		continuous	30090	both_sexes		irnt
13	6952	-2.6165e-03	categorical	120	both_sexes	1		continuous	30100	both_sexes		irnt
13	6954	6.3310e-03	categorical	120	both_sexes	1		continuous	30110	both_sexes		irnt
13	6956	-1.2427e-02	categorical	120	both_sexes	1		continuous	30120	both_sexes		irnt
13	6958	3.1676e-03	categorical	120	both_sexes	1		continuous	30130	both_sexes		irnt
13	6960	3.6829e-04	categorical	120	both_sexes	1		continuous	30140	both_sexes		irnt
13	6962	-9.8245e-03	categorical	120	both_sexes	1		continuous	30150	both_sexes		irnt
13	6966	-1.0584e-02	categorical	120	both_sexes	1		continuous	30180	both_sexes		irnt
13	6968	8.2420e-03	categorical	120	both_sexes	1		continuous	30190	both_sexes		irnt
13	6970	1.0049e-02	categorical	120	both_sexes	1		continuous	30200	both_sexes		irnt
13	6972	-8.2071e-03	categorical	120	both_sexes	1		continuous	30210	both_sexes		irnt
13	6977	-8.2429e-03	categorical	120	both_sexes	1		continuous	30240	both_sexes		irnt
13	6979	-1.0060e-02	categorical	120	both_sexes	1		continuous	30250	both_sexes		irnt
13	6981	-1.0687e-02	categorical	120	both_sexes	1		continuous	30260	both_sexes		irnt
13	6983	9.2698e-04	categorical	120	both_sexes	1		continuous	30270	both_sexes		irnt
13	6985	-2.1785e-02	categorical	120	both_sexes	1		continuous	30280	both_sexes		irnt
13	6987	-1.5094e-02	categorical	120	both_sexes	1		continuous	30290	both_sexes		irnt
13	6989	-1.6643e-02	categorical	120	both_sexes	1		continuous	30300	both_sexes		irnt
13	6993	-1.9946e-02	categorical	120	both_sexes	1		continuous	30510	both_sexes		irnt
13	6995	-2.4013e-03	categorical	120	both_sexes	1		continuous	30520	both_sexes		irnt
13	6997	-2.6543e-02	categorical	120	both_sexes	1		continuous	30530	both_sexes		irnt
13	7585	-2.7016e-02	categorical	120	both_sexes	1		icd10	E11	both_sexes
13	7623	-8.1731e-04	categorical	120	both_sexes	1		icd10	E66	both_sexes
13	7660	-1.4838e-02	categorical	120	both_sexes	1		icd10	F17	both_sexes
13	7673	-1.0729e-02	categorical	120	both_sexes	1		icd10	F32	both_sexes
13	7748	-4.6742e-03	categorical	120	both_sexes	1		icd10	G47	both_sexes
13	7869	-1.3664e-02	categorical	120	both_sexes	1		icd10	I25	both_sexes
13	7916	5.7806e-03	categorical	120	both_sexes	1		icd10	I83	both_sexes
13	7960	-1.1595e-02	categorical	120	both_sexes	1		icd10	J44	both_sexes
13	7961	-5.3277e-03	categorical	120	both_sexes	1		icd10	J45	both_sexes
13	8004	-5.8970e-03	categorical	120	both_sexes	1		icd10	K21	both_sexes
13	8020	-9.1594e-04	categorical	120	both_sexes	1		icd10	K42	both_sexes
13	8022	-7.3215e-03	categorical	120	both_sexes	1		icd10	K44	both_sexes
13	8049	-3.4692e-03	categorical	120	both_sexes	1		icd10	K80	both_sexes
13	8142	2.5287e-03	categorical	120	both_sexes	1		icd10	M16	both_sexes
13	8143	-1.6759e-03	categorical	120	both_sexes	1		icd10	M17	both_sexes
13	8169	-1.0096e-04	categorical	120	both_sexes	1		icd10	M51	both_sexes
13	8223	-7.3503e-03	categorical	120	both_sexes	1		icd10	N20	both_sexes
13	8448	-1.3650e-02	categorical	120	both_sexes	1		icd10	R07	both_sexes
13	8459	-3.1715e-03	categorical	120	both_sexes	1		icd10	R19	both_sexes
13	9083	-1.4161e-02	categorical	120	both_sexes	1		icd10	Z72	both_sexes
13	9090	-6.1814e-03	categorical	120	both_sexes	1		icd10	Z82	both_sexes
13	9094	-1.2591e-02	categorical	120	both_sexes	1		icd10	Z86	both_sexes
13	9096	3.0612e-03	categorical	120	both_sexes	1		icd10	Z88	both_sexes
13	9103	-9.4331e-03	categorical	120	both_sexes	1		icd10	Z95	both_sexes
13	9649	-1.2282e-02	categorical	120	both_sexes	1		prescriptions	amlodipine	both_sexes
13	9667	-2.6327e-03	categorical	120	both_sexes	1		prescriptions	bendroflumethiazide	both_sexes
13	9701	-2.9629e-03	categorical	120	both_sexes	1		prescriptions	citalopram	both_sexes
13	9702	-3.9707e-03	categorical	120	both_sexes	1		prescriptions	clarithromycin	both_sexes
13	9770	-3.1013e-03	categorical	120	both_sexes	1		prescriptions	gabapentin	both_sexes
13	9773	-1.5515e-02	categorical	120	both_sexes	1		prescriptions	gliclazide	both_sexes
13	9801	-1.0898e-04	categorical	120	both_sexes	1		prescriptions	latanoprost	both_sexes
13	9816	-9.2804e-04	categorical	120	both_sexes	1		prescriptions	mebeverine	both_sexes
13	9821	-1.9326e-02	categorical	120	both_sexes	1		prescriptions	metformin	both_sexes
13	9849	-1.5292e-03	categorical	120	both_sexes	1		prescriptions	orlistat	both_sexes
13	9853	-2.1776e-02	categorical	120	both_sexes	1		prescriptions	paracetamol	both_sexes
13	9909	-5.5075e-03	categorical	120	both_sexes	1		prescriptions	tramadol	both_sexes
13	9921	-1.3390e-03	categorical	120	both_sexes	1		prescriptions	zopiclone	both_sexes
13	9924	-7.6902e-03	categorical	120	both_sexes	1		prescriptions	ACE inhibitor|anti-hypertensive	both_sexes
13	9929	-1.4640e-03	categorical	120	both_sexes	1		prescriptions	GABA agonist|sedative	both_sexes
13	9971	-3.1013e-03	categorical	120	both_sexes	1		prescriptions	anticonvulsant|voltage-gated calcium channel inhibitor|neuropathy	both_sexes
13	9973	-2.1776e-02	categorical	120	both_sexes	1		prescriptions	antipyretic	both_sexes
13	9975	-7.6739e-04	categorical	120	both_sexes	1		prescriptions	antispasmodic	both_sexes
13	9982	-1.4057e-03	categorical	120	both_sexes	1		prescriptions	beta-lactam antibiotic|beta-lactamase inhibitor|antibiotic	both_sexes
13	9987	-1.9326e-02	categorical	120	both_sexes	1		prescriptions	biguanides|diabetes	both_sexes
13	9990	-1.1824e-02	categorical	120	both_sexes	1		prescriptions	calcium channel blocker|dihydropyridine|anti-hypertensive	both_sexes
13	10018	-1.5292e-03	categorical	120	both_sexes	1		prescriptions	lipase inhibitor|obesity	both_sexes
13	10039	-5.5075e-03	categorical	120	both_sexes	1		prescriptions	opioid analgesic|selective serotonin re-uptake inhibitor|norepinephrine re-uptake inhibitor	both_sexes
13	10058	-1.6301e-03	categorical	120	both_sexes	1		prescriptions	selective serotonin re-uptake inhibitor|SSRI	both_sexes
13	10065	-1.5682e-02	categorical	120	both_sexes	1		prescriptions	sulfonylurea|diabetes	both_sexes
13	10068	-3.1799e-03	categorical	120	both_sexes	1		prescriptions	thiazide diuretic|diuretic	both_sexes
13	10435	-2.5879e-02	categorical	120	both_sexes	1		phecode	250	both_sexes
13	10439	-2.6713e-02	categorical	120	both_sexes	1		phecode	250.2	both_sexes
13	10510	-1.9304e-02	categorical	120	both_sexes	1		phecode	272	both_sexes
13	10556	-1.0661e-02	categorical	120	both_sexes	1		phecode	317	both_sexes
13	10558	-1.5282e-02	categorical	120	both_sexes	1		phecode	318	both_sexes
13	10580	-4.5496e-03	categorical	120	both_sexes	1		phecode	327	both_sexes
13	10588	-1.1177e-02	categorical	120	both_sexes	1		phecode	306	both_sexes
13	10634	-3.5281e-03	categorical	120	both_sexes	1		phecode	327.3	both_sexes
13	10785	-1.8547e-02	categorical	120	both_sexes	1		phecode	401.1	both_sexes
13	10786	-1.8696e-02	categorical	120	both_sexes	1		phecode	401	both_sexes
13	10792	-1.4718e-02	categorical	120	both_sexes	1		phecode	411	both_sexes
13	10797	-1.2328e-02	categorical	120	both_sexes	1		phecode	411.4	both_sexes
13	10798	-1.3958e-02	categorical	120	both_sexes	1		phecode	411.8	both_sexes
13	10849	-6.5403e-03	categorical	120	both_sexes	1		phecode	459	both_sexes
13	10888	5.8061e-03	categorical	120	both_sexes	1		phecode	454.1	both_sexes
13	10892	-7.2698e-03	categorical	120	both_sexes	1		phecode	530	both_sexes
13	10929	-1.2234e-02	categorical	120	both_sexes	1		phecode	496.2	both_sexes
13	10931	-1.1858e-02	categorical	120	both_sexes	1		phecode	496.21	both_sexes
13	10952	-8.5299e-03	categorical	120	both_sexes	1		phecode	714	both_sexes
13	10999	-7.0277e-03	categorical	120	both_sexes	1		phecode	530.1	both_sexes
13	11000	-6.2479e-03	categorical	120	both_sexes	1		phecode	530.11	both_sexes
13	11018	-9.1625e-03	categorical	120	both_sexes	1		phecode	785	both_sexes
13	11025	-6.9663e-03	categorical	120	both_sexes	1		phecode	550	both_sexes
13	11027	-1.3380e-03	categorical	120	both_sexes	1		phecode	550.4	both_sexes
13	11029	-7.4767e-03	categorical	120	both_sexes	1		phecode	550.2	both_sexes
13	11039	-4.9383e-03	categorical	120	both_sexes	1		phecode	558	both_sexes
13	11074	-3.3028e-03	categorical	120	both_sexes	1		phecode	574.1	both_sexes
13	11167	-2.8013e-03	categorical	120	both_sexes	1		phecode	716	both_sexes
13	11168	-2.7773e-03	categorical	120	both_sexes	1		phecode	716.9	both_sexes
13	11183	-2.7526e-03	categorical	120	both_sexes	1		phecode	716.2	both_sexes
13	11184	-2.1137e-03	categorical	120	both_sexes	1		phecode	740	both_sexes
13	11200	3.1761e-03	categorical	120	both_sexes	1		phecode	835	both_sexes
13	11263	-8.2070e-03	categorical	120	both_sexes	1		phecode	760	both_sexes
13	11329	-5.2136e-03	categorical	120	both_sexes	1		phecode	594	both_sexes
13	11330	-7.4725e-03	categorical	120	both_sexes	1		phecode	594.1	both_sexes
13	11561	-1.4009e-02	categorical	120	both_sexes	1		phecode	418	both_sexes
13	11697	2.4532e-03	categorical	120	both_sexes	1		phecode	960	both_sexes
13	11698	1.8457e-03	categorical	120	both_sexes	1		phecode	960.2	both_sexes
13	11766	3.8338e-02	categorical	120	both_sexes	1		continuous	AG	both_sexes		irnt
13	11768	5.0024e-03	categorical	120	both_sexes	1		continuous	DBP	both_sexes		auto_medadj_irnt
13	11769	4.3957e-03	categorical	120	both_sexes	1		continuous	DBP	both_sexes		auto_medadj_raw
13	11770	1.1712e-02	categorical	120	both_sexes	1		continuous	DBP	both_sexes		combined_irnt
13	11771	5.6372e-03	categorical	120	both_sexes	1		continuous	DBP	both_sexes		combined_medadj_irnt
13	11772	5.0275e-03	categorical	120	both_sexes	1		continuous	DBP	both_sexes		combined_medadj_raw
13	11773	1.1399e-02	categorical	120	both_sexes	1		continuous	DBP	both_sexes		combined_raw
13	11780	6.6455e-03	categorical	120	both_sexes	1		continuous	LDLC	both_sexes		medadj_irnt
13	11781	5.3917e-03	categorical	120	both_sexes	1		continuous	LDLC	both_sexes		medadj_raw
13	11782	1.2254e-02	categorical	120	both_sexes	1		continuous	MAP	both_sexes		auto_irnt
13	11783	6.0989e-03	categorical	120	both_sexes	1		continuous	MAP	both_sexes		auto_medadj_irnt
13	11784	5.2212e-03	categorical	120	both_sexes	1		continuous	MAP	both_sexes		auto_medadj_raw
13	11785	1.1667e-02	categorical	120	both_sexes	1		continuous	MAP	both_sexes		auto_raw
13	11786	1.2936e-02	categorical	120	both_sexes	1		continuous	MAP	both_sexes		combined_irnt
13	11787	6.7130e-03	categorical	120	both_sexes	1		continuous	MAP	both_sexes		combined_medadj_irnt
13	11788	5.8056e-03	categorical	120	both_sexes	1		continuous	MAP	both_sexes		combined_medadj_raw
13	11789	1.2335e-02	categorical	120	both_sexes	1		continuous	MAP	both_sexes		combined_raw
13	11792	3.5767e-03	categorical	120	both_sexes	1		continuous	MAP	both_sexes		manual_medadj_raw
13	11793	5.1399e-03	categorical	120	both_sexes	1		continuous	MAP	both_sexes		manual_raw
13	11796	-3.1686e-02	categorical	120	both_sexes	1		continuous	NAP	both_sexes		irnt
13	11798	8.5544e-03	categorical	120	both_sexes	1		continuous	PP	both_sexes		auto_irnt
13	11799	5.9981e-03	categorical	120	both_sexes	1		continuous	PP	both_sexes		auto_medadj_irnt
13	11800	4.4709e-03	categorical	120	both_sexes	1		continuous	PP	both_sexes		auto_medadj_raw
13	11801	6.8448e-03	categorical	120	both_sexes	1		continuous	PP	both_sexes		auto_raw
13	11802	8.7277e-03	categorical	120	both_sexes	1		continuous	PP	both_sexes		combined_irnt
13	11803	6.1169e-03	categorical	120	both_sexes	1		continuous	PP	both_sexes		combined_medadj_irnt
13	11804	4.5795e-03	categorical	120	both_sexes	1		continuous	PP	both_sexes		combined_medadj_raw
13	11805	7.0191e-03	categorical	120	both_sexes	1		continuous	PP	both_sexes		combined_raw
13	11810	6.9190e-03	categorical	120	both_sexes	1		continuous	SBP	both_sexes		auto_medadj_irnt
13	11811	5.5258e-03	categorical	120	both_sexes	1		continuous	SBP	both_sexes		auto_medadj_raw
13	11812	1.2737e-02	categorical	120	both_sexes	1		continuous	SBP	both_sexes		combined_irnt
13	11813	7.4108e-03	categorical	120	both_sexes	1		continuous	SBP	both_sexes		combined_medadj_irnt
13	11814	5.9719e-03	categorical	120	both_sexes	1		continuous	SBP	both_sexes		combined_medadj_raw
13	11815	1.1502e-02	categorical	120	both_sexes	1		continuous	SBP	both_sexes		combined_raw
13	11817	2.4183e-03	categorical	120	both_sexes	1		continuous	SBP	both_sexes		manual_medadj_raw
13	11820	-6.3308e-03	categorical	120	both_sexes	1		continuous	Smoking	both_sexes		Ever_Never
13	11823	-1.9603e-02	categorical	120	both_sexes	1		continuous	eGFR	both_sexes		irnt
13	11825	-6.0548e-04	categorical	120	both_sexes	1		continuous	eGFRcreacys	both_sexes		irnt
13	11827	2.1429e-02	categorical	120	both_sexes	1		continuous	eGFRcys	both_sexes		irnt
13	14250	-3.0465e-02	categorical	120	both_sexes	1		continuous	whr	both_sexes		irnt
15	13	-9.8907e-01	categorical	120	both_sexes	9		categorical	120	both_sexes	1
15	15	1.0000e+00	categorical	120	both_sexes	9		categorical	120	both_sexes	9
15	16	-3.5621e-02	categorical	120	both_sexes	9		categorical	670	both_sexes	1
15	18	3.2717e-02	categorical	120	both_sexes	9		categorical	670	both_sexes	2
15	24	4.8213e-02	categorical	120	both_sexes	9		categorical	680	both_sexes	3
15	31	-6.4640e-03	categorical	120	both_sexes	9		categorical	1210	both_sexes	1210
15	32	3.1337e-02	categorical	120	both_sexes	9		categorical	1418	both_sexes	1
15	38	-9.3418e-04	categorical	120	both_sexes	9		categorical	1428	both_sexes	0
15	39	-3.4316e-03	categorical	120	both_sexes	9		categorical	1428	both_sexes	1
15	42	2.7555e-02	categorical	120	both_sexes	9		categorical	1448	both_sexes	1
15	47	4.7670e-03	categorical	120	both_sexes	9		categorical	1468	both_sexes	2
15	49	-1.0312e-02	categorical	120	both_sexes	9		categorical	1468	both_sexes	4
15	55	-6.0898e-03	categorical	120	both_sexes	9		categorical	1538	both_sexes	0
15	56	1.5557e-02	categorical	120	both_sexes	9		categorical	1538	both_sexes	1
15	57	-4.1900e-03	categorical	120	both_sexes	9		categorical	1538	both_sexes	2
15	65	3.6649e-02	categorical	120	both_sexes	9		categorical	1677	both_sexes	1677
15	66	5.4681e-03	categorical	120	both_sexes	9		categorical	1707	both_sexes	1
15	67	-4.9807e-03	categorical	120	both_sexes	9		categorical	1707	both_sexes	2
15	72	-2.0707e-02	categorical	120	both_sexes	9		categorical	1747	both_sexes	4
15	73	9.2962e-02	categorical	120	both_sexes	9		categorical	1747	both_sexes	5
15	80	3.2812e-02	categorical	120	both_sexes	9		categorical	1920	both_sexes	1920
15	82	1.0526e-02	categorical	120	both_sexes	9		categorical	1940	both_sexes	1940
15	83	1.2059e-02	categorical	120	both_sexes	9		categorical	1950	both_sexes	1950
15	85	1.7856e-02	categorical	120	both_sexes	9		categorical	1970	both_sexes	1970
15	86	6.0548e-03	categorical	120	both_sexes	9		categorical	1980	both_sexes	1980
15	89	1.6201e-02	categorical	120	both_sexes	9		categorical	2010	both_sexes	2010
15	90	3.9769e-02	categorical	120	both_sexes	9		categorical	2020	both_sexes	2020
15	92	6.1647e-03	categorical	120	both_sexes	9		categorical	2040	both_sexes	2040
15	95	6.5193e-02	categorical	120	both_sexes	9		categorical	2129	both_sexes	2129
15	97	2.3770e-02	categorical	120	both_sexes	9		categorical	2188	both_sexes	2188
15	98	-2.7978e-03	categorical	120	both_sexes	9		categorical	2207	both_sexes	2207
15	103	2.4195e-02	categorical	120	both_sexes	9		categorical	2257	both_sexes	2257
15	104	9.8386e-03	categorical	120	both_sexes	9		categorical	2316	both_sexes	2316
15	105	2.4478e-02	categorical	120	both_sexes	9		categorical	2335	both_sexes	2335
15	113	2.2769e-02	categorical	120	both_sexes	9		categorical	2443	both_sexes	2443
15	116	2.0272e-03	categorical	120	both_sexes	9		categorical	2473	both_sexes	2473
15	149	4.0234e-03	categorical	120	both_sexes	9		categorical	3393	both_sexes	3393
15	155	3.0977e-03	categorical	120	both_sexes	9		categorical	3571	both_sexes	3571
15	157	1.9568e-02	categorical	120	both_sexes	9		categorical	3606	both_sexes	3606
15	181	-2.9112e-02	categorical	120	both_sexes	9		categorical	4293	both_sexes	3
15	182	2.9039e-02	categorical	120	both_sexes	9		categorical	4294	both_sexes	0
15	200	-3.7933e-02	categorical	120	both_sexes	9		categorical	4957	both_sexes	4957
15	204	-2.0664e-02	categorical	120	both_sexes	9		categorical	5001	both_sexes	5001
15	205	-1.9743e-02	categorical	120	both_sexes	9		categorical	5012	both_sexes	5012
15	235	-9.8487e-03	categorical	120	both_sexes	9		categorical	5556	both_sexes	5556
15	276	6.0022e-02	categorical	120	both_sexes	9		categorical	6138	both_sexes	100
15	277	-4.2244e-02	categorical	120	both_sexes	9		categorical	6138	both_sexes	2
15	278	-5.2756e-02	categorical	120	both_sexes	9		categorical	6138	both_sexes	3
15	279	-1.4889e-02	categorical	120	both_sexes	9		categorical	6138	both_sexes	4
15	280	-8.4689e-03	categorical	120	both_sexes	9		categorical	6138	both_sexes	5
15	281	-3.6209e-02	categorical	120	both_sexes	9		categorical	6138	both_sexes	6
15	293	-2.5343e-02	categorical	120	both_sexes	9		categorical	6141	both_sexes	1
15	294	6.0498e-03	categorical	120	both_sexes	9		categorical	6141	both_sexes	2
15	305	2.4524e-02	categorical	120	both_sexes	9		categorical	6142	both_sexes	4
15	307	1.4847e-03	categorical	120	both_sexes	9		categorical	6142	both_sexes	6
15	312	1.6008e-02	categorical	120	both_sexes	9		categorical	6143	both_sexes	3
15	314	1.9353e-02	categorical	120	both_sexes	9		categorical	6144	both_sexes	1
15	318	1.5552e-04	categorical	120	both_sexes	9		categorical	6144	both_sexes	5
15	319	1.1319e-02	categorical	120	both_sexes	9		categorical	6145	both_sexes	1
15	325	2.6661e-02	categorical	120	both_sexes	9		categorical	6145	both_sexes	6
15	345	-2.6754e-02	categorical	120	both_sexes	9		categorical	6149	both_sexes	100
15	347	8.6441e-03	categorical	120	both_sexes	9		categorical	6149	both_sexes	3
15	348	2.0908e-02	categorical	120	both_sexes	9		categorical	6149	both_sexes	4
15	350	2.4937e-02	categorical	120	both_sexes	9		categorical	6149	both_sexes	6
15	352	-1.4819e-02	categorical	120	both_sexes	9		categorical	6150	both_sexes	100
15	353	9.2880e-03	categorical	120	both_sexes	9		categorical	6150	both_sexes	2
15	355	1.1438e-02	categorical	120	both_sexes	9		categorical	6150	both_sexes	4
15	362	-4.1555e-03	categorical	120	both_sexes	9		categorical	6151	both_sexes	7
15	363	1.4423e-02	categorical	120	both_sexes	9		categorical	6152	both_sexes	100
15	367	-7.2597e-04	categorical	120	both_sexes	9		categorical	6152	both_sexes	8
15	376	-8.5295e-03	categorical	120	both_sexes	9		categorical	6154	both_sexes	100
15	377	-3.8386e-03	categorical	120	both_sexes	9		categorical	6154	both_sexes	2
15	378	8.2176e-03	categorical	120	both_sexes	9		categorical	6154	both_sexes	3
15	380	2.4027e-03	categorical	120	both_sexes	9		categorical	6154	both_sexes	5
15	383	1.0508e-02	categorical	120	both_sexes	9		categorical	6155	both_sexes	100
15	407	-1.3893e-02	categorical	120	both_sexes	9		categorical	6159	both_sexes	100
15	413	9.7819e-03	categorical	120	both_sexes	9		categorical	6159	both_sexes	7
15	414	1.8531e-02	categorical	120	both_sexes	9		categorical	6159	both_sexes	8
15	415	-2.8359e-02	categorical	120	both_sexes	9		categorical	6160	both_sexes	1
15	416	1.4307e-02	categorical	120	both_sexes	9		categorical	6160	both_sexes	100
15	419	8.3079e-05	categorical	120	both_sexes	9		categorical	6160	both_sexes	4
15	420	-1.7040e-02	categorical	120	both_sexes	9		categorical	6160	both_sexes	5
15	421	-3.6381e-02	categorical	120	both_sexes	9		categorical	6162	both_sexes	1
15	423	-2.3895e-02	categorical	120	both_sexes	9		categorical	6162	both_sexes	2
15	424	2.4297e-02	categorical	120	both_sexes	9		categorical	6162	both_sexes	3
15	427	4.1933e-02	categorical	120	both_sexes	9		categorical	6164	both_sexes	100
15	428	-3.7487e-02	categorical	120	both_sexes	9		categorical	6164	both_sexes	2
15	431	-3.3846e-02	categorical	120	both_sexes	9		categorical	6164	both_sexes	5
15	436	-1.8550e-02	categorical	120	both_sexes	9		categorical	6179	both_sexes	1
15	437	1.7795e-02	categorical	120	both_sexes	9		categorical	6179	both_sexes	100
15	488	1.0856e-02	categorical	120	both_sexes	9		categorical	20002	both_sexes	1065
15	492	9.0713e-03	categorical	120	both_sexes	9		categorical	20002	both_sexes	1074
15	506	-1.2366e-03	categorical	120	both_sexes	9		categorical	20002	both_sexes	1111
15	545	2.0821e-02	categorical	120	both_sexes	9		categorical	20002	both_sexes	1220
15	550	-1.2261e-03	categorical	120	both_sexes	9		categorical	20002	both_sexes	1226
15	584	9.6681e-03	categorical	120	both_sexes	9		categorical	20002	both_sexes	1286
15	671	1.4674e-03	categorical	120	both_sexes	9		categorical	20002	both_sexes	1474
15	877	5.2329e-03	categorical	120	both_sexes	9		categorical	20003	both_sexes	1140865634
15	895	4.5866e-03	categorical	120	both_sexes	9		categorical	20003	both_sexes	1140866738
15	942	-5.9079e-03	categorical	120	both_sexes	9		categorical	20003	both_sexes	1140871310
15	981	3.1154e-03	categorical	120	both_sexes	9		categorical	20003	both_sexes	1140874420
15	1040	1.1449e-02	categorical	120	both_sexes	9		categorical	20003	both_sexes	1140879802
15	1055	6.0027e-03	categorical	120	both_sexes	9		categorical	20003	both_sexes	1140881856
15	1093	2.0427e-02	categorical	120	both_sexes	9		categorical	20003	both_sexes	1140884600
15	1179	5.7488e-03	categorical	120	both_sexes	9		categorical	20003	both_sexes	1140923346
15	1312	2.3206e-03	categorical	120	both_sexes	9		categorical	20003	both_sexes	1141176832
15	1357	-1.9311e-03	categorical	120	both_sexes	9		categorical	20003	both_sexes	1141191044
15	1368	4.0971e-03	categorical	120	both_sexes	9		categorical	20003	both_sexes	1141194794
15	1496	-3.6139e-03	categorical	120	both_sexes	9		categorical	20004	both_sexes	1477
15	1497	-2.3664e-02	categorical	120	both_sexes	9		categorical	20004	both_sexes	1478
15	1498	-8.7378e-03	categorical	120	both_sexes	9		categorical	20004	both_sexes	1479
15	1499	-1.6484e-02	categorical	120	both_sexes	9		categorical	20004	both_sexes	1480
15	1502	-1.4302e-03	categorical	120	both_sexes	9		categorical	20004	both_sexes	1483
15	1836	-3.4843e-03	categorical	120	both_sexes	9		categorical	20107	both_sexes	1
15	1838	1.1128e-02	categorical	120	both_sexes	9		categorical	20107	both_sexes	100
15	1839	5.4261e-03	categorical	120	both_sexes	9		categorical	20107	both_sexes	101
15	1844	9.2653e-03	categorical	120	both_sexes	9		categorical	20107	both_sexes	3
15	1848	1.2424e-02	categorical	120	both_sexes	9		categorical	20107	both_sexes	9
15	1861	1.4326e-02	categorical	120	both_sexes	9		categorical	20110	both_sexes	100
15	1870	-5.0320e-02	categorical	120	both_sexes	9		categorical	20110	both_sexes	8
15	1871	1.3398e-02	categorical	120	both_sexes	9		categorical	20110	both_sexes	9
15	1872	3.3239e-02	categorical	120	both_sexes	9		categorical	20111	both_sexes	1
15	1874	-3.4753e-02	categorical	120	both_sexes	9		categorical	20111	both_sexes	100
15	1875	-1.9565e-02	categorical	120	both_sexes	9		categorical	20111	both_sexes	101
15	1885	3.4473e-02	categorical	120	both_sexes	9		categorical	20111	both_sexes	9
15	1985	-6.1003e-03	categorical	120	both_sexes	9		categorical	20116	both_sexes	0
15	1986	-8.0465e-03	categorical	120	both_sexes	9		categorical	20116	both_sexes	1
15	1987	2.2345e-02	categorical	120	both_sexes	9		categorical	20116	both_sexes	2
15	1988	5.4442e-02	categorical	120	both_sexes	9		categorical	20117	both_sexes	0
15	1989	1.0294e-02	categorical	120	both_sexes	9		categorical	20117	both_sexes	1
15	1990	-4.8117e-02	categorical	120	both_sexes	9		categorical	20117	both_sexes	2
15	2007	-3.1249e-03	categorical	120	both_sexes	9		categorical	20160	both_sexes	20160
15	3330	2.4271e-03	categorical	120	both_sexes	9		categorical	41200	both_sexes	J183
15	5864	9.4274e-03	categorical	120	both_sexes	9		categorical	41232	both_sexes	10
15	5869	1.2917e-02	categorical	120	both_sexes	9		categorical	41244	both_sexes	100
15	5878	6.2366e-03	categorical	120	both_sexes	9		categorical	41245	both_sexes	1040
15	5879	1.0593e-02	categorical	120	both_sexes	9		categorical	41245	both_sexes	1070
15	5891	1.7247e-02	categorical	120	both_sexes	9		categorical	41245	both_sexes	1280
15	5933	1.1423e-02	categorical	120	both_sexes	9		categorical	41246	both_sexes	1160
15	5950	1.5497e-02	categorical	120	both_sexes	9		categorical	41246	both_sexes	1480
15	6001	1.0619e-02	categorical	120	both_sexes	9		categorical	41247	both_sexes	2000
15	6009	1.4662e-02	categorical	120	both_sexes	9		categorical	41248	both_sexes	1000
15	6040	1.6766e-03	categorical	120	both_sexes	9		categorical	41249	both_sexes	2002
15	6058	1.3247e-02	categorical	120	both_sexes	9		categorical	41250	both_sexes	1000
15	6068	1.3831e-02	categorical	120	both_sexes	9		categorical	41251	both_sexes	1000
15	6157	-5.2304e-02	categorical	120	both_sexes	9		continuous	46	both_sexes		irnt
15	6159	-5.4448e-02	categorical	120	both_sexes	9		continuous	47	both_sexes		irnt
15	6161	1.1995e-02	categorical	120	both_sexes	9		continuous	48	both_sexes		irnt
15	6163	-9.4226e-03	categorical	120	both_sexes	9		continuous	49	both_sexes		irnt
15	6165	-5.7767e-02	categorical	120	both_sexes	9		continuous	50	both_sexes		irnt
15	6167	-5.7950e-02	categorical	120	both_sexes	9		continuous	51	both_sexes		irnt
15	6183	-1.6301e-03	categorical	120	both_sexes	9		continuous	102	both_sexes		irnt
15	6198	3.3041e-02	categorical	120	both_sexes	9		continuous	400	both_sexes		irnt
15	6201	5.3225e-02	categorical	120	both_sexes	9		continuous	404	both_sexes		irnt
15	6203	-4.6783e-03	categorical	120	both_sexes	9		continuous	699	both_sexes		irnt
15	6220	-5.6318e-03	categorical	120	both_sexes	9		continuous	874	both_sexes		irnt
15	6269	-8.3310e-03	categorical	120	both_sexes	9		continuous	1438	both_sexes		irnt
15	6273	-4.9062e-03	categorical	120	both_sexes	9		continuous	1488	both_sexes		irnt
15	6303	9.9235e-03	categorical	120	both_sexes	9		continuous	2139	both_sexes		irnt
15	6307	9.0953e-03	categorical	120	both_sexes	9		continuous	2217	both_sexes		irnt
15	6347	-7.0291e-02	categorical	120	both_sexes	9		continuous	3062	both_sexes		irnt
15	6349	-6.9051e-02	categorical	120	both_sexes	9		continuous	3063	both_sexes		irnt
15	6351	-5.5622e-02	categorical	120	both_sexes	9		continuous	3064	both_sexes		irnt
15	6354	6.0613e-04	categorical	120	both_sexes	9		continuous	3143	both_sexes		irnt
15	6360	-1.2049e-03	categorical	120	both_sexes	9		continuous	3148	both_sexes		irnt
15	6411	-1.0697e-02	categorical	120	both_sexes	9		continuous	4079	both_sexes		irnt
15	6413	-1.1178e-02	categorical	120	both_sexes	9		continuous	4080	both_sexes		irnt
15	6415	-3.1934e-03	categorical	120	both_sexes	9		continuous	4100	both_sexes		irnt
15	6417	8.6585e-03	categorical	120	both_sexes	9		continuous	4101	both_sexes		irnt
15	6419	7.6315e-03	categorical	120	both_sexes	9		continuous	4104	both_sexes		irnt
15	6421	7.6927e-03	categorical	120	both_sexes	9		continuous	4105	both_sexes		irnt
15	6423	7.6324e-03	categorical	120	both_sexes	9		continuous	4106	both_sexes		irnt
15	6427	9.3693e-03	categorical	120	both_sexes	9		continuous	4120	both_sexes		irnt
15	6429	8.3856e-03	categorical	120	both_sexes	9		continuous	4123	both_sexes		irnt
15	6431	8.6698e-03	categorical	120	both_sexes	9		continuous	4124	both_sexes		irnt
15	6433	8.3856e-03	categorical	120	both_sexes	9		continuous	4125	both_sexes		irnt
15	6435	1.5065e-03	categorical	120	both_sexes	9		continuous	4194	both_sexes		irnt
15	6437	4.9997e-03	categorical	120	both_sexes	9		continuous	4195	both_sexes		irnt
15	6495	1.0810e-02	categorical	120	both_sexes	9		continuous	5096	both_sexes		irnt
15	6497	8.4939e-03	categorical	120	both_sexes	9		continuous	5097	both_sexes		irnt
15	6499	8.0944e-03	categorical	120	both_sexes	9		continuous	5098	both_sexes		irnt
15	6501	1.0084e-02	categorical	120	both_sexes	9		continuous	5099	both_sexes		irnt
15	6535	2.2204e-03	categorical	120	both_sexes	9		continuous	5116	both_sexes		irnt
15	6543	9.1749e-03	categorical	120	both_sexes	9		continuous	5132	both_sexes		irnt
15	6545	9.2297e-03	categorical	120	both_sexes	9		continuous	5133	both_sexes		irnt
15	6547	8.4181e-03	categorical	120	both_sexes	9		continuous	5134	both_sexes		irnt
15	6549	8.6368e-03	categorical	120	both_sexes	9		continuous	5135	both_sexes		irnt
15	6580	-8.6563e-03	categorical	120	both_sexes	9		continuous	5257	both_sexes		irnt
15	6629	2.7900e-02	categorical	120	both_sexes	9		continuous	20010	both_sexes		irnt
15	6633	-6.8137e-02	categorical	120	both_sexes	9		continuous	20015	both_sexes		irnt
15	6635	-5.1946e-02	categorical	120	both_sexes	9		continuous	20016	both_sexes		irnt
15	6642	-2.2607e-17	categorical	120	both_sexes	9		continuous	20022	both_sexes		irnt
15	6644	4.9470e-02	categorical	120	both_sexes	9		continuous	20023	both_sexes		irnt
15	6664	-1.7921e-02	categorical	120	both_sexes	9		continuous	20153	both_sexes		irnt
15	6740	6.0503e-03	categorical	120	both_sexes	9		continuous	21001	both_sexes		irnt
15	6742	-1.9485e-02	categorical	120	both_sexes	9		continuous	21002	both_sexes		irnt
15	6829	-1.9360e-02	categorical	120	both_sexes	9		continuous	23098	both_sexes		irnt
15	6831	1.2162e-02	categorical	120	both_sexes	9		continuous	23099	both_sexes		irnt
15	6833	-2.2624e-03	categorical	120	both_sexes	9		continuous	23100	both_sexes		irnt
15	6835	-3.9040e-02	categorical	120	both_sexes	9		continuous	23101	both_sexes		irnt
15	6837	-3.8640e-02	categorical	120	both_sexes	9		continuous	23102	both_sexes		irnt
15	6839	5.9398e-03	categorical	120	both_sexes	9		continuous	23104	both_sexes		irnt
15	6841	-3.4774e-02	categorical	120	both_sexes	9		continuous	23105	both_sexes		irnt
15	6843	1.5500e-02	categorical	120	both_sexes	9		continuous	23106	both_sexes		irnt
15	6845	1.2052e-02	categorical	120	both_sexes	9		continuous	23107	both_sexes		irnt
15	6847	1.1864e-02	categorical	120	both_sexes	9		continuous	23108	both_sexes		irnt
15	6849	1.6534e-02	categorical	120	both_sexes	9		continuous	23109	both_sexes		irnt
15	6851	1.4386e-02	categorical	120	both_sexes	9		continuous	23110	both_sexes		irnt
15	6853	1.3113e-02	categorical	120	both_sexes	9		continuous	23111	both_sexes		irnt
15	6855	-2.7857e-03	categorical	120	both_sexes	9		continuous	23112	both_sexes		irnt
15	6857	-3.2399e-02	categorical	120	both_sexes	9		continuous	23113	both_sexes		irnt
15	6859	-3.2427e-02	categorical	120	both_sexes	9		continuous	23114	both_sexes		irnt
15	6861	1.2275e-02	categorical	120	both_sexes	9		continuous	23115	both_sexes		irnt
15	6863	-3.3083e-03	categorical	120	both_sexes	9		continuous	23116	both_sexes		irnt
15	6865	-3.1143e-02	categorical	120	both_sexes	9		continuous	23117	both_sexes		irnt
15	6867	-3.1018e-02	categorical	120	both_sexes	9		continuous	23118	both_sexes		irnt
15	6869	1.5557e-02	categorical	120	both_sexes	9		continuous	23119	both_sexes		irnt
15	6871	7.6871e-04	categorical	120	both_sexes	9		continuous	23120	both_sexes		irnt
15	6873	-3.7632e-02	categorical	120	both_sexes	9		continuous	23121	both_sexes		irnt
15	6875	-3.6952e-02	categorical	120	both_sexes	9		continuous	23122	both_sexes		irnt
15	6877	1.4354e-02	categorical	120	both_sexes	9		continuous	23123	both_sexes		irnt
15	6879	6.0077e-04	categorical	120	both_sexes	9		continuous	23124	both_sexes		irnt
15	6881	-3.3074e-02	categorical	120	both_sexes	9		continuous	23125	both_sexes		irnt
15	6883	-3.3104e-02	categorical	120	both_sexes	9		continuous	23126	both_sexes		irnt
15	6885	1.0283e-02	categorical	120	both_sexes	9		continuous	23127	both_sexes		irnt
15	6887	-4.2805e-03	categorical	120	both_sexes	9		continuous	23128	both_sexes		irnt
15	6889	-4.2493e-02	categorical	120	both_sexes	9		continuous	23129	both_sexes		irnt
15	6891	-4.2149e-02	categorical	120	both_sexes	9		continuous	23130	both_sexes		irnt
15	6932	6.8056e-03	categorical	120	both_sexes	9		continuous	30000	both_sexes		irnt
15	6934	9.2856e-03	categorical	120	both_sexes	9		continuous	30010	both_sexes		irnt
15	6936	-1.9112e-02	categorical	120	both_sexes	9		continuous	30020	both_sexes		irnt
15	6938	-1.1609e-02	categorical	120	both_sexes	9		continuous	30030	both_sexes		irnt
15	6940	-2.6634e-02	categorical	120	both_sexes	9		continuous	30040	both_sexes		irnt
15	6942	-3.0686e-02	categorical	120	both_sexes	9		continuous	30050	both_sexes		irnt
15	6944	-2.0867e-02	categorical	120	both_sexes	9		continuous	30060	both_sexes		irnt
15	6946	2.1309e-02	categorical	120	both_sexes	9		continuous	30070	both_sexes		irnt
15	6948	2.9441e-03	categorical	120	both_sexes	9		continuous	30080	both_sexes		irnt
15	6950	5.3778e-03	categorical	120	both_sexes	9		continuous	30090	both_sexes		irnt
15	6952	3.0629e-03	categorical	120	both_sexes	9		continuous	30100	both_sexes		irnt
15	6954	-6.2071e-03	categorical	120	both_sexes	9		continuous	30110	both_sexes		irnt
15	6956	1.2025e-02	categorical	120	both_sexes	9		continuous	30120	both_sexes		irnt
15	6958	-1.8734e-03	categorical	120	both_sexes	9		continuous	30130	both_sexes		irnt
15	6960	9.8925e-04	categorical	120	both_sexes	9		continuous	30140	both_sexes		irnt
15	6962	1.0682e-02	categorical	120	both_sexes	9		continuous	30150	both_sexes		irnt
15	6966	9.0129e-03	categorical	120	both_sexes	9		continuous	30180	both_sexes		irnt
15	6968	-7.6547e-03	categorical	120	both_sexes	9		continuous	30190	both_sexes		irnt
15	6970	-8.9314e-03	categorical	120	both_sexes	9		continuous	30200	both_sexes		irnt
15	6972	8.7318e-03	categorical	120	both_sexes	9		continuous	30210	both_sexes		irnt
15	6977	8.7604e-03	categorical	120	both_sexes	9		continuous	30240	both_sexes		irnt
15	6979	1.0349e-02	categorical	120	both_sexes	9		continuous	30250	both_sexes		irnt
15	6981	9.5779e-03	categorical	120	both_sexes	9		continuous	30260	both_sexes		irnt
15	6983	-1.9867e-03	categorical	120	both_sexes	9		continuous	30270	both_sexes		irnt
15	6985	2.1995e-02	categorical	120	both_sexes	9		continuous	30280	both_sexes		irnt
15	6987	1.5556e-02	categorical	120	both_sexes	9		continuous	30290	both_sexes		irnt
15	6989	1.6917e-02	categorical	120	both_sexes	9		continuous	30300	both_sexes		irnt
15	6993	2.0743e-02	categorical	120	both_sexes	9		continuous	30510	both_sexes		irnt
15	6995	3.7267e-03	categorical	120	both_sexes	9		continuous	30520	both_sexes		irnt
15	6997	2.5485e-02	categorical	120	both_sexes	9		continuous	30530	both_sexes		irnt
15	7585	2.6861e-02	categorical	120	both_sexes	9		icd10	E11	both_sexes
15	7623	1.5316e-03	categorical	120	both_sexes	9		icd10	E66	both_sexes
15	7660	1.5406e-02	categorical	120	both_sexes	9		icd10	F17	both_sexes
15	7673	1.1533e-02	categorical	120	both_sexes	9		icd10	F32	both_sexes
15	7748	4.9991e-03	categorical	120	both_sexes	9		icd10	G47	both_sexes
15	7869	1.4082e-02	categorical	120	both_sexes	9		icd10	I25	both_sexes
15	7916	-5.4151e-03	categorical	120	both_sexes	9		icd10	I83	both_sexes
15	7960	1.2184e-02	categorical	120	both_sexes	9		icd10	J44	both_sexes
15	7961	6.5011e-03	categorical	120	both_sexes	9		icd10	J45	both_sexes
15	8004	6.6029e-03	categorical	120	both_sexes	9		icd10	K21	both_sexes
15	8020	1.1919e-03	categorical	120	both_sexes	9		icd10	K42	both_sexes
15	8022	7.8516e-03	categorical	120	both_sexes	9		icd10	K44	both_sexes
15	8049	3.8624e-03	categorical	120	both_sexes	9		icd10	K80	both_sexes
15	8142	-2.0072e-03	categorical	120	both_sexes	9		icd10	M16	both_sexes
15	8143	2.2661e-03	categorical	120	both_sexes	9		icd10	M17	both_sexes
15	8169	7.1027e-04	categorical	120	both_sexes	9		icd10	M51	both_sexes
15	8223	7.0952e-03	categorical	120	both_sexes	9		icd10	N20	both_sexes
15	8448	1.4117e-02	categorical	120	both_sexes	9		icd10	R07	both_sexes
15	8459	3.3365e-03	categorical	120	both_sexes	9		icd10	R19	both_sexes
15	9083	1.4848e-02	categorical	120	both_sexes	9		icd10	Z72	both_sexes
15	9090	6.6040e-03	categorical	120	both_sexes	9		icd10	Z82	both_sexes
15	9094	1.3385e-02	categorical	120	both_sexes	9		icd10	Z86	both_sexes
15	9096	-2.2462e-03	categorical	120	both_sexes	9		icd10	Z88	both_sexes
15	9103	9.5713e-03	categorical	120	both_sexes	9		icd10	Z95	both_sexes
15	9649	1.2121e-02	categorical	120	both_sexes	9		prescriptions	amlodipine	both_sexes
15	9667	3.0728e-03	categorical	120	both_sexes	9		prescriptions	bendroflumethiazide	both_sexes
15	9701	3.8808e-03	categorical	120	both_sexes	9		prescriptions	citalopram	both_sexes
15	9702	3.9598e-03	categorical	120	both_sexes	9		prescriptions	clarithromycin	both_sexes
15	9770	3.5881e-03	categorical	120	both_sexes	9		prescriptions	gabapentin	both_sexes
15	9773	1.5619e-02	categorical	120	both_sexes	9		prescriptions	gliclazide	both_sexes
15	9801	-3.0341e-04	categorical	120	both_sexes	9		prescriptions	latanoprost	both_sexes
15	9816	1.4663e-03	categorical	120	both_sexes	9		prescriptions	mebeverine	both_sexes
15	9821	1.9346e-02	categorical	120	both_sexes	9		prescriptions	metformin	both_sexes
15	9849	1.8321e-03	categorical	120	both_sexes	9		prescriptions	orlistat	both_sexes
15	9853	2.2048e-02	categorical	120	both_sexes	9		prescriptions	paracetamol	both_sexes
15	9909	6.1571e-03	categorical	120	both_sexes	9		prescriptions	tramadol	both_sexes
15	9921	1.6504e-03	categorical	120	both_sexes	9		prescriptions	zopiclone	both_sexes
15	9924	7.9617e-03	categorical	120	both_sexes	9		prescriptions	ACE inhibitor|anti-hypertensive	both_sexes
15	9929	1.7885e-03	categorical	120	both_sexes	9		prescriptions	GABA agonist|sedative	both_sexes
15	9971	3.5881e-03	categorical	120	both_sexes	9		prescriptions	anticonvulsant|voltage-gated calcium channel inhibitor|neuropathy	both_sexes
15	9973	2.2048e-02	categorical	120	both_sexes	9		prescriptions	antipyretic	both_sexes
15	9975	1.3351e-03	categorical	120	both_sexes	9		prescriptions	antispasmodic	both_sexes
15	9982	1.7139e-03	categorical	120	both_sexes	9		prescriptions	beta-lactam antibiotic|beta-lactamase inhibitor|antibiotic	both_sexes
15	9987	1.9346e-02	categorical	120	both_sexes	9		prescriptions	biguanides|diabetes	both_sexes
15	9990	1.1695e-02	categorical	120	both_sexes	9		prescriptions	calcium channel blocker|dihydropyridine|anti-hypertensive	both_sexes
15	10018	1.8321e-03	categorical	120	both_sexes	9		prescriptions	lipase inhibitor|obesity	both_sexes
15	10039	6.1571e-03	categorical	120	both_sexes	9		prescriptions	opioid analgesic|selective serotonin re-uptake inhibitor|norepinephrine re-uptake inhibitor	both_sexes
15	10058	2.6510e-03	categorical	120	both_sexes	9		prescriptions	selective serotonin re-uptake inhibitor|SSRI	both_sexes
15	10065	1.5810e-02	categorical	120	both_sexes	9		prescriptions	sulfonylurea|diabetes	both_sexes
15	10068	3.5598e-03	categorical	120	both_sexes	9		prescriptions	thiazide diuretic|diuretic	both_sexes
15	10435	2.5813e-02	categorical	120	both_sexes	9		phecode	250	both_sexes
15	10439	2.6574e-02	categorical	120	both_sexes	9		phecode	250.2	both_sexes
15	10510	1.9169e-02	categorical	120	both_sexes	9		phecode	272	both_sexes
15	10556	1.1259e-02	categorical	120	both_sexes	9		phecode	317	both_sexes
15	10558	1.5869e-02	categorical	120	both_sexes	9		phecode	318	both_sexes
15	10580	4.8401e-03	categorical	120	both_sexes	9		phecode	327	both_sexes
15	10588	1.1706e-02	categorical	120	both_sexes	9		phecode	306	both_sexes
15	10634	3.8237e-03	categorical	120	both_sexes	9		phecode	327.3	both_sexes
15	10785	1.9070e-02	categorical	120	both_sexes	9		phecode	401.1	both_sexes
15	10786	1.9209e-02	categorical	120	both_sexes	9		phecode	401	both_sexes
15	10792	1.5034e-02	categorical	120	both_sexes	9		phecode	411	both_sexes
15	10797	1.2606e-02	categorical	120	both_sexes	9		phecode	411.4	both_sexes
15	10798	1.4353e-02	categorical	120	both_sexes	9		phecode	411.8	both_sexes
15	10849	7.3839e-03	categorical	120	both_sexes	9		phecode	459	both_sexes
15	10888	-5.3966e-03	categorical	120	both_sexes	9		phecode	454.1	both_sexes
15	10892	8.1105e-03	categorical	120	both_sexes	9		phecode	530	both_sexes
15	10929	1.2820e-02	categorical	120	both_sexes	9		phecode	496.2	both_sexes
15	10931	1.2459e-02	categorical	120	both_sexes	9		phecode	496.21	both_sexes
15	10952	9.1697e-03	categorical	120	both_sexes	9		phecode	714	both_sexes
15	10999	7.8659e-03	categorical	120	both_sexes	9		phecode	530.1	both_sexes
15	11000	6.9785e-03	categorical	120	both_sexes	9		phecode	530.11	both_sexes
15	11018	1.0166e-02	categorical	120	both_sexes	9		phecode	785	both_sexes
15	11025	7.3513e-03	categorical	120	both_sexes	9		phecode	550	both_sexes
15	11027	1.6313e-03	categorical	120	both_sexes	9		phecode	550.4	both_sexes
15	11029	7.9923e-03	categorical	120	both_sexes	9		phecode	550.2	both_sexes
15	11039	5.2989e-03	categorical	120	both_sexes	9		phecode	558	both_sexes
15	11074	3.7254e-03	categorical	120	both_sexes	9		phecode	574.1	both_sexes
15	11167	3.7759e-03	categorical	120	both_sexes	9		phecode	716	both_sexes
15	11168	3.7423e-03	categorical	120	both_sexes	9		phecode	716.9	both_sexes
15	11183	3.2746e-03	categorical	120	both_sexes	9		phecode	716.2	both_sexes
15	11184	3.0537e-03	categorical	120	both_sexes	9		phecode	740	both_sexes
15	11200	-2.8002e-03	categorical	120	both_sexes	9		phecode	835	both_sexes
15	11263	8.6877e-03	categorical	120	both_sexes	9		phecode	760	both_sexes
15	11329	4.9813e-03	categorical	120	both_sexes	9		phecode	594	both_sexes
15	11330	7.2640e-03	categorical	120	both_sexes	9		phecode	594.1	both_sexes
15	11561	1.4511e-02	categorical	120	both_sexes	9		phecode	418	both_sexes
15	11697	-1.9191e-03	categorical	120	both_sexes	9		phecode	960	both_sexes
15	11698	-1.3759e-03	categorical	120	both_sexes	9		phecode	960.2	both_sexes
15	11766	-3.7943e-02	categorical	120	both_sexes	9		continuous	AG	both_sexes		irnt
15	11768	-4.7299e-03	categorical	120	both_sexes	9		continuous	DBP	both_sexes		auto_medadj_irnt
15	11769	-4.1323e-03	categorical	120	both_sexes	9		continuous	DBP	both_sexes		auto_medadj_raw
15	11770	-1.1347e-02	categorical	120	both_sexes	9		continuous	DBP	both_sexes		combined_irnt
15	11771	-5.2964e-03	categorical	120	both_sexes	9		continuous	DBP	both_sexes		combined_medadj_irnt
15	11772	-4.6982e-03	categorical	120	both_sexes	9		continuous	DBP	both_sexes		combined_medadj_raw
15	11773	-1.1036e-02	categorical	120	both_sexes	9		continuous	DBP	both_sexes		combined_raw
15	11780	-5.7494e-03	categorical	120	both_sexes	9		continuous	LDLC	both_sexes		medadj_irnt
15	11781	-4.5385e-03	categorical	120	both_sexes	9		continuous	LDLC	both_sexes		medadj_raw
15	11782	-1.1615e-02	categorical	120	both_sexes	9		continuous	MAP	both_sexes		auto_irnt
15	11783	-5.5207e-03	categorical	120	both_sexes	9		continuous	MAP	both_sexes		auto_medadj_irnt
15	11784	-4.6947e-03	categorical	120	both_sexes	9		continuous	MAP	both_sexes		auto_medadj_raw
15	11785	-1.1059e-02	categorical	120	both_sexes	9		continuous	MAP	both_sexes		auto_raw
15	11786	-1.2252e-02	categorical	120	both_sexes	9		continuous	MAP	both_sexes		combined_irnt
15	11787	-6.0781e-03	categorical	120	both_sexes	9		continuous	MAP	both_sexes		combined_medadj_irnt
15	11788	-5.2271e-03	categorical	120	both_sexes	9		continuous	MAP	both_sexes		combined_medadj_raw
15	11789	-1.1686e-02	categorical	120	both_sexes	9		continuous	MAP	both_sexes		combined_raw
15	11792	-3.3347e-03	categorical	120	both_sexes	9		continuous	MAP	both_sexes		manual_medadj_raw
15	11793	-4.9971e-03	categorical	120	both_sexes	9		continuous	MAP	both_sexes		manual_raw
15	11796	3.0941e-02	categorical	120	both_sexes	9		continuous	NAP	both_sexes		irnt
15	11798	-7.4050e-03	categorical	120	both_sexes	9		continuous	PP	both_sexes		auto_irnt
15	11799	-4.9101e-03	categorical	120	both_sexes	9		continuous	PP	both_sexes		auto_medadj_irnt
15	11800	-3.5550e-03	categorical	120	both_sexes	9		continuous	PP	both_sexes		auto_medadj_raw
15	11801	-5.8672e-03	categorical	120	both_sexes	9		continuous	PP	both_sexes		auto_raw
15	11802	-7.6043e-03	categorical	120	both_sexes	9		continuous	PP	both_sexes		combined_irnt
15	11803	-5.0355e-03	categorical	120	both_sexes	9		continuous	PP	both_sexes		combined_medadj_irnt
15	11804	-3.6779e-03	categorical	120	both_sexes	9		continuous	PP	both_sexes		combined_medadj_raw
15	11805	-6.0745e-03	categorical	120	both_sexes	9		continuous	PP	both_sexes		combined_raw
15	11810	-6.0312e-03	categorical	120	both_sexes	9		continuous	SBP	both_sexes		auto_medadj_irnt
15	11811	-4.7618e-03	categorical	120	both_sexes	9		continuous	SBP	both_sexes		auto_medadj_raw
15	11812	-1.1745e-02	categorical	120	both_sexes	9		continuous	SBP	both_sexes		combined_irnt
15	11813	-6.4837e-03	categorical	120	both_sexes	9		continuous	SBP	both_sexes		combined_medadj_irnt
15	11814	-5.1786e-03	categorical	120	both_sexes	9		continuous	SBP	both_sexes		combined_medadj_raw
15	11815	-1.0624e-02	categorical	120	both_sexes	9		continuous	SBP	both_sexes		combined_raw
15	11817	-2.1622e-03	categorical	120	both_sexes	9		continuous	SBP	both_sexes		manual_medadj_raw
15	11820	6.1003e-03	categorical	120	both_sexes	9		continuous	Smoking	both_sexes		Ever_Never
15	11823	1.7674e-02	categorical	120	both_sexes	9		continuous	eGFR	both_sexes		irnt
15	11825	-1.5206e-03	categorical	120	both_sexes	9		continuous	eGFRcreacys	both_sexes		irnt
15	11827	-2.3098e-02	categorical	120	both_sexes	9		continuous	eGFRcys	both_sexes		irnt
15	14250	3.1177e-02	categorical	120	both_sexes	9		continuous	whr	both_sexes		irnt
16	13	4.0595e-02	categorical	670	both_sexes	1		categorical	120	both_sexes	1
16	15	-3.5621e-02	categorical	670	both_sexes	1		categorical	120	both_sexes	9
16	16	1.0000e+00	categorical	670	both_sexes	1		categorical	670	both_sexes	1
16	18	-9.6401e-01	categorical	670	both_sexes	1		categorical	670	both_sexes	2
16	24	-3.2884e-01	categorical	670	both_sexes	1		categorical	680	both_sexes	3
16	31	-3.5119e-02	categorical	670	both_sexes	1		categorical	1210	both_sexes	1210
16	32	-4.9772e-02	categorical	670	both_sexes	1		categorical	1418	both_sexes	1
16	38	-2.3372e-02	categorical	670	both_sexes	1		categorical	1428	both_sexes	0
16	39	-1.2573e-02	categorical	670	both_sexes	1		categorical	1428	both_sexes	1
16	42	-8.3645e-03	categorical	670	both_sexes	1		categorical	1448	both_sexes	1
16	47	1.1680e-02	categorical	670	both_sexes	1		categorical	1468	both_sexes	2
16	49	-7.2426e-04	categorical	670	both_sexes	1		categorical	1468	both_sexes	4
16	55	3.8041e-02	categorical	670	both_sexes	1		categorical	1538	both_sexes	0
16	56	-5.0164e-02	categorical	670	both_sexes	1		categorical	1538	both_sexes	1
16	57	-6.5003e-03	categorical	670	both_sexes	1		categorical	1538	both_sexes	2
16	65	-3.7566e-03	categorical	670	both_sexes	1		categorical	1677	both_sexes	1677
16	66	6.9883e-03	categorical	670	both_sexes	1		categorical	1707	both_sexes	1
16	67	-2.8518e-03	categorical	670	both_sexes	1		categorical	1707	both_sexes	2
16	72	1.8920e-02	categorical	670	both_sexes	1		categorical	1747	both_sexes	4
16	73	-6.3740e-02	categorical	670	both_sexes	1		categorical	1747	both_sexes	5
16	80	-3.8669e-02	categorical	670	both_sexes	1		categorical	1920	both_sexes	1920
16	82	-8.8830e-03	categorical	670	both_sexes	1		categorical	1940	both_sexes	1940
16	83	-1.1296e-02	categorical	670	both_sexes	1		categorical	1950	both_sexes	1950
16	85	-3.1586e-02	categorical	670	both_sexes	1		categorical	1970	both_sexes	1970
16	86	-7.3331e-03	categorical	670	both_sexes	1		categorical	1980	both_sexes	1980
16	89	-3.6466e-02	categorical	670	both_sexes	1		categorical	2010	both_sexes	2010
16	90	-8.9543e-02	categorical	670	both_sexes	1		categorical	2020	both_sexes	2020
16	92	-5.1230e-02	categorical	670	both_sexes	1		categorical	2040	both_sexes	2040
16	95	-3.8314e-02	categorical	670	both_sexes	1		categorical	2129	both_sexes	2129
16	97	-6.6640e-02	categorical	670	both_sexes	1		categorical	2188	both_sexes	2188
16	98	2.6481e-03	categorical	670	both_sexes	1		categorical	2207	both_sexes	2207
16	103	-7.6414e-03	categorical	670	both_sexes	1		categorical	2257	both_sexes	2257
16	104	-4.9636e-02	categorical	670	both_sexes	1		categorical	2316	both_sexes	2316
16	105	-4.6539e-02	categorical	670	both_sexes	1		categorical	2335	both_sexes	2335
16	113	-3.9961e-02	categorical	670	both_sexes	1		categorical	2443	both_sexes	2443
16	116	-4.1187e-02	categorical	670	both_sexes	1		categorical	2473	both_sexes	2473
16	149	-2.5768e-03	categorical	670	both_sexes	1		categorical	3393	both_sexes	3393
16	155	-1.0951e-02	categorical	670	both_sexes	1		categorical	3571	both_sexes	3571
16	157	-4.5422e-02	categorical	670	both_sexes	1		categorical	3606	both_sexes	3606
16	181	2.8344e-02	categorical	670	both_sexes	1		categorical	4293	both_sexes	3
16	182	-2.8282e-02	categorical	670	both_sexes	1		categorical	4294	both_sexes	0
16	200	3.1828e-02	categorical	670	both_sexes	1		categorical	4957	both_sexes	4957
16	204	1.2751e-02	categorical	670	both_sexes	1		categorical	5001	both_sexes	5001
16	205	1.6195e-02	categorical	670	both_sexes	1		categorical	5012	both_sexes	5012
16	235	1.0618e-02	categorical	670	both_sexes	1		categorical	5556	both_sexes	5556
16	276	-6.5767e-02	categorical	670	both_sexes	1		categorical	6138	both_sexes	100
16	277	3.4168e-02	categorical	670	both_sexes	1		categorical	6138	both_sexes	2
16	278	6.1640e-02	categorical	670	both_sexes	1		categorical	6138	both_sexes	3
16	279	3.3330e-02	categorical	670	both_sexes	1		categorical	6138	both_sexes	4
16	280	2.2862e-02	categorical	670	both_sexes	1		categorical	6138	both_sexes	5
16	281	5.4345e-02	categorical	670	both_sexes	1		categorical	6138	both_sexes	6
16	293	2.7342e-01	categorical	670	both_sexes	1		categorical	6141	both_sexes	1
16	294	1.6014e-01	categorical	670	both_sexes	1		categorical	6141	both_sexes	2
16	305	-1.0880e-01	categorical	670	both_sexes	1		categorical	6142	both_sexes	4
16	307	-1.9005e-03	categorical	670	both_sexes	1		categorical	6142	both_sexes	6
16	312	-1.1617e-01	categorical	670	both_sexes	1		categorical	6143	both_sexes	3
16	314	-3.2344e-02	categorical	670	both_sexes	1		categorical	6144	both_sexes	1
16	318	3.8402e-02	categorical	670	both_sexes	1		categorical	6144	both_sexes	5
16	319	-3.9458e-02	categorical	670	both_sexes	1		categorical	6145	both_sexes	1
16	325	-1.0489e-01	categorical	670	both_sexes	1		categorical	6145	both_sexes	6
16	345	4.8710e-02	categorical	670	both_sexes	1		categorical	6149	both_sexes	100
16	347	-1.4828e-02	categorical	670	both_sexes	1		categorical	6149	both_sexes	3
16	348	-4.3066e-02	categorical	670	both_sexes	1		categorical	6149	both_sexes	4
16	350	-5.0059e-02	categorical	670	both_sexes	1		categorical	6149	both_sexes	6
16	352	3.9162e-02	categorical	670	both_sexes	1		categorical	6150	both_sexes	100
16	353	-2.6874e-02	categorical	670	both_sexes	1		categorical	6150	both_sexes	2
16	355	-3.3949e-02	categorical	670	both_sexes	1		categorical	6150	both_sexes	4
16	362	-1.1197e-02	categorical	670	both_sexes	1		categorical	6151	both_sexes	7
16	363	8.4396e-03	categorical	670	both_sexes	1		categorical	6152	both_sexes	100
16	367	-9.8704e-03	categorical	670	both_sexes	1		categorical	6152	both_sexes	8
16	376	3.8805e-02	categorical	670	both_sexes	1		categorical	6154	both_sexes	100
16	377	-5.6209e-03	categorical	670	both_sexes	1		categorical	6154	both_sexes	2
16	378	-2.4457e-02	categorical	670	both_sexes	1		categorical	6154	both_sexes	3
16	380	-2.0671e-02	categorical	670	both_sexes	1		categorical	6154	both_sexes	5
16	383	3.9634e-02	categorical	670	both_sexes	1		categorical	6155	both_sexes	100
16	407	2.4663e-02	categorical	670	both_sexes	1		categorical	6159	both_sexes	100
16	413	-1.4370e-02	categorical	670	both_sexes	1		categorical	6159	both_sexes	7
16	414	-3.5397e-02	categorical	670	both_sexes	1		categorical	6159	both_sexes	8
16	415	4.5854e-02	categorical	670	both_sexes	1		categorical	6160	both_sexes	1
16	416	-1.5856e-02	categorical	670	both_sexes	1		categorical	6160	both_sexes	100
16	419	-1.2956e-02	categorical	670	both_sexes	1		categorical	6160	both_sexes	4
16	420	2.1721e-02	categorical	670	both_sexes	1		categorical	6160	both_sexes	5
16	421	2.3720e-01	categorical	670	both_sexes	1		categorical	6162	both_sexes	1
16	423	-2.3703e-02	categorical	670	both_sexes	1		categorical	6162	both_sexes	2
16	424	-1.6508e-01	categorical	670	both_sexes	1		categorical	6162	both_sexes	3
16	427	-1.1266e-01	categorical	670	both_sexes	1		categorical	6164	both_sexes	100
16	428	5.3213e-02	categorical	670	both_sexes	1		categorical	6164	both_sexes	2
16	431	1.7531e-01	categorical	670	both_sexes	1		categorical	6164	both_sexes	5
16	436	1.0375e-02	categorical	670	both_sexes	1		categorical	6179	both_sexes	1
16	437	-6.9911e-03	categorical	670	both_sexes	1		categorical	6179	both_sexes	100
16	488	-3.4370e-02	categorical	670	both_sexes	1		categorical	20002	both_sexes	1065
16	492	-2.7247e-02	categorical	670	both_sexes	1		categorical	20002	both_sexes	1074
16	506	-9.5425e-03	categorical	670	both_sexes	1		categorical	20002	both_sexes	1111
16	545	-3.9682e-02	categorical	670	both_sexes	1		categorical	20002	both_sexes	1220
16	550	-4.4858e-03	categorical	670	both_sexes	1		categorical	20002	both_sexes	1226
16	584	-4.3053e-02	categorical	670	both_sexes	1		categorical	20002	both_sexes	1286
16	671	6.6944e-05	categorical	670	both_sexes	1		categorical	20002	both_sexes	1474
16	877	-2.3391e-02	categorical	670	both_sexes	1		categorical	20003	both_sexes	1140865634
16	895	-1.3459e-02	categorical	670	both_sexes	1		categorical	20003	both_sexes	1140866738
16	942	-2.6010e-03	categorical	670	both_sexes	1		categorical	20003	both_sexes	1140871310
16	981	-1.4888e-02	categorical	670	both_sexes	1		categorical	20003	both_sexes	1140874420
16	1040	-2.6822e-02	categorical	670	both_sexes	1		categorical	20003	both_sexes	1140879802
16	1055	-1.8111e-02	categorical	670	both_sexes	1		categorical	20003	both_sexes	1140881856
16	1093	-3.2827e-02	categorical	670	both_sexes	1		categorical	20003	both_sexes	1140884600
16	1179	-2.6340e-02	categorical	670	both_sexes	1		categorical	20003	both_sexes	1140923346
16	1312	-1.2463e-02	categorical	670	both_sexes	1		categorical	20003	both_sexes	1141176832
16	1357	-6.4438e-03	categorical	670	both_sexes	1		categorical	20003	both_sexes	1141191044
16	1368	-1.1651e-02	categorical	670	both_sexes	1		categorical	20003	both_sexes	1141194794
16	1496	2.2559e-02	categorical	670	both_sexes	1		categorical	20004	both_sexes	1477
16	1497	1.0065e-02	categorical	670	both_sexes	1		categorical	20004	both_sexes	1478
16	1498	4.9015e-03	categorical	670	both_sexes	1		categorical	20004	both_sexes	1479
16	1499	7.7123e-03	categorical	670	both_sexes	1		categorical	20004	both_sexes	1480
16	1502	-1.3331e-03	categorical	670	both_sexes	1		categorical	20004	both_sexes	1483
16	1836	5.4162e-03	categorical	670	both_sexes	1		categorical	20107	both_sexes	1
16	1838	-6.7915e-03	categorical	670	both_sexes	1		categorical	20107	both_sexes	100
16	1839	2.9998e-03	categorical	670	both_sexes	1		categorical	20107	both_sexes	101
16	1844	-5.1173e-03	categorical	670	both_sexes	1		categorical	20107	both_sexes	3
16	1848	-4.8120e-03	categorical	670	both_sexes	1		categorical	20107	both_sexes	9
16	1861	-4.9665e-04	categorical	670	both_sexes	1		categorical	20110	both_sexes	100
16	1870	2.4310e-03	categorical	670	both_sexes	1		categorical	20110	both_sexes	8
16	1871	-1.3108e-02	categorical	670	both_sexes	1		categorical	20110	both_sexes	9
16	1872	-1.3584e-02	categorical	670	both_sexes	1		categorical	20111	both_sexes	1
16	1874	1.2848e-02	categorical	670	both_sexes	1		categorical	20111	both_sexes	100
16	1875	1.4273e-02	categorical	670	both_sexes	1		categorical	20111	both_sexes	101
16	1885	-1.7142e-02	categorical	670	both_sexes	1		categorical	20111	both_sexes	9
16	1985	6.4115e-02	categorical	670	both_sexes	1		categorical	20116	both_sexes	0
16	1986	-1.1201e-03	categorical	670	both_sexes	1		categorical	20116	both_sexes	1
16	1987	-1.0239e-01	categorical	670	both_sexes	1		categorical	20116	both_sexes	2
16	1988	-3.4627e-02	categorical	670	both_sexes	1		categorical	20117	both_sexes	0
16	1989	-5.4739e-02	categorical	670	both_sexes	1		categorical	20117	both_sexes	1
16	1990	6.3844e-02	categorical	670	both_sexes	1		categorical	20117	both_sexes	2
16	2007	-4.4635e-02	categorical	670	both_sexes	1		categorical	20160	both_sexes	20160
16	3330	-7.6612e-04	categorical	670	both_sexes	1		categorical	41200	both_sexes	J183
16	5864	1.7022e-02	categorical	670	both_sexes	1		categorical	41232	both_sexes	10
16	5869	5.4012e-03	categorical	670	both_sexes	1		categorical	41244	both_sexes	100
16	5878	-1.1148e-02	categorical	670	both_sexes	1		categorical	41245	both_sexes	1040
16	5879	-9.1745e-03	categorical	670	both_sexes	1		categorical	41245	both_sexes	1070
16	5891	-2.1779e-02	categorical	670	both_sexes	1		categorical	41245	both_sexes	1280
16	5933	-1.8272e-02	categorical	670	both_sexes	1		categorical	41246	both_sexes	1160
16	5950	-2.9651e-02	categorical	670	both_sexes	1		categorical	41246	both_sexes	1480
16	6001	3.8302e-02	categorical	670	both_sexes	1		categorical	41247	both_sexes	2000
16	6009	6.1250e-04	categorical	670	both_sexes	1		categorical	41248	both_sexes	1000
16	6040	2.1104e-02	categorical	670	both_sexes	1		categorical	41249	both_sexes	2002
16	6058	3.6162e-03	categorical	670	both_sexes	1		categorical	41250	both_sexes	1000
16	6068	-7.7233e-03	categorical	670	both_sexes	1		categorical	41251	both_sexes	1000
16	6157	6.8589e-02	categorical	670	both_sexes	1		continuous	46	both_sexes		irnt
16	6159	6.8387e-02	categorical	670	both_sexes	1		continuous	47	both_sexes		irnt
16	6161	-2.6450e-02	categorical	670	both_sexes	1		continuous	48	both_sexes		irnt
16	6163	6.5415e-04	categorical	670	both_sexes	1		continuous	49	both_sexes		irnt
16	6165	3.8350e-02	categorical	670	both_sexes	1		continuous	50	both_sexes		irnt
16	6167	4.9661e-02	categorical	670	both_sexes	1		continuous	51	both_sexes		irnt
16	6183	-4.1006e-02	categorical	670	both_sexes	1		continuous	102	both_sexes		irnt
16	6198	-6.4659e-02	categorical	670	both_sexes	1		continuous	400	both_sexes		irnt
16	6201	-6.9988e-02	categorical	670	both_sexes	1		continuous	404	both_sexes		irnt
16	6203	1.7598e-01	categorical	670	both_sexes	1		continuous	699	both_sexes		irnt
16	6220	-7.4726e-03	categorical	670	both_sexes	1		continuous	874	both_sexes		irnt
16	6269	1.5891e-02	categorical	670	both_sexes	1		continuous	1438	both_sexes		irnt
16	6273	2.5777e-02	categorical	670	both_sexes	1		continuous	1488	both_sexes		irnt
16	6303	2.9227e-02	categorical	670	both_sexes	1		continuous	2139	both_sexes		irnt
16	6307	8.9445e-03	categorical	670	both_sexes	1		continuous	2217	both_sexes		irnt
16	6347	7.9777e-02	categorical	670	both_sexes	1		continuous	3062	both_sexes		irnt
16	6349	9.0110e-02	categorical	670	both_sexes	1		continuous	3063	both_sexes		irnt
16	6351	8.0652e-02	categorical	670	both_sexes	1		continuous	3064	both_sexes		irnt
16	6354	-1.5621e-02	categorical	670	both_sexes	1		continuous	3143	both_sexes		irnt
16	6360	2.1019e-02	categorical	670	both_sexes	1		continuous	3148	both_sexes		irnt
16	6411	1.0096e-02	categorical	670	both_sexes	1		continuous	4079	both_sexes		irnt
16	6413	2.3947e-02	categorical	670	both_sexes	1		continuous	4080	both_sexes		irnt
16	6415	-1.2749e-02	categorical	670	both_sexes	1		continuous	4100	both_sexes		irnt
16	6417	8.7801e-03	categorical	670	both_sexes	1		continuous	4101	both_sexes		irnt
16	6419	1.4228e-02	categorical	670	both_sexes	1		continuous	4104	both_sexes		irnt
16	6421	1.4020e-02	categorical	670	both_sexes	1		continuous	4105	both_sexes		irnt
16	6423	1.4227e-02	categorical	670	both_sexes	1		continuous	4106	both_sexes		irnt
16	6427	8.5689e-03	categorical	670	both_sexes	1		continuous	4120	both_sexes		irnt
16	6429	1.5696e-02	categorical	670	both_sexes	1		continuous	4123	both_sexes		irnt
16	6431	1.5424e-02	categorical	670	both_sexes	1		continuous	4124	both_sexes		irnt
16	6433	1.5695e-02	categorical	670	both_sexes	1		continuous	4125	both_sexes		irnt
16	6435	-2.1339e-02	categorical	670	both_sexes	1		continuous	4194	both_sexes		irnt
16	6437	7.7475e-03	categorical	670	both_sexes	1		continuous	4195	both_sexes		irnt
16	6495	-2.1804e-03	categorical	670	both_sexes	1		continuous	5096	both_sexes		irnt
16	6497	-2.9977e-03	categorical	670	both_sexes	1		continuous	5097	both_sexes		irnt
16	6499	-1.5411e-03	categorical	670	both_sexes	1		continuous	5098	both_sexes		irnt
16	6501	-2.4952e-03	categorical	670	both_sexes	1		continuous	5099	both_sexes		irnt
16	6535	2.8703e-03	categorical	670	both_sexes	1		continuous	5116	both_sexes		irnt
16	6543	-3.5026e-03	categorical	670	both_sexes	1		continuous	5132	both_sexes		irnt
16	6545	-3.4792e-03	categorical	670	both_sexes	1		continuous	5133	both_sexes		irnt
16	6547	-4.9095e-03	categorical	670	both_sexes	1		continuous	5134	both_sexes		irnt
16	6549	-3.2979e-03	categorical	670	both_sexes	1		continuous	5135	both_sexes		irnt
16	6580	-7.4791e-03	categorical	670	both_sexes	1		continuous	5257	both_sexes		irnt
16	6629	-9.0813e-03	categorical	670	both_sexes	1		continuous	20010	both_sexes		irnt
16	6633	5.6136e-02	categorical	670	both_sexes	1		continuous	20015	both_sexes		irnt
16	6635	4.0732e-02	categorical	670	both_sexes	1		continuous	20016	both_sexes		irnt
16	6642	6.6105e-03	categorical	670	both_sexes	1		continuous	20022	both_sexes		irnt
16	6644	-6.5620e-02	categorical	670	both_sexes	1		continuous	20023	both_sexes		irnt
16	6664	1.3105e-02	categorical	670	both_sexes	1		continuous	20153	both_sexes		irnt
16	6740	-1.3090e-02	categorical	670	both_sexes	1		continuous	21001	both_sexes		irnt
16	6742	1.2580e-03	categorical	670	both_sexes	1		continuous	21002	both_sexes		irnt
16	6829	1.5551e-03	categorical	670	both_sexes	1		continuous	23098	both_sexes		irnt
16	6831	-2.2362e-02	categorical	670	both_sexes	1		continuous	23099	both_sexes		irnt
16	6833	-1.3193e-02	categorical	670	both_sexes	1		continuous	23100	both_sexes		irnt
16	6835	2.0067e-02	categorical	670	both_sexes	1		continuous	23101	both_sexes		irnt
16	6837	1.9752e-02	categorical	670	both_sexes	1		continuous	23102	both_sexes		irnt
16	6839	-1.2529e-02	categorical	670	both_sexes	1		continuous	23104	both_sexes		irnt
16	6841	1.6113e-02	categorical	670	both_sexes	1		continuous	23105	both_sexes		irnt
16	6843	-8.3512e-03	categorical	670	both_sexes	1		continuous	23106	both_sexes		irnt
16	6845	5.7055e-03	categorical	670	both_sexes	1		continuous	23107	both_sexes		irnt
16	6847	7.1057e-03	categorical	670	both_sexes	1		continuous	23108	both_sexes		irnt
16	6849	-2.7632e-02	categorical	670	both_sexes	1		continuous	23109	both_sexes		irnt
16	6851	-2.1556e-02	categorical	670	both_sexes	1		continuous	23110	both_sexes		irnt
16	6853	-1.4699e-02	categorical	670	both_sexes	1		continuous	23111	both_sexes		irnt
16	6855	-9.1901e-03	categorical	670	both_sexes	1		continuous	23112	both_sexes		irnt
16	6857	6.9433e-03	categorical	670	both_sexes	1		continuous	23113	both_sexes		irnt
16	6859	6.8255e-03	categorical	670	both_sexes	1		continuous	23114	both_sexes		irnt
16	6861	-1.2852e-02	categorical	670	both_sexes	1		continuous	23115	both_sexes		irnt
16	6863	-7.6766e-03	categorical	670	both_sexes	1		continuous	23116	both_sexes		irnt
16	6865	5.6308e-03	categorical	670	both_sexes	1		continuous	23117	both_sexes		irnt
16	6867	5.6669e-03	categorical	670	both_sexes	1		continuous	23118	both_sexes		irnt
16	6869	-2.9037e-02	categorical	670	both_sexes	1		continuous	23119	both_sexes		irnt
16	6871	-1.4632e-02	categorical	670	both_sexes	1		continuous	23120	both_sexes		irnt
16	6873	2.7402e-02	categorical	670	both_sexes	1		continuous	23121	both_sexes		irnt
16	6875	2.6763e-02	categorical	670	both_sexes	1		continuous	23122	both_sexes		irnt
16	6877	-2.7399e-02	categorical	670	both_sexes	1		continuous	23123	both_sexes		irnt
16	6879	-1.3561e-02	categorical	670	both_sexes	1		continuous	23124	both_sexes		irnt
16	6881	2.3257e-02	categorical	670	both_sexes	1		continuous	23125	both_sexes		irnt
16	6883	2.3192e-02	categorical	670	both_sexes	1		continuous	23126	both_sexes		irnt
16	6885	-2.2405e-02	categorical	670	both_sexes	1		continuous	23127	both_sexes		irnt
16	6887	-1.2836e-02	categorical	670	both_sexes	1		continuous	23128	both_sexes		irnt
16	6889	2.7940e-02	categorical	670	both_sexes	1		continuous	23129	both_sexes		irnt
16	6891	2.7741e-02	categorical	670	both_sexes	1		continuous	23130	both_sexes		irnt
16	6932	-3.4957e-02	categorical	670	both_sexes	1		continuous	30000	both_sexes		irnt
16	6934	2.1419e-02	categorical	670	both_sexes	1		continuous	30010	both_sexes		irnt
16	6936	1.6936e-02	categorical	670	both_sexes	1		continuous	30020	both_sexes		irnt
16	6938	8.5610e-03	categorical	670	both_sexes	1		continuous	30030	both_sexes		irnt
16	6940	-2.6515e-02	categorical	670	both_sexes	1		continuous	30040	both_sexes		irnt
16	6942	-1.4809e-02	categorical	670	both_sexes	1		continuous	30050	both_sexes		irnt
16	6944	2.2343e-02	categorical	670	both_sexes	1		continuous	30060	both_sexes		irnt
16	6946	-4.4450e-02	categorical	670	both_sexes	1		continuous	30070	both_sexes		irnt
16	6948	-4.9183e-03	categorical	670	both_sexes	1		continuous	30080	both_sexes		irnt
16	6950	-1.0405e-02	categorical	670	both_sexes	1		continuous	30090	both_sexes		irnt
16	6952	-7.8015e-03	categorical	670	both_sexes	1		continuous	30100	both_sexes		irnt
16	6954	4.2523e-03	categorical	670	both_sexes	1		continuous	30110	both_sexes		irnt
16	6956	-2.2610e-02	categorical	670	both_sexes	1		continuous	30120	both_sexes		irnt
16	6958	-8.4984e-03	categorical	670	both_sexes	1		continuous	30130	both_sexes		irnt
16	6960	-2.9443e-02	categorical	670	both_sexes	1		continuous	30140	both_sexes		irnt
16	6962	-9.1935e-03	categorical	670	both_sexes	1		continuous	30150	both_sexes		irnt
16	6966	4.5497e-03	categorical	670	both_sexes	1		continuous	30180	both_sexes		irnt
16	6968	1.9894e-02	categorical	670	both_sexes	1		continuous	30190	both_sexes		irnt
16	6970	-7.2050e-03	categorical	670	both_sexes	1		continuous	30200	both_sexes		irnt
16	6972	4.5592e-03	categorical	670	both_sexes	1		continuous	30210	both_sexes		irnt
16	6977	-1.7860e-02	categorical	670	both_sexes	1		continuous	30240	both_sexes		irnt
16	6979	-1.2972e-02	categorical	670	both_sexes	1		continuous	30250	both_sexes		irnt
16	6981	-5.0190e-02	categorical	670	both_sexes	1		continuous	30260	both_sexes		irnt
16	6983	-5.4820e-02	categorical	670	both_sexes	1		continuous	30270	both_sexes		irnt
16	6985	-4.6337e-02	categorical	670	both_sexes	1		continuous	30280	both_sexes		irnt
16	6987	-3.2157e-02	categorical	670	both_sexes	1		continuous	30290	both_sexes		irnt
16	6989	-2.8353e-02	categorical	670	both_sexes	1		continuous	30300	both_sexes		irnt
16	6993	-3.3005e-02	categorical	670	both_sexes	1		continuous	30510	both_sexes		irnt
16	6995	-8.0108e-04	categorical	670	both_sexes	1		continuous	30520	both_sexes		irnt
16	6997	-2.2308e-02	categorical	670	both_sexes	1		continuous	30530	both_sexes		irnt
16	7585	-4.2623e-02	categorical	670	both_sexes	1		icd10	E11	both_sexes
16	7623	-1.9957e-02	categorical	670	both_sexes	1		icd10	E66	both_sexes
16	7660	-6.9740e-02	categorical	670	both_sexes	1		icd10	F17	both_sexes
16	7673	-4.5885e-02	categorical	670	both_sexes	1		icd10	F32	both_sexes
16	7748	-2.1058e-02	categorical	670	both_sexes	1		icd10	G47	both_sexes
16	7869	-2.5855e-02	categorical	670	both_sexes	1		icd10	I25	both_sexes
16	7916	-6.0095e-04	categorical	670	both_sexes	1		icd10	I83	both_sexes
16	7960	-5.2387e-02	categorical	670	both_sexes	1		icd10	J44	both_sexes
16	7961	-1.3071e-02	categorical	670	both_sexes	1		icd10	J45	both_sexes
16	8004	-6.8915e-03	categorical	670	both_sexes	1		icd10	K21	both_sexes
16	8020	-6.2306e-03	categorical	670	both_sexes	1		icd10	K42	both_sexes
16	8022	-1.1038e-02	categorical	670	both_sexes	1		icd10	K44	both_sexes
16	8049	-4.4466e-03	categorical	670	both_sexes	1		icd10	K80	both_sexes
16	8142	2.7838e-03	categorical	670	both_sexes	1		icd10	M16	both_sexes
16	8143	6.4273e-03	categorical	670	both_sexes	1		icd10	M17	both_sexes
16	8169	-6.7646e-03	categorical	670	both_sexes	1		icd10	M51	both_sexes
16	8223	-5.3967e-03	categorical	670	both_sexes	1		icd10	N20	both_sexes
16	8448	-2.4015e-02	categorical	670	both_sexes	1		icd10	R07	both_sexes
16	8459	-7.3397e-03	categorical	670	both_sexes	1		icd10	R19	both_sexes
16	9083	-4.0490e-02	categorical	670	both_sexes	1		icd10	Z72	both_sexes
16	9090	-4.9055e-03	categorical	670	both_sexes	1		icd10	Z82	both_sexes
16	9094	-2.6523e-02	categorical	670	both_sexes	1		icd10	Z86	both_sexes
16	9096	-5.9474e-03	categorical	670	both_sexes	1		icd10	Z88	both_sexes
16	9103	-1.2558e-02	categorical	670	both_sexes	1		icd10	Z95	both_sexes
16	9649	-1.7485e-02	categorical	670	both_sexes	1		prescriptions	amlodipine	both_sexes
16	9667	-7.5861e-03	categorical	670	both_sexes	1		prescriptions	bendroflumethiazide	both_sexes
16	9701	-8.5434e-03	categorical	670	both_sexes	1		prescriptions	citalopram	both_sexes
16	9702	-1.2981e-03	categorical	670	both_sexes	1		prescriptions	clarithromycin	both_sexes
16	9770	-2.3054e-03	categorical	670	both_sexes	1		prescriptions	gabapentin	both_sexes
16	9773	-1.7270e-02	categorical	670	both_sexes	1		prescriptions	gliclazide	both_sexes
16	9801	4.3072e-04	categorical	670	both_sexes	1		prescriptions	latanoprost	both_sexes
16	9816	1.1392e-02	categorical	670	both_sexes	1		prescriptions	mebeverine	both_sexes
16	9821	-3.3273e-02	categorical	670	both_sexes	1		prescriptions	metformin	both_sexes
16	9849	-5.8856e-03	categorical	670	both_sexes	1		prescriptions	orlistat	both_sexes
16	9853	-2.3711e-02	categorical	670	both_sexes	1		prescriptions	paracetamol	both_sexes
16	9909	-1.0722e-02	categorical	670	both_sexes	1		prescriptions	tramadol	both_sexes
16	9921	-1.2384e-02	categorical	670	both_sexes	1		prescriptions	zopiclone	both_sexes
16	9924	-9.6297e-03	categorical	670	both_sexes	1		prescriptions	ACE inhibitor|anti-hypertensive	both_sexes
16	9929	-1.2615e-02	categorical	670	both_sexes	1		prescriptions	GABA agonist|sedative	both_sexes
16	9971	-2.3054e-03	categorical	670	both_sexes	1		prescriptions	anticonvulsant|voltage-gated calcium channel inhibitor|neuropathy	both_sexes
16	9973	-2.3711e-02	categorical	670	both_sexes	1		prescriptions	antipyretic	both_sexes
16	9975	1.1839e-02	categorical	670	both_sexes	1		prescriptions	antispasmodic	both_sexes
16	9982	1.0085e-02	categorical	670	both_sexes	1		prescriptions	beta-lactam antibiotic|beta-lactamase inhibitor|antibiotic	both_sexes
16	9987	-3.3273e-02	categorical	670	both_sexes	1		prescriptions	biguanides|diabetes	both_sexes
16	9990	-1.4872e-02	categorical	670	both_sexes	1		prescriptions	calcium channel blocker|dihydropyridine|anti-hypertensive	both_sexes
16	10018	-5.8856e-03	categorical	670	both_sexes	1		prescriptions	lipase inhibitor|obesity	both_sexes
16	10039	-1.0722e-02	categorical	670	both_sexes	1		prescriptions	opioid analgesic|selective serotonin re-uptake inhibitor|norepinephrine re-uptake inhibitor	both_sexes
16	10058	-8.1328e-03	categorical	670	both_sexes	1		prescriptions	selective serotonin re-uptake inhibitor|SSRI	both_sexes
16	10065	-1.7674e-02	categorical	670	both_sexes	1		prescriptions	sulfonylurea|diabetes	both_sexes
16	10068	-8.0469e-03	categorical	670	both_sexes	1		prescriptions	thiazide diuretic|diuretic	both_sexes
16	10435	-4.3560e-02	categorical	670	both_sexes	1		phecode	250	both_sexes
16	10439	-4.3101e-02	categorical	670	both_sexes	1		phecode	250.2	both_sexes
16	10510	-2.6321e-02	categorical	670	both_sexes	1		phecode	272	both_sexes
16	10556	-5.5244e-02	categorical	670	both_sexes	1		phecode	317	both_sexes
16	10558	-7.1537e-02	categorical	670	both_sexes	1		phecode	318	both_sexes
16	10580	-2.1350e-02	categorical	670	both_sexes	1		phecode	327	both_sexes
16	10588	-2.4763e-02	categorical	670	both_sexes	1		phecode	306	both_sexes
16	10634	-1.9072e-02	categorical	670	both_sexes	1		phecode	327.3	both_sexes
16	10785	-2.5047e-02	categorical	670	both_sexes	1		phecode	401.1	both_sexes
16	10786	-2.5219e-02	categorical	670	both_sexes	1		phecode	401	both_sexes
16	10792	-2.7326e-02	categorical	670	both_sexes	1		phecode	411	both_sexes
16	10797	-1.9444e-02	categorical	670	both_sexes	1		phecode	411.4	both_sexes
16	10798	-2.6536e-02	categorical	670	both_sexes	1		phecode	411.8	both_sexes
16	10849	-2.3501e-02	categorical	670	both_sexes	1		phecode	459	both_sexes
16	10888	-5.0728e-03	categorical	670	both_sexes	1		phecode	454.1	both_sexes
16	10892	-1.4589e-02	categorical	670	both_sexes	1		phecode	530	both_sexes
16	10929	-5.2428e-02	categorical	670	both_sexes	1		phecode	496.2	both_sexes
16	10931	-5.2602e-02	categorical	670	both_sexes	1		phecode	496.21	both_sexes
16	10952	-1.0208e-02	categorical	670	both_sexes	1		phecode	714	both_sexes
16	10999	-1.1768e-02	categorical	670	both_sexes	1		phecode	530.1	both_sexes
16	11000	-7.7256e-03	categorical	670	both_sexes	1		phecode	530.11	both_sexes
16	11018	-1.5256e-02	categorical	670	both_sexes	1		phecode	785	both_sexes
16	11025	-1.0499e-02	categorical	670	both_sexes	1		phecode	550	both_sexes
16	11027	-6.4988e-03	categorical	670	both_sexes	1		phecode	550.4	both_sexes
16	11029	-1.1658e-02	categorical	670	both_sexes	1		phecode	550.2	both_sexes
16	11039	-2.3582e-02	categorical	670	both_sexes	1		phecode	558	both_sexes
16	11074	-5.9030e-03	categorical	670	both_sexes	1		phecode	574.1	both_sexes
16	11167	-1.8364e-03	categorical	670	both_sexes	1		phecode	716	both_sexes
16	11168	-1.7737e-03	categorical	670	both_sexes	1		phecode	716.9	both_sexes
16	11183	9.7670e-03	categorical	670	both_sexes	1		phecode	716.2	both_sexes
16	11184	-6.4038e-03	categorical	670	both_sexes	1		phecode	740	both_sexes
16	11200	9.3517e-03	categorical	670	both_sexes	1		phecode	835	both_sexes
16	11263	-1.7776e-02	categorical	670	both_sexes	1		phecode	760	both_sexes
16	11329	-6.9621e-03	categorical	670	both_sexes	1		phecode	594	both_sexes
16	11330	-6.1986e-03	categorical	670	both_sexes	1		phecode	594.1	both_sexes
16	11561	-2.5969e-02	categorical	670	both_sexes	1		phecode	418	both_sexes
16	11697	-5.7063e-03	categorical	670	both_sexes	1		phecode	960	both_sexes
16	11698	-6.4989e-03	categorical	670	both_sexes	1		phecode	960.2	both_sexes
16	11766	2.8566e-02	categorical	670	both_sexes	1		continuous	AG	both_sexes		irnt
16	11768	-9.9532e-04	categorical	670	both_sexes	1		continuous	DBP	both_sexes		auto_medadj_irnt
16	11769	-2.4115e-03	categorical	670	both_sexes	1		continuous	DBP	both_sexes		auto_medadj_raw
16	11770	9.5252e-03	categorical	670	both_sexes	1		continuous	DBP	both_sexes		combined_irnt
16	11771	-1.9638e-03	categorical	670	both_sexes	1		continuous	DBP	both_sexes		combined_medadj_irnt
16	11772	-3.3283e-03	categorical	670	both_sexes	1		continuous	DBP	both_sexes		combined_medadj_raw
16	11773	8.5129e-03	categorical	670	both_sexes	1		continuous	DBP	both_sexes		combined_raw
16	11780	1.0804e-02	categorical	670	both_sexes	1		continuous	LDLC	both_sexes		medadj_irnt
16	11781	7.3464e-03	categorical	670	both_sexes	1		continuous	LDLC	both_sexes		medadj_raw
16	11782	1.7500e-02	categorical	670	both_sexes	1		continuous	MAP	both_sexes		auto_irnt
16	11783	5.5388e-03	categorical	670	both_sexes	1		continuous	MAP	both_sexes		auto_medadj_irnt
16	11784	3.8314e-03	categorical	670	both_sexes	1		continuous	MAP	both_sexes		auto_medadj_raw
16	11785	1.6259e-02	categorical	670	both_sexes	1		continuous	MAP	both_sexes		auto_raw
16	11786	1.6856e-02	categorical	670	both_sexes	1		continuous	MAP	both_sexes		combined_irnt
16	11787	4.5457e-03	categorical	670	both_sexes	1		continuous	MAP	both_sexes		combined_medadj_irnt
16	11788	2.9449e-03	categorical	670	both_sexes	1		continuous	MAP	both_sexes		combined_medadj_raw
16	11789	1.5689e-02	categorical	670	both_sexes	1		continuous	MAP	both_sexes		combined_raw
16	11792	-5.5287e-05	categorical	670	both_sexes	1		continuous	MAP	both_sexes		manual_medadj_raw
16	11793	3.7783e-03	categorical	670	both_sexes	1		continuous	MAP	both_sexes		manual_raw
16	11796	-2.2851e-02	categorical	670	both_sexes	1		continuous	NAP	both_sexes		irnt
16	11798	2.7388e-02	categorical	670	both_sexes	1		continuous	PP	both_sexes		auto_irnt
16	11799	2.1568e-02	categorical	670	both_sexes	1		continuous	PP	both_sexes		auto_medadj_irnt
16	11800	1.8013e-02	categorical	670	both_sexes	1		continuous	PP	both_sexes		auto_medadj_raw
16	11801	2.3619e-02	categorical	670	both_sexes	1		continuous	PP	both_sexes		auto_raw
16	11802	2.7300e-02	categorical	670	both_sexes	1		continuous	PP	both_sexes		combined_irnt
16	11803	2.1342e-02	categorical	670	both_sexes	1		continuous	PP	both_sexes		combined_medadj_irnt
16	11804	1.7636e-02	categorical	670	both_sexes	1		continuous	PP	both_sexes		combined_medadj_raw
16	11805	2.3381e-02	categorical	670	both_sexes	1		continuous	PP	both_sexes		combined_raw
16	11810	1.2923e-02	categorical	670	both_sexes	1		continuous	SBP	both_sexes		auto_medadj_irnt
16	11811	1.0606e-02	categorical	670	both_sexes	1		continuous	SBP	both_sexes		auto_medadj_raw
16	11812	2.3351e-02	categorical	670	both_sexes	1		continuous	SBP	both_sexes		combined_irnt
16	11813	1.2038e-02	categorical	670	both_sexes	1		continuous	SBP	both_sexes		combined_medadj_irnt
16	11814	9.8448e-03	categorical	670	both_sexes	1		continuous	SBP	both_sexes		combined_medadj_raw
16	11815	2.1466e-02	categorical	670	both_sexes	1		continuous	SBP	both_sexes		combined_raw
16	11817	7.9379e-04	categorical	670	both_sexes	1		continuous	SBP	both_sexes		manual_medadj_raw
16	11820	-6.4115e-02	categorical	670	both_sexes	1		continuous	Smoking	both_sexes		Ever_Never
16	11823	-4.1191e-02	categorical	670	both_sexes	1		continuous	eGFR	both_sexes		irnt
16	11825	-6.3448e-04	categorical	670	both_sexes	1		continuous	eGFRcreacys	both_sexes		irnt
16	11827	4.6049e-02	categorical	670	both_sexes	1		continuous	eGFRcys	both_sexes		irnt
16	14250	-4.1063e-02	categorical	670	both_sexes	1		continuous	whr	both_sexes		irnt
18	13	-3.7793e-02	categorical	670	both_sexes	2		categorical	120	both_sexes	1
18	15	3.2717e-02	categorical	670	both_sexes	2		categorical	120	both_sexes	9
18	16	-9.6401e-01	categorical	670	both_sexes	2		categorical	670	both_sexes	1
18	18	1.0000e+00	categorical	670	both_sexes	2		categorical	670	both_sexes	2
18	24	3.3774e-01	categorical	670	both_sexes	2		categorical	680	both_sexes	3
18	31	3.4681e-02	categorical	670	both_sexes	2		categorical	1210	both_sexes	1210
18	32	4.7669e-02	categorical	670	both_sexes	2		categorical	1418	both_sexes	1
18	38	2.3262e-02	categorical	670	both_sexes	2		categorical	1428	both_sexes	0
18	39	1.2825e-02	categorical	670	both_sexes	2		categorical	1428	both_sexes	1
18	42	4.5683e-03	categorical	670	both_sexes	2		categorical	1448	both_sexes	1
18	47	-1.2305e-02	categorical	670	both_sexes	2		categorical	1468	both_sexes	2
18	49	3.5565e-03	categorical	670	both_sexes	2		categorical	1468	both_sexes	4
18	55	-3.4133e-02	categorical	670	both_sexes	2		categorical	1538	both_sexes	0
18	56	4.4165e-02	categorical	670	both_sexes	2		categorical	1538	both_sexes	1
18	57	6.4211e-03	categorical	670	both_sexes	2		categorical	1538	both_sexes	2
18	65	4.0262e-03	categorical	670	both_sexes	2		categorical	1677	both_sexes	1677
18	66	-6.1420e-03	categorical	670	both_sexes	2		categorical	1707	both_sexes	1
18	67	2.7833e-03	categorical	670	both_sexes	2		categorical	1707	both_sexes	2
18	72	-1.7747e-02	categorical	670	both_sexes	2		categorical	1747	both_sexes	4
18	73	6.0249e-02	categorical	670	both_sexes	2		categorical	1747	both_sexes	5
18	80	3.3687e-02	categorical	670	both_sexes	2		categorical	1920	both_sexes	1920
18	82	8.7327e-03	categorical	670	both_sexes	2		categorical	1940	both_sexes	1940
18	83	9.3713e-03	categorical	670	both_sexes	2		categorical	1950	both_sexes	1950
18	85	2.8483e-02	categorical	670	both_sexes	2		categorical	1970	both_sexes	1970
18	86	6.0440e-03	categorical	670	both_sexes	2		categorical	1980	both_sexes	1980
18	89	3.2892e-02	categorical	670	both_sexes	2		categorical	2010	both_sexes	2010
18	90	8.3968e-02	categorical	670	both_sexes	2		categorical	2020	both_sexes	2020
18	92	4.9318e-02	categorical	670	both_sexes	2		categorical	2040	both_sexes	2040
18	95	3.3622e-02	categorical	670	both_sexes	2		categorical	2129	both_sexes	2129
18	97	6.0064e-02	categorical	670	both_sexes	2		categorical	2188	both_sexes	2188
18	98	-1.2459e-03	categorical	670	both_sexes	2		categorical	2207	both_sexes	2207
18	103	5.8633e-03	categorical	670	both_sexes	2		categorical	2257	both_sexes	2257
18	104	4.5225e-02	categorical	670	both_sexes	2		categorical	2316	both_sexes	2316
18	105	4.2535e-02	categorical	670	both_sexes	2		categorical	2335	both_sexes	2335
18	113	3.5938e-02	categorical	670	both_sexes	2		categorical	2443	both_sexes	2443
18	116	3.8185e-02	categorical	670	both_sexes	2		categorical	2473	both_sexes	2473
18	149	1.5857e-03	categorical	670	both_sexes	2		categorical	3393	both_sexes	3393
18	155	8.7847e-03	categorical	670	both_sexes	2		categorical	3571	both_sexes	3571
18	157	3.9526e-02	categorical	670	both_sexes	2		categorical	3606	both_sexes	3606
18	181	-2.3992e-02	categorical	670	both_sexes	2		categorical	4293	both_sexes	3
18	182	2.3969e-02	categorical	670	both_sexes	2		categorical	4294	both_sexes	0
18	200	-2.7611e-02	categorical	670	both_sexes	2		categorical	4957	both_sexes	4957
18	204	-1.1157e-02	categorical	670	both_sexes	2		categorical	5001	both_sexes	5001
18	205	-1.3587e-02	categorical	670	both_sexes	2		categorical	5012	both_sexes	5012
18	235	-9.0694e-03	categorical	670	both_sexes	2		categorical	5556	both_sexes	5556
18	276	5.4342e-02	categorical	670	both_sexes	2		categorical	6138	both_sexes	100
18	277	-2.9127e-02	categorical	670	both_sexes	2		categorical	6138	both_sexes	2
18	278	-5.6261e-02	categorical	670	both_sexes	2		categorical	6138	both_sexes	3
18	279	-3.4264e-02	categorical	670	both_sexes	2		categorical	6138	both_sexes	4
18	280	-2.2422e-02	categorical	670	both_sexes	2		categorical	6138	both_sexes	5
18	281	-4.9492e-02	categorical	670	both_sexes	2		categorical	6138	both_sexes	6
18	293	-2.7602e-01	categorical	670	both_sexes	2		categorical	6141	both_sexes	1
18	294	-1.6147e-01	categorical	670	both_sexes	2		categorical	6141	both_sexes	2
18	305	9.9244e-02	categorical	670	both_sexes	2		categorical	6142	both_sexes	4
18	307	6.9696e-04	categorical	670	both_sexes	2		categorical	6142	both_sexes	6
18	312	1.1912e-01	categorical	670	both_sexes	2		categorical	6143	both_sexes	3
18	314	2.8723e-02	categorical	670	both_sexes	2		categorical	6144	both_sexes	1
18	318	-3.4492e-02	categorical	670	both_sexes	2		categorical	6144	both_sexes	5
18	319	3.7046e-02	categorical	670	both_sexes	2		categorical	6145	both_sexes	1
18	325	9.9590e-02	categorical	670	both_sexes	2		categorical	6145	both_sexes	6
18	345	-4.4024e-02	categorical	670	both_sexes	2		categorical	6149	both_sexes	100
18	347	1.4621e-02	categorical	670	both_sexes	2		categorical	6149	both_sexes	3
18	348	3.9916e-02	categorical	670	both_sexes	2		categorical	6149	both_sexes	4
18	350	4.4835e-02	categorical	670	both_sexes	2		categorical	6149	both_sexes	6
18	352	-3.5008e-02	categorical	670	both_sexes	2		categorical	6150	both_sexes	100
18	353	2.2775e-02	categorical	670	both_sexes	2		categorical	6150	both_sexes	2
18	355	3.0978e-02	categorical	670	both_sexes	2		categorical	6150	both_sexes	4
18	362	9.9965e-03	categorical	670	both_sexes	2		categorical	6151	both_sexes	7
18	363	-7.9746e-03	categorical	670	both_sexes	2		categorical	6152	both_sexes	100
18	367	8.5026e-03	categorical	670	both_sexes	2		categorical	6152	both_sexes	8
18	376	-3.4200e-02	categorical	670	both_sexes	2		categorical	6154	both_sexes	100
18	377	5.6787e-03	categorical	670	both_sexes	2		categorical	6154	both_sexes	2
18	378	2.0135e-02	categorical	670	both_sexes	2		categorical	6154	both_sexes	3
18	380	1.7972e-02	categorical	670	both_sexes	2		categorical	6154	both_sexes	5
18	383	-4.0049e-02	categorical	670	both_sexes	2		categorical	6155	both_sexes	100
18	407	-1.9607e-02	categorical	670	both_sexes	2		categorical	6159	both_sexes	100
18	413	1.1624e-02	categorical	670	both_sexes	2		categorical	6159	both_sexes	7
18	414	3.0592e-02	categorical	670	both_sexes	2		categorical	6159	both_sexes	8
18	415	-4.0231e-02	categorical	670	both_sexes	2		categorical	6160	both_sexes	1
18	416	1.3453e-02	categorical	670	both_sexes	2		categorical	6160	both_sexes	100
18	419	1.4321e-02	categorical	670	both_sexes	2		categorical	6160	both_sexes	4
18	420	-2.0651e-02	categorical	670	both_sexes	2		categorical	6160	both_sexes	5
18	421	-2.3173e-01	categorical	670	both_sexes	2		categorical	6162	both_sexes	1
18	423	2.7111e-02	categorical	670	both_sexes	2		categorical	6162	both_sexes	2
18	424	1.6347e-01	categorical	670	both_sexes	2		categorical	6162	both_sexes	3
18	427	1.0695e-01	categorical	670	both_sexes	2		categorical	6164	both_sexes	100
18	428	-4.7983e-02	categorical	670	both_sexes	2		categorical	6164	both_sexes	2
18	431	-1.7103e-01	categorical	670	both_sexes	2		categorical	6164	both_sexes	5
18	436	-8.2493e-03	categorical	670	both_sexes	2		categorical	6179	both_sexes	1
18	437	5.1567e-03	categorical	670	both_sexes	2		categorical	6179	both_sexes	100
18	488	3.1126e-02	categorical	670	both_sexes	2		categorical	20002	both_sexes	1065
18	492	2.3008e-02	categorical	670	both_sexes	2		categorical	20002	both_sexes	1074
18	506	8.3053e-03	categorical	670	both_sexes	2		categorical	20002	both_sexes	1111
18	545	3.6088e-02	categorical	670	both_sexes	2		categorical	20002	both_sexes	1220
18	550	3.4775e-03	categorical	670	both_sexes	2		categorical	20002	both_sexes	1226
18	584	3.9745e-02	categorical	670	both_sexes	2		categorical	20002	both_sexes	1286
18	671	-2.2346e-03	categorical	670	both_sexes	2		categorical	20002	both_sexes	1474
18	877	2.0351e-02	categorical	670	both_sexes	2		categorical	20003	both_sexes	1140865634
18	895	1.1348e-02	categorical	670	both_sexes	2		categorical	20003	both_sexes	1140866738
18	942	2.3933e-03	categorical	670	both_sexes	2		categorical	20003	both_sexes	1140871310
18	981	1.2227e-02	categorical	670	both_sexes	2		categorical	20003	both_sexes	1140874420
18	1040	2.4984e-02	categorical	670	both_sexes	2		categorical	20003	both_sexes	1140879802
18	1055	1.5578e-02	categorical	670	both_sexes	2		categorical	20003	both_sexes	1140881856
18	1093	2.9390e-02	categorical	670	both_sexes	2		categorical	20003	both_sexes	1140884600
18	1179	2.2562e-02	categorical	670	both_sexes	2		categorical	20003	both_sexes	1140923346
18	1312	1.1157e-02	categorical	670	both_sexes	2		categorical	20003	both_sexes	1141176832
18	1357	5.6049e-03	categorical	670	both_sexes	2		categorical	20003	both_sexes	1141191044
18	1368	1.0790e-02	categorical	670	both_sexes	2		categorical	20003	both_sexes	1141194794
18	1496	-2.2656e-02	categorical	670	both_sexes	2		categorical	20004	both_sexes	1477
18	1497	-9.0790e-03	categorical	670	both_sexes	2		categorical	20004	both_sexes	1478
18	1498	-4.1064e-03	categorical	670	both_sexes	2		categorical	20004	both_sexes	1479
18	1499	-6.7025e-03	categorical	670	both_sexes	2		categorical	20004	both_sexes	1480
18	1502	1.2895e-03	categorical	670	both_sexes	2		categorical	20004	both_sexes	1483
18	1836	-5.6553e-03	categorical	670	both_sexes	2		categorical	20107	both_sexes	1
18	1838	6.4172e-03	categorical	670	both_sexes	2		categorical	20107	both_sexes	100
18	1839	-2.9954e-03	categorical	670	both_sexes	2		categorical	20107	both_sexes	101
18	1844	4.3897e-03	categorical	670	both_sexes	2		categorical	20107	both_sexes	3
18	1848	4.1476e-03	categorical	670	both_sexes	2		categorical	20107	both_sexes	9
18	1861	4.1198e-04	categorical	670	both_sexes	2		categorical	20110	both_sexes	100
18	1870	-3.1141e-03	categorical	670	both_sexes	2		categorical	20110	both_sexes	8
18	1871	1.1768e-02	categorical	670	both_sexes	2		categorical	20110	both_sexes	9
18	1872	1.1657e-02	categorical	670	both_sexes	2		categorical	20111	both_sexes	1
18	1874	-1.1520e-02	categorical	670	both_sexes	2		categorical	20111	both_sexes	100
18	1875	-1.2743e-02	categorical	670	both_sexes	2		categorical	20111	both_sexes	101
18	1885	1.5071e-02	categorical	670	both_sexes	2		categorical	20111	both_sexes	9
18	1985	-6.2304e-02	categorical	670	both_sexes	2		categorical	20116	both_sexes	0
18	1986	2.7683e-03	categorical	670	both_sexes	2		categorical	20116	both_sexes	1
18	1987	9.6901e-02	categorical	670	both_sexes	2		categorical	20116	both_sexes	2
18	1988	2.8856e-02	categorical	670	both_sexes	2		categorical	20117	both_sexes	0
18	1989	4.9836e-02	categorical	670	both_sexes	2		categorical	20117	both_sexes	1
18	1990	-5.6115e-02	categorical	670	both_sexes	2		categorical	20117	both_sexes	2
18	2007	4.4379e-02	categorical	670	both_sexes	2		categorical	20160	both_sexes	20160
18	3330	-8.2724e-04	categorical	670	both_sexes	2		categorical	41200	both_sexes	J183
18	5864	-2.0155e-02	categorical	670	both_sexes	2		categorical	41232	both_sexes	10
18	5869	-9.9699e-03	categorical	670	both_sexes	2		categorical	41244	both_sexes	100
18	5878	8.5287e-03	categorical	670	both_sexes	2		categorical	41245	both_sexes	1040
18	5879	6.2566e-03	categorical	670	both_sexes	2		categorical	41245	both_sexes	1070
18	5891	1.7723e-02	categorical	670	both_sexes	2		categorical	41245	both_sexes	1280
18	5933	1.5584e-02	categorical	670	both_sexes	2		categorical	41246	both_sexes	1160
18	5950	2.5908e-02	categorical	670	both_sexes	2		categorical	41246	both_sexes	1480
18	6001	-4.1065e-02	categorical	670	both_sexes	2		categorical	41247	both_sexes	2000
18	6009	-3.8042e-03	categorical	670	both_sexes	2		categorical	41248	both_sexes	1000
18	6040	-2.5936e-02	categorical	670	both_sexes	2		categorical	41249	both_sexes	2002
18	6058	-6.5280e-03	categorical	670	both_sexes	2		categorical	41250	both_sexes	1000
18	6068	4.9217e-03	categorical	670	both_sexes	2		categorical	41251	both_sexes	1000
18	6157	-6.2424e-02	categorical	670	both_sexes	2		continuous	46	both_sexes		irnt
18	6159	-6.1703e-02	categorical	670	both_sexes	2		continuous	47	both_sexes		irnt
18	6161	2.1138e-02	categorical	670	both_sexes	2		continuous	48	both_sexes		irnt
18	6163	-2.8911e-03	categorical	670	both_sexes	2		continuous	49	both_sexes		irnt
18	6165	-3.2316e-02	categorical	670	both_sexes	2		continuous	50	both_sexes		irnt
18	6167	-4.5128e-02	categorical	670	both_sexes	2		continuous	51	both_sexes		irnt
18	6183	3.8113e-02	categorical	670	both_sexes	2		continuous	102	both_sexes		irnt
18	6198	5.9874e-02	categorical	670	both_sexes	2		continuous	400	both_sexes		irnt
18	6201	6.4037e-02	categorical	670	both_sexes	2		continuous	404	both_sexes		irnt
18	6203	-1.6152e-01	categorical	670	both_sexes	2		continuous	699	both_sexes		irnt
18	6220	6.5757e-03	categorical	670	both_sexes	2		continuous	874	both_sexes		irnt
18	6269	-1.4839e-02	categorical	670	both_sexes	2		continuous	1438	both_sexes		irnt
18	6273	-2.7058e-02	categorical	670	both_sexes	2		continuous	1488	both_sexes		irnt
18	6303	-2.5989e-02	categorical	670	both_sexes	2		continuous	2139	both_sexes		irnt
18	6307	-9.2953e-03	categorical	670	both_sexes	2		continuous	2217	both_sexes		irnt
18	6347	-7.2181e-02	categorical	670	both_sexes	2		continuous	3062	both_sexes		irnt
18	6349	-8.2597e-02	categorical	670	both_sexes	2		continuous	3063	both_sexes		irnt
18	6351	-7.4679e-02	categorical	670	both_sexes	2		continuous	3064	both_sexes		irnt
18	6354	1.4025e-02	categorical	670	both_sexes	2		continuous	3143	both_sexes		irnt
18	6360	-1.9627e-02	categorical	670	both_sexes	2		continuous	3148	both_sexes		irnt
18	6411	-1.0914e-02	categorical	670	both_sexes	2		continuous	4079	both_sexes		irnt
18	6413	-2.4270e-02	categorical	670	both_sexes	2		continuous	4080	both_sexes		irnt
18	6415	1.1117e-02	categorical	670	both_sexes	2		continuous	4100	both_sexes		irnt
18	6417	-8.7282e-03	categorical	670	both_sexes	2		continuous	4101	both_sexes		irnt
18	6419	-1.3863e-02	categorical	670	both_sexes	2		continuous	4104	both_sexes		irnt
18	6421	-1.3654e-02	categorical	670	both_sexes	2		continuous	4105	both_sexes		irnt
18	6423	-1.3862e-02	categorical	670	both_sexes	2		continuous	4106	both_sexes		irnt
18	6427	-8.1679e-03	categorical	670	both_sexes	2		continuous	4120	both_sexes		irnt
18	6429	-1.5046e-02	categorical	670	both_sexes	2		continuous	4123	both_sexes		irnt
18	6431	-1.4706e-02	categorical	670	both_sexes	2		continuous	4124	both_sexes		irnt
18	6433	-1.5045e-02	categorical	670	both_sexes	2		continuous	4125	both_sexes		irnt
18	6435	2.0256e-02	categorical	670	both_sexes	2		continuous	4194	both_sexes		irnt
18	6437	-7.2693e-03	categorical	670	both_sexes	2		continuous	4195	both_sexes		irnt
18	6495	8.5701e-04	categorical	670	both_sexes	2		continuous	5096	both_sexes		irnt
18	6497	2.0098e-03	categorical	670	both_sexes	2		continuous	5097	both_sexes		irnt
18	6499	2.4668e-04	categorical	670	both_sexes	2		continuous	5098	both_sexes		irnt
18	6501	9.0905e-04	categorical	670	both_sexes	2		continuous	5099	both_sexes		irnt
18	6535	-2.4866e-03	categorical	670	both_sexes	2		continuous	5116	both_sexes		irnt
18	6543	1.8880e-03	categorical	670	both_sexes	2		continuous	5132	both_sexes		irnt
18	6545	2.3459e-03	categorical	670	both_sexes	2		continuous	5133	both_sexes		irnt
18	6547	4.0075e-03	categorical	670	both_sexes	2		continuous	5134	both_sexes		irnt
18	6549	1.6883e-03	categorical	670	both_sexes	2		continuous	5135	both_sexes		irnt
18	6580	7.4658e-03	categorical	670	both_sexes	2		continuous	5257	both_sexes		irnt
18	6629	7.2996e-03	categorical	670	both_sexes	2		continuous	20010	both_sexes		irnt
18	6633	-5.0455e-02	categorical	670	both_sexes	2		continuous	20015	both_sexes		irnt
18	6635	-3.5589e-02	categorical	670	both_sexes	2		continuous	20016	both_sexes		irnt
18	6642	-5.0648e-03	categorical	670	both_sexes	2		continuous	20022	both_sexes		irnt
18	6644	6.0252e-02	categorical	670	both_sexes	2		continuous	20023	both_sexes		irnt
18	6664	-1.0847e-02	categorical	670	both_sexes	2		continuous	20153	both_sexes		irnt
18	6740	8.7435e-03	categorical	670	both_sexes	2		continuous	21001	both_sexes		irnt
18	6742	-2.8492e-03	categorical	670	both_sexes	2		continuous	21002	both_sexes		irnt
18	6829	-2.9679e-03	categorical	670	both_sexes	2		continuous	23098	both_sexes		irnt
18	6831	1.8323e-02	categorical	670	both_sexes	2		continuous	23099	both_sexes		irnt
18	6833	1.0038e-02	categorical	670	both_sexes	2		continuous	23100	both_sexes		irnt
18	6835	-1.9070e-02	categorical	670	both_sexes	2		continuous	23101	both_sexes		irnt
18	6837	-1.8790e-02	categorical	670	both_sexes	2		continuous	23102	both_sexes		irnt
18	6839	8.3616e-03	categorical	670	both_sexes	2		continuous	23104	both_sexes		irnt
18	6841	-1.5686e-02	categorical	670	both_sexes	2		continuous	23105	both_sexes		irnt
18	6843	9.8425e-03	categorical	670	both_sexes	2		continuous	23106	both_sexes		irnt
18	6845	-5.0962e-03	categorical	670	both_sexes	2		continuous	23107	both_sexes		irnt
18	6847	-6.4745e-03	categorical	670	both_sexes	2		continuous	23108	both_sexes		irnt
18	6849	2.9045e-02	categorical	670	both_sexes	2		continuous	23109	both_sexes		irnt
18	6851	2.3510e-02	categorical	670	both_sexes	2		continuous	23110	both_sexes		irnt
18	6853	9.9708e-03	categorical	670	both_sexes	2		continuous	23111	both_sexes		irnt
18	6855	5.6388e-03	categorical	670	both_sexes	2		continuous	23112	both_sexes		irnt
18	6857	-6.3682e-03	categorical	670	both_sexes	2		continuous	23113	both_sexes		irnt
18	6859	-6.3212e-03	categorical	670	both_sexes	2		continuous	23114	both_sexes		irnt
18	6861	8.1901e-03	categorical	670	both_sexes	2		continuous	23115	both_sexes		irnt
18	6863	4.2408e-03	categorical	670	both_sexes	2		continuous	23116	both_sexes		irnt
18	6865	-5.3356e-03	categorical	670	both_sexes	2		continuous	23117	both_sexes		irnt
18	6867	-5.3737e-03	categorical	670	both_sexes	2		continuous	23118	both_sexes		irnt
18	6869	2.5016e-02	categorical	670	both_sexes	2		continuous	23119	both_sexes		irnt
18	6871	1.1386e-02	categorical	670	both_sexes	2		continuous	23120	both_sexes		irnt
18	6873	-2.6824e-02	categorical	670	both_sexes	2		continuous	23121	both_sexes		irnt
18	6875	-2.6271e-02	categorical	670	both_sexes	2		continuous	23122	both_sexes		irnt
18	6877	2.3571e-02	categorical	670	both_sexes	2		continuous	23123	both_sexes		irnt
18	6879	1.0418e-02	categorical	670	both_sexes	2		continuous	23124	both_sexes		irnt
18	6881	-2.3159e-02	categorical	670	both_sexes	2		continuous	23125	both_sexes		irnt
18	6883	-2.3019e-02	categorical	670	both_sexes	2		continuous	23126	both_sexes		irnt
18	6885	1.9061e-02	categorical	670	both_sexes	2		continuous	23127	both_sexes		irnt
18	6887	1.0215e-02	categorical	670	both_sexes	2		continuous	23128	both_sexes		irnt
18	6889	-2.6302e-02	categorical	670	both_sexes	2		continuous	23129	both_sexes		irnt
18	6891	-2.6122e-02	categorical	670	both_sexes	2		continuous	23130	both_sexes		irnt
18	6932	3.1031e-02	categorical	670	both_sexes	2		continuous	30000	both_sexes		irnt
18	6934	-2.0743e-02	categorical	670	both_sexes	2		continuous	30010	both_sexes		irnt
18	6936	-1.4600e-02	categorical	670	both_sexes	2		continuous	30020	both_sexes		irnt
18	6938	-6.7271e-03	categorical	670	both_sexes	2		continuous	30030	both_sexes		irnt
18	6940	2.8078e-02	categorical	670	both_sexes	2		continuous	30040	both_sexes		irnt
18	6942	1.6743e-02	categorical	670	both_sexes	2		continuous	30050	both_sexes		irnt
18	6944	-2.0867e-02	categorical	670	both_sexes	2		continuous	30060	both_sexes		irnt
18	6946	4.1567e-02	categorical	670	both_sexes	2		continuous	30070	both_sexes		irnt
18	6948	4.1189e-03	categorical	670	both_sexes	2		continuous	30080	both_sexes		irnt
18	6950	9.2868e-03	categorical	670	both_sexes	2		continuous	30090	both_sexes		irnt
18	6952	7.5398e-03	categorical	670	both_sexes	2		continuous	30100	both_sexes		irnt
18	6954	-4.3194e-03	categorical	670	both_sexes	2		continuous	30110	both_sexes		irnt
18	6956	2.0722e-02	categorical	670	both_sexes	2		continuous	30120	both_sexes		irnt
18	6958	6.8878e-03	categorical	670	both_sexes	2		continuous	30130	both_sexes		irnt
18	6960	2.5858e-02	categorical	670	both_sexes	2		continuous	30140	both_sexes		irnt
18	6962	7.4927e-03	categorical	670	both_sexes	2		continuous	30150	both_sexes		irnt
18	6966	-3.2435e-03	categorical	670	both_sexes	2		continuous	30180	both_sexes		irnt
18	6968	-1.8411e-02	categorical	670	both_sexes	2		continuous	30190	both_sexes		irnt
18	6970	5.9472e-03	categorical	670	both_sexes	2		continuous	30200	both_sexes		irnt
18	6972	-4.8323e-03	categorical	670	both_sexes	2		continuous	30210	both_sexes		irnt
18	6977	1.5515e-02	categorical	670	both_sexes	2		continuous	30240	both_sexes		irnt
18	6979	1.0831e-02	categorical	670	both_sexes	2		continuous	30250	both_sexes		irnt
18	6981	4.9338e-02	categorical	670	both_sexes	2		continuous	30260	both_sexes		irnt
18	6983	5.5146e-02	categorical	670	both_sexes	2		continuous	30270	both_sexes		irnt
18	6985	4.2866e-02	categorical	670	both_sexes	2		continuous	30280	both_sexes		irnt
18	6987	2.8993e-02	categorical	670	both_sexes	2		continuous	30290	both_sexes		irnt
18	6989	2.5373e-02	categorical	670	both_sexes	2		continuous	30300	both_sexes		irnt
18	6993	3.1214e-02	categorical	670	both_sexes	2		continuous	30510	both_sexes		irnt
18	6995	1.8389e-03	categorical	670	both_sexes	2		continuous	30520	both_sexes		irnt
18	6997	1.9993e-02	categorical	670	both_sexes	2		continuous	30530	both_sexes		irnt
18	7585	3.7185e-02	categorical	670	both_sexes	2		icd10	E11	both_sexes
18	7623	1.6391e-02	categorical	670	both_sexes	2		icd10	E66	both_sexes
18	7660	6.2901e-02	categorical	670	both_sexes	2		icd10	F17	both_sexes
18	7673	3.9257e-02	categorical	670	both_sexes	2		icd10	F32	both_sexes
18	7748	1.7952e-02	categorical	670	both_sexes	2		icd10	G47	both_sexes
18	7869	2.2026e-02	categorical	670	both_sexes	2		icd10	I25	both_sexes
18	7916	6.9391e-04	categorical	670	both_sexes	2		icd10	I83	both_sexes
18	7960	4.4190e-02	categorical	670	both_sexes	2		icd10	J44	both_sexes
18	7961	9.8242e-03	categorical	670	both_sexes	2		icd10	J45	both_sexes
18	8004	4.0911e-03	categorical	670	both_sexes	2		icd10	K21	both_sexes
18	8020	4.2324e-03	categorical	670	both_sexes	2		icd10	K42	both_sexes
18	8022	7.8180e-03	categorical	670	both_sexes	2		icd10	K44	both_sexes
18	8049	2.5477e-03	categorical	670	both_sexes	2		icd10	K80	both_sexes
18	8142	-4.0570e-03	categorical	670	both_sexes	2		icd10	M16	both_sexes
18	8143	-7.8500e-03	categorical	670	both_sexes	2		icd10	M17	both_sexes
18	8169	4.8197e-03	categorical	670	both_sexes	2		icd10	M51	both_sexes
18	8223	4.0860e-03	categorical	670	both_sexes	2		icd10	N20	both_sexes
18	8448	1.8767e-02	categorical	670	both_sexes	2		icd10	R07	both_sexes
18	8459	5.4525e-03	categorical	670	both_sexes	2		icd10	R19	both_sexes
18	9083	3.5926e-02	categorical	670	both_sexes	2		icd10	Z72	both_sexes
18	9090	2.7712e-03	categorical	670	both_sexes	2		icd10	Z82	both_sexes
18	9094	2.0982e-02	categorical	670	both_sexes	2		icd10	Z86	both_sexes
18	9096	3.2880e-03	categorical	670	both_sexes	2		icd10	Z88	both_sexes
18	9103	1.0669e-02	categorical	670	both_sexes	2		icd10	Z95	both_sexes
18	9649	1.6544e-02	categorical	670	both_sexes	2		prescriptions	amlodipine	both_sexes
18	9667	6.6398e-03	categorical	670	both_sexes	2		prescriptions	bendroflumethiazide	both_sexes
18	9701	6.9848e-03	categorical	670	both_sexes	2		prescriptions	citalopram	both_sexes
18	9702	1.8305e-05	categorical	670	both_sexes	2		prescriptions	clarithromycin	both_sexes
18	9770	6.3112e-04	categorical	670	both_sexes	2		prescriptions	gabapentin	both_sexes
18	9773	1.5673e-02	categorical	670	both_sexes	2		prescriptions	gliclazide	both_sexes
18	9801	-6.7635e-04	categorical	670	both_sexes	2		prescriptions	latanoprost	both_sexes
18	9816	-1.2304e-02	categorical	670	both_sexes	2		prescriptions	mebeverine	both_sexes
18	9821	2.9881e-02	categorical	670	both_sexes	2		prescriptions	metformin	both_sexes
18	9849	4.7359e-03	categorical	670	both_sexes	2		prescriptions	orlistat	both_sexes
18	9853	2.0275e-02	categorical	670	both_sexes	2		prescriptions	paracetamol	both_sexes
18	9909	8.6594e-03	categorical	670	both_sexes	2		prescriptions	tramadol	both_sexes
18	9921	1.1779e-02	categorical	670	both_sexes	2		prescriptions	zopiclone	both_sexes
18	9924	8.4595e-03	categorical	670	both_sexes	2		prescriptions	ACE inhibitor|anti-hypertensive	both_sexes
18	9929	1.1967e-02	categorical	670	both_sexes	2		prescriptions	GABA agonist|sedative	both_sexes
18	9971	6.3112e-04	categorical	670	both_sexes	2		prescriptions	anticonvulsant|voltage-gated calcium channel inhibitor|neuropathy	both_sexes
18	9973	2.0275e-02	categorical	670	both_sexes	2		prescriptions	antipyretic	both_sexes
18	9975	-1.2783e-02	categorical	670	both_sexes	2		prescriptions	antispasmodic	both_sexes
18	9982	-1.0914e-02	categorical	670	both_sexes	2		prescriptions	beta-lactam antibiotic|beta-lactamase inhibitor|antibiotic	both_sexes
18	9987	2.9881e-02	categorical	670	both_sexes	2		prescriptions	biguanides|diabetes	both_sexes
18	9990	1.3755e-02	categorical	670	both_sexes	2		prescriptions	calcium channel blocker|dihydropyridine|anti-hypertensive	both_sexes
18	10018	4.7359e-03	categorical	670	both_sexes	2		prescriptions	lipase inhibitor|obesity	both_sexes
18	10039	8.6594e-03	categorical	670	both_sexes	2		prescriptions	opioid analgesic|selective serotonin re-uptake inhibitor|norepinephrine re-uptake inhibitor	both_sexes
18	10058	6.1815e-03	categorical	670	both_sexes	2		prescriptions	selective serotonin re-uptake inhibitor|SSRI	both_sexes
18	10065	1.5964e-02	categorical	670	both_sexes	2		prescriptions	sulfonylurea|diabetes	both_sexes
18	10068	6.9491e-03	categorical	670	both_sexes	2		prescriptions	thiazide diuretic|diuretic	both_sexes
18	10435	3.8429e-02	categorical	670	both_sexes	2		phecode	250	both_sexes
18	10439	3.7653e-02	categorical	670	both_sexes	2		phecode	250.2	both_sexes
18	10510	2.1527e-02	categorical	670	both_sexes	2		phecode	272	both_sexes
18	10556	5.1427e-02	categorical	670	both_sexes	2		phecode	317	both_sexes
18	10558	6.4569e-02	categorical	670	both_sexes	2		phecode	318	both_sexes
18	10580	1.8303e-02	categorical	670	both_sexes	2		phecode	327	both_sexes
18	10588	1.9746e-02	categorical	670	both_sexes	2		phecode	306	both_sexes
18	10634	1.5783e-02	categorical	670	both_sexes	2		phecode	327.3	both_sexes
18	10785	1.9246e-02	categorical	670	both_sexes	2		phecode	401.1	both_sexes
18	10786	1.9427e-02	categorical	670	both_sexes	2		phecode	401	both_sexes
18	10792	2.2817e-02	categorical	670	both_sexes	2		phecode	411	both_sexes
18	10797	1.6967e-02	categorical	670	both_sexes	2		phecode	411.4	both_sexes
18	10798	2.2524e-02	categorical	670	both_sexes	2		phecode	411.8	both_sexes
18	10849	1.7953e-02	categorical	670	both_sexes	2		phecode	459	both_sexes
18	10888	5.1585e-03	categorical	670	both_sexes	2		phecode	454.1	both_sexes
18	10892	1.1275e-02	categorical	670	both_sexes	2		phecode	530	both_sexes
18	10929	4.4195e-02	categorical	670	both_sexes	2		phecode	496.2	both_sexes
18	10931	4.4351e-02	categorical	670	both_sexes	2		phecode	496.21	both_sexes
18	10952	9.2625e-03	categorical	670	both_sexes	2		phecode	714	both_sexes
18	10999	8.5936e-03	categorical	670	both_sexes	2		phecode	530.1	both_sexes
18	11000	4.7900e-03	categorical	670	both_sexes	2		phecode	530.11	both_sexes
18	11018	1.2175e-02	categorical	670	both_sexes	2		phecode	785	both_sexes
18	11025	7.8530e-03	categorical	670	both_sexes	2		phecode	550	both_sexes
18	11027	4.4520e-03	categorical	670	both_sexes	2		phecode	550.4	both_sexes
18	11029	8.4443e-03	categorical	670	both_sexes	2		phecode	550.2	both_sexes
18	11039	2.0770e-02	categorical	670	both_sexes	2		phecode	558	both_sexes
18	11074	4.0412e-03	categorical	670	both_sexes	2		phecode	574.1	both_sexes
18	11167	-1.0412e-03	categorical	670	both_sexes	2		phecode	716	both_sexes
18	11168	-1.0353e-03	categorical	670	both_sexes	2		phecode	716.9	both_sexes
18	11183	-1.1762e-02	categorical	670	both_sexes	2		phecode	716.2	both_sexes
18	11184	3.1625e-03	categorical	670	both_sexes	2		phecode	740	both_sexes
18	11200	-9.6355e-03	categorical	670	both_sexes	2		phecode	835	both_sexes
18	11263	1.4336e-02	categorical	670	both_sexes	2		phecode	760	both_sexes
18	11329	5.6403e-03	categorical	670	both_sexes	2		phecode	594	both_sexes
18	11330	4.5351e-03	categorical	670	both_sexes	2		phecode	594.1	both_sexes
18	11561	2.0697e-02	categorical	670	both_sexes	2		phecode	418	both_sexes
18	11697	3.4632e-03	categorical	670	both_sexes	2		phecode	960	both_sexes
18	11698	4.2378e-03	categorical	670	both_sexes	2		phecode	960.2	both_sexes
18	11766	-2.5072e-02	categorical	670	both_sexes	2		continuous	AG	both_sexes		irnt
18	11768	-1.1783e-03	categorical	670	both_sexes	2		continuous	DBP	both_sexes		auto_medadj_irnt
18	11769	1.3240e-04	categorical	670	both_sexes	2		continuous	DBP	both_sexes		auto_medadj_raw
18	11770	-1.0167e-02	categorical	670	both_sexes	2		continuous	DBP	both_sexes		combined_irnt
18	11771	-1.0289e-04	categorical	670	both_sexes	2		continuous	DBP	both_sexes		combined_medadj_irnt
18	11772	1.1749e-03	categorical	670	both_sexes	2		continuous	DBP	both_sexes		combined_medadj_raw
18	11773	-9.2333e-03	categorical	670	both_sexes	2		continuous	DBP	both_sexes		combined_raw
18	11780	-9.8468e-03	categorical	670	both_sexes	2		continuous	LDLC	both_sexes		medadj_irnt
18	11781	-6.6011e-03	categorical	670	both_sexes	2		continuous	LDLC	both_sexes		medadj_raw
18	11782	-1.8164e-02	categorical	670	both_sexes	2		continuous	MAP	both_sexes		auto_irnt
18	11783	-7.5985e-03	categorical	670	both_sexes	2		continuous	MAP	both_sexes		auto_medadj_irnt
18	11784	-5.9897e-03	categorical	670	both_sexes	2		continuous	MAP	both_sexes		auto_medadj_raw
18	11785	-1.7009e-02	categorical	670	both_sexes	2		continuous	MAP	both_sexes		auto_raw
18	11786	-1.7331e-02	categorical	670	both_sexes	2		continuous	MAP	both_sexes		combined_irnt
18	11787	-6.4891e-03	categorical	670	both_sexes	2		continuous	MAP	both_sexes		combined_medadj_irnt
18	11788	-4.9702e-03	categorical	670	both_sexes	2		continuous	MAP	both_sexes		combined_medadj_raw
18	11789	-1.6241e-02	categorical	670	both_sexes	2		continuous	MAP	both_sexes		combined_raw
18	11792	-4.2052e-04	categorical	670	both_sexes	2		continuous	MAP	both_sexes		manual_medadj_raw
18	11793	-3.6144e-03	categorical	670	both_sexes	2		continuous	MAP	both_sexes		manual_raw
18	11796	1.9745e-02	categorical	670	both_sexes	2		continuous	NAP	both_sexes		irnt
18	11798	-2.6939e-02	categorical	670	both_sexes	2		continuous	PP	both_sexes		auto_irnt
18	11799	-2.1900e-02	categorical	670	both_sexes	2		continuous	PP	both_sexes		auto_medadj_irnt
18	11800	-1.8643e-02	categorical	670	both_sexes	2		continuous	PP	both_sexes		auto_medadj_raw
18	11801	-2.3529e-02	categorical	670	both_sexes	2		continuous	PP	both_sexes		auto_raw
18	11802	-2.6764e-02	categorical	670	both_sexes	2		continuous	PP	both_sexes		combined_irnt
18	11803	-2.1617e-02	categorical	670	both_sexes	2		continuous	PP	both_sexes		combined_medadj_irnt
18	11804	-1.8184e-02	categorical	670	both_sexes	2		continuous	PP	both_sexes		combined_medadj_raw
18	11805	-2.3184e-02	categorical	670	both_sexes	2		continuous	PP	both_sexes		combined_raw
18	11810	-1.4561e-02	categorical	670	both_sexes	2		continuous	SBP	both_sexes		auto_medadj_irnt
18	11811	-1.2349e-02	categorical	670	both_sexes	2		continuous	SBP	both_sexes		auto_medadj_raw
18	11812	-2.3512e-02	categorical	670	both_sexes	2		continuous	SBP	both_sexes		combined_irnt
18	11813	-1.3569e-02	categorical	670	both_sexes	2		continuous	SBP	both_sexes		combined_medadj_irnt
18	11814	-1.1461e-02	categorical	670	both_sexes	2		continuous	SBP	both_sexes		combined_medadj_raw
18	11815	-2.1738e-02	categorical	670	both_sexes	2		continuous	SBP	both_sexes		combined_raw
18	11817	-1.3194e-03	categorical	670	both_sexes	2		continuous	SBP	both_sexes		manual_medadj_raw
18	11820	6.2304e-02	categorical	670	both_sexes	2		continuous	Smoking	both_sexes		Ever_Never
18	11823	4.1338e-02	categorical	670	both_sexes	2		continuous	eGFR	both_sexes		irnt
18	11825	3.7525e-03	categorical	670	both_sexes	2		continuous	eGFRcreacys	both_sexes		irnt
18	11827	-4.0010e-02	categorical	670	both_sexes	2		continuous	eGFRcys	both_sexes		irnt
18	14250	3.4777e-02	categorical	670	both_sexes	2		continuous	whr	both_sexes		irnt
24	13	-4.9086e-02	categorical	680	both_sexes	3		categorical	120	both_sexes	1
24	15	4.8213e-02	categorical	680	both_sexes	3		categorical	120	both_sexes	9
24	16	-3.2884e-01	categorical	680	both_sexes	3		categorical	670	both_sexes	1
24	18	3.3774e-01	categorical	680	both_sexes	3		categorical	670	both_sexes	2
24	24	1.0000e+00	categorical	680	both_sexes	3		categorical	680	both_sexes	3
24	31	1.2316e-02	categorical	680	both_sexes	3		categorical	1210	both_sexes	1210
24	32	7.5846e-02	categorical	680	both_sexes	3		categorical	1418	both_sexes	1
24	38	-8.0367e-03	categorical	680	both_sexes	3		categorical	1428	both_sexes	0
24	39	-7.2340e-03	categorical	680	both_sexes	3		categorical	1428	both_sexes	1
24	42	8.5741e-02	categorical	680	both_sexes	3		categorical	1448	both_sexes	1
24	47	2.1695e-02	categorical	680	both_sexes	3		categorical	1468	both_sexes	2
24	49	-4.7892e-02	categorical	680	both_sexes	3		categorical	1468	both_sexes	4
24	55	-5.5068e-02	categorical	680	both_sexes	3		categorical	1538	both_sexes	0
24	56	9.4491e-02	categorical	680	both_sexes	3		categorical	1538	both_sexes	1
24	57	-5.7915e-03	categorical	680	both_sexes	3		categorical	1538	both_sexes	2
24	65	-1.9205e-02	categorical	680	both_sexes	3		categorical	1677	both_sexes	1677
24	66	-1.2198e-02	categorical	680	both_sexes	3		categorical	1707	both_sexes	1
24	67	5.2725e-03	categorical	680	both_sexes	3		categorical	1707	both_sexes	2
24	72	-1.8632e-02	categorical	680	both_sexes	3		categorical	1747	both_sexes	4
24	73	6.9804e-02	categorical	680	both_sexes	3		categorical	1747	both_sexes	5
24	80	8.0942e-02	categorical	680	both_sexes	3		categorical	1920	both_sexes	1920
24	82	2.1727e-02	categorical	680	both_sexes	3		categorical	1940	both_sexes	1940
24	83	2.0996e-02	categorical	680	both_sexes	3		categorical	1950	both_sexes	1950
24	85	4.7678e-02	categorical	680	both_sexes	3		categorical	1970	both_sexes	1970
24	86	2.0444e-02	categorical	680	both_sexes	3		categorical	1980	both_sexes	1980
24	89	6.1403e-02	categorical	680	both_sexes	3		categorical	2010	both_sexes	2010
24	90	1.1782e-01	categorical	680	both_sexes	3		categorical	2020	both_sexes	2020
24	92	2.5726e-02	categorical	680	both_sexes	3		categorical	2040	both_sexes	2040
24	95	6.0653e-02	categorical	680	both_sexes	3		categorical	2129	both_sexes	2129
24	97	1.3041e-01	categorical	680	both_sexes	3		categorical	2188	both_sexes	2188
24	98	-5.0696e-03	categorical	680	both_sexes	3		categorical	2207	both_sexes	2207
24	103	2.7858e-02	categorical	680	both_sexes	3		categorical	2257	both_sexes	2257
24	104	1.0337e-01	categorical	680	both_sexes	3		categorical	2316	both_sexes	2316
24	105	9.5095e-02	categorical	680	both_sexes	3		categorical	2335	both_sexes	2335
24	113	7.4169e-02	categorical	680	both_sexes	3		categorical	2443	both_sexes	2443
24	116	6.4079e-02	categorical	680	both_sexes	3		categorical	2473	both_sexes	2473
24	149	2.3480e-02	categorical	680	both_sexes	3		categorical	3393	both_sexes	3393
24	155	3.6833e-02	categorical	680	both_sexes	3		categorical	3571	both_sexes	3571
24	157	1.0212e-01	categorical	680	both_sexes	3		categorical	3606	both_sexes	3606
24	181	-4.0917e-02	categorical	680	both_sexes	3		categorical	4293	both_sexes	3
24	182	4.0828e-02	categorical	680	both_sexes	3		categorical	4294	both_sexes	0
24	200	-6.4800e-02	categorical	680	both_sexes	3		categorical	4957	both_sexes	4957
24	204	-3.6865e-02	categorical	680	both_sexes	3		categorical	5001	both_sexes	5001
24	205	-4.0180e-02	categorical	680	both_sexes	3		categorical	5012	both_sexes	5012
24	235	-3.4431e-02	categorical	680	both_sexes	3		categorical	5556	both_sexes	5556
24	276	1.7299e-01	categorical	680	both_sexes	3		categorical	6138	both_sexes	100
24	277	-9.3180e-02	categorical	680	both_sexes	3		categorical	6138	both_sexes	2
24	278	-1.0088e-01	categorical	680	both_sexes	3		categorical	6138	both_sexes	3
24	279	-1.1127e-03	categorical	680	both_sexes	3		categorical	6138	both_sexes	4
24	280	1.9485e-03	categorical	680	both_sexes	3		categorical	6138	both_sexes	5
24	281	-9.2895e-02	categorical	680	both_sexes	3		categorical	6138	both_sexes	6
24	293	-2.1418e-01	categorical	680	both_sexes	3		categorical	6141	both_sexes	1
24	294	-4.7472e-02	categorical	680	both_sexes	3		categorical	6141	both_sexes	2
24	305	2.2588e-01	categorical	680	both_sexes	3		categorical	6142	both_sexes	4
24	307	-3.0908e-03	categorical	680	both_sexes	3		categorical	6142	both_sexes	6
24	312	4.8652e-02	categorical	680	both_sexes	3		categorical	6143	both_sexes	3
24	314	4.6207e-02	categorical	680	both_sexes	3		categorical	6144	both_sexes	1
24	318	-5.4735e-02	categorical	680	both_sexes	3		categorical	6144	both_sexes	5
24	319	6.0054e-02	categorical	680	both_sexes	3		categorical	6145	both_sexes	1
24	325	1.6294e-01	categorical	680	both_sexes	3		categorical	6145	both_sexes	6
24	345	-9.0235e-02	categorical	680	both_sexes	3		categorical	6149	both_sexes	100
24	347	1.9292e-02	categorical	680	both_sexes	3		categorical	6149	both_sexes	3
24	348	6.3814e-02	categorical	680	both_sexes	3		categorical	6149	both_sexes	4
24	350	1.0484e-01	categorical	680	both_sexes	3		categorical	6149	both_sexes	6
24	352	-7.8759e-02	categorical	680	both_sexes	3		categorical	6150	both_sexes	100
24	353	6.8448e-02	categorical	680	both_sexes	3		categorical	6150	both_sexes	2
24	355	6.5956e-02	categorical	680	both_sexes	3		categorical	6150	both_sexes	4
24	362	1.5232e-02	categorical	680	both_sexes	3		categorical	6151	both_sexes	7
24	363	-2.1074e-02	categorical	680	both_sexes	3		categorical	6152	both_sexes	100
24	367	3.5586e-02	categorical	680	both_sexes	3		categorical	6152	both_sexes	8
24	376	-8.4801e-02	categorical	680	both_sexes	3		categorical	6154	both_sexes	100
24	377	5.8917e-03	categorical	680	both_sexes	3		categorical	6154	both_sexes	2
24	378	7.5926e-02	categorical	680	both_sexes	3		categorical	6154	both_sexes	3
24	380	5.1963e-02	categorical	680	both_sexes	3		categorical	6154	both_sexes	5
24	383	-2.7002e-03	categorical	680	both_sexes	3		categorical	6155	both_sexes	100
24	407	-8.0073e-02	categorical	680	both_sexes	3		categorical	6159	both_sexes	100
24	413	5.9211e-02	categorical	680	both_sexes	3		categorical	6159	both_sexes	7
24	414	7.9144e-02	categorical	680	both_sexes	3		categorical	6159	both_sexes	8
24	415	-9.4512e-02	categorical	680	both_sexes	3		categorical	6160	both_sexes	1
24	416	5.8918e-02	categorical	680	both_sexes	3		categorical	6160	both_sexes	100
24	419	-5.8843e-03	categorical	680	both_sexes	3		categorical	6160	both_sexes	4
24	420	-3.8253e-02	categorical	680	both_sexes	3		categorical	6160	both_sexes	5
24	421	-1.9425e-01	categorical	680	both_sexes	3		categorical	6162	both_sexes	1
24	423	-2.0839e-02	categorical	680	both_sexes	3		categorical	6162	both_sexes	2
24	424	1.2802e-01	categorical	680	both_sexes	3		categorical	6162	both_sexes	3
24	427	1.4526e-01	categorical	680	both_sexes	3		categorical	6164	both_sexes	100
24	428	-1.0870e-01	categorical	680	both_sexes	3		categorical	6164	both_sexes	2
24	431	-1.0716e-01	categorical	680	both_sexes	3		categorical	6164	both_sexes	5
24	436	-2.9548e-02	categorical	680	both_sexes	3		categorical	6179	both_sexes	1
24	437	3.3282e-02	categorical	680	both_sexes	3		categorical	6179	both_sexes	100
24	488	6.6284e-02	categorical	680	both_sexes	3		categorical	20002	both_sexes	1065
24	492	6.9349e-02	categorical	680	both_sexes	3		categorical	20002	both_sexes	1074
24	506	3.5906e-02	categorical	680	both_sexes	3		categorical	20002	both_sexes	1111
24	545	6.8711e-02	categorical	680	both_sexes	3		categorical	20002	both_sexes	1220
24	550	1.2093e-02	categorical	680	both_sexes	3		categorical	20002	both_sexes	1226
24	584	6.9070e-02	categorical	680	both_sexes	3		categorical	20002	both_sexes	1286
24	671	1.8620e-02	categorical	680	both_sexes	3		categorical	20002	both_sexes	1474
24	877	5.5056e-02	categorical	680	both_sexes	3		categorical	20003	both_sexes	1140865634
24	895	3.0699e-02	categorical	680	both_sexes	3		categorical	20003	both_sexes	1140866738
24	942	4.5858e-03	categorical	680	both_sexes	3		categorical	20003	both_sexes	1140871310
24	981	3.7841e-02	categorical	680	both_sexes	3		categorical	20003	both_sexes	1140874420
24	1040	3.5277e-02	categorical	680	both_sexes	3		categorical	20003	both_sexes	1140879802
24	1055	4.2068e-02	categorical	680	both_sexes	3		categorical	20003	both_sexes	1140881856
24	1093	6.1716e-02	categorical	680	both_sexes	3		categorical	20003	both_sexes	1140884600
24	1179	7.4273e-02	categorical	680	both_sexes	3		categorical	20003	both_sexes	1140923346
24	1312	3.3078e-02	categorical	680	both_sexes	3		categorical	20003	both_sexes	1141176832
24	1357	1.7206e-02	categorical	680	both_sexes	3		categorical	20003	both_sexes	1141191044
24	1368	2.6324e-02	categorical	680	both_sexes	3		categorical	20003	both_sexes	1141194794
24	1496	3.1764e-03	categorical	680	both_sexes	3		categorical	20004	both_sexes	1477
24	1497	-1.8954e-02	categorical	680	both_sexes	3		categorical	20004	both_sexes	1478
24	1498	-9.4058e-04	categorical	680	both_sexes	3		categorical	20004	both_sexes	1479
24	1499	-2.4210e-02	categorical	680	both_sexes	3		categorical	20004	both_sexes	1480
24	1502	8.1255e-04	categorical	680	both_sexes	3		categorical	20004	both_sexes	1483
24	1836	3.0777e-03	categorical	680	both_sexes	3		categorical	20107	both_sexes	1
24	1838	1.1783e-03	categorical	680	both_sexes	3		categorical	20107	both_sexes	100
24	1839	-9.3285e-03	categorical	680	both_sexes	3		categorical	20107	both_sexes	101
24	1844	2.2361e-02	categorical	680	both_sexes	3		categorical	20107	both_sexes	3
24	1848	1.2369e-02	categorical	680	both_sexes	3		categorical	20107	both_sexes	9
24	1861	-1.4187e-02	categorical	680	both_sexes	3		categorical	20110	both_sexes	100
24	1870	8.7269e-03	categorical	680	both_sexes	3		categorical	20110	both_sexes	8
24	1871	3.4765e-02	categorical	680	both_sexes	3		categorical	20110	both_sexes	9
24	1872	3.9321e-02	categorical	680	both_sexes	3		categorical	20111	both_sexes	1
24	1874	-4.1972e-02	categorical	680	both_sexes	3		categorical	20111	both_sexes	100
24	1875	-2.8847e-02	categorical	680	both_sexes	3		categorical	20111	both_sexes	101
24	1885	3.9323e-02	categorical	680	both_sexes	3		categorical	20111	both_sexes	9
24	1985	-9.1035e-02	categorical	680	both_sexes	3		categorical	20116	both_sexes	0
24	1986	-3.2013e-03	categorical	680	both_sexes	3		categorical	20116	both_sexes	1
24	1987	1.5279e-01	categorical	680	both_sexes	3		categorical	20116	both_sexes	2
24	1988	5.7203e-02	categorical	680	both_sexes	3		categorical	20117	both_sexes	0
24	1989	9.0124e-02	categorical	680	both_sexes	3		categorical	20117	both_sexes	1
24	1990	-1.0526e-01	categorical	680	both_sexes	3		categorical	20117	both_sexes	2
24	2007	5.4818e-02	categorical	680	both_sexes	3		categorical	20160	both_sexes	20160
24	3330	2.0724e-02	categorical	680	both_sexes	3		categorical	41200	both_sexes	J183
24	5864	5.7742e-02	categorical	680	both_sexes	3		categorical	41232	both_sexes	10
24	5869	6.5283e-02	categorical	680	both_sexes	3		categorical	41244	both_sexes	100
24	5878	4.0552e-02	categorical	680	both_sexes	3		categorical	41245	both_sexes	1040
24	5879	5.2628e-02	categorical	680	both_sexes	3		categorical	41245	both_sexes	1070
24	5891	6.5956e-02	categorical	680	both_sexes	3		categorical	41245	both_sexes	1280
24	5933	5.6362e-02	categorical	680	both_sexes	3		categorical	41246	both_sexes	1160
24	5950	6.5579e-02	categorical	680	both_sexes	3		categorical	41246	both_sexes	1480
24	6001	3.8682e-02	categorical	680	both_sexes	3		categorical	41247	both_sexes	2000
24	6009	5.6146e-02	categorical	680	both_sexes	3		categorical	41248	both_sexes	1000
24	6040	4.0584e-02	categorical	680	both_sexes	3		categorical	41249	both_sexes	2002
24	6058	5.4312e-02	categorical	680	both_sexes	3		categorical	41250	both_sexes	1000
24	6068	5.3572e-02	categorical	680	both_sexes	3		categorical	41251	both_sexes	1000
24	6157	-1.0227e-01	categorical	680	both_sexes	3		continuous	46	both_sexes		irnt
24	6159	-1.0016e-01	categorical	680	both_sexes	3		continuous	47	both_sexes		irnt
24	6161	9.5625e-02	categorical	680	both_sexes	3		continuous	48	both_sexes		irnt
24	6163	4.4298e-02	categorical	680	both_sexes	3		continuous	49	both_sexes		irnt
24	6165	-8.2497e-02	categorical	680	both_sexes	3		continuous	50	both_sexes		irnt
24	6167	-7.3373e-02	categorical	680	both_sexes	3		continuous	51	both_sexes		irnt
24	6183	5.9273e-02	categorical	680	both_sexes	3		continuous	102	both_sexes		irnt
24	6198	7.2657e-02	categorical	680	both_sexes	3		continuous	400	both_sexes		irnt
24	6201	9.1601e-02	categorical	680	both_sexes	3		continuous	404	both_sexes		irnt
24	6203	-9.2540e-02	categorical	680	both_sexes	3		continuous	699	both_sexes		irnt
24	6220	1.7843e-02	categorical	680	both_sexes	3		continuous	874	both_sexes		irnt
24	6269	2.3884e-02	categorical	680	both_sexes	3		continuous	1438	both_sexes		irnt
24	6273	1.6411e-02	categorical	680	both_sexes	3		continuous	1488	both_sexes		irnt
24	6303	-8.6435e-02	categorical	680	both_sexes	3		continuous	2139	both_sexes		irnt
24	6307	8.2435e-03	categorical	680	both_sexes	3		continuous	2217	both_sexes		irnt
24	6347	-1.1480e-01	categorical	680	both_sexes	3		continuous	3062	both_sexes		irnt
24	6349	-1.2938e-01	categorical	680	both_sexes	3		continuous	3063	both_sexes		irnt
24	6351	-1.1344e-01	categorical	680	both_sexes	3		continuous	3064	both_sexes		irnt
24	6354	3.8473e-02	categorical	680	both_sexes	3		continuous	3143	both_sexes		irnt
24	6360	-2.5137e-02	categorical	680	both_sexes	3		continuous	3148	both_sexes		irnt
24	6411	5.2945e-03	categorical	680	both_sexes	3		continuous	4079	both_sexes		irnt
24	6413	-2.5550e-03	categorical	680	both_sexes	3		continuous	4080	both_sexes		irnt
24	6415	3.3202e-02	categorical	680	both_sexes	3		continuous	4100	both_sexes		irnt
24	6417	-5.2916e-03	categorical	680	both_sexes	3		continuous	4101	both_sexes		irnt
24	6419	-1.2641e-02	categorical	680	both_sexes	3		continuous	4104	both_sexes		irnt
24	6421	-1.2061e-02	categorical	680	both_sexes	3		continuous	4105	both_sexes		irnt
24	6423	-1.2641e-02	categorical	680	both_sexes	3		continuous	4106	both_sexes		irnt
24	6427	-6.7290e-03	categorical	680	both_sexes	3		continuous	4120	both_sexes		irnt
24	6429	-1.4301e-02	categorical	680	both_sexes	3		continuous	4123	both_sexes		irnt
24	6431	-1.3525e-02	categorical	680	both_sexes	3		continuous	4124	both_sexes		irnt
24	6433	-1.4300e-02	categorical	680	both_sexes	3		continuous	4125	both_sexes		irnt
24	6435	3.2139e-02	categorical	680	both_sexes	3		continuous	4194	both_sexes		irnt
24	6437	-6.7351e-03	categorical	680	both_sexes	3		continuous	4195	both_sexes		irnt
24	6495	1.2481e-02	categorical	680	both_sexes	3		continuous	5096	both_sexes		irnt
24	6497	1.0532e-02	categorical	680	both_sexes	3		continuous	5097	both_sexes		irnt
24	6499	9.1509e-03	categorical	680	both_sexes	3		continuous	5098	both_sexes		irnt
24	6501	1.3309e-02	categorical	680	both_sexes	3		continuous	5099	both_sexes		irnt
24	6535	-1.1806e-03	categorical	680	both_sexes	3		continuous	5116	both_sexes		irnt
24	6543	1.3872e-02	categorical	680	both_sexes	3		continuous	5132	both_sexes		irnt
24	6545	1.1503e-02	categorical	680	both_sexes	3		continuous	5133	both_sexes		irnt
24	6547	1.2585e-02	categorical	680	both_sexes	3		continuous	5134	both_sexes		irnt
24	6549	1.3361e-02	categorical	680	both_sexes	3		continuous	5135	both_sexes		irnt
24	6580	8.9883e-03	categorical	680	both_sexes	3		continuous	5257	both_sexes		irnt
24	6629	2.4589e-02	categorical	680	both_sexes	3		continuous	20010	both_sexes		irnt
24	6633	-8.6907e-02	categorical	680	both_sexes	3		continuous	20015	both_sexes		irnt
24	6635	-7.7762e-02	categorical	680	both_sexes	3		continuous	20016	both_sexes		irnt
24	6642	-1.9698e-02	categorical	680	both_sexes	3		continuous	20022	both_sexes		irnt
24	6644	8.2532e-02	categorical	680	both_sexes	3		continuous	20023	both_sexes		irnt
24	6664	-3.7219e-02	categorical	680	both_sexes	3		continuous	20153	both_sexes		irnt
24	6740	7.8940e-02	categorical	680	both_sexes	3		continuous	21001	both_sexes		irnt
24	6742	4.2995e-02	categorical	680	both_sexes	3		continuous	21002	both_sexes		irnt
24	6829	4.2070e-02	categorical	680	both_sexes	3		continuous	23098	both_sexes		irnt
24	6831	7.8382e-02	categorical	680	both_sexes	3		continuous	23099	both_sexes		irnt
24	6833	6.5625e-02	categorical	680	both_sexes	3		continuous	23100	both_sexes		irnt
24	6835	-2.4707e-03	categorical	680	both_sexes	3		continuous	23101	both_sexes		irnt
24	6837	-1.7921e-03	categorical	680	both_sexes	3		continuous	23102	both_sexes		irnt
24	6839	7.7706e-02	categorical	680	both_sexes	3		continuous	23104	both_sexes		irnt
24	6841	9.2240e-03	categorical	680	both_sexes	3		continuous	23105	both_sexes		irnt
24	6843	-2.9674e-02	categorical	680	both_sexes	3		continuous	23106	both_sexes		irnt
24	6845	-2.3856e-02	categorical	680	both_sexes	3		continuous	23107	both_sexes		irnt
24	6847	-2.4873e-02	categorical	680	both_sexes	3		continuous	23108	both_sexes		irnt
24	6849	-1.8735e-02	categorical	680	both_sexes	3		continuous	23109	both_sexes		irnt
24	6851	-2.7246e-02	categorical	680	both_sexes	3		continuous	23110	both_sexes		irnt
24	6853	8.6397e-02	categorical	680	both_sexes	3		continuous	23111	both_sexes		irnt
24	6855	7.2392e-02	categorical	680	both_sexes	3		continuous	23112	both_sexes		irnt
24	6857	9.9986e-03	categorical	680	both_sexes	3		continuous	23113	both_sexes		irnt
24	6859	9.9387e-03	categorical	680	both_sexes	3		continuous	23114	both_sexes		irnt
24	6861	8.4378e-02	categorical	680	both_sexes	3		continuous	23115	both_sexes		irnt
24	6863	7.0701e-02	categorical	680	both_sexes	3		continuous	23116	both_sexes		irnt
24	6865	1.4683e-02	categorical	680	both_sexes	3		continuous	23117	both_sexes		irnt
24	6867	1.4632e-02	categorical	680	both_sexes	3		continuous	23118	both_sexes		irnt
24	6869	8.0456e-02	categorical	680	both_sexes	3		continuous	23119	both_sexes		irnt
24	6871	6.6258e-02	categorical	680	both_sexes	3		continuous	23120	both_sexes		irnt
24	6873	3.6299e-04	categorical	680	both_sexes	3		continuous	23121	both_sexes		irnt
24	6875	4.2534e-04	categorical	680	both_sexes	3		continuous	23122	both_sexes		irnt
24	6877	7.8465e-02	categorical	680	both_sexes	3		continuous	23123	both_sexes		irnt
24	6879	6.3910e-02	categorical	680	both_sexes	3		continuous	23124	both_sexes		irnt
24	6881	7.1865e-03	categorical	680	both_sexes	3		continuous	23125	both_sexes		irnt
24	6883	7.1940e-03	categorical	680	both_sexes	3		continuous	23126	both_sexes		irnt
24	6885	6.6972e-02	categorical	680	both_sexes	3		continuous	23127	both_sexes		irnt
24	6887	5.7543e-02	categorical	680	both_sexes	3		continuous	23128	both_sexes		irnt
24	6889	-1.5385e-02	categorical	680	both_sexes	3		continuous	23129	both_sexes		irnt
24	6891	-1.5321e-02	categorical	680	both_sexes	3		continuous	23130	both_sexes		irnt
24	6932	8.1263e-02	categorical	680	both_sexes	3		continuous	30000	both_sexes		irnt
24	6934	-1.5216e-03	categorical	680	both_sexes	3		continuous	30010	both_sexes		irnt
24	6936	-1.9894e-02	categorical	680	both_sexes	3		continuous	30020	both_sexes		irnt
24	6938	-8.1342e-03	categorical	680	both_sexes	3		continuous	30030	both_sexes		irnt
24	6940	-5.2551e-03	categorical	680	both_sexes	3		continuous	30040	both_sexes		irnt
24	6942	-1.7221e-02	categorical	680	both_sexes	3		continuous	30050	both_sexes		irnt
24	6944	-3.2718e-02	categorical	680	both_sexes	3		continuous	30060	both_sexes		irnt
24	6946	7.2766e-02	categorical	680	both_sexes	3		continuous	30070	both_sexes		irnt
24	6948	2.2101e-02	categorical	680	both_sexes	3		continuous	30080	both_sexes		irnt
24	6950	3.1751e-02	categorical	680	both_sexes	3		continuous	30090	both_sexes		irnt
24	6952	1.0277e-02	categorical	680	both_sexes	3		continuous	30100	both_sexes		irnt
24	6954	-3.5550e-03	categorical	680	both_sexes	3		continuous	30110	both_sexes		irnt
24	6956	5.0041e-02	categorical	680	both_sexes	3		continuous	30120	both_sexes		irnt
24	6958	2.1678e-02	categorical	680	both_sexes	3		continuous	30130	both_sexes		irnt
24	6960	7.2860e-02	categorical	680	both_sexes	3		continuous	30140	both_sexes		irnt
24	6962	2.1257e-02	categorical	680	both_sexes	3		continuous	30150	both_sexes		irnt
24	6966	-1.6380e-02	categorical	680	both_sexes	3		continuous	30180	both_sexes		irnt
24	6968	-4.1539e-02	categorical	680	both_sexes	3		continuous	30190	both_sexes		irnt
24	6970	2.3516e-02	categorical	680	both_sexes	3		continuous	30200	both_sexes		irnt
24	6972	-8.6947e-03	categorical	680	both_sexes	3		continuous	30210	both_sexes		irnt
24	6977	4.5999e-02	categorical	680	both_sexes	3		continuous	30240	both_sexes		irnt
24	6979	4.4085e-02	categorical	680	both_sexes	3		continuous	30250	both_sexes		irnt
24	6981	4.0815e-02	categorical	680	both_sexes	3		continuous	30260	both_sexes		irnt
24	6983	2.6218e-02	categorical	680	both_sexes	3		continuous	30270	both_sexes		irnt
24	6985	6.8702e-02	categorical	680	both_sexes	3		continuous	30280	both_sexes		irnt
24	6987	6.2469e-02	categorical	680	both_sexes	3		continuous	30290	both_sexes		irnt
24	6989	6.1118e-02	categorical	680	both_sexes	3		continuous	30300	both_sexes		irnt
24	6993	4.5949e-02	categorical	680	both_sexes	3		continuous	30510	both_sexes		irnt
24	6995	-1.0380e-02	categorical	680	both_sexes	3		continuous	30520	both_sexes		irnt
24	6997	4.6260e-02	categorical	680	both_sexes	3		continuous	30530	both_sexes		irnt
24	7585	8.9642e-02	categorical	680	both_sexes	3		icd10	E11	both_sexes
24	7623	6.8778e-02	categorical	680	both_sexes	3		icd10	E66	both_sexes
24	7660	1.2816e-01	categorical	680	both_sexes	3		icd10	F17	both_sexes
24	7673	9.3626e-02	categorical	680	both_sexes	3		icd10	F32	both_sexes
24	7748	3.7084e-02	categorical	680	both_sexes	3		icd10	G47	both_sexes
24	7869	6.5874e-02	categorical	680	both_sexes	3		icd10	I25	both_sexes
24	7916	1.0893e-02	categorical	680	both_sexes	3		icd10	I83	both_sexes
24	7960	1.1357e-01	categorical	680	both_sexes	3		icd10	J44	both_sexes
24	7961	6.1805e-02	categorical	680	both_sexes	3		icd10	J45	both_sexes
24	8004	4.1257e-02	categorical	680	both_sexes	3		icd10	K21	both_sexes
24	8020	1.7201e-02	categorical	680	both_sexes	3		icd10	K42	both_sexes
24	8022	4.1709e-02	categorical	680	both_sexes	3		icd10	K44	both_sexes
24	8049	2.8903e-02	categorical	680	both_sexes	3		icd10	K80	both_sexes
24	8142	9.5455e-03	categorical	680	both_sexes	3		icd10	M16	both_sexes
24	8143	2.1818e-02	categorical	680	both_sexes	3		icd10	M17	both_sexes
24	8169	2.7552e-02	categorical	680	both_sexes	3		icd10	M51	both_sexes
24	8223	1.1622e-02	categorical	680	both_sexes	3		icd10	N20	both_sexes
24	8448	6.9472e-02	categorical	680	both_sexes	3		icd10	R07	both_sexes
24	8459	1.9790e-02	categorical	680	both_sexes	3		icd10	R19	both_sexes
24	9083	9.7323e-02	categorical	680	both_sexes	3		icd10	Z72	both_sexes
24	9090	2.9047e-02	categorical	680	both_sexes	3		icd10	Z82	both_sexes
24	9094	7.9876e-02	categorical	680	both_sexes	3		icd10	Z86	both_sexes
24	9096	3.7763e-02	categorical	680	both_sexes	3		icd10	Z88	both_sexes
24	9103	3.7546e-02	categorical	680	both_sexes	3		icd10	Z95	both_sexes
24	9649	2.8956e-02	categorical	680	both_sexes	3		prescriptions	amlodipine	both_sexes
24	9667	2.5023e-02	categorical	680	both_sexes	3		prescriptions	bendroflumethiazide	both_sexes
24	9701	3.7968e-02	categorical	680	both_sexes	3		prescriptions	citalopram	both_sexes
24	9702	2.2483e-02	categorical	680	both_sexes	3		prescriptions	clarithromycin	both_sexes
24	9770	3.6128e-02	categorical	680	both_sexes	3		prescriptions	gabapentin	both_sexes
24	9773	3.6683e-02	categorical	680	both_sexes	3		prescriptions	gliclazide	both_sexes
24	9801	1.8634e-03	categorical	680	both_sexes	3		prescriptions	latanoprost	both_sexes
24	9816	1.3824e-02	categorical	680	both_sexes	3		prescriptions	mebeverine	both_sexes
24	9821	5.5005e-02	categorical	680	both_sexes	3		prescriptions	metformin	both_sexes
24	9849	4.0318e-02	categorical	680	both_sexes	3		prescriptions	orlistat	both_sexes
24	9853	7.3787e-02	categorical	680	both_sexes	3		prescriptions	paracetamol	both_sexes
24	9909	6.0429e-02	categorical	680	both_sexes	3		prescriptions	tramadol	both_sexes
24	9921	2.8669e-02	categorical	680	both_sexes	3		prescriptions	zopiclone	both_sexes
24	9924	3.3183e-02	categorical	680	both_sexes	3		prescriptions	ACE inhibitor|anti-hypertensive	both_sexes
24	9929	3.0149e-02	categorical	680	both_sexes	3		prescriptions	GABA agonist|sedative	both_sexes
24	9971	3.6128e-02	categorical	680	both_sexes	3		prescriptions	anticonvulsant|voltage-gated calcium channel inhibitor|neuropathy	both_sexes
24	9973	7.3787e-02	categorical	680	both_sexes	3		prescriptions	antipyretic	both_sexes
24	9975	1.4317e-02	categorical	680	both_sexes	3		prescriptions	antispasmodic	both_sexes
24	9982	1.4695e-02	categorical	680	both_sexes	3		prescriptions	beta-lactam antibiotic|beta-lactamase inhibitor|antibiotic	both_sexes
24	9987	5.5005e-02	categorical	680	both_sexes	3		prescriptions	biguanides|diabetes	both_sexes
24	9990	2.8962e-02	categorical	680	both_sexes	3		prescriptions	calcium channel blocker|dihydropyridine|anti-hypertensive	both_sexes
24	10018	4.0318e-02	categorical	680	both_sexes	3		prescriptions	lipase inhibitor|obesity	both_sexes
24	10039	6.0429e-02	categorical	680	both_sexes	3		prescriptions	opioid analgesic|selective serotonin re-uptake inhibitor|norepinephrine re-uptake inhibitor	both_sexes
24	10058	4.4320e-02	categorical	680	both_sexes	3		prescriptions	selective serotonin re-uptake inhibitor|SSRI	both_sexes
24	10065	3.7833e-02	categorical	680	both_sexes	3		prescriptions	sulfonylurea|diabetes	both_sexes
24	10068	2.7462e-02	categorical	680	both_sexes	3		prescriptions	thiazide diuretic|diuretic	both_sexes
24	10435	8.8841e-02	categorical	680	both_sexes	3		phecode	250	both_sexes
24	10439	8.9568e-02	categorical	680	both_sexes	3		phecode	250.2	both_sexes
24	10510	7.0281e-02	categorical	680	both_sexes	3		phecode	272	both_sexes
24	10556	8.2792e-02	categorical	680	both_sexes	3		phecode	317	both_sexes
24	10558	1.3077e-01	categorical	680	both_sexes	3		phecode	318	both_sexes
24	10580	3.7142e-02	categorical	680	both_sexes	3		phecode	327	both_sexes
24	10588	7.4727e-02	categorical	680	both_sexes	3		phecode	306	both_sexes
24	10634	3.6392e-02	categorical	680	both_sexes	3		phecode	327.3	both_sexes
24	10785	8.4535e-02	categorical	680	both_sexes	3		phecode	401.1	both_sexes
24	10786	8.4811e-02	categorical	680	both_sexes	3		phecode	401	both_sexes
24	10792	7.2755e-02	categorical	680	both_sexes	3		phecode	411	both_sexes
24	10797	4.8027e-02	categorical	680	both_sexes	3		phecode	411.4	both_sexes
24	10798	6.7252e-02	categorical	680	both_sexes	3		phecode	411.8	both_sexes
24	10849	5.7901e-02	categorical	680	both_sexes	3		phecode	459	both_sexes
24	10888	1.2182e-02	categorical	680	both_sexes	3		phecode	454.1	both_sexes
24	10892	5.4728e-02	categorical	680	both_sexes	3		phecode	530	both_sexes
24	10929	1.1515e-01	categorical	680	both_sexes	3		phecode	496.2	both_sexes
24	10931	1.1499e-01	categorical	680	both_sexes	3		phecode	496.21	both_sexes
24	10952	3.6397e-02	categorical	680	both_sexes	3		phecode	714	both_sexes
24	10999	5.1566e-02	categorical	680	both_sexes	3		phecode	530.1	both_sexes
24	11000	4.3571e-02	categorical	680	both_sexes	3		phecode	530.11	both_sexes
24	11018	5.7048e-02	categorical	680	both_sexes	3		phecode	785	both_sexes
24	11025	3.8178e-02	categorical	680	both_sexes	3		phecode	550	both_sexes
24	11027	1.8088e-02	categorical	680	both_sexes	3		phecode	550.4	both_sexes
24	11029	4.2298e-02	categorical	680	both_sexes	3		phecode	550.2	both_sexes
24	11039	4.7516e-02	categorical	680	both_sexes	3		phecode	558	both_sexes
24	11074	2.9085e-02	categorical	680	both_sexes	3		phecode	574.1	both_sexes
24	11167	4.7558e-02	categorical	680	both_sexes	3		phecode	716	both_sexes
24	11168	4.7602e-02	categorical	680	both_sexes	3		phecode	716.9	both_sexes
24	11183	2.1140e-02	categorical	680	both_sexes	3		phecode	716.2	both_sexes
24	11184	4.5602e-02	categorical	680	both_sexes	3		phecode	740	both_sexes
24	11200	4.6595e-03	categorical	680	both_sexes	3		phecode	835	both_sexes
24	11263	5.5856e-02	categorical	680	both_sexes	3		phecode	760	both_sexes
24	11329	1.4865e-02	categorical	680	both_sexes	3		phecode	594	both_sexes
24	11330	1.0885e-02	categorical	680	both_sexes	3		phecode	594.1	both_sexes
24	11561	6.9660e-02	categorical	680	both_sexes	3		phecode	418	both_sexes
24	11697	3.2483e-02	categorical	680	both_sexes	3		phecode	960	both_sexes
24	11698	3.1805e-02	categorical	680	both_sexes	3		phecode	960.2	both_sexes
24	11766	-5.9927e-02	categorical	680	both_sexes	3		continuous	AG	both_sexes		irnt
24	11768	2.6254e-02	categorical	680	both_sexes	3		continuous	DBP	both_sexes		auto_medadj_irnt
24	11769	2.7298e-02	categorical	680	both_sexes	3		continuous	DBP	both_sexes		auto_medadj_raw
24	11770	5.4213e-03	categorical	680	both_sexes	3		continuous	DBP	both_sexes		combined_irnt
24	11771	2.6771e-02	categorical	680	both_sexes	3		continuous	DBP	both_sexes		combined_medadj_irnt
24	11772	2.7906e-02	categorical	680	both_sexes	3		continuous	DBP	both_sexes		combined_medadj_raw
24	11773	6.3265e-03	categorical	680	both_sexes	3		continuous	DBP	both_sexes		combined_raw
24	11780	-2.8966e-03	categorical	680	both_sexes	3		continuous	LDLC	both_sexes		medadj_irnt
24	11781	1.4932e-03	categorical	680	both_sexes	3		continuous	LDLC	both_sexes		medadj_raw
24	11782	2.1947e-03	categorical	680	both_sexes	3		continuous	MAP	both_sexes		auto_irnt
24	11783	2.3427e-02	categorical	680	both_sexes	3		continuous	MAP	both_sexes		auto_medadj_irnt
24	11784	2.4427e-02	categorical	680	both_sexes	3		continuous	MAP	both_sexes		auto_medadj_raw
24	11785	2.8969e-03	categorical	680	both_sexes	3		continuous	MAP	both_sexes		auto_raw
24	11786	2.5258e-03	categorical	680	both_sexes	3		continuous	MAP	both_sexes		combined_irnt
24	11787	2.4164e-02	categorical	680	both_sexes	3		continuous	MAP	both_sexes		combined_medadj_irnt
24	11788	2.5263e-02	categorical	680	both_sexes	3		continuous	MAP	both_sexes		combined_medadj_raw
24	11789	3.3111e-03	categorical	680	both_sexes	3		continuous	MAP	both_sexes		combined_raw
24	11792	6.0339e-03	categorical	680	both_sexes	3		continuous	MAP	both_sexes		manual_medadj_raw
24	11793	-4.8151e-04	categorical	680	both_sexes	3		continuous	MAP	both_sexes		manual_raw
24	11796	5.0389e-02	categorical	680	both_sexes	3		continuous	NAP	both_sexes		irnt
24	11798	-1.1810e-02	categorical	680	both_sexes	3		continuous	PP	both_sexes		auto_irnt
24	11799	-1.0813e-03	categorical	680	both_sexes	3		continuous	PP	both_sexes		auto_medadj_irnt
24	11800	3.1018e-03	categorical	680	both_sexes	3		continuous	PP	both_sexes		auto_medadj_raw
24	11801	-6.8117e-03	categorical	680	both_sexes	3		continuous	PP	both_sexes		auto_raw
24	11802	-1.1248e-02	categorical	680	both_sexes	3		continuous	PP	both_sexes		combined_irnt
24	11803	-3.0357e-04	categorical	680	both_sexes	3		continuous	PP	both_sexes		combined_medadj_irnt
24	11804	4.1087e-03	categorical	680	both_sexes	3		continuous	PP	both_sexes		combined_medadj_raw
24	11805	-6.0186e-03	categorical	680	both_sexes	3		continuous	PP	both_sexes		combined_raw
24	11810	1.6576e-02	categorical	680	both_sexes	3		continuous	SBP	both_sexes		auto_medadj_irnt
24	11811	1.7930e-02	categorical	680	both_sexes	3		continuous	SBP	both_sexes		auto_medadj_raw
24	11812	-2.0609e-03	categorical	680	both_sexes	3		continuous	SBP	both_sexes		combined_irnt
24	11813	1.7439e-02	categorical	680	both_sexes	3		continuous	SBP	both_sexes		combined_medadj_irnt
24	11814	1.8946e-02	categorical	680	both_sexes	3		continuous	SBP	both_sexes		combined_medadj_raw
24	11815	-6.5017e-04	categorical	680	both_sexes	3		continuous	SBP	both_sexes		combined_raw
24	11817	5.8851e-03	categorical	680	both_sexes	3		continuous	SBP	both_sexes		manual_medadj_raw
24	11820	9.1035e-02	categorical	680	both_sexes	3		continuous	Smoking	both_sexes		Ever_Never
24	11823	2.0851e-02	categorical	680	both_sexes	3		continuous	eGFR	both_sexes		irnt
24	11825	-4.0804e-02	categorical	680	both_sexes	3		continuous	eGFRcreacys	both_sexes		irnt
24	11827	-1.0124e-01	categorical	680	both_sexes	3		continuous	eGFRcys	both_sexes		irnt
24	14250	1.0293e-01	categorical	680	both_sexes	3		continuous	whr	both_sexes		irnt
31	13	5.5566e-03	categorical	1210	both_sexes	1210		categorical	120	both_sexes	1
31	15	-6.4640e-03	categorical	1210	both_sexes	1210		categorical	120	both_sexes	9
31	16	-3.5119e-02	categorical	1210	both_sexes	1210		categorical	670	both_sexes	1
31	18	3.4681e-02	categorical	1210	both_sexes	1210		categorical	670	both_sexes	2
31	24	1.2316e-02	categorical	1210	both_sexes	1210		categorical	680	both_sexes	3
31	31	1.0000e+00	categorical	1210	both_sexes	1210		categorical	1210	both_sexes	1210
31	32	1.8416e-02	categorical	1210	both_sexes	1210		categorical	1418	both_sexes	1
31	38	2.6012e-02	categorical	1210	both_sexes	1210		categorical	1428	both_sexes	0
31	39	-8.4226e-03	categorical	1210	both_sexes	1210		categorical	1428	both_sexes	1
31	42	-3.2561e-02	categorical	1210	both_sexes	1210		categorical	1448	both_sexes	1
31	47	-1.5796e-02	categorical	1210	both_sexes	1210		categorical	1468	both_sexes	2
31	49	2.3146e-02	categorical	1210	both_sexes	1210		categorical	1468	both_sexes	4
31	55	3.9673e-02	categorical	1210	both_sexes	1210		categorical	1538	both_sexes	0
31	56	-1.7948e-02	categorical	1210	both_sexes	1210		categorical	1538	both_sexes	1
31	57	-3.0666e-02	categorical	1210	both_sexes	1210		categorical	1538	both_sexes	2
31	65	2.8522e-03	categorical	1210	both_sexes	1210		categorical	1677	both_sexes	1677
31	66	-3.9241e-03	categorical	1210	both_sexes	1210		categorical	1707	both_sexes	1
31	67	2.9370e-03	categorical	1210	both_sexes	1210		categorical	1707	both_sexes	2
31	72	-1.6959e-03	categorical	1210	both_sexes	1210		categorical	1747	both_sexes	4
31	73	-2.5484e-03	categorical	1210	both_sexes	1210		categorical	1747	both_sexes	5
31	80	-5.2304e-02	categorical	1210	both_sexes	1210		categorical	1920	both_sexes	1920
31	82	-5.5132e-02	categorical	1210	both_sexes	1210		categorical	1940	both_sexes	1940
31	83	-3.0919e-02	categorical	1210	both_sexes	1210		categorical	1950	both_sexes	1950
31	85	-5.2712e-03	categorical	1210	both_sexes	1210		categorical	1970	both_sexes	1970
31	86	-1.3405e-02	categorical	1210	both_sexes	1210		categorical	1980	both_sexes	1980
31	89	-2.2007e-02	categorical	1210	both_sexes	1210		categorical	2010	both_sexes	2010
31	90	-9.4032e-03	categorical	1210	both_sexes	1210		categorical	2020	both_sexes	2020
31	92	-1.9206e-02	categorical	1210	both_sexes	1210		categorical	2040	both_sexes	2040
31	95	1.2247e-02	categorical	1210	both_sexes	1210		categorical	2129	both_sexes	2129
31	97	-2.9694e-02	categorical	1210	both_sexes	1210		categorical	2188	both_sexes	2188
31	98	-1.9916e-02	categorical	1210	both_sexes	1210		categorical	2207	both_sexes	2207
31	103	-6.2593e-02	categorical	1210	both_sexes	1210		categorical	2257	both_sexes	2257
31	104	-6.8590e-02	categorical	1210	both_sexes	1210		categorical	2316	both_sexes	2316
31	105	-3.4904e-02	categorical	1210	both_sexes	1210		categorical	2335	both_sexes	2335
31	113	-2.6488e-02	categorical	1210	both_sexes	1210		categorical	2443	both_sexes	2443
31	116	-1.0428e-02	categorical	1210	both_sexes	1210		categorical	2473	both_sexes	2473
31	149	-1.2876e-02	categorical	1210	both_sexes	1210		categorical	3393	both_sexes	3393
31	155	-1.2312e-03	categorical	1210	both_sexes	1210		categorical	3571	both_sexes	3571
31	157	-4.0671e-03	categorical	1210	both_sexes	1210		categorical	3606	both_sexes	3606
31	181	1.3481e-03	categorical	1210	both_sexes	1210		categorical	4293	both_sexes	3
31	182	-1.3461e-03	categorical	1210	both_sexes	1210		categorical	4294	both_sexes	0
31	200	1.0482e-02	categorical	1210	both_sexes	1210		categorical	4957	both_sexes	4957
31	204	9.6061e-03	categorical	1210	both_sexes	1210		categorical	5001	both_sexes	5001
31	205	4.6431e-03	categorical	1210	both_sexes	1210		categorical	5012	both_sexes	5012
31	235	9.3807e-03	categorical	1210	both_sexes	1210		categorical	5556	both_sexes	5556
31	276	-1.0790e-02	categorical	1210	both_sexes	1210		categorical	6138	both_sexes	100
31	277	2.4602e-02	categorical	1210	both_sexes	1210		categorical	6138	both_sexes	2
31	278	4.8148e-03	categorical	1210	both_sexes	1210		categorical	6138	both_sexes	3
31	279	-2.1242e-02	categorical	1210	both_sexes	1210		categorical	6138	both_sexes	4
31	280	-2.3327e-02	categorical	1210	both_sexes	1210		categorical	6138	both_sexes	5
31	281	7.5721e-03	categorical	1210	both_sexes	1210		categorical	6138	both_sexes	6
31	293	-9.0375e-02	categorical	1210	both_sexes	1210		categorical	6141	both_sexes	1
31	294	-3.1949e-02	categorical	1210	both_sexes	1210		categorical	6141	both_sexes	2
31	305	4.5172e-03	categorical	1210	both_sexes	1210		categorical	6142	both_sexes	4
31	307	8.2428e-03	categorical	1210	both_sexes	1210		categorical	6142	both_sexes	6
31	312	1.7056e-03	categorical	1210	both_sexes	1210		categorical	6143	both_sexes	3
31	314	1.0340e-02	categorical	1210	both_sexes	1210		categorical	6144	both_sexes	1
31	318	-5.5583e-03	categorical	1210	both_sexes	1210		categorical	6144	both_sexes	5
31	319	-3.7830e-03	categorical	1210	both_sexes	1210		categorical	6145	both_sexes	1
31	325	-3.8038e-02	categorical	1210	both_sexes	1210		categorical	6145	both_sexes	6
31	345	3.6298e-02	categorical	1210	both_sexes	1210		categorical	6149	both_sexes	100
31	347	-4.5698e-02	categorical	1210	both_sexes	1210		categorical	6149	both_sexes	3
31	348	-1.9756e-02	categorical	1210	both_sexes	1210		categorical	6149	both_sexes	4
31	350	-5.8001e-03	categorical	1210	both_sexes	1210		categorical	6149	both_sexes	6
31	352	6.6374e-02	categorical	1210	both_sexes	1210		categorical	6150	both_sexes	100
31	353	-7.9199e-03	categorical	1210	both_sexes	1210		categorical	6150	both_sexes	2
31	355	-6.9050e-02	categorical	1210	both_sexes	1210		categorical	6150	both_sexes	4
31	362	-3.9766e-03	categorical	1210	both_sexes	1210		categorical	6151	both_sexes	7
31	363	2.5732e-02	categorical	1210	both_sexes	1210		categorical	6152	both_sexes	100
31	367	-2.1835e-02	categorical	1210	both_sexes	1210		categorical	6152	both_sexes	8
31	376	4.0749e-02	categorical	1210	both_sexes	1210		categorical	6154	both_sexes	100
31	377	-2.3214e-02	categorical	1210	both_sexes	1210		categorical	6154	both_sexes	2
31	378	-2.8224e-02	categorical	1210	both_sexes	1210		categorical	6154	both_sexes	3
31	380	-2.2478e-02	categorical	1210	both_sexes	1210		categorical	6154	both_sexes	5
31	383	-1.8230e-02	categorical	1210	both_sexes	1210		categorical	6155	both_sexes	100
31	407	4.8269e-02	categorical	1210	both_sexes	1210		categorical	6159	both_sexes	100
31	413	-4.7523e-02	categorical	1210	both_sexes	1210		categorical	6159	both_sexes	7
31	414	-7.9022e-03	categorical	1210	both_sexes	1210		categorical	6159	both_sexes	8
31	415	2.7201e-02	categorical	1210	both_sexes	1210		categorical	6160	both_sexes	1
31	416	-1.5560e-02	categorical	1210	both_sexes	1210		categorical	6160	both_sexes	100
31	419	1.2063e-02	categorical	1210	both_sexes	1210		categorical	6160	both_sexes	4
31	420	9.2102e-03	categorical	1210	both_sexes	1210		categorical	6160	both_sexes	5
31	421	-4.4028e-02	categorical	1210	both_sexes	1210		categorical	6162	both_sexes	1
31	423	3.1556e-02	categorical	1210	both_sexes	1210		categorical	6162	both_sexes	2
31	424	1.2186e-02	categorical	1210	both_sexes	1210		categorical	6162	both_sexes	3
31	427	-1.9079e-02	categorical	1210	both_sexes	1210		categorical	6164	both_sexes	100
31	428	3.7467e-02	categorical	1210	both_sexes	1210		categorical	6164	both_sexes	2
31	431	7.0126e-03	categorical	1210	both_sexes	1210		categorical	6164	both_sexes	5
31	436	1.0831e-02	categorical	1210	both_sexes	1210		categorical	6179	both_sexes	1
31	437	-1.5390e-02	categorical	1210	both_sexes	1210		categorical	6179	both_sexes	100
31	488	-6.7501e-02	categorical	1210	both_sexes	1210		categorical	20002	both_sexes	1065
31	492	-7.8565e-03	categorical	1210	both_sexes	1210		categorical	20002	both_sexes	1074
31	506	-2.1991e-02	categorical	1210	both_sexes	1210		categorical	20002	both_sexes	1111
31	545	-2.3578e-02	categorical	1210	both_sexes	1210		categorical	20002	both_sexes	1220
31	550	-7.9898e-03	categorical	1210	both_sexes	1210		categorical	20002	both_sexes	1226
31	584	-2.5250e-02	categorical	1210	both_sexes	1210		categorical	20002	both_sexes	1286
31	671	-1.6119e-02	categorical	1210	both_sexes	1210		categorical	20002	both_sexes	1474
31	877	-2.2036e-02	categorical	1210	both_sexes	1210		categorical	20003	both_sexes	1140865634
31	895	-1.2218e-02	categorical	1210	both_sexes	1210		categorical	20003	both_sexes	1140866738
31	942	-2.0234e-02	categorical	1210	both_sexes	1210		categorical	20003	both_sexes	1140871310
31	981	-1.5290e-03	categorical	1210	both_sexes	1210		categorical	20003	both_sexes	1140874420
31	1040	-2.9423e-02	categorical	1210	both_sexes	1210		categorical	20003	both_sexes	1140879802
31	1055	-6.9587e-03	categorical	1210	both_sexes	1210		categorical	20003	both_sexes	1140881856
31	1093	-1.9006e-02	categorical	1210	both_sexes	1210		categorical	20003	both_sexes	1140884600
31	1179	-1.3964e-02	categorical	1210	both_sexes	1210		categorical	20003	both_sexes	1140923346
31	1312	-9.8740e-03	categorical	1210	both_sexes	1210		categorical	20003	both_sexes	1141176832
31	1357	-6.7734e-03	categorical	1210	both_sexes	1210		categorical	20003	both_sexes	1141191044
31	1368	-2.9005e-02	categorical	1210	both_sexes	1210		categorical	20003	both_sexes	1141194794
31	1496	-1.1226e-02	categorical	1210	both_sexes	1210		categorical	20004	both_sexes	1477
31	1497	1.0461e-02	categorical	1210	both_sexes	1210		categorical	20004	both_sexes	1478
31	1498	-2.1526e-03	categorical	1210	both_sexes	1210		categorical	20004	both_sexes	1479
31	1499	-9.3793e-05	categorical	1210	both_sexes	1210		categorical	20004	both_sexes	1480
31	1502	-4.3285e-03	categorical	1210	both_sexes	1210		categorical	20004	both_sexes	1483
31	1836	-1.3620e-02	categorical	1210	both_sexes	1210		categorical	20107	both_sexes	1
31	1838	1.9300e-02	categorical	1210	both_sexes	1210		categorical	20107	both_sexes	100
31	1839	7.8783e-03	categorical	1210	both_sexes	1210		categorical	20107	both_sexes	101
31	1844	-9.4977e-03	categorical	1210	both_sexes	1210		categorical	20107	both_sexes	3
31	1848	-1.6288e-02	categorical	1210	both_sexes	1210		categorical	20107	both_sexes	9
31	1861	2.1253e-02	categorical	1210	both_sexes	1210		categorical	20110	both_sexes	100
31	1870	-1.8601e-02	categorical	1210	both_sexes	1210		categorical	20110	both_sexes	8
31	1871	-1.9852e-02	categorical	1210	both_sexes	1210		categorical	20110	both_sexes	9
31	1872	-1.5472e-02	categorical	1210	both_sexes	1210		categorical	20111	both_sexes	1
31	1874	2.9015e-02	categorical	1210	both_sexes	1210		categorical	20111	both_sexes	100
31	1875	1.1264e-02	categorical	1210	both_sexes	1210		categorical	20111	both_sexes	101
31	1885	-2.0058e-02	categorical	1210	both_sexes	1210		categorical	20111	both_sexes	9
31	1985	4.7784e-02	categorical	1210	both_sexes	1210		categorical	20116	both_sexes	0
31	1986	-3.2788e-02	categorical	1210	both_sexes	1210		categorical	20116	both_sexes	1
31	1987	-2.6919e-02	categorical	1210	both_sexes	1210		categorical	20116	both_sexes	2
31	1988	1.5304e-02	categorical	1210	both_sexes	1210		categorical	20117	both_sexes	0
31	1989	1.4448e-02	categorical	1210	both_sexes	1210		categorical	20117	both_sexes	1
31	1990	-2.1496e-02	categorical	1210	both_sexes	1210		categorical	20117	both_sexes	2
31	2007	-3.9421e-02	categorical	1210	both_sexes	1210		categorical	20160	both_sexes	20160
31	3330	-1.8929e-02	categorical	1210	both_sexes	1210		categorical	41200	both_sexes	J183
31	5864	-1.6519e-02	categorical	1210	both_sexes	1210		categorical	41232	both_sexes	10
31	5869	-2.6655e-02	categorical	1210	both_sexes	1210		categorical	41244	both_sexes	100
31	5878	-1.0450e-02	categorical	1210	both_sexes	1210		categorical	41245	both_sexes	1040
31	5879	-1.0681e-02	categorical	1210	both_sexes	1210		categorical	41245	both_sexes	1070
31	5891	-9.0176e-03	categorical	1210	both_sexes	1210		categorical	41245	both_sexes	1280
31	5933	-1.1935e-02	categorical	1210	both_sexes	1210		categorical	41246	both_sexes	1160
31	5950	-1.0420e-02	categorical	1210	both_sexes	1210		categorical	41246	both_sexes	1480
31	6001	-2.4836e-02	categorical	1210	both_sexes	1210		categorical	41247	both_sexes	2000
31	6009	-2.7825e-02	categorical	1210	both_sexes	1210		categorical	41248	both_sexes	1000
31	6040	-1.5641e-02	categorical	1210	both_sexes	1210		categorical	41249	both_sexes	2002
31	6058	-2.6342e-02	categorical	1210	both_sexes	1210		categorical	41250	both_sexes	1000
31	6068	-2.7011e-02	categorical	1210	both_sexes	1210		categorical	41251	both_sexes	1000
31	6157	6.9160e-04	categorical	1210	both_sexes	1210		continuous	46	both_sexes		irnt
31	6159	6.7134e-04	categorical	1210	both_sexes	1210		continuous	47	both_sexes		irnt
31	6161	-1.8154e-01	categorical	1210	both_sexes	1210		continuous	48	both_sexes		irnt
31	6163	-1.5147e-01	categorical	1210	both_sexes	1210		continuous	49	both_sexes		irnt
31	6165	1.3930e-02	categorical	1210	both_sexes	1210		continuous	50	both_sexes		irnt
31	6167	-6.2676e-03	categorical	1210	both_sexes	1210		continuous	51	both_sexes		irnt
31	6183	-4.3879e-02	categorical	1210	both_sexes	1210		continuous	102	both_sexes		irnt
31	6198	2.7252e-02	categorical	1210	both_sexes	1210		continuous	400	both_sexes		irnt
31	6201	1.3502e-02	categorical	1210	both_sexes	1210		continuous	404	both_sexes		irnt
31	6203	-1.0157e-02	categorical	1210	both_sexes	1210		continuous	699	both_sexes		irnt
31	6220	1.7000e-02	categorical	1210	both_sexes	1210		continuous	874	both_sexes		irnt
31	6269	-8.0022e-03	categorical	1210	both_sexes	1210		continuous	1438	both_sexes		irnt
31	6273	1.7212e-03	categorical	1210	both_sexes	1210		continuous	1488	both_sexes		irnt
31	6303	3.4596e-02	categorical	1210	both_sexes	1210		continuous	2139	both_sexes		irnt
31	6307	1.6835e-03	categorical	1210	both_sexes	1210		continuous	2217	both_sexes		irnt
31	6347	4.5981e-02	categorical	1210	both_sexes	1210		continuous	3062	both_sexes		irnt
31	6349	3.3166e-02	categorical	1210	both_sexes	1210		continuous	3063	both_sexes		irnt
31	6351	3.8637e-03	categorical	1210	both_sexes	1210		continuous	3064	both_sexes		irnt
31	6354	-8.7884e-02	categorical	1210	both_sexes	1210		continuous	3143	both_sexes		irnt
31	6360	-4.6692e-03	categorical	1210	both_sexes	1210		continuous	3148	both_sexes		irnt
31	6411	-7.5566e-02	categorical	1210	both_sexes	1210		continuous	4079	both_sexes		irnt
31	6413	-5.4510e-02	categorical	1210	both_sexes	1210		continuous	4080	both_sexes		irnt
31	6415	-6.7480e-02	categorical	1210	both_sexes	1210		continuous	4100	both_sexes		irnt
31	6417	-1.3876e-02	categorical	1210	both_sexes	1210		continuous	4101	both_sexes		irnt
31	6419	-5.3790e-03	categorical	1210	both_sexes	1210		continuous	4104	both_sexes		irnt
31	6421	-5.3899e-03	categorical	1210	both_sexes	1210		continuous	4105	both_sexes		irnt
31	6423	-5.3796e-03	categorical	1210	both_sexes	1210		continuous	4106	both_sexes		irnt
31	6427	-1.3044e-02	categorical	1210	both_sexes	1210		continuous	4120	both_sexes		irnt
31	6429	-4.0901e-03	categorical	1210	both_sexes	1210		continuous	4123	both_sexes		irnt
31	6431	-4.3226e-03	categorical	1210	both_sexes	1210		continuous	4124	both_sexes		irnt
31	6433	-4.0891e-03	categorical	1210	both_sexes	1210		continuous	4125	both_sexes		irnt
31	6435	-2.7091e-02	categorical	1210	both_sexes	1210		continuous	4194	both_sexes		irnt
31	6437	-3.4795e-03	categorical	1210	both_sexes	1210		continuous	4195	both_sexes		irnt
31	6495	-3.9054e-03	categorical	1210	both_sexes	1210		continuous	5096	both_sexes		irnt
31	6497	-3.9156e-03	categorical	1210	both_sexes	1210		continuous	5097	both_sexes		irnt
31	6499	-3.8298e-03	categorical	1210	both_sexes	1210		continuous	5098	both_sexes		irnt
31	6501	-4.2971e-03	categorical	1210	both_sexes	1210		continuous	5099	both_sexes		irnt
31	6535	-4.3078e-03	categorical	1210	both_sexes	1210		continuous	5116	both_sexes		irnt
31	6543	-2.5910e-03	categorical	1210	both_sexes	1210		continuous	5132	both_sexes		irnt
31	6545	-3.8700e-03	categorical	1210	both_sexes	1210		continuous	5133	both_sexes		irnt
31	6547	-3.1533e-03	categorical	1210	both_sexes	1210		continuous	5134	both_sexes		irnt
31	6549	-1.3626e-03	categorical	1210	both_sexes	1210		continuous	5135	both_sexes		irnt
31	6580	-5.0921e-03	categorical	1210	both_sexes	1210		continuous	5257	both_sexes		irnt
31	6629	-1.1753e-02	categorical	1210	both_sexes	1210		continuous	20010	both_sexes		irnt
31	6633	-1.0506e-02	categorical	1210	both_sexes	1210		continuous	20015	both_sexes		irnt
31	6635	1.0922e-02	categorical	1210	both_sexes	1210		continuous	20016	both_sexes		irnt
31	6642	1.5822e-03	categorical	1210	both_sexes	1210		continuous	20022	both_sexes		irnt
31	6644	1.2582e-02	categorical	1210	both_sexes	1210		continuous	20023	both_sexes		irnt
31	6664	4.1823e-03	categorical	1210	both_sexes	1210		continuous	20153	both_sexes		irnt
31	6740	-1.8906e-01	categorical	1210	both_sexes	1210		continuous	21001	both_sexes		irnt
31	6742	-1.7100e-01	categorical	1210	both_sexes	1210		continuous	21002	both_sexes		irnt
31	6829	-1.7003e-01	categorical	1210	both_sexes	1210		continuous	23098	both_sexes		irnt
31	6831	-1.6284e-01	categorical	1210	both_sexes	1210		continuous	23099	both_sexes		irnt
31	6833	-1.7576e-01	categorical	1210	both_sexes	1210		continuous	23100	both_sexes		irnt
31	6835	-1.2025e-01	categorical	1210	both_sexes	1210		continuous	23101	both_sexes		irnt
31	6837	-1.2080e-01	categorical	1210	both_sexes	1210		continuous	23102	both_sexes		irnt
31	6839	-1.8820e-01	categorical	1210	both_sexes	1210		continuous	23104	both_sexes		irnt
31	6841	-1.3722e-01	categorical	1210	both_sexes	1210		continuous	23105	both_sexes		irnt
31	6843	1.1945e-01	categorical	1210	both_sexes	1210		continuous	23106	both_sexes		irnt
31	6845	9.9456e-02	categorical	1210	both_sexes	1210		continuous	23107	both_sexes		irnt
31	6847	9.9477e-02	categorical	1210	both_sexes	1210		continuous	23108	both_sexes		irnt
31	6849	1.1758e-01	categorical	1210	both_sexes	1210		continuous	23109	both_sexes		irnt
31	6851	1.1701e-01	categorical	1210	both_sexes	1210		continuous	23110	both_sexes		irnt
31	6853	-1.7117e-01	categorical	1210	both_sexes	1210		continuous	23111	both_sexes		irnt
31	6855	-1.8098e-01	categorical	1210	both_sexes	1210		continuous	23112	both_sexes		irnt
31	6857	-1.2428e-01	categorical	1210	both_sexes	1210		continuous	23113	both_sexes		irnt
31	6859	-1.2401e-01	categorical	1210	both_sexes	1210		continuous	23114	both_sexes		irnt
31	6861	-1.7365e-01	categorical	1210	both_sexes	1210		continuous	23115	both_sexes		irnt
31	6863	-1.8207e-01	categorical	1210	both_sexes	1210		continuous	23116	both_sexes		irnt
31	6865	-1.3185e-01	categorical	1210	both_sexes	1210		continuous	23117	both_sexes		irnt
31	6867	-1.3153e-01	categorical	1210	both_sexes	1210		continuous	23118	both_sexes		irnt
31	6869	-1.6071e-01	categorical	1210	both_sexes	1210		continuous	23119	both_sexes		irnt
31	6871	-1.7598e-01	categorical	1210	both_sexes	1210		continuous	23120	both_sexes		irnt
31	6873	-1.2830e-01	categorical	1210	both_sexes	1210		continuous	23121	both_sexes		irnt
31	6875	-1.2813e-01	categorical	1210	both_sexes	1210		continuous	23122	both_sexes		irnt
31	6877	-1.6260e-01	categorical	1210	both_sexes	1210		continuous	23123	both_sexes		irnt
31	6879	-1.7661e-01	categorical	1210	both_sexes	1210		continuous	23124	both_sexes		irnt
31	6881	-1.3274e-01	categorical	1210	both_sexes	1210		continuous	23125	both_sexes		irnt
31	6883	-1.3277e-01	categorical	1210	both_sexes	1210		continuous	23126	both_sexes		irnt
31	6885	-1.4905e-01	categorical	1210	both_sexes	1210		continuous	23127	both_sexes		irnt
31	6887	-1.6693e-01	categorical	1210	both_sexes	1210		continuous	23128	both_sexes		irnt
31	6889	-1.0329e-01	categorical	1210	both_sexes	1210		continuous	23129	both_sexes		irnt
31	6891	-1.0257e-01	categorical	1210	both_sexes	1210		continuous	23130	both_sexes		irnt
31	6932	-5.2015e-02	categorical	1210	both_sexes	1210		continuous	30000	both_sexes		irnt
31	6934	-4.0260e-02	categorical	1210	both_sexes	1210		continuous	30010	both_sexes		irnt
31	6936	-3.3371e-02	categorical	1210	both_sexes	1210		continuous	30020	both_sexes		irnt
31	6938	-2.9886e-02	categorical	1210	both_sexes	1210		continuous	30030	both_sexes		irnt
31	6940	2.1616e-02	categorical	1210	both_sexes	1210		continuous	30040	both_sexes		irnt
31	6942	1.4888e-02	categorical	1210	both_sexes	1210		continuous	30050	both_sexes		irnt
31	6944	-8.0983e-03	categorical	1210	both_sexes	1210		continuous	30060	both_sexes		irnt
31	6946	-5.4753e-03	categorical	1210	both_sexes	1210		continuous	30070	both_sexes		irnt
31	6948	-1.8766e-02	categorical	1210	both_sexes	1210		continuous	30080	both_sexes		irnt
31	6950	-2.1458e-02	categorical	1210	both_sexes	1210		continuous	30090	both_sexes		irnt
31	6952	1.9088e-04	categorical	1210	both_sexes	1210		continuous	30100	both_sexes		irnt
31	6954	-5.8600e-03	categorical	1210	both_sexes	1210		continuous	30110	both_sexes		irnt
31	6956	-5.5073e-02	categorical	1210	both_sexes	1210		continuous	30120	both_sexes		irnt
31	6958	-4.3541e-02	categorical	1210	both_sexes	1210		continuous	30130	both_sexes		irnt
31	6960	-3.3767e-02	categorical	1210	both_sexes	1210		continuous	30140	both_sexes		irnt
31	6962	-4.4001e-02	categorical	1210	both_sexes	1210		continuous	30150	both_sexes		irnt
31	6966	-1.3879e-02	categorical	1210	both_sexes	1210		continuous	30180	both_sexes		irnt
31	6968	-6.9144e-03	categorical	1210	both_sexes	1210		continuous	30190	both_sexes		irnt
31	6970	1.7600e-02	categorical	1210	both_sexes	1210		continuous	30200	both_sexes		irnt
31	6972	-2.7625e-02	categorical	1210	both_sexes	1210		continuous	30210	both_sexes		irnt
31	6977	-9.1634e-02	categorical	1210	both_sexes	1210		continuous	30240	both_sexes		irnt
31	6979	-9.7256e-02	categorical	1210	both_sexes	1210		continuous	30250	both_sexes		irnt
31	6981	1.8437e-02	categorical	1210	both_sexes	1210		continuous	30260	both_sexes		irnt
31	6983	3.2471e-02	categorical	1210	both_sexes	1210		continuous	30270	both_sexes		irnt
31	6985	-6.9019e-02	categorical	1210	both_sexes	1210		continuous	30280	both_sexes		irnt
31	6987	-9.7920e-02	categorical	1210	both_sexes	1210		continuous	30290	both_sexes		irnt
31	6989	-1.0248e-01	categorical	1210	both_sexes	1210		continuous	30300	both_sexes		irnt
31	6993	-5.9063e-02	categorical	1210	both_sexes	1210		continuous	30510	both_sexes		irnt
31	6995	-3.8776e-02	categorical	1210	both_sexes	1210		continuous	30520	both_sexes		irnt
31	6997	-5.5970e-02	categorical	1210	both_sexes	1210		continuous	30530	both_sexes		irnt
31	7585	-3.6210e-02	categorical	1210	both_sexes	1210		icd10	E11	both_sexes
31	7623	-5.1941e-02	categorical	1210	both_sexes	1210		icd10	E66	both_sexes
31	7660	-1.4015e-02	categorical	1210	both_sexes	1210		icd10	F17	both_sexes
31	7673	-1.5746e-02	categorical	1210	both_sexes	1210		icd10	F32	both_sexes
31	7748	-7.5971e-02	categorical	1210	both_sexes	1210		icd10	G47	both_sexes
31	7869	-9.7719e-03	categorical	1210	both_sexes	1210		icd10	I25	both_sexes
31	7916	-2.8152e-03	categorical	1210	both_sexes	1210		icd10	I83	both_sexes
31	7960	-2.6385e-03	categorical	1210	both_sexes	1210		icd10	J44	both_sexes
31	7961	-2.4081e-02	categorical	1210	both_sexes	1210		icd10	J45	both_sexes
31	8004	-1.9513e-02	categorical	1210	both_sexes	1210		icd10	K21	both_sexes
31	8020	-2.0401e-02	categorical	1210	both_sexes	1210		icd10	K42	both_sexes
31	8022	-2.1373e-02	categorical	1210	both_sexes	1210		icd10	K44	both_sexes
31	8049	-1.7889e-02	categorical	1210	both_sexes	1210		icd10	K80	both_sexes
31	8142	-3.8422e-03	categorical	1210	both_sexes	1210		icd10	M16	both_sexes
31	8143	-2.2719e-02	categorical	1210	both_sexes	1210		icd10	M17	both_sexes
31	8169	-7.9353e-03	categorical	1210	both_sexes	1210		icd10	M51	both_sexes
31	8223	-8.8792e-03	categorical	1210	both_sexes	1210		icd10	N20	both_sexes
31	8448	-1.8230e-02	categorical	1210	both_sexes	1210		icd10	R07	both_sexes
31	8459	-5.6448e-03	categorical	1210	both_sexes	1210		icd10	R19	both_sexes
31	9083	-9.1012e-03	categorical	1210	both_sexes	1210		icd10	Z72	both_sexes
31	9090	-1.3260e-02	categorical	1210	both_sexes	1210		icd10	Z82	both_sexes
31	9094	-2.0821e-02	categorical	1210	both_sexes	1210		icd10	Z86	both_sexes
31	9096	-1.3009e-02	categorical	1210	both_sexes	1210		icd10	Z88	both_sexes
31	9103	-3.6842e-03	categorical	1210	both_sexes	1210		icd10	Z95	both_sexes
31	9649	-3.1988e-02	categorical	1210	both_sexes	1210		prescriptions	amlodipine	both_sexes
31	9667	-3.0118e-02	categorical	1210	both_sexes	1210		prescriptions	bendroflumethiazide	both_sexes
31	9701	-1.3407e-02	categorical	1210	both_sexes	1210		prescriptions	citalopram	both_sexes
31	9702	-1.4868e-02	categorical	1210	both_sexes	1210		prescriptions	clarithromycin	both_sexes
31	9770	-6.7729e-03	categorical	1210	both_sexes	1210		prescriptions	gabapentin	both_sexes
31	9773	-1.4025e-02	categorical	1210	both_sexes	1210		prescriptions	gliclazide	both_sexes
31	9801	-3.2734e-03	categorical	1210	both_sexes	1210		prescriptions	latanoprost	both_sexes
31	9816	-4.4759e-03	categorical	1210	both_sexes	1210		prescriptions	mebeverine	both_sexes
31	9821	-2.6815e-02	categorical	1210	both_sexes	1210		prescriptions	metformin	both_sexes
31	9849	-3.2170e-02	categorical	1210	both_sexes	1210		prescriptions	orlistat	both_sexes
31	9853	-1.6112e-02	categorical	1210	both_sexes	1210		prescriptions	paracetamol	both_sexes
31	9909	-1.6879e-02	categorical	1210	both_sexes	1210		prescriptions	tramadol	both_sexes
31	9921	5.8172e-03	categorical	1210	both_sexes	1210		prescriptions	zopiclone	both_sexes
31	9924	-3.5178e-02	categorical	1210	both_sexes	1210		prescriptions	ACE inhibitor|anti-hypertensive	both_sexes
31	9929	5.9620e-03	categorical	1210	both_sexes	1210		prescriptions	GABA agonist|sedative	both_sexes
31	9971	-6.7729e-03	categorical	1210	both_sexes	1210		prescriptions	anticonvulsant|voltage-gated calcium channel inhibitor|neuropathy	both_sexes
31	9973	-1.6112e-02	categorical	1210	both_sexes	1210		prescriptions	antipyretic	both_sexes
31	9975	-4.1185e-03	categorical	1210	both_sexes	1210		prescriptions	antispasmodic	both_sexes
31	9982	-1.3004e-02	categorical	1210	both_sexes	1210		prescriptions	beta-lactam antibiotic|beta-lactamase inhibitor|antibiotic	both_sexes
31	9987	-2.6815e-02	categorical	1210	both_sexes	1210		prescriptions	biguanides|diabetes	both_sexes
31	9990	-3.4701e-02	categorical	1210	both_sexes	1210		prescriptions	calcium channel blocker|dihydropyridine|anti-hypertensive	both_sexes
31	10018	-3.2170e-02	categorical	1210	both_sexes	1210		prescriptions	lipase inhibitor|obesity	both_sexes
31	10039	-1.6879e-02	categorical	1210	both_sexes	1210		prescriptions	opioid analgesic|selective serotonin re-uptake inhibitor|norepinephrine re-uptake inhibitor	both_sexes
31	10058	-1.4835e-02	categorical	1210	both_sexes	1210		prescriptions	selective serotonin re-uptake inhibitor|SSRI	both_sexes
31	10065	-1.4716e-02	categorical	1210	both_sexes	1210		prescriptions	sulfonylurea|diabetes	both_sexes
31	10068	-3.1597e-02	categorical	1210	both_sexes	1210		prescriptions	thiazide diuretic|diuretic	both_sexes
31	10435	-3.6370e-02	categorical	1210	both_sexes	1210		phecode	250	both_sexes
31	10439	-3.6458e-02	categorical	1210	both_sexes	1210		phecode	250.2	both_sexes
31	10510	-2.9257e-02	categorical	1210	both_sexes	1210		phecode	272	both_sexes
31	10556	4.2482e-05	categorical	1210	both_sexes	1210		phecode	317	both_sexes
31	10558	-1.4003e-02	categorical	1210	both_sexes	1210		phecode	318	both_sexes
31	10580	-7.5601e-02	categorical	1210	both_sexes	1210		phecode	327	both_sexes
31	10588	-2.1205e-02	categorical	1210	both_sexes	1210		phecode	306	both_sexes
31	10634	-7.5108e-02	categorical	1210	both_sexes	1210		phecode	327.3	both_sexes
31	10785	-5.6905e-02	categorical	1210	both_sexes	1210		phecode	401.1	both_sexes
31	10786	-5.6877e-02	categorical	1210	both_sexes	1210		phecode	401	both_sexes
31	10792	-1.2742e-02	categorical	1210	both_sexes	1210		phecode	411	both_sexes
31	10797	-8.9956e-03	categorical	1210	both_sexes	1210		phecode	411.4	both_sexes
31	10798	-9.9752e-03	categorical	1210	both_sexes	1210		phecode	411.8	both_sexes
31	10849	-6.7181e-03	categorical	1210	both_sexes	1210		phecode	459	both_sexes
31	10888	-3.1780e-03	categorical	1210	both_sexes	1210		phecode	454.1	both_sexes
31	10892	-2.0141e-02	categorical	1210	both_sexes	1210		phecode	530	both_sexes
31	10929	-3.8546e-03	categorical	1210	both_sexes	1210		phecode	496.2	both_sexes
31	10931	-3.4142e-03	categorical	1210	both_sexes	1210		phecode	496.21	both_sexes
31	10952	-5.0013e-03	categorical	1210	both_sexes	1210		phecode	714	both_sexes
31	10999	-2.0591e-02	categorical	1210	both_sexes	1210		phecode	530.1	both_sexes
31	11000	-1.9902e-02	categorical	1210	both_sexes	1210		phecode	530.11	both_sexes
31	11018	-8.3728e-03	categorical	1210	both_sexes	1210		phecode	785	both_sexes
31	11025	-1.9185e-02	categorical	1210	both_sexes	1210		phecode	550	both_sexes
31	11027	-2.0375e-02	categorical	1210	both_sexes	1210		phecode	550.4	both_sexes
31	11029	-2.1520e-02	categorical	1210	both_sexes	1210		phecode	550.2	both_sexes
31	11039	-4.9158e-03	categorical	1210	both_sexes	1210		phecode	558	both_sexes
31	11074	-1.8186e-02	categorical	1210	both_sexes	1210		phecode	574.1	both_sexes
31	11167	-2.4078e-02	categorical	1210	both_sexes	1210		phecode	716	both_sexes
31	11168	-2.4001e-02	categorical	1210	both_sexes	1210		phecode	716.9	both_sexes
31	11183	-2.1243e-02	categorical	1210	both_sexes	1210		phecode	716.2	both_sexes
31	11184	-1.3508e-02	categorical	1210	both_sexes	1210		phecode	740	both_sexes
31	11200	-9.6279e-03	categorical	1210	both_sexes	1210		phecode	835	both_sexes
31	11263	-1.1593e-02	categorical	1210	both_sexes	1210		phecode	760	both_sexes
31	11329	-8.1048e-03	categorical	1210	both_sexes	1210		phecode	594	both_sexes
31	11330	-6.0485e-03	categorical	1210	both_sexes	1210		phecode	594.1	both_sexes
31	11561	-1.7478e-02	categorical	1210	both_sexes	1210		phecode	418	both_sexes
31	11697	-1.0691e-02	categorical	1210	both_sexes	1210		phecode	960	both_sexes
31	11698	-1.0843e-02	categorical	1210	both_sexes	1210		phecode	960.2	both_sexes
31	11766	2.4349e-02	categorical	1210	both_sexes	1210		continuous	AG	both_sexes		irnt
31	11768	-8.7699e-02	categorical	1210	both_sexes	1210		continuous	DBP	both_sexes		auto_medadj_irnt
31	11769	-8.7540e-02	categorical	1210	both_sexes	1210		continuous	DBP	both_sexes		auto_medadj_raw
31	11770	-7.7308e-02	categorical	1210	both_sexes	1210		continuous	DBP	both_sexes		combined_irnt
31	11771	-8.9777e-02	categorical	1210	both_sexes	1210		continuous	DBP	both_sexes		combined_medadj_irnt
31	11772	-8.9594e-02	categorical	1210	both_sexes	1210		continuous	DBP	both_sexes		combined_medadj_raw
31	11773	-7.7156e-02	categorical	1210	both_sexes	1210		continuous	DBP	both_sexes		combined_raw
31	11780	-5.1793e-02	categorical	1210	both_sexes	1210		continuous	LDLC	both_sexes		medadj_irnt
31	11781	-5.0200e-02	categorical	1210	both_sexes	1210		continuous	LDLC	both_sexes		medadj_raw
31	11782	-7.0531e-02	categorical	1210	both_sexes	1210		continuous	MAP	both_sexes		auto_irnt
31	11783	-8.2639e-02	categorical	1210	both_sexes	1210		continuous	MAP	both_sexes		auto_medadj_irnt
31	11784	-8.1849e-02	categorical	1210	both_sexes	1210		continuous	MAP	both_sexes		auto_medadj_raw
31	11785	-6.9596e-02	categorical	1210	both_sexes	1210		continuous	MAP	both_sexes		auto_raw
31	11786	-7.2028e-02	categorical	1210	both_sexes	1210		continuous	MAP	both_sexes		combined_irnt
31	11787	-8.4510e-02	categorical	1210	both_sexes	1210		continuous	MAP	both_sexes		combined_medadj_irnt
31	11788	-8.3675e-02	categorical	1210	both_sexes	1210		continuous	MAP	both_sexes		combined_medadj_raw
31	11789	-7.1063e-02	categorical	1210	both_sexes	1210		continuous	MAP	both_sexes		combined_raw
31	11792	-2.1546e-02	categorical	1210	both_sexes	1210		continuous	MAP	both_sexes		manual_medadj_raw
31	11793	-1.8122e-02	categorical	1210	both_sexes	1210		continuous	MAP	both_sexes		manual_raw
31	11796	-1.8683e-02	categorical	1210	both_sexes	1210		continuous	NAP	both_sexes		irnt
31	11798	-1.2571e-02	categorical	1210	both_sexes	1210		continuous	PP	both_sexes		auto_irnt
31	11799	-2.1232e-02	categorical	1210	both_sexes	1210		continuous	PP	both_sexes		auto_medadj_irnt
31	11800	-2.0903e-02	categorical	1210	both_sexes	1210		continuous	PP	both_sexes		auto_medadj_raw
31	11801	-1.2702e-02	categorical	1210	both_sexes	1210		continuous	PP	both_sexes		auto_raw
31	11802	-1.2449e-02	categorical	1210	both_sexes	1210		continuous	PP	both_sexes		combined_irnt
31	11803	-2.1364e-02	categorical	1210	both_sexes	1210		continuous	PP	both_sexes		combined_medadj_irnt
31	11804	-2.1003e-02	categorical	1210	both_sexes	1210		continuous	PP	both_sexes		combined_medadj_raw
31	11805	-1.2561e-02	categorical	1210	both_sexes	1210		continuous	PP	both_sexes		combined_raw
31	11810	-6.6833e-02	categorical	1210	both_sexes	1210		continuous	SBP	both_sexes		auto_medadj_irnt
31	11811	-6.4752e-02	categorical	1210	both_sexes	1210		continuous	SBP	both_sexes		auto_medadj_raw
31	11812	-5.5497e-02	categorical	1210	both_sexes	1210		continuous	SBP	both_sexes		combined_irnt
31	11813	-6.8190e-02	categorical	1210	both_sexes	1210		continuous	SBP	both_sexes		combined_medadj_irnt
31	11814	-6.6043e-02	categorical	1210	both_sexes	1210		continuous	SBP	both_sexes		combined_medadj_raw
31	11815	-5.3080e-02	categorical	1210	both_sexes	1210		continuous	SBP	both_sexes		combined_raw
31	11817	-1.5768e-02	categorical	1210	both_sexes	1210		continuous	SBP	both_sexes		manual_medadj_raw
31	11820	-4.7784e-02	categorical	1210	both_sexes	1210		continuous	Smoking	both_sexes		Ever_Never
31	11823	1.6065e-02	categorical	1210	both_sexes	1210		continuous	eGFR	both_sexes		irnt
31	11825	3.7911e-02	categorical	1210	both_sexes	1210		continuous	eGFRcreacys	both_sexes		irnt
31	11827	5.1275e-02	categorical	1210	both_sexes	1210		continuous	eGFRcys	both_sexes		irnt
31	14250	-1.3515e-01	categorical	1210	both_sexes	1210		continuous	whr	both_sexes		irnt
32	13	-3.3468e-02	categorical	1418	both_sexes	1		categorical	120	both_sexes	1
32	15	3.1337e-02	categorical	1418	both_sexes	1		categorical	120	both_sexes	9
32	16	-4.9772e-02	categorical	1418	both_sexes	1		categorical	670	both_sexes	1
32	18	4.7669e-02	categorical	1418	both_sexes	1		categorical	670	both_sexes	2
32	24	7.5846e-02	categorical	1418	both_sexes	1		categorical	680	both_sexes	3
32	31	1.8416e-02	categorical	1418	both_sexes	1		categorical	1210	both_sexes	1210
32	32	1.0000e+00	categorical	1418	both_sexes	1		categorical	1418	both_sexes	1
32	38	-4.1186e-02	categorical	1418	both_sexes	1		categorical	1428	both_sexes	0
32	39	1.2490e-01	categorical	1418	both_sexes	1		categorical	1428	both_sexes	1
32	42	1.0545e-01	categorical	1418	both_sexes	1		categorical	1448	both_sexes	1
32	47	1.1753e-02	categorical	1418	both_sexes	1		categorical	1468	both_sexes	2
32	49	-1.0206e-02	categorical	1418	both_sexes	1		categorical	1468	both_sexes	4
32	55	5.6549e-02	categorical	1418	both_sexes	1		categorical	1538	both_sexes	0
32	56	-1.2828e-02	categorical	1418	both_sexes	1		categorical	1538	both_sexes	1
32	57	-5.2575e-02	categorical	1418	both_sexes	1		categorical	1538	both_sexes	2
32	65	1.2366e-02	categorical	1418	both_sexes	1		categorical	1677	both_sexes	1677
32	66	-1.4384e-04	categorical	1418	both_sexes	1		categorical	1707	both_sexes	1
32	67	-4.0647e-03	categorical	1418	both_sexes	1		categorical	1707	both_sexes	2
32	72	-1.1411e-02	categorical	1418	both_sexes	1		categorical	1747	both_sexes	4
32	73	4.7330e-02	categorical	1418	both_sexes	1		categorical	1747	both_sexes	5
32	80	4.9207e-03	categorical	1418	both_sexes	1		categorical	1920	both_sexes	1920
32	82	-3.5947e-03	categorical	1418	both_sexes	1		categorical	1940	both_sexes	1940
32	83	-1.2108e-02	categorical	1418	both_sexes	1		categorical	1950	both_sexes	1950
32	85	7.9065e-03	categorical	1418	both_sexes	1		categorical	1970	both_sexes	1970
32	86	-1.4952e-02	categorical	1418	both_sexes	1		categorical	1980	both_sexes	1980
32	89	7.0390e-03	categorical	1418	both_sexes	1		categorical	2010	both_sexes	2010
32	90	2.7477e-02	categorical	1418	both_sexes	1		categorical	2020	both_sexes	2020
32	92	3.0450e-02	categorical	1418	both_sexes	1		categorical	2040	both_sexes	2040
32	95	2.6205e-02	categorical	1418	both_sexes	1		categorical	2129	both_sexes	2129
32	97	7.7203e-03	categorical	1418	both_sexes	1		categorical	2188	both_sexes	2188
32	98	-1.7385e-02	categorical	1418	both_sexes	1		categorical	2207	both_sexes	2207
32	103	1.0482e-03	categorical	1418	both_sexes	1		categorical	2257	both_sexes	2257
32	104	2.1996e-02	categorical	1418	both_sexes	1		categorical	2316	both_sexes	2316
32	105	1.7364e-02	categorical	1418	both_sexes	1		categorical	2335	both_sexes	2335
32	113	-1.2890e-02	categorical	1418	both_sexes	1		categorical	2443	both_sexes	2443
32	116	3.8599e-03	categorical	1418	both_sexes	1		categorical	2473	both_sexes	2473
32	149	-1.4613e-03	categorical	1418	both_sexes	1		categorical	3393	both_sexes	3393
32	155	5.6680e-03	categorical	1418	both_sexes	1		categorical	3571	both_sexes	3571
32	157	2.0739e-02	categorical	1418	both_sexes	1		categorical	3606	both_sexes	3606
32	181	-1.3728e-02	categorical	1418	both_sexes	1		categorical	4293	both_sexes	3
32	182	1.3682e-02	categorical	1418	both_sexes	1		categorical	4294	both_sexes	0
32	200	-1.9045e-02	categorical	1418	both_sexes	1		categorical	4957	both_sexes	4957
32	204	-8.5004e-03	categorical	1418	both_sexes	1		categorical	5001	both_sexes	5001
32	205	-6.0609e-03	categorical	1418	both_sexes	1		categorical	5012	both_sexes	5012
32	235	-4.8620e-03	categorical	1418	both_sexes	1		categorical	5556	both_sexes	5556
32	276	3.3016e-02	categorical	1418	both_sexes	1		categorical	6138	both_sexes	100
32	277	-1.7576e-02	categorical	1418	both_sexes	1		categorical	6138	both_sexes	2
32	278	-2.9029e-02	categorical	1418	both_sexes	1		categorical	6138	both_sexes	3
32	279	-1.1258e-02	categorical	1418	both_sexes	1		categorical	6138	both_sexes	4
32	280	-6.2613e-03	categorical	1418	both_sexes	1		categorical	6138	both_sexes	5
32	281	-2.7380e-02	categorical	1418	both_sexes	1		categorical	6138	both_sexes	6
32	293	-6.2642e-02	categorical	1418	both_sexes	1		categorical	6141	both_sexes	1
32	294	9.6250e-03	categorical	1418	both_sexes	1		categorical	6141	both_sexes	2
32	305	4.1283e-02	categorical	1418	both_sexes	1		categorical	6142	both_sexes	4
32	307	4.0067e-03	categorical	1418	both_sexes	1		categorical	6142	both_sexes	6
32	312	1.0456e-02	categorical	1418	both_sexes	1		categorical	6143	both_sexes	3
32	314	1.5614e-03	categorical	1418	both_sexes	1		categorical	6144	both_sexes	1
32	318	4.4148e-02	categorical	1418	both_sexes	1		categorical	6144	both_sexes	5
32	319	1.3601e-02	categorical	1418	both_sexes	1		categorical	6145	both_sexes	1
32	325	4.4322e-02	categorical	1418	both_sexes	1		categorical	6145	both_sexes	6
32	345	-2.3735e-02	categorical	1418	both_sexes	1		categorical	6149	both_sexes	100
32	347	-3.2004e-03	categorical	1418	both_sexes	1		categorical	6149	both_sexes	3
32	348	2.5500e-02	categorical	1418	both_sexes	1		categorical	6149	both_sexes	4
32	350	3.1522e-02	categorical	1418	both_sexes	1		categorical	6149	both_sexes	6
32	352	2.8875e-02	categorical	1418	both_sexes	1		categorical	6150	both_sexes	100
32	353	-1.2680e-02	categorical	1418	both_sexes	1		categorical	6150	both_sexes	2
32	355	-2.5716e-02	categorical	1418	both_sexes	1		categorical	6150	both_sexes	4
32	362	6.7464e-03	categorical	1418	both_sexes	1		categorical	6151	both_sexes	7
32	363	7.6328e-03	categorical	1418	both_sexes	1		categorical	6152	both_sexes	100
32	367	-3.9610e-04	categorical	1418	both_sexes	1		categorical	6152	both_sexes	8
32	376	1.3309e-02	categorical	1418	both_sexes	1		categorical	6154	both_sexes	100
32	377	-5.2391e-03	categorical	1418	both_sexes	1		categorical	6154	both_sexes	2
32	378	6.4445e-03	categorical	1418	both_sexes	1		categorical	6154	both_sexes	3
32	380	-4.7310e-03	categorical	1418	both_sexes	1		categorical	6154	both_sexes	5
32	383	2.1577e-02	categorical	1418	both_sexes	1		categorical	6155	both_sexes	100
32	407	-8.3451e-03	categorical	1418	both_sexes	1		categorical	6159	both_sexes	100
32	413	1.4905e-04	categorical	1418	both_sexes	1		categorical	6159	both_sexes	7
32	414	1.9451e-02	categorical	1418	both_sexes	1		categorical	6159	both_sexes	8
32	415	-5.8947e-02	categorical	1418	both_sexes	1		categorical	6160	both_sexes	1
32	416	3.1796e-02	categorical	1418	both_sexes	1		categorical	6160	both_sexes	100
32	419	-3.3252e-03	categorical	1418	both_sexes	1		categorical	6160	both_sexes	4
32	420	-1.4890e-02	categorical	1418	both_sexes	1		categorical	6160	both_sexes	5
32	421	-5.2496e-02	categorical	1418	both_sexes	1		categorical	6162	both_sexes	1
32	423	-2.0939e-03	categorical	1418	both_sexes	1		categorical	6162	both_sexes	2
32	424	2.6678e-02	categorical	1418	both_sexes	1		categorical	6162	both_sexes	3
32	427	4.9930e-02	categorical	1418	both_sexes	1		categorical	6164	both_sexes	100
32	428	-5.8176e-02	categorical	1418	both_sexes	1		categorical	6164	both_sexes	2
32	431	-1.5544e-02	categorical	1418	both_sexes	1		categorical	6164	both_sexes	5
32	436	-3.5627e-02	categorical	1418	both_sexes	1		categorical	6179	both_sexes	1
32	437	3.9375e-02	categorical	1418	both_sexes	1		categorical	6179	both_sexes	100
32	488	-2.6469e-02	categorical	1418	both_sexes	1		categorical	20002	both_sexes	1065
32	492	-1.2937e-02	categorical	1418	both_sexes	1		categorical	20002	both_sexes	1074
32	506	-6.3031e-06	categorical	1418	both_sexes	1		categorical	20002	both_sexes	1111
32	545	-1.2800e-02	categorical	1418	both_sexes	1		categorical	20002	both_sexes	1220
32	550	-5.4427e-03	categorical	1418	both_sexes	1		categorical	20002	both_sexes	1226
32	584	6.0510e-03	categorical	1418	both_sexes	1		categorical	20002	both_sexes	1286
32	671	-3.2614e-03	categorical	1418	both_sexes	1		categorical	20002	both_sexes	1474
32	877	-3.4410e-03	categorical	1418	both_sexes	1		categorical	20003	both_sexes	1140865634
32	895	-1.6157e-02	categorical	1418	both_sexes	1		categorical	20003	both_sexes	1140866738
32	942	-4.0684e-03	categorical	1418	both_sexes	1		categorical	20003	both_sexes	1140871310
32	981	3.5061e-03	categorical	1418	both_sexes	1		categorical	20003	both_sexes	1140874420
32	1040	-8.3077e-03	categorical	1418	both_sexes	1		categorical	20003	both_sexes	1140879802
32	1055	6.7224e-03	categorical	1418	both_sexes	1		categorical	20003	both_sexes	1140881856
32	1093	-1.1981e-02	categorical	1418	both_sexes	1		categorical	20003	both_sexes	1140884600
32	1179	5.6798e-03	categorical	1418	both_sexes	1		categorical	20003	both_sexes	1140923346
32	1312	3.8113e-03	categorical	1418	both_sexes	1		categorical	20003	both_sexes	1141176832
32	1357	-4.1585e-03	categorical	1418	both_sexes	1		categorical	20003	both_sexes	1141191044
32	1368	-1.4660e-02	categorical	1418	both_sexes	1		categorical	20003	both_sexes	1141194794
32	1496	1.3854e-03	categorical	1418	both_sexes	1		categorical	20004	both_sexes	1477
32	1497	-8.7624e-03	categorical	1418	both_sexes	1		categorical	20004	both_sexes	1478
32	1498	-5.6402e-03	categorical	1418	both_sexes	1		categorical	20004	both_sexes	1479
32	1499	-1.0475e-02	categorical	1418	both_sexes	1		categorical	20004	both_sexes	1480
32	1502	-3.5549e-03	categorical	1418	both_sexes	1		categorical	20004	both_sexes	1483
32	1836	-2.0505e-02	categorical	1418	both_sexes	1		categorical	20107	both_sexes	1
32	1838	2.1381e-02	categorical	1418	both_sexes	1		categorical	20107	both_sexes	100
32	1839	4.5497e-04	categorical	1418	both_sexes	1		categorical	20107	both_sexes	101
32	1844	1.5854e-03	categorical	1418	both_sexes	1		categorical	20107	both_sexes	3
32	1848	-2.9740e-03	categorical	1418	both_sexes	1		categorical	20107	both_sexes	9
32	1861	1.2981e-02	categorical	1418	both_sexes	1		categorical	20110	both_sexes	100
32	1870	-1.3832e-02	categorical	1418	both_sexes	1		categorical	20110	both_sexes	8
32	1871	2.2548e-03	categorical	1418	both_sexes	1		categorical	20110	both_sexes	9
32	1872	-8.3548e-03	categorical	1418	both_sexes	1		categorical	20111	both_sexes	1
32	1874	1.1591e-02	categorical	1418	both_sexes	1		categorical	20111	both_sexes	100
32	1875	1.2667e-03	categorical	1418	both_sexes	1		categorical	20111	both_sexes	101
32	1885	3.2753e-03	categorical	1418	both_sexes	1		categorical	20111	both_sexes	9
32	1985	-1.7380e-02	categorical	1418	both_sexes	1		categorical	20116	both_sexes	0
32	1986	-3.7435e-02	categorical	1418	both_sexes	1		categorical	20116	both_sexes	1
32	1987	8.6090e-02	categorical	1418	both_sexes	1		categorical	20116	both_sexes	2
32	1988	5.1188e-02	categorical	1418	both_sexes	1		categorical	20117	both_sexes	0
32	1989	2.3115e-02	categorical	1418	both_sexes	1		categorical	20117	both_sexes	1
32	1990	-5.4508e-02	categorical	1418	both_sexes	1		categorical	20117	both_sexes	2
32	2007	7.4382e-03	categorical	1418	both_sexes	1		categorical	20160	both_sexes	20160
32	3330	-8.4569e-03	categorical	1418	both_sexes	1		categorical	41200	both_sexes	J183
32	5864	-2.7763e-03	categorical	1418	both_sexes	1		categorical	41232	both_sexes	10
32	5869	-2.5704e-03	categorical	1418	both_sexes	1		categorical	41244	both_sexes	100
32	5878	2.0607e-03	categorical	1418	both_sexes	1		categorical	41245	both_sexes	1040
32	5879	-1.0306e-02	categorical	1418	both_sexes	1		categorical	41245	both_sexes	1070
32	5891	4.7409e-03	categorical	1418	both_sexes	1		categorical	41245	both_sexes	1280
32	5933	-8.3356e-03	categorical	1418	both_sexes	1		categorical	41246	both_sexes	1160
32	5950	6.2483e-03	categorical	1418	both_sexes	1		categorical	41246	both_sexes	1480
32	6001	-1.4195e-02	categorical	1418	both_sexes	1		categorical	41247	both_sexes	2000
32	6009	-8.1142e-04	categorical	1418	both_sexes	1		categorical	41248	both_sexes	1000
32	6040	3.7908e-03	categorical	1418	both_sexes	1		categorical	41249	both_sexes	2002
32	6058	-5.4513e-04	categorical	1418	both_sexes	1		categorical	41250	both_sexes	1000
32	6068	7.1781e-04	categorical	1418	both_sexes	1		categorical	41251	both_sexes	1000
32	6157	-2.0412e-02	categorical	1418	both_sexes	1		continuous	46	both_sexes		irnt
32	6159	-2.3871e-02	categorical	1418	both_sexes	1		continuous	47	both_sexes		irnt
32	6161	-3.4970e-02	categorical	1418	both_sexes	1		continuous	48	both_sexes		irnt
32	6163	-5.5590e-02	categorical	1418	both_sexes	1		continuous	49	both_sexes		irnt
32	6165	-1.9706e-02	categorical	1418	both_sexes	1		continuous	50	both_sexes		irnt
32	6167	-2.9455e-02	categorical	1418	both_sexes	1		continuous	51	both_sexes		irnt
32	6183	3.9861e-02	categorical	1418	both_sexes	1		continuous	102	both_sexes		irnt
32	6198	3.4324e-02	categorical	1418	both_sexes	1		continuous	400	both_sexes		irnt
32	6201	3.4998e-02	categorical	1418	both_sexes	1		continuous	404	both_sexes		irnt
32	6203	5.4646e-03	categorical	1418	both_sexes	1		continuous	699	both_sexes		irnt
32	6220	1.7286e-02	categorical	1418	both_sexes	1		continuous	874	both_sexes		irnt
32	6269	1.4634e-02	categorical	1418	both_sexes	1		continuous	1438	both_sexes		irnt
32	6273	-1.6384e-02	categorical	1418	both_sexes	1		continuous	1488	both_sexes		irnt
32	6303	1.2736e-03	categorical	1418	both_sexes	1		continuous	2139	both_sexes		irnt
32	6307	3.8995e-03	categorical	1418	both_sexes	1		continuous	2217	both_sexes		irnt
32	6347	-3.6005e-02	categorical	1418	both_sexes	1		continuous	3062	both_sexes		irnt
32	6349	-5.0407e-02	categorical	1418	both_sexes	1		continuous	3063	both_sexes		irnt
32	6351	-5.8113e-02	categorical	1418	both_sexes	1		continuous	3064	both_sexes		irnt
32	6354	-1.7888e-02	categorical	1418	both_sexes	1		continuous	3143	both_sexes		irnt
32	6360	-2.2313e-02	categorical	1418	both_sexes	1		continuous	3148	both_sexes		irnt
32	6411	2.7384e-03	categorical	1418	both_sexes	1		continuous	4079	both_sexes		irnt
32	6413	-1.6495e-03	categorical	1418	both_sexes	1		continuous	4080	both_sexes		irnt
32	6415	-6.3569e-03	categorical	1418	both_sexes	1		continuous	4100	both_sexes		irnt
32	6417	-1.2080e-02	categorical	1418	both_sexes	1		continuous	4101	both_sexes		irnt
32	6419	-1.3593e-02	categorical	1418	both_sexes	1		continuous	4104	both_sexes		irnt
32	6421	-1.3751e-02	categorical	1418	both_sexes	1		continuous	4105	both_sexes		irnt
32	6423	-1.3593e-02	categorical	1418	both_sexes	1		continuous	4106	both_sexes		irnt
32	6427	-1.2528e-02	categorical	1418	both_sexes	1		continuous	4120	both_sexes		irnt
32	6429	-1.3685e-02	categorical	1418	both_sexes	1		continuous	4123	both_sexes		irnt
32	6431	-1.3500e-02	categorical	1418	both_sexes	1		continuous	4124	both_sexes		irnt
32	6433	-1.3687e-02	categorical	1418	both_sexes	1		continuous	4125	both_sexes		irnt
32	6435	2.3807e-02	categorical	1418	both_sexes	1		continuous	4194	both_sexes		irnt
32	6437	-4.7342e-03	categorical	1418	both_sexes	1		continuous	4195	both_sexes		irnt
32	6495	3.3470e-03	categorical	1418	both_sexes	1		continuous	5096	both_sexes		irnt
32	6497	3.4040e-03	categorical	1418	both_sexes	1		continuous	5097	both_sexes		irnt
32	6499	4.1786e-03	categorical	1418	both_sexes	1		continuous	5098	both_sexes		irnt
32	6501	3.4617e-03	categorical	1418	both_sexes	1		continuous	5099	both_sexes		irnt
32	6535	-4.8696e-04	categorical	1418	both_sexes	1		continuous	5116	both_sexes		irnt
32	6543	3.1644e-03	categorical	1418	both_sexes	1		continuous	5132	both_sexes		irnt
32	6545	4.2595e-03	categorical	1418	both_sexes	1		continuous	5133	both_sexes		irnt
32	6547	3.2947e-03	categorical	1418	both_sexes	1		continuous	5134	both_sexes		irnt
32	6549	2.0649e-03	categorical	1418	both_sexes	1		continuous	5135	both_sexes		irnt
32	6580	3.9785e-04	categorical	1418	both_sexes	1		continuous	5257	both_sexes		irnt
32	6629	-2.8183e-03	categorical	1418	both_sexes	1		continuous	20010	both_sexes		irnt
32	6633	-3.8989e-02	categorical	1418	both_sexes	1		continuous	20015	both_sexes		irnt
32	6635	-2.5974e-02	categorical	1418	both_sexes	1		continuous	20016	both_sexes		irnt
32	6642	-6.6405e-03	categorical	1418	both_sexes	1		continuous	20022	both_sexes		irnt
32	6644	3.1834e-02	categorical	1418	both_sexes	1		continuous	20023	both_sexes		irnt
32	6664	-2.6697e-03	categorical	1418	both_sexes	1		continuous	20153	both_sexes		irnt
32	6740	-5.9115e-02	categorical	1418	both_sexes	1		continuous	21001	both_sexes		irnt
32	6742	-6.1783e-02	categorical	1418	both_sexes	1		continuous	21002	both_sexes		irnt
32	6829	-6.1549e-02	categorical	1418	both_sexes	1		continuous	23098	both_sexes		irnt
32	6831	-5.0862e-02	categorical	1418	both_sexes	1		continuous	23099	both_sexes		irnt
32	6833	-5.8500e-02	categorical	1418	both_sexes	1		continuous	23100	both_sexes		irnt
32	6835	-5.1348e-02	categorical	1418	both_sexes	1		continuous	23101	both_sexes		irnt
32	6837	-5.1036e-02	categorical	1418	both_sexes	1		continuous	23102	both_sexes		irnt
32	6839	-5.8999e-02	categorical	1418	both_sexes	1		continuous	23104	both_sexes		irnt
32	6841	-5.5847e-02	categorical	1418	both_sexes	1		continuous	23105	both_sexes		irnt
32	6843	3.8415e-02	categorical	1418	both_sexes	1		continuous	23106	both_sexes		irnt
32	6845	4.2353e-02	categorical	1418	both_sexes	1		continuous	23107	both_sexes		irnt
32	6847	4.2254e-02	categorical	1418	both_sexes	1		continuous	23108	both_sexes		irnt
32	6849	3.2883e-02	categorical	1418	both_sexes	1		continuous	23109	both_sexes		irnt
32	6851	2.9986e-02	categorical	1418	both_sexes	1		continuous	23110	both_sexes		irnt
32	6853	-4.2216e-02	categorical	1418	both_sexes	1		continuous	23111	both_sexes		irnt
32	6855	-5.5365e-02	categorical	1418	both_sexes	1		continuous	23112	both_sexes		irnt
32	6857	-5.5123e-02	categorical	1418	both_sexes	1		continuous	23113	both_sexes		irnt
32	6859	-5.4908e-02	categorical	1418	both_sexes	1		continuous	23114	both_sexes		irnt
32	6861	-4.4140e-02	categorical	1418	both_sexes	1		continuous	23115	both_sexes		irnt
32	6863	-5.6549e-02	categorical	1418	both_sexes	1		continuous	23116	both_sexes		irnt
32	6865	-5.7195e-02	categorical	1418	both_sexes	1		continuous	23117	both_sexes		irnt
32	6867	-5.7036e-02	categorical	1418	both_sexes	1		continuous	23118	both_sexes		irnt
32	6869	-5.3509e-02	categorical	1418	both_sexes	1		continuous	23119	both_sexes		irnt
32	6871	-6.0389e-02	categorical	1418	both_sexes	1		continuous	23120	both_sexes		irnt
32	6873	-5.0875e-02	categorical	1418	both_sexes	1		continuous	23121	both_sexes		irnt
32	6875	-5.0788e-02	categorical	1418	both_sexes	1		continuous	23122	both_sexes		irnt
32	6877	-5.5458e-02	categorical	1418	both_sexes	1		continuous	23123	both_sexes		irnt
32	6879	-6.1641e-02	categorical	1418	both_sexes	1		continuous	23124	both_sexes		irnt
32	6881	-4.9899e-02	categorical	1418	both_sexes	1		continuous	23125	both_sexes		irnt
32	6883	-4.9676e-02	categorical	1418	both_sexes	1		continuous	23126	both_sexes		irnt
32	6885	-5.1431e-02	categorical	1418	both_sexes	1		continuous	23127	both_sexes		irnt
32	6887	-5.9843e-02	categorical	1418	both_sexes	1		continuous	23128	both_sexes		irnt
32	6889	-4.4579e-02	categorical	1418	both_sexes	1		continuous	23129	both_sexes		irnt
32	6891	-4.4254e-02	categorical	1418	both_sexes	1		continuous	23130	both_sexes		irnt
32	6932	2.4682e-02	categorical	1418	both_sexes	1		continuous	30000	both_sexes		irnt
32	6934	1.0008e-02	categorical	1418	both_sexes	1		continuous	30010	both_sexes		irnt
32	6936	-2.4446e-03	categorical	1418	both_sexes	1		continuous	30020	both_sexes		irnt
32	6938	3.4591e-03	categorical	1418	both_sexes	1		continuous	30030	both_sexes		irnt
32	6940	-7.5892e-03	categorical	1418	both_sexes	1		continuous	30040	both_sexes		irnt
32	6942	-1.3457e-02	categorical	1418	both_sexes	1		continuous	30050	both_sexes		irnt
32	6944	-1.6836e-02	categorical	1418	both_sexes	1		continuous	30060	both_sexes		irnt
32	6946	4.5680e-02	categorical	1418	both_sexes	1		continuous	30070	both_sexes		irnt
32	6948	3.1180e-02	categorical	1418	both_sexes	1		continuous	30080	both_sexes		irnt
32	6950	1.7448e-02	categorical	1418	both_sexes	1		continuous	30090	both_sexes		irnt
32	6952	-3.2292e-02	categorical	1418	both_sexes	1		continuous	30100	both_sexes		irnt
32	6954	-5.1574e-03	categorical	1418	both_sexes	1		continuous	30110	both_sexes		irnt
32	6956	9.6598e-03	categorical	1418	both_sexes	1		continuous	30120	both_sexes		irnt
32	6958	9.9771e-04	categorical	1418	both_sexes	1		continuous	30130	both_sexes		irnt
32	6960	2.3861e-02	categorical	1418	both_sexes	1		continuous	30140	both_sexes		irnt
32	6962	1.0794e-02	categorical	1418	both_sexes	1		continuous	30150	both_sexes		irnt
32	6966	-1.0959e-02	categorical	1418	both_sexes	1		continuous	30180	both_sexes		irnt
32	6968	-1.8347e-02	categorical	1418	both_sexes	1		continuous	30190	both_sexes		irnt
32	6970	1.1926e-02	categorical	1418	both_sexes	1		continuous	30200	both_sexes		irnt
32	6972	1.8534e-03	categorical	1418	both_sexes	1		continuous	30210	both_sexes		irnt
32	6977	-2.1540e-02	categorical	1418	both_sexes	1		continuous	30240	both_sexes		irnt
32	6979	-1.9182e-02	categorical	1418	both_sexes	1		continuous	30250	both_sexes		irnt
32	6981	1.0930e-02	categorical	1418	both_sexes	1		continuous	30260	both_sexes		irnt
32	6983	1.6304e-02	categorical	1418	both_sexes	1		continuous	30270	both_sexes		irnt
32	6985	-5.4478e-03	categorical	1418	both_sexes	1		continuous	30280	both_sexes		irnt
32	6987	-1.8795e-02	categorical	1418	both_sexes	1		continuous	30290	both_sexes		irnt
32	6989	-1.7038e-02	categorical	1418	both_sexes	1		continuous	30300	both_sexes		irnt
32	6993	3.3071e-02	categorical	1418	both_sexes	1		continuous	30510	both_sexes		irnt
32	6995	-3.6604e-03	categorical	1418	both_sexes	1		continuous	30520	both_sexes		irnt
32	6997	3.8502e-02	categorical	1418	both_sexes	1		continuous	30530	both_sexes		irnt
32	7585	-3.8554e-03	categorical	1418	both_sexes	1		icd10	E11	both_sexes
32	7623	-7.1495e-03	categorical	1418	both_sexes	1		icd10	E66	both_sexes
32	7660	5.5113e-02	categorical	1418	both_sexes	1		icd10	F17	both_sexes
32	7673	1.6597e-02	categorical	1418	both_sexes	1		icd10	F32	both_sexes
32	7748	-5.5544e-03	categorical	1418	both_sexes	1		icd10	G47	both_sexes
32	7869	-9.2125e-03	categorical	1418	both_sexes	1		icd10	I25	both_sexes
32	7916	-5.7448e-04	categorical	1418	both_sexes	1		icd10	I83	both_sexes
32	7960	3.2155e-02	categorical	1418	both_sexes	1		icd10	J44	both_sexes
32	7961	4.0846e-03	categorical	1418	both_sexes	1		icd10	J45	both_sexes
32	8004	-1.8819e-03	categorical	1418	both_sexes	1		icd10	K21	both_sexes
32	8020	-1.5925e-03	categorical	1418	both_sexes	1		icd10	K42	both_sexes
32	8022	1.8919e-03	categorical	1418	both_sexes	1		icd10	K44	both_sexes
32	8049	-5.7308e-03	categorical	1418	both_sexes	1		icd10	K80	both_sexes
32	8142	-5.4408e-03	categorical	1418	both_sexes	1		icd10	M16	both_sexes
32	8143	-6.5018e-03	categorical	1418	both_sexes	1		icd10	M17	both_sexes
32	8169	-3.4127e-04	categorical	1418	both_sexes	1		icd10	M51	both_sexes
32	8223	-3.5340e-04	categorical	1418	both_sexes	1		icd10	N20	both_sexes
32	8448	2.2213e-03	categorical	1418	both_sexes	1		icd10	R07	both_sexes
32	8459	-3.9757e-03	categorical	1418	both_sexes	1		icd10	R19	both_sexes
32	9083	2.7631e-02	categorical	1418	both_sexes	1		icd10	Z72	both_sexes
32	9090	-8.8571e-03	categorical	1418	both_sexes	1		icd10	Z82	both_sexes
32	9094	5.9314e-03	categorical	1418	both_sexes	1		icd10	Z86	both_sexes
32	9096	-1.0752e-03	categorical	1418	both_sexes	1		icd10	Z88	both_sexes
32	9103	-1.0636e-02	categorical	1418	both_sexes	1		icd10	Z95	both_sexes
32	9649	-1.3173e-03	categorical	1418	both_sexes	1		prescriptions	amlodipine	both_sexes
32	9667	-8.7814e-03	categorical	1418	both_sexes	1		prescriptions	bendroflumethiazide	both_sexes
32	9701	1.2653e-03	categorical	1418	both_sexes	1		prescriptions	citalopram	both_sexes
32	9702	1.2597e-03	categorical	1418	both_sexes	1		prescriptions	clarithromycin	both_sexes
32	9770	3.2946e-03	categorical	1418	both_sexes	1		prescriptions	gabapentin	both_sexes
32	9773	-4.3805e-04	categorical	1418	both_sexes	1		prescriptions	gliclazide	both_sexes
32	9801	-2.6866e-03	categorical	1418	both_sexes	1		prescriptions	latanoprost	both_sexes
32	9816	-5.4138e-03	categorical	1418	both_sexes	1		prescriptions	mebeverine	both_sexes
32	9821	2.1677e-03	categorical	1418	both_sexes	1		prescriptions	metformin	both_sexes
32	9849	-6.9372e-03	categorical	1418	both_sexes	1		prescriptions	orlistat	both_sexes
32	9853	1.4202e-02	categorical	1418	both_sexes	1		prescriptions	paracetamol	both_sexes
32	9909	5.2396e-03	categorical	1418	both_sexes	1		prescriptions	tramadol	both_sexes
32	9921	2.8924e-03	categorical	1418	both_sexes	1		prescriptions	zopiclone	both_sexes
32	9924	-8.3141e-03	categorical	1418	both_sexes	1		prescriptions	ACE inhibitor|anti-hypertensive	both_sexes
32	9929	2.5653e-03	categorical	1418	both_sexes	1		prescriptions	GABA agonist|sedative	both_sexes
32	9971	3.2946e-03	categorical	1418	both_sexes	1		prescriptions	anticonvulsant|voltage-gated calcium channel inhibitor|neuropathy	both_sexes
32	9973	1.4202e-02	categorical	1418	both_sexes	1		prescriptions	antipyretic	both_sexes
32	9975	-4.9284e-03	categorical	1418	both_sexes	1		prescriptions	antispasmodic	both_sexes
32	9982	-3.6983e-03	categorical	1418	both_sexes	1		prescriptions	beta-lactam antibiotic|beta-lactamase inhibitor|antibiotic	both_sexes
32	9987	2.1677e-03	categorical	1418	both_sexes	1		prescriptions	biguanides|diabetes	both_sexes
32	9990	-2.6877e-03	categorical	1418	both_sexes	1		prescriptions	calcium channel blocker|dihydropyridine|anti-hypertensive	both_sexes
32	10018	-6.9372e-03	categorical	1418	both_sexes	1		prescriptions	lipase inhibitor|obesity	both_sexes
32	10039	5.2396e-03	categorical	1418	both_sexes	1		prescriptions	opioid analgesic|selective serotonin re-uptake inhibitor|norepinephrine re-uptake inhibitor	both_sexes
32	10058	1.1285e-04	categorical	1418	both_sexes	1		prescriptions	selective serotonin re-uptake inhibitor|SSRI	both_sexes
32	10065	-5.1157e-04	categorical	1418	both_sexes	1		prescriptions	sulfonylurea|diabetes	both_sexes
32	10068	-9.7326e-03	categorical	1418	both_sexes	1		prescriptions	thiazide diuretic|diuretic	both_sexes
32	10435	-3.3520e-03	categorical	1418	both_sexes	1		phecode	250	both_sexes
32	10439	-3.7003e-03	categorical	1418	both_sexes	1		phecode	250.2	both_sexes
32	10510	-1.8135e-02	categorical	1418	both_sexes	1		phecode	272	both_sexes
32	10556	2.1680e-02	categorical	1418	both_sexes	1		phecode	317	both_sexes
32	10558	5.5269e-02	categorical	1418	both_sexes	1		phecode	318	both_sexes
32	10580	-5.3122e-03	categorical	1418	both_sexes	1		phecode	327	both_sexes
32	10588	5.6295e-03	categorical	1418	both_sexes	1		phecode	306	both_sexes
32	10634	-5.6290e-03	categorical	1418	both_sexes	1		phecode	327.3	both_sexes
32	10785	-1.6251e-02	categorical	1418	both_sexes	1		phecode	401.1	both_sexes
32	10786	-1.6110e-02	categorical	1418	both_sexes	1		phecode	401	both_sexes
32	10792	-7.4032e-03	categorical	1418	both_sexes	1		phecode	411	both_sexes
32	10797	-1.1698e-02	categorical	1418	both_sexes	1		phecode	411.4	both_sexes
32	10798	-9.1395e-03	categorical	1418	both_sexes	1		phecode	411.8	both_sexes
32	10849	5.5220e-03	categorical	1418	both_sexes	1		phecode	459	both_sexes
32	10888	1.7905e-04	categorical	1418	both_sexes	1		phecode	454.1	both_sexes
32	10892	3.8802e-03	categorical	1418	both_sexes	1		phecode	530	both_sexes
32	10929	3.2699e-02	categorical	1418	both_sexes	1		phecode	496.2	both_sexes
32	10931	3.2160e-02	categorical	1418	both_sexes	1		phecode	496.21	both_sexes
32	10952	5.6294e-03	categorical	1418	both_sexes	1		phecode	714	both_sexes
32	10999	1.9315e-03	categorical	1418	both_sexes	1		phecode	530.1	both_sexes
32	11000	-1.1674e-03	categorical	1418	both_sexes	1		phecode	530.11	both_sexes
32	11018	5.4018e-03	categorical	1418	both_sexes	1		phecode	785	both_sexes
32	11025	4.1330e-03	categorical	1418	both_sexes	1		phecode	550	both_sexes
32	11027	-1.4105e-03	categorical	1418	both_sexes	1		phecode	550.4	both_sexes
32	11029	2.1214e-03	categorical	1418	both_sexes	1		phecode	550.2	both_sexes
32	11039	5.6794e-03	categorical	1418	both_sexes	1		phecode	558	both_sexes
32	11074	-5.5817e-03	categorical	1418	both_sexes	1		phecode	574.1	both_sexes
32	11167	-4.7541e-03	categorical	1418	both_sexes	1		phecode	716	both_sexes
32	11168	-4.6773e-03	categorical	1418	both_sexes	1		phecode	716.9	both_sexes
32	11183	-6.2464e-03	categorical	1418	both_sexes	1		phecode	716.2	both_sexes
32	11184	-2.0182e-04	categorical	1418	both_sexes	1		phecode	740	both_sexes
32	11200	-6.6732e-03	categorical	1418	both_sexes	1		phecode	835	both_sexes
32	11263	5.0724e-03	categorical	1418	both_sexes	1		phecode	760	both_sexes
32	11329	-4.5083e-04	categorical	1418	both_sexes	1		phecode	594	both_sexes
32	11330	-5.0974e-04	categorical	1418	both_sexes	1		phecode	594.1	both_sexes
32	11561	2.4018e-03	categorical	1418	both_sexes	1		phecode	418	both_sexes
32	11697	-1.2188e-04	categorical	1418	both_sexes	1		phecode	960	both_sexes
32	11698	-1.6800e-04	categorical	1418	both_sexes	1		phecode	960.2	both_sexes
32	11766	-2.6510e-02	categorical	1418	both_sexes	1		continuous	AG	both_sexes		irnt
32	11768	-7.9215e-03	categorical	1418	both_sexes	1		continuous	DBP	both_sexes		auto_medadj_irnt
32	11769	-7.3985e-03	categorical	1418	both_sexes	1		continuous	DBP	both_sexes		auto_medadj_raw
32	11770	1.9030e-03	categorical	1418	both_sexes	1		continuous	DBP	both_sexes		combined_irnt
32	11771	-9.1539e-03	categorical	1418	both_sexes	1		continuous	DBP	both_sexes		combined_medadj_irnt
32	11772	-8.6195e-03	categorical	1418	both_sexes	1		continuous	DBP	both_sexes		combined_medadj_raw
32	11773	2.6779e-03	categorical	1418	both_sexes	1		continuous	DBP	both_sexes		combined_raw
32	11780	3.9322e-03	categorical	1418	both_sexes	1		continuous	LDLC	both_sexes		medadj_irnt
32	11781	4.2153e-03	categorical	1418	both_sexes	1		continuous	LDLC	both_sexes		medadj_raw
32	11782	9.4857e-04	categorical	1418	both_sexes	1		continuous	MAP	both_sexes		auto_irnt
32	11783	-9.3255e-03	categorical	1418	both_sexes	1		continuous	MAP	both_sexes		auto_medadj_irnt
32	11784	-8.5878e-03	categorical	1418	both_sexes	1		continuous	MAP	both_sexes		auto_medadj_raw
32	11785	2.2194e-03	categorical	1418	both_sexes	1		continuous	MAP	both_sexes		auto_raw
32	11786	2.5044e-04	categorical	1418	both_sexes	1		continuous	MAP	both_sexes		combined_irnt
32	11787	-1.0451e-02	categorical	1418	both_sexes	1		continuous	MAP	both_sexes		combined_medadj_irnt
32	11788	-9.6664e-03	categorical	1418	both_sexes	1		continuous	MAP	both_sexes		combined_medadj_raw
32	11789	1.5453e-03	categorical	1418	both_sexes	1		continuous	MAP	both_sexes		combined_raw
32	11792	-5.6586e-03	categorical	1418	both_sexes	1		continuous	MAP	both_sexes		manual_medadj_raw
32	11793	-2.0625e-03	categorical	1418	both_sexes	1		continuous	MAP	both_sexes		manual_raw
32	11796	2.1910e-02	categorical	1418	both_sexes	1		continuous	NAP	both_sexes		irnt
32	11798	-4.4759e-03	categorical	1418	both_sexes	1		continuous	PP	both_sexes		auto_irnt
32	11799	-8.7979e-03	categorical	1418	both_sexes	1		continuous	PP	both_sexes		auto_medadj_irnt
32	11800	-6.8392e-03	categorical	1418	both_sexes	1		continuous	PP	both_sexes		auto_medadj_raw
32	11801	-2.2579e-03	categorical	1418	both_sexes	1		continuous	PP	both_sexes		auto_raw
32	11802	-4.5759e-03	categorical	1418	both_sexes	1		continuous	PP	both_sexes		combined_irnt
32	11803	-9.1056e-03	categorical	1418	both_sexes	1		continuous	PP	both_sexes		combined_medadj_irnt
32	11804	-6.9306e-03	categorical	1418	both_sexes	1		continuous	PP	both_sexes		combined_medadj_raw
32	11805	-2.1400e-03	categorical	1418	both_sexes	1		continuous	PP	both_sexes		combined_raw
32	11810	-1.0248e-02	categorical	1418	both_sexes	1		continuous	SBP	both_sexes		auto_medadj_irnt
32	11811	-8.8601e-03	categorical	1418	both_sexes	1		continuous	SBP	both_sexes		auto_medadj_raw
32	11812	-2.1642e-03	categorical	1418	both_sexes	1		continuous	SBP	both_sexes		combined_irnt
32	11813	-1.1132e-02	categorical	1418	both_sexes	1		continuous	SBP	both_sexes		combined_medadj_irnt
32	11814	-9.6342e-03	categorical	1418	both_sexes	1		continuous	SBP	both_sexes		combined_medadj_raw
32	11815	1.2911e-05	categorical	1418	both_sexes	1		continuous	SBP	both_sexes		combined_raw
32	11817	-3.9633e-03	categorical	1418	both_sexes	1		continuous	SBP	both_sexes		manual_medadj_raw
32	11820	1.7380e-02	categorical	1418	both_sexes	1		continuous	Smoking	both_sexes		Ever_Never
32	11823	6.2115e-03	categorical	1418	both_sexes	1		continuous	eGFR	both_sexes		irnt
32	11825	-1.8530e-02	categorical	1418	both_sexes	1		continuous	eGFRcreacys	both_sexes		irnt
32	11827	-4.1436e-02	categorical	1418	both_sexes	1		continuous	eGFRcys	both_sexes		irnt
32	14250	-1.2426e-03	categorical	1418	both_sexes	1		continuous	whr	both_sexes		irnt
38	13	-3.2652e-03	categorical	1428	both_sexes	0		categorical	120	both_sexes	1
38	15	-9.3418e-04	categorical	1428	both_sexes	0		categorical	120	both_sexes	9
38	16	-2.3372e-02	categorical	1428	both_sexes	0		categorical	670	both_sexes	1
38	18	2.3262e-02	categorical	1428	both_sexes	0		categorical	670	both_sexes	2
38	24	-8.0367e-03	categorical	1428	both_sexes	0		categorical	680	both_sexes	3
38	31	2.6012e-02	categorical	1428	both_sexes	0		categorical	1210	both_sexes	1210
38	32	-4.1186e-02	categorical	1428	both_sexes	0		categorical	1418	both_sexes	1
38	38	1.0000e+00	categorical	1428	both_sexes	0		categorical	1428	both_sexes	0
38	39	-2.6436e-01	categorical	1428	both_sexes	0		categorical	1428	both_sexes	1
38	42	-7.8393e-02	categorical	1428	both_sexes	0		categorical	1448	both_sexes	1
38	47	-2.1238e-02	categorical	1428	both_sexes	0		categorical	1468	both_sexes	2
38	49	1.4869e-02	categorical	1428	both_sexes	0		categorical	1468	both_sexes	4
38	55	-6.5191e-02	categorical	1428	both_sexes	0		categorical	1538	both_sexes	0
38	56	9.5481e-03	categorical	1428	both_sexes	0		categorical	1538	both_sexes	1
38	57	6.4250e-02	categorical	1428	both_sexes	0		categorical	1538	both_sexes	2
38	65	8.4979e-03	categorical	1428	both_sexes	0		categorical	1677	both_sexes	1677
38	66	2.4754e-03	categorical	1428	both_sexes	0		categorical	1707	both_sexes	1
38	67	-4.5549e-03	categorical	1428	both_sexes	0		categorical	1707	both_sexes	2
38	72	-6.1154e-03	categorical	1428	both_sexes	0		categorical	1747	both_sexes	4
38	73	3.2962e-02	categorical	1428	both_sexes	0		categorical	1747	both_sexes	5
38	80	-1.4085e-02	categorical	1428	both_sexes	0		categorical	1920	both_sexes	1920
38	82	-6.5899e-03	categorical	1428	both_sexes	0		categorical	1940	both_sexes	1940
38	83	-5.6138e-03	categorical	1428	both_sexes	0		categorical	1950	both_sexes	1950
38	85	-1.3211e-02	categorical	1428	both_sexes	0		categorical	1970	both_sexes	1970
38	86	-1.6456e-02	categorical	1428	both_sexes	0		categorical	1980	both_sexes	1980
38	89	-1.4842e-02	categorical	1428	both_sexes	0		categorical	2010	both_sexes	2010
38	90	-2.3141e-03	categorical	1428	both_sexes	0		categorical	2020	both_sexes	2020
38	92	1.6823e-02	categorical	1428	both_sexes	0		categorical	2040	both_sexes	2040
38	95	-4.2621e-03	categorical	1428	both_sexes	0		categorical	2129	both_sexes	2129
38	97	-5.3888e-03	categorical	1428	both_sexes	0		categorical	2188	both_sexes	2188
38	98	-8.8799e-03	categorical	1428	both_sexes	0		categorical	2207	both_sexes	2207
38	103	-8.9997e-03	categorical	1428	both_sexes	0		categorical	2257	both_sexes	2257
38	104	-2.5505e-02	categorical	1428	both_sexes	0		categorical	2316	both_sexes	2316
38	105	-1.1351e-02	categorical	1428	both_sexes	0		categorical	2335	both_sexes	2335
38	113	-8.0728e-03	categorical	1428	both_sexes	0		categorical	2443	both_sexes	2443
38	116	2.5004e-03	categorical	1428	both_sexes	0		categorical	2473	both_sexes	2473
38	149	-2.7674e-03	categorical	1428	both_sexes	0		categorical	3393	both_sexes	3393
38	155	-2.3537e-03	categorical	1428	both_sexes	0		categorical	3571	both_sexes	3571
38	157	-4.1164e-03	categorical	1428	both_sexes	0		categorical	3606	both_sexes	3606
38	181	-2.8055e-03	categorical	1428	both_sexes	0		categorical	4293	both_sexes	3
38	182	2.7465e-03	categorical	1428	both_sexes	0		categorical	4294	both_sexes	0
38	200	2.1842e-03	categorical	1428	both_sexes	0		categorical	4957	both_sexes	4957
38	204	2.1280e-03	categorical	1428	both_sexes	0		categorical	5001	both_sexes	5001
38	205	7.2408e-03	categorical	1428	both_sexes	0		categorical	5012	both_sexes	5012
38	235	6.7800e-03	categorical	1428	both_sexes	0		categorical	5556	both_sexes	5556
38	276	-3.1437e-02	categorical	1428	both_sexes	0		categorical	6138	both_sexes	100
38	277	8.2735e-03	categorical	1428	both_sexes	0		categorical	6138	both_sexes	2
38	278	-5.1418e-03	categorical	1428	both_sexes	0		categorical	6138	both_sexes	3
38	279	-1.1384e-02	categorical	1428	both_sexes	0		categorical	6138	both_sexes	4
38	280	-3.3466e-03	categorical	1428	both_sexes	0		categorical	6138	both_sexes	5
38	281	1.3269e-02	categorical	1428	both_sexes	0		categorical	6138	both_sexes	6
38	293	-1.2420e-02	categorical	1428	both_sexes	0		categorical	6141	both_sexes	1
38	294	-2.7560e-02	categorical	1428	both_sexes	0		categorical	6141	both_sexes	2
38	305	-5.2985e-03	categorical	1428	both_sexes	0		categorical	6142	both_sexes	4
38	307	3.9874e-03	categorical	1428	both_sexes	0		categorical	6142	both_sexes	6
38	312	8.2297e-03	categorical	1428	both_sexes	0		categorical	6143	both_sexes	3
38	314	3.3819e-02	categorical	1428	both_sexes	0		categorical	6144	both_sexes	1
38	318	-1.0257e-01	categorical	1428	both_sexes	0		categorical	6144	both_sexes	5
38	319	3.4038e-03	categorical	1428	both_sexes	0		categorical	6145	both_sexes	1
38	325	-1.4718e-02	categorical	1428	both_sexes	0		categorical	6145	both_sexes	6
38	345	1.9356e-02	categorical	1428	both_sexes	0		categorical	6149	both_sexes	100
38	347	-5.4344e-03	categorical	1428	both_sexes	0		categorical	6149	both_sexes	3
38	348	-1.7818e-03	categorical	1428	both_sexes	0		categorical	6149	both_sexes	4
38	350	-2.2050e-02	categorical	1428	both_sexes	0		categorical	6149	both_sexes	6
38	352	3.7408e-03	categorical	1428	both_sexes	0		categorical	6150	both_sexes	100
38	353	-1.4788e-03	categorical	1428	both_sexes	0		categorical	6150	both_sexes	2
38	355	-4.7841e-03	categorical	1428	both_sexes	0		categorical	6150	both_sexes	4
38	362	1.6881e-03	categorical	1428	both_sexes	0		categorical	6151	both_sexes	7
38	363	1.0521e-03	categorical	1428	both_sexes	0		categorical	6152	both_sexes	100
38	367	-2.2896e-03	categorical	1428	both_sexes	0		categorical	6152	both_sexes	8
38	376	2.5041e-02	categorical	1428	both_sexes	0		categorical	6154	both_sexes	100
38	377	-1.7473e-02	categorical	1428	both_sexes	0		categorical	6154	both_sexes	2
38	378	-2.7373e-02	categorical	1428	both_sexes	0		categorical	6154	both_sexes	3
38	380	-1.1958e-02	categorical	1428	both_sexes	0		categorical	6154	both_sexes	5
38	383	-2.5041e-02	categorical	1428	both_sexes	0		categorical	6155	both_sexes	100
38	407	2.2725e-02	categorical	1428	both_sexes	0		categorical	6159	both_sexes	100
38	413	-1.1069e-02	categorical	1428	both_sexes	0		categorical	6159	both_sexes	7
38	414	1.3861e-04	categorical	1428	both_sexes	0		categorical	6159	both_sexes	8
38	415	3.3926e-02	categorical	1428	both_sexes	0		categorical	6160	both_sexes	1
38	416	-2.0050e-02	categorical	1428	both_sexes	0		categorical	6160	both_sexes	100
38	419	1.4826e-02	categorical	1428	both_sexes	0		categorical	6160	both_sexes	4
38	420	1.6297e-02	categorical	1428	both_sexes	0		categorical	6160	both_sexes	5
38	421	-2.4994e-02	categorical	1428	both_sexes	0		categorical	6162	both_sexes	1
38	423	1.5194e-02	categorical	1428	both_sexes	0		categorical	6162	both_sexes	2
38	424	8.7221e-03	categorical	1428	both_sexes	0		categorical	6162	both_sexes	3
38	427	-1.0325e-02	categorical	1428	both_sexes	0		categorical	6164	both_sexes	100
38	428	3.9396e-02	categorical	1428	both_sexes	0		categorical	6164	both_sexes	2
38	431	-1.2318e-02	categorical	1428	both_sexes	0		categorical	6164	both_sexes	5
38	436	1.5808e-02	categorical	1428	both_sexes	0		categorical	6179	both_sexes	1
38	437	-2.2916e-02	categorical	1428	both_sexes	0		categorical	6179	both_sexes	100
38	488	-4.3201e-03	categorical	1428	both_sexes	0		categorical	20002	both_sexes	1065
38	492	-1.3172e-03	categorical	1428	both_sexes	0		categorical	20002	both_sexes	1074
38	506	-2.5395e-03	categorical	1428	both_sexes	0		categorical	20002	both_sexes	1111
38	545	-6.8298e-03	categorical	1428	both_sexes	0		categorical	20002	both_sexes	1220
38	550	-4.8690e-04	categorical	1428	both_sexes	0		categorical	20002	both_sexes	1226
38	584	-2.3538e-03	categorical	1428	both_sexes	0		categorical	20002	both_sexes	1286
38	671	-7.2874e-03	categorical	1428	both_sexes	0		categorical	20002	both_sexes	1474
38	877	-1.1605e-02	categorical	1428	both_sexes	0		categorical	20003	both_sexes	1140865634
38	895	-4.4959e-03	categorical	1428	both_sexes	0		categorical	20003	both_sexes	1140866738
38	942	-1.5651e-02	categorical	1428	both_sexes	0		categorical	20003	both_sexes	1140871310
38	981	-3.4734e-03	categorical	1428	both_sexes	0		categorical	20003	both_sexes	1140874420
38	1040	5.0155e-04	categorical	1428	both_sexes	0		categorical	20003	both_sexes	1140879802
38	1055	-6.6564e-03	categorical	1428	both_sexes	0		categorical	20003	both_sexes	1140881856
38	1093	-1.0967e-02	categorical	1428	both_sexes	0		categorical	20003	both_sexes	1140884600
38	1179	-9.4671e-03	categorical	1428	both_sexes	0		categorical	20003	both_sexes	1140923346
38	1312	-5.6959e-03	categorical	1428	both_sexes	0		categorical	20003	both_sexes	1141176832
38	1357	-3.7308e-03	categorical	1428	both_sexes	0		categorical	20003	both_sexes	1141191044
38	1368	-6.0453e-03	categorical	1428	both_sexes	0		categorical	20003	both_sexes	1141194794
38	1496	-2.1056e-03	categorical	1428	both_sexes	0		categorical	20004	both_sexes	1477
38	1497	2.2755e-03	categorical	1428	both_sexes	0		categorical	20004	both_sexes	1478
38	1498	-1.9829e-03	categorical	1428	both_sexes	0		categorical	20004	both_sexes	1479
38	1499	3.8941e-03	categorical	1428	both_sexes	0		categorical	20004	both_sexes	1480
38	1502	2.3868e-03	categorical	1428	both_sexes	0		categorical	20004	both_sexes	1483
38	1836	7.9450e-03	categorical	1428	both_sexes	0		categorical	20107	both_sexes	1
38	1838	-5.4950e-03	categorical	1428	both_sexes	0		categorical	20107	both_sexes	100
38	1839	4.9112e-03	categorical	1428	both_sexes	0		categorical	20107	both_sexes	101
38	1844	-8.9860e-03	categorical	1428	both_sexes	0		categorical	20107	both_sexes	3
38	1848	4.4509e-03	categorical	1428	both_sexes	0		categorical	20107	both_sexes	9
38	1861	-5.3303e-03	categorical	1428	both_sexes	0		categorical	20110	both_sexes	100
38	1870	7.0730e-03	categorical	1428	both_sexes	0		categorical	20110	both_sexes	8
38	1871	1.5520e-03	categorical	1428	both_sexes	0		categorical	20110	both_sexes	9
38	1872	3.5560e-04	categorical	1428	both_sexes	0		categorical	20111	both_sexes	1
38	1874	-8.7605e-04	categorical	1428	both_sexes	0		categorical	20111	both_sexes	100
38	1875	4.7451e-03	categorical	1428	both_sexes	0		categorical	20111	both_sexes	101
38	1885	1.7930e-03	categorical	1428	both_sexes	0		categorical	20111	both_sexes	9
38	1985	1.5865e-02	categorical	1428	both_sexes	0		categorical	20116	both_sexes	0
38	1986	5.9344e-03	categorical	1428	both_sexes	0		categorical	20116	both_sexes	1
38	1987	-3.4937e-02	categorical	1428	both_sexes	0		categorical	20116	both_sexes	2
38	1988	2.1973e-02	categorical	1428	both_sexes	0		categorical	20117	both_sexes	0
38	1989	1.5884e-02	categorical	1428	both_sexes	0		categorical	20117	both_sexes	1
38	1990	-2.7511e-02	categorical	1428	both_sexes	0		categorical	20117	both_sexes	2
38	2007	-1.3299e-02	categorical	1428	both_sexes	0		categorical	20160	both_sexes	20160
38	3330	-1.5753e-03	categorical	1428	both_sexes	0		categorical	41200	both_sexes	J183
38	5864	-1.2482e-02	categorical	1428	both_sexes	0		categorical	41232	both_sexes	10
38	5869	-7.2884e-03	categorical	1428	both_sexes	0		categorical	41244	both_sexes	100
38	5878	-2.4068e-04	categorical	1428	both_sexes	0		categorical	41245	both_sexes	1040
38	5879	4.8744e-04	categorical	1428	both_sexes	0		categorical	41245	both_sexes	1070
38	5891	-4.6784e-03	categorical	1428	both_sexes	0		categorical	41245	both_sexes	1280
38	5933	2.1889e-04	categorical	1428	both_sexes	0		categorical	41246	both_sexes	1160
38	5950	-7.1152e-03	categorical	1428	both_sexes	0		categorical	41246	both_sexes	1480
38	6001	-5.3474e-03	categorical	1428	both_sexes	0		categorical	41247	both_sexes	2000
38	6009	-9.5013e-03	categorical	1428	both_sexes	0		categorical	41248	both_sexes	1000
38	6040	-9.0379e-03	categorical	1428	both_sexes	0		categorical	41249	both_sexes	2002
38	6058	-1.0599e-02	categorical	1428	both_sexes	0		categorical	41250	both_sexes	1000
38	6068	-1.0807e-02	categorical	1428	both_sexes	0		categorical	41251	both_sexes	1000
38	6157	6.6024e-04	categorical	1428	both_sexes	0		continuous	46	both_sexes		irnt
38	6159	1.2555e-03	categorical	1428	both_sexes	0		continuous	47	both_sexes		irnt
38	6161	-3.8327e-02	categorical	1428	both_sexes	0		continuous	48	both_sexes		irnt
38	6163	-2.2262e-02	categorical	1428	both_sexes	0		continuous	49	both_sexes		irnt
38	6165	-8.2393e-03	categorical	1428	both_sexes	0		continuous	50	both_sexes		irnt
38	6167	-1.1316e-02	categorical	1428	both_sexes	0		continuous	51	both_sexes		irnt
38	6183	-3.8395e-02	categorical	1428	both_sexes	0		continuous	102	both_sexes		irnt
38	6198	4.6223e-03	categorical	1428	both_sexes	0		continuous	400	both_sexes		irnt
38	6201	-4.2244e-03	categorical	1428	both_sexes	0		continuous	404	both_sexes		irnt
38	6203	-1.3598e-02	categorical	1428	both_sexes	0		continuous	699	both_sexes		irnt
38	6220	4.0637e-04	categorical	1428	both_sexes	0		continuous	874	both_sexes		irnt
38	6269	-1.4132e-01	categorical	1428	both_sexes	0		continuous	1438	both_sexes		irnt
38	6273	-4.7342e-02	categorical	1428	both_sexes	0		continuous	1488	both_sexes		irnt
38	6303	1.0206e-02	categorical	1428	both_sexes	0		continuous	2139	both_sexes		irnt
38	6307	-3.0827e-03	categorical	1428	both_sexes	0		continuous	2217	both_sexes		irnt
38	6347	4.8305e-03	categorical	1428	both_sexes	0		continuous	3062	both_sexes		irnt
38	6349	8.1905e-03	categorical	1428	both_sexes	0		continuous	3063	both_sexes		irnt
38	6351	7.3868e-03	categorical	1428	both_sexes	0		continuous	3064	both_sexes		irnt
38	6354	-1.1506e-02	categorical	1428	both_sexes	0		continuous	3143	both_sexes		irnt
38	6360	6.3257e-03	categorical	1428	both_sexes	0		continuous	3148	both_sexes		irnt
38	6411	-1.6796e-02	categorical	1428	both_sexes	0		continuous	4079	both_sexes		irnt
38	6413	-1.7032e-02	categorical	1428	both_sexes	0		continuous	4080	both_sexes		irnt
38	6415	-6.1390e-03	categorical	1428	both_sexes	0		continuous	4100	both_sexes		irnt
38	6417	-7.4411e-04	categorical	1428	both_sexes	0		continuous	4101	both_sexes		irnt
38	6419	4.6216e-03	categorical	1428	both_sexes	0		continuous	4104	both_sexes		irnt
38	6421	4.7980e-03	categorical	1428	both_sexes	0		continuous	4105	both_sexes		irnt
38	6423	4.6218e-03	categorical	1428	both_sexes	0		continuous	4106	both_sexes		irnt
38	6427	-9.5820e-04	categorical	1428	both_sexes	0		continuous	4120	both_sexes		irnt
38	6429	3.9262e-03	categorical	1428	both_sexes	0		continuous	4123	both_sexes		irnt
38	6431	4.0742e-03	categorical	1428	both_sexes	0		continuous	4124	both_sexes		irnt
38	6433	3.9275e-03	categorical	1428	both_sexes	0		continuous	4125	both_sexes		irnt
38	6435	-2.2209e-02	categorical	1428	both_sexes	0		continuous	4194	both_sexes		irnt
38	6437	9.2254e-04	categorical	1428	both_sexes	0		continuous	4195	both_sexes		irnt
38	6495	-3.5967e-03	categorical	1428	both_sexes	0		continuous	5096	both_sexes		irnt
38	6497	-3.7914e-03	categorical	1428	both_sexes	0		continuous	5097	both_sexes		irnt
38	6499	-3.4691e-03	categorical	1428	both_sexes	0		continuous	5098	both_sexes		irnt
38	6501	-3.0469e-03	categorical	1428	both_sexes	0		continuous	5099	both_sexes		irnt
38	6535	2.6287e-03	categorical	1428	both_sexes	0		continuous	5116	both_sexes		irnt
38	6543	-3.8484e-03	categorical	1428	both_sexes	0		continuous	5132	both_sexes		irnt
38	6545	-3.7616e-03	categorical	1428	both_sexes	0		continuous	5133	both_sexes		irnt
38	6547	-4.0474e-03	categorical	1428	both_sexes	0		continuous	5134	both_sexes		irnt
38	6549	-4.1156e-03	categorical	1428	both_sexes	0		continuous	5135	both_sexes		irnt
38	6580	-5.7860e-03	categorical	1428	both_sexes	0		continuous	5257	both_sexes		irnt
38	6629	-1.9466e-03	categorical	1428	both_sexes	0		continuous	20010	both_sexes		irnt
38	6633	-1.3057e-02	categorical	1428	both_sexes	0		continuous	20015	both_sexes		irnt
38	6635	3.5825e-03	categorical	1428	both_sexes	0		continuous	20016	both_sexes		irnt
38	6642	8.3992e-03	categorical	1428	both_sexes	0		continuous	20022	both_sexes		irnt
38	6644	-4.7809e-03	categorical	1428	both_sexes	0		continuous	20023	both_sexes		irnt
38	6664	9.5479e-04	categorical	1428	both_sexes	0		continuous	20153	both_sexes		irnt
38	6740	-2.1098e-02	categorical	1428	both_sexes	0		continuous	21001	both_sexes		irnt
38	6742	-2.4152e-02	categorical	1428	both_sexes	0		continuous	21002	both_sexes		irnt
38	6829	-2.3809e-02	categorical	1428	both_sexes	0		continuous	23098	both_sexes		irnt
38	6831	-3.0544e-02	categorical	1428	both_sexes	0		continuous	23099	both_sexes		irnt
38	6833	-2.8590e-02	categorical	1428	both_sexes	0		continuous	23100	both_sexes		irnt
38	6835	-9.8576e-03	categorical	1428	both_sexes	0		continuous	23101	both_sexes		irnt
38	6837	-9.8163e-03	categorical	1428	both_sexes	0		continuous	23102	both_sexes		irnt
38	6839	-2.0841e-02	categorical	1428	both_sexes	0		continuous	23104	both_sexes		irnt
38	6841	-1.3881e-02	categorical	1428	both_sexes	0		continuous	23105	both_sexes		irnt
38	6843	-3.0077e-03	categorical	1428	both_sexes	0		continuous	23106	both_sexes		irnt
38	6845	-1.1443e-02	categorical	1428	both_sexes	0		continuous	23107	both_sexes		irnt
38	6847	-1.2543e-02	categorical	1428	both_sexes	0		continuous	23108	both_sexes		irnt
38	6849	7.4827e-03	categorical	1428	both_sexes	0		continuous	23109	both_sexes		irnt
38	6851	7.0282e-03	categorical	1428	both_sexes	0		continuous	23110	both_sexes		irnt
38	6853	-3.3876e-02	categorical	1428	both_sexes	0		continuous	23111	both_sexes		irnt
38	6855	-3.0246e-02	categorical	1428	both_sexes	0		continuous	23112	both_sexes		irnt
38	6857	-7.2900e-03	categorical	1428	both_sexes	0		continuous	23113	both_sexes		irnt
38	6859	-7.2961e-03	categorical	1428	both_sexes	0		continuous	23114	both_sexes		irnt
38	6861	-3.4211e-02	categorical	1428	both_sexes	0		continuous	23115	both_sexes		irnt
38	6863	-3.0256e-02	categorical	1428	both_sexes	0		continuous	23116	both_sexes		irnt
38	6865	-9.1223e-03	categorical	1428	both_sexes	0		continuous	23117	both_sexes		irnt
38	6867	-8.9920e-03	categorical	1428	both_sexes	0		continuous	23118	both_sexes		irnt
38	6869	-2.1803e-02	categorical	1428	both_sexes	0		continuous	23119	both_sexes		irnt
38	6871	-2.2865e-02	categorical	1428	both_sexes	0		continuous	23120	both_sexes		irnt
38	6873	-1.5873e-02	categorical	1428	both_sexes	0		continuous	23121	both_sexes		irnt
38	6875	-1.5592e-02	categorical	1428	both_sexes	0		continuous	23122	both_sexes		irnt
38	6877	-2.2203e-02	categorical	1428	both_sexes	0		continuous	23123	both_sexes		irnt
38	6879	-2.3042e-02	categorical	1428	both_sexes	0		continuous	23124	both_sexes		irnt
38	6881	-1.6553e-02	categorical	1428	both_sexes	0		continuous	23125	both_sexes		irnt
38	6883	-1.6681e-02	categorical	1428	both_sexes	0		continuous	23126	both_sexes		irnt
38	6885	-2.8097e-02	categorical	1428	both_sexes	0		continuous	23127	both_sexes		irnt
38	6887	-2.8710e-02	categorical	1428	both_sexes	0		continuous	23128	both_sexes		irnt
38	6889	-8.7915e-03	categorical	1428	both_sexes	0		continuous	23129	both_sexes		irnt
38	6891	-8.6962e-03	categorical	1428	both_sexes	0		continuous	23130	both_sexes		irnt
38	6932	-4.7762e-02	categorical	1428	both_sexes	0		continuous	30000	both_sexes		irnt
38	6934	-2.2487e-02	categorical	1428	both_sexes	0		continuous	30010	both_sexes		irnt
38	6936	-1.3075e-02	categorical	1428	both_sexes	0		continuous	30020	both_sexes		irnt
38	6938	-1.3229e-02	categorical	1428	both_sexes	0		continuous	30030	both_sexes		irnt
38	6940	1.9085e-02	categorical	1428	both_sexes	0		continuous	30040	both_sexes		irnt
38	6942	1.8299e-02	categorical	1428	both_sexes	0		continuous	30050	both_sexes		irnt
38	6944	2.4129e-03	categorical	1428	both_sexes	0		continuous	30060	both_sexes		irnt
38	6946	-1.8531e-02	categorical	1428	both_sexes	0		continuous	30070	both_sexes		irnt
38	6948	-3.3336e-02	categorical	1428	both_sexes	0		continuous	30080	both_sexes		irnt
38	6950	-2.7172e-02	categorical	1428	both_sexes	0		continuous	30090	both_sexes		irnt
38	6952	1.9402e-02	categorical	1428	both_sexes	0		continuous	30100	both_sexes		irnt
38	6954	-1.4552e-02	categorical	1428	both_sexes	0		continuous	30110	both_sexes		irnt
38	6956	-1.8251e-02	categorical	1428	both_sexes	0		continuous	30120	both_sexes		irnt
38	6958	-2.9364e-02	categorical	1428	both_sexes	0		continuous	30130	both_sexes		irnt
38	6960	-4.7521e-02	categorical	1428	both_sexes	0		continuous	30140	both_sexes		irnt
38	6962	-2.3201e-02	categorical	1428	both_sexes	0		continuous	30150	both_sexes		irnt
38	6966	2.5329e-02	categorical	1428	both_sexes	0		continuous	30180	both_sexes		irnt
38	6968	5.1545e-03	categorical	1428	both_sexes	0		continuous	30190	both_sexes		irnt
38	6970	-2.3235e-02	categorical	1428	both_sexes	0		continuous	30200	both_sexes		irnt
38	6972	-6.5957e-03	categorical	1428	both_sexes	0		continuous	30210	both_sexes		irnt
38	6977	-2.1873e-02	categorical	1428	both_sexes	0		continuous	30240	both_sexes		irnt
38	6979	-2.5477e-02	categorical	1428	both_sexes	0		continuous	30250	both_sexes		irnt
38	6981	1.9692e-02	categorical	1428	both_sexes	0		continuous	30260	both_sexes		irnt
38	6983	2.1557e-02	categorical	1428	both_sexes	0		continuous	30270	both_sexes		irnt
38	6985	-2.0517e-02	categorical	1428	both_sexes	0		continuous	30280	both_sexes		irnt
38	6987	-2.4781e-02	categorical	1428	both_sexes	0		continuous	30290	both_sexes		irnt
38	6989	-2.7687e-02	categorical	1428	both_sexes	0		continuous	30300	both_sexes		irnt
38	6993	-5.1972e-02	categorical	1428	both_sexes	0		continuous	30510	both_sexes		irnt
38	6995	-1.0402e-02	categorical	1428	both_sexes	0		continuous	30520	both_sexes		irnt
38	6997	-6.6039e-02	categorical	1428	both_sexes	0		continuous	30530	both_sexes		irnt
38	7585	-1.4035e-02	categorical	1428	both_sexes	0		icd10	E11	both_sexes
38	7623	-5.6631e-03	categorical	1428	both_sexes	0		icd10	E66	both_sexes
38	7660	-2.1790e-02	categorical	1428	both_sexes	0		icd10	F17	both_sexes
38	7673	-4.3163e-03	categorical	1428	both_sexes	0		icd10	F32	both_sexes
38	7748	-2.7738e-03	categorical	1428	both_sexes	0		icd10	G47	both_sexes
38	7869	-1.8685e-03	categorical	1428	both_sexes	0		icd10	I25	both_sexes
38	7916	-1.1005e-03	categorical	1428	both_sexes	0		icd10	I83	both_sexes
38	7960	-1.9756e-02	categorical	1428	both_sexes	0		icd10	J44	both_sexes
38	7961	-5.3274e-03	categorical	1428	both_sexes	0		icd10	J45	both_sexes
38	8004	-9.5932e-03	categorical	1428	both_sexes	0		icd10	K21	both_sexes
38	8020	-4.6281e-03	categorical	1428	both_sexes	0		icd10	K42	both_sexes
38	8022	-1.1157e-02	categorical	1428	both_sexes	0		icd10	K44	both_sexes
38	8049	-4.9774e-03	categorical	1428	both_sexes	0		icd10	K80	both_sexes
38	8142	-1.4219e-03	categorical	1428	both_sexes	0		icd10	M16	both_sexes
38	8143	-3.2539e-03	categorical	1428	both_sexes	0		icd10	M17	both_sexes
38	8169	1.6733e-03	categorical	1428	both_sexes	0		icd10	M51	both_sexes
38	8223	-7.1619e-03	categorical	1428	both_sexes	0		icd10	N20	both_sexes
38	8448	1.0256e-03	categorical	1428	both_sexes	0		icd10	R07	both_sexes
38	8459	-3.0800e-03	categorical	1428	both_sexes	0		icd10	R19	both_sexes
38	9083	-1.5402e-02	categorical	1428	both_sexes	0		icd10	Z72	both_sexes
38	9090	-2.5193e-04	categorical	1428	both_sexes	0		icd10	Z82	both_sexes
38	9094	-9.3329e-03	categorical	1428	both_sexes	0		icd10	Z86	both_sexes
38	9096	1.2273e-03	categorical	1428	both_sexes	0		icd10	Z88	both_sexes
38	9103	-1.4616e-03	categorical	1428	both_sexes	0		icd10	Z95	both_sexes
38	9649	-2.0775e-03	categorical	1428	both_sexes	0		prescriptions	amlodipine	both_sexes
38	9667	-1.1979e-03	categorical	1428	both_sexes	0		prescriptions	bendroflumethiazide	both_sexes
38	9701	-3.9976e-03	categorical	1428	both_sexes	0		prescriptions	citalopram	both_sexes
38	9702	1.0144e-03	categorical	1428	both_sexes	0		prescriptions	clarithromycin	both_sexes
38	9770	-1.2211e-03	categorical	1428	both_sexes	0		prescriptions	gabapentin	both_sexes
38	9773	-5.7276e-03	categorical	1428	both_sexes	0		prescriptions	gliclazide	both_sexes
38	9801	3.8835e-03	categorical	1428	both_sexes	0		prescriptions	latanoprost	both_sexes
38	9816	3.5903e-03	categorical	1428	both_sexes	0		prescriptions	mebeverine	both_sexes
38	9821	-7.4505e-03	categorical	1428	both_sexes	0		prescriptions	metformin	both_sexes
38	9849	6.5573e-03	categorical	1428	both_sexes	0		prescriptions	orlistat	both_sexes
38	9853	-3.6130e-03	categorical	1428	both_sexes	0		prescriptions	paracetamol	both_sexes
38	9909	-4.4776e-03	categorical	1428	both_sexes	0		prescriptions	tramadol	both_sexes
38	9921	-3.2511e-03	categorical	1428	both_sexes	0		prescriptions	zopiclone	both_sexes
38	9924	-2.8850e-03	categorical	1428	both_sexes	0		prescriptions	ACE inhibitor|anti-hypertensive	both_sexes
38	9929	-2.4888e-03	categorical	1428	both_sexes	0		prescriptions	GABA agonist|sedative	both_sexes
38	9971	-1.2211e-03	categorical	1428	both_sexes	0		prescriptions	anticonvulsant|voltage-gated calcium channel inhibitor|neuropathy	both_sexes
38	9973	-3.6130e-03	categorical	1428	both_sexes	0		prescriptions	antipyretic	both_sexes
38	9975	4.0503e-03	categorical	1428	both_sexes	0		prescriptions	antispasmodic	both_sexes
38	9982	-1.0923e-05	categorical	1428	both_sexes	0		prescriptions	beta-lactam antibiotic|beta-lactamase inhibitor|antibiotic	both_sexes
38	9987	-7.4505e-03	categorical	1428	both_sexes	0		prescriptions	biguanides|diabetes	both_sexes
38	9990	-2.1410e-03	categorical	1428	both_sexes	0		prescriptions	calcium channel blocker|dihydropyridine|anti-hypertensive	both_sexes
38	10018	6.5573e-03	categorical	1428	both_sexes	0		prescriptions	lipase inhibitor|obesity	both_sexes
38	10039	-4.4776e-03	categorical	1428	both_sexes	0		prescriptions	opioid analgesic|selective serotonin re-uptake inhibitor|norepinephrine re-uptake inhibitor	both_sexes
38	10058	-4.6158e-03	categorical	1428	both_sexes	0		prescriptions	selective serotonin re-uptake inhibitor|SSRI	both_sexes
38	10065	-5.6419e-03	categorical	1428	both_sexes	0		prescriptions	sulfonylurea|diabetes	both_sexes
38	10068	-2.8328e-04	categorical	1428	both_sexes	0		prescriptions	thiazide diuretic|diuretic	both_sexes
38	10435	-1.4381e-02	categorical	1428	both_sexes	0		phecode	250	both_sexes
38	10439	-1.4161e-02	categorical	1428	both_sexes	0		phecode	250.2	both_sexes
38	10510	-2.7345e-03	categorical	1428	both_sexes	0		phecode	272	both_sexes
38	10556	-5.5111e-03	categorical	1428	both_sexes	0		phecode	317	both_sexes
38	10558	-2.1866e-02	categorical	1428	both_sexes	0		phecode	318	both_sexes
38	10580	-2.9454e-03	categorical	1428	both_sexes	0		phecode	327	both_sexes
38	10588	-9.4477e-03	categorical	1428	both_sexes	0		phecode	306	both_sexes
38	10634	-1.8157e-03	categorical	1428	both_sexes	0		phecode	327.3	both_sexes
38	10785	-1.1355e-02	categorical	1428	both_sexes	0		phecode	401.1	both_sexes
38	10786	-1.1419e-02	categorical	1428	both_sexes	0		phecode	401	both_sexes
38	10792	-2.5294e-03	categorical	1428	both_sexes	0		phecode	411	both_sexes
38	10797	-5.7682e-04	categorical	1428	both_sexes	0		phecode	411.4	both_sexes
38	10798	-1.9459e-03	categorical	1428	both_sexes	0		phecode	411.8	both_sexes
38	10849	-5.0792e-03	categorical	1428	both_sexes	0		phecode	459	both_sexes
38	10888	-1.4812e-03	categorical	1428	both_sexes	0		phecode	454.1	both_sexes
38	10892	-1.3117e-02	categorical	1428	both_sexes	0		phecode	530	both_sexes
38	10929	-1.9844e-02	categorical	1428	both_sexes	0		phecode	496.2	both_sexes
38	10931	-1.9966e-02	categorical	1428	both_sexes	0		phecode	496.21	both_sexes
38	10952	-6.8545e-03	categorical	1428	both_sexes	0		phecode	714	both_sexes
38	10999	-1.2956e-02	categorical	1428	both_sexes	0		phecode	530.1	both_sexes
38	11000	-1.0097e-02	categorical	1428	both_sexes	0		phecode	530.11	both_sexes
38	11018	-4.9337e-03	categorical	1428	both_sexes	0		phecode	785	both_sexes
38	11025	-1.1816e-02	categorical	1428	both_sexes	0		phecode	550	both_sexes
38	11027	-5.1681e-03	categorical	1428	both_sexes	0		phecode	550.4	both_sexes
38	11029	-1.1595e-02	categorical	1428	both_sexes	0		phecode	550.2	both_sexes
38	11039	-5.9963e-03	categorical	1428	both_sexes	0		phecode	558	both_sexes
38	11074	-5.2531e-03	categorical	1428	both_sexes	0		phecode	574.1	both_sexes
38	11167	-3.8594e-03	categorical	1428	both_sexes	0		phecode	716	both_sexes
38	11168	-3.7446e-03	categorical	1428	both_sexes	0		phecode	716.9	both_sexes
38	11183	-2.9175e-03	categorical	1428	both_sexes	0		phecode	716.2	both_sexes
38	11184	-5.3738e-03	categorical	1428	both_sexes	0		phecode	740	both_sexes
38	11200	1.4439e-03	categorical	1428	both_sexes	0		phecode	835	both_sexes
38	11263	-3.6168e-03	categorical	1428	both_sexes	0		phecode	760	both_sexes
38	11329	-8.0905e-03	categorical	1428	both_sexes	0		phecode	594	both_sexes
38	11330	-4.2752e-03	categorical	1428	both_sexes	0		phecode	594.1	both_sexes
38	11561	8.7440e-04	categorical	1428	both_sexes	0		phecode	418	both_sexes
38	11697	-3.5122e-04	categorical	1428	both_sexes	0		phecode	960	both_sexes
38	11698	-2.9931e-04	categorical	1428	both_sexes	0		phecode	960.2	both_sexes
38	11766	1.5901e-02	categorical	1428	both_sexes	0		continuous	AG	both_sexes		irnt
38	11768	-1.8071e-02	categorical	1428	both_sexes	0		continuous	DBP	both_sexes		auto_medadj_irnt
38	11769	-1.7665e-02	categorical	1428	both_sexes	0		continuous	DBP	both_sexes		auto_medadj_raw
38	11770	-1.6630e-02	categorical	1428	both_sexes	0		continuous	DBP	both_sexes		combined_irnt
38	11771	-1.7801e-02	categorical	1428	both_sexes	0		continuous	DBP	both_sexes		combined_medadj_irnt
38	11772	-1.7366e-02	categorical	1428	both_sexes	0		continuous	DBP	both_sexes		combined_medadj_raw
38	11773	-1.6383e-02	categorical	1428	both_sexes	0		continuous	DBP	both_sexes		combined_raw
38	11780	-2.4241e-02	categorical	1428	both_sexes	0		continuous	LDLC	both_sexes		medadj_irnt
38	11781	-2.2255e-02	categorical	1428	both_sexes	0		continuous	LDLC	both_sexes		medadj_raw
38	11782	-1.8077e-02	categorical	1428	both_sexes	0		continuous	MAP	both_sexes		auto_irnt
38	11783	-1.9005e-02	categorical	1428	both_sexes	0		continuous	MAP	both_sexes		auto_medadj_irnt
38	11784	-1.8350e-02	categorical	1428	both_sexes	0		continuous	MAP	both_sexes		auto_medadj_raw
38	11785	-1.7524e-02	categorical	1428	both_sexes	0		continuous	MAP	both_sexes		auto_raw
38	11786	-1.7919e-02	categorical	1428	both_sexes	0		continuous	MAP	both_sexes		combined_irnt
38	11787	-1.8764e-02	categorical	1428	both_sexes	0		continuous	MAP	both_sexes		combined_medadj_irnt
38	11788	-1.8088e-02	categorical	1428	both_sexes	0		continuous	MAP	both_sexes		combined_medadj_raw
38	11789	-1.7334e-02	categorical	1428	both_sexes	0		continuous	MAP	both_sexes		combined_raw
38	11792	-1.3419e-03	categorical	1428	both_sexes	0		continuous	MAP	both_sexes		manual_medadj_raw
38	11793	-1.9024e-03	categorical	1428	both_sexes	0		continuous	MAP	both_sexes		manual_raw
38	11796	-1.3368e-02	categorical	1428	both_sexes	0		continuous	NAP	both_sexes		irnt
38	11798	-9.8254e-03	categorical	1428	both_sexes	0		continuous	PP	both_sexes		auto_irnt
38	11799	-1.0715e-02	categorical	1428	both_sexes	0		continuous	PP	both_sexes		auto_medadj_irnt
38	11800	-9.7746e-03	categorical	1428	both_sexes	0		continuous	PP	both_sexes		auto_medadj_raw
38	11801	-8.9415e-03	categorical	1428	both_sexes	0		continuous	PP	both_sexes		auto_raw
38	11802	-9.8812e-03	categorical	1428	both_sexes	0		continuous	PP	both_sexes		combined_irnt
38	11803	-1.0738e-02	categorical	1428	both_sexes	0		continuous	PP	both_sexes		combined_medadj_irnt
38	11804	-9.7362e-03	categorical	1428	both_sexes	0		continuous	PP	both_sexes		combined_medadj_raw
38	11805	-8.9360e-03	categorical	1428	both_sexes	0		continuous	PP	both_sexes		combined_raw
38	11810	-1.7936e-02	categorical	1428	both_sexes	0		continuous	SBP	both_sexes		auto_medadj_irnt
38	11811	-1.6780e-02	categorical	1428	both_sexes	0		continuous	SBP	both_sexes		auto_medadj_raw
38	11812	-1.6947e-02	categorical	1428	both_sexes	0		continuous	SBP	both_sexes		combined_irnt
38	11813	-1.7778e-02	categorical	1428	both_sexes	0		continuous	SBP	both_sexes		combined_medadj_irnt
38	11814	-1.6589e-02	categorical	1428	both_sexes	0		continuous	SBP	both_sexes		combined_medadj_raw
38	11815	-1.5725e-02	categorical	1428	both_sexes	0		continuous	SBP	both_sexes		combined_raw
38	11817	-1.5731e-03	categorical	1428	both_sexes	0		continuous	SBP	both_sexes		manual_medadj_raw
38	11820	-1.5865e-02	categorical	1428	both_sexes	0		continuous	Smoking	both_sexes		Ever_Never
38	11823	2.6945e-02	categorical	1428	both_sexes	0		continuous	eGFR	both_sexes		irnt
38	11825	4.7117e-02	categorical	1428	both_sexes	0		continuous	eGFRcreacys	both_sexes		irnt
38	11827	5.6969e-02	categorical	1428	both_sexes	0		continuous	eGFRcys	both_sexes		irnt
38	14250	-3.8018e-02	categorical	1428	both_sexes	0		continuous	whr	both_sexes		irnt
39	13	2.6428e-03	categorical	1428	both_sexes	1		categorical	120	both_sexes	1
39	15	-3.4316e-03	categorical	1428	both_sexes	1		categorical	120	both_sexes	9
39	16	-1.2573e-02	categorical	1428	both_sexes	1		categorical	670	both_sexes	1
39	18	1.2825e-02	categorical	1428	both_sexes	1		categorical	670	both_sexes	2
39	24	-7.2340e-03	categorical	1428	both_sexes	1		categorical	680	both_sexes	3
39	31	-8.4226e-03	categorical	1428	both_sexes	1		categorical	1210	both_sexes	1210
39	32	1.2490e-01	categorical	1428	both_sexes	1		categorical	1418	both_sexes	1
39	38	-2.6436e-01	categorical	1428	both_sexes	1		categorical	1428	both_sexes	0
39	39	1.0000e+00	categorical	1428	both_sexes	1		categorical	1428	both_sexes	1
39	42	8.4678e-02	categorical	1428	both_sexes	1		categorical	1448	both_sexes	1
39	47	-1.0989e-02	categorical	1428	both_sexes	1		categorical	1468	both_sexes	2
39	49	2.7700e-02	categorical	1428	both_sexes	1		categorical	1468	both_sexes	4
39	55	8.4862e-02	categorical	1428	both_sexes	1		categorical	1538	both_sexes	0
39	56	-4.2695e-02	categorical	1428	both_sexes	1		categorical	1538	both_sexes	1
39	57	-6.2603e-02	categorical	1428	both_sexes	1		categorical	1538	both_sexes	2
39	65	7.6770e-03	categorical	1428	both_sexes	1		categorical	1677	both_sexes	1677
39	66	-8.2129e-04	categorical	1428	both_sexes	1		categorical	1707	both_sexes	1
39	67	-2.3443e-04	categorical	1428	both_sexes	1		categorical	1707	both_sexes	2
39	72	-5.1027e-03	categorical	1428	both_sexes	1		categorical	1747	both_sexes	4
39	73	-1.1703e-02	categorical	1428	both_sexes	1		categorical	1747	both_sexes	5
39	80	-9.4651e-03	categorical	1428	both_sexes	1		categorical	1920	both_sexes	1920
39	82	4.0589e-03	categorical	1428	both_sexes	1		categorical	1940	both_sexes	1940
39	83	-1.6183e-02	categorical	1428	both_sexes	1		categorical	1950	both_sexes	1950
39	85	-3.4220e-02	categorical	1428	both_sexes	1		categorical	1970	both_sexes	1970
39	86	-2.9913e-02	categorical	1428	both_sexes	1		categorical	1980	both_sexes	1980
39	89	-1.9958e-02	categorical	1428	both_sexes	1		categorical	2010	both_sexes	2010
39	90	-3.6177e-03	categorical	1428	both_sexes	1		categorical	2020	both_sexes	2020
39	92	5.2593e-02	categorical	1428	both_sexes	1		categorical	2040	both_sexes	2040
39	95	-1.4626e-02	categorical	1428	both_sexes	1		categorical	2129	both_sexes	2129
39	97	-1.8437e-02	categorical	1428	both_sexes	1		categorical	2188	both_sexes	2188
39	98	-7.3509e-03	categorical	1428	both_sexes	1		categorical	2207	both_sexes	2207
39	103	1.1489e-03	categorical	1428	both_sexes	1		categorical	2257	both_sexes	2257
39	104	2.8668e-02	categorical	1428	both_sexes	1		categorical	2316	both_sexes	2316
39	105	-2.8898e-03	categorical	1428	both_sexes	1		categorical	2335	both_sexes	2335
39	113	-2.5106e-02	categorical	1428	both_sexes	1		categorical	2443	both_sexes	2443
39	116	-6.3449e-03	categorical	1428	both_sexes	1		categorical	2473	both_sexes	2473
39	149	-3.3271e-03	categorical	1428	both_sexes	1		categorical	3393	both_sexes	3393
39	155	4.0193e-03	categorical	1428	both_sexes	1		categorical	3571	both_sexes	3571
39	157	4.5778e-03	categorical	1428	both_sexes	1		categorical	3606	both_sexes	3606
39	181	2.6685e-04	categorical	1428	both_sexes	1		categorical	4293	both_sexes	3
39	182	-2.6563e-04	categorical	1428	both_sexes	1		categorical	4294	both_sexes	0
39	200	9.2878e-04	categorical	1428	both_sexes	1		categorical	4957	both_sexes	4957
39	204	3.5070e-03	categorical	1428	both_sexes	1		categorical	5001	both_sexes	5001
39	205	9.1254e-03	categorical	1428	both_sexes	1		categorical	5012	both_sexes	5012
39	235	5.9227e-03	categorical	1428	both_sexes	1		categorical	5556	both_sexes	5556
39	276	-3.9621e-03	categorical	1428	both_sexes	1		categorical	6138	both_sexes	100
39	277	2.2339e-02	categorical	1428	both_sexes	1		categorical	6138	both_sexes	2
39	278	-5.8313e-03	categorical	1428	both_sexes	1		categorical	6138	both_sexes	3
39	279	-3.1009e-02	categorical	1428	both_sexes	1		categorical	6138	both_sexes	4
39	280	-1.9755e-02	categorical	1428	both_sexes	1		categorical	6138	both_sexes	5
39	281	4.8400e-03	categorical	1428	both_sexes	1		categorical	6138	both_sexes	6
39	293	-7.0914e-03	categorical	1428	both_sexes	1		categorical	6141	both_sexes	1
39	294	1.0263e-03	categorical	1428	both_sexes	1		categorical	6141	both_sexes	2
39	305	-5.0780e-03	categorical	1428	both_sexes	1		categorical	6142	both_sexes	4
39	307	-2.7868e-04	categorical	1428	both_sexes	1		categorical	6142	both_sexes	6
39	312	7.9403e-03	categorical	1428	both_sexes	1		categorical	6143	both_sexes	3
39	314	-2.7892e-02	categorical	1428	both_sexes	1		categorical	6144	both_sexes	1
39	318	7.1002e-02	categorical	1428	both_sexes	1		categorical	6144	both_sexes	5
39	319	-3.8851e-04	categorical	1428	both_sexes	1		categorical	6145	both_sexes	1
39	325	1.5224e-02	categorical	1428	both_sexes	1		categorical	6145	both_sexes	6
39	345	-8.0183e-05	categorical	1428	both_sexes	1		categorical	6149	both_sexes	100
39	347	-1.8443e-03	categorical	1428	both_sexes	1		categorical	6149	both_sexes	3
39	348	8.0450e-03	categorical	1428	both_sexes	1		categorical	6149	both_sexes	4
39	350	-1.8361e-03	categorical	1428	both_sexes	1		categorical	6149	both_sexes	6
39	352	4.2207e-02	categorical	1428	both_sexes	1		categorical	6150	both_sexes	100
39	353	-2.6675e-02	categorical	1428	both_sexes	1		categorical	6150	both_sexes	2
39	355	-3.5107e-02	categorical	1428	both_sexes	1		categorical	6150	both_sexes	4
39	362	5.6375e-03	categorical	1428	both_sexes	1		categorical	6151	both_sexes	7
39	363	-3.6371e-04	categorical	1428	both_sexes	1		categorical	6152	both_sexes	100
39	367	5.1427e-03	categorical	1428	both_sexes	1		categorical	6152	both_sexes	8
39	376	7.0939e-03	categorical	1428	both_sexes	1		categorical	6154	both_sexes	100
39	377	2.2016e-02	categorical	1428	both_sexes	1		categorical	6154	both_sexes	2
39	378	3.9508e-03	categorical	1428	both_sexes	1		categorical	6154	both_sexes	3
39	380	-6.6066e-04	categorical	1428	both_sexes	1		categorical	6154	both_sexes	5
39	383	2.0399e-02	categorical	1428	both_sexes	1		categorical	6155	both_sexes	100
39	407	-6.5502e-03	categorical	1428	both_sexes	1		categorical	6159	both_sexes	100
39	413	2.1660e-03	categorical	1428	both_sexes	1		categorical	6159	both_sexes	7
39	414	5.3511e-03	categorical	1428	both_sexes	1		categorical	6159	both_sexes	8
39	415	-1.4174e-02	categorical	1428	both_sexes	1		categorical	6160	both_sexes	1
39	416	1.4500e-02	categorical	1428	both_sexes	1		categorical	6160	both_sexes	100
39	419	3.3382e-03	categorical	1428	both_sexes	1		categorical	6160	both_sexes	4
39	420	-9.8490e-03	categorical	1428	both_sexes	1		categorical	6160	both_sexes	5
39	421	1.2509e-02	categorical	1428	both_sexes	1		categorical	6162	both_sexes	1
39	423	-2.1272e-02	categorical	1428	both_sexes	1		categorical	6162	both_sexes	2
39	424	-9.9904e-03	categorical	1428	both_sexes	1		categorical	6162	both_sexes	3
39	427	1.0071e-02	categorical	1428	both_sexes	1		categorical	6164	both_sexes	100
39	428	-2.0628e-02	categorical	1428	both_sexes	1		categorical	6164	both_sexes	2
39	431	6.8128e-03	categorical	1428	both_sexes	1		categorical	6164	both_sexes	5
39	436	-3.7282e-02	categorical	1428	both_sexes	1		categorical	6179	both_sexes	1
39	437	4.0276e-02	categorical	1428	both_sexes	1		categorical	6179	both_sexes	100
39	488	-3.5702e-02	categorical	1428	both_sexes	1		categorical	20002	both_sexes	1065
39	492	-2.6758e-02	categorical	1428	both_sexes	1		categorical	20002	both_sexes	1074
39	506	5.0064e-03	categorical	1428	both_sexes	1		categorical	20002	both_sexes	1111
39	545	-2.3756e-02	categorical	1428	both_sexes	1		categorical	20002	both_sexes	1220
39	550	-6.7670e-03	categorical	1428	both_sexes	1		categorical	20002	both_sexes	1226
39	584	-5.5150e-03	categorical	1428	both_sexes	1		categorical	20002	both_sexes	1286
39	671	-1.6014e-03	categorical	1428	both_sexes	1		categorical	20002	both_sexes	1474
39	877	-1.1459e-03	categorical	1428	both_sexes	1		categorical	20003	both_sexes	1140865634
39	895	-2.2980e-02	categorical	1428	both_sexes	1		categorical	20003	both_sexes	1140866738
39	942	1.9324e-02	categorical	1428	both_sexes	1		categorical	20003	both_sexes	1140871310
39	981	1.0177e-03	categorical	1428	both_sexes	1		categorical	20003	both_sexes	1140874420
39	1040	-1.3110e-02	categorical	1428	both_sexes	1		categorical	20003	both_sexes	1140879802
39	1055	-8.8151e-05	categorical	1428	both_sexes	1		categorical	20003	both_sexes	1140881856
39	1093	-1.3298e-02	categorical	1428	both_sexes	1		categorical	20003	both_sexes	1140884600
39	1179	8.7216e-04	categorical	1428	both_sexes	1		categorical	20003	both_sexes	1140923346
39	1312	7.9019e-03	categorical	1428	both_sexes	1		categorical	20003	both_sexes	1141176832
39	1357	-8.6567e-03	categorical	1428	both_sexes	1		categorical	20003	both_sexes	1141191044
39	1368	-1.6536e-02	categorical	1428	both_sexes	1		categorical	20003	both_sexes	1141194794
39	1496	-2.3520e-03	categorical	1428	both_sexes	1		categorical	20004	both_sexes	1477
39	1497	2.1503e-03	categorical	1428	both_sexes	1		categorical	20004	both_sexes	1478
39	1498	4.6623e-03	categorical	1428	both_sexes	1		categorical	20004	both_sexes	1479
39	1499	2.0584e-03	categorical	1428	both_sexes	1		categorical	20004	both_sexes	1480
39	1502	-1.2842e-03	categorical	1428	both_sexes	1		categorical	20004	both_sexes	1483
39	1836	-2.6146e-02	categorical	1428	both_sexes	1		categorical	20107	both_sexes	1
39	1838	2.4841e-02	categorical	1428	both_sexes	1		categorical	20107	both_sexes	100
39	1839	-1.1105e-02	categorical	1428	both_sexes	1		categorical	20107	both_sexes	101
39	1844	7.3471e-03	categorical	1428	both_sexes	1		categorical	20107	both_sexes	3
39	1848	-1.1295e-02	categorical	1428	both_sexes	1		categorical	20107	both_sexes	9
39	1861	2.6878e-02	categorical	1428	both_sexes	1		categorical	20110	both_sexes	100
39	1870	-2.1282e-02	categorical	1428	both_sexes	1		categorical	20110	both_sexes	8
39	1871	-1.5285e-02	categorical	1428	both_sexes	1		categorical	20110	both_sexes	9
39	1872	-1.5103e-02	categorical	1428	both_sexes	1		categorical	20111	both_sexes	1
39	1874	2.4235e-02	categorical	1428	both_sexes	1		categorical	20111	both_sexes	100
39	1875	-4.0442e-03	categorical	1428	both_sexes	1		categorical	20111	both_sexes	101
39	1885	-1.4018e-02	categorical	1428	both_sexes	1		categorical	20111	both_sexes	9
39	1985	-4.9563e-02	categorical	1428	both_sexes	1		categorical	20116	both_sexes	0
39	1986	1.2265e-02	categorical	1428	both_sexes	1		categorical	20116	both_sexes	1
39	1987	6.1531e-02	categorical	1428	both_sexes	1		categorical	20116	both_sexes	2
39	1988	-2.2592e-02	categorical	1428	both_sexes	1		categorical	20117	both_sexes	0
39	1989	-1.2666e-02	categorical	1428	both_sexes	1		categorical	20117	both_sexes	1
39	1990	2.5757e-02	categorical	1428	both_sexes	1		categorical	20117	both_sexes	2
39	2007	4.4283e-02	categorical	1428	both_sexes	1		categorical	20160	both_sexes	20160
39	3330	-4.9355e-03	categorical	1428	both_sexes	1		categorical	41200	both_sexes	J183
39	5864	-1.0255e-02	categorical	1428	both_sexes	1		categorical	41232	both_sexes	10
39	5869	-7.3853e-03	categorical	1428	both_sexes	1		categorical	41244	both_sexes	100
39	5878	4.0831e-04	categorical	1428	both_sexes	1		categorical	41245	both_sexes	1040
39	5879	-1.9911e-02	categorical	1428	both_sexes	1		categorical	41245	both_sexes	1070
39	5891	-1.7109e-03	categorical	1428	both_sexes	1		categorical	41245	both_sexes	1280
39	5933	-1.9257e-02	categorical	1428	both_sexes	1		categorical	41246	both_sexes	1160
39	5950	1.5919e-03	categorical	1428	both_sexes	1		categorical	41246	both_sexes	1480
39	6001	-1.8222e-02	categorical	1428	both_sexes	1		categorical	41247	both_sexes	2000
39	6009	-9.1959e-03	categorical	1428	both_sexes	1		categorical	41248	both_sexes	1000
39	6040	-1.8334e-03	categorical	1428	both_sexes	1		categorical	41249	both_sexes	2002
39	6058	-8.9992e-03	categorical	1428	both_sexes	1		categorical	41250	both_sexes	1000
39	6068	-6.6065e-03	categorical	1428	both_sexes	1		categorical	41251	both_sexes	1000
39	6157	2.2621e-02	categorical	1428	both_sexes	1		continuous	46	both_sexes		irnt
39	6159	2.0709e-02	categorical	1428	both_sexes	1		continuous	47	both_sexes		irnt
39	6161	1.6392e-02	categorical	1428	both_sexes	1		continuous	48	both_sexes		irnt
39	6163	1.3464e-02	categorical	1428	both_sexes	1		continuous	49	both_sexes		irnt
39	6165	3.8222e-02	categorical	1428	both_sexes	1		continuous	50	both_sexes		irnt
39	6167	2.5022e-02	categorical	1428	both_sexes	1		continuous	51	both_sexes		irnt
39	6183	3.1460e-02	categorical	1428	both_sexes	1		continuous	102	both_sexes		irnt
39	6198	-1.0355e-02	categorical	1428	both_sexes	1		continuous	400	both_sexes		irnt
39	6201	-1.2890e-02	categorical	1428	both_sexes	1		continuous	404	both_sexes		irnt
39	6203	-2.5067e-02	categorical	1428	both_sexes	1		continuous	699	both_sexes		irnt
39	6220	-7.5766e-03	categorical	1428	both_sexes	1		continuous	874	both_sexes		irnt
39	6269	-2.7243e-02	categorical	1428	both_sexes	1		continuous	1438	both_sexes		irnt
39	6273	5.7918e-03	categorical	1428	both_sexes	1		continuous	1488	both_sexes		irnt
39	6303	-3.2258e-02	categorical	1428	both_sexes	1		continuous	2139	both_sexes		irnt
39	6307	1.3927e-02	categorical	1428	both_sexes	1		continuous	2217	both_sexes		irnt
39	6347	1.3949e-02	categorical	1428	both_sexes	1		continuous	3062	both_sexes		irnt
39	6349	4.8430e-03	categorical	1428	both_sexes	1		continuous	3063	both_sexes		irnt
39	6351	5.5102e-03	categorical	1428	both_sexes	1		continuous	3064	both_sexes		irnt
39	6354	1.8696e-02	categorical	1428	both_sexes	1		continuous	3143	both_sexes		irnt
39	6360	-8.2085e-03	categorical	1428	both_sexes	1		continuous	3148	both_sexes		irnt
39	6411	1.2236e-02	categorical	1428	both_sexes	1		continuous	4079	both_sexes		irnt
39	6413	-7.3432e-03	categorical	1428	both_sexes	1		continuous	4080	both_sexes		irnt
39	6415	8.9561e-03	categorical	1428	both_sexes	1		continuous	4100	both_sexes		irnt
39	6417	-3.6709e-05	categorical	1428	both_sexes	1		continuous	4101	both_sexes		irnt
39	6419	-5.1716e-03	categorical	1428	both_sexes	1		continuous	4104	both_sexes		irnt
39	6421	-5.1083e-03	categorical	1428	both_sexes	1		continuous	4105	both_sexes		irnt
39	6423	-5.1718e-03	categorical	1428	both_sexes	1		continuous	4106	both_sexes		irnt
39	6427	-4.4033e-04	categorical	1428	both_sexes	1		continuous	4120	both_sexes		irnt
39	6429	-5.0395e-03	categorical	1428	both_sexes	1		continuous	4123	both_sexes		irnt
39	6431	-4.9309e-03	categorical	1428	both_sexes	1		continuous	4124	both_sexes		irnt
39	6433	-5.0413e-03	categorical	1428	both_sexes	1		continuous	4125	both_sexes		irnt
39	6435	2.0142e-02	categorical	1428	both_sexes	1		continuous	4194	both_sexes		irnt
39	6437	3.4880e-04	categorical	1428	both_sexes	1		continuous	4195	both_sexes		irnt
39	6495	-5.0022e-03	categorical	1428	both_sexes	1		continuous	5096	both_sexes		irnt
39	6497	-4.9964e-03	categorical	1428	both_sexes	1		continuous	5097	both_sexes		irnt
39	6499	-4.5837e-03	categorical	1428	both_sexes	1		continuous	5098	both_sexes		irnt
39	6501	-5.4976e-03	categorical	1428	both_sexes	1		continuous	5099	both_sexes		irnt
39	6535	3.9837e-03	categorical	1428	both_sexes	1		continuous	5116	both_sexes		irnt
39	6543	-7.1707e-03	categorical	1428	both_sexes	1		continuous	5132	both_sexes		irnt
39	6545	-5.3218e-03	categorical	1428	both_sexes	1		continuous	5133	both_sexes		irnt
39	6547	-6.2100e-03	categorical	1428	both_sexes	1		continuous	5134	both_sexes		irnt
39	6549	-7.2536e-03	categorical	1428	both_sexes	1		continuous	5135	both_sexes		irnt
39	6580	2.0994e-03	categorical	1428	both_sexes	1		continuous	5257	both_sexes		irnt
39	6629	-4.2286e-03	categorical	1428	both_sexes	1		continuous	20010	both_sexes		irnt
39	6633	2.9728e-02	categorical	1428	both_sexes	1		continuous	20015	both_sexes		irnt
39	6635	8.9405e-03	categorical	1428	both_sexes	1		continuous	20016	both_sexes		irnt
39	6642	1.5483e-02	categorical	1428	both_sexes	1		continuous	20022	both_sexes		irnt
39	6644	-1.2180e-02	categorical	1428	both_sexes	1		continuous	20023	both_sexes		irnt
39	6664	1.7647e-02	categorical	1428	both_sexes	1		continuous	20153	both_sexes		irnt
39	6740	4.7755e-03	categorical	1428	both_sexes	1		continuous	21001	both_sexes		irnt
39	6742	2.1882e-02	categorical	1428	both_sexes	1		continuous	21002	both_sexes		irnt
39	6829	2.1752e-02	categorical	1428	both_sexes	1		continuous	23098	both_sexes		irnt
39	6831	8.8581e-03	categorical	1428	both_sexes	1		continuous	23099	both_sexes		irnt
39	6833	1.5474e-02	categorical	1428	both_sexes	1		continuous	23100	both_sexes		irnt
39	6835	2.7338e-02	categorical	1428	both_sexes	1		continuous	23101	both_sexes		irnt
39	6837	2.7141e-02	categorical	1428	both_sexes	1		continuous	23102	both_sexes		irnt
39	6839	4.7086e-03	categorical	1428	both_sexes	1		continuous	23104	both_sexes		irnt
39	6841	2.6322e-02	categorical	1428	both_sexes	1		continuous	23105	both_sexes		irnt
39	6843	-5.0573e-03	categorical	1428	both_sexes	1		continuous	23106	both_sexes		irnt
39	6845	1.9595e-03	categorical	1428	both_sexes	1		continuous	23107	both_sexes		irnt
39	6847	1.2835e-03	categorical	1428	both_sexes	1		continuous	23108	both_sexes		irnt
39	6849	-9.9231e-03	categorical	1428	both_sexes	1		continuous	23109	both_sexes		irnt
39	6851	-8.5851e-03	categorical	1428	both_sexes	1		continuous	23110	both_sexes		irnt
39	6853	1.0044e-02	categorical	1428	both_sexes	1		continuous	23111	both_sexes		irnt
39	6855	1.6115e-02	categorical	1428	both_sexes	1		continuous	23112	both_sexes		irnt
39	6857	2.2190e-02	categorical	1428	both_sexes	1		continuous	23113	both_sexes		irnt
39	6859	2.2068e-02	categorical	1428	both_sexes	1		continuous	23114	both_sexes		irnt
39	6861	9.4775e-03	categorical	1428	both_sexes	1		continuous	23115	both_sexes		irnt
39	6863	1.5833e-02	categorical	1428	both_sexes	1		continuous	23116	both_sexes		irnt
39	6865	2.3155e-02	categorical	1428	both_sexes	1		continuous	23117	both_sexes		irnt
39	6867	2.3112e-02	categorical	1428	both_sexes	1		continuous	23118	both_sexes		irnt
39	6869	1.3099e-03	categorical	1428	both_sexes	1		continuous	23119	both_sexes		irnt
39	6871	9.3746e-03	categorical	1428	both_sexes	1		continuous	23120	both_sexes		irnt
39	6873	2.9033e-02	categorical	1428	both_sexes	1		continuous	23121	both_sexes		irnt
39	6875	2.8680e-02	categorical	1428	both_sexes	1		continuous	23122	both_sexes		irnt
39	6877	2.2553e-03	categorical	1428	both_sexes	1		continuous	23123	both_sexes		irnt
39	6879	9.7898e-03	categorical	1428	both_sexes	1		continuous	23124	both_sexes		irnt
39	6881	2.5964e-02	categorical	1428	both_sexes	1		continuous	23125	both_sexes		irnt
39	6883	2.6168e-02	categorical	1428	both_sexes	1		continuous	23126	both_sexes		irnt
39	6885	8.8005e-03	categorical	1428	both_sexes	1		continuous	23127	both_sexes		irnt
39	6887	1.6216e-02	categorical	1428	both_sexes	1		continuous	23128	both_sexes		irnt
39	6889	2.8561e-02	categorical	1428	both_sexes	1		continuous	23129	both_sexes		irnt
39	6891	2.8426e-02	categorical	1428	both_sexes	1		continuous	23130	both_sexes		irnt
39	6932	2.3663e-02	categorical	1428	both_sexes	1		continuous	30000	both_sexes		irnt
39	6934	1.0525e-02	categorical	1428	both_sexes	1		continuous	30010	both_sexes		irnt
39	6936	1.3760e-02	categorical	1428	both_sexes	1		continuous	30020	both_sexes		irnt
39	6938	1.2683e-02	categorical	1428	both_sexes	1		continuous	30030	both_sexes		irnt
39	6940	3.5470e-04	categorical	1428	both_sexes	1		continuous	30040	both_sexes		irnt
39	6942	1.4182e-03	categorical	1428	both_sexes	1		continuous	30050	both_sexes		irnt
39	6944	1.8655e-03	categorical	1428	both_sexes	1		continuous	30060	both_sexes		irnt
39	6946	3.7153e-02	categorical	1428	both_sexes	1		continuous	30070	both_sexes		irnt
39	6948	4.4495e-02	categorical	1428	both_sexes	1		continuous	30080	both_sexes		irnt
39	6950	1.4480e-02	categorical	1428	both_sexes	1		continuous	30090	both_sexes		irnt
39	6952	-6.4085e-02	categorical	1428	both_sexes	1		continuous	30100	both_sexes		irnt
39	6954	-4.9978e-03	categorical	1428	both_sexes	1		continuous	30110	both_sexes		irnt
39	6956	2.2364e-02	categorical	1428	both_sexes	1		continuous	30120	both_sexes		irnt
39	6958	9.9216e-03	categorical	1428	both_sexes	1		continuous	30130	both_sexes		irnt
39	6960	1.6651e-02	categorical	1428	both_sexes	1		continuous	30140	both_sexes		irnt
39	6962	2.0009e-02	categorical	1428	both_sexes	1		continuous	30150	both_sexes		irnt
39	6966	4.1141e-03	categorical	1428	both_sexes	1		continuous	30180	both_sexes		irnt
39	6968	-8.1855e-03	categorical	1428	both_sexes	1		continuous	30190	both_sexes		irnt
39	6970	-3.6685e-03	categorical	1428	both_sexes	1		continuous	30200	both_sexes		irnt
39	6972	1.2257e-02	categorical	1428	both_sexes	1		continuous	30210	both_sexes		irnt
39	6977	2.8802e-04	categorical	1428	both_sexes	1		continuous	30240	both_sexes		irnt
39	6979	2.2064e-03	categorical	1428	both_sexes	1		continuous	30250	both_sexes		irnt
39	6981	-5.6586e-03	categorical	1428	both_sexes	1		continuous	30260	both_sexes		irnt
39	6983	1.0046e-02	categorical	1428	both_sexes	1		continuous	30270	both_sexes		irnt
39	6985	-2.7115e-04	categorical	1428	both_sexes	1		continuous	30280	both_sexes		irnt
39	6987	-5.6256e-05	categorical	1428	both_sexes	1		continuous	30290	both_sexes		irnt
39	6989	1.4344e-03	categorical	1428	both_sexes	1		continuous	30300	both_sexes		irnt
39	6993	4.7135e-02	categorical	1428	both_sexes	1		continuous	30510	both_sexes		irnt
39	6995	2.1791e-02	categorical	1428	both_sexes	1		continuous	30520	both_sexes		irnt
39	6997	3.6990e-02	categorical	1428	both_sexes	1		continuous	30530	both_sexes		irnt
39	7585	-1.4570e-02	categorical	1428	both_sexes	1		icd10	E11	both_sexes
39	7623	-1.8561e-04	categorical	1428	both_sexes	1		icd10	E66	both_sexes
39	7660	2.9517e-02	categorical	1428	both_sexes	1		icd10	F17	both_sexes
39	7673	-2.6302e-03	categorical	1428	both_sexes	1		icd10	F32	both_sexes
39	7748	2.4775e-03	categorical	1428	both_sexes	1		icd10	G47	both_sexes
39	7869	-2.3630e-02	categorical	1428	both_sexes	1		icd10	I25	both_sexes
39	7916	3.0895e-04	categorical	1428	both_sexes	1		icd10	I83	both_sexes
39	7960	1.9080e-02	categorical	1428	both_sexes	1		icd10	J44	both_sexes
39	7961	1.6810e-03	categorical	1428	both_sexes	1		icd10	J45	both_sexes
39	8004	-3.6474e-03	categorical	1428	both_sexes	1		icd10	K21	both_sexes
39	8020	5.3932e-03	categorical	1428	both_sexes	1		icd10	K42	both_sexes
39	8022	-5.3510e-04	categorical	1428	both_sexes	1		icd10	K44	both_sexes
39	8049	-1.9878e-03	categorical	1428	both_sexes	1		icd10	K80	both_sexes
39	8142	5.2507e-03	categorical	1428	both_sexes	1		icd10	M16	both_sexes
39	8143	3.5315e-03	categorical	1428	both_sexes	1		icd10	M17	both_sexes
39	8169	-1.7095e-03	categorical	1428	both_sexes	1		icd10	M51	both_sexes
39	8223	4.7153e-03	categorical	1428	both_sexes	1		icd10	N20	both_sexes
39	8448	-9.5223e-03	categorical	1428	both_sexes	1		icd10	R07	both_sexes
39	8459	-3.4526e-03	categorical	1428	both_sexes	1		icd10	R19	both_sexes
39	9083	1.7222e-02	categorical	1428	both_sexes	1		icd10	Z72	both_sexes
39	9090	-1.7215e-02	categorical	1428	both_sexes	1		icd10	Z82	both_sexes
39	9094	3.7009e-03	categorical	1428	both_sexes	1		icd10	Z86	both_sexes
39	9096	-7.7397e-03	categorical	1428	both_sexes	1		icd10	Z88	both_sexes
39	9103	-1.9812e-02	categorical	1428	both_sexes	1		icd10	Z95	both_sexes
39	9649	-6.6508e-03	categorical	1428	both_sexes	1		prescriptions	amlodipine	both_sexes
39	9667	-1.1076e-02	categorical	1428	both_sexes	1		prescriptions	bendroflumethiazide	both_sexes
39	9701	9.3107e-04	categorical	1428	both_sexes	1		prescriptions	citalopram	both_sexes
39	9702	4.3822e-03	categorical	1428	both_sexes	1		prescriptions	clarithromycin	both_sexes
39	9770	-2.4571e-03	categorical	1428	both_sexes	1		prescriptions	gabapentin	both_sexes
39	9773	-6.2401e-03	categorical	1428	both_sexes	1		prescriptions	gliclazide	both_sexes
39	9801	-4.3987e-03	categorical	1428	both_sexes	1		prescriptions	latanoprost	both_sexes
39	9816	-1.0064e-02	categorical	1428	both_sexes	1		prescriptions	mebeverine	both_sexes
39	9821	-8.4429e-03	categorical	1428	both_sexes	1		prescriptions	metformin	both_sexes
39	9849	-1.9870e-03	categorical	1428	both_sexes	1		prescriptions	orlistat	both_sexes
39	9853	-1.1080e-03	categorical	1428	both_sexes	1		prescriptions	paracetamol	both_sexes
39	9909	5.1427e-03	categorical	1428	both_sexes	1		prescriptions	tramadol	both_sexes
39	9921	4.8259e-03	categorical	1428	both_sexes	1		prescriptions	zopiclone	both_sexes
39	9924	-1.4274e-02	categorical	1428	both_sexes	1		prescriptions	ACE inhibitor|anti-hypertensive	both_sexes
39	9929	5.1313e-03	categorical	1428	both_sexes	1		prescriptions	GABA agonist|sedative	both_sexes
39	9971	-2.4571e-03	categorical	1428	both_sexes	1		prescriptions	anticonvulsant|voltage-gated calcium channel inhibitor|neuropathy	both_sexes
39	9973	-1.1080e-03	categorical	1428	both_sexes	1		prescriptions	antipyretic	both_sexes
39	9975	-1.0496e-02	categorical	1428	both_sexes	1		prescriptions	antispasmodic	both_sexes
39	9982	5.0302e-06	categorical	1428	both_sexes	1		prescriptions	beta-lactam antibiotic|beta-lactamase inhibitor|antibiotic	both_sexes
39	9987	-8.4429e-03	categorical	1428	both_sexes	1		prescriptions	biguanides|diabetes	both_sexes
39	9990	-7.6935e-03	categorical	1428	both_sexes	1		prescriptions	calcium channel blocker|dihydropyridine|anti-hypertensive	both_sexes
39	10018	-1.9870e-03	categorical	1428	both_sexes	1		prescriptions	lipase inhibitor|obesity	both_sexes
39	10039	5.1427e-03	categorical	1428	both_sexes	1		prescriptions	opioid analgesic|selective serotonin re-uptake inhibitor|norepinephrine re-uptake inhibitor	both_sexes
39	10058	8.7563e-04	categorical	1428	both_sexes	1		prescriptions	selective serotonin re-uptake inhibitor|SSRI	both_sexes
39	10065	-6.4840e-03	categorical	1428	both_sexes	1		prescriptions	sulfonylurea|diabetes	both_sexes
39	10068	-1.2036e-02	categorical	1428	both_sexes	1		prescriptions	thiazide diuretic|diuretic	both_sexes
39	10435	-1.4645e-02	categorical	1428	both_sexes	1		phecode	250	both_sexes
39	10439	-1.4598e-02	categorical	1428	both_sexes	1		phecode	250.2	both_sexes
39	10510	-3.2576e-02	categorical	1428	both_sexes	1		phecode	272	both_sexes
39	10556	1.1673e-02	categorical	1428	both_sexes	1		phecode	317	both_sexes
39	10558	2.9733e-02	categorical	1428	both_sexes	1		phecode	318	both_sexes
39	10580	2.6016e-03	categorical	1428	both_sexes	1		phecode	327	both_sexes
39	10588	8.1236e-03	categorical	1428	both_sexes	1		phecode	306	both_sexes
39	10634	5.5023e-04	categorical	1428	both_sexes	1		phecode	327.3	both_sexes
39	10785	-2.4253e-02	categorical	1428	both_sexes	1		phecode	401.1	both_sexes
39	10786	-2.4236e-02	categorical	1428	both_sexes	1		phecode	401	both_sexes
39	10792	-2.4108e-02	categorical	1428	both_sexes	1		phecode	411	both_sexes
39	10797	-2.4764e-02	categorical	1428	both_sexes	1		phecode	411.4	both_sexes
39	10798	-2.3849e-02	categorical	1428	both_sexes	1		phecode	411.8	both_sexes
39	10849	-1.0496e-03	categorical	1428	both_sexes	1		phecode	459	both_sexes
39	10888	1.4123e-03	categorical	1428	both_sexes	1		phecode	454.1	both_sexes
39	10892	-8.1441e-04	categorical	1428	both_sexes	1		phecode	530	both_sexes
39	10929	1.9358e-02	categorical	1428	both_sexes	1		phecode	496.2	both_sexes
39	10931	1.9318e-02	categorical	1428	both_sexes	1		phecode	496.21	both_sexes
39	10952	4.2786e-03	categorical	1428	both_sexes	1		phecode	714	both_sexes
39	10999	-2.2262e-03	categorical	1428	both_sexes	1		phecode	530.1	both_sexes
39	11000	-3.3955e-03	categorical	1428	both_sexes	1		phecode	530.11	both_sexes
39	11018	-3.6593e-03	categorical	1428	both_sexes	1		phecode	785	both_sexes
39	11025	7.8728e-04	categorical	1428	both_sexes	1		phecode	550	both_sexes
39	11027	5.6073e-03	categorical	1428	both_sexes	1		phecode	550.4	both_sexes
39	11029	-2.7484e-04	categorical	1428	both_sexes	1		phecode	550.2	both_sexes
39	11039	3.6249e-03	categorical	1428	both_sexes	1		phecode	558	both_sexes
39	11074	-1.4181e-03	categorical	1428	both_sexes	1		phecode	574.1	both_sexes
39	11167	2.5924e-03	categorical	1428	both_sexes	1		phecode	716	both_sexes
39	11168	2.3873e-03	categorical	1428	both_sexes	1		phecode	716.9	both_sexes
39	11183	2.7647e-03	categorical	1428	both_sexes	1		phecode	716.2	both_sexes
39	11184	4.1077e-03	categorical	1428	both_sexes	1		phecode	740	both_sexes
39	11200	1.3363e-03	categorical	1428	both_sexes	1		phecode	835	both_sexes
39	11263	9.4984e-04	categorical	1428	both_sexes	1		phecode	760	both_sexes
39	11329	6.7195e-03	categorical	1428	both_sexes	1		phecode	594	both_sexes
39	11330	4.0882e-03	categorical	1428	both_sexes	1		phecode	594.1	both_sexes
39	11561	-9.6661e-03	categorical	1428	both_sexes	1		phecode	418	both_sexes
39	11697	-7.4551e-03	categorical	1428	both_sexes	1		phecode	960	both_sexes
39	11698	-6.5047e-03	categorical	1428	both_sexes	1		phecode	960.2	both_sexes
39	11766	4.6049e-03	categorical	1428	both_sexes	1		continuous	AG	both_sexes		irnt
39	11768	-2.8680e-03	categorical	1428	both_sexes	1		continuous	DBP	both_sexes		auto_medadj_irnt
39	11769	-2.9761e-03	categorical	1428	both_sexes	1		continuous	DBP	both_sexes		auto_medadj_raw
39	11770	1.2503e-02	categorical	1428	both_sexes	1		continuous	DBP	both_sexes		combined_irnt
39	11771	-2.9851e-03	categorical	1428	both_sexes	1		continuous	DBP	both_sexes		combined_medadj_irnt
39	11772	-3.0703e-03	categorical	1428	both_sexes	1		continuous	DBP	both_sexes		combined_medadj_raw
39	11773	1.2732e-02	categorical	1428	both_sexes	1		continuous	DBP	both_sexes		combined_raw
39	11780	3.2969e-02	categorical	1428	both_sexes	1		continuous	LDLC	both_sexes		medadj_irnt
39	11781	3.1533e-02	categorical	1428	both_sexes	1		continuous	LDLC	both_sexes		medadj_raw
39	11782	3.2158e-03	categorical	1428	both_sexes	1		continuous	MAP	both_sexes		auto_irnt
39	11783	-1.0762e-02	categorical	1428	both_sexes	1		continuous	MAP	both_sexes		auto_medadj_irnt
39	11784	-1.0926e-02	categorical	1428	both_sexes	1		continuous	MAP	both_sexes		auto_medadj_raw
39	11785	3.6624e-03	categorical	1428	both_sexes	1		continuous	MAP	both_sexes		auto_raw
39	11786	3.4110e-03	categorical	1428	both_sexes	1		continuous	MAP	both_sexes		combined_irnt
39	11787	-1.0940e-02	categorical	1428	both_sexes	1		continuous	MAP	both_sexes		combined_medadj_irnt
39	11788	-1.1112e-02	categorical	1428	both_sexes	1		continuous	MAP	both_sexes		combined_medadj_raw
39	11789	3.8661e-03	categorical	1428	both_sexes	1		continuous	MAP	both_sexes		combined_raw
39	11792	-2.0522e-03	categorical	1428	both_sexes	1		continuous	MAP	both_sexes		manual_medadj_raw
39	11793	2.3957e-03	categorical	1428	both_sexes	1		continuous	MAP	both_sexes		manual_raw
39	11796	-1.0997e-02	categorical	1428	both_sexes	1		continuous	NAP	both_sexes		irnt
39	11798	-1.9591e-02	categorical	1428	both_sexes	1		continuous	PP	both_sexes		auto_irnt
39	11799	-2.5199e-02	categorical	1428	both_sexes	1		continuous	PP	both_sexes		auto_medadj_irnt
39	11800	-2.5547e-02	categorical	1428	both_sexes	1		continuous	PP	both_sexes		auto_medadj_raw
39	11801	-1.9856e-02	categorical	1428	both_sexes	1		continuous	PP	both_sexes		auto_raw
39	11802	-1.9841e-02	categorical	1428	both_sexes	1		continuous	PP	both_sexes		combined_irnt
39	11803	-2.5593e-02	categorical	1428	both_sexes	1		continuous	PP	both_sexes		combined_medadj_irnt
39	11804	-2.5819e-02	categorical	1428	both_sexes	1		continuous	PP	both_sexes		combined_medadj_raw
39	11805	-1.9986e-02	categorical	1428	both_sexes	1		continuous	PP	both_sexes		combined_raw
39	11810	-1.8488e-02	categorical	1428	both_sexes	1		continuous	SBP	both_sexes		auto_medadj_irnt
39	11811	-1.8764e-02	categorical	1428	both_sexes	1		continuous	SBP	both_sexes		auto_medadj_raw
39	11812	-7.2871e-03	categorical	1428	both_sexes	1		continuous	SBP	both_sexes		combined_irnt
39	11813	-1.8747e-02	categorical	1428	both_sexes	1		continuous	SBP	both_sexes		combined_medadj_irnt
39	11814	-1.9020e-02	categorical	1428	both_sexes	1		continuous	SBP	both_sexes		combined_medadj_raw
39	11815	-6.8879e-03	categorical	1428	both_sexes	1		continuous	SBP	both_sexes		combined_raw
39	11817	-3.6590e-03	categorical	1428	both_sexes	1		continuous	SBP	both_sexes		manual_medadj_raw
39	11820	4.9563e-02	categorical	1428	both_sexes	1		continuous	Smoking	both_sexes		Ever_Never
39	11823	-3.7963e-03	categorical	1428	both_sexes	1		continuous	eGFR	both_sexes		irnt
39	11825	-1.6328e-02	categorical	1428	both_sexes	1		continuous	eGFRcreacys	both_sexes		irnt
39	11827	-2.6226e-02	categorical	1428	both_sexes	1		continuous	eGFRcys	both_sexes		irnt
39	14250	1.2426e-02	categorical	1428	both_sexes	1		continuous	whr	both_sexes		irnt
42	13	-2.6094e-02	categorical	1448	both_sexes	1		categorical	120	both_sexes	1
42	15	2.7555e-02	categorical	1448	both_sexes	1		categorical	120	both_sexes	9
42	16	-8.3645e-03	categorical	1448	both_sexes	1		categorical	670	both_sexes	1
42	18	4.5683e-03	categorical	1448	both_sexes	1		categorical	670	both_sexes	2
42	24	8.5741e-02	categorical	1448	both_sexes	1		categorical	680	both_sexes	3
42	31	-3.2561e-02	categorical	1448	both_sexes	1		categorical	1210	both_sexes	1210
42	32	1.0545e-01	categorical	1448	both_sexes	1		categorical	1418	both_sexes	1
42	38	-7.8393e-02	categorical	1448	both_sexes	1		categorical	1428	both_sexes	0
42	39	8.4678e-02	categorical	1448	both_sexes	1		categorical	1428	both_sexes	1
42	42	1.0000e+00	categorical	1448	both_sexes	1		categorical	1448	both_sexes	1
42	47	4.2909e-02	categorical	1448	both_sexes	1		categorical	1468	both_sexes	2
42	49	-1.0313e-01	categorical	1448	both_sexes	1		categorical	1468	both_sexes	4
42	55	4.5461e-02	categorical	1448	both_sexes	1		categorical	1538	both_sexes	0
42	56	1.4228e-02	categorical	1448	both_sexes	1		categorical	1538	both_sexes	1
42	57	-5.9321e-02	categorical	1448	both_sexes	1		categorical	1538	both_sexes	2
42	65	-2.8681e-02	categorical	1448	both_sexes	1		categorical	1677	both_sexes	1677
42	66	4.0706e-03	categorical	1448	both_sexes	1		categorical	1707	both_sexes	1
42	67	-2.9971e-03	categorical	1448	both_sexes	1		categorical	1707	both_sexes	2
42	72	-1.5558e-02	categorical	1448	both_sexes	1		categorical	1747	both_sexes	4
42	73	2.1385e-02	categorical	1448	both_sexes	1		categorical	1747	both_sexes	5
42	80	4.6972e-02	categorical	1448	both_sexes	1		categorical	1920	both_sexes	1920
42	82	1.9588e-02	categorical	1448	both_sexes	1		categorical	1940	both_sexes	1940
42	83	1.6514e-02	categorical	1448	both_sexes	1		categorical	1950	both_sexes	1950
42	85	2.4464e-02	categorical	1448	both_sexes	1		categorical	1970	both_sexes	1970
42	86	1.8134e-02	categorical	1448	both_sexes	1		categorical	1980	both_sexes	1980
42	89	3.0644e-02	categorical	1448	both_sexes	1		categorical	2010	both_sexes	2010
42	90	3.6455e-02	categorical	1448	both_sexes	1		categorical	2020	both_sexes	2020
42	92	-1.0990e-02	categorical	1448	both_sexes	1		categorical	2040	both_sexes	2040
42	95	3.8270e-02	categorical	1448	both_sexes	1		categorical	2129	both_sexes	2129
42	97	4.6668e-02	categorical	1448	both_sexes	1		categorical	2188	both_sexes	2188
42	98	-1.0477e-02	categorical	1448	both_sexes	1		categorical	2207	both_sexes	2207
42	103	1.4759e-02	categorical	1448	both_sexes	1		categorical	2257	both_sexes	2257
42	104	7.2444e-02	categorical	1448	both_sexes	1		categorical	2316	both_sexes	2316
42	105	4.5984e-02	categorical	1448	both_sexes	1		categorical	2335	both_sexes	2335
42	113	5.4111e-03	categorical	1448	both_sexes	1		categorical	2443	both_sexes	2443
42	116	1.2500e-02	categorical	1448	both_sexes	1		categorical	2473	both_sexes	2473
42	149	8.6799e-03	categorical	1448	both_sexes	1		categorical	3393	both_sexes	3393
42	155	1.5907e-02	categorical	1448	both_sexes	1		categorical	3571	both_sexes	3571
42	157	3.7050e-02	categorical	1448	both_sexes	1		categorical	3606	both_sexes	3606
42	181	-1.5954e-02	categorical	1448	both_sexes	1		categorical	4293	both_sexes	3
42	182	1.5920e-02	categorical	1448	both_sexes	1		categorical	4294	both_sexes	0
42	200	-4.1867e-02	categorical	1448	both_sexes	1		categorical	4957	both_sexes	4957
42	204	-2.6587e-02	categorical	1448	both_sexes	1		categorical	5001	both_sexes	5001
42	205	-2.5565e-02	categorical	1448	both_sexes	1		categorical	5012	both_sexes	5012
42	235	-3.3194e-02	categorical	1448	both_sexes	1		categorical	5556	both_sexes	5556
42	276	1.2974e-01	categorical	1448	both_sexes	1		categorical	6138	both_sexes	100
42	277	-9.9915e-02	categorical	1448	both_sexes	1		categorical	6138	both_sexes	2
42	278	-5.7269e-02	categorical	1448	both_sexes	1		categorical	6138	both_sexes	3
42	279	3.4127e-02	categorical	1448	both_sexes	1		categorical	6138	both_sexes	4
42	280	1.8120e-02	categorical	1448	both_sexes	1		categorical	6138	both_sexes	5
42	281	-7.7896e-02	categorical	1448	both_sexes	1		categorical	6138	both_sexes	6
42	293	-1.0086e-02	categorical	1448	both_sexes	1		categorical	6141	both_sexes	1
42	294	3.1368e-02	categorical	1448	both_sexes	1		categorical	6141	both_sexes	2
42	305	5.7677e-02	categorical	1448	both_sexes	1		categorical	6142	both_sexes	4
42	307	-2.6496e-02	categorical	1448	both_sexes	1		categorical	6142	both_sexes	6
42	312	-2.8901e-02	categorical	1448	both_sexes	1		categorical	6143	both_sexes	3
42	314	3.2996e-03	categorical	1448	both_sexes	1		categorical	6144	both_sexes	1
42	318	5.6610e-02	categorical	1448	both_sexes	1		categorical	6144	both_sexes	5
42	319	1.4500e-02	categorical	1448	both_sexes	1		categorical	6145	both_sexes	1
42	325	5.5208e-02	categorical	1448	both_sexes	1		categorical	6145	both_sexes	6
42	345	-5.9153e-02	categorical	1448	both_sexes	1		categorical	6149	both_sexes	100
42	347	9.3852e-03	categorical	1448	both_sexes	1		categorical	6149	both_sexes	3
42	348	3.0633e-02	categorical	1448	both_sexes	1		categorical	6149	both_sexes	4
42	350	7.1842e-02	categorical	1448	both_sexes	1		categorical	6149	both_sexes	6
42	352	-4.2508e-02	categorical	1448	both_sexes	1		categorical	6150	both_sexes	100
42	353	2.5078e-02	categorical	1448	both_sexes	1		categorical	6150	both_sexes	2
42	355	3.7468e-02	categorical	1448	both_sexes	1		categorical	6150	both_sexes	4
42	362	6.0235e-03	categorical	1448	both_sexes	1		categorical	6151	both_sexes	7
42	363	7.1260e-03	categorical	1448	both_sexes	1		categorical	6152	both_sexes	100
42	367	1.2802e-02	categorical	1448	both_sexes	1		categorical	6152	both_sexes	8
42	376	-5.2591e-02	categorical	1448	both_sexes	1		categorical	6154	both_sexes	100
42	377	9.4597e-03	categorical	1448	both_sexes	1		categorical	6154	both_sexes	2
42	378	5.0891e-02	categorical	1448	both_sexes	1		categorical	6154	both_sexes	3
42	380	3.4413e-02	categorical	1448	both_sexes	1		categorical	6154	both_sexes	5
42	383	7.0067e-02	categorical	1448	both_sexes	1		categorical	6155	both_sexes	100
42	407	-4.8757e-02	categorical	1448	both_sexes	1		categorical	6159	both_sexes	100
42	413	3.4225e-02	categorical	1448	both_sexes	1		categorical	6159	both_sexes	7
42	414	2.6589e-02	categorical	1448	both_sexes	1		categorical	6159	both_sexes	8
42	415	-9.7750e-02	categorical	1448	both_sexes	1		categorical	6160	both_sexes	1
42	416	5.8372e-02	categorical	1448	both_sexes	1		categorical	6160	both_sexes	100
42	419	-4.0990e-02	categorical	1448	both_sexes	1		categorical	6160	both_sexes	4
42	420	-5.7444e-02	categorical	1448	both_sexes	1		categorical	6160	both_sexes	5
42	421	-9.5794e-04	categorical	1448	both_sexes	1		categorical	6162	both_sexes	1
42	423	-6.6919e-02	categorical	1448	both_sexes	1		categorical	6162	both_sexes	2
42	424	-1.2809e-02	categorical	1448	both_sexes	1		categorical	6162	both_sexes	3
42	427	9.8562e-02	categorical	1448	both_sexes	1		categorical	6164	both_sexes	100
42	428	-1.2117e-01	categorical	1448	both_sexes	1		categorical	6164	both_sexes	2
42	431	-4.5157e-02	categorical	1448	both_sexes	1		categorical	6164	both_sexes	5
42	436	-7.9316e-02	categorical	1448	both_sexes	1		categorical	6179	both_sexes	1
42	437	8.9615e-02	categorical	1448	both_sexes	1		categorical	6179	both_sexes	100
42	488	3.6344e-02	categorical	1448	both_sexes	1		categorical	20002	both_sexes	1065
42	492	2.5324e-02	categorical	1448	both_sexes	1		categorical	20002	both_sexes	1074
42	506	1.3307e-02	categorical	1448	both_sexes	1		categorical	20002	both_sexes	1111
42	545	4.9227e-03	categorical	1448	both_sexes	1		categorical	20002	both_sexes	1220
42	550	5.4582e-03	categorical	1448	both_sexes	1		categorical	20002	both_sexes	1226
42	584	1.3744e-02	categorical	1448	both_sexes	1		categorical	20002	both_sexes	1286
42	671	2.1247e-02	categorical	1448	both_sexes	1		categorical	20002	both_sexes	1474
42	877	3.6447e-02	categorical	1448	both_sexes	1		categorical	20003	both_sexes	1140865634
42	895	2.3242e-02	categorical	1448	both_sexes	1		categorical	20003	both_sexes	1140866738
42	942	8.9532e-03	categorical	1448	both_sexes	1		categorical	20003	both_sexes	1140871310
42	981	1.6213e-02	categorical	1448	both_sexes	1		categorical	20003	both_sexes	1140874420
42	1040	1.7782e-02	categorical	1448	both_sexes	1		categorical	20003	both_sexes	1140879802
42	1055	2.0018e-02	categorical	1448	both_sexes	1		categorical	20003	both_sexes	1140881856
42	1093	9.7294e-03	categorical	1448	both_sexes	1		categorical	20003	both_sexes	1140884600
42	1179	3.3829e-02	categorical	1448	both_sexes	1		categorical	20003	both_sexes	1140923346
42	1312	2.1385e-02	categorical	1448	both_sexes	1		categorical	20003	both_sexes	1141176832
42	1357	9.2018e-03	categorical	1448	both_sexes	1		categorical	20003	both_sexes	1141191044
42	1368	1.6500e-02	categorical	1448	both_sexes	1		categorical	20003	both_sexes	1141194794
42	1496	7.4267e-03	categorical	1448	both_sexes	1		categorical	20004	both_sexes	1477
42	1497	-2.0051e-02	categorical	1448	both_sexes	1		categorical	20004	both_sexes	1478
42	1498	-9.3139e-03	categorical	1448	both_sexes	1		categorical	20004	both_sexes	1479
42	1499	-2.3258e-02	categorical	1448	both_sexes	1		categorical	20004	both_sexes	1480
42	1502	-6.6127e-03	categorical	1448	both_sexes	1		categorical	20004	both_sexes	1483
42	1836	-7.6241e-03	categorical	1448	both_sexes	1		categorical	20107	both_sexes	1
42	1838	1.7796e-03	categorical	1448	both_sexes	1		categorical	20107	both_sexes	100
42	1839	-1.1741e-03	categorical	1448	both_sexes	1		categorical	20107	both_sexes	101
42	1844	2.6938e-02	categorical	1448	both_sexes	1		categorical	20107	both_sexes	3
42	1848	3.4573e-03	categorical	1448	both_sexes	1		categorical	20107	both_sexes	9
42	1861	-3.6433e-03	categorical	1448	both_sexes	1		categorical	20110	both_sexes	100
42	1870	-6.7675e-04	categorical	1448	both_sexes	1		categorical	20110	both_sexes	8
42	1871	1.4244e-02	categorical	1448	both_sexes	1		categorical	20110	both_sexes	9
42	1872	2.2922e-02	categorical	1448	both_sexes	1		categorical	20111	both_sexes	1
42	1874	-2.0885e-02	categorical	1448	both_sexes	1		categorical	20111	both_sexes	100
42	1875	-9.1932e-03	categorical	1448	both_sexes	1		categorical	20111	both_sexes	101
42	1885	1.6909e-02	categorical	1448	both_sexes	1		categorical	20111	both_sexes	9
42	1985	-5.2380e-02	categorical	1448	both_sexes	1		categorical	20116	both_sexes	0
42	1986	-1.5225e-02	categorical	1448	both_sexes	1		categorical	20116	both_sexes	1
42	1987	1.0860e-01	categorical	1448	both_sexes	1		categorical	20116	both_sexes	2
42	1988	3.0012e-02	categorical	1448	both_sexes	1		categorical	20117	both_sexes	0
42	1989	2.3597e-02	categorical	1448	both_sexes	1		categorical	20117	both_sexes	1
42	1990	-3.8887e-02	categorical	1448	both_sexes	1		categorical	20117	both_sexes	2
42	2007	2.1726e-02	categorical	1448	both_sexes	1		categorical	20160	both_sexes	20160
42	3330	2.1032e-02	categorical	1448	both_sexes	1		categorical	41200	both_sexes	J183
42	5864	3.6905e-02	categorical	1448	both_sexes	1		categorical	41232	both_sexes	10
42	5869	3.8845e-02	categorical	1448	both_sexes	1		categorical	41244	both_sexes	100
42	5878	1.9356e-02	categorical	1448	both_sexes	1		categorical	41245	both_sexes	1040
42	5879	1.9738e-02	categorical	1448	both_sexes	1		categorical	41245	both_sexes	1070
42	5891	3.3510e-02	categorical	1448	both_sexes	1		categorical	41245	both_sexes	1280
42	5933	2.0977e-02	categorical	1448	both_sexes	1		categorical	41246	both_sexes	1160
42	5950	3.8008e-02	categorical	1448	both_sexes	1		categorical	41246	both_sexes	1480
42	6001	3.0584e-02	categorical	1448	both_sexes	1		categorical	41247	both_sexes	2000
42	6009	3.8012e-02	categorical	1448	both_sexes	1		categorical	41248	both_sexes	1000
42	6040	3.9378e-02	categorical	1448	both_sexes	1		categorical	41249	both_sexes	2002
42	6058	3.8313e-02	categorical	1448	both_sexes	1		categorical	41250	both_sexes	1000
42	6068	3.6740e-02	categorical	1448	both_sexes	1		categorical	41251	both_sexes	1000
42	6157	-4.7073e-02	categorical	1448	both_sexes	1		continuous	46	both_sexes		irnt
42	6159	-4.8309e-02	categorical	1448	both_sexes	1		continuous	47	both_sexes		irnt
42	6161	8.8577e-02	categorical	1448	both_sexes	1		continuous	48	both_sexes		irnt
42	6163	4.0265e-02	categorical	1448	both_sexes	1		continuous	49	both_sexes		irnt
42	6165	-7.0792e-02	categorical	1448	both_sexes	1		continuous	50	both_sexes		irnt
42	6167	-5.0937e-02	categorical	1448	both_sexes	1		continuous	51	both_sexes		irnt
42	6183	7.0661e-02	categorical	1448	both_sexes	1		continuous	102	both_sexes		irnt
42	6198	-4.1842e-03	categorical	1448	both_sexes	1		continuous	400	both_sexes		irnt
42	6201	2.9691e-02	categorical	1448	both_sexes	1		continuous	404	both_sexes		irnt
42	6203	2.9894e-02	categorical	1448	both_sexes	1		continuous	699	both_sexes		irnt
42	6220	2.4076e-02	categorical	1448	both_sexes	1		continuous	874	both_sexes		irnt
42	6269	3.6796e-02	categorical	1448	both_sexes	1		continuous	1438	both_sexes		irnt
42	6273	1.5637e-02	categorical	1448	both_sexes	1		continuous	1488	both_sexes		irnt
42	6303	-7.0600e-02	categorical	1448	both_sexes	1		continuous	2139	both_sexes		irnt
42	6307	2.3153e-02	categorical	1448	both_sexes	1		continuous	2217	both_sexes		irnt
42	6347	-7.9068e-02	categorical	1448	both_sexes	1		continuous	3062	both_sexes		irnt
42	6349	-8.7781e-02	categorical	1448	both_sexes	1		continuous	3063	both_sexes		irnt
42	6351	-7.0314e-02	categorical	1448	both_sexes	1		continuous	3064	both_sexes		irnt
42	6354	2.5658e-02	categorical	1448	both_sexes	1		continuous	3143	both_sexes		irnt
42	6360	-1.9087e-02	categorical	1448	both_sexes	1		continuous	3148	both_sexes		irnt
42	6411	4.2482e-02	categorical	1448	both_sexes	1		continuous	4079	both_sexes		irnt
42	6413	3.6556e-02	categorical	1448	both_sexes	1		continuous	4080	both_sexes		irnt
42	6415	2.3478e-02	categorical	1448	both_sexes	1		continuous	4100	both_sexes		irnt
42	6417	-6.2658e-03	categorical	1448	both_sexes	1		continuous	4101	both_sexes		irnt
42	6419	-1.4292e-02	categorical	1448	both_sexes	1		continuous	4104	both_sexes		irnt
42	6421	-1.4283e-02	categorical	1448	both_sexes	1		continuous	4105	both_sexes		irnt
42	6423	-1.4293e-02	categorical	1448	both_sexes	1		continuous	4106	both_sexes		irnt
42	6427	-7.7042e-03	categorical	1448	both_sexes	1		continuous	4120	both_sexes		irnt
42	6429	-1.6146e-02	categorical	1448	both_sexes	1		continuous	4123	both_sexes		irnt
42	6431	-1.6033e-02	categorical	1448	both_sexes	1		continuous	4124	both_sexes		irnt
42	6433	-1.6146e-02	categorical	1448	both_sexes	1		continuous	4125	both_sexes		irnt
42	6435	4.2512e-02	categorical	1448	both_sexes	1		continuous	4194	both_sexes		irnt
42	6437	-4.6358e-03	categorical	1448	both_sexes	1		continuous	4195	both_sexes		irnt
42	6495	1.4736e-02	categorical	1448	both_sexes	1		continuous	5096	both_sexes		irnt
42	6497	1.3412e-02	categorical	1448	both_sexes	1		continuous	5097	both_sexes		irnt
42	6499	1.2077e-02	categorical	1448	both_sexes	1		continuous	5098	both_sexes		irnt
42	6501	1.4441e-02	categorical	1448	both_sexes	1		continuous	5099	both_sexes		irnt
42	6535	2.0123e-03	categorical	1448	both_sexes	1		continuous	5116	both_sexes		irnt
42	6543	1.3159e-02	categorical	1448	both_sexes	1		continuous	5132	both_sexes		irnt
42	6545	1.0907e-02	categorical	1448	both_sexes	1		continuous	5133	both_sexes		irnt
42	6547	1.3324e-02	categorical	1448	both_sexes	1		continuous	5134	both_sexes		irnt
42	6549	1.2444e-02	categorical	1448	both_sexes	1		continuous	5135	both_sexes		irnt
42	6580	1.2403e-02	categorical	1448	both_sexes	1		continuous	5257	both_sexes		irnt
42	6629	2.1294e-02	categorical	1448	both_sexes	1		continuous	20010	both_sexes		irnt
42	6633	-5.8704e-02	categorical	1448	both_sexes	1		continuous	20015	both_sexes		irnt
42	6635	-4.8497e-02	categorical	1448	both_sexes	1		continuous	20016	both_sexes		irnt
42	6642	-1.4592e-02	categorical	1448	both_sexes	1		continuous	20022	both_sexes		irnt
42	6644	2.6614e-02	categorical	1448	both_sexes	1		continuous	20023	both_sexes		irnt
42	6664	-3.4331e-02	categorical	1448	both_sexes	1		continuous	20153	both_sexes		irnt
42	6740	7.7923e-02	categorical	1448	both_sexes	1		continuous	21001	both_sexes		irnt
42	6742	4.2577e-02	categorical	1448	both_sexes	1		continuous	21002	both_sexes		irnt
42	6829	4.2291e-02	categorical	1448	both_sexes	1		continuous	23098	both_sexes		irnt
42	6831	9.4012e-02	categorical	1448	both_sexes	1		continuous	23099	both_sexes		irnt
42	6833	7.7004e-02	categorical	1448	both_sexes	1		continuous	23100	both_sexes		irnt
42	6835	-1.1925e-02	categorical	1448	both_sexes	1		continuous	23101	both_sexes		irnt
42	6837	-1.1380e-02	categorical	1448	both_sexes	1		continuous	23102	both_sexes		irnt
42	6839	7.7417e-02	categorical	1448	both_sexes	1		continuous	23104	both_sexes		irnt
42	6841	1.7622e-03	categorical	1448	both_sexes	1		continuous	23105	both_sexes		irnt
42	6843	-4.2438e-03	categorical	1448	both_sexes	1		continuous	23106	both_sexes		irnt
42	6845	1.2944e-02	categorical	1448	both_sexes	1		continuous	23107	both_sexes		irnt
42	6847	1.2852e-02	categorical	1448	both_sexes	1		continuous	23108	both_sexes		irnt
42	6849	-1.7357e-02	categorical	1448	both_sexes	1		continuous	23109	both_sexes		irnt
42	6851	-2.0464e-02	categorical	1448	both_sexes	1		continuous	23110	both_sexes		irnt
42	6853	1.0513e-01	categorical	1448	both_sexes	1		continuous	23111	both_sexes		irnt
42	6855	8.4714e-02	categorical	1448	both_sexes	1		continuous	23112	both_sexes		irnt
42	6857	-6.5879e-03	categorical	1448	both_sexes	1		continuous	23113	both_sexes		irnt
42	6859	-6.6442e-03	categorical	1448	both_sexes	1		continuous	23114	both_sexes		irnt
42	6861	1.0387e-01	categorical	1448	both_sexes	1		continuous	23115	both_sexes		irnt
42	6863	8.3427e-02	categorical	1448	both_sexes	1		continuous	23116	both_sexes		irnt
42	6865	7.0815e-04	categorical	1448	both_sexes	1		continuous	23117	both_sexes		irnt
42	6867	7.6698e-04	categorical	1448	both_sexes	1		continuous	23118	both_sexes		irnt
42	6869	8.1257e-02	categorical	1448	both_sexes	1		continuous	23119	both_sexes		irnt
42	6871	6.8119e-02	categorical	1448	both_sexes	1		continuous	23120	both_sexes		irnt
42	6873	2.1506e-03	categorical	1448	both_sexes	1		continuous	23121	both_sexes		irnt
42	6875	2.5629e-03	categorical	1448	both_sexes	1		continuous	23122	both_sexes		irnt
42	6877	8.0371e-02	categorical	1448	both_sexes	1		continuous	23123	both_sexes		irnt
42	6879	6.7211e-02	categorical	1448	both_sexes	1		continuous	23124	both_sexes		irnt
42	6881	6.8691e-03	categorical	1448	both_sexes	1		continuous	23125	both_sexes		irnt
42	6883	7.2139e-03	categorical	1448	both_sexes	1		continuous	23126	both_sexes		irnt
42	6885	8.3398e-02	categorical	1448	both_sexes	1		continuous	23127	both_sexes		irnt
42	6887	7.1504e-02	categorical	1448	both_sexes	1		continuous	23128	both_sexes		irnt
42	6889	-2.2403e-02	categorical	1448	both_sexes	1		continuous	23129	both_sexes		irnt
42	6891	-2.2284e-02	categorical	1448	both_sexes	1		continuous	23130	both_sexes		irnt
42	6932	9.6574e-02	categorical	1448	both_sexes	1		continuous	30000	both_sexes		irnt
42	6934	3.6655e-02	categorical	1448	both_sexes	1		continuous	30010	both_sexes		irnt
42	6936	2.6818e-02	categorical	1448	both_sexes	1		continuous	30020	both_sexes		irnt
42	6938	3.4246e-02	categorical	1448	both_sexes	1		continuous	30030	both_sexes		irnt
42	6940	-9.0228e-03	categorical	1448	both_sexes	1		continuous	30040	both_sexes		irnt
42	6942	-1.7566e-02	categorical	1448	both_sexes	1		continuous	30050	both_sexes		irnt
42	6944	-2.2586e-02	categorical	1448	both_sexes	1		continuous	30060	both_sexes		irnt
42	6946	5.2642e-02	categorical	1448	both_sexes	1		continuous	30070	both_sexes		irnt
42	6948	5.0996e-02	categorical	1448	both_sexes	1		continuous	30080	both_sexes		irnt
42	6950	5.0467e-02	categorical	1448	both_sexes	1		continuous	30090	both_sexes		irnt
42	6952	-1.4764e-02	categorical	1448	both_sexes	1		continuous	30100	both_sexes		irnt
42	6954	-1.7736e-03	categorical	1448	both_sexes	1		continuous	30110	both_sexes		irnt
42	6956	4.5730e-02	categorical	1448	both_sexes	1		continuous	30120	both_sexes		irnt
42	6958	4.6688e-02	categorical	1448	both_sexes	1		continuous	30130	both_sexes		irnt
42	6960	9.2080e-02	categorical	1448	both_sexes	1		continuous	30140	both_sexes		irnt
42	6962	3.1265e-02	categorical	1448	both_sexes	1		continuous	30150	both_sexes		irnt
42	6966	-3.8295e-02	categorical	1448	both_sexes	1		continuous	30180	both_sexes		irnt
42	6968	-2.6167e-02	categorical	1448	both_sexes	1		continuous	30190	both_sexes		irnt
42	6970	3.9208e-02	categorical	1448	both_sexes	1		continuous	30200	both_sexes		irnt
42	6972	-3.6844e-03	categorical	1448	both_sexes	1		continuous	30210	both_sexes		irnt
42	6977	5.6200e-02	categorical	1448	both_sexes	1		continuous	30240	both_sexes		irnt
42	6979	6.1623e-02	categorical	1448	both_sexes	1		continuous	30250	both_sexes		irnt
42	6981	9.0893e-03	categorical	1448	both_sexes	1		continuous	30260	both_sexes		irnt
42	6983	-4.0936e-03	categorical	1448	both_sexes	1		continuous	30270	both_sexes		irnt
42	6985	5.6786e-02	categorical	1448	both_sexes	1		continuous	30280	both_sexes		irnt
42	6987	6.5557e-02	categorical	1448	both_sexes	1		continuous	30290	both_sexes		irnt
42	6989	7.0035e-02	categorical	1448	both_sexes	1		continuous	30300	both_sexes		irnt
42	6993	7.8525e-02	categorical	1448	both_sexes	1		continuous	30510	both_sexes		irnt
42	6995	-2.3950e-04	categorical	1448	both_sexes	1		continuous	30520	both_sexes		irnt
42	6997	1.0939e-01	categorical	1448	both_sexes	1		continuous	30530	both_sexes		irnt
42	7585	2.8510e-02	categorical	1448	both_sexes	1		icd10	E11	both_sexes
42	7623	3.0810e-02	categorical	1448	both_sexes	1		icd10	E66	both_sexes
42	7660	7.8748e-02	categorical	1448	both_sexes	1		icd10	F17	both_sexes
42	7673	2.8655e-02	categorical	1448	both_sexes	1		icd10	F32	both_sexes
42	7748	1.1309e-02	categorical	1448	both_sexes	1		icd10	G47	both_sexes
42	7869	2.8832e-02	categorical	1448	both_sexes	1		icd10	I25	both_sexes
42	7916	-5.0915e-05	categorical	1448	both_sexes	1		icd10	I83	both_sexes
42	7960	6.6156e-02	categorical	1448	both_sexes	1		icd10	J44	both_sexes
42	7961	2.5750e-02	categorical	1448	both_sexes	1		icd10	J45	both_sexes
42	8004	3.2586e-02	categorical	1448	both_sexes	1		icd10	K21	both_sexes
42	8020	1.4064e-02	categorical	1448	both_sexes	1		icd10	K42	both_sexes
42	8022	3.9702e-02	categorical	1448	both_sexes	1		icd10	K44	both_sexes
42	8049	2.7780e-02	categorical	1448	both_sexes	1		icd10	K80	both_sexes
42	8142	5.9742e-03	categorical	1448	both_sexes	1		icd10	M16	both_sexes
42	8143	2.1172e-02	categorical	1448	both_sexes	1		icd10	M17	both_sexes
42	8169	1.0804e-02	categorical	1448	both_sexes	1		icd10	M51	both_sexes
42	8223	1.5648e-02	categorical	1448	both_sexes	1		icd10	N20	both_sexes
42	8448	3.2499e-02	categorical	1448	both_sexes	1		icd10	R07	both_sexes
42	8459	1.2159e-02	categorical	1448	both_sexes	1		icd10	R19	both_sexes
42	9083	5.5695e-02	categorical	1448	both_sexes	1		icd10	Z72	both_sexes
42	9090	9.9547e-03	categorical	1448	both_sexes	1		icd10	Z82	both_sexes
42	9094	4.4758e-02	categorical	1448	both_sexes	1		icd10	Z86	both_sexes
42	9096	1.9525e-02	categorical	1448	both_sexes	1		icd10	Z88	both_sexes
42	9103	1.6052e-02	categorical	1448	both_sexes	1		icd10	Z95	both_sexes
42	9649	2.1884e-02	categorical	1448	both_sexes	1		prescriptions	amlodipine	both_sexes
42	9667	2.2571e-02	categorical	1448	both_sexes	1		prescriptions	bendroflumethiazide	both_sexes
42	9701	1.6467e-02	categorical	1448	both_sexes	1		prescriptions	citalopram	both_sexes
42	9702	1.7108e-02	categorical	1448	both_sexes	1		prescriptions	clarithromycin	both_sexes
42	9770	1.9514e-02	categorical	1448	both_sexes	1		prescriptions	gabapentin	both_sexes
42	9773	1.5713e-02	categorical	1448	both_sexes	1		prescriptions	gliclazide	both_sexes
42	9801	-2.8456e-03	categorical	1448	both_sexes	1		prescriptions	latanoprost	both_sexes
42	9816	1.2570e-02	categorical	1448	both_sexes	1		prescriptions	mebeverine	both_sexes
42	9821	2.1901e-02	categorical	1448	both_sexes	1		prescriptions	metformin	both_sexes
42	9849	1.6352e-02	categorical	1448	both_sexes	1		prescriptions	orlistat	both_sexes
42	9853	4.2893e-02	categorical	1448	both_sexes	1		prescriptions	paracetamol	both_sexes
42	9909	3.7771e-02	categorical	1448	both_sexes	1		prescriptions	tramadol	both_sexes
42	9921	9.8454e-03	categorical	1448	both_sexes	1		prescriptions	zopiclone	both_sexes
42	9924	2.7797e-02	categorical	1448	both_sexes	1		prescriptions	ACE inhibitor|anti-hypertensive	both_sexes
42	9929	1.0259e-02	categorical	1448	both_sexes	1		prescriptions	GABA agonist|sedative	both_sexes
42	9971	1.9514e-02	categorical	1448	both_sexes	1		prescriptions	anticonvulsant|voltage-gated calcium channel inhibitor|neuropathy	both_sexes
42	9973	4.2893e-02	categorical	1448	both_sexes	1		prescriptions	antipyretic	both_sexes
42	9975	1.3364e-02	categorical	1448	both_sexes	1		prescriptions	antispasmodic	both_sexes
42	9982	1.5280e-02	categorical	1448	both_sexes	1		prescriptions	beta-lactam antibiotic|beta-lactamase inhibitor|antibiotic	both_sexes
42	9987	2.1901e-02	categorical	1448	both_sexes	1		prescriptions	biguanides|diabetes	both_sexes
42	9990	2.3888e-02	categorical	1448	both_sexes	1		prescriptions	calcium channel blocker|dihydropyridine|anti-hypertensive	both_sexes
42	10018	1.6352e-02	categorical	1448	both_sexes	1		prescriptions	lipase inhibitor|obesity	both_sexes
42	10039	3.7771e-02	categorical	1448	both_sexes	1		prescriptions	opioid analgesic|selective serotonin re-uptake inhibitor|norepinephrine re-uptake inhibitor	both_sexes
42	10058	1.8844e-02	categorical	1448	both_sexes	1		prescriptions	selective serotonin re-uptake inhibitor|SSRI	both_sexes
42	10065	1.6423e-02	categorical	1448	both_sexes	1		prescriptions	sulfonylurea|diabetes	both_sexes
42	10068	2.2799e-02	categorical	1448	both_sexes	1		prescriptions	thiazide diuretic|diuretic	both_sexes
42	10435	2.6656e-02	categorical	1448	both_sexes	1		phecode	250	both_sexes
42	10439	2.8210e-02	categorical	1448	both_sexes	1		phecode	250.2	both_sexes
42	10510	3.1650e-02	categorical	1448	both_sexes	1		phecode	272	both_sexes
42	10556	3.6052e-02	categorical	1448	both_sexes	1		phecode	317	both_sexes
42	10558	7.9829e-02	categorical	1448	both_sexes	1		phecode	318	both_sexes
42	10580	1.1273e-02	categorical	1448	both_sexes	1		phecode	327	both_sexes
42	10588	4.1900e-02	categorical	1448	both_sexes	1		phecode	306	both_sexes
42	10634	1.3174e-02	categorical	1448	both_sexes	1		phecode	327.3	both_sexes
42	10785	5.1500e-02	categorical	1448	both_sexes	1		phecode	401.1	both_sexes
42	10786	5.1734e-02	categorical	1448	both_sexes	1		phecode	401	both_sexes
42	10792	3.2875e-02	categorical	1448	both_sexes	1		phecode	411	both_sexes
42	10797	1.9329e-02	categorical	1448	both_sexes	1		phecode	411.4	both_sexes
42	10798	2.9740e-02	categorical	1448	both_sexes	1		phecode	411.8	both_sexes
42	10849	2.9099e-02	categorical	1448	both_sexes	1		phecode	459	both_sexes
42	10888	7.1224e-04	categorical	1448	both_sexes	1		phecode	454.1	both_sexes
42	10892	4.2660e-02	categorical	1448	both_sexes	1		phecode	530	both_sexes
42	10929	6.7120e-02	categorical	1448	both_sexes	1		phecode	496.2	both_sexes
42	10931	6.6903e-02	categorical	1448	both_sexes	1		phecode	496.21	both_sexes
42	10952	1.9099e-02	categorical	1448	both_sexes	1		phecode	714	both_sexes
42	10999	4.1144e-02	categorical	1448	both_sexes	1		phecode	530.1	both_sexes
42	11000	3.4350e-02	categorical	1448	both_sexes	1		phecode	530.11	both_sexes
42	11018	3.2968e-02	categorical	1448	both_sexes	1		phecode	785	both_sexes
42	11025	3.4347e-02	categorical	1448	both_sexes	1		phecode	550	both_sexes
42	11027	1.5211e-02	categorical	1448	both_sexes	1		phecode	550.4	both_sexes
42	11029	3.9990e-02	categorical	1448	both_sexes	1		phecode	550.2	both_sexes
42	11039	3.1495e-02	categorical	1448	both_sexes	1		phecode	558	both_sexes
42	11074	2.8369e-02	categorical	1448	both_sexes	1		phecode	574.1	both_sexes
42	11167	2.9313e-02	categorical	1448	both_sexes	1		phecode	716	both_sexes
42	11168	2.9300e-02	categorical	1448	both_sexes	1		phecode	716.9	both_sexes
42	11183	2.1777e-02	categorical	1448	both_sexes	1		phecode	716.2	both_sexes
42	11184	2.2644e-02	categorical	1448	both_sexes	1		phecode	740	both_sexes
42	11200	6.1491e-03	categorical	1448	both_sexes	1		phecode	835	both_sexes
42	11263	2.5198e-02	categorical	1448	both_sexes	1		phecode	760	both_sexes
42	11329	1.6818e-02	categorical	1448	both_sexes	1		phecode	594	both_sexes
42	11330	1.3262e-02	categorical	1448	both_sexes	1		phecode	594.1	both_sexes
42	11561	3.2513e-02	categorical	1448	both_sexes	1		phecode	418	both_sexes
42	11697	1.7835e-02	categorical	1448	both_sexes	1		phecode	960	both_sexes
42	11698	1.7761e-02	categorical	1448	both_sexes	1		phecode	960.2	both_sexes
42	11766	-6.3745e-02	categorical	1448	both_sexes	1		continuous	AG	both_sexes		irnt
42	11768	5.1965e-02	categorical	1448	both_sexes	1		continuous	DBP	both_sexes		auto_medadj_irnt
42	11769	5.1760e-02	categorical	1448	both_sexes	1		continuous	DBP	both_sexes		auto_medadj_raw
42	11770	4.3283e-02	categorical	1448	both_sexes	1		continuous	DBP	both_sexes		combined_irnt
42	11771	5.2959e-02	categorical	1448	both_sexes	1		continuous	DBP	both_sexes		combined_medadj_irnt
42	11772	5.2763e-02	categorical	1448	both_sexes	1		continuous	DBP	both_sexes		combined_medadj_raw
42	11773	4.3369e-02	categorical	1448	both_sexes	1		continuous	DBP	both_sexes		combined_raw
42	11780	2.3344e-02	categorical	1448	both_sexes	1		continuous	LDLC	both_sexes		medadj_irnt
42	11781	2.3951e-02	categorical	1448	both_sexes	1		continuous	LDLC	both_sexes		medadj_raw
42	11782	4.2859e-02	categorical	1448	both_sexes	1		continuous	MAP	both_sexes		auto_irnt
42	11783	5.2140e-02	categorical	1448	both_sexes	1		continuous	MAP	both_sexes		auto_medadj_irnt
42	11784	5.1643e-02	categorical	1448	both_sexes	1		continuous	MAP	both_sexes		auto_medadj_raw
42	11785	4.2632e-02	categorical	1448	both_sexes	1		continuous	MAP	both_sexes		auto_raw
42	11786	4.3796e-02	categorical	1448	both_sexes	1		continuous	MAP	both_sexes		combined_irnt
42	11787	5.3250e-02	categorical	1448	both_sexes	1		continuous	MAP	both_sexes		combined_medadj_irnt
42	11788	5.2778e-02	categorical	1448	both_sexes	1		continuous	MAP	both_sexes		combined_medadj_raw
42	11789	4.3574e-02	categorical	1448	both_sexes	1		continuous	MAP	both_sexes		combined_raw
42	11792	1.3546e-02	categorical	1448	both_sexes	1		continuous	MAP	both_sexes		manual_medadj_raw
42	11793	1.1275e-02	categorical	1448	both_sexes	1		continuous	MAP	both_sexes		manual_raw
42	11796	5.6716e-02	categorical	1448	both_sexes	1		continuous	NAP	both_sexes		irnt
42	11798	1.4341e-02	categorical	1448	both_sexes	1		continuous	PP	both_sexes		auto_irnt
42	11799	2.0591e-02	categorical	1448	both_sexes	1		continuous	PP	both_sexes		auto_medadj_irnt
42	11800	2.2231e-02	categorical	1448	both_sexes	1		continuous	PP	both_sexes		auto_medadj_raw
42	11801	1.6550e-02	categorical	1448	both_sexes	1		continuous	PP	both_sexes		auto_raw
42	11802	1.4965e-02	categorical	1448	both_sexes	1		continuous	PP	both_sexes		combined_irnt
42	11803	2.1322e-02	categorical	1448	both_sexes	1		continuous	PP	both_sexes		combined_medadj_irnt
42	11804	2.3028e-02	categorical	1448	both_sexes	1		continuous	PP	both_sexes		combined_medadj_raw
42	11805	1.7244e-02	categorical	1448	both_sexes	1		continuous	PP	both_sexes		combined_raw
42	11810	4.5652e-02	categorical	1448	both_sexes	1		continuous	SBP	both_sexes		auto_medadj_irnt
42	11811	4.4877e-02	categorical	1448	both_sexes	1		continuous	SBP	both_sexes		auto_medadj_raw
42	11812	3.7484e-02	categorical	1448	both_sexes	1		continuous	SBP	both_sexes		combined_irnt
42	11813	4.6747e-02	categorical	1448	both_sexes	1		continuous	SBP	both_sexes		combined_medadj_irnt
42	11814	4.6009e-02	categorical	1448	both_sexes	1		continuous	SBP	both_sexes		combined_medadj_raw
42	11815	3.7060e-02	categorical	1448	both_sexes	1		continuous	SBP	both_sexes		combined_raw
42	11817	1.2616e-02	categorical	1448	both_sexes	1		continuous	SBP	both_sexes		manual_medadj_raw
42	11820	5.2380e-02	categorical	1448	both_sexes	1		continuous	Smoking	both_sexes		Ever_Never
42	11823	-4.2285e-02	categorical	1448	both_sexes	1		continuous	eGFR	both_sexes		irnt
42	11825	-8.3276e-02	categorical	1448	both_sexes	1		continuous	eGFRcreacys	both_sexes		irnt
42	11827	-1.0803e-01	categorical	1448	both_sexes	1		continuous	eGFRcys	both_sexes		irnt
42	14250	1.0116e-01	categorical	1448	both_sexes	1		continuous	whr	both_sexes		irnt
47	13	-3.1529e-03	categorical	1468	both_sexes	2		categorical	120	both_sexes	1
47	15	4.7670e-03	categorical	1468	both_sexes	2		categorical	120	both_sexes	9
47	16	1.1680e-02	categorical	1468	both_sexes	2		categorical	670	both_sexes	1
47	18	-1.2305e-02	categorical	1468	both_sexes	2		categorical	670	both_sexes	2
47	24	2.1695e-02	categorical	1468	both_sexes	2		categorical	680	both_sexes	3
47	31	-1.5796e-02	categorical	1468	both_sexes	2		categorical	1210	both_sexes	1210
47	32	1.1753e-02	categorical	1468	both_sexes	2		categorical	1418	both_sexes	1
47	38	-2.1238e-02	categorical	1468	both_sexes	2		categorical	1428	both_sexes	0
47	39	-1.0989e-02	categorical	1468	both_sexes	2		categorical	1428	both_sexes	1
47	42	4.2909e-02	categorical	1468	both_sexes	2		categorical	1448	both_sexes	1
47	47	1.0000e+00	categorical	1468	both_sexes	2		categorical	1468	both_sexes	2
47	49	-2.3444e-01	categorical	1468	both_sexes	2		categorical	1468	both_sexes	4
47	55	-4.9447e-03	categorical	1468	both_sexes	2		categorical	1538	both_sexes	0
47	56	9.7405e-03	categorical	1468	both_sexes	2		categorical	1538	both_sexes	1
47	57	-1.3929e-03	categorical	1468	both_sexes	2		categorical	1538	both_sexes	2
47	65	-1.7780e-02	categorical	1468	both_sexes	2		categorical	1677	both_sexes	1677
47	66	-8.4254e-04	categorical	1468	both_sexes	2		categorical	1707	both_sexes	1
47	67	9.8216e-04	categorical	1468	both_sexes	2		categorical	1707	both_sexes	2
47	72	-1.8180e-03	categorical	1468	both_sexes	2		categorical	1747	both_sexes	4
47	73	-6.7883e-04	categorical	1468	both_sexes	2		categorical	1747	both_sexes	5
47	80	1.5569e-02	categorical	1468	both_sexes	2		categorical	1920	both_sexes	1920
47	82	1.4468e-03	categorical	1468	both_sexes	2		categorical	1940	both_sexes	1940
47	83	5.8740e-03	categorical	1468	both_sexes	2		categorical	1950	both_sexes	1950
47	85	5.8950e-03	categorical	1468	both_sexes	2		categorical	1970	both_sexes	1970
47	86	5.1898e-03	categorical	1468	both_sexes	2		categorical	1980	both_sexes	1980
47	89	8.6617e-03	categorical	1468	both_sexes	2		categorical	2010	both_sexes	2010
47	90	8.3136e-03	categorical	1468	both_sexes	2		categorical	2020	both_sexes	2020
47	92	-1.3544e-02	categorical	1468	both_sexes	2		categorical	2040	both_sexes	2040
47	95	1.5468e-02	categorical	1468	both_sexes	2		categorical	2129	both_sexes	2129
47	97	1.7593e-02	categorical	1468	both_sexes	2		categorical	2188	both_sexes	2188
47	98	3.7595e-04	categorical	1468	both_sexes	2		categorical	2207	both_sexes	2207
47	103	-2.4289e-03	categorical	1468	both_sexes	2		categorical	2257	both_sexes	2257
47	104	1.5373e-02	categorical	1468	both_sexes	2		categorical	2316	both_sexes	2316
47	105	8.6339e-03	categorical	1468	both_sexes	2		categorical	2335	both_sexes	2335
47	113	3.5569e-02	categorical	1468	both_sexes	2		categorical	2443	both_sexes	2443
47	116	-6.1536e-04	categorical	1468	both_sexes	2		categorical	2473	both_sexes	2473
47	149	5.6319e-03	categorical	1468	both_sexes	2		categorical	3393	both_sexes	3393
47	155	6.1998e-03	categorical	1468	both_sexes	2		categorical	3571	both_sexes	3571
47	157	9.4131e-03	categorical	1468	both_sexes	2		categorical	3606	both_sexes	3606
47	181	-6.0221e-03	categorical	1468	both_sexes	2		categorical	4293	both_sexes	3
47	182	6.0321e-03	categorical	1468	both_sexes	2		categorical	4294	both_sexes	0
47	200	-1.7004e-02	categorical	1468	both_sexes	2		categorical	4957	both_sexes	4957
47	204	-8.8186e-03	categorical	1468	both_sexes	2		categorical	5001	both_sexes	5001
47	205	-1.4653e-02	categorical	1468	both_sexes	2		categorical	5012	both_sexes	5012
47	235	-1.4629e-02	categorical	1468	both_sexes	2		categorical	5556	both_sexes	5556
47	276	3.7001e-02	categorical	1468	both_sexes	2		categorical	6138	both_sexes	100
47	277	-3.9283e-02	categorical	1468	both_sexes	2		categorical	6138	both_sexes	2
47	278	-1.1813e-02	categorical	1468	both_sexes	2		categorical	6138	both_sexes	3
47	279	2.0721e-02	categorical	1468	both_sexes	2		categorical	6138	both_sexes	4
47	280	1.5029e-02	categorical	1468	both_sexes	2		categorical	6138	both_sexes	5
47	281	-2.4616e-02	categorical	1468	both_sexes	2		categorical	6138	both_sexes	6
47	293	4.2513e-03	categorical	1468	both_sexes	2		categorical	6141	both_sexes	1
47	294	9.6052e-03	categorical	1468	both_sexes	2		categorical	6141	both_sexes	2
47	305	1.7011e-02	categorical	1468	both_sexes	2		categorical	6142	both_sexes	4
47	307	-1.2944e-02	categorical	1468	both_sexes	2		categorical	6142	both_sexes	6
47	312	-1.6183e-02	categorical	1468	both_sexes	2		categorical	6143	both_sexes	3
47	314	1.2390e-03	categorical	1468	both_sexes	2		categorical	6144	both_sexes	1
47	318	6.1962e-03	categorical	1468	both_sexes	2		categorical	6144	both_sexes	5
47	319	4.5113e-03	categorical	1468	both_sexes	2		categorical	6145	both_sexes	1
47	325	1.3720e-02	categorical	1468	both_sexes	2		categorical	6145	both_sexes	6
47	345	-2.3668e-02	categorical	1468	both_sexes	2		categorical	6149	both_sexes	100
47	347	4.4452e-03	categorical	1468	both_sexes	2		categorical	6149	both_sexes	3
47	348	1.2886e-02	categorical	1468	both_sexes	2		categorical	6149	both_sexes	4
47	350	3.1835e-02	categorical	1468	both_sexes	2		categorical	6149	both_sexes	6
47	352	-2.1461e-02	categorical	1468	both_sexes	2		categorical	6150	both_sexes	100
47	353	1.1713e-02	categorical	1468	both_sexes	2		categorical	6150	both_sexes	2
47	355	1.9556e-02	categorical	1468	both_sexes	2		categorical	6150	both_sexes	4
47	362	1.2451e-04	categorical	1468	both_sexes	2		categorical	6151	both_sexes	7
47	363	8.6720e-03	categorical	1468	both_sexes	2		categorical	6152	both_sexes	100
47	367	-1.7310e-03	categorical	1468	both_sexes	2		categorical	6152	both_sexes	8
47	376	-2.0799e-02	categorical	1468	both_sexes	2		categorical	6154	both_sexes	100
47	377	2.7993e-03	categorical	1468	both_sexes	2		categorical	6154	both_sexes	2
47	378	1.6445e-02	categorical	1468	both_sexes	2		categorical	6154	both_sexes	3
47	380	7.6123e-03	categorical	1468	both_sexes	2		categorical	6154	both_sexes	5
47	383	2.8428e-02	categorical	1468	both_sexes	2		categorical	6155	both_sexes	100
47	407	-1.1768e-02	categorical	1468	both_sexes	2		categorical	6159	both_sexes	100
47	413	8.9684e-03	categorical	1468	both_sexes	2		categorical	6159	both_sexes	7
47	414	6.5379e-03	categorical	1468	both_sexes	2		categorical	6159	both_sexes	8
47	415	-3.3819e-02	categorical	1468	both_sexes	2		categorical	6160	both_sexes	1
47	416	1.8185e-02	categorical	1468	both_sexes	2		categorical	6160	both_sexes	100
47	419	-1.8758e-02	categorical	1468	both_sexes	2		categorical	6160	both_sexes	4
47	420	-1.4927e-02	categorical	1468	both_sexes	2		categorical	6160	both_sexes	5
47	421	9.9249e-03	categorical	1468	both_sexes	2		categorical	6162	both_sexes	1
47	423	-1.6453e-02	categorical	1468	both_sexes	2		categorical	6162	both_sexes	2
47	424	-9.0190e-03	categorical	1468	both_sexes	2		categorical	6162	both_sexes	3
47	427	2.2689e-02	categorical	1468	both_sexes	2		categorical	6164	both_sexes	100
47	428	-3.8936e-02	categorical	1468	both_sexes	2		categorical	6164	both_sexes	2
47	431	-7.5334e-03	categorical	1468	both_sexes	2		categorical	6164	both_sexes	5
47	436	-2.4464e-02	categorical	1468	both_sexes	2		categorical	6179	both_sexes	1
47	437	3.0274e-02	categorical	1468	both_sexes	2		categorical	6179	both_sexes	100
47	488	1.9746e-02	categorical	1468	both_sexes	2		categorical	20002	both_sexes	1065
47	492	1.1327e-02	categorical	1468	both_sexes	2		categorical	20002	both_sexes	1074
47	506	-1.5585e-03	categorical	1468	both_sexes	2		categorical	20002	both_sexes	1111
47	545	3.1918e-02	categorical	1468	both_sexes	2		categorical	20002	both_sexes	1220
47	550	7.0240e-03	categorical	1468	both_sexes	2		categorical	20002	both_sexes	1226
47	584	2.5920e-03	categorical	1468	both_sexes	2		categorical	20002	both_sexes	1286
47	671	7.5997e-03	categorical	1468	both_sexes	2		categorical	20002	both_sexes	1474
47	877	7.2606e-03	categorical	1468	both_sexes	2		categorical	20003	both_sexes	1140865634
47	895	1.0943e-02	categorical	1468	both_sexes	2		categorical	20003	both_sexes	1140866738
47	942	1.0694e-03	categorical	1468	both_sexes	2		categorical	20003	both_sexes	1140871310
47	981	6.5689e-03	categorical	1468	both_sexes	2		categorical	20003	both_sexes	1140874420
47	1040	6.4900e-03	categorical	1468	both_sexes	2		categorical	20003	both_sexes	1140879802
47	1055	2.4144e-03	categorical	1468	both_sexes	2		categorical	20003	both_sexes	1140881856
47	1093	3.0634e-02	categorical	1468	both_sexes	2		categorical	20003	both_sexes	1140884600
47	1179	1.2315e-02	categorical	1468	both_sexes	2		categorical	20003	both_sexes	1140923346
47	1312	3.0060e-03	categorical	1468	both_sexes	2		categorical	20003	both_sexes	1141176832
47	1357	7.5636e-03	categorical	1468	both_sexes	2		categorical	20003	both_sexes	1141191044
47	1368	9.6020e-03	categorical	1468	both_sexes	2		categorical	20003	both_sexes	1141194794
47	1496	4.6840e-03	categorical	1468	both_sexes	2		categorical	20004	both_sexes	1477
47	1497	-4.6942e-03	categorical	1468	both_sexes	2		categorical	20004	both_sexes	1478
47	1498	-1.7495e-03	categorical	1468	both_sexes	2		categorical	20004	both_sexes	1479
47	1499	-9.9204e-03	categorical	1468	both_sexes	2		categorical	20004	both_sexes	1480
47	1502	-3.9132e-04	categorical	1468	both_sexes	2		categorical	20004	both_sexes	1483
47	1836	-1.4498e-03	categorical	1468	both_sexes	2		categorical	20107	both_sexes	1
47	1838	1.0384e-05	categorical	1468	both_sexes	2		categorical	20107	both_sexes	100
47	1839	8.7650e-04	categorical	1468	both_sexes	2		categorical	20107	both_sexes	101
47	1844	7.0726e-03	categorical	1468	both_sexes	2		categorical	20107	both_sexes	3
47	1848	4.5165e-03	categorical	1468	both_sexes	2		categorical	20107	both_sexes	9
47	1861	-4.7155e-03	categorical	1468	both_sexes	2		categorical	20110	both_sexes	100
47	1870	-4.7570e-04	categorical	1468	both_sexes	2		categorical	20110	both_sexes	8
47	1871	1.2486e-02	categorical	1468	both_sexes	2		categorical	20110	both_sexes	9
47	1872	1.0545e-02	categorical	1468	both_sexes	2		categorical	20111	both_sexes	1
47	1874	-1.0228e-02	categorical	1468	both_sexes	2		categorical	20111	both_sexes	100
47	1875	-3.5391e-03	categorical	1468	both_sexes	2		categorical	20111	both_sexes	101
47	1885	1.1057e-02	categorical	1468	both_sexes	2		categorical	20111	both_sexes	9
47	1985	-1.1028e-02	categorical	1468	both_sexes	2		categorical	20116	both_sexes	0
47	1986	-4.6467e-03	categorical	1468	both_sexes	2		categorical	20116	both_sexes	1
47	1987	2.5093e-02	categorical	1468	both_sexes	2		categorical	20116	both_sexes	2
47	1988	1.2755e-02	categorical	1468	both_sexes	2		categorical	20117	both_sexes	0
47	1989	1.7554e-04	categorical	1468	both_sexes	2		categorical	20117	both_sexes	1
47	1990	-9.7307e-03	categorical	1468	both_sexes	2		categorical	20117	both_sexes	2
47	2007	2.4090e-03	categorical	1468	both_sexes	2		categorical	20160	both_sexes	20160
47	3330	8.2042e-03	categorical	1468	both_sexes	2		categorical	41200	both_sexes	J183
47	5864	1.5581e-02	categorical	1468	both_sexes	2		categorical	41232	both_sexes	10
47	5869	2.1809e-02	categorical	1468	both_sexes	2		categorical	41244	both_sexes	100
47	5878	8.0976e-03	categorical	1468	both_sexes	2		categorical	41245	both_sexes	1040
47	5879	1.4631e-02	categorical	1468	both_sexes	2		categorical	41245	both_sexes	1070
47	5891	9.5331e-03	categorical	1468	both_sexes	2		categorical	41245	both_sexes	1280
47	5933	1.2784e-02	categorical	1468	both_sexes	2		categorical	41246	both_sexes	1160
47	5950	8.0572e-03	categorical	1468	both_sexes	2		categorical	41246	both_sexes	1480
47	6001	1.8568e-02	categorical	1468	both_sexes	2		categorical	41247	both_sexes	2000
47	6009	1.4929e-02	categorical	1468	both_sexes	2		categorical	41248	both_sexes	1000
47	6040	2.2169e-02	categorical	1468	both_sexes	2		categorical	41249	both_sexes	2002
47	6058	1.5563e-02	categorical	1468	both_sexes	2		categorical	41250	both_sexes	1000
47	6068	1.3215e-02	categorical	1468	both_sexes	2		categorical	41251	both_sexes	1000
47	6157	-1.8658e-02	categorical	1468	both_sexes	2		continuous	46	both_sexes		irnt
47	6159	-1.8407e-02	categorical	1468	both_sexes	2		continuous	47	both_sexes		irnt
47	6161	3.9382e-02	categorical	1468	both_sexes	2		continuous	48	both_sexes		irnt
47	6163	2.5918e-02	categorical	1468	both_sexes	2		continuous	49	both_sexes		irnt
47	6165	-2.1974e-02	categorical	1468	both_sexes	2		continuous	50	both_sexes		irnt
47	6167	-8.9336e-03	categorical	1468	both_sexes	2		continuous	51	both_sexes		irnt
47	6183	2.1354e-02	categorical	1468	both_sexes	2		continuous	102	both_sexes		irnt
47	6198	-1.6280e-03	categorical	1468	both_sexes	2		continuous	400	both_sexes		irnt
47	6201	9.6507e-03	categorical	1468	both_sexes	2		continuous	404	both_sexes		irnt
47	6203	1.5296e-02	categorical	1468	both_sexes	2		continuous	699	both_sexes		irnt
47	6220	7.7984e-03	categorical	1468	both_sexes	2		continuous	874	both_sexes		irnt
47	6269	3.9884e-02	categorical	1468	both_sexes	2		continuous	1438	both_sexes		irnt
47	6273	9.1627e-03	categorical	1468	both_sexes	2		continuous	1488	both_sexes		irnt
47	6303	-1.7732e-02	categorical	1468	both_sexes	2		continuous	2139	both_sexes		irnt
47	6307	3.4743e-03	categorical	1468	both_sexes	2		continuous	2217	both_sexes		irnt
47	6347	-2.7910e-02	categorical	1468	both_sexes	2		continuous	3062	both_sexes		irnt
47	6349	-2.8493e-02	categorical	1468	both_sexes	2		continuous	3063	both_sexes		irnt
47	6351	-2.5155e-02	categorical	1468	both_sexes	2		continuous	3064	both_sexes		irnt
47	6354	1.1118e-02	categorical	1468	both_sexes	2		continuous	3143	both_sexes		irnt
47	6360	-5.4156e-03	categorical	1468	both_sexes	2		continuous	3148	both_sexes		irnt
47	6411	1.1651e-02	categorical	1468	both_sexes	2		continuous	4079	both_sexes		irnt
47	6413	1.5761e-02	categorical	1468	both_sexes	2		continuous	4080	both_sexes		irnt
47	6415	1.3287e-02	categorical	1468	both_sexes	2		continuous	4100	both_sexes		irnt
47	6417	7.1182e-05	categorical	1468	both_sexes	2		continuous	4101	both_sexes		irnt
47	6419	-3.1419e-03	categorical	1468	both_sexes	2		continuous	4104	both_sexes		irnt
47	6421	-2.8917e-03	categorical	1468	both_sexes	2		continuous	4105	both_sexes		irnt
47	6423	-3.1423e-03	categorical	1468	both_sexes	2		continuous	4106	both_sexes		irnt
47	6427	-1.0139e-03	categorical	1468	both_sexes	2		continuous	4120	both_sexes		irnt
47	6429	-3.4047e-03	categorical	1468	both_sexes	2		continuous	4123	both_sexes		irnt
47	6431	-3.5191e-03	categorical	1468	both_sexes	2		continuous	4124	both_sexes		irnt
47	6433	-3.4043e-03	categorical	1468	both_sexes	2		continuous	4125	both_sexes		irnt
47	6435	1.1407e-02	categorical	1468	both_sexes	2		continuous	4194	both_sexes		irnt
47	6437	-4.4579e-03	categorical	1468	both_sexes	2		continuous	4195	both_sexes		irnt
47	6495	6.6794e-03	categorical	1468	both_sexes	2		continuous	5096	both_sexes		irnt
47	6497	5.7338e-03	categorical	1468	both_sexes	2		continuous	5097	both_sexes		irnt
47	6499	6.7932e-03	categorical	1468	both_sexes	2		continuous	5098	both_sexes		irnt
47	6501	7.6483e-03	categorical	1468	both_sexes	2		continuous	5099	both_sexes		irnt
47	6535	8.2145e-04	categorical	1468	both_sexes	2		continuous	5116	both_sexes		irnt
47	6543	7.3842e-03	categorical	1468	both_sexes	2		continuous	5132	both_sexes		irnt
47	6545	7.5317e-03	categorical	1468	both_sexes	2		continuous	5133	both_sexes		irnt
47	6547	5.7403e-03	categorical	1468	both_sexes	2		continuous	5134	both_sexes		irnt
47	6549	6.1558e-03	categorical	1468	both_sexes	2		continuous	5135	both_sexes		irnt
47	6580	1.1549e-03	categorical	1468	both_sexes	2		continuous	5257	both_sexes		irnt
47	6629	7.6373e-03	categorical	1468	both_sexes	2		continuous	20010	both_sexes		irnt
47	6633	-1.3474e-02	categorical	1468	both_sexes	2		continuous	20015	both_sexes		irnt
47	6635	-2.1974e-02	categorical	1468	both_sexes	2		continuous	20016	both_sexes		irnt
47	6642	-9.6168e-03	categorical	1468	both_sexes	2		continuous	20022	both_sexes		irnt
47	6644	8.8263e-03	categorical	1468	both_sexes	2		continuous	20023	both_sexes		irnt
47	6664	-1.1770e-02	categorical	1468	both_sexes	2		continuous	20153	both_sexes		irnt
47	6740	3.7478e-02	categorical	1468	both_sexes	2		continuous	21001	both_sexes		irnt
47	6742	2.5567e-02	categorical	1468	both_sexes	2		continuous	21002	both_sexes		irnt
47	6829	2.5580e-02	categorical	1468	both_sexes	2		continuous	23098	both_sexes		irnt
47	6831	4.0475e-02	categorical	1468	both_sexes	2		continuous	23099	both_sexes		irnt
47	6833	3.5149e-02	categorical	1468	both_sexes	2		continuous	23100	both_sexes		irnt
47	6835	3.8053e-03	categorical	1468	both_sexes	2		continuous	23101	both_sexes		irnt
47	6837	3.9642e-03	categorical	1468	both_sexes	2		continuous	23102	both_sexes		irnt
47	6839	3.7157e-02	categorical	1468	both_sexes	2		continuous	23104	both_sexes		irnt
47	6841	1.0102e-02	categorical	1468	both_sexes	2		continuous	23105	both_sexes		irnt
47	6843	-5.7260e-03	categorical	1468	both_sexes	2		continuous	23106	both_sexes		irnt
47	6845	2.1964e-04	categorical	1468	both_sexes	2		continuous	23107	both_sexes		irnt
47	6847	-9.2538e-06	categorical	1468	both_sexes	2		continuous	23108	both_sexes		irnt
47	6849	-8.8589e-03	categorical	1468	both_sexes	2		continuous	23109	both_sexes		irnt
47	6851	-9.3852e-03	categorical	1468	both_sexes	2		continuous	23110	both_sexes		irnt
47	6853	4.4348e-02	categorical	1468	both_sexes	2		continuous	23111	both_sexes		irnt
47	6855	3.6955e-02	categorical	1468	both_sexes	2		continuous	23112	both_sexes		irnt
47	6857	4.8284e-03	categorical	1468	both_sexes	2		continuous	23113	both_sexes		irnt
47	6859	4.7094e-03	categorical	1468	both_sexes	2		continuous	23114	both_sexes		irnt
47	6861	4.3842e-02	categorical	1468	both_sexes	2		continuous	23115	both_sexes		irnt
47	6863	3.6664e-02	categorical	1468	both_sexes	2		continuous	23116	both_sexes		irnt
47	6865	7.5257e-03	categorical	1468	both_sexes	2		continuous	23117	both_sexes		irnt
47	6867	7.7417e-03	categorical	1468	both_sexes	2		continuous	23118	both_sexes		irnt
47	6869	3.7885e-02	categorical	1468	both_sexes	2		continuous	23119	both_sexes		irnt
47	6871	3.5053e-02	categorical	1468	both_sexes	2		continuous	23120	both_sexes		irnt
47	6873	7.5196e-03	categorical	1468	both_sexes	2		continuous	23121	both_sexes		irnt
47	6875	7.2630e-03	categorical	1468	both_sexes	2		continuous	23122	both_sexes		irnt
47	6877	3.7678e-02	categorical	1468	both_sexes	2		continuous	23123	both_sexes		irnt
47	6879	3.4982e-02	categorical	1468	both_sexes	2		continuous	23124	both_sexes		irnt
47	6881	1.1112e-02	categorical	1468	both_sexes	2		continuous	23125	both_sexes		irnt
47	6883	1.1424e-02	categorical	1468	both_sexes	2		continuous	23126	both_sexes		irnt
47	6885	3.6665e-02	categorical	1468	both_sexes	2		continuous	23127	both_sexes		irnt
47	6887	3.2652e-02	categorical	1468	both_sexes	2		continuous	23128	both_sexes		irnt
47	6889	2.5213e-04	categorical	1468	both_sexes	2		continuous	23129	both_sexes		irnt
47	6891	2.1747e-04	categorical	1468	both_sexes	2		continuous	23130	both_sexes		irnt
47	6932	3.9399e-02	categorical	1468	both_sexes	2		continuous	30000	both_sexes		irnt
47	6934	1.4546e-02	categorical	1468	both_sexes	2		continuous	30010	both_sexes		irnt
47	6936	5.9198e-03	categorical	1468	both_sexes	2		continuous	30020	both_sexes		irnt
47	6938	7.5772e-03	categorical	1468	both_sexes	2		continuous	30030	both_sexes		irnt
47	6940	-1.2612e-02	categorical	1468	both_sexes	2		continuous	30040	both_sexes		irnt
47	6942	-1.3342e-02	categorical	1468	both_sexes	2		continuous	30050	both_sexes		irnt
47	6944	-4.7998e-03	categorical	1468	both_sexes	2		continuous	30060	both_sexes		irnt
47	6946	1.0646e-02	categorical	1468	both_sexes	2		continuous	30070	both_sexes		irnt
47	6948	1.4989e-02	categorical	1468	both_sexes	2		continuous	30080	both_sexes		irnt
47	6950	1.6555e-02	categorical	1468	both_sexes	2		continuous	30090	both_sexes		irnt
47	6952	-1.4721e-03	categorical	1468	both_sexes	2		continuous	30100	both_sexes		irnt
47	6954	-4.3971e-04	categorical	1468	both_sexes	2		continuous	30110	both_sexes		irnt
47	6956	1.8246e-02	categorical	1468	both_sexes	2		continuous	30120	both_sexes		irnt
47	6958	2.1832e-02	categorical	1468	both_sexes	2		continuous	30130	both_sexes		irnt
47	6960	3.8143e-02	categorical	1468	both_sexes	2		continuous	30140	both_sexes		irnt
47	6962	1.0369e-02	categorical	1468	both_sexes	2		continuous	30150	both_sexes		irnt
47	6966	-1.6687e-02	categorical	1468	both_sexes	2		continuous	30180	both_sexes		irnt
47	6968	-7.6824e-03	categorical	1468	both_sexes	2		continuous	30190	both_sexes		irnt
47	6970	1.6669e-02	categorical	1468	both_sexes	2		continuous	30200	both_sexes		irnt
47	6972	-3.6183e-03	categorical	1468	both_sexes	2		continuous	30210	both_sexes		irnt
47	6977	2.1804e-02	categorical	1468	both_sexes	2		continuous	30240	both_sexes		irnt
47	6979	2.3862e-02	categorical	1468	both_sexes	2		continuous	30250	both_sexes		irnt
47	6981	-5.7455e-03	categorical	1468	both_sexes	2		continuous	30260	both_sexes		irnt
47	6983	-1.3795e-02	categorical	1468	both_sexes	2		continuous	30270	both_sexes		irnt
47	6985	1.5968e-02	categorical	1468	both_sexes	2		continuous	30280	both_sexes		irnt
47	6987	2.3087e-02	categorical	1468	both_sexes	2		continuous	30290	both_sexes		irnt
47	6989	2.4696e-02	categorical	1468	both_sexes	2		continuous	30300	both_sexes		irnt
47	6993	1.8553e-02	categorical	1468	both_sexes	2		continuous	30510	both_sexes		irnt
47	6995	5.6210e-03	categorical	1468	both_sexes	2		continuous	30520	both_sexes		irnt
47	6997	2.4206e-02	categorical	1468	both_sexes	2		continuous	30530	both_sexes		irnt
47	7585	3.2649e-02	categorical	1468	both_sexes	2		icd10	E11	both_sexes
47	7623	1.6046e-02	categorical	1468	both_sexes	2		icd10	E66	both_sexes
47	7660	1.7679e-02	categorical	1468	both_sexes	2		icd10	F17	both_sexes
47	7673	1.4103e-02	categorical	1468	both_sexes	2		icd10	F32	both_sexes
47	7748	7.0820e-03	categorical	1468	both_sexes	2		icd10	G47	both_sexes
47	7869	1.6995e-02	categorical	1468	both_sexes	2		icd10	I25	both_sexes
47	7916	3.7664e-03	categorical	1468	both_sexes	2		icd10	I83	both_sexes
47	7960	1.5814e-02	categorical	1468	both_sexes	2		icd10	J44	both_sexes
47	7961	5.3813e-03	categorical	1468	both_sexes	2		icd10	J45	both_sexes
47	8004	8.4599e-03	categorical	1468	both_sexes	2		icd10	K21	both_sexes
47	8020	4.5089e-03	categorical	1468	both_sexes	2		icd10	K42	both_sexes
47	8022	9.0573e-03	categorical	1468	both_sexes	2		icd10	K44	both_sexes
47	8049	9.8704e-03	categorical	1468	both_sexes	2		icd10	K80	both_sexes
47	8142	4.7709e-03	categorical	1468	both_sexes	2		icd10	M16	both_sexes
47	8143	1.1025e-02	categorical	1468	both_sexes	2		icd10	M17	both_sexes
47	8169	4.3778e-03	categorical	1468	both_sexes	2		icd10	M51	both_sexes
47	8223	2.5871e-03	categorical	1468	both_sexes	2		icd10	N20	both_sexes
47	8448	1.0367e-02	categorical	1468	both_sexes	2		icd10	R07	both_sexes
47	8459	7.8828e-04	categorical	1468	both_sexes	2		icd10	R19	both_sexes
47	9083	1.8043e-02	categorical	1468	both_sexes	2		icd10	Z72	both_sexes
47	9090	7.6083e-03	categorical	1468	both_sexes	2		icd10	Z82	both_sexes
47	9094	1.7758e-02	categorical	1468	both_sexes	2		icd10	Z86	both_sexes
47	9096	8.1644e-03	categorical	1468	both_sexes	2		icd10	Z88	both_sexes
47	9103	1.0679e-02	categorical	1468	both_sexes	2		icd10	Z95	both_sexes
47	9649	5.4127e-03	categorical	1468	both_sexes	2		prescriptions	amlodipine	both_sexes
47	9667	7.2766e-03	categorical	1468	both_sexes	2		prescriptions	bendroflumethiazide	both_sexes
47	9701	5.0633e-03	categorical	1468	both_sexes	2		prescriptions	citalopram	both_sexes
47	9702	3.4472e-03	categorical	1468	both_sexes	2		prescriptions	clarithromycin	both_sexes
47	9770	7.3107e-03	categorical	1468	both_sexes	2		prescriptions	gabapentin	both_sexes
47	9773	1.3934e-02	categorical	1468	both_sexes	2		prescriptions	gliclazide	both_sexes
47	9801	5.0040e-03	categorical	1468	both_sexes	2		prescriptions	latanoprost	both_sexes
47	9816	1.1959e-03	categorical	1468	both_sexes	2		prescriptions	mebeverine	both_sexes
47	9821	1.4696e-02	categorical	1468	both_sexes	2		prescriptions	metformin	both_sexes
47	9849	9.8904e-03	categorical	1468	both_sexes	2		prescriptions	orlistat	both_sexes
47	9853	1.2840e-02	categorical	1468	both_sexes	2		prescriptions	paracetamol	both_sexes
47	9909	1.1960e-02	categorical	1468	both_sexes	2		prescriptions	tramadol	both_sexes
47	9921	2.6779e-03	categorical	1468	both_sexes	2		prescriptions	zopiclone	both_sexes
47	9924	1.3869e-02	categorical	1468	both_sexes	2		prescriptions	ACE inhibitor|anti-hypertensive	both_sexes
47	9929	1.7172e-03	categorical	1468	both_sexes	2		prescriptions	GABA agonist|sedative	both_sexes
47	9971	7.3107e-03	categorical	1468	both_sexes	2		prescriptions	anticonvulsant|voltage-gated calcium channel inhibitor|neuropathy	both_sexes
47	9973	1.2840e-02	categorical	1468	both_sexes	2		prescriptions	antipyretic	both_sexes
47	9975	1.3697e-03	categorical	1468	both_sexes	2		prescriptions	antispasmodic	both_sexes
47	9982	5.9323e-03	categorical	1468	both_sexes	2		prescriptions	beta-lactam antibiotic|beta-lactamase inhibitor|antibiotic	both_sexes
47	9987	1.4696e-02	categorical	1468	both_sexes	2		prescriptions	biguanides|diabetes	both_sexes
47	9990	7.1839e-03	categorical	1468	both_sexes	2		prescriptions	calcium channel blocker|dihydropyridine|anti-hypertensive	both_sexes
47	10018	9.8904e-03	categorical	1468	both_sexes	2		prescriptions	lipase inhibitor|obesity	both_sexes
47	10039	1.1960e-02	categorical	1468	both_sexes	2		prescriptions	opioid analgesic|selective serotonin re-uptake inhibitor|norepinephrine re-uptake inhibitor	both_sexes
47	10058	7.3647e-03	categorical	1468	both_sexes	2		prescriptions	selective serotonin re-uptake inhibitor|SSRI	both_sexes
47	10065	1.3959e-02	categorical	1468	both_sexes	2		prescriptions	sulfonylurea|diabetes	both_sexes
47	10068	7.2382e-03	categorical	1468	both_sexes	2		prescriptions	thiazide diuretic|diuretic	both_sexes
47	10435	3.2533e-02	categorical	1468	both_sexes	2		phecode	250	both_sexes
47	10439	3.2836e-02	categorical	1468	both_sexes	2		phecode	250.2	both_sexes
47	10510	1.8878e-02	categorical	1468	both_sexes	2		phecode	272	both_sexes
47	10556	8.8409e-03	categorical	1468	both_sexes	2		phecode	317	both_sexes
47	10558	1.7801e-02	categorical	1468	both_sexes	2		phecode	318	both_sexes
47	10580	6.9322e-03	categorical	1468	both_sexes	2		phecode	327	both_sexes
47	10588	1.8192e-02	categorical	1468	both_sexes	2		phecode	306	both_sexes
47	10634	7.4687e-03	categorical	1468	both_sexes	2		phecode	327.3	both_sexes
47	10785	2.8656e-02	categorical	1468	both_sexes	2		phecode	401.1	both_sexes
47	10786	2.8791e-02	categorical	1468	both_sexes	2		phecode	401	both_sexes
47	10792	1.7442e-02	categorical	1468	both_sexes	2		phecode	411	both_sexes
47	10797	1.3919e-02	categorical	1468	both_sexes	2		phecode	411.4	both_sexes
47	10798	1.7122e-02	categorical	1468	both_sexes	2		phecode	411.8	both_sexes
47	10849	1.1333e-02	categorical	1468	both_sexes	2		phecode	459	both_sexes
47	10888	3.5499e-03	categorical	1468	both_sexes	2		phecode	454.1	both_sexes
47	10892	1.1393e-02	categorical	1468	both_sexes	2		phecode	530	both_sexes
47	10929	1.5953e-02	categorical	1468	both_sexes	2		phecode	496.2	both_sexes
47	10931	1.6006e-02	categorical	1468	both_sexes	2		phecode	496.21	both_sexes
47	10952	2.6528e-03	categorical	1468	both_sexes	2		phecode	714	both_sexes
47	10999	1.0893e-02	categorical	1468	both_sexes	2		phecode	530.1	both_sexes
47	11000	8.9503e-03	categorical	1468	both_sexes	2		phecode	530.11	both_sexes
47	11018	7.7279e-03	categorical	1468	both_sexes	2		phecode	785	both_sexes
47	11025	6.6558e-03	categorical	1468	both_sexes	2		phecode	550	both_sexes
47	11027	4.4789e-03	categorical	1468	both_sexes	2		phecode	550.4	both_sexes
47	11029	8.9423e-03	categorical	1468	both_sexes	2		phecode	550.2	both_sexes
47	11039	3.0446e-03	categorical	1468	both_sexes	2		phecode	558	both_sexes
47	11074	9.8822e-03	categorical	1468	both_sexes	2		phecode	574.1	both_sexes
47	11167	1.3353e-02	categorical	1468	both_sexes	2		phecode	716	both_sexes
47	11168	1.3485e-02	categorical	1468	both_sexes	2		phecode	716.9	both_sexes
47	11183	1.3505e-02	categorical	1468	both_sexes	2		phecode	716.2	both_sexes
47	11184	7.8123e-03	categorical	1468	both_sexes	2		phecode	740	both_sexes
47	11200	4.6047e-03	categorical	1468	both_sexes	2		phecode	835	both_sexes
47	11263	7.3658e-03	categorical	1468	both_sexes	2		phecode	760	both_sexes
47	11329	3.5502e-03	categorical	1468	both_sexes	2		phecode	594	both_sexes
47	11330	2.4667e-03	categorical	1468	both_sexes	2		phecode	594.1	both_sexes
47	11561	9.3547e-03	categorical	1468	both_sexes	2		phecode	418	both_sexes
47	11697	6.7004e-03	categorical	1468	both_sexes	2		phecode	960	both_sexes
47	11698	6.7527e-03	categorical	1468	both_sexes	2		phecode	960.2	both_sexes
47	11766	-2.3997e-02	categorical	1468	both_sexes	2		continuous	AG	both_sexes		irnt
47	11768	1.9026e-02	categorical	1468	both_sexes	2		continuous	DBP	both_sexes		auto_medadj_irnt
47	11769	1.9002e-02	categorical	1468	both_sexes	2		continuous	DBP	both_sexes		auto_medadj_raw
47	11770	1.1116e-02	categorical	1468	both_sexes	2		continuous	DBP	both_sexes		combined_irnt
47	11771	1.8855e-02	categorical	1468	both_sexes	2		continuous	DBP	both_sexes		combined_medadj_irnt
47	11772	1.8845e-02	categorical	1468	both_sexes	2		continuous	DBP	both_sexes		combined_medadj_raw
47	11773	1.1199e-02	categorical	1468	both_sexes	2		continuous	DBP	both_sexes		combined_raw
47	11780	5.3331e-03	categorical	1468	both_sexes	2		continuous	LDLC	both_sexes		medadj_irnt
47	11781	5.3923e-03	categorical	1468	both_sexes	2		continuous	LDLC	both_sexes		medadj_raw
47	11782	1.4613e-02	categorical	1468	both_sexes	2		continuous	MAP	both_sexes		auto_irnt
47	11783	2.1707e-02	categorical	1468	both_sexes	2		continuous	MAP	both_sexes		auto_medadj_irnt
47	11784	2.1419e-02	categorical	1468	both_sexes	2		continuous	MAP	both_sexes		auto_medadj_raw
47	11785	1.4393e-02	categorical	1468	both_sexes	2		continuous	MAP	both_sexes		auto_raw
47	11786	1.3954e-02	categorical	1468	both_sexes	2		continuous	MAP	both_sexes		combined_irnt
47	11787	2.1381e-02	categorical	1468	both_sexes	2		continuous	MAP	both_sexes		combined_medadj_irnt
47	11788	2.1118e-02	categorical	1468	both_sexes	2		continuous	MAP	both_sexes		combined_medadj_raw
47	11789	1.3728e-02	categorical	1468	both_sexes	2		continuous	MAP	both_sexes		combined_raw
47	11792	2.2637e-03	categorical	1468	both_sexes	2		continuous	MAP	both_sexes		manual_medadj_raw
47	11793	6.0279e-04	categorical	1468	both_sexes	2		continuous	MAP	both_sexes		manual_raw
47	11796	2.2008e-02	categorical	1468	both_sexes	2		continuous	NAP	both_sexes		irnt
47	11798	1.1595e-02	categorical	1468	both_sexes	2		continuous	PP	both_sexes		auto_irnt
47	11799	1.5607e-02	categorical	1468	both_sexes	2		continuous	PP	both_sexes		auto_medadj_irnt
47	11800	1.5646e-02	categorical	1468	both_sexes	2		continuous	PP	both_sexes		auto_medadj_raw
47	11801	1.1950e-02	categorical	1468	both_sexes	2		continuous	PP	both_sexes		auto_raw
47	11802	1.1053e-02	categorical	1468	both_sexes	2		continuous	PP	both_sexes		combined_irnt
47	11803	1.5092e-02	categorical	1468	both_sexes	2		continuous	PP	both_sexes		combined_medadj_irnt
47	11804	1.5097e-02	categorical	1468	both_sexes	2		continuous	PP	both_sexes		combined_medadj_raw
47	11805	1.1357e-02	categorical	1468	both_sexes	2		continuous	PP	both_sexes		combined_raw
47	11810	2.2081e-02	categorical	1468	both_sexes	2		continuous	SBP	both_sexes		auto_medadj_irnt
47	11811	2.1470e-02	categorical	1468	both_sexes	2		continuous	SBP	both_sexes		auto_medadj_raw
47	11812	1.5083e-02	categorical	1468	both_sexes	2		continuous	SBP	both_sexes		combined_irnt
47	11813	2.1626e-02	categorical	1468	both_sexes	2		continuous	SBP	both_sexes		combined_medadj_irnt
47	11814	2.1028e-02	categorical	1468	both_sexes	2		continuous	SBP	both_sexes		combined_medadj_raw
47	11815	1.4478e-02	categorical	1468	both_sexes	2		continuous	SBP	both_sexes		combined_raw
47	11817	1.5477e-03	categorical	1468	both_sexes	2		continuous	SBP	both_sexes		manual_medadj_raw
47	11820	1.1028e-02	categorical	1468	both_sexes	2		continuous	Smoking	both_sexes		Ever_Never
47	11823	-1.0379e-02	categorical	1468	both_sexes	2		continuous	eGFR	both_sexes		irnt
47	11825	-2.2647e-02	categorical	1468	both_sexes	2		continuous	eGFRcreacys	both_sexes		irnt
47	11827	-3.0888e-02	categorical	1468	both_sexes	2		continuous	eGFRcys	both_sexes		irnt
47	14250	3.5722e-02	categorical	1468	both_sexes	2		continuous	whr	both_sexes		irnt
49	13	8.0379e-03	categorical	1468	both_sexes	4		categorical	120	both_sexes	1
49	15	-1.0312e-02	categorical	1468	both_sexes	4		categorical	120	both_sexes	9
49	16	-7.2426e-04	categorical	1468	both_sexes	4		categorical	670	both_sexes	1
49	18	3.5565e-03	categorical	1468	both_sexes	4		categorical	670	both_sexes	2
49	24	-4.7892e-02	categorical	1468	both_sexes	4		categorical	680	both_sexes	3
49	31	2.3146e-02	categorical	1468	both_sexes	4		categorical	1210	both_sexes	1210
49	32	-1.0206e-02	categorical	1468	both_sexes	4		categorical	1418	both_sexes	1
49	38	1.4869e-02	categorical	1468	both_sexes	4		categorical	1428	both_sexes	0
49	39	2.7700e-02	categorical	1468	both_sexes	4		categorical	1428	both_sexes	1
49	42	-1.0313e-01	categorical	1468	both_sexes	4		categorical	1448	both_sexes	1
49	47	-2.3444e-01	categorical	1468	both_sexes	4		categorical	1468	both_sexes	2
49	49	1.0000e+00	categorical	1468	both_sexes	4		categorical	1468	both_sexes	4
49	55	5.1639e-02	categorical	1468	both_sexes	4		categorical	1538	both_sexes	0
49	56	-4.3352e-02	categorical	1468	both_sexes	4		categorical	1538	both_sexes	1
49	57	-2.6022e-02	categorical	1468	both_sexes	4		categorical	1538	both_sexes	2
49	65	2.8054e-02	categorical	1468	both_sexes	4		categorical	1677	both_sexes	1677
49	66	-1.2045e-03	categorical	1468	both_sexes	4		categorical	1707	both_sexes	1
49	67	1.1868e-03	categorical	1468	both_sexes	4		categorical	1707	both_sexes	2
49	72	1.2722e-02	categorical	1468	both_sexes	4		categorical	1747	both_sexes	4
49	73	-2.5366e-02	categorical	1468	both_sexes	4		categorical	1747	both_sexes	5
49	80	-4.3532e-02	categorical	1468	both_sexes	4		categorical	1920	both_sexes	1920
49	82	-1.0136e-02	categorical	1468	both_sexes	4		categorical	1940	both_sexes	1940
49	83	-2.6596e-02	categorical	1468	both_sexes	4		categorical	1950	both_sexes	1950
49	85	-2.1631e-02	categorical	1468	both_sexes	4		categorical	1970	both_sexes	1970
49	86	-1.9924e-02	categorical	1468	both_sexes	4		categorical	1980	both_sexes	1980
49	89	-2.7565e-02	categorical	1468	both_sexes	4		categorical	2010	both_sexes	2010
49	90	-2.8950e-02	categorical	1468	both_sexes	4		categorical	2020	both_sexes	2020
49	92	2.0955e-02	categorical	1468	both_sexes	4		categorical	2040	both_sexes	2040
49	95	-3.8929e-02	categorical	1468	both_sexes	4		categorical	2129	both_sexes	2129
49	97	-4.5222e-02	categorical	1468	both_sexes	4		categorical	2188	both_sexes	2188
49	98	1.6778e-03	categorical	1468	both_sexes	4		categorical	2207	both_sexes	2207
49	103	-1.4087e-04	categorical	1468	both_sexes	4		categorical	2257	both_sexes	2257
49	104	-4.1645e-02	categorical	1468	both_sexes	4		categorical	2316	both_sexes	2316
49	105	-2.5343e-02	categorical	1468	both_sexes	4		categorical	2335	both_sexes	2335
49	113	-4.0044e-02	categorical	1468	both_sexes	4		categorical	2443	both_sexes	2443
49	116	-9.4833e-03	categorical	1468	both_sexes	4		categorical	2473	both_sexes	2473
49	149	-1.3563e-02	categorical	1468	both_sexes	4		categorical	3393	both_sexes	3393
49	155	-1.0972e-02	categorical	1468	both_sexes	4		categorical	3571	both_sexes	3571
49	157	-2.2770e-02	categorical	1468	both_sexes	4		categorical	3606	both_sexes	3606
49	181	2.0325e-02	categorical	1468	both_sexes	4		categorical	4293	both_sexes	3
49	182	-2.0303e-02	categorical	1468	both_sexes	4		categorical	4294	both_sexes	0
49	200	4.5318e-02	categorical	1468	both_sexes	4		categorical	4957	both_sexes	4957
49	204	2.6691e-02	categorical	1468	both_sexes	4		categorical	5001	both_sexes	5001
49	205	3.0008e-02	categorical	1468	both_sexes	4		categorical	5012	both_sexes	5012
49	235	3.6103e-02	categorical	1468	both_sexes	4		categorical	5556	both_sexes	5556
49	276	-1.0218e-01	categorical	1468	both_sexes	4		categorical	6138	both_sexes	100
49	277	9.8562e-02	categorical	1468	both_sexes	4		categorical	6138	both_sexes	2
49	278	4.2584e-02	categorical	1468	both_sexes	4		categorical	6138	both_sexes	3
49	279	-4.5293e-02	categorical	1468	both_sexes	4		categorical	6138	both_sexes	4
49	280	-3.3205e-02	categorical	1468	both_sexes	4		categorical	6138	both_sexes	5
49	281	6.3023e-02	categorical	1468	both_sexes	4		categorical	6138	both_sexes	6
49	293	1.1552e-02	categorical	1468	both_sexes	4		categorical	6141	both_sexes	1
49	294	-3.2608e-03	categorical	1468	both_sexes	4		categorical	6141	both_sexes	2
49	305	-3.5595e-02	categorical	1468	both_sexes	4		categorical	6142	both_sexes	4
49	307	3.3492e-02	categorical	1468	both_sexes	4		categorical	6142	both_sexes	6
49	312	3.5022e-02	categorical	1468	both_sexes	4		categorical	6143	both_sexes	3
49	314	-1.3035e-02	categorical	1468	both_sexes	4		categorical	6144	both_sexes	1
49	318	1.5056e-02	categorical	1468	both_sexes	4		categorical	6144	both_sexes	5
49	319	-1.3289e-02	categorical	1468	both_sexes	4		categorical	6145	both_sexes	1
49	325	-3.0166e-02	categorical	1468	both_sexes	4		categorical	6145	both_sexes	6
49	345	5.6072e-02	categorical	1468	both_sexes	4		categorical	6149	both_sexes	100
49	347	-1.0049e-02	categorical	1468	both_sexes	4		categorical	6149	both_sexes	3
49	348	-2.3386e-02	categorical	1468	both_sexes	4		categorical	6149	both_sexes	4
49	350	-7.4098e-02	categorical	1468	both_sexes	4		categorical	6149	both_sexes	6
49	352	4.6311e-02	categorical	1468	both_sexes	4		categorical	6150	both_sexes	100
49	353	-2.4650e-02	categorical	1468	both_sexes	4		categorical	6150	both_sexes	2
49	355	-4.0600e-02	categorical	1468	both_sexes	4		categorical	6150	both_sexes	4
49	362	4.9749e-04	categorical	1468	both_sexes	4		categorical	6151	both_sexes	7
49	363	-6.8856e-03	categorical	1468	both_sexes	4		categorical	6152	both_sexes	100
49	367	-9.5651e-03	categorical	1468	both_sexes	4		categorical	6152	both_sexes	8
49	376	6.1518e-02	categorical	1468	both_sexes	4		categorical	6154	both_sexes	100
49	377	-8.9054e-03	categorical	1468	both_sexes	4		categorical	6154	both_sexes	2
49	378	-4.6497e-02	categorical	1468	both_sexes	4		categorical	6154	both_sexes	3
49	380	-3.3845e-02	categorical	1468	both_sexes	4		categorical	6154	both_sexes	5
49	383	-1.5858e-02	categorical	1468	both_sexes	4		categorical	6155	both_sexes	100
49	407	4.4732e-02	categorical	1468	both_sexes	4		categorical	6159	both_sexes	100
49	413	-3.3878e-02	categorical	1468	both_sexes	4		categorical	6159	both_sexes	7
49	414	-2.1075e-02	categorical	1468	both_sexes	4		categorical	6159	both_sexes	8
49	415	4.1516e-02	categorical	1468	both_sexes	4		categorical	6160	both_sexes	1
49	416	-2.5557e-02	categorical	1468	both_sexes	4		categorical	6160	both_sexes	100
49	419	4.2627e-02	categorical	1468	both_sexes	4		categorical	6160	both_sexes	4
49	420	3.7839e-02	categorical	1468	both_sexes	4		categorical	6160	both_sexes	5
49	421	-1.3466e-02	categorical	1468	both_sexes	4		categorical	6162	both_sexes	1
49	423	5.1923e-02	categorical	1468	both_sexes	4		categorical	6162	both_sexes	2
49	424	2.3051e-02	categorical	1468	both_sexes	4		categorical	6162	both_sexes	3
49	427	-4.7047e-02	categorical	1468	both_sexes	4		categorical	6164	both_sexes	100
49	428	6.3032e-02	categorical	1468	both_sexes	4		categorical	6164	both_sexes	2
49	431	4.5828e-02	categorical	1468	both_sexes	4		categorical	6164	both_sexes	5
49	436	1.1997e-02	categorical	1468	both_sexes	4		categorical	6179	both_sexes	1
49	437	-1.8396e-02	categorical	1468	both_sexes	4		categorical	6179	both_sexes	100
49	488	-4.0883e-02	categorical	1468	both_sexes	4		categorical	20002	both_sexes	1065
49	492	-2.5035e-02	categorical	1468	both_sexes	4		categorical	20002	both_sexes	1074
49	506	-9.7911e-03	categorical	1468	both_sexes	4		categorical	20002	both_sexes	1111
49	545	-3.7198e-02	categorical	1468	both_sexes	4		categorical	20002	both_sexes	1220
49	550	-1.5137e-02	categorical	1468	both_sexes	4		categorical	20002	both_sexes	1226
49	584	-6.8593e-03	categorical	1468	both_sexes	4		categorical	20002	both_sexes	1286
49	671	-1.8233e-02	categorical	1468	both_sexes	4		categorical	20002	both_sexes	1474
49	877	-3.3557e-02	categorical	1468	both_sexes	4		categorical	20003	both_sexes	1140865634
49	895	-2.5769e-02	categorical	1468	both_sexes	4		categorical	20003	both_sexes	1140866738
49	942	-7.3779e-03	categorical	1468	both_sexes	4		categorical	20003	both_sexes	1140871310
49	981	-1.6460e-02	categorical	1468	both_sexes	4		categorical	20003	both_sexes	1140874420
49	1040	-1.5603e-02	categorical	1468	both_sexes	4		categorical	20003	both_sexes	1140879802
49	1055	-1.3229e-02	categorical	1468	both_sexes	4		categorical	20003	both_sexes	1140881856
49	1093	-3.1924e-02	categorical	1468	both_sexes	4		categorical	20003	both_sexes	1140884600
49	1179	-2.8525e-02	categorical	1468	both_sexes	4		categorical	20003	both_sexes	1140923346
49	1312	-1.2639e-02	categorical	1468	both_sexes	4		categorical	20003	both_sexes	1141176832
49	1357	-1.6350e-02	categorical	1468	both_sexes	4		categorical	20003	both_sexes	1141191044
49	1368	-2.0849e-02	categorical	1468	both_sexes	4		categorical	20003	both_sexes	1141194794
49	1496	-2.8451e-03	categorical	1468	both_sexes	4		categorical	20004	both_sexes	1477
49	1497	1.1439e-02	categorical	1468	both_sexes	4		categorical	20004	both_sexes	1478
49	1498	2.5917e-03	categorical	1468	both_sexes	4		categorical	20004	both_sexes	1479
49	1499	2.3547e-02	categorical	1468	both_sexes	4		categorical	20004	both_sexes	1480
49	1502	-3.6924e-03	categorical	1468	both_sexes	4		categorical	20004	both_sexes	1483
49	1836	-1.8836e-03	categorical	1468	both_sexes	4		categorical	20107	both_sexes	1
49	1838	6.6875e-03	categorical	1468	both_sexes	4		categorical	20107	both_sexes	100
49	1839	-2.6344e-04	categorical	1468	both_sexes	4		categorical	20107	both_sexes	101
49	1844	-2.0077e-02	categorical	1468	both_sexes	4		categorical	20107	both_sexes	3
49	1848	-1.2134e-02	categorical	1468	both_sexes	4		categorical	20107	both_sexes	9
49	1861	1.0807e-02	categorical	1468	both_sexes	4		categorical	20110	both_sexes	100
49	1870	-5.0130e-03	categorical	1468	both_sexes	4		categorical	20110	both_sexes	8
49	1871	-2.4906e-02	categorical	1468	both_sexes	4		categorical	20110	both_sexes	9
49	1872	-2.6938e-02	categorical	1468	both_sexes	4		categorical	20111	both_sexes	1
49	1874	3.6689e-02	categorical	1468	both_sexes	4		categorical	20111	both_sexes	100
49	1875	7.3574e-03	categorical	1468	both_sexes	4		categorical	20111	both_sexes	101
49	1885	-2.8303e-02	categorical	1468	both_sexes	4		categorical	20111	both_sexes	9
49	1985	2.1290e-02	categorical	1468	both_sexes	4		categorical	20116	both_sexes	0
49	1986	-1.4510e-03	categorical	1468	both_sexes	4		categorical	20116	both_sexes	1
49	1987	-3.2331e-02	categorical	1468	both_sexes	4		categorical	20116	both_sexes	2
49	1988	-3.0968e-02	categorical	1468	both_sexes	4		categorical	20117	both_sexes	0
49	1989	-1.6392e-02	categorical	1468	both_sexes	4		categorical	20117	both_sexes	1
49	1990	3.4638e-02	categorical	1468	both_sexes	4		categorical	20117	both_sexes	2
49	2007	2.1901e-03	categorical	1468	both_sexes	4		categorical	20160	both_sexes	20160
49	3330	-2.0598e-02	categorical	1468	both_sexes	4		categorical	41200	both_sexes	J183
49	5864	-3.3409e-02	categorical	1468	both_sexes	4		categorical	41232	both_sexes	10
49	5869	-3.7079e-02	categorical	1468	both_sexes	4		categorical	41244	both_sexes	100
49	5878	-1.9624e-02	categorical	1468	both_sexes	4		categorical	41245	both_sexes	1040
49	5879	-2.6616e-02	categorical	1468	both_sexes	4		categorical	41245	both_sexes	1070
49	5891	-2.8186e-02	categorical	1468	both_sexes	4		categorical	41245	both_sexes	1280
49	5933	-2.8519e-02	categorical	1468	both_sexes	4		categorical	41246	both_sexes	1160
49	5950	-3.1533e-02	categorical	1468	both_sexes	4		categorical	41246	both_sexes	1480
49	6001	-3.6202e-02	categorical	1468	both_sexes	4		categorical	41247	both_sexes	2000
49	6009	-4.1526e-02	categorical	1468	both_sexes	4		categorical	41248	both_sexes	1000
49	6040	-3.2291e-02	categorical	1468	both_sexes	4		categorical	41249	both_sexes	2002
49	6058	-4.1676e-02	categorical	1468	both_sexes	4		categorical	41250	both_sexes	1000
49	6068	-4.1606e-02	categorical	1468	both_sexes	4		categorical	41251	both_sexes	1000
49	6157	3.4441e-02	categorical	1468	both_sexes	4		continuous	46	both_sexes		irnt
49	6159	3.7761e-02	categorical	1468	both_sexes	4		continuous	47	both_sexes		irnt
49	6161	-8.2570e-02	categorical	1468	both_sexes	4		continuous	48	both_sexes		irnt
49	6163	-5.5716e-02	categorical	1468	both_sexes	4		continuous	49	both_sexes		irnt
49	6165	6.3134e-02	categorical	1468	both_sexes	4		continuous	50	both_sexes		irnt
49	6167	3.8070e-02	categorical	1468	both_sexes	4		continuous	51	both_sexes		irnt
49	6183	-3.2714e-02	categorical	1468	both_sexes	4		continuous	102	both_sexes		irnt
49	6198	-3.4094e-03	categorical	1468	both_sexes	4		continuous	400	both_sexes		irnt
49	6201	-2.6012e-02	categorical	1468	both_sexes	4		continuous	404	both_sexes		irnt
49	6203	-2.5862e-02	categorical	1468	both_sexes	4		continuous	699	both_sexes		irnt
49	6220	-2.3302e-02	categorical	1468	both_sexes	4		continuous	874	both_sexes		irnt
49	6269	-1.0300e-02	categorical	1468	both_sexes	4		continuous	1438	both_sexes		irnt
49	6273	-2.0696e-02	categorical	1468	both_sexes	4		continuous	1488	both_sexes		irnt
49	6303	5.6143e-02	categorical	1468	both_sexes	4		continuous	2139	both_sexes		irnt
49	6307	-2.6097e-02	categorical	1468	both_sexes	4		continuous	2217	both_sexes		irnt
49	6347	6.2944e-02	categorical	1468	both_sexes	4		continuous	3062	both_sexes		irnt
49	6349	6.1725e-02	categorical	1468	both_sexes	4		continuous	3063	both_sexes		irnt
49	6351	4.5899e-02	categorical	1468	both_sexes	4		continuous	3064	both_sexes		irnt
49	6354	-2.6272e-02	categorical	1468	both_sexes	4		continuous	3143	both_sexes		irnt
49	6360	1.1539e-03	categorical	1468	both_sexes	4		continuous	3148	both_sexes		irnt
49	6411	-2.5597e-02	categorical	1468	both_sexes	4		continuous	4079	both_sexes		irnt
49	6413	-2.8214e-02	categorical	1468	both_sexes	4		continuous	4080	both_sexes		irnt
49	6415	-2.2195e-02	categorical	1468	both_sexes	4		continuous	4100	both_sexes		irnt
49	6417	-4.6233e-03	categorical	1468	both_sexes	4		continuous	4101	both_sexes		irnt
49	6419	2.0671e-04	categorical	1468	both_sexes	4		continuous	4104	both_sexes		irnt
49	6421	1.4055e-04	categorical	1468	both_sexes	4		continuous	4105	both_sexes		irnt
49	6423	2.0746e-04	categorical	1468	both_sexes	4		continuous	4106	both_sexes		irnt
49	6427	-2.1751e-03	categorical	1468	both_sexes	4		continuous	4120	both_sexes		irnt
49	6429	1.9800e-03	categorical	1468	both_sexes	4		continuous	4123	both_sexes		irnt
49	6431	2.0344e-03	categorical	1468	both_sexes	4		continuous	4124	both_sexes		irnt
49	6433	1.9809e-03	categorical	1468	both_sexes	4		continuous	4125	both_sexes		irnt
49	6435	-1.7972e-02	categorical	1468	both_sexes	4		continuous	4194	both_sexes		irnt
49	6437	5.3240e-03	categorical	1468	both_sexes	4		continuous	4195	both_sexes		irnt
49	6495	-8.1372e-03	categorical	1468	both_sexes	4		continuous	5096	both_sexes		irnt
49	6497	-8.5341e-03	categorical	1468	both_sexes	4		continuous	5097	both_sexes		irnt
49	6499	-8.2141e-03	categorical	1468	both_sexes	4		continuous	5098	both_sexes		irnt
49	6501	-8.4493e-03	categorical	1468	both_sexes	4		continuous	5099	both_sexes		irnt
49	6535	-5.2019e-03	categorical	1468	both_sexes	4		continuous	5116	both_sexes		irnt
49	6543	-6.3360e-03	categorical	1468	both_sexes	4		continuous	5132	both_sexes		irnt
49	6545	-7.6284e-03	categorical	1468	both_sexes	4		continuous	5133	both_sexes		irnt
49	6547	-6.7720e-03	categorical	1468	both_sexes	4		continuous	5134	both_sexes		irnt
49	6549	-6.0123e-03	categorical	1468	both_sexes	4		continuous	5135	both_sexes		irnt
49	6580	-2.7797e-03	categorical	1468	both_sexes	4		continuous	5257	both_sexes		irnt
49	6629	-2.9391e-02	categorical	1468	both_sexes	4		continuous	20010	both_sexes		irnt
49	6633	4.9036e-02	categorical	1468	both_sexes	4		continuous	20015	both_sexes		irnt
49	6635	6.0884e-02	categorical	1468	both_sexes	4		continuous	20016	both_sexes		irnt
49	6642	1.3799e-02	categorical	1468	both_sexes	4		continuous	20022	both_sexes		irnt
49	6644	-2.2537e-02	categorical	1468	both_sexes	4		continuous	20023	both_sexes		irnt
49	6664	3.0373e-02	categorical	1468	both_sexes	4		continuous	20153	both_sexes		irnt
49	6740	-9.3876e-02	categorical	1468	both_sexes	4		continuous	21001	both_sexes		irnt
49	6742	-5.9201e-02	categorical	1468	both_sexes	4		continuous	21002	both_sexes		irnt
49	6829	-5.8823e-02	categorical	1468	both_sexes	4		continuous	23098	both_sexes		irnt
49	6831	-9.7777e-02	categorical	1468	both_sexes	4		continuous	23099	both_sexes		irnt
49	6833	-8.5998e-02	categorical	1468	both_sexes	4		continuous	23100	both_sexes		irnt
49	6835	-7.3419e-03	categorical	1468	both_sexes	4		continuous	23101	both_sexes		irnt
49	6837	-7.8388e-03	categorical	1468	both_sexes	4		continuous	23102	both_sexes		irnt
49	6839	-9.3179e-02	categorical	1468	both_sexes	4		continuous	23104	both_sexes		irnt
49	6841	-2.1689e-02	categorical	1468	both_sexes	4		continuous	23105	both_sexes		irnt
49	6843	2.2983e-02	categorical	1468	both_sexes	4		continuous	23106	both_sexes		irnt
49	6845	9.0437e-03	categorical	1468	both_sexes	4		continuous	23107	both_sexes		irnt
49	6847	7.5912e-03	categorical	1468	both_sexes	4		continuous	23108	both_sexes		irnt
49	6849	2.9874e-02	categorical	1468	both_sexes	4		continuous	23109	both_sexes		irnt
49	6851	3.3133e-02	categorical	1468	both_sexes	4		continuous	23110	both_sexes		irnt
49	6853	-1.0374e-01	categorical	1468	both_sexes	4		continuous	23111	both_sexes		irnt
49	6855	-9.0229e-02	categorical	1468	both_sexes	4		continuous	23112	both_sexes		irnt
49	6857	-1.2327e-02	categorical	1468	both_sexes	4		continuous	23113	both_sexes		irnt
49	6859	-1.2334e-02	categorical	1468	both_sexes	4		continuous	23114	both_sexes		irnt
49	6861	-1.0451e-01	categorical	1468	both_sexes	4		continuous	23115	both_sexes		irnt
49	6863	-9.0312e-02	categorical	1468	both_sexes	4		continuous	23116	both_sexes		irnt
49	6865	-1.8371e-02	categorical	1468	both_sexes	4		continuous	23117	both_sexes		irnt
49	6867	-1.8415e-02	categorical	1468	both_sexes	4		continuous	23118	both_sexes		irnt
49	6869	-9.2119e-02	categorical	1468	both_sexes	4		continuous	23119	both_sexes		irnt
49	6871	-8.4746e-02	categorical	1468	both_sexes	4		continuous	23120	both_sexes		irnt
49	6873	-1.7753e-02	categorical	1468	both_sexes	4		continuous	23121	both_sexes		irnt
49	6875	-1.7824e-02	categorical	1468	both_sexes	4		continuous	23122	both_sexes		irnt
49	6877	-9.0565e-02	categorical	1468	both_sexes	4		continuous	23123	both_sexes		irnt
49	6879	-8.3568e-02	categorical	1468	both_sexes	4		continuous	23124	both_sexes		irnt
49	6881	-2.5613e-02	categorical	1468	both_sexes	4		continuous	23125	both_sexes		irnt
49	6883	-2.5375e-02	categorical	1468	both_sexes	4		continuous	23126	both_sexes		irnt
49	6885	-8.8744e-02	categorical	1468	both_sexes	4		continuous	23127	both_sexes		irnt
49	6887	-8.0026e-02	categorical	1468	both_sexes	4		continuous	23128	both_sexes		irnt
49	6889	3.2212e-03	categorical	1468	both_sexes	4		continuous	23129	both_sexes		irnt
49	6891	3.1423e-03	categorical	1468	both_sexes	4		continuous	23130	both_sexes		irnt
49	6932	-5.9723e-02	categorical	1468	both_sexes	4		continuous	30000	both_sexes		irnt
49	6934	-1.8103e-02	categorical	1468	both_sexes	4		continuous	30010	both_sexes		irnt
49	6936	-3.7869e-04	categorical	1468	both_sexes	4		continuous	30020	both_sexes		irnt
49	6938	-3.9209e-03	categorical	1468	both_sexes	4		continuous	30030	both_sexes		irnt
49	6940	2.2940e-02	categorical	1468	both_sexes	4		continuous	30040	both_sexes		irnt
49	6942	2.4304e-02	categorical	1468	both_sexes	4		continuous	30050	both_sexes		irnt
49	6944	9.9205e-03	categorical	1468	both_sexes	4		continuous	30060	both_sexes		irnt
49	6946	-2.1789e-02	categorical	1468	both_sexes	4		continuous	30070	both_sexes		irnt
49	6948	-2.3646e-02	categorical	1468	both_sexes	4		continuous	30080	both_sexes		irnt
49	6950	-2.8259e-02	categorical	1468	both_sexes	4		continuous	30090	both_sexes		irnt
49	6952	-1.8388e-03	categorical	1468	both_sexes	4		continuous	30100	both_sexes		irnt
49	6954	2.9515e-03	categorical	1468	both_sexes	4		continuous	30110	both_sexes		irnt
49	6956	-3.4621e-02	categorical	1468	both_sexes	4		continuous	30120	both_sexes		irnt
49	6958	-2.8792e-02	categorical	1468	both_sexes	4		continuous	30130	both_sexes		irnt
49	6960	-5.4064e-02	categorical	1468	both_sexes	4		continuous	30140	both_sexes		irnt
49	6962	-2.0678e-02	categorical	1468	both_sexes	4		continuous	30150	both_sexes		irnt
49	6966	1.5748e-02	categorical	1468	both_sexes	4		continuous	30180	both_sexes		irnt
49	6968	1.6846e-02	categorical	1468	both_sexes	4		continuous	30190	both_sexes		irnt
49	6970	-1.7703e-02	categorical	1468	both_sexes	4		continuous	30200	both_sexes		irnt
49	6972	1.2172e-03	categorical	1468	both_sexes	4		continuous	30210	both_sexes		irnt
49	6977	-4.2903e-02	categorical	1468	both_sexes	4		continuous	30240	both_sexes		irnt
49	6979	-4.5145e-02	categorical	1468	both_sexes	4		continuous	30250	both_sexes		irnt
49	6981	1.6712e-03	categorical	1468	both_sexes	4		continuous	30260	both_sexes		irnt
49	6983	1.9697e-02	categorical	1468	both_sexes	4		continuous	30270	both_sexes		irnt
49	6985	-3.5510e-02	categorical	1468	both_sexes	4		continuous	30280	both_sexes		irnt
49	6987	-4.7275e-02	categorical	1468	both_sexes	4		continuous	30290	both_sexes		irnt
49	6989	-4.9066e-02	categorical	1468	both_sexes	4		continuous	30300	both_sexes		irnt
49	6993	-2.5293e-02	categorical	1468	both_sexes	4		continuous	30510	both_sexes		irnt
49	6995	2.1043e-02	categorical	1468	both_sexes	4		continuous	30520	both_sexes		irnt
49	6997	-6.1499e-02	categorical	1468	both_sexes	4		continuous	30530	both_sexes		irnt
49	7585	-4.2723e-02	categorical	1468	both_sexes	4		icd10	E11	both_sexes
49	7623	-3.0029e-02	categorical	1468	both_sexes	4		icd10	E66	both_sexes
49	7660	-2.7308e-02	categorical	1468	both_sexes	4		icd10	F17	both_sexes
49	7673	-1.9581e-02	categorical	1468	both_sexes	4		icd10	F32	both_sexes
49	7748	-1.0438e-02	categorical	1468	both_sexes	4		icd10	G47	both_sexes
49	7869	-3.2170e-02	categorical	1468	both_sexes	4		icd10	I25	both_sexes
49	7916	-9.0819e-03	categorical	1468	both_sexes	4		icd10	I83	both_sexes
49	7960	-3.1893e-02	categorical	1468	both_sexes	4		icd10	J44	both_sexes
49	7961	-2.3014e-02	categorical	1468	both_sexes	4		icd10	J45	both_sexes
49	8004	-3.2381e-02	categorical	1468	both_sexes	4		icd10	K21	both_sexes
49	8020	-1.0943e-02	categorical	1468	both_sexes	4		icd10	K42	both_sexes
49	8022	-3.3511e-02	categorical	1468	both_sexes	4		icd10	K44	both_sexes
49	8049	-2.4666e-02	categorical	1468	both_sexes	4		icd10	K80	both_sexes
49	8142	-4.2821e-03	categorical	1468	both_sexes	4		icd10	M16	both_sexes
49	8143	-2.3989e-02	categorical	1468	both_sexes	4		icd10	M17	both_sexes
49	8169	-1.4112e-02	categorical	1468	both_sexes	4		icd10	M51	both_sexes
49	8223	-5.5849e-03	categorical	1468	both_sexes	4		icd10	N20	both_sexes
49	8448	-2.8313e-02	categorical	1468	both_sexes	4		icd10	R07	both_sexes
49	8459	-1.3404e-02	categorical	1468	both_sexes	4		icd10	R19	both_sexes
49	9083	-2.8313e-02	categorical	1468	both_sexes	4		icd10	Z72	both_sexes
49	9090	-1.4986e-02	categorical	1468	both_sexes	4		icd10	Z82	both_sexes
49	9094	-3.3258e-02	categorical	1468	both_sexes	4		icd10	Z86	both_sexes
49	9096	-1.9333e-02	categorical	1468	both_sexes	4		icd10	Z88	both_sexes
49	9103	-2.0946e-02	categorical	1468	both_sexes	4		icd10	Z95	both_sexes
49	9649	-2.2078e-02	categorical	1468	both_sexes	4		prescriptions	amlodipine	both_sexes
49	9667	-2.6167e-02	categorical	1468	both_sexes	4		prescriptions	bendroflumethiazide	both_sexes
49	9701	-1.7944e-02	categorical	1468	both_sexes	4		prescriptions	citalopram	both_sexes
49	9702	-1.8969e-02	categorical	1468	both_sexes	4		prescriptions	clarithromycin	both_sexes
49	9770	-2.2886e-02	categorical	1468	both_sexes	4		prescriptions	gabapentin	both_sexes
49	9773	-1.9078e-02	categorical	1468	both_sexes	4		prescriptions	gliclazide	both_sexes
49	9801	-2.7587e-03	categorical	1468	both_sexes	4		prescriptions	latanoprost	both_sexes
49	9816	-1.8829e-02	categorical	1468	both_sexes	4		prescriptions	mebeverine	both_sexes
49	9821	-2.6821e-02	categorical	1468	both_sexes	4		prescriptions	metformin	both_sexes
49	9849	-2.2059e-02	categorical	1468	both_sexes	4		prescriptions	orlistat	both_sexes
49	9853	-4.0649e-02	categorical	1468	both_sexes	4		prescriptions	paracetamol	both_sexes
49	9909	-3.2414e-02	categorical	1468	both_sexes	4		prescriptions	tramadol	both_sexes
49	9921	-8.9821e-03	categorical	1468	both_sexes	4		prescriptions	zopiclone	both_sexes
49	9924	-3.0243e-02	categorical	1468	both_sexes	4		prescriptions	ACE inhibitor|anti-hypertensive	both_sexes
49	9929	-8.8630e-03	categorical	1468	both_sexes	4		prescriptions	GABA agonist|sedative	both_sexes
49	9971	-2.2886e-02	categorical	1468	both_sexes	4		prescriptions	anticonvulsant|voltage-gated calcium channel inhibitor|neuropathy	both_sexes
49	9973	-4.0649e-02	categorical	1468	both_sexes	4		prescriptions	antipyretic	both_sexes
49	9975	-1.9507e-02	categorical	1468	both_sexes	4		prescriptions	antispasmodic	both_sexes
49	9982	-1.3182e-02	categorical	1468	both_sexes	4		prescriptions	beta-lactam antibiotic|beta-lactamase inhibitor|antibiotic	both_sexes
49	9987	-2.6821e-02	categorical	1468	both_sexes	4		prescriptions	biguanides|diabetes	both_sexes
49	9990	-2.3627e-02	categorical	1468	both_sexes	4		prescriptions	calcium channel blocker|dihydropyridine|anti-hypertensive	both_sexes
49	10018	-2.2059e-02	categorical	1468	both_sexes	4		prescriptions	lipase inhibitor|obesity	both_sexes
49	10039	-3.2414e-02	categorical	1468	both_sexes	4		prescriptions	opioid analgesic|selective serotonin re-uptake inhibitor|norepinephrine re-uptake inhibitor	both_sexes
49	10058	-2.1193e-02	categorical	1468	both_sexes	4		prescriptions	selective serotonin re-uptake inhibitor|SSRI	both_sexes
49	10065	-1.9516e-02	categorical	1468	both_sexes	4		prescriptions	sulfonylurea|diabetes	both_sexes
49	10068	-2.6526e-02	categorical	1468	both_sexes	4		prescriptions	thiazide diuretic|diuretic	both_sexes
49	10435	-4.2988e-02	categorical	1468	both_sexes	4		phecode	250	both_sexes
49	10439	-4.2918e-02	categorical	1468	both_sexes	4		phecode	250.2	both_sexes
49	10510	-4.0489e-02	categorical	1468	both_sexes	4		phecode	272	both_sexes
49	10556	-1.6593e-02	categorical	1468	both_sexes	4		phecode	317	both_sexes
49	10558	-2.7797e-02	categorical	1468	both_sexes	4		phecode	318	both_sexes
49	10580	-1.0341e-02	categorical	1468	both_sexes	4		phecode	327	both_sexes
49	10588	-3.2155e-02	categorical	1468	both_sexes	4		phecode	306	both_sexes
49	10634	-1.1465e-02	categorical	1468	both_sexes	4		phecode	327.3	both_sexes
49	10785	-5.1904e-02	categorical	1468	both_sexes	4		phecode	401.1	both_sexes
49	10786	-5.1947e-02	categorical	1468	both_sexes	4		phecode	401	both_sexes
49	10792	-3.4946e-02	categorical	1468	both_sexes	4		phecode	411	both_sexes
49	10797	-2.6979e-02	categorical	1468	both_sexes	4		phecode	411.4	both_sexes
49	10798	-3.2749e-02	categorical	1468	both_sexes	4		phecode	411.8	both_sexes
49	10849	-2.0189e-02	categorical	1468	both_sexes	4		phecode	459	both_sexes
49	10888	-1.0696e-02	categorical	1468	both_sexes	4		phecode	454.1	both_sexes
49	10892	-3.8935e-02	categorical	1468	both_sexes	4		phecode	530	both_sexes
49	10929	-3.2782e-02	categorical	1468	both_sexes	4		phecode	496.2	both_sexes
49	10931	-3.2656e-02	categorical	1468	both_sexes	4		phecode	496.21	both_sexes
49	10952	-1.6758e-02	categorical	1468	both_sexes	4		phecode	714	both_sexes
49	10999	-3.7907e-02	categorical	1468	both_sexes	4		phecode	530.1	both_sexes
49	11000	-3.3804e-02	categorical	1468	both_sexes	4		phecode	530.11	both_sexes
49	11018	-3.4076e-02	categorical	1468	both_sexes	4		phecode	785	both_sexes
49	11025	-2.8551e-02	categorical	1468	both_sexes	4		phecode	550	both_sexes
49	11027	-1.1963e-02	categorical	1468	both_sexes	4		phecode	550.4	both_sexes
49	11029	-3.3820e-02	categorical	1468	both_sexes	4		phecode	550.2	both_sexes
49	11039	-1.9143e-02	categorical	1468	both_sexes	4		phecode	558	both_sexes
49	11074	-2.5399e-02	categorical	1468	both_sexes	4		phecode	574.1	both_sexes
49	11167	-3.4882e-02	categorical	1468	both_sexes	4		phecode	716	both_sexes
49	11168	-3.4788e-02	categorical	1468	both_sexes	4		phecode	716.9	both_sexes
49	11183	-2.5101e-02	categorical	1468	both_sexes	4		phecode	716.2	both_sexes
49	11184	-1.9981e-02	categorical	1468	both_sexes	4		phecode	740	both_sexes
49	11200	-1.0936e-02	categorical	1468	both_sexes	4		phecode	835	both_sexes
49	11263	-2.4362e-02	categorical	1468	both_sexes	4		phecode	760	both_sexes
49	11329	-8.4173e-03	categorical	1468	both_sexes	4		phecode	594	both_sexes
49	11330	-4.2320e-03	categorical	1468	both_sexes	4		phecode	594.1	both_sexes
49	11561	-2.8334e-02	categorical	1468	both_sexes	4		phecode	418	both_sexes
49	11697	-1.6499e-02	categorical	1468	both_sexes	4		phecode	960	both_sexes
49	11698	-1.6022e-02	categorical	1468	both_sexes	4		phecode	960.2	both_sexes
49	11766	5.4069e-02	categorical	1468	both_sexes	4		continuous	AG	both_sexes		irnt
49	11768	-3.9553e-02	categorical	1468	both_sexes	4		continuous	DBP	both_sexes		auto_medadj_irnt
49	11769	-3.9015e-02	categorical	1468	both_sexes	4		continuous	DBP	both_sexes		auto_medadj_raw
49	11770	-2.5996e-02	categorical	1468	both_sexes	4		continuous	DBP	both_sexes		combined_irnt
49	11771	-4.0246e-02	categorical	1468	both_sexes	4		continuous	DBP	both_sexes		combined_medadj_irnt
49	11772	-3.9682e-02	categorical	1468	both_sexes	4		continuous	DBP	both_sexes		combined_medadj_raw
49	11773	-2.5685e-02	categorical	1468	both_sexes	4		continuous	DBP	both_sexes		combined_raw
49	11780	-1.3148e-02	categorical	1468	both_sexes	4		continuous	LDLC	both_sexes		medadj_irnt
49	11781	-1.3820e-02	categorical	1468	both_sexes	4		continuous	LDLC	both_sexes		medadj_raw
49	11782	-2.8897e-02	categorical	1468	both_sexes	4		continuous	MAP	both_sexes		auto_irnt
49	11783	-4.2329e-02	categorical	1468	both_sexes	4		continuous	MAP	both_sexes		auto_medadj_irnt
49	11784	-4.1423e-02	categorical	1468	both_sexes	4		continuous	MAP	both_sexes		auto_medadj_raw
49	11785	-2.8103e-02	categorical	1468	both_sexes	4		continuous	MAP	both_sexes		auto_raw
49	11786	-2.9556e-02	categorical	1468	both_sexes	4		continuous	MAP	both_sexes		combined_irnt
49	11787	-4.3219e-02	categorical	1468	both_sexes	4		continuous	MAP	both_sexes		combined_medadj_irnt
49	11788	-4.2276e-02	categorical	1468	both_sexes	4		continuous	MAP	both_sexes		combined_medadj_raw
49	11789	-2.8732e-02	categorical	1468	both_sexes	4		continuous	MAP	both_sexes		combined_raw
49	11792	-9.6556e-03	categorical	1468	both_sexes	4		continuous	MAP	both_sexes		manual_medadj_raw
49	11793	-6.3169e-03	categorical	1468	both_sexes	4		continuous	MAP	both_sexes		manual_raw
49	11796	-5.1079e-02	categorical	1468	both_sexes	4		continuous	NAP	both_sexes		irnt
49	11798	-1.6490e-02	categorical	1468	both_sexes	4		continuous	PP	both_sexes		auto_irnt
49	11799	-2.3593e-02	categorical	1468	both_sexes	4		continuous	PP	both_sexes		auto_medadj_irnt
49	11800	-2.4330e-02	categorical	1468	both_sexes	4		continuous	PP	both_sexes		auto_medadj_raw
49	11801	-1.7577e-02	categorical	1468	both_sexes	4		continuous	PP	both_sexes		auto_raw
49	11802	-1.7160e-02	categorical	1468	both_sexes	4		continuous	PP	both_sexes		combined_irnt
49	11803	-2.4305e-02	categorical	1468	both_sexes	4		continuous	PP	both_sexes		combined_medadj_irnt
49	11804	-2.5139e-02	categorical	1468	both_sexes	4		continuous	PP	both_sexes		combined_medadj_raw
49	11805	-1.8377e-02	categorical	1468	both_sexes	4		continuous	PP	both_sexes		combined_raw
49	11810	-4.0195e-02	categorical	1468	both_sexes	4		continuous	SBP	both_sexes		auto_medadj_irnt
49	11811	-3.8886e-02	categorical	1468	both_sexes	4		continuous	SBP	both_sexes		auto_medadj_raw
49	11812	-2.9040e-02	categorical	1468	both_sexes	4		continuous	SBP	both_sexes		combined_irnt
49	11813	-4.1179e-02	categorical	1468	both_sexes	4		continuous	SBP	both_sexes		combined_medadj_irnt
49	11814	-3.9833e-02	categorical	1468	both_sexes	4		continuous	SBP	both_sexes		combined_medadj_raw
49	11815	-2.7751e-02	categorical	1468	both_sexes	4		continuous	SBP	both_sexes		combined_raw
49	11817	-9.9482e-03	categorical	1468	both_sexes	4		continuous	SBP	both_sexes		manual_medadj_raw
49	11820	-2.1290e-02	categorical	1468	both_sexes	4		continuous	Smoking	both_sexes		Ever_Never
49	11823	2.4855e-02	categorical	1468	both_sexes	4		continuous	eGFR	both_sexes		irnt
49	11825	4.6964e-02	categorical	1468	both_sexes	4		continuous	eGFRcreacys	both_sexes		irnt
49	11827	5.9976e-02	categorical	1468	both_sexes	4		continuous	eGFRcys	both_sexes		irnt
49	14250	-7.6066e-02	categorical	1468	both_sexes	4		continuous	whr	both_sexes		irnt
55	13	5.4296e-03	categorical	1538	both_sexes	0		categorical	120	both_sexes	1
55	15	-6.0898e-03	categorical	1538	both_sexes	0		categorical	120	both_sexes	9
55	16	3.8041e-02	categorical	1538	both_sexes	0		categorical	670	both_sexes	1
55	18	-3.4133e-02	categorical	1538	both_sexes	0		categorical	670	both_sexes	2
55	24	-5.5068e-02	categorical	1538	both_sexes	0		categorical	680	both_sexes	3
55	31	3.9673e-02	categorical	1538	both_sexes	0		categorical	1210	both_sexes	1210
55	32	5.6549e-02	categorical	1538	both_sexes	0		categorical	1418	both_sexes	1
55	38	-6.5191e-02	categorical	1538	both_sexes	0		categorical	1428	both_sexes	0
55	39	8.4862e-02	categorical	1538	both_sexes	0		categorical	1428	both_sexes	1
55	42	4.5461e-02	categorical	1538	both_sexes	0		categorical	1448	both_sexes	1
55	47	-4.9447e-03	categorical	1538	both_sexes	0		categorical	1468	both_sexes	2
55	49	5.1639e-02	categorical	1538	both_sexes	0		categorical	1468	both_sexes	4
55	55	1.0000e+00	categorical	1538	both_sexes	0		categorical	1538	both_sexes	0
55	56	-4.4024e-01	categorical	1538	both_sexes	0		categorical	1538	both_sexes	1
55	57	-7.8140e-01	categorical	1538	both_sexes	0		categorical	1538	both_sexes	2
55	65	8.8304e-03	categorical	1538	both_sexes	0		categorical	1677	both_sexes	1677
55	66	4.7929e-03	categorical	1538	both_sexes	0		categorical	1707	both_sexes	1
55	67	-1.7961e-04	categorical	1538	both_sexes	0		categorical	1707	both_sexes	2
55	72	5.6643e-03	categorical	1538	both_sexes	0		categorical	1747	both_sexes	4
55	73	-3.0027e-02	categorical	1538	both_sexes	0		categorical	1747	both_sexes	5
55	80	-9.0157e-02	categorical	1538	both_sexes	0		categorical	1920	both_sexes	1920
55	82	-4.6602e-02	categorical	1538	both_sexes	0		categorical	1940	both_sexes	1940
55	83	-6.1416e-02	categorical	1538	both_sexes	0		categorical	1950	both_sexes	1950
55	85	-2.7337e-02	categorical	1538	both_sexes	0		categorical	1970	both_sexes	1970
55	86	-4.4012e-02	categorical	1538	both_sexes	0		categorical	1980	both_sexes	1980
55	89	-4.0894e-02	categorical	1538	both_sexes	0		categorical	2010	both_sexes	2010
55	90	-7.5044e-02	categorical	1538	both_sexes	0		categorical	2020	both_sexes	2020
55	92	-4.3371e-02	categorical	1538	both_sexes	0		categorical	2040	both_sexes	2040
55	95	2.5554e-03	categorical	1538	both_sexes	0		categorical	2129	both_sexes	2129
55	97	-1.6318e-01	categorical	1538	both_sexes	0		categorical	2188	both_sexes	2188
55	98	-2.2722e-02	categorical	1538	both_sexes	0		categorical	2207	both_sexes	2207
55	103	-4.6261e-02	categorical	1538	both_sexes	0		categorical	2257	both_sexes	2257
55	104	-6.4516e-02	categorical	1538	both_sexes	0		categorical	2316	both_sexes	2316
55	105	-8.2868e-02	categorical	1538	both_sexes	0		categorical	2335	both_sexes	2335
55	113	-1.6161e-01	categorical	1538	both_sexes	0		categorical	2443	both_sexes	2443
55	116	-1.0791e-01	categorical	1538	both_sexes	0		categorical	2473	both_sexes	2473
55	149	-1.7111e-02	categorical	1538	both_sexes	0		categorical	3393	both_sexes	3393
55	155	-2.1483e-02	categorical	1538	both_sexes	0		categorical	3571	both_sexes	3571
55	157	-3.7983e-02	categorical	1538	both_sexes	0		categorical	3606	both_sexes	3606
55	181	1.7470e-02	categorical	1538	both_sexes	0		categorical	4293	both_sexes	3
55	182	-1.7441e-02	categorical	1538	both_sexes	0		categorical	4294	both_sexes	0
55	200	2.1267e-02	categorical	1538	both_sexes	0		categorical	4957	both_sexes	4957
55	204	1.2478e-02	categorical	1538	both_sexes	0		categorical	5001	both_sexes	5001
55	205	2.0580e-02	categorical	1538	both_sexes	0		categorical	5012	both_sexes	5012
55	235	1.7789e-02	categorical	1538	both_sexes	0		categorical	5556	both_sexes	5556
55	276	-2.3853e-02	categorical	1538	both_sexes	0		categorical	6138	both_sexes	100
55	277	3.2043e-02	categorical	1538	both_sexes	0		categorical	6138	both_sexes	2
55	278	2.0912e-02	categorical	1538	both_sexes	0		categorical	6138	both_sexes	3
55	279	-2.3317e-02	categorical	1538	both_sexes	0		categorical	6138	both_sexes	4
55	280	-2.6907e-02	categorical	1538	both_sexes	0		categorical	6138	both_sexes	5
55	281	-4.4697e-03	categorical	1538	both_sexes	0		categorical	6138	both_sexes	6
55	293	4.0185e-02	categorical	1538	both_sexes	0		categorical	6141	both_sexes	1
55	294	2.4183e-02	categorical	1538	both_sexes	0		categorical	6141	both_sexes	2
55	305	-8.1264e-02	categorical	1538	both_sexes	0		categorical	6142	both_sexes	4
55	307	-7.1846e-03	categorical	1538	both_sexes	0		categorical	6142	both_sexes	6
55	312	-5.2552e-03	categorical	1538	both_sexes	0		categorical	6143	both_sexes	3
55	314	-3.2676e-02	categorical	1538	both_sexes	0		categorical	6144	both_sexes	1
55	318	1.2578e-01	categorical	1538	both_sexes	0		categorical	6144	both_sexes	5
55	319	-1.0439e-01	categorical	1538	both_sexes	0		categorical	6145	both_sexes	1
55	325	-7.3897e-02	categorical	1538	both_sexes	0		categorical	6145	both_sexes	6
55	345	5.6156e-02	categorical	1538	both_sexes	0		categorical	6149	both_sexes	100
55	347	-3.3611e-02	categorical	1538	both_sexes	0		categorical	6149	both_sexes	3
55	348	-2.2954e-02	categorical	1538	both_sexes	0		categorical	6149	both_sexes	4
55	350	-3.6651e-02	categorical	1538	both_sexes	0		categorical	6149	both_sexes	6
55	352	1.4346e-01	categorical	1538	both_sexes	0		categorical	6150	both_sexes	100
55	353	-7.9493e-02	categorical	1538	both_sexes	0		categorical	6150	both_sexes	2
55	355	-1.2731e-01	categorical	1538	both_sexes	0		categorical	6150	both_sexes	4
55	362	-1.5811e-02	categorical	1538	both_sexes	0		categorical	6151	both_sexes	7
55	363	4.1241e-02	categorical	1538	both_sexes	0		categorical	6152	both_sexes	100
55	367	-4.0411e-02	categorical	1538	both_sexes	0		categorical	6152	both_sexes	8
55	376	1.0471e-01	categorical	1538	both_sexes	0		categorical	6154	both_sexes	100
55	377	-1.4321e-02	categorical	1538	both_sexes	0		categorical	6154	both_sexes	2
55	378	-5.4482e-02	categorical	1538	both_sexes	0		categorical	6154	both_sexes	3
55	380	-6.9624e-02	categorical	1538	both_sexes	0		categorical	6154	both_sexes	5
55	383	5.1896e-02	categorical	1538	both_sexes	0		categorical	6155	both_sexes	100
55	407	9.1941e-02	categorical	1538	both_sexes	0		categorical	6159	both_sexes	100
55	413	-6.8659e-02	categorical	1538	both_sexes	0		categorical	6159	both_sexes	7
55	414	-4.3008e-02	categorical	1538	both_sexes	0		categorical	6159	both_sexes	8
55	415	1.2290e-03	categorical	1538	both_sexes	0		categorical	6160	both_sexes	1
55	416	3.7722e-03	categorical	1538	both_sexes	0		categorical	6160	both_sexes	100
55	419	-6.1162e-03	categorical	1538	both_sexes	0		categorical	6160	both_sexes	4
55	420	-1.4398e-02	categorical	1538	both_sexes	0		categorical	6160	both_sexes	5
55	421	1.0245e-02	categorical	1538	both_sexes	0		categorical	6162	both_sexes	1
55	423	8.9049e-03	categorical	1538	both_sexes	0		categorical	6162	both_sexes	2
55	424	-2.4486e-02	categorical	1538	both_sexes	0		categorical	6162	both_sexes	3
55	427	-2.1765e-02	categorical	1538	both_sexes	0		categorical	6164	both_sexes	100
55	428	7.9740e-03	categorical	1538	both_sexes	0		categorical	6164	both_sexes	2
55	431	4.0401e-02	categorical	1538	both_sexes	0		categorical	6164	both_sexes	5
55	436	-1.9331e-02	categorical	1538	both_sexes	0		categorical	6179	both_sexes	1
55	437	2.9965e-02	categorical	1538	both_sexes	0		categorical	6179	both_sexes	100
55	488	-1.2702e-01	categorical	1538	both_sexes	0		categorical	20002	both_sexes	1065
55	492	-7.9806e-02	categorical	1538	both_sexes	0		categorical	20002	both_sexes	1074
55	506	-4.0240e-02	categorical	1538	both_sexes	0		categorical	20002	both_sexes	1111
55	545	-1.4945e-01	categorical	1538	both_sexes	0		categorical	20002	both_sexes	1220
55	550	-2.9432e-02	categorical	1538	both_sexes	0		categorical	20002	both_sexes	1226
55	584	-4.2982e-02	categorical	1538	both_sexes	0		categorical	20002	both_sexes	1286
55	671	-3.7333e-02	categorical	1538	both_sexes	0		categorical	20002	both_sexes	1474
55	877	-6.7656e-02	categorical	1538	both_sexes	0		categorical	20003	both_sexes	1140865634
55	895	-5.2972e-02	categorical	1538	both_sexes	0		categorical	20003	both_sexes	1140866738
55	942	-1.4660e-02	categorical	1538	both_sexes	0		categorical	20003	both_sexes	1140871310
55	981	-2.5931e-02	categorical	1538	both_sexes	0		categorical	20003	both_sexes	1140874420
55	1040	-4.9640e-02	categorical	1538	both_sexes	0		categorical	20003	both_sexes	1140879802
55	1055	-2.1514e-02	categorical	1538	both_sexes	0		categorical	20003	both_sexes	1140881856
55	1093	-1.2620e-01	categorical	1538	both_sexes	0		categorical	20003	both_sexes	1140884600
55	1179	-4.1190e-02	categorical	1538	both_sexes	0		categorical	20003	both_sexes	1140923346
55	1312	-1.5927e-02	categorical	1538	both_sexes	0		categorical	20003	both_sexes	1141176832
55	1357	-2.7388e-02	categorical	1538	both_sexes	0		categorical	20003	both_sexes	1141191044
55	1368	-4.6884e-02	categorical	1538	both_sexes	0		categorical	20003	both_sexes	1141194794
55	1496	-9.3537e-03	categorical	1538	both_sexes	0		categorical	20004	both_sexes	1477
55	1497	-1.1224e-02	categorical	1538	both_sexes	0		categorical	20004	both_sexes	1478
55	1498	4.8409e-03	categorical	1538	both_sexes	0		categorical	20004	both_sexes	1479
55	1499	1.7465e-03	categorical	1538	both_sexes	0		categorical	20004	both_sexes	1480
55	1502	-5.3563e-03	categorical	1538	both_sexes	0		categorical	20004	both_sexes	1483
55	1836	-2.8955e-02	categorical	1538	both_sexes	0		categorical	20107	both_sexes	1
55	1838	3.1304e-02	categorical	1538	both_sexes	0		categorical	20107	both_sexes	100
55	1839	9.0112e-03	categorical	1538	both_sexes	0		categorical	20107	both_sexes	101
55	1844	-9.8869e-03	categorical	1538	both_sexes	0		categorical	20107	both_sexes	3
55	1848	-2.9993e-02	categorical	1538	both_sexes	0		categorical	20107	both_sexes	9
55	1861	4.2315e-02	categorical	1538	both_sexes	0		categorical	20110	both_sexes	100
55	1870	-3.2169e-02	categorical	1538	both_sexes	0		categorical	20110	both_sexes	8
55	1871	-4.3026e-02	categorical	1538	both_sexes	0		categorical	20110	both_sexes	9
55	1872	-3.8855e-02	categorical	1538	both_sexes	0		categorical	20111	both_sexes	1
55	1874	6.0669e-02	categorical	1538	both_sexes	0		categorical	20111	both_sexes	100
55	1875	2.5117e-02	categorical	1538	both_sexes	0		categorical	20111	both_sexes	101
55	1885	-4.7630e-02	categorical	1538	both_sexes	0		categorical	20111	both_sexes	9
55	1985	3.7264e-02	categorical	1538	both_sexes	0		categorical	20116	both_sexes	0
55	1986	-4.9550e-02	categorical	1538	both_sexes	0		categorical	20116	both_sexes	1
55	1987	1.6076e-02	categorical	1538	both_sexes	0		categorical	20116	both_sexes	2
55	1988	-2.0177e-02	categorical	1538	both_sexes	0		categorical	20117	both_sexes	0
55	1989	-5.5539e-02	categorical	1538	both_sexes	0		categorical	20117	both_sexes	1
55	1990	5.3510e-02	categorical	1538	both_sexes	0		categorical	20117	both_sexes	2
55	2007	-2.4900e-02	categorical	1538	both_sexes	0		categorical	20160	both_sexes	20160
55	3330	-4.6636e-02	categorical	1538	both_sexes	0		categorical	41200	both_sexes	J183
55	5864	-4.6240e-02	categorical	1538	both_sexes	0		categorical	41232	both_sexes	10
55	5869	-7.5146e-02	categorical	1538	both_sexes	0		categorical	41244	both_sexes	100
55	5878	-3.5964e-02	categorical	1538	both_sexes	0		categorical	41245	both_sexes	1040
55	5879	-7.4109e-02	categorical	1538	both_sexes	0		categorical	41245	both_sexes	1070
55	5891	-5.9092e-02	categorical	1538	both_sexes	0		categorical	41245	both_sexes	1280
55	5933	-7.7174e-02	categorical	1538	both_sexes	0		categorical	41246	both_sexes	1160
55	5950	-6.1890e-02	categorical	1538	both_sexes	0		categorical	41246	both_sexes	1480
55	6001	-6.2712e-02	categorical	1538	both_sexes	0		categorical	41247	both_sexes	2000
55	6009	-6.5799e-02	categorical	1538	both_sexes	0		categorical	41248	both_sexes	1000
55	6040	-5.5883e-02	categorical	1538	both_sexes	0		categorical	41249	both_sexes	2002
55	6058	-6.4255e-02	categorical	1538	both_sexes	0		categorical	41250	both_sexes	1000
55	6068	-6.4761e-02	categorical	1538	both_sexes	0		categorical	41251	both_sexes	1000
55	6157	4.9598e-02	categorical	1538	both_sexes	0		continuous	46	both_sexes		irnt
55	6159	4.8781e-02	categorical	1538	both_sexes	0		continuous	47	both_sexes		irnt
55	6161	-1.3786e-01	categorical	1538	both_sexes	0		continuous	48	both_sexes		irnt
55	6163	-1.1036e-01	categorical	1538	both_sexes	0		continuous	49	both_sexes		irnt
55	6165	3.7785e-02	categorical	1538	both_sexes	0		continuous	50	both_sexes		irnt
55	6167	2.0165e-02	categorical	1538	both_sexes	0		continuous	51	both_sexes		irnt
55	6183	-8.3735e-03	categorical	1538	both_sexes	0		continuous	102	both_sexes		irnt
55	6198	-5.7514e-03	categorical	1538	both_sexes	0		continuous	400	both_sexes		irnt
55	6201	-2.1494e-02	categorical	1538	both_sexes	0		continuous	404	both_sexes		irnt
55	6203	2.1108e-02	categorical	1538	both_sexes	0		continuous	699	both_sexes		irnt
55	6220	7.1409e-03	categorical	1538	both_sexes	0		continuous	874	both_sexes		irnt
55	6269	8.2252e-02	categorical	1538	both_sexes	0		continuous	1438	both_sexes		irnt
55	6273	1.3586e-03	categorical	1538	both_sexes	0		continuous	1488	both_sexes		irnt
55	6303	4.6226e-02	categorical	1538	both_sexes	0		continuous	2139	both_sexes		irnt
55	6307	7.6965e-03	categorical	1538	both_sexes	0		continuous	2217	both_sexes		irnt
55	6347	6.3019e-02	categorical	1538	both_sexes	0		continuous	3062	both_sexes		irnt
55	6349	5.1598e-02	categorical	1538	both_sexes	0		continuous	3063	both_sexes		irnt
55	6351	2.2835e-02	categorical	1538	both_sexes	0		continuous	3064	both_sexes		irnt
55	6354	-5.8656e-02	categorical	1538	both_sexes	0		continuous	3143	both_sexes		irnt
55	6360	-1.2572e-02	categorical	1538	both_sexes	0		continuous	3148	both_sexes		irnt
55	6411	7.8192e-03	categorical	1538	both_sexes	0		continuous	4079	both_sexes		irnt
55	6413	1.5635e-02	categorical	1538	both_sexes	0		continuous	4080	both_sexes		irnt
55	6415	-4.5192e-02	categorical	1538	both_sexes	0		continuous	4100	both_sexes		irnt
55	6417	-1.8032e-02	categorical	1538	both_sexes	0		continuous	4101	both_sexes		irnt
55	6419	-1.3586e-02	categorical	1538	both_sexes	0		continuous	4104	both_sexes		irnt
55	6421	-1.4161e-02	categorical	1538	both_sexes	0		continuous	4105	both_sexes		irnt
55	6423	-1.3586e-02	categorical	1538	both_sexes	0		continuous	4106	both_sexes		irnt
55	6427	-1.9932e-02	categorical	1538	both_sexes	0		continuous	4120	both_sexes		irnt
55	6429	-1.4503e-02	categorical	1538	both_sexes	0		continuous	4123	both_sexes		irnt
55	6431	-1.4470e-02	categorical	1538	both_sexes	0		continuous	4124	both_sexes		irnt
55	6433	-1.4504e-02	categorical	1538	both_sexes	0		continuous	4125	both_sexes		irnt
55	6435	-3.4588e-03	categorical	1538	both_sexes	0		continuous	4194	both_sexes		irnt
55	6437	1.4329e-03	categorical	1538	both_sexes	0		continuous	4195	both_sexes		irnt
55	6495	-4.8394e-03	categorical	1538	both_sexes	0		continuous	5096	both_sexes		irnt
55	6497	-4.5156e-03	categorical	1538	both_sexes	0		continuous	5097	both_sexes		irnt
55	6499	-4.3906e-03	categorical	1538	both_sexes	0		continuous	5098	both_sexes		irnt
55	6501	-5.0091e-03	categorical	1538	both_sexes	0		continuous	5099	both_sexes		irnt
55	6535	1.5158e-03	categorical	1538	both_sexes	0		continuous	5116	both_sexes		irnt
55	6543	-5.5041e-03	categorical	1538	both_sexes	0		continuous	5132	both_sexes		irnt
55	6545	-5.7926e-03	categorical	1538	both_sexes	0		continuous	5133	both_sexes		irnt
55	6547	-6.0227e-03	categorical	1538	both_sexes	0		continuous	5134	both_sexes		irnt
55	6549	-4.9363e-03	categorical	1538	both_sexes	0		continuous	5135	both_sexes		irnt
55	6580	-2.2667e-03	categorical	1538	both_sexes	0		continuous	5257	both_sexes		irnt
55	6629	-4.1138e-02	categorical	1538	both_sexes	0		continuous	20010	both_sexes		irnt
55	6633	2.9188e-02	categorical	1538	both_sexes	0		continuous	20015	both_sexes		irnt
55	6635	3.2989e-02	categorical	1538	both_sexes	0		continuous	20016	both_sexes		irnt
55	6642	1.5713e-02	categorical	1538	both_sexes	0		continuous	20022	both_sexes		irnt
55	6644	-1.8528e-02	categorical	1538	both_sexes	0		continuous	20023	both_sexes		irnt
55	6664	1.6705e-02	categorical	1538	both_sexes	0		continuous	20153	both_sexes		irnt
55	6740	-1.4715e-01	categorical	1538	both_sexes	0		continuous	21001	both_sexes		irnt
55	6742	-1.2245e-01	categorical	1538	both_sexes	0		continuous	21002	both_sexes		irnt
55	6829	-1.2134e-01	categorical	1538	both_sexes	0		continuous	23098	both_sexes		irnt
55	6831	-1.2755e-01	categorical	1538	both_sexes	0		continuous	23099	both_sexes		irnt
55	6833	-1.3202e-01	categorical	1538	both_sexes	0		continuous	23100	both_sexes		irnt
55	6835	-7.5707e-02	categorical	1538	both_sexes	0		continuous	23101	both_sexes		irnt
55	6837	-7.6493e-02	categorical	1538	both_sexes	0		continuous	23102	both_sexes		irnt
55	6839	-1.4582e-01	categorical	1538	both_sexes	0		continuous	23104	both_sexes		irnt
55	6841	-9.0571e-02	categorical	1538	both_sexes	0		continuous	23105	both_sexes		irnt
55	6843	8.6358e-02	categorical	1538	both_sexes	0		continuous	23106	both_sexes		irnt
55	6845	8.3361e-02	categorical	1538	both_sexes	0		continuous	23107	both_sexes		irnt
55	6847	8.3447e-02	categorical	1538	both_sexes	0		continuous	23108	both_sexes		irnt
55	6849	7.0369e-02	categorical	1538	both_sexes	0		continuous	23109	both_sexes		irnt
55	6851	7.3484e-02	categorical	1538	both_sexes	0		continuous	23110	both_sexes		irnt
55	6853	-1.2490e-01	categorical	1538	both_sexes	0		continuous	23111	both_sexes		irnt
55	6855	-1.3315e-01	categorical	1538	both_sexes	0		continuous	23112	both_sexes		irnt
55	6857	-8.7307e-02	categorical	1538	both_sexes	0		continuous	23113	both_sexes		irnt
55	6859	-8.7272e-02	categorical	1538	both_sexes	0		continuous	23114	both_sexes		irnt
55	6861	-1.2601e-01	categorical	1538	both_sexes	0		continuous	23115	both_sexes		irnt
55	6863	-1.3339e-01	categorical	1538	both_sexes	0		continuous	23116	both_sexes		irnt
55	6865	-9.2869e-02	categorical	1538	both_sexes	0		continuous	23117	both_sexes		irnt
55	6867	-9.2720e-02	categorical	1538	both_sexes	0		continuous	23118	both_sexes		irnt
55	6869	-1.3451e-01	categorical	1538	both_sexes	0		continuous	23119	both_sexes		irnt
55	6871	-1.3765e-01	categorical	1538	both_sexes	0		continuous	23120	both_sexes		irnt
55	6873	-7.7033e-02	categorical	1538	both_sexes	0		continuous	23121	both_sexes		irnt
55	6875	-7.6794e-02	categorical	1538	both_sexes	0		continuous	23122	both_sexes		irnt
55	6877	-1.3459e-01	categorical	1538	both_sexes	0		continuous	23123	both_sexes		irnt
55	6879	-1.3706e-01	categorical	1538	both_sexes	0		continuous	23124	both_sexes		irnt
55	6881	-8.4221e-02	categorical	1538	both_sexes	0		continuous	23125	both_sexes		irnt
55	6883	-8.4083e-02	categorical	1538	both_sexes	0		continuous	23126	both_sexes		irnt
55	6885	-1.1845e-01	categorical	1538	both_sexes	0		continuous	23127	both_sexes		irnt
55	6887	-1.2469e-01	categorical	1538	both_sexes	0		continuous	23128	both_sexes		irnt
55	6889	-5.8203e-02	categorical	1538	both_sexes	0		continuous	23129	both_sexes		irnt
55	6891	-5.8161e-02	categorical	1538	both_sexes	0		continuous	23130	both_sexes		irnt
55	6932	-3.0247e-02	categorical	1538	both_sexes	0		continuous	30000	both_sexes		irnt
55	6934	2.1284e-03	categorical	1538	both_sexes	0		continuous	30010	both_sexes		irnt
55	6936	2.4957e-02	categorical	1538	both_sexes	0		continuous	30020	both_sexes		irnt
55	6938	2.1199e-02	categorical	1538	both_sexes	0		continuous	30030	both_sexes		irnt
55	6940	2.6260e-02	categorical	1538	both_sexes	0		continuous	30040	both_sexes		irnt
55	6942	2.6896e-02	categorical	1538	both_sexes	0		continuous	30050	both_sexes		irnt
55	6944	9.2706e-03	categorical	1538	both_sexes	0		continuous	30060	both_sexes		irnt
55	6946	-1.9279e-02	categorical	1538	both_sexes	0		continuous	30070	both_sexes		irnt
55	6948	1.1577e-02	categorical	1538	both_sexes	0		continuous	30080	both_sexes		irnt
55	6950	-5.1954e-03	categorical	1538	both_sexes	0		continuous	30090	both_sexes		irnt
55	6952	-3.1440e-02	categorical	1538	both_sexes	0		continuous	30100	both_sexes		irnt
55	6954	-1.0384e-02	categorical	1538	both_sexes	0		continuous	30110	both_sexes		irnt
55	6956	-2.5253e-02	categorical	1538	both_sexes	0		continuous	30120	both_sexes		irnt
55	6958	-7.2151e-03	categorical	1538	both_sexes	0		continuous	30130	both_sexes		irnt
55	6960	-2.2918e-02	categorical	1538	both_sexes	0		continuous	30140	both_sexes		irnt
55	6962	-1.9692e-02	categorical	1538	both_sexes	0		continuous	30150	both_sexes		irnt
55	6966	-2.8467e-03	categorical	1538	both_sexes	0		continuous	30180	both_sexes		irnt
55	6968	1.7138e-02	categorical	1538	both_sexes	0		continuous	30190	both_sexes		irnt
55	6970	4.7096e-04	categorical	1538	both_sexes	0		continuous	30200	both_sexes		irnt
55	6972	-9.1719e-03	categorical	1538	both_sexes	0		continuous	30210	both_sexes		irnt
55	6977	-6.0830e-02	categorical	1538	both_sexes	0		continuous	30240	both_sexes		irnt
55	6979	-5.8584e-02	categorical	1538	both_sexes	0		continuous	30250	both_sexes		irnt
55	6981	1.5945e-03	categorical	1538	both_sexes	0		continuous	30260	both_sexes		irnt
55	6983	2.7531e-02	categorical	1538	both_sexes	0		continuous	30270	both_sexes		irnt
55	6985	-5.8531e-02	categorical	1538	both_sexes	0		continuous	30280	both_sexes		irnt
55	6987	-7.0104e-02	categorical	1538	both_sexes	0		continuous	30290	both_sexes		irnt
55	6989	-6.8584e-02	categorical	1538	both_sexes	0		continuous	30300	both_sexes		irnt
55	6993	-1.5727e-02	categorical	1538	both_sexes	0		continuous	30510	both_sexes		irnt
55	6995	-5.8043e-03	categorical	1538	both_sexes	0		continuous	30520	both_sexes		irnt
55	6997	-6.5835e-04	categorical	1538	both_sexes	0		continuous	30530	both_sexes		irnt
55	7585	-1.3492e-01	categorical	1538	both_sexes	0		icd10	E11	both_sexes
55	7623	-7.5577e-02	categorical	1538	both_sexes	0		icd10	E66	both_sexes
55	7660	-1.1657e-02	categorical	1538	both_sexes	0		icd10	F17	both_sexes
55	7673	-4.5627e-02	categorical	1538	both_sexes	0		icd10	F32	both_sexes
55	7748	-4.4637e-02	categorical	1538	both_sexes	0		icd10	G47	both_sexes
55	7869	-8.3924e-02	categorical	1538	both_sexes	0		icd10	I25	both_sexes
55	7916	-6.4101e-03	categorical	1538	both_sexes	0		icd10	I83	both_sexes
55	7960	-3.3868e-02	categorical	1538	both_sexes	0		icd10	J44	both_sexes
55	7961	-5.4122e-02	categorical	1538	both_sexes	0		icd10	J45	both_sexes
55	8004	-4.9087e-02	categorical	1538	both_sexes	0		icd10	K21	both_sexes
55	8020	-2.0531e-02	categorical	1538	both_sexes	0		icd10	K42	both_sexes
55	8022	-5.0248e-02	categorical	1538	both_sexes	0		icd10	K44	both_sexes
55	8049	-5.1261e-02	categorical	1538	both_sexes	0		icd10	K80	both_sexes
55	8142	-1.3039e-02	categorical	1538	both_sexes	0		icd10	M16	both_sexes
55	8143	-4.2034e-02	categorical	1538	both_sexes	0		icd10	M17	both_sexes
55	8169	-2.7353e-02	categorical	1538	both_sexes	0		icd10	M51	both_sexes
55	8223	-2.3839e-02	categorical	1538	both_sexes	0		icd10	N20	both_sexes
55	8448	-6.6388e-02	categorical	1538	both_sexes	0		icd10	R07	both_sexes
55	8459	-2.6854e-02	categorical	1538	both_sexes	0		icd10	R19	both_sexes
55	9083	-2.8975e-02	categorical	1538	both_sexes	0		icd10	Z72	both_sexes
55	9090	-4.9609e-02	categorical	1538	both_sexes	0		icd10	Z82	both_sexes
55	9094	-7.2415e-02	categorical	1538	both_sexes	0		icd10	Z86	both_sexes
55	9096	-5.4850e-02	categorical	1538	both_sexes	0		icd10	Z88	both_sexes
55	9103	-6.3668e-02	categorical	1538	both_sexes	0		icd10	Z95	both_sexes
55	9649	-3.3921e-02	categorical	1538	both_sexes	0		prescriptions	amlodipine	both_sexes
55	9667	-3.8840e-02	categorical	1538	both_sexes	0		prescriptions	bendroflumethiazide	both_sexes
55	9701	-3.0008e-02	categorical	1538	both_sexes	0		prescriptions	citalopram	both_sexes
55	9702	-2.2834e-02	categorical	1538	both_sexes	0		prescriptions	clarithromycin	both_sexes
55	9770	-3.2170e-02	categorical	1538	both_sexes	0		prescriptions	gabapentin	both_sexes
55	9773	-6.3551e-02	categorical	1538	both_sexes	0		prescriptions	gliclazide	both_sexes
55	9801	-3.1513e-04	categorical	1538	both_sexes	0		prescriptions	latanoprost	both_sexes
55	9816	-2.8910e-02	categorical	1538	both_sexes	0		prescriptions	mebeverine	both_sexes
55	9821	-8.4827e-02	categorical	1538	both_sexes	0		prescriptions	metformin	both_sexes
55	9849	-5.3908e-02	categorical	1538	both_sexes	0		prescriptions	orlistat	both_sexes
55	9853	-4.4814e-02	categorical	1538	both_sexes	0		prescriptions	paracetamol	both_sexes
55	9909	-4.6087e-02	categorical	1538	both_sexes	0		prescriptions	tramadol	both_sexes
55	9921	-2.0966e-02	categorical	1538	both_sexes	0		prescriptions	zopiclone	both_sexes
55	9924	-5.4439e-02	categorical	1538	both_sexes	0		prescriptions	ACE inhibitor|anti-hypertensive	both_sexes
55	9929	-2.2262e-02	categorical	1538	both_sexes	0		prescriptions	GABA agonist|sedative	both_sexes
55	9971	-3.2170e-02	categorical	1538	both_sexes	0		prescriptions	anticonvulsant|voltage-gated calcium channel inhibitor|neuropathy	both_sexes
55	9973	-4.4814e-02	categorical	1538	both_sexes	0		prescriptions	antipyretic	both_sexes
55	9975	-2.9483e-02	categorical	1538	both_sexes	0		prescriptions	antispasmodic	both_sexes
55	9982	-1.9488e-02	categorical	1538	both_sexes	0		prescriptions	beta-lactam antibiotic|beta-lactamase inhibitor|antibiotic	both_sexes
55	9987	-8.4827e-02	categorical	1538	both_sexes	0		prescriptions	biguanides|diabetes	both_sexes
55	9990	-3.6757e-02	categorical	1538	both_sexes	0		prescriptions	calcium channel blocker|dihydropyridine|anti-hypertensive	both_sexes
55	10018	-5.3908e-02	categorical	1538	both_sexes	0		prescriptions	lipase inhibitor|obesity	both_sexes
55	10039	-4.6087e-02	categorical	1538	both_sexes	0		prescriptions	opioid analgesic|selective serotonin re-uptake inhibitor|norepinephrine re-uptake inhibitor	both_sexes
55	10058	-3.4053e-02	categorical	1538	both_sexes	0		prescriptions	selective serotonin re-uptake inhibitor|SSRI	both_sexes
55	10065	-6.5090e-02	categorical	1538	both_sexes	0		prescriptions	sulfonylurea|diabetes	both_sexes
55	10068	-4.0044e-02	categorical	1538	both_sexes	0		prescriptions	thiazide diuretic|diuretic	both_sexes
55	10435	-1.3297e-01	categorical	1538	both_sexes	0		phecode	250	both_sexes
55	10439	-1.3508e-01	categorical	1538	both_sexes	0		phecode	250.2	both_sexes
55	10510	-9.8814e-02	categorical	1538	both_sexes	0		phecode	272	both_sexes
55	10556	-1.8187e-02	categorical	1538	both_sexes	0		phecode	317	both_sexes
55	10558	-1.2438e-02	categorical	1538	both_sexes	0		phecode	318	both_sexes
55	10580	-4.4444e-02	categorical	1538	both_sexes	0		phecode	327	both_sexes
55	10588	-6.0771e-02	categorical	1538	both_sexes	0		phecode	306	both_sexes
55	10634	-4.4541e-02	categorical	1538	both_sexes	0		phecode	327.3	both_sexes
55	10785	-1.1491e-01	categorical	1538	both_sexes	0		phecode	401.1	both_sexes
55	10786	-1.1507e-01	categorical	1538	both_sexes	0		phecode	401	both_sexes
55	10792	-8.9423e-02	categorical	1538	both_sexes	0		phecode	411	both_sexes
55	10797	-7.6525e-02	categorical	1538	both_sexes	0		phecode	411.4	both_sexes
55	10798	-8.5179e-02	categorical	1538	both_sexes	0		phecode	411.8	both_sexes
55	10849	-4.9070e-02	categorical	1538	both_sexes	0		phecode	459	both_sexes
55	10888	-7.4464e-03	categorical	1538	both_sexes	0		phecode	454.1	both_sexes
55	10892	-5.6858e-02	categorical	1538	both_sexes	0		phecode	530	both_sexes
55	10929	-3.6385e-02	categorical	1538	both_sexes	0		phecode	496.2	both_sexes
55	10931	-3.5731e-02	categorical	1538	both_sexes	0		phecode	496.21	both_sexes
55	10952	-2.8566e-02	categorical	1538	both_sexes	0		phecode	714	both_sexes
55	10999	-5.5656e-02	categorical	1538	both_sexes	0		phecode	530.1	both_sexes
55	11000	-5.1139e-02	categorical	1538	both_sexes	0		phecode	530.11	both_sexes
55	11018	-5.6757e-02	categorical	1538	both_sexes	0		phecode	785	both_sexes
55	11025	-4.3831e-02	categorical	1538	both_sexes	0		phecode	550	both_sexes
55	11027	-2.2034e-02	categorical	1538	both_sexes	0		phecode	550.4	both_sexes
55	11029	-5.0852e-02	categorical	1538	both_sexes	0		phecode	550.2	both_sexes
55	11039	-4.8541e-02	categorical	1538	both_sexes	0		phecode	558	both_sexes
55	11074	-5.1468e-02	categorical	1538	both_sexes	0		phecode	574.1	both_sexes
55	11167	-5.7585e-02	categorical	1538	both_sexes	0		phecode	716	both_sexes
55	11168	-5.7483e-02	categorical	1538	both_sexes	0		phecode	716.9	both_sexes
55	11183	-4.0030e-02	categorical	1538	both_sexes	0		phecode	716.2	both_sexes
55	11184	-4.2555e-02	categorical	1538	both_sexes	0		phecode	740	both_sexes
55	11200	-1.8808e-02	categorical	1538	both_sexes	0		phecode	835	both_sexes
55	11263	-4.4620e-02	categorical	1538	both_sexes	0		phecode	760	both_sexes
55	11329	-2.5583e-02	categorical	1538	both_sexes	0		phecode	594	both_sexes
55	11330	-2.1144e-02	categorical	1538	both_sexes	0		phecode	594.1	both_sexes
55	11561	-6.5466e-02	categorical	1538	both_sexes	0		phecode	418	both_sexes
55	11697	-4.3652e-02	categorical	1538	both_sexes	0		phecode	960	both_sexes
55	11698	-4.0089e-02	categorical	1538	both_sexes	0		phecode	960.2	both_sexes
55	11766	1.6536e-02	categorical	1538	both_sexes	0		continuous	AG	both_sexes		irnt
55	11768	-3.5281e-02	categorical	1538	both_sexes	0		continuous	DBP	both_sexes		auto_medadj_irnt
55	11769	-3.5874e-02	categorical	1538	both_sexes	0		continuous	DBP	both_sexes		auto_medadj_raw
55	11770	8.3920e-03	categorical	1538	both_sexes	0		continuous	DBP	both_sexes		combined_irnt
55	11771	-3.6061e-02	categorical	1538	both_sexes	0		continuous	DBP	both_sexes		combined_medadj_irnt
55	11772	-3.6687e-02	categorical	1538	both_sexes	0		continuous	DBP	both_sexes		combined_medadj_raw
55	11773	8.3701e-03	categorical	1538	both_sexes	0		continuous	DBP	both_sexes		combined_raw
55	11780	1.8344e-03	categorical	1538	both_sexes	0		continuous	LDLC	both_sexes		medadj_irnt
55	11781	-2.4279e-03	categorical	1538	both_sexes	0		continuous	LDLC	both_sexes		medadj_raw
55	11782	1.2101e-02	categorical	1538	both_sexes	0		continuous	MAP	both_sexes		auto_irnt
55	11783	-3.1000e-02	categorical	1538	both_sexes	0		continuous	MAP	both_sexes		auto_medadj_irnt
55	11784	-3.1726e-02	categorical	1538	both_sexes	0		continuous	MAP	both_sexes		auto_medadj_raw
55	11785	1.2562e-02	categorical	1538	both_sexes	0		continuous	MAP	both_sexes		auto_raw
55	11786	1.2686e-02	categorical	1538	both_sexes	0		continuous	MAP	both_sexes		combined_irnt
55	11787	-3.1771e-02	categorical	1538	both_sexes	0		continuous	MAP	both_sexes		combined_medadj_irnt
55	11788	-3.2506e-02	categorical	1538	both_sexes	0		continuous	MAP	both_sexes		combined_medadj_raw
55	11789	1.3122e-02	categorical	1538	both_sexes	0		continuous	MAP	both_sexes		combined_raw
55	11792	-9.2754e-03	categorical	1538	both_sexes	0		continuous	MAP	both_sexes		manual_medadj_raw
55	11793	4.0844e-03	categorical	1538	both_sexes	0		continuous	MAP	both_sexes		manual_raw
55	11796	-9.9976e-03	categorical	1538	both_sexes	0		continuous	NAP	both_sexes		irnt
55	11798	1.9120e-02	categorical	1538	both_sexes	0		continuous	PP	both_sexes		auto_irnt
55	11799	-3.6747e-04	categorical	1538	both_sexes	0		continuous	PP	both_sexes		auto_medadj_irnt
55	11800	-2.9735e-03	categorical	1538	both_sexes	0		continuous	PP	both_sexes		auto_medadj_raw
55	11801	1.6227e-02	categorical	1538	both_sexes	0		continuous	PP	both_sexes		auto_raw
55	11802	1.9496e-02	categorical	1538	both_sexes	0		continuous	PP	both_sexes		combined_irnt
55	11803	-5.9731e-04	categorical	1538	both_sexes	0		continuous	PP	both_sexes		combined_medadj_irnt
55	11804	-3.1790e-03	categorical	1538	both_sexes	0		continuous	PP	both_sexes		combined_medadj_raw
55	11805	1.6606e-02	categorical	1538	both_sexes	0		continuous	PP	both_sexes		combined_raw
55	11810	-2.1945e-02	categorical	1538	both_sexes	0		continuous	SBP	both_sexes		auto_medadj_irnt
55	11811	-2.2818e-02	categorical	1538	both_sexes	0		continuous	SBP	both_sexes		auto_medadj_raw
55	11812	1.6172e-02	categorical	1538	both_sexes	0		continuous	SBP	both_sexes		combined_irnt
55	11813	-2.2562e-02	categorical	1538	both_sexes	0		continuous	SBP	both_sexes		combined_medadj_irnt
55	11814	-2.3440e-02	categorical	1538	both_sexes	0		continuous	SBP	both_sexes		combined_medadj_raw
55	11815	1.6558e-02	categorical	1538	both_sexes	0		continuous	SBP	both_sexes		combined_raw
55	11817	-6.7600e-03	categorical	1538	both_sexes	0		continuous	SBP	both_sexes		manual_medadj_raw
55	11820	-3.7264e-02	categorical	1538	both_sexes	0		continuous	Smoking	both_sexes		Ever_Never
55	11823	2.1254e-03	categorical	1538	both_sexes	0		continuous	eGFR	both_sexes		irnt
55	11825	2.7354e-02	categorical	1538	both_sexes	0		continuous	eGFRcreacys	both_sexes		irnt
55	11827	5.1898e-02	categorical	1538	both_sexes	0		continuous	eGFRcys	both_sexes		irnt
55	14250	-1.0604e-01	categorical	1538	both_sexes	0		continuous	whr	both_sexes		irnt
56	13	-1.5025e-02	categorical	1538	both_sexes	1		categorical	120	both_sexes	1
56	15	1.5557e-02	categorical	1538	both_sexes	1		categorical	120	both_sexes	9
56	16	-5.0164e-02	categorical	1538	both_sexes	1		categorical	670	both_sexes	1
56	18	4.4165e-02	categorical	1538	both_sexes	1		categorical	670	both_sexes	2
56	24	9.4491e-02	categorical	1538	both_sexes	1		categorical	680	both_sexes	3
56	31	-1.7948e-02	categorical	1538	both_sexes	1		categorical	1210	both_sexes	1210
56	32	-1.2828e-02	categorical	1538	both_sexes	1		categorical	1418	both_sexes	1
56	38	9.5481e-03	categorical	1538	both_sexes	1		categorical	1428	both_sexes	0
56	39	-4.2695e-02	categorical	1538	both_sexes	1		categorical	1428	both_sexes	1
56	42	1.4228e-02	categorical	1538	both_sexes	1		categorical	1448	both_sexes	1
56	47	9.7405e-03	categorical	1538	both_sexes	1		categorical	1468	both_sexes	2
56	49	-4.3352e-02	categorical	1538	both_sexes	1		categorical	1468	both_sexes	4
56	55	-4.4024e-01	categorical	1538	both_sexes	1		categorical	1538	both_sexes	0
56	56	1.0000e+00	categorical	1538	both_sexes	1		categorical	1538	both_sexes	1
56	57	-2.1630e-01	categorical	1538	both_sexes	1		categorical	1538	both_sexes	2
56	65	-8.6238e-03	categorical	1538	both_sexes	1		categorical	1677	both_sexes	1677
56	66	-4.3781e-03	categorical	1538	both_sexes	1		categorical	1707	both_sexes	1
56	67	-1.7792e-03	categorical	1538	both_sexes	1		categorical	1707	both_sexes	2
56	72	-9.7946e-03	categorical	1538	both_sexes	1		categorical	1747	both_sexes	4
56	73	4.2077e-02	categorical	1538	both_sexes	1		categorical	1747	both_sexes	5
56	80	8.4271e-02	categorical	1538	both_sexes	1		categorical	1920	both_sexes	1920
56	82	4.4485e-02	categorical	1538	both_sexes	1		categorical	1940	both_sexes	1940
56	83	4.0778e-02	categorical	1538	both_sexes	1		categorical	1950	both_sexes	1950
56	85	4.9516e-02	categorical	1538	both_sexes	1		categorical	1970	both_sexes	1970
56	86	4.5547e-02	categorical	1538	both_sexes	1		categorical	1980	both_sexes	1980
56	89	5.7148e-02	categorical	1538	both_sexes	1		categorical	2010	both_sexes	2010
56	90	7.7238e-02	categorical	1538	both_sexes	1		categorical	2020	both_sexes	2020
56	92	2.2165e-02	categorical	1538	both_sexes	1		categorical	2040	both_sexes	2040
56	95	3.2941e-02	categorical	1538	both_sexes	1		categorical	2129	both_sexes	2129
56	97	2.9652e-01	categorical	1538	both_sexes	1		categorical	2188	both_sexes	2188
56	98	1.6728e-02	categorical	1538	both_sexes	1		categorical	2207	both_sexes	2207
56	103	4.6772e-02	categorical	1538	both_sexes	1		categorical	2257	both_sexes	2257
56	104	8.4433e-02	categorical	1538	both_sexes	1		categorical	2316	both_sexes	2316
56	105	1.3128e-01	categorical	1538	both_sexes	1		categorical	2335	both_sexes	2335
56	113	3.2321e-01	categorical	1538	both_sexes	1		categorical	2443	both_sexes	2443
56	116	1.8839e-01	categorical	1538	both_sexes	1		categorical	2473	both_sexes	2473
56	149	2.2902e-02	categorical	1538	both_sexes	1		categorical	3393	both_sexes	3393
56	155	3.9388e-02	categorical	1538	both_sexes	1		categorical	3571	both_sexes	3571
56	157	9.8470e-02	categorical	1538	both_sexes	1		categorical	3606	both_sexes	3606
56	181	-2.6831e-02	categorical	1538	both_sexes	1		categorical	4293	both_sexes	3
56	182	2.6755e-02	categorical	1538	both_sexes	1		categorical	4294	both_sexes	0
56	200	-2.8647e-02	categorical	1538	both_sexes	1		categorical	4957	both_sexes	4957
56	204	-1.9436e-02	categorical	1538	both_sexes	1		categorical	5001	both_sexes	5001
56	205	-2.1690e-02	categorical	1538	both_sexes	1		categorical	5012	both_sexes	5012
56	235	-1.8325e-02	categorical	1538	both_sexes	1		categorical	5556	both_sexes	5556
56	276	5.7501e-02	categorical	1538	both_sexes	1		categorical	6138	both_sexes	100
56	277	-3.9463e-02	categorical	1538	both_sexes	1		categorical	6138	both_sexes	2
56	278	-3.8149e-02	categorical	1538	both_sexes	1		categorical	6138	both_sexes	3
56	279	8.5049e-03	categorical	1538	both_sexes	1		categorical	6138	both_sexes	4
56	280	6.9446e-03	categorical	1538	both_sexes	1		categorical	6138	both_sexes	5
56	281	-1.9732e-02	categorical	1538	both_sexes	1		categorical	6138	both_sexes	6
56	293	-4.7647e-02	categorical	1538	both_sexes	1		categorical	6141	both_sexes	1
56	294	-1.7468e-02	categorical	1538	both_sexes	1		categorical	6141	both_sexes	2
56	305	1.7866e-01	categorical	1538	both_sexes	1		categorical	6142	both_sexes	4
56	307	-9.3153e-04	categorical	1538	both_sexes	1		categorical	6142	both_sexes	6
56	312	9.2276e-03	categorical	1538	both_sexes	1		categorical	6143	both_sexes	3
56	314	4.6434e-02	categorical	1538	both_sexes	1		categorical	6144	both_sexes	1
56	318	-1.3003e-01	categorical	1538	both_sexes	1		categorical	6144	both_sexes	5
56	319	2.1802e-01	categorical	1538	both_sexes	1		categorical	6145	both_sexes	1
56	325	7.2289e-02	categorical	1538	both_sexes	1		categorical	6145	both_sexes	6
56	345	-6.1782e-02	categorical	1538	both_sexes	1		categorical	6149	both_sexes	100
56	347	2.2351e-02	categorical	1538	both_sexes	1		categorical	6149	both_sexes	3
56	348	3.1221e-02	categorical	1538	both_sexes	1		categorical	6149	both_sexes	4
56	350	5.0216e-02	categorical	1538	both_sexes	1		categorical	6149	both_sexes	6
56	352	-1.8870e-01	categorical	1538	both_sexes	1		categorical	6150	both_sexes	100
56	353	1.7217e-01	categorical	1538	both_sexes	1		categorical	6150	both_sexes	2
56	355	1.4655e-01	categorical	1538	both_sexes	1		categorical	6150	both_sexes	4
56	362	1.3129e-02	categorical	1538	both_sexes	1		categorical	6151	both_sexes	7
56	363	-4.2417e-02	categorical	1538	both_sexes	1		categorical	6152	both_sexes	100
56	367	4.5119e-02	categorical	1538	both_sexes	1		categorical	6152	both_sexes	8
56	376	-1.4665e-01	categorical	1538	both_sexes	1		categorical	6154	both_sexes	100
56	377	-1.7443e-02	categorical	1538	both_sexes	1		categorical	6154	both_sexes	2
56	378	5.9534e-02	categorical	1538	both_sexes	1		categorical	6154	both_sexes	3
56	380	1.1672e-01	categorical	1538	both_sexes	1		categorical	6154	both_sexes	5
56	383	-2.3510e-02	categorical	1538	both_sexes	1		categorical	6155	both_sexes	100
56	407	-9.6902e-02	categorical	1538	both_sexes	1		categorical	6159	both_sexes	100
56	413	6.0059e-02	categorical	1538	both_sexes	1		categorical	6159	both_sexes	7
56	414	9.2568e-02	categorical	1538	both_sexes	1		categorical	6159	both_sexes	8
56	415	-4.8536e-02	categorical	1538	both_sexes	1		categorical	6160	both_sexes	1
56	416	3.4665e-02	categorical	1538	both_sexes	1		categorical	6160	both_sexes	100
56	419	-6.8353e-04	categorical	1538	both_sexes	1		categorical	6160	both_sexes	4
56	420	-1.1876e-02	categorical	1538	both_sexes	1		categorical	6160	both_sexes	5
56	421	-2.9659e-02	categorical	1538	both_sexes	1		categorical	6162	both_sexes	1
56	423	-2.8024e-02	categorical	1538	both_sexes	1		categorical	6162	both_sexes	2
56	424	2.6742e-02	categorical	1538	both_sexes	1		categorical	6162	both_sexes	3
56	427	7.2894e-02	categorical	1538	both_sexes	1		categorical	6164	both_sexes	100
56	428	-6.5616e-02	categorical	1538	both_sexes	1		categorical	6164	both_sexes	2
56	431	-6.2471e-02	categorical	1538	both_sexes	1		categorical	6164	both_sexes	5
56	436	-1.2469e-02	categorical	1538	both_sexes	1		categorical	6179	both_sexes	1
56	437	4.6339e-04	categorical	1538	both_sexes	1		categorical	6179	both_sexes	100
56	488	1.4987e-01	categorical	1538	both_sexes	1		categorical	20002	both_sexes	1065
56	492	1.7383e-01	categorical	1538	both_sexes	1		categorical	20002	both_sexes	1074
56	506	4.5329e-02	categorical	1538	both_sexes	1		categorical	20002	both_sexes	1111
56	545	3.0195e-01	categorical	1538	both_sexes	1		categorical	20002	both_sexes	1220
56	550	3.7823e-02	categorical	1538	both_sexes	1		categorical	20002	both_sexes	1226
56	584	5.4588e-02	categorical	1538	both_sexes	1		categorical	20002	both_sexes	1286
56	671	5.3629e-02	categorical	1538	both_sexes	1		categorical	20002	both_sexes	1474
56	877	1.1408e-01	categorical	1538	both_sexes	1		categorical	20003	both_sexes	1140865634
56	895	9.9033e-02	categorical	1538	both_sexes	1		categorical	20003	both_sexes	1140866738
56	942	-1.3280e-02	categorical	1538	both_sexes	1		categorical	20003	both_sexes	1140871310
56	981	4.4237e-02	categorical	1538	both_sexes	1		categorical	20003	both_sexes	1140874420
56	1040	7.6799e-02	categorical	1538	both_sexes	1		categorical	20003	both_sexes	1140879802
56	1055	3.6574e-02	categorical	1538	both_sexes	1		categorical	20003	both_sexes	1140881856
56	1093	2.5983e-01	categorical	1538	both_sexes	1		categorical	20003	both_sexes	1140884600
56	1179	6.4196e-02	categorical	1538	both_sexes	1		categorical	20003	both_sexes	1140923346
56	1312	2.4375e-02	categorical	1538	both_sexes	1		categorical	20003	both_sexes	1141176832
56	1357	4.1967e-02	categorical	1538	both_sexes	1		categorical	20003	both_sexes	1141191044
56	1368	5.0646e-02	categorical	1538	both_sexes	1		categorical	20003	both_sexes	1141194794
56	1496	5.3058e-03	categorical	1538	both_sexes	1		categorical	20004	both_sexes	1477
56	1497	-4.8157e-04	categorical	1538	both_sexes	1		categorical	20004	both_sexes	1478
56	1498	-1.1774e-02	categorical	1538	both_sexes	1		categorical	20004	both_sexes	1479
56	1499	-9.1372e-03	categorical	1538	both_sexes	1		categorical	20004	both_sexes	1480
56	1502	6.3841e-03	categorical	1538	both_sexes	1		categorical	20004	both_sexes	1483
56	1836	3.2700e-02	categorical	1538	both_sexes	1		categorical	20107	both_sexes	1
56	1838	-2.9863e-02	categorical	1538	both_sexes	1		categorical	20107	both_sexes	100
56	1839	-7.0703e-03	categorical	1538	both_sexes	1		categorical	20107	both_sexes	101
56	1844	5.7414e-03	categorical	1538	both_sexes	1		categorical	20107	both_sexes	3
56	1848	3.5011e-02	categorical	1538	both_sexes	1		categorical	20107	both_sexes	9
56	1861	-3.8139e-02	categorical	1538	both_sexes	1		categorical	20110	both_sexes	100
56	1870	2.8261e-02	categorical	1538	both_sexes	1		categorical	20110	both_sexes	8
56	1871	5.2910e-02	categorical	1538	both_sexes	1		categorical	20110	both_sexes	9
56	1872	5.1847e-02	categorical	1538	both_sexes	1		categorical	20111	both_sexes	1
56	1874	-6.5262e-02	categorical	1538	both_sexes	1		categorical	20111	both_sexes	100
56	1875	-2.7219e-02	categorical	1538	both_sexes	1		categorical	20111	both_sexes	101
56	1885	6.5413e-02	categorical	1538	both_sexes	1		categorical	20111	both_sexes	9
56	1985	-2.0145e-02	categorical	1538	both_sexes	1		categorical	20116	both_sexes	0
56	1986	1.3291e-02	categorical	1538	both_sexes	1		categorical	20116	both_sexes	1
56	1987	1.2169e-02	categorical	1538	both_sexes	1		categorical	20116	both_sexes	2
56	1988	5.5206e-02	categorical	1538	both_sexes	1		categorical	20117	both_sexes	0
56	1989	8.4732e-02	categorical	1538	both_sexes	1		categorical	20117	both_sexes	1
56	1990	-1.0004e-01	categorical	1538	both_sexes	1		categorical	20117	both_sexes	2
56	2007	2.1924e-03	categorical	1538	both_sexes	1		categorical	20160	both_sexes	20160
56	3330	6.4190e-02	categorical	1538	both_sexes	1		categorical	41200	both_sexes	J183
56	5864	7.8662e-02	categorical	1538	both_sexes	1		categorical	41232	both_sexes	10
56	5869	1.2093e-01	categorical	1538	both_sexes	1		categorical	41244	both_sexes	100
56	5878	6.2297e-02	categorical	1538	both_sexes	1		categorical	41245	both_sexes	1040
56	5879	1.4431e-01	categorical	1538	both_sexes	1		categorical	41245	both_sexes	1070
56	5891	1.0396e-01	categorical	1538	both_sexes	1		categorical	41245	both_sexes	1280
56	5933	1.5267e-01	categorical	1538	both_sexes	1		categorical	41246	both_sexes	1160
56	5950	1.0874e-01	categorical	1538	both_sexes	1		categorical	41246	both_sexes	1480
56	6001	8.8246e-02	categorical	1538	both_sexes	1		categorical	41247	both_sexes	2000
56	6009	9.7879e-02	categorical	1538	both_sexes	1		categorical	41248	both_sexes	1000
56	6040	1.0257e-01	categorical	1538	both_sexes	1		categorical	41249	both_sexes	2002
56	6058	9.4502e-02	categorical	1538	both_sexes	1		categorical	41250	both_sexes	1000
56	6068	9.4764e-02	categorical	1538	both_sexes	1		categorical	41251	both_sexes	1000
56	6157	-9.5706e-02	categorical	1538	both_sexes	1		continuous	46	both_sexes		irnt
56	6159	-9.2860e-02	categorical	1538	both_sexes	1		continuous	47	both_sexes		irnt
56	6161	1.1435e-01	categorical	1538	both_sexes	1		continuous	48	both_sexes		irnt
56	6163	6.5727e-02	categorical	1538	both_sexes	1		continuous	49	both_sexes		irnt
56	6165	-4.7762e-02	categorical	1538	both_sexes	1		continuous	50	both_sexes		irnt
56	6167	-3.4848e-02	categorical	1538	both_sexes	1		continuous	51	both_sexes		irnt
56	6183	4.5900e-02	categorical	1538	both_sexes	1		continuous	102	both_sexes		irnt
56	6198	3.4245e-02	categorical	1538	both_sexes	1		continuous	400	both_sexes		irnt
56	6201	5.3239e-02	categorical	1538	both_sexes	1		continuous	404	both_sexes		irnt
56	6203	-9.2526e-03	categorical	1538	both_sexes	1		continuous	699	both_sexes		irnt
56	6220	-1.7868e-02	categorical	1538	both_sexes	1		continuous	874	both_sexes		irnt
56	6269	-6.6109e-03	categorical	1538	both_sexes	1		continuous	1438	both_sexes		irnt
56	6273	5.4590e-03	categorical	1538	both_sexes	1		continuous	1488	both_sexes		irnt
56	6303	-3.6540e-02	categorical	1538	both_sexes	1		continuous	2139	both_sexes		irnt
56	6307	-8.7006e-03	categorical	1538	both_sexes	1		continuous	2217	both_sexes		irnt
56	6347	-9.5567e-02	categorical	1538	both_sexes	1		continuous	3062	both_sexes		irnt
56	6349	-8.8890e-02	categorical	1538	both_sexes	1		continuous	3063	both_sexes		irnt
56	6351	-5.8625e-02	categorical	1538	both_sexes	1		continuous	3064	both_sexes		irnt
56	6354	4.2576e-02	categorical	1538	both_sexes	1		continuous	3143	both_sexes		irnt
56	6360	-8.0231e-03	categorical	1538	both_sexes	1		continuous	3148	both_sexes		irnt
56	6411	-2.6611e-02	categorical	1538	both_sexes	1		continuous	4079	both_sexes		irnt
56	6413	-2.1689e-02	categorical	1538	both_sexes	1		continuous	4080	both_sexes		irnt
56	6415	3.5091e-02	categorical	1538	both_sexes	1		continuous	4100	both_sexes		irnt
56	6417	1.7756e-03	categorical	1538	both_sexes	1		continuous	4101	both_sexes		irnt
56	6419	-2.5119e-03	categorical	1538	both_sexes	1		continuous	4104	both_sexes		irnt
56	6421	-2.2378e-03	categorical	1538	both_sexes	1		continuous	4105	both_sexes		irnt
56	6423	-2.5127e-03	categorical	1538	both_sexes	1		continuous	4106	both_sexes		irnt
56	6427	2.9358e-03	categorical	1538	both_sexes	1		continuous	4120	both_sexes		irnt
56	6429	-2.7192e-03	categorical	1538	both_sexes	1		continuous	4123	both_sexes		irnt
56	6431	-2.8907e-03	categorical	1538	both_sexes	1		continuous	4124	both_sexes		irnt
56	6433	-2.7201e-03	categorical	1538	both_sexes	1		continuous	4125	both_sexes		irnt
56	6435	2.7375e-02	categorical	1538	both_sexes	1		continuous	4194	both_sexes		irnt
56	6437	-1.7470e-02	categorical	1538	both_sexes	1		continuous	4195	both_sexes		irnt
56	6495	7.3940e-03	categorical	1538	both_sexes	1		continuous	5096	both_sexes		irnt
56	6497	6.0718e-03	categorical	1538	both_sexes	1		continuous	5097	both_sexes		irnt
56	6499	6.7222e-03	categorical	1538	both_sexes	1		continuous	5098	both_sexes		irnt
56	6501	8.3893e-03	categorical	1538	both_sexes	1		continuous	5099	both_sexes		irnt
56	6535	-3.1240e-03	categorical	1538	both_sexes	1		continuous	5116	both_sexes		irnt
56	6543	9.9184e-03	categorical	1538	both_sexes	1		continuous	5132	both_sexes		irnt
56	6545	9.0422e-03	categorical	1538	both_sexes	1		continuous	5133	both_sexes		irnt
56	6547	8.3444e-03	categorical	1538	both_sexes	1		continuous	5134	both_sexes		irnt
56	6549	9.0138e-03	categorical	1538	both_sexes	1		continuous	5135	both_sexes		irnt
56	6580	8.7547e-03	categorical	1538	both_sexes	1		continuous	5257	both_sexes		irnt
56	6629	8.8040e-02	categorical	1538	both_sexes	1		continuous	20010	both_sexes		irnt
56	6633	-4.2087e-02	categorical	1538	both_sexes	1		continuous	20015	both_sexes		irnt
56	6635	-4.4228e-02	categorical	1538	both_sexes	1		continuous	20016	both_sexes		irnt
56	6642	-2.4151e-02	categorical	1538	both_sexes	1		continuous	20022	both_sexes		irnt
56	6644	4.9415e-02	categorical	1538	both_sexes	1		continuous	20023	both_sexes		irnt
56	6664	-1.8222e-02	categorical	1538	both_sexes	1		continuous	20153	both_sexes		irnt
56	6740	9.9305e-02	categorical	1538	both_sexes	1		continuous	21001	both_sexes		irnt
56	6742	7.6388e-02	categorical	1538	both_sexes	1		continuous	21002	both_sexes		irnt
56	6829	7.4993e-02	categorical	1538	both_sexes	1		continuous	23098	both_sexes		irnt
56	6831	9.6304e-02	categorical	1538	both_sexes	1		continuous	23099	both_sexes		irnt
56	6833	9.2614e-02	categorical	1538	both_sexes	1		continuous	23100	both_sexes		irnt
56	6835	3.2228e-02	categorical	1538	both_sexes	1		continuous	23101	both_sexes		irnt
56	6837	3.2849e-02	categorical	1538	both_sexes	1		continuous	23102	both_sexes		irnt
56	6839	9.7387e-02	categorical	1538	both_sexes	1		continuous	23104	both_sexes		irnt
56	6841	4.4660e-02	categorical	1538	both_sexes	1		continuous	23105	both_sexes		irnt
56	6843	-4.5045e-02	categorical	1538	both_sexes	1		continuous	23106	both_sexes		irnt
56	6845	-4.5930e-02	categorical	1538	both_sexes	1		continuous	23107	both_sexes		irnt
56	6847	-4.7213e-02	categorical	1538	both_sexes	1		continuous	23108	both_sexes		irnt
56	6849	-3.1651e-02	categorical	1538	both_sexes	1		continuous	23109	both_sexes		irnt
56	6851	-3.4988e-02	categorical	1538	both_sexes	1		continuous	23110	both_sexes		irnt
56	6853	9.5347e-02	categorical	1538	both_sexes	1		continuous	23111	both_sexes		irnt
56	6855	9.5133e-02	categorical	1538	both_sexes	1		continuous	23112	both_sexes		irnt
56	6857	4.6334e-02	categorical	1538	both_sexes	1		continuous	23113	both_sexes		irnt
56	6859	4.6369e-02	categorical	1538	both_sexes	1		continuous	23114	both_sexes		irnt
56	6861	9.4848e-02	categorical	1538	both_sexes	1		continuous	23115	both_sexes		irnt
56	6863	9.4123e-02	categorical	1538	both_sexes	1		continuous	23116	both_sexes		irnt
56	6865	5.1572e-02	categorical	1538	both_sexes	1		continuous	23117	both_sexes		irnt
56	6867	5.1552e-02	categorical	1538	both_sexes	1		continuous	23118	both_sexes		irnt
56	6869	9.8402e-02	categorical	1538	both_sexes	1		continuous	23119	both_sexes		irnt
56	6871	9.1576e-02	categorical	1538	both_sexes	1		continuous	23120	both_sexes		irnt
56	6873	3.3940e-02	categorical	1538	both_sexes	1		continuous	23121	both_sexes		irnt
56	6875	3.3875e-02	categorical	1538	both_sexes	1		continuous	23122	both_sexes		irnt
56	6877	9.9338e-02	categorical	1538	both_sexes	1		continuous	23123	both_sexes		irnt
56	6879	9.1050e-02	categorical	1538	both_sexes	1		continuous	23124	both_sexes		irnt
56	6881	3.8017e-02	categorical	1538	both_sexes	1		continuous	23125	both_sexes		irnt
56	6883	3.8039e-02	categorical	1538	both_sexes	1		continuous	23126	both_sexes		irnt
56	6885	8.8290e-02	categorical	1538	both_sexes	1		continuous	23127	both_sexes		irnt
56	6887	8.7752e-02	categorical	1538	both_sexes	1		continuous	23128	both_sexes		irnt
56	6889	1.6274e-02	categorical	1538	both_sexes	1		continuous	23129	both_sexes		irnt
56	6891	1.6401e-02	categorical	1538	both_sexes	1		continuous	23130	both_sexes		irnt
56	6932	6.2837e-02	categorical	1538	both_sexes	1		continuous	30000	both_sexes		irnt
56	6934	-1.9272e-02	categorical	1538	both_sexes	1		continuous	30010	both_sexes		irnt
56	6936	-5.2385e-02	categorical	1538	both_sexes	1		continuous	30020	both_sexes		irnt
56	6938	-4.2648e-02	categorical	1538	both_sexes	1		continuous	30030	both_sexes		irnt
56	6940	-2.8286e-02	categorical	1538	both_sexes	1		continuous	30040	both_sexes		irnt
56	6942	-3.5434e-02	categorical	1538	both_sexes	1		continuous	30050	both_sexes		irnt
56	6944	-2.6155e-02	categorical	1538	both_sexes	1		continuous	30060	both_sexes		irnt
56	6946	5.2217e-02	categorical	1538	both_sexes	1		continuous	30070	both_sexes		irnt
56	6948	1.9086e-04	categorical	1538	both_sexes	1		continuous	30080	both_sexes		irnt
56	6950	1.0212e-02	categorical	1538	both_sexes	1		continuous	30090	both_sexes		irnt
56	6952	1.6175e-02	categorical	1538	both_sexes	1		continuous	30100	both_sexes		irnt
56	6954	1.5849e-02	categorical	1538	both_sexes	1		continuous	30110	both_sexes		irnt
56	6956	1.9830e-02	categorical	1538	both_sexes	1		continuous	30120	both_sexes		irnt
56	6958	2.9596e-02	categorical	1538	both_sexes	1		continuous	30130	both_sexes		irnt
56	6960	6.0608e-02	categorical	1538	both_sexes	1		continuous	30140	both_sexes		irnt
56	6962	2.7202e-02	categorical	1538	both_sexes	1		continuous	30150	both_sexes		irnt
56	6966	-3.2791e-02	categorical	1538	both_sexes	1		continuous	30180	both_sexes		irnt
56	6968	-1.7453e-02	categorical	1538	both_sexes	1		continuous	30190	both_sexes		irnt
56	6970	2.9591e-02	categorical	1538	both_sexes	1		continuous	30200	both_sexes		irnt
56	6972	4.6788e-03	categorical	1538	both_sexes	1		continuous	30210	both_sexes		irnt
56	6977	7.6118e-02	categorical	1538	both_sexes	1		continuous	30240	both_sexes		irnt
56	6979	7.0008e-02	categorical	1538	both_sexes	1		continuous	30250	both_sexes		irnt
56	6981	1.4233e-02	categorical	1538	both_sexes	1		continuous	30260	both_sexes		irnt
56	6983	-2.3436e-02	categorical	1538	both_sexes	1		continuous	30270	both_sexes		irnt
56	6985	8.3509e-02	categorical	1538	both_sexes	1		continuous	30280	both_sexes		irnt
56	6987	9.1813e-02	categorical	1538	both_sexes	1		continuous	30290	both_sexes		irnt
56	6989	8.7520e-02	categorical	1538	both_sexes	1		continuous	30300	both_sexes		irnt
56	6993	2.1845e-02	categorical	1538	both_sexes	1		continuous	30510	both_sexes		irnt
56	6995	-1.1346e-02	categorical	1538	both_sexes	1		continuous	30520	both_sexes		irnt
56	6997	3.0651e-03	categorical	1538	both_sexes	1		continuous	30530	both_sexes		irnt
56	7585	2.5451e-01	categorical	1538	both_sexes	1		icd10	E11	both_sexes
56	7623	8.1992e-02	categorical	1538	both_sexes	1		icd10	E66	both_sexes
56	7660	4.3857e-02	categorical	1538	both_sexes	1		icd10	F17	both_sexes
56	7673	7.3347e-02	categorical	1538	both_sexes	1		icd10	F32	both_sexes
56	7748	5.4879e-02	categorical	1538	both_sexes	1		icd10	G47	both_sexes
56	7869	1.7545e-01	categorical	1538	both_sexes	1		icd10	I25	both_sexes
56	7916	-6.5866e-04	categorical	1538	both_sexes	1		icd10	I83	both_sexes
56	7960	6.9782e-02	categorical	1538	both_sexes	1		icd10	J44	both_sexes
56	7961	7.4550e-02	categorical	1538	both_sexes	1		icd10	J45	both_sexes
56	8004	6.9982e-02	categorical	1538	both_sexes	1		icd10	K21	both_sexes
56	8020	2.1490e-02	categorical	1538	both_sexes	1		icd10	K42	both_sexes
56	8022	7.6749e-02	categorical	1538	both_sexes	1		icd10	K44	both_sexes
56	8049	7.3467e-02	categorical	1538	both_sexes	1		icd10	K80	both_sexes
56	8142	1.2788e-02	categorical	1538	both_sexes	1		icd10	M16	both_sexes
56	8143	3.6089e-02	categorical	1538	both_sexes	1		icd10	M17	both_sexes
56	8169	3.5292e-02	categorical	1538	both_sexes	1		icd10	M51	both_sexes
56	8223	3.4803e-02	categorical	1538	both_sexes	1		icd10	N20	both_sexes
56	8448	1.1142e-01	categorical	1538	both_sexes	1		icd10	R07	both_sexes
56	8459	4.6795e-02	categorical	1538	both_sexes	1		icd10	R19	both_sexes
56	9083	6.7335e-02	categorical	1538	both_sexes	1		icd10	Z72	both_sexes
56	9090	8.6766e-02	categorical	1538	both_sexes	1		icd10	Z82	both_sexes
56	9094	1.1304e-01	categorical	1538	both_sexes	1		icd10	Z86	both_sexes
56	9096	7.7042e-02	categorical	1538	both_sexes	1		icd10	Z88	both_sexes
56	9103	1.3951e-01	categorical	1538	both_sexes	1		icd10	Z95	both_sexes
56	9649	4.7836e-02	categorical	1538	both_sexes	1		prescriptions	amlodipine	both_sexes
56	9667	4.6134e-02	categorical	1538	both_sexes	1		prescriptions	bendroflumethiazide	both_sexes
56	9701	3.2441e-02	categorical	1538	both_sexes	1		prescriptions	citalopram	both_sexes
56	9702	3.1610e-02	categorical	1538	both_sexes	1		prescriptions	clarithromycin	both_sexes
56	9770	5.3432e-02	categorical	1538	both_sexes	1		prescriptions	gabapentin	both_sexes
56	9773	1.3027e-01	categorical	1538	both_sexes	1		prescriptions	gliclazide	both_sexes
56	9801	3.5283e-03	categorical	1538	both_sexes	1		prescriptions	latanoprost	both_sexes
56	9816	4.1221e-02	categorical	1538	both_sexes	1		prescriptions	mebeverine	both_sexes
56	9821	1.5945e-01	categorical	1538	both_sexes	1		prescriptions	metformin	both_sexes
56	9849	4.7444e-02	categorical	1538	both_sexes	1		prescriptions	orlistat	both_sexes
56	9853	7.1055e-02	categorical	1538	both_sexes	1		prescriptions	paracetamol	both_sexes
56	9909	6.6900e-02	categorical	1538	both_sexes	1		prescriptions	tramadol	both_sexes
56	9921	3.2917e-02	categorical	1538	both_sexes	1		prescriptions	zopiclone	both_sexes
56	9924	8.6398e-02	categorical	1538	both_sexes	1		prescriptions	ACE inhibitor|anti-hypertensive	both_sexes
56	9929	3.4091e-02	categorical	1538	both_sexes	1		prescriptions	GABA agonist|sedative	both_sexes
56	9971	5.3432e-02	categorical	1538	both_sexes	1		prescriptions	anticonvulsant|voltage-gated calcium channel inhibitor|neuropathy	both_sexes
56	9973	7.1055e-02	categorical	1538	both_sexes	1		prescriptions	antipyretic	both_sexes
56	9975	4.2797e-02	categorical	1538	both_sexes	1		prescriptions	antispasmodic	both_sexes
56	9982	3.0357e-02	categorical	1538	both_sexes	1		prescriptions	beta-lactam antibiotic|beta-lactamase inhibitor|antibiotic	both_sexes
56	9987	1.5945e-01	categorical	1538	both_sexes	1		prescriptions	biguanides|diabetes	both_sexes
56	9990	5.1279e-02	categorical	1538	both_sexes	1		prescriptions	calcium channel blocker|dihydropyridine|anti-hypertensive	both_sexes
56	10018	4.7444e-02	categorical	1538	both_sexes	1		prescriptions	lipase inhibitor|obesity	both_sexes
56	10039	6.6900e-02	categorical	1538	both_sexes	1		prescriptions	opioid analgesic|selective serotonin re-uptake inhibitor|norepinephrine re-uptake inhibitor	both_sexes
56	10058	4.2675e-02	categorical	1538	both_sexes	1		prescriptions	selective serotonin re-uptake inhibitor|SSRI	both_sexes
56	10065	1.3362e-01	categorical	1538	both_sexes	1		prescriptions	sulfonylurea|diabetes	both_sexes
56	10068	4.8315e-02	categorical	1538	both_sexes	1		prescriptions	thiazide diuretic|diuretic	both_sexes
56	10435	2.5406e-01	categorical	1538	both_sexes	1		phecode	250	both_sexes
56	10439	2.5511e-01	categorical	1538	both_sexes	1		phecode	250.2	both_sexes
56	10510	1.6046e-01	categorical	1538	both_sexes	1		phecode	272	both_sexes
56	10556	3.6663e-02	categorical	1538	both_sexes	1		phecode	317	both_sexes
56	10558	4.5341e-02	categorical	1538	both_sexes	1		phecode	318	both_sexes
56	10580	5.4946e-02	categorical	1538	both_sexes	1		phecode	327	both_sexes
56	10588	8.2335e-02	categorical	1538	both_sexes	1		phecode	306	both_sexes
56	10634	5.4766e-02	categorical	1538	both_sexes	1		phecode	327.3	both_sexes
56	10785	1.7364e-01	categorical	1538	both_sexes	1		phecode	401.1	both_sexes
56	10786	1.7419e-01	categorical	1538	both_sexes	1		phecode	401	both_sexes
56	10792	1.7953e-01	categorical	1538	both_sexes	1		phecode	411	both_sexes
56	10797	1.6132e-01	categorical	1538	both_sexes	1		phecode	411.4	both_sexes
56	10798	1.7753e-01	categorical	1538	both_sexes	1		phecode	411.8	both_sexes
56	10849	9.7493e-02	categorical	1538	both_sexes	1		phecode	459	both_sexes
56	10888	1.8317e-03	categorical	1538	both_sexes	1		phecode	454.1	both_sexes
56	10892	8.7170e-02	categorical	1538	both_sexes	1		phecode	530	both_sexes
56	10929	7.3349e-02	categorical	1538	both_sexes	1		phecode	496.2	both_sexes
56	10931	7.2323e-02	categorical	1538	both_sexes	1		phecode	496.21	both_sexes
56	10952	5.7918e-02	categorical	1538	both_sexes	1		phecode	714	both_sexes
56	10999	8.3335e-02	categorical	1538	both_sexes	1		phecode	530.1	both_sexes
56	11000	7.3563e-02	categorical	1538	both_sexes	1		phecode	530.11	both_sexes
56	11018	9.3837e-02	categorical	1538	both_sexes	1		phecode	785	both_sexes
56	11025	6.6305e-02	categorical	1538	both_sexes	1		phecode	550	both_sexes
56	11027	2.3828e-02	categorical	1538	both_sexes	1		phecode	550.4	both_sexes
56	11029	7.7653e-02	categorical	1538	both_sexes	1		phecode	550.2	both_sexes
56	11039	9.8356e-02	categorical	1538	both_sexes	1		phecode	558	both_sexes
56	11074	7.3889e-02	categorical	1538	both_sexes	1		phecode	574.1	both_sexes
56	11167	6.5055e-02	categorical	1538	both_sexes	1		phecode	716	both_sexes
56	11168	6.5003e-02	categorical	1538	both_sexes	1		phecode	716.9	both_sexes
56	11183	3.6433e-02	categorical	1538	both_sexes	1		phecode	716.2	both_sexes
56	11184	5.1961e-02	categorical	1538	both_sexes	1		phecode	740	both_sexes
56	11200	9.7444e-03	categorical	1538	both_sexes	1		phecode	835	both_sexes
56	11263	6.9447e-02	categorical	1538	both_sexes	1		phecode	760	both_sexes
56	11329	3.7444e-02	categorical	1538	both_sexes	1		phecode	594	both_sexes
56	11330	3.1612e-02	categorical	1538	both_sexes	1		phecode	594.1	both_sexes
56	11561	1.1121e-01	categorical	1538	both_sexes	1		phecode	418	both_sexes
56	11697	6.2107e-02	categorical	1538	both_sexes	1		phecode	960	both_sexes
56	11698	5.6837e-02	categorical	1538	both_sexes	1		phecode	960.2	both_sexes
56	11766	-2.6210e-02	categorical	1538	both_sexes	1		continuous	AG	both_sexes		irnt
56	11768	4.1426e-02	categorical	1538	both_sexes	1		continuous	DBP	both_sexes		auto_medadj_irnt
56	11769	4.2856e-02	categorical	1538	both_sexes	1		continuous	DBP	both_sexes		auto_medadj_raw
56	11770	-2.8011e-02	categorical	1538	both_sexes	1		continuous	DBP	both_sexes		combined_irnt
56	11771	4.1987e-02	categorical	1538	both_sexes	1		continuous	DBP	both_sexes		combined_medadj_irnt
56	11772	4.3436e-02	categorical	1538	both_sexes	1		continuous	DBP	both_sexes		combined_medadj_raw
56	11773	-2.7312e-02	categorical	1538	both_sexes	1		continuous	DBP	both_sexes		combined_raw
56	11780	-3.2637e-02	categorical	1538	both_sexes	1		continuous	LDLC	both_sexes		medadj_irnt
56	11781	-2.5095e-02	categorical	1538	both_sexes	1		continuous	LDLC	both_sexes		medadj_raw
56	11782	-2.5711e-02	categorical	1538	both_sexes	1		continuous	MAP	both_sexes		auto_irnt
56	11783	4.1809e-02	categorical	1538	both_sexes	1		continuous	MAP	both_sexes		auto_medadj_irnt
56	11784	4.3596e-02	categorical	1538	both_sexes	1		continuous	MAP	both_sexes		auto_medadj_raw
56	11785	-2.5413e-02	categorical	1538	both_sexes	1		continuous	MAP	both_sexes		auto_raw
56	11786	-2.7197e-02	categorical	1538	both_sexes	1		continuous	MAP	both_sexes		combined_irnt
56	11787	4.2319e-02	categorical	1538	both_sexes	1		continuous	MAP	both_sexes		combined_medadj_irnt
56	11788	4.4075e-02	categorical	1538	both_sexes	1		continuous	MAP	both_sexes		combined_medadj_raw
56	11789	-2.6901e-02	categorical	1538	both_sexes	1		continuous	MAP	both_sexes		combined_raw
56	11792	1.0672e-02	categorical	1538	both_sexes	1		continuous	MAP	both_sexes		manual_medadj_raw
56	11793	-1.0022e-02	categorical	1538	both_sexes	1		continuous	MAP	both_sexes		manual_raw
56	11796	1.9923e-02	categorical	1538	both_sexes	1		continuous	NAP	both_sexes		irnt
56	11798	-1.3302e-02	categorical	1538	both_sexes	1		continuous	PP	both_sexes		auto_irnt
56	11799	1.6806e-02	categorical	1538	both_sexes	1		continuous	PP	both_sexes		auto_medadj_irnt
56	11800	2.0936e-02	categorical	1538	both_sexes	1		continuous	PP	both_sexes		auto_medadj_raw
56	11801	-8.4387e-03	categorical	1538	both_sexes	1		continuous	PP	both_sexes		auto_raw
56	11802	-1.4149e-02	categorical	1538	both_sexes	1		continuous	PP	both_sexes		combined_irnt
56	11803	1.6809e-02	categorical	1538	both_sexes	1		continuous	PP	both_sexes		combined_medadj_irnt
56	11804	2.0814e-02	categorical	1538	both_sexes	1		continuous	PP	both_sexes		combined_medadj_raw
56	11805	-9.3815e-03	categorical	1538	both_sexes	1		continuous	PP	both_sexes		combined_raw
56	11810	3.6611e-02	categorical	1538	both_sexes	1		continuous	SBP	both_sexes		auto_medadj_irnt
56	11811	3.8849e-02	categorical	1538	both_sexes	1		continuous	SBP	both_sexes		auto_medadj_raw
56	11812	-2.3045e-02	categorical	1538	both_sexes	1		continuous	SBP	both_sexes		combined_irnt
56	11813	3.6974e-02	categorical	1538	both_sexes	1		continuous	SBP	both_sexes		combined_medadj_irnt
56	11814	3.9127e-02	categorical	1538	both_sexes	1		continuous	SBP	both_sexes		combined_medadj_raw
56	11815	-2.2282e-02	categorical	1538	both_sexes	1		continuous	SBP	both_sexes		combined_raw
56	11817	9.3742e-03	categorical	1538	both_sexes	1		continuous	SBP	both_sexes		manual_medadj_raw
56	11820	2.0145e-02	categorical	1538	both_sexes	1		continuous	Smoking	both_sexes		Ever_Never
56	11823	-6.4152e-03	categorical	1538	both_sexes	1		continuous	eGFR	both_sexes		irnt
56	11825	-4.7807e-02	categorical	1538	both_sexes	1		continuous	eGFRcreacys	both_sexes		irnt
56	11827	-8.9032e-02	categorical	1538	both_sexes	1		continuous	eGFRcys	both_sexes		irnt
56	14250	1.1359e-01	categorical	1538	both_sexes	1		continuous	whr	both_sexes		irnt
57	13	4.5381e-03	categorical	1538	both_sexes	2		categorical	120	both_sexes	1
57	15	-4.1900e-03	categorical	1538	both_sexes	2		categorical	120	both_sexes	9
57	16	-6.5003e-03	categorical	1538	both_sexes	2		categorical	670	both_sexes	1
57	18	6.4211e-03	categorical	1538	both_sexes	2		categorical	670	both_sexes	2
57	24	-5.7915e-03	categorical	1538	both_sexes	2		categorical	680	both_sexes	3
57	31	-3.0666e-02	categorical	1538	both_sexes	2		categorical	1210	both_sexes	1210
57	32	-5.2575e-02	categorical	1538	both_sexes	2		categorical	1418	both_sexes	1
57	38	6.4250e-02	categorical	1538	both_sexes	2		categorical	1428	both_sexes	0
57	39	-6.2603e-02	categorical	1538	both_sexes	2		categorical	1428	both_sexes	1
57	42	-5.9321e-02	categorical	1538	both_sexes	2		categorical	1448	both_sexes	1
57	47	-1.3929e-03	categorical	1538	both_sexes	2		categorical	1468	both_sexes	2
57	49	-2.6022e-02	categorical	1538	both_sexes	2		categorical	1468	both_sexes	4
57	55	-7.8140e-01	categorical	1538	both_sexes	2		categorical	1538	both_sexes	0
57	56	-2.1630e-01	categorical	1538	both_sexes	2		categorical	1538	both_sexes	1
57	57	1.0000e+00	categorical	1538	both_sexes	2		categorical	1538	both_sexes	2
57	65	-3.6084e-03	categorical	1538	both_sexes	2		categorical	1677	both_sexes	1677
57	66	-2.1689e-03	categorical	1538	both_sexes	2		categorical	1707	both_sexes	1
57	67	1.4319e-03	categorical	1538	both_sexes	2		categorical	1707	both_sexes	2
57	72	6.4807e-04	categorical	1538	both_sexes	2		categorical	1747	both_sexes	4
57	73	3.4071e-03	categorical	1538	both_sexes	2		categorical	1747	both_sexes	5
57	80	3.9465e-02	categorical	1538	both_sexes	2		categorical	1920	both_sexes	1920
57	82	1.9757e-02	categorical	1538	both_sexes	2		categorical	1940	both_sexes	1940
57	83	3.8442e-02	categorical	1538	both_sexes	2		categorical	1950	both_sexes	1950
57	85	-4.6884e-03	categorical	1538	both_sexes	2		categorical	1970	both_sexes	1970
57	86	1.6202e-02	categorical	1538	both_sexes	2		categorical	1980	both_sexes	1980
57	89	4.7488e-03	categorical	1538	both_sexes	2		categorical	2010	both_sexes	2010
57	90	2.7921e-02	categorical	1538	both_sexes	2		categorical	2020	both_sexes	2020
57	92	3.1756e-02	categorical	1538	both_sexes	2		categorical	2040	both_sexes	2040
57	95	-2.5673e-02	categorical	1538	both_sexes	2		categorical	2129	both_sexes	2129
57	97	-2.8650e-02	categorical	1538	both_sexes	2		categorical	2188	both_sexes	2188
57	98	1.3081e-02	categorical	1538	both_sexes	2		categorical	2207	both_sexes	2207
57	103	1.7796e-02	categorical	1538	both_sexes	2		categorical	2257	both_sexes	2257
57	104	1.1472e-02	categorical	1538	both_sexes	2		categorical	2316	both_sexes	2316
57	105	-1.1289e-03	categorical	1538	both_sexes	2		categorical	2335	both_sexes	2335
57	113	-4.8896e-02	categorical	1538	both_sexes	2		categorical	2443	both_sexes	2443
57	116	-1.3598e-02	categorical	1538	both_sexes	2		categorical	2473	both_sexes	2473
57	149	2.6887e-03	categorical	1538	both_sexes	2		categorical	3393	both_sexes	3393
57	155	-4.0150e-03	categorical	1538	both_sexes	2		categorical	3571	both_sexes	3571
57	157	-2.7135e-02	categorical	1538	both_sexes	2		categorical	3606	both_sexes	3606
57	181	-3.4896e-04	categorical	1538	both_sexes	2		categorical	4293	both_sexes	3
57	182	3.7022e-04	categorical	1538	both_sexes	2		categorical	4294	both_sexes	0
57	200	-3.2147e-03	categorical	1538	both_sexes	2		categorical	4957	both_sexes	4957
57	204	-6.0257e-05	categorical	1538	both_sexes	2		categorical	5001	both_sexes	5001
57	205	-7.3035e-03	categorical	1538	both_sexes	2		categorical	5012	both_sexes	5012
57	235	-6.6074e-03	categorical	1538	both_sexes	2		categorical	5556	both_sexes	5556
57	276	-1.4026e-02	categorical	1538	both_sexes	2		categorical	6138	both_sexes	100
57	277	-7.4160e-03	categorical	1538	both_sexes	2		categorical	6138	both_sexes	2
57	278	3.7739e-03	categorical	1538	both_sexes	2		categorical	6138	both_sexes	3
57	279	1.9443e-02	categorical	1538	both_sexes	2		categorical	6138	both_sexes	4
57	280	2.4432e-02	categorical	1538	both_sexes	2		categorical	6138	both_sexes	5
57	281	1.8574e-02	categorical	1538	both_sexes	2		categorical	6138	both_sexes	6
57	293	-1.0582e-02	categorical	1538	both_sexes	2		categorical	6141	both_sexes	1
57	294	-1.4156e-02	categorical	1538	both_sexes	2		categorical	6141	both_sexes	2
57	305	-3.5803e-02	categorical	1538	both_sexes	2		categorical	6142	both_sexes	4
57	307	8.4597e-03	categorical	1538	both_sexes	2		categorical	6142	both_sexes	6
57	312	-6.9891e-04	categorical	1538	both_sexes	2		categorical	6143	both_sexes	3
57	314	3.2592e-03	categorical	1538	both_sexes	2		categorical	6144	both_sexes	1
57	318	-4.6397e-02	categorical	1538	both_sexes	2		categorical	6144	both_sexes	5
57	319	-3.8008e-02	categorical	1538	both_sexes	2		categorical	6145	both_sexes	1
57	325	3.0112e-02	categorical	1538	both_sexes	2		categorical	6145	both_sexes	6
57	345	-1.8123e-02	categorical	1538	both_sexes	2		categorical	6149	both_sexes	100
57	347	2.1014e-02	categorical	1538	both_sexes	2		categorical	6149	both_sexes	3
57	348	3.2601e-03	categorical	1538	both_sexes	2		categorical	6149	both_sexes	4
57	350	4.9524e-03	categorical	1538	both_sexes	2		categorical	6149	both_sexes	6
57	352	-2.4850e-02	categorical	1538	both_sexes	2		categorical	6150	both_sexes	100
57	353	-3.3221e-02	categorical	1538	both_sexes	2		categorical	6150	both_sexes	2
57	355	3.6578e-02	categorical	1538	both_sexes	2		categorical	6150	both_sexes	4
57	362	8.0676e-03	categorical	1538	both_sexes	2		categorical	6151	both_sexes	7
57	363	-1.5364e-02	categorical	1538	both_sexes	2		categorical	6152	both_sexes	100
57	367	1.2584e-02	categorical	1538	both_sexes	2		categorical	6152	both_sexes	8
57	376	-1.1941e-02	categorical	1538	both_sexes	2		categorical	6154	both_sexes	100
57	377	2.7695e-02	categorical	1538	both_sexes	2		categorical	6154	both_sexes	2
57	378	1.7866e-02	categorical	1538	both_sexes	2		categorical	6154	both_sexes	3
57	380	-5.4142e-03	categorical	1538	both_sexes	2		categorical	6154	both_sexes	5
57	383	-4.0091e-02	categorical	1538	both_sexes	2		categorical	6155	both_sexes	100
57	407	-3.2627e-02	categorical	1538	both_sexes	2		categorical	6159	both_sexes	100
57	413	3.2917e-02	categorical	1538	both_sexes	2		categorical	6159	both_sexes	7
57	414	-1.7569e-02	categorical	1538	both_sexes	2		categorical	6159	both_sexes	8
57	415	3.2396e-02	categorical	1538	both_sexes	2		categorical	6160	both_sexes	1
57	416	-2.8194e-02	categorical	1538	both_sexes	2		categorical	6160	both_sexes	100
57	419	7.1256e-03	categorical	1538	both_sexes	2		categorical	6160	both_sexes	4
57	420	2.3910e-02	categorical	1538	both_sexes	2		categorical	6160	both_sexes	5
57	421	9.4736e-03	categorical	1538	both_sexes	2		categorical	6162	both_sexes	1
57	423	9.7935e-03	categorical	1538	both_sexes	2		categorical	6162	both_sexes	2
57	424	8.0396e-03	categorical	1538	both_sexes	2		categorical	6162	both_sexes	3
57	427	-2.6994e-02	categorical	1538	both_sexes	2		categorical	6164	both_sexes	100
57	428	3.6932e-02	categorical	1538	both_sexes	2		categorical	6164	both_sexes	2
57	431	-5.1402e-04	categorical	1538	both_sexes	2		categorical	6164	both_sexes	5
57	436	2.9687e-02	categorical	1538	both_sexes	2		categorical	6179	both_sexes	1
57	437	-3.2905e-02	categorical	1538	both_sexes	2		categorical	6179	both_sexes	100
57	488	3.3964e-02	categorical	1538	both_sexes	2		categorical	20002	both_sexes	1065
57	492	-3.4035e-02	categorical	1538	both_sexes	2		categorical	20002	both_sexes	1074
57	506	1.2252e-02	categorical	1538	both_sexes	2		categorical	20002	both_sexes	1111
57	545	-4.7342e-02	categorical	1538	both_sexes	2		categorical	20002	both_sexes	1220
57	550	5.7163e-03	categorical	1538	both_sexes	2		categorical	20002	both_sexes	1226
57	584	8.7980e-03	categorical	1538	both_sexes	2		categorical	20002	both_sexes	1286
57	671	3.3220e-03	categorical	1538	both_sexes	2		categorical	20002	both_sexes	1474
57	877	-5.7172e-03	categorical	1538	both_sexes	2		categorical	20003	both_sexes	1140865634
57	895	-1.1228e-02	categorical	1538	both_sexes	2		categorical	20003	both_sexes	1140866738
57	942	2.5171e-02	categorical	1538	both_sexes	2		categorical	20003	both_sexes	1140871310
57	981	-2.5484e-03	categorical	1538	both_sexes	2		categorical	20003	both_sexes	1140874420
57	1040	6.0238e-04	categorical	1538	both_sexes	2		categorical	20003	both_sexes	1140879802
57	1055	-2.0249e-03	categorical	1538	both_sexes	2		categorical	20003	both_sexes	1140881856
57	1093	-4.3354e-02	categorical	1538	both_sexes	2		categorical	20003	both_sexes	1140884600
57	1179	1.7312e-04	categorical	1538	both_sexes	2		categorical	20003	both_sexes	1140923346
57	1312	3.7831e-04	categorical	1538	both_sexes	2		categorical	20003	both_sexes	1141176832
57	1357	6.1409e-04	categorical	1538	both_sexes	2		categorical	20003	both_sexes	1141191044
57	1368	1.5781e-02	categorical	1538	both_sexes	2		categorical	20003	both_sexes	1141194794
57	1496	6.4834e-03	categorical	1538	both_sexes	2		categorical	20004	both_sexes	1477
57	1497	1.2539e-02	categorical	1538	both_sexes	2		categorical	20004	both_sexes	1478
57	1498	2.9188e-03	categorical	1538	both_sexes	2		categorical	20004	both_sexes	1479
57	1499	4.4513e-03	categorical	1538	both_sexes	2		categorical	20004	both_sexes	1480
57	1502	1.3874e-03	categorical	1538	both_sexes	2		categorical	20004	both_sexes	1483
57	1836	8.7586e-03	categorical	1538	both_sexes	2		categorical	20107	both_sexes	1
57	1838	-1.3283e-02	categorical	1538	both_sexes	2		categorical	20107	both_sexes	100
57	1839	-4.8846e-03	categorical	1538	both_sexes	2		categorical	20107	both_sexes	101
57	1844	6.7604e-03	categorical	1538	both_sexes	2		categorical	20107	both_sexes	3
57	1848	8.2810e-03	categorical	1538	both_sexes	2		categorical	20107	both_sexes	9
57	1861	-1.9505e-02	categorical	1538	both_sexes	2		categorical	20110	both_sexes	100
57	1870	1.5338e-02	categorical	1538	both_sexes	2		categorical	20110	both_sexes	8
57	1871	1.0013e-02	categorical	1538	both_sexes	2		categorical	20110	both_sexes	9
57	1872	6.2164e-03	categorical	1538	both_sexes	2		categorical	20111	both_sexes	1
57	1874	-2.0613e-02	categorical	1538	both_sexes	2		categorical	20111	both_sexes	100
57	1875	-8.3945e-03	categorical	1538	both_sexes	2		categorical	20111	both_sexes	101
57	1885	6.3292e-03	categorical	1538	both_sexes	2		categorical	20111	both_sexes	9
57	1985	-2.6519e-02	categorical	1538	both_sexes	2		categorical	20116	both_sexes	0
57	1986	4.4641e-02	categorical	1538	both_sexes	2		categorical	20116	both_sexes	1
57	1987	-2.5938e-02	categorical	1538	both_sexes	2		categorical	20116	both_sexes	2
57	1988	-1.6427e-02	categorical	1538	both_sexes	2		categorical	20117	both_sexes	0
57	1989	1.5027e-03	categorical	1538	both_sexes	2		categorical	20117	both_sexes	1
57	1990	1.1340e-02	categorical	1538	both_sexes	2		categorical	20117	both_sexes	2
57	2007	2.5552e-02	categorical	1538	both_sexes	2		categorical	20160	both_sexes	20160
57	3330	6.0990e-03	categorical	1538	both_sexes	2		categorical	41200	both_sexes	J183
57	5864	-4.3903e-03	categorical	1538	both_sexes	2		categorical	41232	both_sexes	10
57	5869	-2.3343e-03	categorical	1538	both_sexes	2		categorical	41244	both_sexes	100
57	5878	-4.1905e-03	categorical	1538	both_sexes	2		categorical	41245	both_sexes	1040
57	5879	-1.9711e-02	categorical	1538	both_sexes	2		categorical	41245	both_sexes	1070
57	5891	-7.9998e-03	categorical	1538	both_sexes	2		categorical	41245	both_sexes	1280
57	5933	-2.2188e-02	categorical	1538	both_sexes	2		categorical	41246	both_sexes	1160
57	5950	-8.2775e-03	categorical	1538	both_sexes	2		categorical	41246	both_sexes	1480
57	6001	6.8603e-03	categorical	1538	both_sexes	2		categorical	41247	both_sexes	2000
57	6009	3.5223e-03	categorical	1538	both_sexes	2		categorical	41248	both_sexes	1000
57	6040	-1.0522e-02	categorical	1538	both_sexes	2		categorical	41249	both_sexes	2002
57	6058	4.1904e-03	categorical	1538	both_sexes	2		categorical	41250	both_sexes	1000
57	6068	4.5581e-03	categorical	1538	both_sexes	2		categorical	41251	both_sexes	1000
57	6157	1.2584e-02	categorical	1538	both_sexes	2		continuous	46	both_sexes		irnt
57	6159	1.1494e-02	categorical	1538	both_sexes	2		continuous	47	both_sexes		irnt
57	6161	7.0433e-02	categorical	1538	both_sexes	2		continuous	48	both_sexes		irnt
57	6163	7.4325e-02	categorical	1538	both_sexes	2		continuous	49	both_sexes		irnt
57	6165	-7.8917e-03	categorical	1538	both_sexes	2		continuous	50	both_sexes		irnt
57	6167	2.2919e-03	categorical	1538	both_sexes	2		continuous	51	both_sexes		irnt
57	6183	-2.2795e-02	categorical	1538	both_sexes	2		continuous	102	both_sexes		irnt
57	6198	-1.7546e-02	categorical	1538	both_sexes	2		continuous	400	both_sexes		irnt
57	6201	-1.3630e-02	categorical	1538	both_sexes	2		continuous	404	both_sexes		irnt
57	6203	-1.6522e-02	categorical	1538	both_sexes	2		continuous	699	both_sexes		irnt
57	6220	4.6533e-03	categorical	1538	both_sexes	2		continuous	874	both_sexes		irnt
57	6269	-8.4844e-02	categorical	1538	both_sexes	2		continuous	1438	both_sexes		irnt
57	6273	-5.2712e-03	categorical	1538	both_sexes	2		continuous	1488	both_sexes		irnt
57	6303	-2.4870e-02	categorical	1538	both_sexes	2		continuous	2139	both_sexes		irnt
57	6307	-2.3220e-03	categorical	1538	both_sexes	2		continuous	2217	both_sexes		irnt
57	6347	-2.1065e-03	categorical	1538	both_sexes	2		continuous	3062	both_sexes		irnt
57	6349	5.6724e-03	categorical	1538	both_sexes	2		continuous	3063	both_sexes		irnt
57	6351	1.5914e-02	categorical	1538	both_sexes	2		continuous	3064	both_sexes		irnt
57	6354	3.4191e-02	categorical	1538	both_sexes	2		continuous	3143	both_sexes		irnt
57	6360	1.9247e-02	categorical	1538	both_sexes	2		continuous	3148	both_sexes		irnt
57	6411	9.9923e-03	categorical	1538	both_sexes	2		continuous	4079	both_sexes		irnt
57	6413	-1.9269e-03	categorical	1538	both_sexes	2		continuous	4080	both_sexes		irnt
57	6415	2.4752e-02	categorical	1538	both_sexes	2		continuous	4100	both_sexes		irnt
57	6417	1.8373e-02	categorical	1538	both_sexes	2		continuous	4101	both_sexes		irnt
57	6419	1.6519e-02	categorical	1538	both_sexes	2		continuous	4104	both_sexes		irnt
57	6421	1.6953e-02	categorical	1538	both_sexes	2		continuous	4105	both_sexes		irnt
57	6423	1.6520e-02	categorical	1538	both_sexes	2		continuous	4106	both_sexes		irnt
57	6427	1.9633e-02	categorical	1538	both_sexes	2		continuous	4120	both_sexes		irnt
57	6429	1.7660e-02	categorical	1538	both_sexes	2		continuous	4123	both_sexes		irnt
57	6431	1.7743e-02	categorical	1538	both_sexes	2		continuous	4124	both_sexes		irnt
57	6433	1.7661e-02	categorical	1538	both_sexes	2		continuous	4125	both_sexes		irnt
57	6435	-1.5264e-02	categorical	1538	both_sexes	2		continuous	4194	both_sexes		irnt
57	6437	1.0583e-02	categorical	1538	both_sexes	2		continuous	4195	both_sexes		irnt
57	6495	1.2336e-04	categorical	1538	both_sexes	2		continuous	5096	both_sexes		irnt
57	6497	6.9019e-04	categorical	1538	both_sexes	2		continuous	5097	both_sexes		irnt
57	6499	1.0233e-04	categorical	1538	both_sexes	2		continuous	5098	both_sexes		irnt
57	6501	-3.8382e-04	categorical	1538	both_sexes	2		continuous	5099	both_sexes		irnt
57	6535	5.2297e-04	categorical	1538	both_sexes	2		continuous	5116	both_sexes		irnt
57	6543	-9.0835e-04	categorical	1538	both_sexes	2		continuous	5132	both_sexes		irnt
57	6545	1.4403e-05	categorical	1538	both_sexes	2		continuous	5133	both_sexes		irnt
57	6547	7.4951e-04	categorical	1538	both_sexes	2		continuous	5134	both_sexes		irnt
57	6549	-8.9693e-04	categorical	1538	both_sexes	2		continuous	5135	both_sexes		irnt
57	6580	-3.6198e-03	categorical	1538	both_sexes	2		continuous	5257	both_sexes		irnt
57	6629	-1.6455e-02	categorical	1538	both_sexes	2		continuous	20010	both_sexes		irnt
57	6633	-2.4875e-03	categorical	1538	both_sexes	2		continuous	20015	both_sexes		irnt
57	6635	-5.1330e-03	categorical	1538	both_sexes	2		continuous	20016	both_sexes		irnt
57	6642	-3.0057e-04	categorical	1538	both_sexes	2		continuous	20022	both_sexes		irnt
57	6644	-1.4197e-02	categorical	1538	both_sexes	2		continuous	20023	both_sexes		irnt
57	6664	-5.5006e-03	categorical	1538	both_sexes	2		continuous	20153	both_sexes		irnt
57	6740	9.0990e-02	categorical	1538	both_sexes	2		continuous	21001	both_sexes		irnt
57	6742	8.0054e-02	categorical	1538	both_sexes	2		continuous	21002	both_sexes		irnt
57	6829	7.9823e-02	categorical	1538	both_sexes	2		continuous	23098	both_sexes		irnt
57	6831	7.1761e-02	categorical	1538	both_sexes	2		continuous	23099	both_sexes		irnt
57	6833	7.9189e-02	categorical	1538	both_sexes	2		continuous	23100	both_sexes		irnt
57	6835	5.9924e-02	categorical	1538	both_sexes	2		continuous	23101	both_sexes		irnt
57	6837	6.0346e-02	categorical	1538	both_sexes	2		continuous	23102	both_sexes		irnt
57	6839	9.0877e-02	categorical	1538	both_sexes	2		continuous	23104	both_sexes		irnt
57	6841	6.7446e-02	categorical	1538	both_sexes	2		continuous	23105	both_sexes		irnt
57	6843	-6.2597e-02	categorical	1538	both_sexes	2		continuous	23106	both_sexes		irnt
57	6845	-5.8722e-02	categorical	1538	both_sexes	2		continuous	23107	both_sexes		irnt
57	6847	-5.7924e-02	categorical	1538	both_sexes	2		continuous	23108	both_sexes		irnt
57	6849	-5.4519e-02	categorical	1538	both_sexes	2		continuous	23109	both_sexes		irnt
57	6851	-5.5587e-02	categorical	1538	both_sexes	2		continuous	23110	both_sexes		irnt
57	6853	6.9548e-02	categorical	1538	both_sexes	2		continuous	23111	both_sexes		irnt
57	6855	7.8668e-02	categorical	1538	both_sexes	2		continuous	23112	both_sexes		irnt
57	6857	6.2732e-02	categorical	1538	both_sexes	2		continuous	23113	both_sexes		irnt
57	6859	6.2671e-02	categorical	1538	both_sexes	2		continuous	23114	both_sexes		irnt
57	6861	7.1098e-02	categorical	1538	both_sexes	2		continuous	23115	both_sexes		irnt
57	6863	7.9633e-02	categorical	1538	both_sexes	2		continuous	23116	both_sexes		irnt
57	6865	6.5140e-02	categorical	1538	both_sexes	2		continuous	23117	both_sexes		irnt
57	6867	6.4993e-02	categorical	1538	both_sexes	2		continuous	23118	both_sexes		irnt
57	6869	7.7877e-02	categorical	1538	both_sexes	2		continuous	23119	both_sexes		irnt
57	6871	8.6031e-02	categorical	1538	both_sexes	2		continuous	23120	both_sexes		irnt
57	6873	6.0175e-02	categorical	1538	both_sexes	2		continuous	23121	both_sexes		irnt
57	6875	5.9960e-02	categorical	1538	both_sexes	2		continuous	23122	both_sexes		irnt
57	6877	7.7311e-02	categorical	1538	both_sexes	2		continuous	23123	both_sexes		irnt
57	6879	8.5759e-02	categorical	1538	both_sexes	2		continuous	23124	both_sexes		irnt
57	6881	6.5157e-02	categorical	1538	both_sexes	2		continuous	23125	both_sexes		irnt
57	6883	6.4992e-02	categorical	1538	both_sexes	2		continuous	23126	both_sexes		irnt
57	6885	6.7438e-02	categorical	1538	both_sexes	2		continuous	23127	both_sexes		irnt
57	6887	7.4594e-02	categorical	1538	both_sexes	2		continuous	23128	both_sexes		irnt
57	6889	5.1978e-02	categorical	1538	both_sexes	2		continuous	23129	both_sexes		irnt
57	6891	5.1844e-02	categorical	1538	both_sexes	2		continuous	23130	both_sexes		irnt
57	6932	-1.0782e-02	categorical	1538	both_sexes	2		continuous	30000	both_sexes		irnt
57	6934	1.1080e-02	categorical	1538	both_sexes	2		continuous	30010	both_sexes		irnt
57	6936	9.2707e-03	categorical	1538	both_sexes	2		continuous	30020	both_sexes		irnt
57	6938	6.5894e-03	categorical	1538	both_sexes	2		continuous	30030	both_sexes		irnt
57	6940	-8.8959e-03	categorical	1538	both_sexes	2		continuous	30040	both_sexes		irnt
57	6942	-4.6190e-03	categorical	1538	both_sexes	2		continuous	30050	both_sexes		irnt
57	6944	8.0972e-03	categorical	1538	both_sexes	2		continuous	30060	both_sexes		irnt
57	6946	-1.5327e-02	categorical	1538	both_sexes	2		continuous	30070	both_sexes		irnt
57	6948	-1.2721e-02	categorical	1538	both_sexes	2		continuous	30080	both_sexes		irnt
57	6950	-1.4477e-03	categorical	1538	both_sexes	2		continuous	30090	both_sexes		irnt
57	6952	2.2945e-02	categorical	1538	both_sexes	2		continuous	30100	both_sexes		irnt
57	6954	2.7596e-04	categorical	1538	both_sexes	2		continuous	30110	both_sexes		irnt
57	6956	1.3677e-02	categorical	1538	both_sexes	2		continuous	30120	both_sexes		irnt
57	6958	-1.2724e-02	categorical	1538	both_sexes	2		continuous	30130	both_sexes		irnt
57	6960	-1.7202e-02	categorical	1538	both_sexes	2		continuous	30140	both_sexes		irnt
57	6962	2.5066e-03	categorical	1538	both_sexes	2		continuous	30150	both_sexes		irnt
57	6966	2.5885e-02	categorical	1538	both_sexes	2		continuous	30180	both_sexes		irnt
57	6968	-6.5054e-03	categorical	1538	both_sexes	2		continuous	30190	both_sexes		irnt
57	6970	-2.1078e-02	categorical	1538	both_sexes	2		continuous	30200	both_sexes		irnt
57	6972	6.7215e-03	categorical	1538	both_sexes	2		continuous	30210	both_sexes		irnt
57	6977	1.3242e-02	categorical	1538	both_sexes	2		continuous	30240	both_sexes		irnt
57	6979	1.5047e-02	categorical	1538	both_sexes	2		continuous	30250	both_sexes		irnt
57	6981	-1.1626e-02	categorical	1538	both_sexes	2		continuous	30260	both_sexes		irnt
57	6983	-1.3648e-02	categorical	1538	both_sexes	2		continuous	30270	both_sexes		irnt
57	6985	5.6060e-03	categorical	1538	both_sexes	2		continuous	30280	both_sexes		irnt
57	6987	1.2419e-02	categorical	1538	both_sexes	2		continuous	30290	both_sexes		irnt
57	6989	1.3749e-02	categorical	1538	both_sexes	2		continuous	30300	both_sexes		irnt
57	6993	1.9185e-03	categorical	1538	both_sexes	2		continuous	30510	both_sexes		irnt
57	6995	1.4197e-02	categorical	1538	both_sexes	2		continuous	30520	both_sexes		irnt
57	6997	-1.4144e-03	categorical	1538	both_sexes	2		continuous	30530	both_sexes		irnt
57	7585	-3.0174e-02	categorical	1538	both_sexes	2		icd10	E11	both_sexes
57	7623	2.5195e-02	categorical	1538	both_sexes	2		icd10	E66	both_sexes
57	7660	-1.7806e-02	categorical	1538	both_sexes	2		icd10	F17	both_sexes
57	7673	-1.3628e-03	categorical	1538	both_sexes	2		icd10	F32	both_sexes
57	7748	1.0396e-02	categorical	1538	both_sexes	2		icd10	G47	both_sexes
57	7869	-3.0683e-02	categorical	1538	both_sexes	2		icd10	I25	both_sexes
57	7916	7.4279e-03	categorical	1538	both_sexes	2		icd10	I83	both_sexes
57	7960	-1.1672e-02	categorical	1538	both_sexes	2		icd10	J44	both_sexes
57	7961	7.0391e-03	categorical	1538	both_sexes	2		icd10	J45	both_sexes
57	8004	4.7381e-03	categorical	1538	both_sexes	2		icd10	K21	both_sexes
57	8020	7.3895e-03	categorical	1538	both_sexes	2		icd10	K42	both_sexes
57	8022	1.2976e-03	categorical	1538	both_sexes	2		icd10	K44	both_sexes
57	8049	4.6794e-03	categorical	1538	both_sexes	2		icd10	K80	both_sexes
57	8142	5.2912e-03	categorical	1538	both_sexes	2		icd10	M16	both_sexes
57	8143	2.0625e-02	categorical	1538	both_sexes	2		icd10	M17	both_sexes
57	8169	5.2152e-03	categorical	1538	both_sexes	2		icd10	M51	both_sexes
57	8223	1.7339e-03	categorical	1538	both_sexes	2		icd10	N20	both_sexes
57	8448	-5.2510e-03	categorical	1538	both_sexes	2		icd10	R07	both_sexes
57	8459	-3.3225e-03	categorical	1538	both_sexes	2		icd10	R19	both_sexes
57	9083	-1.5292e-02	categorical	1538	both_sexes	2		icd10	Z72	both_sexes
57	9090	-6.3592e-03	categorical	1538	both_sexes	2		icd10	Z82	both_sexes
57	9094	1.7611e-04	categorical	1538	both_sexes	2		icd10	Z86	both_sexes
57	9096	6.0977e-03	categorical	1538	both_sexes	2		icd10	Z88	both_sexes
57	9103	-2.7728e-02	categorical	1538	both_sexes	2		icd10	Z95	both_sexes
57	9649	3.6389e-03	categorical	1538	both_sexes	2		prescriptions	amlodipine	both_sexes
57	9667	1.0170e-02	categorical	1538	both_sexes	2		prescriptions	bendroflumethiazide	both_sexes
57	9701	1.0083e-02	categorical	1538	both_sexes	2		prescriptions	citalopram	both_sexes
57	9702	2.8599e-03	categorical	1538	both_sexes	2		prescriptions	clarithromycin	both_sexes
57	9770	-2.1548e-03	categorical	1538	both_sexes	2		prescriptions	gabapentin	both_sexes
57	9773	-2.1433e-02	categorical	1538	both_sexes	2		prescriptions	gliclazide	both_sexes
57	9801	-2.1095e-03	categorical	1538	both_sexes	2		prescriptions	latanoprost	both_sexes
57	9816	2.7870e-03	categorical	1538	both_sexes	2		prescriptions	mebeverine	both_sexes
57	9821	-1.8577e-02	categorical	1538	both_sexes	2		prescriptions	metformin	both_sexes
57	9849	2.5644e-02	categorical	1538	both_sexes	2		prescriptions	orlistat	both_sexes
57	9853	-6.5344e-04	categorical	1538	both_sexes	2		prescriptions	paracetamol	both_sexes
57	9909	3.6182e-03	categorical	1538	both_sexes	2		prescriptions	tramadol	both_sexes
57	9921	-8.0202e-05	categorical	1538	both_sexes	2		prescriptions	zopiclone	both_sexes
57	9924	-8.5188e-04	categorical	1538	both_sexes	2		prescriptions	ACE inhibitor|anti-hypertensive	both_sexes
57	9929	5.1415e-04	categorical	1538	both_sexes	2		prescriptions	GABA agonist|sedative	both_sexes
57	9971	-2.1548e-03	categorical	1538	both_sexes	2		prescriptions	anticonvulsant|voltage-gated calcium channel inhibitor|neuropathy	both_sexes
57	9973	-6.5344e-04	categorical	1538	both_sexes	2		prescriptions	antipyretic	both_sexes
57	9975	2.3152e-03	categorical	1538	both_sexes	2		prescriptions	antispasmodic	both_sexes
57	9982	9.2284e-05	categorical	1538	both_sexes	2		prescriptions	beta-lactam antibiotic|beta-lactamase inhibitor|antibiotic	both_sexes
57	9987	-1.8577e-02	categorical	1538	both_sexes	2		prescriptions	biguanides|diabetes	both_sexes
57	9990	4.3291e-03	categorical	1538	both_sexes	2		prescriptions	calcium channel blocker|dihydropyridine|anti-hypertensive	both_sexes
57	10018	2.5644e-02	categorical	1538	both_sexes	2		prescriptions	lipase inhibitor|obesity	both_sexes
57	10039	3.6182e-03	categorical	1538	both_sexes	2		prescriptions	opioid analgesic|selective serotonin re-uptake inhibitor|norepinephrine re-uptake inhibitor	both_sexes
57	10058	7.3696e-03	categorical	1538	both_sexes	2		prescriptions	selective serotonin re-uptake inhibitor|SSRI	both_sexes
57	10065	-2.2090e-02	categorical	1538	both_sexes	2		prescriptions	sulfonylurea|diabetes	both_sexes
57	10068	9.9637e-03	categorical	1538	both_sexes	2		prescriptions	thiazide diuretic|diuretic	both_sexes
57	10435	-3.1988e-02	categorical	1538	both_sexes	2		phecode	250	both_sexes
57	10439	-3.0422e-02	categorical	1538	both_sexes	2		phecode	250.2	both_sexes
57	10510	-4.0710e-03	categorical	1538	both_sexes	2		phecode	272	both_sexes
57	10556	-5.7044e-03	categorical	1538	both_sexes	2		phecode	317	both_sexes
57	10558	-1.7987e-02	categorical	1538	both_sexes	2		phecode	318	both_sexes
57	10580	1.0139e-02	categorical	1538	both_sexes	2		phecode	327	both_sexes
57	10588	8.8572e-03	categorical	1538	both_sexes	2		phecode	306	both_sexes
57	10634	1.0371e-02	categorical	1538	both_sexes	2		phecode	327.3	both_sexes
57	10785	4.2645e-03	categorical	1538	both_sexes	2		phecode	401.1	both_sexes
57	10786	4.0672e-03	categorical	1538	both_sexes	2		phecode	401	both_sexes
57	10792	-2.7541e-02	categorical	1538	both_sexes	2		phecode	411	both_sexes
57	10797	-2.8909e-02	categorical	1538	both_sexes	2		phecode	411.4	both_sexes
57	10798	-3.0762e-02	categorical	1538	both_sexes	2		phecode	411.8	both_sexes
57	10849	-1.4400e-02	categorical	1538	both_sexes	2		phecode	459	both_sexes
57	10888	6.8240e-03	categorical	1538	both_sexes	2		phecode	454.1	both_sexes
57	10892	1.2423e-03	categorical	1538	both_sexes	2		phecode	530	both_sexes
57	10929	-1.1414e-02	categorical	1538	both_sexes	2		phecode	496.2	both_sexes
57	10931	-1.1412e-02	categorical	1538	both_sexes	2		phecode	496.21	both_sexes
57	10952	-9.1915e-03	categorical	1538	both_sexes	2		phecode	714	both_sexes
57	10999	2.6006e-03	categorical	1538	both_sexes	2		phecode	530.1	both_sexes
57	11000	4.4805e-03	categorical	1538	both_sexes	2		phecode	530.11	both_sexes
57	11018	-3.5003e-03	categorical	1538	both_sexes	2		phecode	785	both_sexes
57	11025	1.5788e-03	categorical	1538	both_sexes	2		phecode	550	both_sexes
57	11027	7.3990e-03	categorical	1538	both_sexes	2		phecode	550.4	both_sexes
57	11029	1.3263e-03	categorical	1538	both_sexes	2		phecode	550.2	both_sexes
57	11039	-1.5575e-02	categorical	1538	both_sexes	2		phecode	558	both_sexes
57	11074	4.6123e-03	categorical	1538	both_sexes	2		phecode	574.1	both_sexes
57	11167	1.7403e-02	categorical	1538	both_sexes	2		phecode	716	both_sexes
57	11168	1.7328e-02	categorical	1538	both_sexes	2		phecode	716.9	both_sexes
57	11183	1.8206e-02	categorical	1538	both_sexes	2		phecode	716.2	both_sexes
57	11184	1.0160e-02	categorical	1538	both_sexes	2		phecode	740	both_sexes
57	11200	1.3678e-02	categorical	1538	both_sexes	2		phecode	835	both_sexes
57	11263	2.5326e-04	categorical	1538	both_sexes	2		phecode	760	both_sexes
57	11329	1.7952e-03	categorical	1538	both_sexes	2		phecode	594	both_sexes
57	11330	1.0211e-03	categorical	1538	both_sexes	2		phecode	594.1	both_sexes
57	11561	-6.1084e-03	categorical	1538	both_sexes	2		phecode	418	both_sexes
57	11697	4.3013e-03	categorical	1538	both_sexes	2		phecode	960	both_sexes
57	11698	4.0898e-03	categorical	1538	both_sexes	2		phecode	960.2	both_sexes
57	11766	2.3537e-04	categorical	1538	both_sexes	2		continuous	AG	both_sexes		irnt
57	11768	9.5728e-03	categorical	1538	both_sexes	2		continuous	DBP	both_sexes		auto_medadj_irnt
57	11769	9.2233e-03	categorical	1538	both_sexes	2		continuous	DBP	both_sexes		auto_medadj_raw
57	11770	1.0342e-02	categorical	1538	both_sexes	2		continuous	DBP	both_sexes		combined_irnt
57	11771	1.0030e-02	categorical	1538	both_sexes	2		continuous	DBP	both_sexes		combined_medadj_irnt
57	11772	9.7040e-03	categorical	1538	both_sexes	2		continuous	DBP	both_sexes		combined_medadj_raw
57	11773	9.8801e-03	categorical	1538	both_sexes	2		continuous	DBP	both_sexes		combined_raw
57	11780	2.0688e-02	categorical	1538	both_sexes	2		continuous	LDLC	both_sexes		medadj_irnt
57	11781	2.0081e-02	categorical	1538	both_sexes	2		continuous	LDLC	both_sexes		medadj_raw
57	11782	4.7108e-03	categorical	1538	both_sexes	2		continuous	MAP	both_sexes		auto_irnt
57	11783	4.6508e-03	categorical	1538	both_sexes	2		continuous	MAP	both_sexes		auto_medadj_irnt
57	11784	4.1985e-03	categorical	1538	both_sexes	2		continuous	MAP	both_sexes		auto_medadj_raw
57	11785	4.0023e-03	categorical	1538	both_sexes	2		continuous	MAP	both_sexes		auto_raw
57	11786	5.1078e-03	categorical	1538	both_sexes	2		continuous	MAP	both_sexes		combined_irnt
57	11787	5.1346e-03	categorical	1538	both_sexes	2		continuous	MAP	both_sexes		combined_medadj_irnt
57	11788	4.7145e-03	categorical	1538	both_sexes	2		continuous	MAP	both_sexes		combined_medadj_raw
57	11789	4.4280e-03	categorical	1538	both_sexes	2		continuous	MAP	both_sexes		combined_raw
57	11792	2.6685e-03	categorical	1538	both_sexes	2		continuous	MAP	both_sexes		manual_medadj_raw
57	11793	2.5238e-03	categorical	1538	both_sexes	2		continuous	MAP	both_sexes		manual_raw
57	11796	-2.9757e-03	categorical	1538	both_sexes	2		continuous	NAP	both_sexes		irnt
57	11798	-1.1545e-02	categorical	1538	both_sexes	2		continuous	PP	both_sexes		auto_irnt
57	11799	-1.1281e-02	categorical	1538	both_sexes	2		continuous	PP	both_sexes		auto_medadj_irnt
57	11800	-1.1317e-02	categorical	1538	both_sexes	2		continuous	PP	both_sexes		auto_medadj_raw
57	11801	-1.1780e-02	categorical	1538	both_sexes	2		continuous	PP	both_sexes		auto_raw
57	11802	-1.1365e-02	categorical	1538	both_sexes	2		continuous	PP	both_sexes		combined_irnt
57	11803	-1.1033e-02	categorical	1538	both_sexes	2		continuous	PP	both_sexes		combined_medadj_irnt
57	11804	-1.1009e-02	categorical	1538	both_sexes	2		continuous	PP	both_sexes		combined_medadj_raw
57	11805	-1.1537e-02	categorical	1538	both_sexes	2		continuous	PP	both_sexes		combined_raw
57	11810	-1.5822e-03	categorical	1538	both_sexes	2		continuous	SBP	both_sexes		auto_medadj_irnt
57	11811	-2.1880e-03	categorical	1538	both_sexes	2		continuous	SBP	both_sexes		auto_medadj_raw
57	11812	-1.5685e-03	categorical	1538	both_sexes	2		continuous	SBP	both_sexes		combined_irnt
57	11813	-1.1632e-03	categorical	1538	both_sexes	2		continuous	SBP	both_sexes		combined_medadj_irnt
57	11814	-1.7053e-03	categorical	1538	both_sexes	2		continuous	SBP	both_sexes		combined_medadj_raw
57	11815	-2.5192e-03	categorical	1538	both_sexes	2		continuous	SBP	both_sexes		combined_raw
57	11817	8.3559e-04	categorical	1538	both_sexes	2		continuous	SBP	both_sexes		manual_medadj_raw
57	11820	2.6519e-02	categorical	1538	both_sexes	2		continuous	Smoking	both_sexes		Ever_Never
57	11823	2.1474e-03	categorical	1538	both_sexes	2		continuous	eGFR	both_sexes		irnt
57	11825	3.4822e-03	categorical	1538	both_sexes	2		continuous	eGFRcreacys	both_sexes		irnt
57	11827	5.4454e-03	categorical	1538	both_sexes	2		continuous	eGFRcys	both_sexes		irnt
57	14250	3.6356e-02	categorical	1538	both_sexes	2		continuous	whr	both_sexes		irnt
65	13	-3.9891e-02	categorical	1677	both_sexes	1677		categorical	120	both_sexes	1
65	15	3.6649e-02	categorical	1677	both_sexes	1677		categorical	120	both_sexes	9
65	16	-3.7566e-03	categorical	1677	both_sexes	1677		categorical	670	both_sexes	1
65	18	4.0262e-03	categorical	1677	both_sexes	1677		categorical	670	both_sexes	2
65	24	-1.9205e-02	categorical	1677	both_sexes	1677		categorical	680	both_sexes	3
65	31	2.8522e-03	categorical	1677	both_sexes	1677		categorical	1210	both_sexes	1210
65	32	1.2366e-02	categorical	1677	both_sexes	1677		categorical	1418	both_sexes	1
65	38	8.4979e-03	categorical	1677	both_sexes	1677		categorical	1428	both_sexes	0
65	39	7.6770e-03	categorical	1677	both_sexes	1677		categorical	1428	both_sexes	1
65	42	-2.8681e-02	categorical	1677	both_sexes	1677		categorical	1448	both_sexes	1
65	47	-1.7780e-02	categorical	1677	both_sexes	1677		categorical	1468	both_sexes	2
65	49	2.8054e-02	categorical	1677	both_sexes	1677		categorical	1468	both_sexes	4
65	55	8.8304e-03	categorical	1677	both_sexes	1677		categorical	1538	both_sexes	0
65	56	-8.6238e-03	categorical	1677	both_sexes	1677		categorical	1538	both_sexes	1
65	57	-3.6084e-03	categorical	1677	both_sexes	1677		categorical	1538	both_sexes	2
65	65	1.0000e+00	categorical	1677	both_sexes	1677		categorical	1677	both_sexes	1677
65	66	1.5193e-02	categorical	1677	both_sexes	1677		categorical	1707	both_sexes	1
65	67	-1.4662e-02	categorical	1677	both_sexes	1677		categorical	1707	both_sexes	2
65	72	-7.9564e-03	categorical	1677	both_sexes	1677		categorical	1747	both_sexes	4
65	73	6.1480e-02	categorical	1677	both_sexes	1677		categorical	1747	both_sexes	5
65	80	-2.5248e-02	categorical	1677	both_sexes	1677		categorical	1920	both_sexes	1920
65	82	-1.9406e-02	categorical	1677	both_sexes	1677		categorical	1940	both_sexes	1940
65	83	-1.9136e-02	categorical	1677	both_sexes	1677		categorical	1950	both_sexes	1950
65	85	-2.9873e-02	categorical	1677	both_sexes	1677		categorical	1970	both_sexes	1970
65	86	-2.8667e-02	categorical	1677	both_sexes	1677		categorical	1980	both_sexes	1980
65	89	-2.0000e-02	categorical	1677	both_sexes	1677		categorical	2010	both_sexes	2010
65	90	-1.4941e-02	categorical	1677	both_sexes	1677		categorical	2020	both_sexes	2020
65	92	2.3885e-02	categorical	1677	both_sexes	1677		categorical	2040	both_sexes	2040
65	95	-2.4786e-04	categorical	1677	both_sexes	1677		categorical	2129	both_sexes	2129
65	97	-1.7434e-02	categorical	1677	both_sexes	1677		categorical	2188	both_sexes	2188
65	98	-4.3448e-03	categorical	1677	both_sexes	1677		categorical	2207	both_sexes	2207
65	103	-3.3779e-03	categorical	1677	both_sexes	1677		categorical	2257	both_sexes	2257
65	104	-1.7259e-02	categorical	1677	both_sexes	1677		categorical	2316	both_sexes	2316
65	105	-4.9018e-03	categorical	1677	both_sexes	1677		categorical	2335	both_sexes	2335
65	113	3.9825e-03	categorical	1677	both_sexes	1677		categorical	2443	both_sexes	2443
65	116	-1.9804e-03	categorical	1677	both_sexes	1677		categorical	2473	both_sexes	2473
65	149	-5.4523e-03	categorical	1677	both_sexes	1677		categorical	3393	both_sexes	3393
65	155	-4.1404e-03	categorical	1677	both_sexes	1677		categorical	3571	both_sexes	3571
65	157	-9.1512e-03	categorical	1677	both_sexes	1677		categorical	3606	both_sexes	3606
65	181	-4.3774e-03	categorical	1677	both_sexes	1677		categorical	4293	both_sexes	3
65	182	4.3745e-03	categorical	1677	both_sexes	1677		categorical	4294	both_sexes	0
65	200	7.4992e-03	categorical	1677	both_sexes	1677		categorical	4957	both_sexes	4957
65	204	7.9197e-03	categorical	1677	both_sexes	1677		categorical	5001	both_sexes	5001
65	205	1.3859e-02	categorical	1677	both_sexes	1677		categorical	5012	both_sexes	5012
65	235	1.5463e-02	categorical	1677	both_sexes	1677		categorical	5556	both_sexes	5556
65	276	-4.4037e-02	categorical	1677	both_sexes	1677		categorical	6138	both_sexes	100
65	277	3.9414e-02	categorical	1677	both_sexes	1677		categorical	6138	both_sexes	2
65	278	2.3308e-02	categorical	1677	both_sexes	1677		categorical	6138	both_sexes	3
65	279	-1.4367e-02	categorical	1677	both_sexes	1677		categorical	6138	both_sexes	4
65	280	-4.4144e-03	categorical	1677	both_sexes	1677		categorical	6138	both_sexes	5
65	281	2.6164e-02	categorical	1677	both_sexes	1677		categorical	6138	both_sexes	6
65	293	-2.5107e-03	categorical	1677	both_sexes	1677		categorical	6141	both_sexes	1
65	294	1.6082e-02	categorical	1677	both_sexes	1677		categorical	6141	both_sexes	2
65	305	-2.0857e-02	categorical	1677	both_sexes	1677		categorical	6142	both_sexes	4
65	307	1.1889e-02	categorical	1677	both_sexes	1677		categorical	6142	both_sexes	6
65	312	1.5657e-02	categorical	1677	both_sexes	1677		categorical	6143	both_sexes	3
65	314	-2.2098e-03	categorical	1677	both_sexes	1677		categorical	6144	both_sexes	1
65	318	1.8917e-02	categorical	1677	both_sexes	1677		categorical	6144	both_sexes	5
65	319	-4.3558e-03	categorical	1677	both_sexes	1677		categorical	6145	both_sexes	1
65	325	3.7912e-03	categorical	1677	both_sexes	1677		categorical	6145	both_sexes	6
65	345	1.9989e-02	categorical	1677	both_sexes	1677		categorical	6149	both_sexes	100
65	347	-5.7601e-03	categorical	1677	both_sexes	1677		categorical	6149	both_sexes	3
65	348	9.1891e-04	categorical	1677	both_sexes	1677		categorical	6149	both_sexes	4
65	350	-3.2004e-02	categorical	1677	both_sexes	1677		categorical	6149	both_sexes	6
65	352	7.6331e-03	categorical	1677	both_sexes	1677		categorical	6150	both_sexes	100
65	353	-1.0229e-02	categorical	1677	both_sexes	1677		categorical	6150	both_sexes	2
65	355	-6.5494e-03	categorical	1677	both_sexes	1677		categorical	6150	both_sexes	4
65	362	-3.2496e-03	categorical	1677	both_sexes	1677		categorical	6151	both_sexes	7
65	363	1.2413e-03	categorical	1677	both_sexes	1677		categorical	6152	both_sexes	100
65	367	-9.2356e-03	categorical	1677	both_sexes	1677		categorical	6152	both_sexes	8
65	376	1.5172e-02	categorical	1677	both_sexes	1677		categorical	6154	both_sexes	100
65	377	2.8431e-04	categorical	1677	both_sexes	1677		categorical	6154	both_sexes	2
65	378	-6.8886e-03	categorical	1677	both_sexes	1677		categorical	6154	both_sexes	3
65	380	-1.0828e-02	categorical	1677	both_sexes	1677		categorical	6154	both_sexes	5
65	383	-1.9423e-02	categorical	1677	both_sexes	1677		categorical	6155	both_sexes	100
65	407	6.5894e-03	categorical	1677	both_sexes	1677		categorical	6159	both_sexes	100
65	413	-1.5188e-03	categorical	1677	both_sexes	1677		categorical	6159	both_sexes	7
65	414	-3.7842e-03	categorical	1677	both_sexes	1677		categorical	6159	both_sexes	8
65	415	1.8713e-02	categorical	1677	both_sexes	1677		categorical	6160	both_sexes	1
65	416	-1.8733e-02	categorical	1677	both_sexes	1677		categorical	6160	both_sexes	100
65	419	1.2614e-02	categorical	1677	both_sexes	1677		categorical	6160	both_sexes	4
65	420	1.5735e-02	categorical	1677	both_sexes	1677		categorical	6160	both_sexes	5
65	421	8.8005e-04	categorical	1677	both_sexes	1677		categorical	6162	both_sexes	1
65	423	1.3196e-02	categorical	1677	both_sexes	1677		categorical	6162	both_sexes	2
65	424	9.2971e-03	categorical	1677	both_sexes	1677		categorical	6162	both_sexes	3
65	427	-1.6227e-02	categorical	1677	both_sexes	1677		categorical	6164	both_sexes	100
65	428	2.4319e-02	categorical	1677	both_sexes	1677		categorical	6164	both_sexes	2
65	431	1.7798e-02	categorical	1677	both_sexes	1677		categorical	6164	both_sexes	5
65	436	1.4413e-02	categorical	1677	both_sexes	1677		categorical	6179	both_sexes	1
65	437	-2.0122e-02	categorical	1677	both_sexes	1677		categorical	6179	both_sexes	100
65	488	-6.4555e-03	categorical	1677	both_sexes	1677		categorical	20002	both_sexes	1065
65	492	-1.0527e-02	categorical	1677	both_sexes	1677		categorical	20002	both_sexes	1074
65	506	-9.6345e-03	categorical	1677	both_sexes	1677		categorical	20002	both_sexes	1111
65	545	3.9037e-03	categorical	1677	both_sexes	1677		categorical	20002	both_sexes	1220
65	550	-5.6963e-03	categorical	1677	both_sexes	1677		categorical	20002	both_sexes	1226
65	584	-1.5519e-02	categorical	1677	both_sexes	1677		categorical	20002	both_sexes	1286
65	671	-1.0079e-02	categorical	1677	both_sexes	1677		categorical	20002	both_sexes	1474
65	877	-1.0986e-02	categorical	1677	both_sexes	1677		categorical	20003	both_sexes	1140865634
65	895	-6.8811e-03	categorical	1677	both_sexes	1677		categorical	20003	both_sexes	1140866738
65	942	1.6926e-04	categorical	1677	both_sexes	1677		categorical	20003	both_sexes	1140871310
65	981	-1.8502e-03	categorical	1677	both_sexes	1677		categorical	20003	both_sexes	1140874420
65	1040	2.3469e-03	categorical	1677	both_sexes	1677		categorical	20003	both_sexes	1140879802
65	1055	-8.6982e-03	categorical	1677	both_sexes	1677		categorical	20003	both_sexes	1140881856
65	1093	4.8361e-03	categorical	1677	both_sexes	1677		categorical	20003	both_sexes	1140884600
65	1179	-1.2046e-02	categorical	1677	both_sexes	1677		categorical	20003	both_sexes	1140923346
65	1312	-8.2763e-03	categorical	1677	both_sexes	1677		categorical	20003	both_sexes	1141176832
65	1357	-4.6468e-03	categorical	1677	both_sexes	1677		categorical	20003	both_sexes	1141191044
65	1368	-2.5396e-03	categorical	1677	both_sexes	1677		categorical	20003	both_sexes	1141194794
65	1496	-3.0571e-03	categorical	1677	both_sexes	1677		categorical	20004	both_sexes	1477
65	1497	-1.0197e-02	categorical	1677	both_sexes	1677		categorical	20004	both_sexes	1478
65	1498	-1.0659e-03	categorical	1677	both_sexes	1677		categorical	20004	both_sexes	1479
65	1499	1.1427e-02	categorical	1677	both_sexes	1677		categorical	20004	both_sexes	1480
65	1502	2.8572e-03	categorical	1677	both_sexes	1677		categorical	20004	both_sexes	1483
65	1836	-1.5643e-02	categorical	1677	both_sexes	1677		categorical	20107	both_sexes	1
65	1838	1.1211e-02	categorical	1677	both_sexes	1677		categorical	20107	both_sexes	100
65	1839	7.9650e-03	categorical	1677	both_sexes	1677		categorical	20107	both_sexes	101
65	1844	-1.2849e-02	categorical	1677	both_sexes	1677		categorical	20107	both_sexes	3
65	1848	4.5977e-03	categorical	1677	both_sexes	1677		categorical	20107	both_sexes	9
65	1861	1.4435e-02	categorical	1677	both_sexes	1677		categorical	20110	both_sexes	100
65	1870	-2.5245e-03	categorical	1677	both_sexes	1677		categorical	20110	both_sexes	8
65	1871	1.6402e-03	categorical	1677	both_sexes	1677		categorical	20110	both_sexes	9
65	1872	-7.0075e-03	categorical	1677	both_sexes	1677		categorical	20111	both_sexes	1
65	1874	6.1725e-03	categorical	1677	both_sexes	1677		categorical	20111	both_sexes	100
65	1875	3.3975e-03	categorical	1677	both_sexes	1677		categorical	20111	both_sexes	101
65	1885	5.5378e-03	categorical	1677	both_sexes	1677		categorical	20111	both_sexes	9
65	1985	5.8236e-03	categorical	1677	both_sexes	1677		categorical	20116	both_sexes	0
65	1986	8.8667e-04	categorical	1677	both_sexes	1677		categorical	20116	both_sexes	1
65	1987	-1.0828e-02	categorical	1677	both_sexes	1677		categorical	20116	both_sexes	2
65	1988	2.4635e-02	categorical	1677	both_sexes	1677		categorical	20117	both_sexes	0
65	1989	-7.8781e-03	categorical	1677	both_sexes	1677		categorical	20117	both_sexes	1
65	1990	-1.3126e-02	categorical	1677	both_sexes	1677		categorical	20117	both_sexes	2
65	2007	5.0966e-03	categorical	1677	both_sexes	1677		categorical	20160	both_sexes	20160
65	3330	-1.1870e-02	categorical	1677	both_sexes	1677		categorical	41200	both_sexes	J183
65	5864	-3.3376e-03	categorical	1677	both_sexes	1677		categorical	41232	both_sexes	10
65	5869	-3.0708e-03	categorical	1677	both_sexes	1677		categorical	41244	both_sexes	100
65	5878	-4.5976e-03	categorical	1677	both_sexes	1677		categorical	41245	both_sexes	1040
65	5879	-3.8070e-03	categorical	1677	both_sexes	1677		categorical	41245	both_sexes	1070
65	5891	-6.6953e-03	categorical	1677	both_sexes	1677		categorical	41245	both_sexes	1280
65	5933	-7.8484e-03	categorical	1677	both_sexes	1677		categorical	41246	both_sexes	1160
65	5950	-1.0407e-02	categorical	1677	both_sexes	1677		categorical	41246	both_sexes	1480
65	6001	2.9874e-03	categorical	1677	both_sexes	1677		categorical	41247	both_sexes	2000
65	6009	-1.0891e-02	categorical	1677	both_sexes	1677		categorical	41248	both_sexes	1000
65	6040	-1.2194e-02	categorical	1677	both_sexes	1677		categorical	41249	both_sexes	2002
65	6058	-1.2711e-02	categorical	1677	both_sexes	1677		categorical	41250	both_sexes	1000
65	6068	-1.4864e-02	categorical	1677	both_sexes	1677		categorical	41251	both_sexes	1000
65	6157	2.3652e-02	categorical	1677	both_sexes	1677		continuous	46	both_sexes		irnt
65	6159	2.3161e-02	categorical	1677	both_sexes	1677		continuous	47	both_sexes		irnt
65	6161	-1.1762e-02	categorical	1677	both_sexes	1677		continuous	48	both_sexes		irnt
65	6163	-1.6125e-03	categorical	1677	both_sexes	1677		continuous	49	both_sexes		irnt
65	6165	3.3313e-02	categorical	1677	both_sexes	1677		continuous	50	both_sexes		irnt
65	6167	1.5388e-03	categorical	1677	both_sexes	1677		continuous	51	both_sexes		irnt
65	6183	-1.3821e-02	categorical	1677	both_sexes	1677		continuous	102	both_sexes		irnt
65	6198	8.2270e-04	categorical	1677	both_sexes	1677		continuous	400	both_sexes		irnt
65	6201	6.9851e-03	categorical	1677	both_sexes	1677		continuous	404	both_sexes		irnt
65	6203	-9.5522e-03	categorical	1677	both_sexes	1677		continuous	699	both_sexes		irnt
65	6220	-1.4760e-02	categorical	1677	both_sexes	1677		continuous	874	both_sexes		irnt
65	6269	-1.3676e-02	categorical	1677	both_sexes	1677		continuous	1438	both_sexes		irnt
65	6273	-7.4361e-03	categorical	1677	both_sexes	1677		continuous	1488	both_sexes		irnt
65	6303	1.1926e-02	categorical	1677	both_sexes	1677		continuous	2139	both_sexes		irnt
65	6307	6.5274e-03	categorical	1677	both_sexes	1677		continuous	2217	both_sexes		irnt
65	6347	2.6733e-03	categorical	1677	both_sexes	1677		continuous	3062	both_sexes		irnt
65	6349	5.3542e-03	categorical	1677	both_sexes	1677		continuous	3063	both_sexes		irnt
65	6351	1.7464e-02	categorical	1677	both_sexes	1677		continuous	3064	both_sexes		irnt
65	6354	8.2164e-03	categorical	1677	both_sexes	1677		continuous	3143	both_sexes		irnt
65	6360	7.7454e-03	categorical	1677	both_sexes	1677		continuous	3148	both_sexes		irnt
65	6411	-8.1279e-03	categorical	1677	both_sexes	1677		continuous	4079	both_sexes		irnt
65	6413	-1.2646e-02	categorical	1677	both_sexes	1677		continuous	4080	both_sexes		irnt
65	6415	9.8023e-03	categorical	1677	both_sexes	1677		continuous	4100	both_sexes		irnt
65	6417	6.6046e-03	categorical	1677	both_sexes	1677		continuous	4101	both_sexes		irnt
65	6419	9.8801e-03	categorical	1677	both_sexes	1677		continuous	4104	both_sexes		irnt
65	6421	9.8320e-03	categorical	1677	both_sexes	1677		continuous	4105	both_sexes		irnt
65	6423	9.8806e-03	categorical	1677	both_sexes	1677		continuous	4106	both_sexes		irnt
65	6427	8.2062e-03	categorical	1677	both_sexes	1677		continuous	4120	both_sexes		irnt
65	6429	9.9133e-03	categorical	1677	both_sexes	1677		continuous	4123	both_sexes		irnt
65	6431	9.8959e-03	categorical	1677	both_sexes	1677		continuous	4124	both_sexes		irnt
65	6433	9.9122e-03	categorical	1677	both_sexes	1677		continuous	4125	both_sexes		irnt
65	6435	-3.0711e-03	categorical	1677	both_sexes	1677		continuous	4194	both_sexes		irnt
65	6437	2.0923e-03	categorical	1677	both_sexes	1677		continuous	4195	both_sexes		irnt
65	6495	-1.0145e-02	categorical	1677	both_sexes	1677		continuous	5096	both_sexes		irnt
65	6497	-1.0296e-02	categorical	1677	both_sexes	1677		continuous	5097	both_sexes		irnt
65	6499	-1.0449e-02	categorical	1677	both_sexes	1677		continuous	5098	both_sexes		irnt
65	6501	-1.1249e-02	categorical	1677	both_sexes	1677		continuous	5099	both_sexes		irnt
65	6535	5.1136e-03	categorical	1677	both_sexes	1677		continuous	5116	both_sexes		irnt
65	6543	-1.3106e-02	categorical	1677	both_sexes	1677		continuous	5132	both_sexes		irnt
65	6545	-1.1583e-02	categorical	1677	both_sexes	1677		continuous	5133	both_sexes		irnt
65	6547	-1.0824e-02	categorical	1677	both_sexes	1677		continuous	5134	both_sexes		irnt
65	6549	-1.2291e-02	categorical	1677	both_sexes	1677		continuous	5135	both_sexes		irnt
65	6580	-9.0938e-03	categorical	1677	both_sexes	1677		continuous	5257	both_sexes		irnt
65	6629	7.5907e-03	categorical	1677	both_sexes	1677		continuous	20010	both_sexes		irnt
65	6633	8.8763e-03	categorical	1677	both_sexes	1677		continuous	20015	both_sexes		irnt
65	6635	6.9625e-03	categorical	1677	both_sexes	1677		continuous	20016	both_sexes		irnt
65	6642	6.6712e-02	categorical	1677	both_sexes	1677		continuous	20022	both_sexes		irnt
65	6644	7.9323e-03	categorical	1677	both_sexes	1677		continuous	20023	both_sexes		irnt
65	6664	2.7316e-02	categorical	1677	both_sexes	1677		continuous	20153	both_sexes		irnt
65	6740	-1.5910e-02	categorical	1677	both_sexes	1677		continuous	21001	both_sexes		irnt
65	6742	-6.2983e-04	categorical	1677	both_sexes	1677		continuous	21002	both_sexes		irnt
65	6829	-3.1575e-04	categorical	1677	both_sexes	1677		continuous	23098	both_sexes		irnt
65	6831	-2.7308e-02	categorical	1677	both_sexes	1677		continuous	23099	both_sexes		irnt
65	6833	-1.6085e-02	categorical	1677	both_sexes	1677		continuous	23100	both_sexes		irnt
65	6835	2.3888e-02	categorical	1677	both_sexes	1677		continuous	23101	both_sexes		irnt
65	6837	2.3771e-02	categorical	1677	both_sexes	1677		continuous	23102	both_sexes		irnt
65	6839	-1.5518e-02	categorical	1677	both_sexes	1677		continuous	23104	both_sexes		irnt
65	6841	1.7809e-02	categorical	1677	both_sexes	1677		continuous	23105	both_sexes		irnt
65	6843	-1.6428e-02	categorical	1677	both_sexes	1677		continuous	23106	both_sexes		irnt
65	6845	-1.5477e-02	categorical	1677	both_sexes	1677		continuous	23107	both_sexes		irnt
65	6847	-1.4109e-02	categorical	1677	both_sexes	1677		continuous	23108	both_sexes		irnt
65	6849	-1.5382e-02	categorical	1677	both_sexes	1677		continuous	23109	both_sexes		irnt
65	6851	-1.4820e-02	categorical	1677	both_sexes	1677		continuous	23110	both_sexes		irnt
65	6853	-2.8021e-02	categorical	1677	both_sexes	1677		continuous	23111	both_sexes		irnt
65	6855	-1.6769e-02	categorical	1677	both_sexes	1677		continuous	23112	both_sexes		irnt
65	6857	1.8618e-02	categorical	1677	both_sexes	1677		continuous	23113	both_sexes		irnt
65	6859	1.8723e-02	categorical	1677	both_sexes	1677		continuous	23114	both_sexes		irnt
65	6861	-2.6574e-02	categorical	1677	both_sexes	1677		continuous	23115	both_sexes		irnt
65	6863	-1.6063e-02	categorical	1677	both_sexes	1677		continuous	23116	both_sexes		irnt
65	6865	1.5596e-02	categorical	1677	both_sexes	1677		continuous	23117	both_sexes		irnt
65	6867	1.5759e-02	categorical	1677	both_sexes	1677		continuous	23118	both_sexes		irnt
65	6869	-2.4724e-02	categorical	1677	both_sexes	1677		continuous	23119	both_sexes		irnt
65	6871	-1.4402e-02	categorical	1677	both_sexes	1677		continuous	23120	both_sexes		irnt
65	6873	2.0953e-02	categorical	1677	both_sexes	1677		continuous	23121	both_sexes		irnt
65	6875	2.0776e-02	categorical	1677	both_sexes	1677		continuous	23122	both_sexes		irnt
65	6877	-2.3628e-02	categorical	1677	both_sexes	1677		continuous	23123	both_sexes		irnt
65	6879	-1.3886e-02	categorical	1677	both_sexes	1677		continuous	23124	both_sexes		irnt
65	6881	1.7379e-02	categorical	1677	both_sexes	1677		continuous	23125	both_sexes		irnt
65	6883	1.7791e-02	categorical	1677	both_sexes	1677		continuous	23126	both_sexes		irnt
65	6885	-2.5190e-02	categorical	1677	both_sexes	1677		continuous	23127	both_sexes		irnt
65	6887	-1.5667e-02	categorical	1677	both_sexes	1677		continuous	23128	both_sexes		irnt
65	6889	2.7976e-02	categorical	1677	both_sexes	1677		continuous	23129	both_sexes		irnt
65	6891	2.7865e-02	categorical	1677	both_sexes	1677		continuous	23130	both_sexes		irnt
65	6932	-2.4441e-02	categorical	1677	both_sexes	1677		continuous	30000	both_sexes		irnt
65	6934	9.5752e-03	categorical	1677	both_sexes	1677		continuous	30010	both_sexes		irnt
65	6936	-1.4282e-02	categorical	1677	both_sexes	1677		continuous	30020	both_sexes		irnt
65	6938	-8.0236e-03	categorical	1677	both_sexes	1677		continuous	30030	both_sexes		irnt
65	6940	-2.4125e-02	categorical	1677	both_sexes	1677		continuous	30040	both_sexes		irnt
65	6942	-2.7930e-02	categorical	1677	both_sexes	1677		continuous	30050	both_sexes		irnt
65	6944	-1.6812e-02	categorical	1677	both_sexes	1677		continuous	30060	both_sexes		irnt
65	6946	9.8313e-03	categorical	1677	both_sexes	1677		continuous	30070	both_sexes		irnt
65	6948	-1.6455e-02	categorical	1677	both_sexes	1677		continuous	30080	both_sexes		irnt
65	6950	-1.8034e-02	categorical	1677	both_sexes	1677		continuous	30090	both_sexes		irnt
65	6952	1.9630e-03	categorical	1677	both_sexes	1677		continuous	30100	both_sexes		irnt
65	6954	1.1833e-03	categorical	1677	both_sexes	1677		continuous	30110	both_sexes		irnt
65	6956	1.3861e-02	categorical	1677	both_sexes	1677		continuous	30120	both_sexes		irnt
65	6958	-1.5938e-02	categorical	1677	both_sexes	1677		continuous	30130	both_sexes		irnt
65	6960	-3.6033e-02	categorical	1677	both_sexes	1677		continuous	30140	both_sexes		irnt
65	6962	1.8534e-03	categorical	1677	both_sexes	1677		continuous	30150	both_sexes		irnt
65	6966	4.1250e-02	categorical	1677	both_sexes	1677		continuous	30180	both_sexes		irnt
65	6968	1.2303e-03	categorical	1677	both_sexes	1677		continuous	30190	both_sexes		irnt
65	6970	-3.8713e-02	categorical	1677	both_sexes	1677		continuous	30200	both_sexes		irnt
65	6972	1.0995e-02	categorical	1677	both_sexes	1677		continuous	30210	both_sexes		irnt
65	6977	-1.0524e-02	categorical	1677	both_sexes	1677		continuous	30240	both_sexes		irnt
65	6979	-8.3199e-03	categorical	1677	both_sexes	1677		continuous	30250	both_sexes		irnt
65	6981	2.4803e-03	categorical	1677	both_sexes	1677		continuous	30260	both_sexes		irnt
65	6983	-3.9894e-03	categorical	1677	both_sexes	1677		continuous	30270	both_sexes		irnt
65	6985	-9.8839e-03	categorical	1677	both_sexes	1677		continuous	30280	both_sexes		irnt
65	6987	-1.2270e-02	categorical	1677	both_sexes	1677		continuous	30290	both_sexes		irnt
65	6989	-1.0673e-02	categorical	1677	both_sexes	1677		continuous	30300	both_sexes		irnt
65	6993	-6.3535e-04	categorical	1677	both_sexes	1677		continuous	30510	both_sexes		irnt
65	6995	-5.1485e-03	categorical	1677	both_sexes	1677		continuous	30520	both_sexes		irnt
65	6997	-1.4006e-02	categorical	1677	both_sexes	1677		continuous	30530	both_sexes		irnt
65	7585	4.1781e-04	categorical	1677	both_sexes	1677		icd10	E11	both_sexes
65	7623	-5.3044e-03	categorical	1677	both_sexes	1677		icd10	E66	both_sexes
65	7660	-1.1352e-02	categorical	1677	both_sexes	1677		icd10	F17	both_sexes
65	7673	-1.3313e-02	categorical	1677	both_sexes	1677		icd10	F32	both_sexes
65	7748	-1.8901e-03	categorical	1677	both_sexes	1677		icd10	G47	both_sexes
65	7869	-7.2239e-03	categorical	1677	both_sexes	1677		icd10	I25	both_sexes
65	7916	-3.9779e-03	categorical	1677	both_sexes	1677		icd10	I83	both_sexes
65	7960	-1.2088e-02	categorical	1677	both_sexes	1677		icd10	J44	both_sexes
65	7961	-8.9631e-03	categorical	1677	both_sexes	1677		icd10	J45	both_sexes
65	8004	-1.0956e-02	categorical	1677	both_sexes	1677		icd10	K21	both_sexes
65	8020	8.2012e-04	categorical	1677	both_sexes	1677		icd10	K42	both_sexes
65	8022	-1.1367e-02	categorical	1677	both_sexes	1677		icd10	K44	both_sexes
65	8049	-1.3777e-02	categorical	1677	both_sexes	1677		icd10	K80	both_sexes
65	8142	1.3763e-03	categorical	1677	both_sexes	1677		icd10	M16	both_sexes
65	8143	2.0261e-03	categorical	1677	both_sexes	1677		icd10	M17	both_sexes
65	8169	-3.4296e-03	categorical	1677	both_sexes	1677		icd10	M51	both_sexes
65	8223	-3.2794e-03	categorical	1677	both_sexes	1677		icd10	N20	both_sexes
65	8448	-1.0936e-02	categorical	1677	both_sexes	1677		icd10	R07	both_sexes
65	8459	-4.3443e-03	categorical	1677	both_sexes	1677		icd10	R19	both_sexes
65	9083	-1.0733e-02	categorical	1677	both_sexes	1677		icd10	Z72	both_sexes
65	9090	-4.6256e-03	categorical	1677	both_sexes	1677		icd10	Z82	both_sexes
65	9094	-9.4300e-03	categorical	1677	both_sexes	1677		icd10	Z86	both_sexes
65	9096	-6.2748e-03	categorical	1677	both_sexes	1677		icd10	Z88	both_sexes
65	9103	-1.7430e-03	categorical	1677	both_sexes	1677		icd10	Z95	both_sexes
65	9649	-1.3998e-03	categorical	1677	both_sexes	1677		prescriptions	amlodipine	both_sexes
65	9667	-8.9502e-03	categorical	1677	both_sexes	1677		prescriptions	bendroflumethiazide	both_sexes
65	9701	-1.7060e-02	categorical	1677	both_sexes	1677		prescriptions	citalopram	both_sexes
65	9702	-1.0544e-02	categorical	1677	both_sexes	1677		prescriptions	clarithromycin	both_sexes
65	9770	-1.1961e-02	categorical	1677	both_sexes	1677		prescriptions	gabapentin	both_sexes
65	9773	2.8234e-03	categorical	1677	both_sexes	1677		prescriptions	gliclazide	both_sexes
65	9801	-1.7002e-03	categorical	1677	both_sexes	1677		prescriptions	latanoprost	both_sexes
65	9816	-1.0281e-02	categorical	1677	both_sexes	1677		prescriptions	mebeverine	both_sexes
65	9821	2.3389e-03	categorical	1677	both_sexes	1677		prescriptions	metformin	both_sexes
65	9849	-6.3860e-03	categorical	1677	both_sexes	1677		prescriptions	orlistat	both_sexes
65	9853	-1.2192e-02	categorical	1677	both_sexes	1677		prescriptions	paracetamol	both_sexes
65	9909	-1.8909e-02	categorical	1677	both_sexes	1677		prescriptions	tramadol	both_sexes
65	9921	-7.4184e-03	categorical	1677	both_sexes	1677		prescriptions	zopiclone	both_sexes
65	9924	-5.2470e-03	categorical	1677	both_sexes	1677		prescriptions	ACE inhibitor|anti-hypertensive	both_sexes
65	9929	-7.9906e-03	categorical	1677	both_sexes	1677		prescriptions	GABA agonist|sedative	both_sexes
65	9971	-1.1961e-02	categorical	1677	both_sexes	1677		prescriptions	anticonvulsant|voltage-gated calcium channel inhibitor|neuropathy	both_sexes
65	9973	-1.2192e-02	categorical	1677	both_sexes	1677		prescriptions	antipyretic	both_sexes
65	9975	-1.0287e-02	categorical	1677	both_sexes	1677		prescriptions	antispasmodic	both_sexes
65	9982	-3.9181e-03	categorical	1677	both_sexes	1677		prescriptions	beta-lactam antibiotic|beta-lactamase inhibitor|antibiotic	both_sexes
65	9987	2.3389e-03	categorical	1677	both_sexes	1677		prescriptions	biguanides|diabetes	both_sexes
65	9990	-2.5546e-03	categorical	1677	both_sexes	1677		prescriptions	calcium channel blocker|dihydropyridine|anti-hypertensive	both_sexes
65	10018	-6.3860e-03	categorical	1677	both_sexes	1677		prescriptions	lipase inhibitor|obesity	both_sexes
65	10039	-1.8909e-02	categorical	1677	both_sexes	1677		prescriptions	opioid analgesic|selective serotonin re-uptake inhibitor|norepinephrine re-uptake inhibitor	both_sexes
65	10058	-1.8927e-02	categorical	1677	both_sexes	1677		prescriptions	selective serotonin re-uptake inhibitor|SSRI	both_sexes
65	10065	2.9673e-03	categorical	1677	both_sexes	1677		prescriptions	sulfonylurea|diabetes	both_sexes
65	10068	-7.8124e-03	categorical	1677	both_sexes	1677		prescriptions	thiazide diuretic|diuretic	both_sexes
65	10435	4.6506e-04	categorical	1677	both_sexes	1677		phecode	250	both_sexes
65	10439	3.4245e-04	categorical	1677	both_sexes	1677		phecode	250.2	both_sexes
65	10510	-6.1171e-03	categorical	1677	both_sexes	1677		phecode	272	both_sexes
65	10556	-1.1067e-02	categorical	1677	both_sexes	1677		phecode	317	both_sexes
65	10558	-1.1680e-02	categorical	1677	both_sexes	1677		phecode	318	both_sexes
65	10580	-1.9852e-03	categorical	1677	both_sexes	1677		phecode	327	both_sexes
65	10588	-1.0719e-02	categorical	1677	both_sexes	1677		phecode	306	both_sexes
65	10634	-1.4207e-03	categorical	1677	both_sexes	1677		phecode	327.3	both_sexes
65	10785	-4.8957e-03	categorical	1677	both_sexes	1677		phecode	401.1	both_sexes
65	10786	-4.9163e-03	categorical	1677	both_sexes	1677		phecode	401	both_sexes
65	10792	-9.7733e-03	categorical	1677	both_sexes	1677		phecode	411	both_sexes
65	10797	-4.6212e-03	categorical	1677	both_sexes	1677		phecode	411.4	both_sexes
65	10798	-7.4289e-03	categorical	1677	both_sexes	1677		phecode	411.8	both_sexes
65	10849	-3.5556e-03	categorical	1677	both_sexes	1677		phecode	459	both_sexes
65	10888	-5.5384e-03	categorical	1677	both_sexes	1677		phecode	454.1	both_sexes
65	10892	-1.4250e-02	categorical	1677	both_sexes	1677		phecode	530	both_sexes
65	10929	-1.2631e-02	categorical	1677	both_sexes	1677		phecode	496.2	both_sexes
65	10931	-1.2338e-02	categorical	1677	both_sexes	1677		phecode	496.21	both_sexes
65	10952	-5.0667e-03	categorical	1677	both_sexes	1677		phecode	714	both_sexes
65	10999	-1.3933e-02	categorical	1677	both_sexes	1677		phecode	530.1	both_sexes
65	11000	-1.1451e-02	categorical	1677	both_sexes	1677		phecode	530.11	both_sexes
65	11018	-1.6682e-02	categorical	1677	both_sexes	1677		phecode	785	both_sexes
65	11025	-8.8641e-03	categorical	1677	both_sexes	1677		phecode	550	both_sexes
65	11027	5.6724e-04	categorical	1677	both_sexes	1677		phecode	550.4	both_sexes
65	11029	-1.1568e-02	categorical	1677	both_sexes	1677		phecode	550.2	both_sexes
65	11039	-1.1437e-02	categorical	1677	both_sexes	1677		phecode	558	both_sexes
65	11074	-1.4266e-02	categorical	1677	both_sexes	1677		phecode	574.1	both_sexes
65	11167	-2.3398e-03	categorical	1677	both_sexes	1677		phecode	716	both_sexes
65	11168	-2.3167e-03	categorical	1677	both_sexes	1677		phecode	716.9	both_sexes
65	11183	1.6475e-03	categorical	1677	both_sexes	1677		phecode	716.2	both_sexes
65	11184	-5.0683e-04	categorical	1677	both_sexes	1677		phecode	740	both_sexes
65	11200	1.6902e-03	categorical	1677	both_sexes	1677		phecode	835	both_sexes
65	11263	-9.6023e-03	categorical	1677	both_sexes	1677		phecode	760	both_sexes
65	11329	-3.8577e-03	categorical	1677	both_sexes	1677		phecode	594	both_sexes
65	11330	-3.6596e-03	categorical	1677	both_sexes	1677		phecode	594.1	both_sexes
65	11561	-1.0861e-02	categorical	1677	both_sexes	1677		phecode	418	both_sexes
65	11697	-6.1965e-03	categorical	1677	both_sexes	1677		phecode	960	both_sexes
65	11698	-6.0193e-03	categorical	1677	both_sexes	1677		phecode	960.2	both_sexes
65	11766	-5.7967e-03	categorical	1677	both_sexes	1677		continuous	AG	both_sexes		irnt
65	11768	-9.4333e-03	categorical	1677	both_sexes	1677		continuous	DBP	both_sexes		auto_medadj_irnt
65	11769	-9.0404e-03	categorical	1677	both_sexes	1677		continuous	DBP	both_sexes		auto_medadj_raw
65	11770	-8.8398e-03	categorical	1677	both_sexes	1677		continuous	DBP	both_sexes		combined_irnt
65	11771	-1.0095e-02	categorical	1677	both_sexes	1677		continuous	DBP	both_sexes		combined_medadj_irnt
65	11772	-9.6562e-03	categorical	1677	both_sexes	1677		continuous	DBP	both_sexes		combined_medadj_raw
65	11773	-8.5966e-03	categorical	1677	both_sexes	1677		continuous	DBP	both_sexes		combined_raw
65	11780	-7.5647e-03	categorical	1677	both_sexes	1677		continuous	LDLC	both_sexes		medadj_irnt
65	11781	-7.7540e-03	categorical	1677	both_sexes	1677		continuous	LDLC	both_sexes		medadj_raw
65	11782	-1.1103e-02	categorical	1677	both_sexes	1677		continuous	MAP	both_sexes		auto_irnt
65	11783	-1.2011e-02	categorical	1677	both_sexes	1677		continuous	MAP	both_sexes		auto_medadj_irnt
65	11784	-1.1477e-02	categorical	1677	both_sexes	1677		continuous	MAP	both_sexes		auto_medadj_raw
65	11785	-1.0712e-02	categorical	1677	both_sexes	1677		continuous	MAP	both_sexes		auto_raw
65	11786	-1.1847e-02	categorical	1677	both_sexes	1677		continuous	MAP	both_sexes		combined_irnt
65	11787	-1.2748e-02	categorical	1677	both_sexes	1677		continuous	MAP	both_sexes		combined_medadj_irnt
65	11788	-1.2144e-02	categorical	1677	both_sexes	1677		continuous	MAP	both_sexes		combined_medadj_raw
65	11789	-1.1419e-02	categorical	1677	both_sexes	1677		continuous	MAP	both_sexes		combined_raw
65	11792	-2.9115e-03	categorical	1677	both_sexes	1677		continuous	MAP	both_sexes		manual_medadj_raw
65	11793	-2.5361e-03	categorical	1677	both_sexes	1677		continuous	MAP	both_sexes		manual_raw
65	11796	7.5650e-03	categorical	1677	both_sexes	1677		continuous	NAP	both_sexes		irnt
65	11798	-1.0067e-02	categorical	1677	both_sexes	1677		continuous	PP	both_sexes		auto_irnt
65	11799	-1.0761e-02	categorical	1677	both_sexes	1677		continuous	PP	both_sexes		auto_medadj_irnt
65	11800	-1.1402e-02	categorical	1677	both_sexes	1677		continuous	PP	both_sexes		auto_medadj_raw
65	11801	-1.0890e-02	categorical	1677	both_sexes	1677		continuous	PP	both_sexes		auto_raw
65	11802	-1.0384e-02	categorical	1677	both_sexes	1677		continuous	PP	both_sexes		combined_irnt
65	11803	-1.1139e-02	categorical	1677	both_sexes	1677		continuous	PP	both_sexes		combined_medadj_irnt
65	11804	-1.1806e-02	categorical	1677	both_sexes	1677		continuous	PP	both_sexes		combined_medadj_raw
65	11805	-1.1248e-02	categorical	1677	both_sexes	1677		continuous	PP	both_sexes		combined_raw
65	11810	-1.3378e-02	categorical	1677	both_sexes	1677		continuous	SBP	both_sexes		auto_medadj_irnt
65	11811	-1.2847e-02	categorical	1677	both_sexes	1677		continuous	SBP	both_sexes		auto_medadj_raw
65	11812	-1.3346e-02	categorical	1677	both_sexes	1677		continuous	SBP	both_sexes		combined_irnt
65	11813	-1.4114e-02	categorical	1677	both_sexes	1677		continuous	SBP	both_sexes		combined_medadj_irnt
65	11814	-1.3483e-02	categorical	1677	both_sexes	1677		continuous	SBP	both_sexes		combined_medadj_raw
65	11815	-1.2894e-02	categorical	1677	both_sexes	1677		continuous	SBP	both_sexes		combined_raw
65	11817	-3.1788e-03	categorical	1677	both_sexes	1677		continuous	SBP	both_sexes		manual_medadj_raw
65	11820	-5.8236e-03	categorical	1677	both_sexes	1677		continuous	Smoking	both_sexes		Ever_Never
65	11823	3.4350e-03	categorical	1677	both_sexes	1677		continuous	eGFR	both_sexes		irnt
65	11825	9.4128e-03	categorical	1677	both_sexes	1677		continuous	eGFRcreacys	both_sexes		irnt
65	11827	1.4851e-02	categorical	1677	both_sexes	1677		continuous	eGFRcys	both_sexes		irnt
65	14250	-1.5326e-02	categorical	1677	both_sexes	1677		continuous	whr	both_sexes		irnt
66	13	-5.4914e-03	categorical	1707	both_sexes	1		categorical	120	both_sexes	1
66	15	5.4681e-03	categorical	1707	both_sexes	1		categorical	120	both_sexes	9
66	16	6.9883e-03	categorical	1707	both_sexes	1		categorical	670	both_sexes	1
66	18	-6.1420e-03	categorical	1707	both_sexes	1		categorical	670	both_sexes	2
66	24	-1.2198e-02	categorical	1707	both_sexes	1		categorical	680	both_sexes	3
66	31	-3.9241e-03	categorical	1707	both_sexes	1		categorical	1210	both_sexes	1210
66	32	-1.4384e-04	categorical	1707	both_sexes	1		categorical	1418	both_sexes	1
66	38	2.4754e-03	categorical	1707	both_sexes	1		categorical	1428	both_sexes	0
66	39	-8.2129e-04	categorical	1707	both_sexes	1		categorical	1428	both_sexes	1
66	42	4.0706e-03	categorical	1707	both_sexes	1		categorical	1448	both_sexes	1
66	47	-8.4254e-04	categorical	1707	both_sexes	1		categorical	1468	both_sexes	2
66	49	-1.2045e-03	categorical	1707	both_sexes	1		categorical	1468	both_sexes	4
66	55	4.7929e-03	categorical	1707	both_sexes	1		categorical	1538	both_sexes	0
66	56	-4.3781e-03	categorical	1707	both_sexes	1		categorical	1538	both_sexes	1
66	57	-2.1689e-03	categorical	1707	both_sexes	1		categorical	1538	both_sexes	2
66	65	1.5193e-02	categorical	1707	both_sexes	1		categorical	1677	both_sexes	1677
66	66	1.0000e+00	categorical	1707	both_sexes	1		categorical	1707	both_sexes	1
66	67	-9.1096e-01	categorical	1707	both_sexes	1		categorical	1707	both_sexes	2
66	72	-4.2727e-03	categorical	1707	both_sexes	1		categorical	1747	both_sexes	4
66	73	1.0542e-02	categorical	1707	both_sexes	1		categorical	1747	both_sexes	5
66	80	-9.8205e-03	categorical	1707	both_sexes	1		categorical	1920	both_sexes	1920
66	82	-7.3823e-03	categorical	1707	both_sexes	1		categorical	1940	both_sexes	1940
66	83	-1.7026e-03	categorical	1707	both_sexes	1		categorical	1950	both_sexes	1950
66	85	-1.5412e-02	categorical	1707	both_sexes	1		categorical	1970	both_sexes	1970
66	86	-5.8003e-03	categorical	1707	both_sexes	1		categorical	1980	both_sexes	1980
66	89	-1.1687e-02	categorical	1707	both_sexes	1		categorical	2010	both_sexes	2010
66	90	-9.6248e-03	categorical	1707	both_sexes	1		categorical	2020	both_sexes	2020
66	92	-3.4452e-03	categorical	1707	both_sexes	1		categorical	2040	both_sexes	2040
66	95	-4.5388e-03	categorical	1707	both_sexes	1		categorical	2129	both_sexes	2129
66	97	-7.8784e-03	categorical	1707	both_sexes	1		categorical	2188	both_sexes	2188
66	98	3.1200e-03	categorical	1707	both_sexes	1		categorical	2207	both_sexes	2207
66	103	-9.1845e-03	categorical	1707	both_sexes	1		categorical	2257	both_sexes	2257
66	104	-8.2407e-04	categorical	1707	both_sexes	1		categorical	2316	both_sexes	2316
66	105	2.4667e-03	categorical	1707	both_sexes	1		categorical	2335	both_sexes	2335
66	113	-6.2753e-04	categorical	1707	both_sexes	1		categorical	2443	both_sexes	2443
66	116	-4.2746e-03	categorical	1707	both_sexes	1		categorical	2473	both_sexes	2473
66	149	-2.7857e-03	categorical	1707	both_sexes	1		categorical	3393	both_sexes	3393
66	155	-3.1936e-04	categorical	1707	both_sexes	1		categorical	3571	both_sexes	3571
66	157	-3.1028e-03	categorical	1707	both_sexes	1		categorical	3606	both_sexes	3606
66	181	4.5205e-03	categorical	1707	both_sexes	1		categorical	4293	both_sexes	3
66	182	-4.5023e-03	categorical	1707	both_sexes	1		categorical	4294	both_sexes	0
66	200	3.0698e-03	categorical	1707	both_sexes	1		categorical	4957	both_sexes	4957
66	204	4.7617e-03	categorical	1707	both_sexes	1		categorical	5001	both_sexes	5001
66	205	3.9832e-03	categorical	1707	both_sexes	1		categorical	5012	both_sexes	5012
66	235	4.6073e-03	categorical	1707	both_sexes	1		categorical	5556	both_sexes	5556
66	276	-3.2161e-03	categorical	1707	both_sexes	1		categorical	6138	both_sexes	100
66	277	1.4464e-03	categorical	1707	both_sexes	1		categorical	6138	both_sexes	2
66	278	2.4447e-03	categorical	1707	both_sexes	1		categorical	6138	both_sexes	3
66	279	-1.7026e-03	categorical	1707	both_sexes	1		categorical	6138	both_sexes	4
66	280	7.2780e-05	categorical	1707	both_sexes	1		categorical	6138	both_sexes	5
66	281	2.4226e-05	categorical	1707	both_sexes	1		categorical	6138	both_sexes	6
66	293	1.0627e-02	categorical	1707	both_sexes	1		categorical	6141	both_sexes	1
66	294	9.3686e-03	categorical	1707	both_sexes	1		categorical	6141	both_sexes	2
66	305	-9.2342e-03	categorical	1707	both_sexes	1		categorical	6142	both_sexes	4
66	307	-7.6968e-03	categorical	1707	both_sexes	1		categorical	6142	both_sexes	6
66	312	-3.6018e-03	categorical	1707	both_sexes	1		categorical	6143	both_sexes	3
66	314	-7.3191e-06	categorical	1707	both_sexes	1		categorical	6144	both_sexes	1
66	318	2.8716e-03	categorical	1707	both_sexes	1		categorical	6144	both_sexes	5
66	319	-4.1906e-03	categorical	1707	both_sexes	1		categorical	6145	both_sexes	1
66	325	-4.9623e-03	categorical	1707	both_sexes	1		categorical	6145	both_sexes	6
66	345	2.5078e-03	categorical	1707	both_sexes	1		categorical	6149	both_sexes	100
66	347	-1.2477e-03	categorical	1707	both_sexes	1		categorical	6149	both_sexes	3
66	348	-3.5022e-03	categorical	1707	both_sexes	1		categorical	6149	both_sexes	4
66	350	8.8642e-04	categorical	1707	both_sexes	1		categorical	6149	both_sexes	6
66	352	-1.0309e-04	categorical	1707	both_sexes	1		categorical	6150	both_sexes	100
66	353	1.0905e-03	categorical	1707	both_sexes	1		categorical	6150	both_sexes	2
66	355	1.3917e-03	categorical	1707	both_sexes	1		categorical	6150	both_sexes	4
66	362	-3.5820e-03	categorical	1707	both_sexes	1		categorical	6151	both_sexes	7
66	363	5.1287e-03	categorical	1707	both_sexes	1		categorical	6152	both_sexes	100
66	367	-5.8692e-03	categorical	1707	both_sexes	1		categorical	6152	both_sexes	8
66	376	-3.9295e-03	categorical	1707	both_sexes	1		categorical	6154	both_sexes	100
66	377	3.4494e-04	categorical	1707	both_sexes	1		categorical	6154	both_sexes	2
66	378	4.6411e-03	categorical	1707	both_sexes	1		categorical	6154	both_sexes	3
66	380	5.0418e-03	categorical	1707	both_sexes	1		categorical	6154	both_sexes	5
66	383	2.4137e-03	categorical	1707	both_sexes	1		categorical	6155	both_sexes	100
66	407	-2.6582e-03	categorical	1707	both_sexes	1		categorical	6159	both_sexes	100
66	413	6.1432e-03	categorical	1707	both_sexes	1		categorical	6159	both_sexes	7
66	414	-5.6589e-03	categorical	1707	both_sexes	1		categorical	6159	both_sexes	8
66	415	3.5022e-03	categorical	1707	both_sexes	1		categorical	6160	both_sexes	1
66	416	-6.2581e-04	categorical	1707	both_sexes	1		categorical	6160	both_sexes	100
66	419	-1.2455e-03	categorical	1707	both_sexes	1		categorical	6160	both_sexes	4
66	420	-3.0294e-03	categorical	1707	both_sexes	1		categorical	6160	both_sexes	5
66	421	1.7558e-02	categorical	1707	both_sexes	1		categorical	6162	both_sexes	1
66	423	9.5521e-04	categorical	1707	both_sexes	1		categorical	6162	both_sexes	2
66	424	-6.0239e-03	categorical	1707	both_sexes	1		categorical	6162	both_sexes	3
66	427	1.6971e-03	categorical	1707	both_sexes	1		categorical	6164	both_sexes	100
66	428	6.5612e-04	categorical	1707	both_sexes	1		categorical	6164	both_sexes	2
66	431	-1.7931e-03	categorical	1707	both_sexes	1		categorical	6164	both_sexes	5
66	436	4.8159e-04	categorical	1707	both_sexes	1		categorical	6179	both_sexes	1
66	437	-6.1697e-05	categorical	1707	both_sexes	1		categorical	6179	both_sexes	100
66	488	6.8405e-04	categorical	1707	both_sexes	1		categorical	20002	both_sexes	1065
66	492	8.5656e-04	categorical	1707	both_sexes	1		categorical	20002	both_sexes	1074
66	506	-5.4279e-03	categorical	1707	both_sexes	1		categorical	20002	both_sexes	1111
66	545	9.1618e-04	categorical	1707	both_sexes	1		categorical	20002	both_sexes	1220
66	550	-1.9003e-04	categorical	1707	both_sexes	1		categorical	20002	both_sexes	1226
66	584	-5.7385e-03	categorical	1707	both_sexes	1		categorical	20002	both_sexes	1286
66	671	1.6976e-03	categorical	1707	both_sexes	1		categorical	20002	both_sexes	1474
66	877	4.3050e-03	categorical	1707	both_sexes	1		categorical	20003	both_sexes	1140865634
66	895	-8.9270e-04	categorical	1707	both_sexes	1		categorical	20003	both_sexes	1140866738
66	942	7.6457e-04	categorical	1707	both_sexes	1		categorical	20003	both_sexes	1140871310
66	981	-1.9698e-03	categorical	1707	both_sexes	1		categorical	20003	both_sexes	1140874420
66	1040	-7.5343e-04	categorical	1707	both_sexes	1		categorical	20003	both_sexes	1140879802
66	1055	-4.3048e-03	categorical	1707	both_sexes	1		categorical	20003	both_sexes	1140881856
66	1093	1.2416e-03	categorical	1707	both_sexes	1		categorical	20003	both_sexes	1140884600
66	1179	-4.4369e-03	categorical	1707	both_sexes	1		categorical	20003	both_sexes	1140923346
66	1312	-1.1546e-03	categorical	1707	both_sexes	1		categorical	20003	both_sexes	1141176832
66	1357	-1.0393e-03	categorical	1707	both_sexes	1		categorical	20003	both_sexes	1141191044
66	1368	-1.3911e-03	categorical	1707	both_sexes	1		categorical	20003	both_sexes	1141194794
66	1496	-1.6444e-04	categorical	1707	both_sexes	1		categorical	20004	both_sexes	1477
66	1497	1.2709e-03	categorical	1707	both_sexes	1		categorical	20004	both_sexes	1478
66	1498	1.4381e-03	categorical	1707	both_sexes	1		categorical	20004	both_sexes	1479
66	1499	-4.1801e-04	categorical	1707	both_sexes	1		categorical	20004	both_sexes	1480
66	1502	3.7270e-03	categorical	1707	both_sexes	1		categorical	20004	both_sexes	1483
66	1836	-3.3889e-03	categorical	1707	both_sexes	1		categorical	20107	both_sexes	1
66	1838	-1.8492e-03	categorical	1707	both_sexes	1		categorical	20107	both_sexes	100
66	1839	7.1156e-04	categorical	1707	both_sexes	1		categorical	20107	both_sexes	101
66	1844	-2.8351e-04	categorical	1707	both_sexes	1		categorical	20107	both_sexes	3
66	1848	1.9263e-03	categorical	1707	both_sexes	1		categorical	20107	both_sexes	9
66	1861	-2.5047e-03	categorical	1707	both_sexes	1		categorical	20110	both_sexes	100
66	1870	1.5658e-03	categorical	1707	both_sexes	1		categorical	20110	both_sexes	8
66	1871	2.2878e-03	categorical	1707	both_sexes	1		categorical	20110	both_sexes	9
66	1872	3.5354e-03	categorical	1707	both_sexes	1		categorical	20111	both_sexes	1
66	1874	-2.8803e-03	categorical	1707	both_sexes	1		categorical	20111	both_sexes	100
66	1875	-9.4209e-04	categorical	1707	both_sexes	1		categorical	20111	both_sexes	101
66	1885	1.9492e-03	categorical	1707	both_sexes	1		categorical	20111	both_sexes	9
66	1985	4.1626e-03	categorical	1707	both_sexes	1		categorical	20116	both_sexes	0
66	1986	-2.0162e-03	categorical	1707	both_sexes	1		categorical	20116	both_sexes	1
66	1987	-3.6435e-03	categorical	1707	both_sexes	1		categorical	20116	both_sexes	2
66	1988	2.7675e-03	categorical	1707	both_sexes	1		categorical	20117	both_sexes	0
66	1989	-3.3828e-03	categorical	1707	both_sexes	1		categorical	20117	both_sexes	1
66	1990	2.4819e-04	categorical	1707	both_sexes	1		categorical	20117	both_sexes	2
66	2007	-6.6072e-03	categorical	1707	both_sexes	1		categorical	20160	both_sexes	20160
66	3330	-7.5276e-04	categorical	1707	both_sexes	1		categorical	41200	both_sexes	J183
66	5864	-4.5613e-03	categorical	1707	both_sexes	1		categorical	41232	both_sexes	10
66	5869	-4.5077e-03	categorical	1707	both_sexes	1		categorical	41244	both_sexes	100
66	5878	-8.8127e-03	categorical	1707	both_sexes	1		categorical	41245	both_sexes	1040
66	5879	1.2383e-03	categorical	1707	both_sexes	1		categorical	41245	both_sexes	1070
66	5891	-1.2908e-03	categorical	1707	both_sexes	1		categorical	41245	both_sexes	1280
66	5933	3.3113e-03	categorical	1707	both_sexes	1		categorical	41246	both_sexes	1160
66	5950	3.4537e-04	categorical	1707	both_sexes	1		categorical	41246	both_sexes	1480
66	6001	-3.6052e-03	categorical	1707	both_sexes	1		categorical	41247	both_sexes	2000
66	6009	-7.0767e-04	categorical	1707	both_sexes	1		categorical	41248	both_sexes	1000
66	6040	-3.9005e-03	categorical	1707	both_sexes	1		categorical	41249	both_sexes	2002
66	6058	5.4148e-05	categorical	1707	both_sexes	1		categorical	41250	both_sexes	1000
66	6068	1.1024e-03	categorical	1707	both_sexes	1		categorical	41251	both_sexes	1000
66	6157	-5.1878e-02	categorical	1707	both_sexes	1		continuous	46	both_sexes		irnt
66	6159	6.0593e-02	categorical	1707	both_sexes	1		continuous	47	both_sexes		irnt
66	6161	-4.5550e-04	categorical	1707	both_sexes	1		continuous	48	both_sexes		irnt
66	6163	-1.5155e-03	categorical	1707	both_sexes	1		continuous	49	both_sexes		irnt
66	6165	7.4381e-04	categorical	1707	both_sexes	1		continuous	50	both_sexes		irnt
66	6167	2.9080e-03	categorical	1707	both_sexes	1		continuous	51	both_sexes		irnt
66	6183	-3.9916e-03	categorical	1707	both_sexes	1		continuous	102	both_sexes		irnt
66	6198	-1.6216e-02	categorical	1707	both_sexes	1		continuous	400	both_sexes		irnt
66	6201	-3.9753e-03	categorical	1707	both_sexes	1		continuous	404	both_sexes		irnt
66	6203	-2.3979e-03	categorical	1707	both_sexes	1		continuous	699	both_sexes		irnt
66	6220	4.9977e-03	categorical	1707	both_sexes	1		continuous	874	both_sexes		irnt
66	6269	2.5176e-03	categorical	1707	both_sexes	1		continuous	1438	both_sexes		irnt
66	6273	-6.8781e-03	categorical	1707	both_sexes	1		continuous	1488	both_sexes		irnt
66	6303	-2.4306e-04	categorical	1707	both_sexes	1		continuous	2139	both_sexes		irnt
66	6307	6.2833e-03	categorical	1707	both_sexes	1		continuous	2217	both_sexes		irnt
66	6347	2.4308e-03	categorical	1707	both_sexes	1		continuous	3062	both_sexes		irnt
66	6349	4.5578e-03	categorical	1707	both_sexes	1		continuous	3063	both_sexes		irnt
66	6351	8.9242e-03	categorical	1707	both_sexes	1		continuous	3064	both_sexes		irnt
66	6354	4.4809e-03	categorical	1707	both_sexes	1		continuous	3143	both_sexes		irnt
66	6360	-1.8988e-03	categorical	1707	both_sexes	1		continuous	3148	both_sexes		irnt
66	6411	-6.6567e-03	categorical	1707	both_sexes	1		continuous	4079	both_sexes		irnt
66	6413	-1.9676e-02	categorical	1707	both_sexes	1		continuous	4080	both_sexes		irnt
66	6415	4.7819e-04	categorical	1707	both_sexes	1		continuous	4100	both_sexes		irnt
66	6417	-1.0805e-04	categorical	1707	both_sexes	1		continuous	4101	both_sexes		irnt
66	6419	1.6707e-03	categorical	1707	both_sexes	1		continuous	4104	both_sexes		irnt
66	6421	1.5497e-03	categorical	1707	both_sexes	1		continuous	4105	both_sexes		irnt
66	6423	1.6717e-03	categorical	1707	both_sexes	1		continuous	4106	both_sexes		irnt
66	6427	3.9301e-03	categorical	1707	both_sexes	1		continuous	4120	both_sexes		irnt
66	6429	4.7334e-03	categorical	1707	both_sexes	1		continuous	4123	both_sexes		irnt
66	6431	4.9504e-03	categorical	1707	both_sexes	1		continuous	4124	both_sexes		irnt
66	6433	4.7325e-03	categorical	1707	both_sexes	1		continuous	4125	both_sexes		irnt
66	6435	5.7077e-04	categorical	1707	both_sexes	1		continuous	4194	both_sexes		irnt
66	6437	-2.1660e-03	categorical	1707	both_sexes	1		continuous	4195	both_sexes		irnt
66	6495	-1.3821e-03	categorical	1707	both_sexes	1		continuous	5096	both_sexes		irnt
66	6497	-1.2182e-03	categorical	1707	both_sexes	1		continuous	5097	both_sexes		irnt
66	6499	-1.5510e-04	categorical	1707	both_sexes	1		continuous	5098	both_sexes		irnt
66	6501	-6.9425e-04	categorical	1707	both_sexes	1		continuous	5099	both_sexes		irnt
66	6535	6.5200e-03	categorical	1707	both_sexes	1		continuous	5116	both_sexes		irnt
66	6543	-3.2627e-03	categorical	1707	both_sexes	1		continuous	5132	both_sexes		irnt
66	6545	-1.1735e-03	categorical	1707	both_sexes	1		continuous	5133	both_sexes		irnt
66	6547	-8.2053e-04	categorical	1707	both_sexes	1		continuous	5134	both_sexes		irnt
66	6549	-3.5701e-04	categorical	1707	both_sexes	1		continuous	5135	both_sexes		irnt
66	6580	-1.8279e-03	categorical	1707	both_sexes	1		continuous	5257	both_sexes		irnt
66	6629	2.5379e-03	categorical	1707	both_sexes	1		continuous	20010	both_sexes		irnt
66	6633	1.4991e-03	categorical	1707	both_sexes	1		continuous	20015	both_sexes		irnt
66	6635	4.0383e-03	categorical	1707	both_sexes	1		continuous	20016	both_sexes		irnt
66	6642	9.3314e-03	categorical	1707	both_sexes	1		continuous	20022	both_sexes		irnt
66	6644	-5.4739e-04	categorical	1707	both_sexes	1		continuous	20023	both_sexes		irnt
66	6664	2.3672e-03	categorical	1707	both_sexes	1		continuous	20153	both_sexes		irnt
66	6740	9.4717e-04	categorical	1707	both_sexes	1		continuous	21001	both_sexes		irnt
66	6742	7.4936e-04	categorical	1707	both_sexes	1		continuous	21002	both_sexes		irnt
66	6829	3.1451e-04	categorical	1707	both_sexes	1		continuous	23098	both_sexes		irnt
66	6831	1.1282e-02	categorical	1707	both_sexes	1		continuous	23099	both_sexes		irnt
66	6833	6.8382e-03	categorical	1707	both_sexes	1		continuous	23100	both_sexes		irnt
66	6835	-7.4624e-03	categorical	1707	both_sexes	1		continuous	23101	both_sexes		irnt
66	6837	-7.5019e-03	categorical	1707	both_sexes	1		continuous	23102	both_sexes		irnt
66	6839	7.4664e-04	categorical	1707	both_sexes	1		continuous	23104	both_sexes		irnt
66	6841	-5.4601e-03	categorical	1707	both_sexes	1		continuous	23105	both_sexes		irnt
66	6843	1.5607e-02	categorical	1707	both_sexes	1		continuous	23106	both_sexes		irnt
66	6845	1.8784e-03	categorical	1707	both_sexes	1		continuous	23107	both_sexes		irnt
66	6847	6.1541e-03	categorical	1707	both_sexes	1		continuous	23108	both_sexes		irnt
66	6849	-2.3303e-02	categorical	1707	both_sexes	1		continuous	23109	both_sexes		irnt
66	6851	1.9621e-02	categorical	1707	both_sexes	1		continuous	23110	both_sexes		irnt
66	6853	9.1785e-04	categorical	1707	both_sexes	1		continuous	23111	both_sexes		irnt
66	6855	7.3855e-04	categorical	1707	both_sexes	1		continuous	23112	both_sexes		irnt
66	6857	-3.3620e-04	categorical	1707	both_sexes	1		continuous	23113	both_sexes		irnt
66	6859	-2.6738e-04	categorical	1707	both_sexes	1		continuous	23114	both_sexes		irnt
66	6861	4.0705e-03	categorical	1707	both_sexes	1		continuous	23115	both_sexes		irnt
66	6863	2.7046e-03	categorical	1707	both_sexes	1		continuous	23116	both_sexes		irnt
66	6865	-1.7363e-03	categorical	1707	both_sexes	1		continuous	23117	both_sexes		irnt
66	6867	-1.5660e-03	categorical	1707	both_sexes	1		continuous	23118	both_sexes		irnt
66	6869	-1.0620e-02	categorical	1707	both_sexes	1		continuous	23119	both_sexes		irnt
66	6871	-4.6050e-03	categorical	1707	both_sexes	1		continuous	23120	both_sexes		irnt
66	6873	1.4137e-02	categorical	1707	both_sexes	1		continuous	23121	both_sexes		irnt
66	6875	1.3499e-02	categorical	1707	both_sexes	1		continuous	23122	both_sexes		irnt
66	6877	1.1481e-02	categorical	1707	both_sexes	1		continuous	23123	both_sexes		irnt
66	6879	6.3201e-03	categorical	1707	both_sexes	1		continuous	23124	both_sexes		irnt
66	6881	-8.7841e-03	categorical	1707	both_sexes	1		continuous	23125	both_sexes		irnt
66	6883	-8.7395e-03	categorical	1707	both_sexes	1		continuous	23126	both_sexes		irnt
66	6885	1.6633e-02	categorical	1707	both_sexes	1		continuous	23127	both_sexes		irnt
66	6887	1.1018e-02	categorical	1707	both_sexes	1		continuous	23128	both_sexes		irnt
66	6889	-1.4016e-02	categorical	1707	both_sexes	1		continuous	23129	both_sexes		irnt
66	6891	-1.4051e-02	categorical	1707	both_sexes	1		continuous	23130	both_sexes		irnt
66	6932	-2.1648e-03	categorical	1707	both_sexes	1		continuous	30000	both_sexes		irnt
66	6934	-5.8577e-04	categorical	1707	both_sexes	1		continuous	30010	both_sexes		irnt
66	6936	-1.5189e-03	categorical	1707	both_sexes	1		continuous	30020	both_sexes		irnt
66	6938	-2.1699e-03	categorical	1707	both_sexes	1		continuous	30030	both_sexes		irnt
66	6940	-1.2030e-03	categorical	1707	both_sexes	1		continuous	30040	both_sexes		irnt
66	6942	-1.6006e-05	categorical	1707	both_sexes	1		continuous	30050	both_sexes		irnt
66	6944	1.0851e-03	categorical	1707	both_sexes	1		continuous	30060	both_sexes		irnt
66	6946	-3.6723e-03	categorical	1707	both_sexes	1		continuous	30070	both_sexes		irnt
66	6948	-8.1633e-04	categorical	1707	both_sexes	1		continuous	30080	both_sexes		irnt
66	6950	-9.6429e-04	categorical	1707	both_sexes	1		continuous	30090	both_sexes		irnt
66	6952	-3.8027e-05	categorical	1707	both_sexes	1		continuous	30100	both_sexes		irnt
66	6954	-3.2915e-03	categorical	1707	both_sexes	1		continuous	30110	both_sexes		irnt
66	6956	7.4883e-03	categorical	1707	both_sexes	1		continuous	30120	both_sexes		irnt
66	6958	1.0195e-03	categorical	1707	both_sexes	1		continuous	30130	both_sexes		irnt
66	6960	-6.2491e-03	categorical	1707	both_sexes	1		continuous	30140	both_sexes		irnt
66	6962	2.2270e-03	categorical	1707	both_sexes	1		continuous	30150	both_sexes		irnt
66	6966	1.0724e-02	categorical	1707	both_sexes	1		continuous	30180	both_sexes		irnt
66	6968	3.0325e-03	categorical	1707	both_sexes	1		continuous	30190	both_sexes		irnt
66	6970	-1.0740e-02	categorical	1707	both_sexes	1		continuous	30200	both_sexes		irnt
66	6972	3.9439e-03	categorical	1707	both_sexes	1		continuous	30210	both_sexes		irnt
66	6977	8.8086e-04	categorical	1707	both_sexes	1		continuous	30240	both_sexes		irnt
66	6979	6.7869e-04	categorical	1707	both_sexes	1		continuous	30250	both_sexes		irnt
66	6981	-2.2760e-03	categorical	1707	both_sexes	1		continuous	30260	both_sexes		irnt
66	6983	-8.3296e-04	categorical	1707	both_sexes	1		continuous	30270	both_sexes		irnt
66	6985	-4.9561e-04	categorical	1707	both_sexes	1		continuous	30280	both_sexes		irnt
66	6987	3.4325e-04	categorical	1707	both_sexes	1		continuous	30290	both_sexes		irnt
66	6989	3.9803e-04	categorical	1707	both_sexes	1		continuous	30300	both_sexes		irnt
66	6993	2.9647e-03	categorical	1707	both_sexes	1		continuous	30510	both_sexes		irnt
66	6995	-9.7551e-05	categorical	1707	both_sexes	1		continuous	30520	both_sexes		irnt
66	6997	2.3170e-03	categorical	1707	both_sexes	1		continuous	30530	both_sexes		irnt
66	7585	-1.5901e-03	categorical	1707	both_sexes	1		icd10	E11	both_sexes
66	7623	-4.2406e-03	categorical	1707	both_sexes	1		icd10	E66	both_sexes
66	7660	-4.4771e-03	categorical	1707	both_sexes	1		icd10	F17	both_sexes
66	7673	-7.7021e-03	categorical	1707	both_sexes	1		icd10	F32	both_sexes
66	7748	-3.8005e-04	categorical	1707	both_sexes	1		icd10	G47	both_sexes
66	7869	4.6696e-03	categorical	1707	both_sexes	1		icd10	I25	both_sexes
66	7916	3.5708e-04	categorical	1707	both_sexes	1		icd10	I83	both_sexes
66	7960	-2.1805e-03	categorical	1707	both_sexes	1		icd10	J44	both_sexes
66	7961	-4.9681e-03	categorical	1707	both_sexes	1		icd10	J45	both_sexes
66	8004	-8.4913e-04	categorical	1707	both_sexes	1		icd10	K21	both_sexes
66	8020	-1.5218e-03	categorical	1707	both_sexes	1		icd10	K42	both_sexes
66	8022	1.0780e-03	categorical	1707	both_sexes	1		icd10	K44	both_sexes
66	8049	-7.6726e-04	categorical	1707	both_sexes	1		icd10	K80	both_sexes
66	8142	1.3739e-03	categorical	1707	both_sexes	1		icd10	M16	both_sexes
66	8143	-1.8827e-03	categorical	1707	both_sexes	1		icd10	M17	both_sexes
66	8169	-2.1887e-04	categorical	1707	both_sexes	1		icd10	M51	both_sexes
66	8223	-9.1130e-04	categorical	1707	both_sexes	1		icd10	N20	both_sexes
66	8448	2.7209e-03	categorical	1707	both_sexes	1		icd10	R07	both_sexes
66	8459	-3.7720e-03	categorical	1707	both_sexes	1		icd10	R19	both_sexes
66	9083	-9.0140e-04	categorical	1707	both_sexes	1		icd10	Z72	both_sexes
66	9090	3.7952e-03	categorical	1707	both_sexes	1		icd10	Z82	both_sexes
66	9094	-3.2503e-03	categorical	1707	both_sexes	1		icd10	Z86	both_sexes
66	9096	-4.9032e-03	categorical	1707	both_sexes	1		icd10	Z88	both_sexes
66	9103	2.4448e-03	categorical	1707	both_sexes	1		icd10	Z95	both_sexes
66	9649	-9.2099e-04	categorical	1707	both_sexes	1		prescriptions	amlodipine	both_sexes
66	9667	-1.4374e-03	categorical	1707	both_sexes	1		prescriptions	bendroflumethiazide	both_sexes
66	9701	-3.4711e-03	categorical	1707	both_sexes	1		prescriptions	citalopram	both_sexes
66	9702	1.1910e-04	categorical	1707	both_sexes	1		prescriptions	clarithromycin	both_sexes
66	9770	-1.3119e-03	categorical	1707	both_sexes	1		prescriptions	gabapentin	both_sexes
66	9773	2.4780e-04	categorical	1707	both_sexes	1		prescriptions	gliclazide	both_sexes
66	9801	-1.7914e-03	categorical	1707	both_sexes	1		prescriptions	latanoprost	both_sexes
66	9816	-1.6702e-03	categorical	1707	both_sexes	1		prescriptions	mebeverine	both_sexes
66	9821	-1.0653e-03	categorical	1707	both_sexes	1		prescriptions	metformin	both_sexes
66	9849	3.3411e-04	categorical	1707	both_sexes	1		prescriptions	orlistat	both_sexes
66	9853	-2.5655e-03	categorical	1707	both_sexes	1		prescriptions	paracetamol	both_sexes
66	9909	-4.8006e-03	categorical	1707	both_sexes	1		prescriptions	tramadol	both_sexes
66	9921	-2.4368e-03	categorical	1707	both_sexes	1		prescriptions	zopiclone	both_sexes
66	9924	-3.3932e-03	categorical	1707	both_sexes	1		prescriptions	ACE inhibitor|anti-hypertensive	both_sexes
66	9929	-2.4001e-03	categorical	1707	both_sexes	1		prescriptions	GABA agonist|sedative	both_sexes
66	9971	-1.3119e-03	categorical	1707	both_sexes	1		prescriptions	anticonvulsant|voltage-gated calcium channel inhibitor|neuropathy	both_sexes
66	9973	-2.5655e-03	categorical	1707	both_sexes	1		prescriptions	antipyretic	both_sexes
66	9975	-1.3812e-03	categorical	1707	both_sexes	1		prescriptions	antispasmodic	both_sexes
66	9982	-1.2996e-04	categorical	1707	both_sexes	1		prescriptions	beta-lactam antibiotic|beta-lactamase inhibitor|antibiotic	both_sexes
66	9987	-1.0653e-03	categorical	1707	both_sexes	1		prescriptions	biguanides|diabetes	both_sexes
66	9990	-8.7421e-04	categorical	1707	both_sexes	1		prescriptions	calcium channel blocker|dihydropyridine|anti-hypertensive	both_sexes
66	10018	3.3411e-04	categorical	1707	both_sexes	1		prescriptions	lipase inhibitor|obesity	both_sexes
66	10039	-4.8006e-03	categorical	1707	both_sexes	1		prescriptions	opioid analgesic|selective serotonin re-uptake inhibitor|norepinephrine re-uptake inhibitor	both_sexes
66	10058	-4.4126e-03	categorical	1707	both_sexes	1		prescriptions	selective serotonin re-uptake inhibitor|SSRI	both_sexes
66	10065	5.2824e-04	categorical	1707	both_sexes	1		prescriptions	sulfonylurea|diabetes	both_sexes
66	10068	-1.9715e-03	categorical	1707	both_sexes	1		prescriptions	thiazide diuretic|diuretic	both_sexes
66	10435	-2.2119e-03	categorical	1707	both_sexes	1		phecode	250	both_sexes
66	10439	-1.7539e-03	categorical	1707	both_sexes	1		phecode	250.2	both_sexes
66	10510	8.4340e-04	categorical	1707	both_sexes	1		phecode	272	both_sexes
66	10556	3.5068e-04	categorical	1707	both_sexes	1		phecode	317	both_sexes
66	10558	-4.4075e-03	categorical	1707	both_sexes	1		phecode	318	both_sexes
66	10580	-3.9564e-04	categorical	1707	both_sexes	1		phecode	327	both_sexes
66	10588	-2.1112e-04	categorical	1707	both_sexes	1		phecode	306	both_sexes
66	10634	1.2082e-04	categorical	1707	both_sexes	1		phecode	327.3	both_sexes
66	10785	-2.8397e-03	categorical	1707	both_sexes	1		phecode	401.1	both_sexes
66	10786	-2.8286e-03	categorical	1707	both_sexes	1		phecode	401	both_sexes
66	10792	3.7833e-03	categorical	1707	both_sexes	1		phecode	411	both_sexes
66	10797	5.3437e-03	categorical	1707	both_sexes	1		phecode	411.4	both_sexes
66	10798	4.6468e-03	categorical	1707	both_sexes	1		phecode	411.8	both_sexes
66	10849	-4.7073e-03	categorical	1707	both_sexes	1		phecode	459	both_sexes
66	10888	9.1041e-04	categorical	1707	both_sexes	1		phecode	454.1	both_sexes
66	10892	-2.1393e-04	categorical	1707	both_sexes	1		phecode	530	both_sexes
66	10929	-2.6367e-03	categorical	1707	both_sexes	1		phecode	496.2	both_sexes
66	10931	-2.3384e-03	categorical	1707	both_sexes	1		phecode	496.21	both_sexes
66	10952	-1.2839e-03	categorical	1707	both_sexes	1		phecode	714	both_sexes
66	10999	-7.9991e-04	categorical	1707	both_sexes	1		phecode	530.1	both_sexes
66	11000	-7.6205e-04	categorical	1707	both_sexes	1		phecode	530.11	both_sexes
66	11018	-1.4138e-03	categorical	1707	both_sexes	1		phecode	785	both_sexes
66	11025	-1.2914e-03	categorical	1707	both_sexes	1		phecode	550	both_sexes
66	11027	-1.3724e-03	categorical	1707	both_sexes	1		phecode	550.4	both_sexes
66	11029	8.0143e-04	categorical	1707	both_sexes	1		phecode	550.2	both_sexes
66	11039	-2.9188e-03	categorical	1707	both_sexes	1		phecode	558	both_sexes
66	11074	-1.9430e-04	categorical	1707	both_sexes	1		phecode	574.1	both_sexes
66	11167	-2.3602e-03	categorical	1707	both_sexes	1		phecode	716	both_sexes
66	11168	-2.5081e-03	categorical	1707	both_sexes	1		phecode	716.9	both_sexes
66	11183	-1.6094e-03	categorical	1707	both_sexes	1		phecode	716.2	both_sexes
66	11184	-2.1981e-03	categorical	1707	both_sexes	1		phecode	740	both_sexes
66	11200	-2.4722e-03	categorical	1707	both_sexes	1		phecode	835	both_sexes
66	11263	-6.5571e-03	categorical	1707	both_sexes	1		phecode	760	both_sexes
66	11329	-7.9072e-04	categorical	1707	both_sexes	1		phecode	594	both_sexes
66	11330	5.5293e-04	categorical	1707	both_sexes	1		phecode	594.1	both_sexes
66	11561	1.6832e-03	categorical	1707	both_sexes	1		phecode	418	both_sexes
66	11697	-4.5624e-03	categorical	1707	both_sexes	1		phecode	960	both_sexes
66	11698	-4.9178e-03	categorical	1707	both_sexes	1		phecode	960.2	both_sexes
66	11766	-2.5842e-03	categorical	1707	both_sexes	1		continuous	AG	both_sexes		irnt
66	11768	-5.8796e-03	categorical	1707	both_sexes	1		continuous	DBP	both_sexes		auto_medadj_irnt
66	11769	-5.8150e-03	categorical	1707	both_sexes	1		continuous	DBP	both_sexes		auto_medadj_raw
66	11770	-7.3585e-03	categorical	1707	both_sexes	1		continuous	DBP	both_sexes		combined_irnt
66	11771	-6.3974e-03	categorical	1707	both_sexes	1		continuous	DBP	both_sexes		combined_medadj_irnt
66	11772	-6.3650e-03	categorical	1707	both_sexes	1		continuous	DBP	both_sexes		combined_medadj_raw
66	11773	-7.4128e-03	categorical	1707	both_sexes	1		continuous	DBP	both_sexes		combined_raw
66	11780	5.6278e-04	categorical	1707	both_sexes	1		continuous	LDLC	both_sexes		medadj_irnt
66	11781	2.7011e-04	categorical	1707	both_sexes	1		continuous	LDLC	both_sexes		medadj_raw
66	11782	-1.3567e-02	categorical	1707	both_sexes	1		continuous	MAP	both_sexes		auto_irnt
66	11783	-1.2078e-02	categorical	1707	both_sexes	1		continuous	MAP	both_sexes		auto_medadj_irnt
66	11784	-1.1936e-02	categorical	1707	both_sexes	1		continuous	MAP	both_sexes		auto_medadj_raw
66	11785	-1.3554e-02	categorical	1707	both_sexes	1		continuous	MAP	both_sexes		auto_raw
66	11786	-1.4420e-02	categorical	1707	both_sexes	1		continuous	MAP	both_sexes		combined_irnt
66	11787	-1.2735e-02	categorical	1707	both_sexes	1		continuous	MAP	both_sexes		combined_medadj_irnt
66	11788	-1.2625e-02	categorical	1707	both_sexes	1		continuous	MAP	both_sexes		combined_medadj_raw
66	11789	-1.4444e-02	categorical	1707	both_sexes	1		continuous	MAP	both_sexes		combined_raw
66	11792	-5.7988e-03	categorical	1707	both_sexes	1		continuous	MAP	both_sexes		manual_medadj_raw
66	11793	-6.4716e-03	categorical	1707	both_sexes	1		continuous	MAP	both_sexes		manual_raw
66	11796	2.3844e-03	categorical	1707	both_sexes	1		continuous	NAP	both_sexes		irnt
66	11798	-2.3463e-02	categorical	1707	both_sexes	1		continuous	PP	both_sexes		auto_irnt
66	11799	-2.2832e-02	categorical	1707	both_sexes	1		continuous	PP	both_sexes		auto_medadj_irnt
66	11800	-2.1213e-02	categorical	1707	both_sexes	1		continuous	PP	both_sexes		auto_medadj_raw
66	11801	-2.1925e-02	categorical	1707	both_sexes	1		continuous	PP	both_sexes		auto_raw
66	11802	-2.4238e-02	categorical	1707	both_sexes	1		continuous	PP	both_sexes		combined_irnt
66	11803	-2.3563e-02	categorical	1707	both_sexes	1		continuous	PP	both_sexes		combined_medadj_irnt
66	11804	-2.1844e-02	categorical	1707	both_sexes	1		continuous	PP	both_sexes		combined_medadj_raw
66	11805	-2.2584e-02	categorical	1707	both_sexes	1		continuous	PP	both_sexes		combined_raw
66	11810	-1.8037e-02	categorical	1707	both_sexes	1		continuous	SBP	both_sexes		auto_medadj_irnt
66	11811	-1.7521e-02	categorical	1707	both_sexes	1		continuous	SBP	both_sexes		auto_medadj_raw
66	11812	-2.0598e-02	categorical	1707	both_sexes	1		continuous	SBP	both_sexes		combined_irnt
66	11813	-1.8793e-02	categorical	1707	both_sexes	1		continuous	SBP	both_sexes		combined_medadj_irnt
66	11814	-1.8276e-02	categorical	1707	both_sexes	1		continuous	SBP	both_sexes		combined_medadj_raw
66	11815	-2.0262e-02	categorical	1707	both_sexes	1		continuous	SBP	both_sexes		combined_raw
66	11817	-7.6528e-03	categorical	1707	both_sexes	1		continuous	SBP	both_sexes		manual_medadj_raw
66	11820	-4.1626e-03	categorical	1707	both_sexes	1		continuous	Smoking	both_sexes		Ever_Never
66	11823	6.0115e-04	categorical	1707	both_sexes	1		continuous	eGFR	both_sexes		irnt
66	11825	3.1543e-03	categorical	1707	both_sexes	1		continuous	eGFRcreacys	both_sexes		irnt
66	11827	5.1435e-03	categorical	1707	both_sexes	1		continuous	eGFRcys	both_sexes		irnt
66	14250	1.7369e-03	categorical	1707	both_sexes	1		continuous	whr	both_sexes		irnt
67	13	5.7095e-03	categorical	1707	both_sexes	2		categorical	120	both_sexes	1
67	15	-4.9807e-03	categorical	1707	both_sexes	2		categorical	120	both_sexes	9
67	16	-2.8518e-03	categorical	1707	both_sexes	2		categorical	670	both_sexes	1
67	18	2.7833e-03	categorical	1707	both_sexes	2		categorical	670	both_sexes	2
67	24	5.2725e-03	categorical	1707	both_sexes	2		categorical	680	both_sexes	3
67	31	2.9370e-03	categorical	1707	both_sexes	2		categorical	1210	both_sexes	1210
67	32	-4.0647e-03	categorical	1707	both_sexes	2		categorical	1418	both_sexes	1
67	38	-4.5549e-03	categorical	1707	both_sexes	2		categorical	1428	both_sexes	0
67	39	-2.3443e-04	categorical	1707	both_sexes	2		categorical	1428	both_sexes	1
67	42	-2.9971e-03	categorical	1707	both_sexes	2		categorical	1448	both_sexes	1
67	47	9.8216e-04	categorical	1707	both_sexes	2		categorical	1468	both_sexes	2
67	49	1.1868e-03	categorical	1707	both_sexes	2		categorical	1468	both_sexes	4
67	55	-1.7961e-04	categorical	1707	both_sexes	2		categorical	1538	both_sexes	0
67	56	-1.7792e-03	categorical	1707	both_sexes	2		categorical	1538	both_sexes	1
67	57	1.4319e-03	categorical	1707	both_sexes	2		categorical	1538	both_sexes	2
67	65	-1.4662e-02	categorical	1707	both_sexes	2		categorical	1677	both_sexes	1677
67	66	-9.1096e-01	categorical	1707	both_sexes	2		categorical	1707	both_sexes	1
67	67	1.0000e+00	categorical	1707	both_sexes	2		categorical	1707	both_sexes	2
67	72	5.2107e-03	categorical	1707	both_sexes	2		categorical	1747	both_sexes	4
67	73	-1.4984e-02	categorical	1707	both_sexes	2		categorical	1747	both_sexes	5
67	80	7.7487e-03	categorical	1707	both_sexes	2		categorical	1920	both_sexes	1920
67	82	8.7428e-03	categorical	1707	both_sexes	2		categorical	1940	both_sexes	1940
67	83	4.3949e-03	categorical	1707	both_sexes	2		categorical	1950	both_sexes	1950
67	85	1.6151e-02	categorical	1707	both_sexes	2		categorical	1970	both_sexes	1970
67	86	1.0514e-02	categorical	1707	both_sexes	2		categorical	1980	both_sexes	1980
67	89	1.1384e-02	categorical	1707	both_sexes	2		categorical	2010	both_sexes	2010
67	90	5.7882e-03	categorical	1707	both_sexes	2		categorical	2020	both_sexes	2020
67	92	-5.2221e-03	categorical	1707	both_sexes	2		categorical	2040	both_sexes	2040
67	95	1.9337e-03	categorical	1707	both_sexes	2		categorical	2129	both_sexes	2129
67	97	-1.7671e-03	categorical	1707	both_sexes	2		categorical	2188	both_sexes	2188
67	98	-9.9846e-04	categorical	1707	both_sexes	2		categorical	2207	both_sexes	2207
67	103	6.7516e-03	categorical	1707	both_sexes	2		categorical	2257	both_sexes	2257
67	104	-4.7192e-03	categorical	1707	both_sexes	2		categorical	2316	both_sexes	2316
67	105	-7.3852e-03	categorical	1707	both_sexes	2		categorical	2335	both_sexes	2335
67	113	-3.3462e-03	categorical	1707	both_sexes	2		categorical	2443	both_sexes	2443
67	116	-2.2253e-03	categorical	1707	both_sexes	2		categorical	2473	both_sexes	2473
67	149	3.9893e-05	categorical	1707	both_sexes	2		categorical	3393	both_sexes	3393
67	155	-2.8247e-03	categorical	1707	both_sexes	2		categorical	3571	both_sexes	3571
67	157	-8.1689e-04	categorical	1707	both_sexes	2		categorical	3606	both_sexes	3606
67	181	-2.2889e-03	categorical	1707	both_sexes	2		categorical	4293	both_sexes	3
67	182	2.2818e-03	categorical	1707	both_sexes	2		categorical	4294	both_sexes	0
67	200	-3.6459e-04	categorical	1707	both_sexes	2		categorical	4957	both_sexes	4957
67	204	-3.2068e-03	categorical	1707	both_sexes	2		categorical	5001	both_sexes	5001
67	205	-2.4784e-03	categorical	1707	both_sexes	2		categorical	5012	both_sexes	5012
67	235	-3.9954e-03	categorical	1707	both_sexes	2		categorical	5556	both_sexes	5556
67	276	4.5550e-03	categorical	1707	both_sexes	2		categorical	6138	both_sexes	100
67	277	-7.1396e-04	categorical	1707	both_sexes	2		categorical	6138	both_sexes	2
67	278	-7.5095e-04	categorical	1707	both_sexes	2		categorical	6138	both_sexes	3
67	279	-4.7684e-04	categorical	1707	both_sexes	2		categorical	6138	both_sexes	4
67	280	-3.7139e-03	categorical	1707	both_sexes	2		categorical	6138	both_sexes	5
67	281	-2.6096e-03	categorical	1707	both_sexes	2		categorical	6138	both_sexes	6
67	293	-4.4179e-03	categorical	1707	both_sexes	2		categorical	6141	both_sexes	1
67	294	-6.2532e-03	categorical	1707	both_sexes	2		categorical	6141	both_sexes	2
67	305	7.0066e-05	categorical	1707	both_sexes	2		categorical	6142	both_sexes	4
67	307	4.8033e-03	categorical	1707	both_sexes	2		categorical	6142	both_sexes	6
67	312	2.2309e-03	categorical	1707	both_sexes	2		categorical	6143	both_sexes	3
67	314	-4.5892e-03	categorical	1707	both_sexes	2		categorical	6144	both_sexes	1
67	318	3.3606e-03	categorical	1707	both_sexes	2		categorical	6144	both_sexes	5
67	319	-1.9898e-03	categorical	1707	both_sexes	2		categorical	6145	both_sexes	1
67	325	-1.8691e-03	categorical	1707	both_sexes	2		categorical	6145	both_sexes	6
67	345	7.4724e-04	categorical	1707	both_sexes	2		categorical	6149	both_sexes	100
67	347	3.2428e-04	categorical	1707	both_sexes	2		categorical	6149	both_sexes	3
67	348	1.3053e-03	categorical	1707	both_sexes	2		categorical	6149	both_sexes	4
67	350	-3.9806e-03	categorical	1707	both_sexes	2		categorical	6149	both_sexes	6
67	352	2.3471e-03	categorical	1707	both_sexes	2		categorical	6150	both_sexes	100
67	353	-3.9708e-03	categorical	1707	both_sexes	2		categorical	6150	both_sexes	2
67	355	-3.2944e-03	categorical	1707	both_sexes	2		categorical	6150	both_sexes	4
67	362	-6.8686e-05	categorical	1707	both_sexes	2		categorical	6151	both_sexes	7
67	363	1.4783e-03	categorical	1707	both_sexes	2		categorical	6152	both_sexes	100
67	367	-3.2247e-04	categorical	1707	both_sexes	2		categorical	6152	both_sexes	8
67	376	7.5860e-03	categorical	1707	both_sexes	2		categorical	6154	both_sexes	100
67	377	-1.1553e-03	categorical	1707	both_sexes	2		categorical	6154	both_sexes	2
67	378	-7.8418e-03	categorical	1707	both_sexes	2		categorical	6154	both_sexes	3
67	380	-8.6656e-03	categorical	1707	both_sexes	2		categorical	6154	both_sexes	5
67	383	1.4685e-03	categorical	1707	both_sexes	2		categorical	6155	both_sexes	100
67	407	9.0262e-03	categorical	1707	both_sexes	2		categorical	6159	both_sexes	100
67	413	-1.1325e-02	categorical	1707	both_sexes	2		categorical	6159	both_sexes	7
67	414	-4.7692e-04	categorical	1707	both_sexes	2		categorical	6159	both_sexes	8
67	415	-5.2838e-04	categorical	1707	both_sexes	2		categorical	6160	both_sexes	1
67	416	3.0561e-04	categorical	1707	both_sexes	2		categorical	6160	both_sexes	100
67	419	-9.2844e-04	categorical	1707	both_sexes	2		categorical	6160	both_sexes	4
67	420	-1.7798e-03	categorical	1707	both_sexes	2		categorical	6160	both_sexes	5
67	421	-1.3018e-02	categorical	1707	both_sexes	2		categorical	6162	both_sexes	1
67	423	-4.9417e-03	categorical	1707	both_sexes	2		categorical	6162	both_sexes	2
67	424	2.0976e-03	categorical	1707	both_sexes	2		categorical	6162	both_sexes	3
67	427	-3.8547e-03	categorical	1707	both_sexes	2		categorical	6164	both_sexes	100
67	428	1.4870e-03	categorical	1707	both_sexes	2		categorical	6164	both_sexes	2
67	431	-3.4281e-04	categorical	1707	both_sexes	2		categorical	6164	both_sexes	5
67	436	-2.0641e-03	categorical	1707	both_sexes	2		categorical	6179	both_sexes	1
67	437	3.5290e-03	categorical	1707	both_sexes	2		categorical	6179	both_sexes	100
67	488	-2.4432e-03	categorical	1707	both_sexes	2		categorical	20002	both_sexes	1065
67	492	-3.8736e-03	categorical	1707	both_sexes	2		categorical	20002	both_sexes	1074
67	506	-5.5377e-04	categorical	1707	both_sexes	2		categorical	20002	both_sexes	1111
67	545	-4.5655e-03	categorical	1707	both_sexes	2		categorical	20002	both_sexes	1220
67	550	-1.3096e-03	categorical	1707	both_sexes	2		categorical	20002	both_sexes	1226
67	584	3.8760e-03	categorical	1707	both_sexes	2		categorical	20002	both_sexes	1286
67	671	-2.5812e-03	categorical	1707	both_sexes	2		categorical	20002	both_sexes	1474
67	877	-7.9391e-03	categorical	1707	both_sexes	2		categorical	20003	both_sexes	1140865634
67	895	-8.6039e-04	categorical	1707	both_sexes	2		categorical	20003	both_sexes	1140866738
67	942	-1.4019e-03	categorical	1707	both_sexes	2		categorical	20003	both_sexes	1140871310
67	981	-8.8429e-04	categorical	1707	both_sexes	2		categorical	20003	both_sexes	1140874420
67	1040	1.1723e-03	categorical	1707	both_sexes	2		categorical	20003	both_sexes	1140879802
67	1055	1.8923e-03	categorical	1707	both_sexes	2		categorical	20003	both_sexes	1140881856
67	1093	-4.3375e-03	categorical	1707	both_sexes	2		categorical	20003	both_sexes	1140884600
67	1179	-3.0496e-05	categorical	1707	both_sexes	2		categorical	20003	both_sexes	1140923346
67	1312	-4.9291e-05	categorical	1707	both_sexes	2		categorical	20003	both_sexes	1141176832
67	1357	-1.2285e-03	categorical	1707	both_sexes	2		categorical	20003	both_sexes	1141191044
67	1368	1.7073e-03	categorical	1707	both_sexes	2		categorical	20003	both_sexes	1141194794
67	1496	-3.1408e-04	categorical	1707	both_sexes	2		categorical	20004	both_sexes	1477
67	1497	-2.7330e-03	categorical	1707	both_sexes	2		categorical	20004	both_sexes	1478
67	1498	-3.6793e-04	categorical	1707	both_sexes	2		categorical	20004	both_sexes	1479
67	1499	1.7554e-04	categorical	1707	both_sexes	2		categorical	20004	both_sexes	1480
67	1502	-3.3821e-03	categorical	1707	both_sexes	2		categorical	20004	both_sexes	1483
67	1836	2.9038e-03	categorical	1707	both_sexes	2		categorical	20107	both_sexes	1
67	1838	1.7224e-03	categorical	1707	both_sexes	2		categorical	20107	both_sexes	100
67	1839	-1.3412e-03	categorical	1707	both_sexes	2		categorical	20107	both_sexes	101
67	1844	6.7513e-04	categorical	1707	both_sexes	2		categorical	20107	both_sexes	3
67	1848	-1.5720e-03	categorical	1707	both_sexes	2		categorical	20107	both_sexes	9
67	1861	3.1366e-03	categorical	1707	both_sexes	2		categorical	20110	both_sexes	100
67	1870	-2.8927e-03	categorical	1707	both_sexes	2		categorical	20110	both_sexes	8
67	1871	-5.1697e-03	categorical	1707	both_sexes	2		categorical	20110	both_sexes	9
67	1872	-5.0945e-03	categorical	1707	both_sexes	2		categorical	20111	both_sexes	1
67	1874	4.1389e-03	categorical	1707	both_sexes	2		categorical	20111	both_sexes	100
67	1875	1.4708e-03	categorical	1707	both_sexes	2		categorical	20111	both_sexes	101
67	1885	-3.5774e-03	categorical	1707	both_sexes	2		categorical	20111	both_sexes	9
67	1985	-6.0959e-03	categorical	1707	both_sexes	2		categorical	20116	both_sexes	0
67	1986	5.5382e-03	categorical	1707	both_sexes	2		categorical	20116	both_sexes	1
67	1987	1.3389e-03	categorical	1707	both_sexes	2		categorical	20116	both_sexes	2
67	1988	-8.7764e-03	categorical	1707	both_sexes	2		categorical	20117	both_sexes	0
67	1989	-1.7924e-03	categorical	1707	both_sexes	2		categorical	20117	both_sexes	1
67	1990	7.8485e-03	categorical	1707	both_sexes	2		categorical	20117	both_sexes	2
67	2007	8.5407e-03	categorical	1707	both_sexes	2		categorical	20160	both_sexes	20160
67	3330	-2.1803e-04	categorical	1707	both_sexes	2		categorical	41200	both_sexes	J183
67	5864	3.7809e-04	categorical	1707	both_sexes	2		categorical	41232	both_sexes	10
67	5869	-7.3211e-05	categorical	1707	both_sexes	2		categorical	41244	both_sexes	100
67	5878	3.3324e-03	categorical	1707	both_sexes	2		categorical	41245	both_sexes	1040
67	5879	-3.6565e-03	categorical	1707	both_sexes	2		categorical	41245	both_sexes	1070
67	5891	-1.5343e-03	categorical	1707	both_sexes	2		categorical	41245	both_sexes	1280
67	5933	-6.0120e-03	categorical	1707	both_sexes	2		categorical	41246	both_sexes	1160
67	5950	-3.2256e-03	categorical	1707	both_sexes	2		categorical	41246	both_sexes	1480
67	6001	2.6085e-04	categorical	1707	both_sexes	2		categorical	41247	both_sexes	2000
67	6009	-2.6184e-03	categorical	1707	both_sexes	2		categorical	41248	both_sexes	1000
67	6040	2.4184e-04	categorical	1707	both_sexes	2		categorical	41249	both_sexes	2002
67	6058	-3.2703e-03	categorical	1707	both_sexes	2		categorical	41250	both_sexes	1000
67	6068	-4.3251e-03	categorical	1707	both_sexes	2		categorical	41251	both_sexes	1000
67	6157	5.5161e-02	categorical	1707	both_sexes	2		continuous	46	both_sexes		irnt
67	6159	-5.8632e-02	categorical	1707	both_sexes	2		continuous	47	both_sexes		irnt
67	6161	-3.7307e-03	categorical	1707	both_sexes	2		continuous	48	both_sexes		irnt
67	6163	-1.5743e-03	categorical	1707	both_sexes	2		continuous	49	both_sexes		irnt
67	6165	5.3585e-03	categorical	1707	both_sexes	2		continuous	50	both_sexes		irnt
67	6167	1.1672e-03	categorical	1707	both_sexes	2		continuous	51	both_sexes		irnt
67	6183	1.0349e-03	categorical	1707	both_sexes	2		continuous	102	both_sexes		irnt
67	6198	1.4356e-02	categorical	1707	both_sexes	2		continuous	400	both_sexes		irnt
67	6201	3.1311e-03	categorical	1707	both_sexes	2		continuous	404	both_sexes		irnt
67	6203	2.7247e-04	categorical	1707	both_sexes	2		continuous	699	both_sexes		irnt
67	6220	-1.0141e-02	categorical	1707	both_sexes	2		continuous	874	both_sexes		irnt
67	6269	-1.3198e-03	categorical	1707	both_sexes	2		continuous	1438	both_sexes		irnt
67	6273	6.4552e-03	categorical	1707	both_sexes	2		continuous	1488	both_sexes		irnt
67	6303	1.8822e-03	categorical	1707	both_sexes	2		continuous	2139	both_sexes		irnt
67	6307	-6.0440e-03	categorical	1707	both_sexes	2		continuous	2217	both_sexes		irnt
67	6347	4.0965e-03	categorical	1707	both_sexes	2		continuous	3062	both_sexes		irnt
67	6349	1.0491e-03	categorical	1707	both_sexes	2		continuous	3063	both_sexes		irnt
67	6351	-5.2907e-03	categorical	1707	both_sexes	2		continuous	3064	both_sexes		irnt
67	6354	-4.7173e-03	categorical	1707	both_sexes	2		continuous	3143	both_sexes		irnt
67	6360	2.0080e-03	categorical	1707	both_sexes	2		continuous	3148	both_sexes		irnt
67	6411	2.8298e-03	categorical	1707	both_sexes	2		continuous	4079	both_sexes		irnt
67	6413	1.6706e-02	categorical	1707	both_sexes	2		continuous	4080	both_sexes		irnt
67	6415	-9.6514e-04	categorical	1707	both_sexes	2		continuous	4100	both_sexes		irnt
67	6417	-7.7674e-04	categorical	1707	both_sexes	2		continuous	4101	both_sexes		irnt
67	6419	-2.1234e-03	categorical	1707	both_sexes	2		continuous	4104	both_sexes		irnt
67	6421	-2.0848e-03	categorical	1707	both_sexes	2		continuous	4105	both_sexes		irnt
67	6423	-2.1248e-03	categorical	1707	both_sexes	2		continuous	4106	both_sexes		irnt
67	6427	-3.4403e-03	categorical	1707	both_sexes	2		continuous	4120	both_sexes		irnt
67	6429	-4.1259e-03	categorical	1707	both_sexes	2		continuous	4123	both_sexes		irnt
67	6431	-4.3535e-03	categorical	1707	both_sexes	2		continuous	4124	both_sexes		irnt
67	6433	-4.1252e-03	categorical	1707	both_sexes	2		continuous	4125	both_sexes		irnt
67	6435	-2.6253e-03	categorical	1707	both_sexes	2		continuous	4194	both_sexes		irnt
67	6437	2.1823e-03	categorical	1707	both_sexes	2		continuous	4195	both_sexes		irnt
67	6495	-1.0388e-03	categorical	1707	both_sexes	2		continuous	5096	both_sexes		irnt
67	6497	-1.1790e-03	categorical	1707	both_sexes	2		continuous	5097	both_sexes		irnt
67	6499	-1.3750e-03	categorical	1707	both_sexes	2		continuous	5098	both_sexes		irnt
67	6501	-1.5595e-03	categorical	1707	both_sexes	2		continuous	5099	both_sexes		irnt
67	6535	-6.6602e-03	categorical	1707	both_sexes	2		continuous	5116	both_sexes		irnt
67	6543	1.1394e-03	categorical	1707	both_sexes	2		continuous	5132	both_sexes		irnt
67	6545	-7.7448e-04	categorical	1707	both_sexes	2		continuous	5133	both_sexes		irnt
67	6547	-1.1821e-03	categorical	1707	both_sexes	2		continuous	5134	both_sexes		irnt
67	6549	-1.6020e-03	categorical	1707	both_sexes	2		continuous	5135	both_sexes		irnt
67	6580	9.8297e-04	categorical	1707	both_sexes	2		continuous	5257	both_sexes		irnt
67	6629	-2.6223e-03	categorical	1707	both_sexes	2		continuous	20010	both_sexes		irnt
67	6633	4.1990e-03	categorical	1707	both_sexes	2		continuous	20015	both_sexes		irnt
67	6635	-7.3866e-04	categorical	1707	both_sexes	2		continuous	20016	both_sexes		irnt
67	6642	-6.5218e-03	categorical	1707	both_sexes	2		continuous	20022	both_sexes		irnt
67	6644	-1.2157e-04	categorical	1707	both_sexes	2		continuous	20023	both_sexes		irnt
67	6664	-1.3163e-03	categorical	1707	both_sexes	2		continuous	20153	both_sexes		irnt
67	6740	-5.7074e-03	categorical	1707	both_sexes	2		continuous	21001	both_sexes		irnt
67	6742	-2.8536e-03	categorical	1707	both_sexes	2		continuous	21002	both_sexes		irnt
67	6829	-2.3879e-03	categorical	1707	both_sexes	2		continuous	23098	both_sexes		irnt
67	6831	-1.3825e-02	categorical	1707	both_sexes	2		continuous	23099	both_sexes		irnt
67	6833	-9.3652e-03	categorical	1707	both_sexes	2		continuous	23100	both_sexes		irnt
67	6835	6.8699e-03	categorical	1707	both_sexes	2		continuous	23101	both_sexes		irnt
67	6837	6.8699e-03	categorical	1707	both_sexes	2		continuous	23102	both_sexes		irnt
67	6839	-5.4691e-03	categorical	1707	both_sexes	2		continuous	23104	both_sexes		irnt
67	6841	4.4053e-03	categorical	1707	both_sexes	2		continuous	23105	both_sexes		irnt
67	6843	-1.1124e-02	categorical	1707	both_sexes	2		continuous	23106	both_sexes		irnt
67	6845	2.1327e-03	categorical	1707	both_sexes	2		continuous	23107	both_sexes		irnt
67	6847	-1.8823e-03	categorical	1707	both_sexes	2		continuous	23108	both_sexes		irnt
67	6849	2.7271e-02	categorical	1707	both_sexes	2		continuous	23109	both_sexes		irnt
67	6851	-1.5583e-02	categorical	1707	both_sexes	2		continuous	23110	both_sexes		irnt
67	6853	-4.6441e-03	categorical	1707	both_sexes	2		continuous	23111	both_sexes		irnt
67	6855	-3.7950e-03	categorical	1707	both_sexes	2		continuous	23112	both_sexes		irnt
67	6857	-8.9581e-04	categorical	1707	both_sexes	2		continuous	23113	both_sexes		irnt
67	6859	-9.9940e-04	categorical	1707	both_sexes	2		continuous	23114	both_sexes		irnt
67	6861	-7.5947e-03	categorical	1707	both_sexes	2		continuous	23115	both_sexes		irnt
67	6863	-5.6131e-03	categorical	1707	both_sexes	2		continuous	23116	both_sexes		irnt
67	6865	3.5396e-04	categorical	1707	both_sexes	2		continuous	23117	both_sexes		irnt
67	6867	1.5305e-04	categorical	1707	both_sexes	2		continuous	23118	both_sexes		irnt
67	6869	7.4996e-03	categorical	1707	both_sexes	2		continuous	23119	both_sexes		irnt
67	6871	1.5646e-03	categorical	1707	both_sexes	2		continuous	23120	both_sexes		irnt
67	6873	-1.5043e-02	categorical	1707	both_sexes	2		continuous	23121	both_sexes		irnt
67	6875	-1.4261e-02	categorical	1707	both_sexes	2		continuous	23122	both_sexes		irnt
67	6877	-1.4808e-02	categorical	1707	both_sexes	2		continuous	23123	both_sexes		irnt
67	6879	-9.1746e-03	categorical	1707	both_sexes	2		continuous	23124	both_sexes		irnt
67	6881	7.6390e-03	categorical	1707	both_sexes	2		continuous	23125	both_sexes		irnt
67	6883	7.7184e-03	categorical	1707	both_sexes	2		continuous	23126	both_sexes		irnt
67	6885	-1.8451e-02	categorical	1707	both_sexes	2		continuous	23127	both_sexes		irnt
67	6887	-1.2707e-02	categorical	1707	both_sexes	2		continuous	23128	both_sexes		irnt
67	6889	1.4010e-02	categorical	1707	both_sexes	2		continuous	23129	both_sexes		irnt
67	6891	1.4003e-02	categorical	1707	both_sexes	2		continuous	23130	both_sexes		irnt
67	6932	-8.9433e-04	categorical	1707	both_sexes	2		continuous	30000	both_sexes		irnt
67	6934	-2.9168e-04	categorical	1707	both_sexes	2		continuous	30010	both_sexes		irnt
67	6936	2.3423e-03	categorical	1707	both_sexes	2		continuous	30020	both_sexes		irnt
67	6938	2.6084e-03	categorical	1707	both_sexes	2		continuous	30030	both_sexes		irnt
67	6940	3.0361e-03	categorical	1707	both_sexes	2		continuous	30040	both_sexes		irnt
67	6942	1.9064e-03	categorical	1707	both_sexes	2		continuous	30050	both_sexes		irnt
67	6944	-1.1792e-04	categorical	1707	both_sexes	2		continuous	30060	both_sexes		irnt
67	6946	1.4139e-03	categorical	1707	both_sexes	2		continuous	30070	both_sexes		irnt
67	6948	-3.8427e-04	categorical	1707	both_sexes	2		continuous	30080	both_sexes		irnt
67	6950	-4.2215e-05	categorical	1707	both_sexes	2		continuous	30090	both_sexes		irnt
67	6952	7.3609e-04	categorical	1707	both_sexes	2		continuous	30100	both_sexes		irnt
67	6954	3.5815e-03	categorical	1707	both_sexes	2		continuous	30110	both_sexes		irnt
67	6956	-7.9794e-03	categorical	1707	both_sexes	2		continuous	30120	both_sexes		irnt
67	6958	-2.1473e-03	categorical	1707	both_sexes	2		continuous	30130	both_sexes		irnt
67	6960	2.9714e-03	categorical	1707	both_sexes	2		continuous	30140	both_sexes		irnt
67	6962	-2.7888e-03	categorical	1707	both_sexes	2		continuous	30150	both_sexes		irnt
67	6966	-8.4943e-03	categorical	1707	both_sexes	2		continuous	30180	both_sexes		irnt
67	6968	-1.7308e-03	categorical	1707	both_sexes	2		continuous	30190	both_sexes		irnt
67	6970	8.7001e-03	categorical	1707	both_sexes	2		continuous	30200	both_sexes		irnt
67	6972	-3.5246e-03	categorical	1707	both_sexes	2		continuous	30210	both_sexes		irnt
67	6977	-3.5583e-03	categorical	1707	both_sexes	2		continuous	30240	both_sexes		irnt
67	6979	-3.4710e-03	categorical	1707	both_sexes	2		continuous	30250	both_sexes		irnt
67	6981	2.3541e-03	categorical	1707	both_sexes	2		continuous	30260	both_sexes		irnt
67	6983	1.7233e-03	categorical	1707	both_sexes	2		continuous	30270	both_sexes		irnt
67	6985	-1.8388e-03	categorical	1707	both_sexes	2		continuous	30280	both_sexes		irnt
67	6987	-3.1846e-03	categorical	1707	both_sexes	2		continuous	30290	both_sexes		irnt
67	6989	-3.3508e-03	categorical	1707	both_sexes	2		continuous	30300	both_sexes		irnt
67	6993	-3.4487e-03	categorical	1707	both_sexes	2		continuous	30510	both_sexes		irnt
67	6995	2.1147e-03	categorical	1707	both_sexes	2		continuous	30520	both_sexes		irnt
67	6997	-4.2166e-03	categorical	1707	both_sexes	2		continuous	30530	both_sexes		irnt
67	7585	-2.6492e-03	categorical	1707	both_sexes	2		icd10	E11	both_sexes
67	7623	-8.8743e-04	categorical	1707	both_sexes	2		icd10	E66	both_sexes
67	7660	1.5375e-03	categorical	1707	both_sexes	2		icd10	F17	both_sexes
67	7673	3.9554e-03	categorical	1707	both_sexes	2		icd10	F32	both_sexes
67	7748	-2.9146e-03	categorical	1707	both_sexes	2		icd10	G47	both_sexes
67	7869	-7.0439e-03	categorical	1707	both_sexes	2		icd10	I25	both_sexes
67	7916	2.5130e-04	categorical	1707	both_sexes	2		icd10	I83	both_sexes
67	7960	-5.1210e-04	categorical	1707	both_sexes	2		icd10	J44	both_sexes
67	7961	-2.1055e-03	categorical	1707	both_sexes	2		icd10	J45	both_sexes
67	8004	-1.9124e-03	categorical	1707	both_sexes	2		icd10	K21	both_sexes
67	8020	1.1390e-03	categorical	1707	both_sexes	2		icd10	K42	both_sexes
67	8022	-3.8849e-03	categorical	1707	both_sexes	2		icd10	K44	both_sexes
67	8049	-7.7989e-05	categorical	1707	both_sexes	2		icd10	K80	both_sexes
67	8142	-2.1223e-03	categorical	1707	both_sexes	2		icd10	M16	both_sexes
67	8143	-6.4947e-04	categorical	1707	both_sexes	2		icd10	M17	both_sexes
67	8169	-3.4790e-03	categorical	1707	both_sexes	2		icd10	M51	both_sexes
67	8223	-3.1902e-04	categorical	1707	both_sexes	2		icd10	N20	both_sexes
67	8448	-5.4401e-03	categorical	1707	both_sexes	2		icd10	R07	both_sexes
67	8459	2.2081e-03	categorical	1707	both_sexes	2		icd10	R19	both_sexes
67	9083	-1.4338e-03	categorical	1707	both_sexes	2		icd10	Z72	both_sexes
67	9090	-5.1199e-03	categorical	1707	both_sexes	2		icd10	Z82	both_sexes
67	9094	1.7194e-04	categorical	1707	both_sexes	2		icd10	Z86	both_sexes
67	9096	-2.0302e-03	categorical	1707	both_sexes	2		icd10	Z88	both_sexes
67	9103	-4.8860e-03	categorical	1707	both_sexes	2		icd10	Z95	both_sexes
67	9649	4.9090e-04	categorical	1707	both_sexes	2		prescriptions	amlodipine	both_sexes
67	9667	1.4866e-04	categorical	1707	both_sexes	2		prescriptions	bendroflumethiazide	both_sexes
67	9701	2.2518e-03	categorical	1707	both_sexes	2		prescriptions	citalopram	both_sexes
67	9702	-2.1756e-03	categorical	1707	both_sexes	2		prescriptions	clarithromycin	both_sexes
67	9770	-9.5608e-04	categorical	1707	both_sexes	2		prescriptions	gabapentin	both_sexes
67	9773	-9.5290e-05	categorical	1707	both_sexes	2		prescriptions	gliclazide	both_sexes
67	9801	2.1367e-03	categorical	1707	both_sexes	2		prescriptions	latanoprost	both_sexes
67	9816	1.1632e-03	categorical	1707	both_sexes	2		prescriptions	mebeverine	both_sexes
67	9821	-7.1752e-04	categorical	1707	both_sexes	2		prescriptions	metformin	both_sexes
67	9849	-1.3283e-03	categorical	1707	both_sexes	2		prescriptions	orlistat	both_sexes
67	9853	2.4974e-04	categorical	1707	both_sexes	2		prescriptions	paracetamol	both_sexes
67	9909	1.7722e-03	categorical	1707	both_sexes	2		prescriptions	tramadol	both_sexes
67	9921	1.0895e-03	categorical	1707	both_sexes	2		prescriptions	zopiclone	both_sexes
67	9924	1.9911e-03	categorical	1707	both_sexes	2		prescriptions	ACE inhibitor|anti-hypertensive	both_sexes
67	9929	9.7404e-04	categorical	1707	both_sexes	2		prescriptions	GABA agonist|sedative	both_sexes
67	9971	-9.5608e-04	categorical	1707	both_sexes	2		prescriptions	anticonvulsant|voltage-gated calcium channel inhibitor|neuropathy	both_sexes
67	9973	2.4974e-04	categorical	1707	both_sexes	2		prescriptions	antipyretic	both_sexes
67	9975	1.1272e-03	categorical	1707	both_sexes	2		prescriptions	antispasmodic	both_sexes
67	9982	-6.1277e-04	categorical	1707	both_sexes	2		prescriptions	beta-lactam antibiotic|beta-lactamase inhibitor|antibiotic	both_sexes
67	9987	-7.1752e-04	categorical	1707	both_sexes	2		prescriptions	biguanides|diabetes	both_sexes
67	9990	3.9656e-04	categorical	1707	both_sexes	2		prescriptions	calcium channel blocker|dihydropyridine|anti-hypertensive	both_sexes
67	10018	-1.3283e-03	categorical	1707	both_sexes	2		prescriptions	lipase inhibitor|obesity	both_sexes
67	10039	1.7722e-03	categorical	1707	both_sexes	2		prescriptions	opioid analgesic|selective serotonin re-uptake inhibitor|norepinephrine re-uptake inhibitor	both_sexes
67	10058	3.1194e-03	categorical	1707	both_sexes	2		prescriptions	selective serotonin re-uptake inhibitor|SSRI	both_sexes
67	10065	-5.0602e-04	categorical	1707	both_sexes	2		prescriptions	sulfonylurea|diabetes	both_sexes
67	10068	6.8692e-04	categorical	1707	both_sexes	2		prescriptions	thiazide diuretic|diuretic	both_sexes
67	10435	-2.3042e-03	categorical	1707	both_sexes	2		phecode	250	both_sexes
67	10439	-2.5624e-03	categorical	1707	both_sexes	2		phecode	250.2	both_sexes
67	10510	-4.1384e-03	categorical	1707	both_sexes	2		phecode	272	both_sexes
67	10556	-1.6183e-03	categorical	1707	both_sexes	2		phecode	317	both_sexes
67	10558	1.4089e-03	categorical	1707	both_sexes	2		phecode	318	both_sexes
67	10580	-3.0177e-03	categorical	1707	both_sexes	2		phecode	327	both_sexes
67	10588	-9.9275e-04	categorical	1707	both_sexes	2		phecode	306	both_sexes
67	10634	-3.2272e-03	categorical	1707	both_sexes	2		phecode	327.3	both_sexes
67	10785	-2.0145e-03	categorical	1707	both_sexes	2		phecode	401.1	both_sexes
67	10786	-1.9808e-03	categorical	1707	both_sexes	2		phecode	401	both_sexes
67	10792	-6.4577e-03	categorical	1707	both_sexes	2		phecode	411	both_sexes
67	10797	-7.2391e-03	categorical	1707	both_sexes	2		phecode	411.4	both_sexes
67	10798	-7.0181e-03	categorical	1707	both_sexes	2		phecode	411.8	both_sexes
67	10849	2.2074e-03	categorical	1707	both_sexes	2		phecode	459	both_sexes
67	10888	-4.8252e-04	categorical	1707	both_sexes	2		phecode	454.1	both_sexes
67	10892	-3.5600e-03	categorical	1707	both_sexes	2		phecode	530	both_sexes
67	10929	-5.4577e-04	categorical	1707	both_sexes	2		phecode	496.2	both_sexes
67	10931	-6.1425e-04	categorical	1707	both_sexes	2		phecode	496.21	both_sexes
67	10952	-2.0896e-03	categorical	1707	both_sexes	2		phecode	714	both_sexes
67	10999	-2.9173e-03	categorical	1707	both_sexes	2		phecode	530.1	both_sexes
67	11000	-2.1661e-03	categorical	1707	both_sexes	2		phecode	530.11	both_sexes
67	11018	-1.9342e-03	categorical	1707	both_sexes	2		phecode	785	both_sexes
67	11025	-1.0679e-03	categorical	1707	both_sexes	2		phecode	550	both_sexes
67	11027	9.8170e-04	categorical	1707	both_sexes	2		phecode	550.4	both_sexes
67	11029	-3.5995e-03	categorical	1707	both_sexes	2		phecode	550.2	both_sexes
67	11039	-2.6651e-04	categorical	1707	both_sexes	2		phecode	558	both_sexes
67	11074	-5.5468e-04	categorical	1707	both_sexes	2		phecode	574.1	both_sexes
67	11167	-2.0451e-03	categorical	1707	both_sexes	2		phecode	716	both_sexes
67	11168	-1.8668e-03	categorical	1707	both_sexes	2		phecode	716.9	both_sexes
67	11183	-7.8501e-04	categorical	1707	both_sexes	2		phecode	716.2	both_sexes
67	11184	-1.6864e-03	categorical	1707	both_sexes	2		phecode	740	both_sexes
67	11200	-1.8127e-03	categorical	1707	both_sexes	2		phecode	835	both_sexes
67	11263	7.4262e-04	categorical	1707	both_sexes	2		phecode	760	both_sexes
67	11329	-7.0944e-04	categorical	1707	both_sexes	2		phecode	594	both_sexes
67	11330	-1.3259e-03	categorical	1707	both_sexes	2		phecode	594.1	both_sexes
67	11561	-4.5301e-03	categorical	1707	both_sexes	2		phecode	418	both_sexes
67	11697	-1.4677e-03	categorical	1707	both_sexes	2		phecode	960	both_sexes
67	11698	-8.7433e-04	categorical	1707	both_sexes	2		phecode	960.2	both_sexes
67	11766	4.1159e-03	categorical	1707	both_sexes	2		continuous	AG	both_sexes		irnt
67	11768	1.8429e-03	categorical	1707	both_sexes	2		continuous	DBP	both_sexes		auto_medadj_irnt
67	11769	1.7119e-03	categorical	1707	both_sexes	2		continuous	DBP	both_sexes		auto_medadj_raw
67	11770	3.4857e-03	categorical	1707	both_sexes	2		continuous	DBP	both_sexes		combined_irnt
67	11771	2.3881e-03	categorical	1707	both_sexes	2		continuous	DBP	both_sexes		combined_medadj_irnt
67	11772	2.2692e-03	categorical	1707	both_sexes	2		continuous	DBP	both_sexes		combined_medadj_raw
67	11773	3.4617e-03	categorical	1707	both_sexes	2		continuous	DBP	both_sexes		combined_raw
67	11780	-2.5492e-03	categorical	1707	both_sexes	2		continuous	LDLC	both_sexes		medadj_irnt
67	11781	-2.5903e-03	categorical	1707	both_sexes	2		continuous	LDLC	both_sexes		medadj_raw
67	11782	9.8441e-03	categorical	1707	both_sexes	2		continuous	MAP	both_sexes		auto_irnt
67	11783	8.1639e-03	categorical	1707	both_sexes	2		continuous	MAP	both_sexes		auto_medadj_irnt
67	11784	7.9882e-03	categorical	1707	both_sexes	2		continuous	MAP	both_sexes		auto_medadj_raw
67	11785	9.7863e-03	categorical	1707	both_sexes	2		continuous	MAP	both_sexes		auto_raw
67	11786	1.0595e-02	categorical	1707	both_sexes	2		continuous	MAP	both_sexes		combined_irnt
67	11787	8.8001e-03	categorical	1707	both_sexes	2		continuous	MAP	both_sexes		combined_medadj_irnt
67	11788	8.6380e-03	categorical	1707	both_sexes	2		continuous	MAP	both_sexes		combined_medadj_raw
67	11789	1.0562e-02	categorical	1707	both_sexes	2		continuous	MAP	both_sexes		combined_raw
67	11792	4.9369e-03	categorical	1707	both_sexes	2		continuous	MAP	both_sexes		manual_medadj_raw
67	11793	5.4924e-03	categorical	1707	both_sexes	2		continuous	MAP	both_sexes		manual_raw
67	11796	-3.5483e-03	categorical	1707	both_sexes	2		continuous	NAP	both_sexes		irnt
67	11798	2.2700e-02	categorical	1707	both_sexes	2		continuous	PP	both_sexes		auto_irnt
67	11799	2.1858e-02	categorical	1707	both_sexes	2		continuous	PP	both_sexes		auto_medadj_irnt
67	11800	1.9892e-02	categorical	1707	both_sexes	2		continuous	PP	both_sexes		auto_medadj_raw
67	11801	2.0757e-02	categorical	1707	both_sexes	2		continuous	PP	both_sexes		auto_raw
67	11802	2.3324e-02	categorical	1707	both_sexes	2		continuous	PP	both_sexes		combined_irnt
67	11803	2.2469e-02	categorical	1707	both_sexes	2		continuous	PP	both_sexes		combined_medadj_irnt
67	11804	2.0392e-02	categorical	1707	both_sexes	2		continuous	PP	both_sexes		combined_medadj_raw
67	11805	2.1261e-02	categorical	1707	both_sexes	2		continuous	PP	both_sexes		combined_raw
67	11810	1.4831e-02	categorical	1707	both_sexes	2		continuous	SBP	both_sexes		auto_medadj_irnt
67	11811	1.4259e-02	categorical	1707	both_sexes	2		continuous	SBP	both_sexes		auto_medadj_raw
67	11812	1.7476e-02	categorical	1707	both_sexes	2		continuous	SBP	both_sexes		combined_irnt
67	11813	1.5521e-02	categorical	1707	both_sexes	2		continuous	SBP	both_sexes		combined_medadj_irnt
67	11814	1.4929e-02	categorical	1707	both_sexes	2		continuous	SBP	both_sexes		combined_medadj_raw
67	11815	1.7062e-02	categorical	1707	both_sexes	2		continuous	SBP	both_sexes		combined_raw
67	11817	6.8262e-03	categorical	1707	both_sexes	2		continuous	SBP	both_sexes		manual_medadj_raw
67	11820	6.0959e-03	categorical	1707	both_sexes	2		continuous	Smoking	both_sexes		Ever_Never
67	11823	-1.7321e-03	categorical	1707	both_sexes	2		continuous	eGFR	both_sexes		irnt
67	11825	-1.8797e-03	categorical	1707	both_sexes	2		continuous	eGFRcreacys	both_sexes		irnt
67	11827	-1.4921e-03	categorical	1707	both_sexes	2		continuous	eGFRcys	both_sexes		irnt
67	14250	-4.7330e-03	categorical	1707	both_sexes	2		continuous	whr	both_sexes		irnt
72	13	2.2220e-02	categorical	1747	both_sexes	4		categorical	120	both_sexes	1
72	15	-2.0707e-02	categorical	1747	both_sexes	4		categorical	120	both_sexes	9
72	16	1.8920e-02	categorical	1747	both_sexes	4		categorical	670	both_sexes	1
72	18	-1.7747e-02	categorical	1747	both_sexes	4		categorical	670	both_sexes	2
72	24	-1.8632e-02	categorical	1747	both_sexes	4		categorical	680	both_sexes	3
72	31	-1.6959e-03	categorical	1747	both_sexes	4		categorical	1210	both_sexes	1210
72	32	-1.1411e-02	categorical	1747	both_sexes	4		categorical	1418	both_sexes	1
72	38	-6.1154e-03	categorical	1747	both_sexes	4		categorical	1428	both_sexes	0
72	39	-5.1027e-03	categorical	1747	both_sexes	4		categorical	1428	both_sexes	1
72	42	-1.5558e-02	categorical	1747	both_sexes	4		categorical	1448	both_sexes	1
72	47	-1.8180e-03	categorical	1747	both_sexes	4		categorical	1468	both_sexes	2
72	49	1.2722e-02	categorical	1747	both_sexes	4		categorical	1468	both_sexes	4
72	55	5.6643e-03	categorical	1747	both_sexes	4		categorical	1538	both_sexes	0
72	56	-9.7946e-03	categorical	1747	both_sexes	4		categorical	1538	both_sexes	1
72	57	6.4807e-04	categorical	1747	both_sexes	4		categorical	1538	both_sexes	2
72	65	-7.9564e-03	categorical	1747	both_sexes	4		categorical	1677	both_sexes	1677
72	66	-4.2727e-03	categorical	1747	both_sexes	4		categorical	1707	both_sexes	1
72	67	5.2107e-03	categorical	1747	both_sexes	4		categorical	1707	both_sexes	2
72	72	1.0000e+00	categorical	1747	both_sexes	4		categorical	1747	both_sexes	4
72	73	-2.2294e-01	categorical	1747	both_sexes	4		categorical	1747	both_sexes	5
72	80	-9.1393e-03	categorical	1747	both_sexes	4		categorical	1920	both_sexes	1920
72	82	5.6322e-03	categorical	1747	both_sexes	4		categorical	1940	both_sexes	1940
72	83	-8.3899e-03	categorical	1747	both_sexes	4		categorical	1950	both_sexes	1950
72	85	-1.7630e-04	categorical	1747	both_sexes	4		categorical	1970	both_sexes	1970
72	86	3.8466e-03	categorical	1747	both_sexes	4		categorical	1980	both_sexes	1980
72	89	1.3791e-04	categorical	1747	both_sexes	4		categorical	2010	both_sexes	2010
72	90	-5.6564e-03	categorical	1747	both_sexes	4		categorical	2020	both_sexes	2020
72	92	-1.0356e-02	categorical	1747	both_sexes	4		categorical	2040	both_sexes	2040
72	95	-1.8066e-02	categorical	1747	both_sexes	4		categorical	2129	both_sexes	2129
72	97	-4.1470e-03	categorical	1747	both_sexes	4		categorical	2188	both_sexes	2188
72	98	4.7834e-03	categorical	1747	both_sexes	4		categorical	2207	both_sexes	2207
72	103	6.1938e-03	categorical	1747	both_sexes	4		categorical	2257	both_sexes	2257
72	104	-6.0626e-03	categorical	1747	both_sexes	4		categorical	2316	both_sexes	2316
72	105	-2.8294e-03	categorical	1747	both_sexes	4		categorical	2335	both_sexes	2335
72	113	-1.0823e-02	categorical	1747	both_sexes	4		categorical	2443	both_sexes	2443
72	116	2.9496e-03	categorical	1747	both_sexes	4		categorical	2473	both_sexes	2473
72	149	-2.5587e-03	categorical	1747	both_sexes	4		categorical	3393	both_sexes	3393
72	155	-3.1365e-03	categorical	1747	both_sexes	4		categorical	3571	both_sexes	3571
72	157	-8.5884e-03	categorical	1747	both_sexes	4		categorical	3606	both_sexes	3606
72	181	1.5735e-02	categorical	1747	both_sexes	4		categorical	4293	both_sexes	3
72	182	-1.5726e-02	categorical	1747	both_sexes	4		categorical	4294	both_sexes	0
72	200	2.5780e-02	categorical	1747	both_sexes	4		categorical	4957	both_sexes	4957
72	204	1.8723e-02	categorical	1747	both_sexes	4		categorical	5001	both_sexes	5001
72	205	1.3414e-02	categorical	1747	both_sexes	4		categorical	5012	both_sexes	5012
72	235	8.9730e-03	categorical	1747	both_sexes	4		categorical	5556	both_sexes	5556
72	276	-3.3480e-02	categorical	1747	both_sexes	4		categorical	6138	both_sexes	100
72	277	3.2029e-02	categorical	1747	both_sexes	4		categorical	6138	both_sexes	2
72	278	3.2004e-02	categorical	1747	both_sexes	4		categorical	6138	both_sexes	3
72	279	1.5909e-03	categorical	1747	both_sexes	4		categorical	6138	both_sexes	4
72	280	1.3647e-03	categorical	1747	both_sexes	4		categorical	6138	both_sexes	5
72	281	2.1110e-02	categorical	1747	both_sexes	4		categorical	6138	both_sexes	6
72	293	1.2525e-02	categorical	1747	both_sexes	4		categorical	6141	both_sexes	1
72	294	6.4561e-03	categorical	1747	both_sexes	4		categorical	6141	both_sexes	2
72	305	-7.7730e-03	categorical	1747	both_sexes	4		categorical	6142	both_sexes	4
72	307	9.3860e-03	categorical	1747	both_sexes	4		categorical	6142	both_sexes	6
72	312	1.3687e-03	categorical	1747	both_sexes	4		categorical	6143	both_sexes	3
72	314	-6.9303e-03	categorical	1747	both_sexes	4		categorical	6144	both_sexes	1
72	318	1.4959e-02	categorical	1747	both_sexes	4		categorical	6144	both_sexes	5
72	319	-3.4044e-03	categorical	1747	both_sexes	4		categorical	6145	both_sexes	1
72	325	-9.5988e-03	categorical	1747	both_sexes	4		categorical	6145	both_sexes	6
72	345	9.0064e-03	categorical	1747	both_sexes	4		categorical	6149	both_sexes	100
72	347	1.1372e-03	categorical	1747	both_sexes	4		categorical	6149	both_sexes	3
72	348	-8.8850e-03	categorical	1747	both_sexes	4		categorical	6149	both_sexes	4
72	350	-1.0951e-02	categorical	1747	both_sexes	4		categorical	6149	both_sexes	6
72	352	1.1302e-02	categorical	1747	both_sexes	4		categorical	6150	both_sexes	100
72	353	-7.6097e-03	categorical	1747	both_sexes	4		categorical	6150	both_sexes	2
72	355	-8.9468e-03	categorical	1747	both_sexes	4		categorical	6150	both_sexes	4
72	362	3.3116e-03	categorical	1747	both_sexes	4		categorical	6151	both_sexes	7
72	363	-5.5668e-03	categorical	1747	both_sexes	4		categorical	6152	both_sexes	100
72	367	1.4179e-03	categorical	1747	both_sexes	4		categorical	6152	both_sexes	8
72	376	1.1756e-02	categorical	1747	both_sexes	4		categorical	6154	both_sexes	100
72	377	-2.4172e-03	categorical	1747	both_sexes	4		categorical	6154	both_sexes	2
72	378	-1.0341e-02	categorical	1747	both_sexes	4		categorical	6154	both_sexes	3
72	380	-6.4897e-04	categorical	1747	both_sexes	4		categorical	6154	both_sexes	5
72	383	3.9291e-03	categorical	1747	both_sexes	4		categorical	6155	both_sexes	100
72	407	1.2347e-02	categorical	1747	both_sexes	4		categorical	6159	both_sexes	100
72	413	-7.3915e-03	categorical	1747	both_sexes	4		categorical	6159	both_sexes	7
72	414	-7.5890e-03	categorical	1747	both_sexes	4		categorical	6159	both_sexes	8
72	415	-1.3779e-03	categorical	1747	both_sexes	4		categorical	6160	both_sexes	1
72	416	2.2189e-03	categorical	1747	both_sexes	4		categorical	6160	both_sexes	100
72	419	8.0156e-03	categorical	1747	both_sexes	4		categorical	6160	both_sexes	4
72	420	6.9522e-03	categorical	1747	both_sexes	4		categorical	6160	both_sexes	5
72	421	1.2083e-02	categorical	1747	both_sexes	4		categorical	6162	both_sexes	1
72	423	1.4467e-02	categorical	1747	both_sexes	4		categorical	6162	both_sexes	2
72	424	-4.4044e-03	categorical	1747	both_sexes	4		categorical	6162	both_sexes	3
72	427	-1.0764e-02	categorical	1747	both_sexes	4		categorical	6164	both_sexes	100
72	428	6.2830e-03	categorical	1747	both_sexes	4		categorical	6164	both_sexes	2
72	431	1.5359e-02	categorical	1747	both_sexes	4		categorical	6164	both_sexes	5
72	436	-1.5044e-03	categorical	1747	both_sexes	4		categorical	6179	both_sexes	1
72	437	5.7974e-04	categorical	1747	both_sexes	4		categorical	6179	both_sexes	100
72	488	-9.3372e-03	categorical	1747	both_sexes	4		categorical	20002	both_sexes	1065
72	492	-7.4842e-03	categorical	1747	both_sexes	4		categorical	20002	both_sexes	1074
72	506	9.6971e-04	categorical	1747	both_sexes	4		categorical	20002	both_sexes	1111
72	545	-1.1183e-02	categorical	1747	both_sexes	4		categorical	20002	both_sexes	1220
72	550	3.7309e-03	categorical	1747	both_sexes	4		categorical	20002	both_sexes	1226
72	584	6.7212e-03	categorical	1747	both_sexes	4		categorical	20002	both_sexes	1286
72	671	-9.9776e-04	categorical	1747	both_sexes	4		categorical	20002	both_sexes	1474
72	877	-1.5580e-03	categorical	1747	both_sexes	4		categorical	20003	both_sexes	1140865634
72	895	-4.9925e-03	categorical	1747	both_sexes	4		categorical	20003	both_sexes	1140866738
72	942	-2.2556e-03	categorical	1747	both_sexes	4		categorical	20003	both_sexes	1140871310
72	981	-1.1234e-03	categorical	1747	both_sexes	4		categorical	20003	both_sexes	1140874420
72	1040	-7.3169e-03	categorical	1747	both_sexes	4		categorical	20003	both_sexes	1140879802
72	1055	-2.7965e-03	categorical	1747	both_sexes	4		categorical	20003	both_sexes	1140881856
72	1093	-8.6930e-03	categorical	1747	both_sexes	4		categorical	20003	both_sexes	1140884600
72	1179	-9.2365e-03	categorical	1747	both_sexes	4		categorical	20003	both_sexes	1140923346
72	1312	-1.6600e-03	categorical	1747	both_sexes	4		categorical	20003	both_sexes	1141176832
72	1357	2.9191e-03	categorical	1747	both_sexes	4		categorical	20003	both_sexes	1141191044
72	1368	-9.9631e-04	categorical	1747	both_sexes	4		categorical	20003	both_sexes	1141194794
72	1496	-1.3020e-03	categorical	1747	both_sexes	4		categorical	20004	both_sexes	1477
72	1497	1.1356e-02	categorical	1747	both_sexes	4		categorical	20004	both_sexes	1478
72	1498	6.1588e-04	categorical	1747	both_sexes	4		categorical	20004	both_sexes	1479
72	1499	4.6802e-03	categorical	1747	both_sexes	4		categorical	20004	both_sexes	1480
72	1502	1.1202e-03	categorical	1747	both_sexes	4		categorical	20004	both_sexes	1483
72	1836	4.2662e-03	categorical	1747	both_sexes	4		categorical	20107	both_sexes	1
72	1838	-2.7442e-03	categorical	1747	both_sexes	4		categorical	20107	both_sexes	100
72	1839	-3.7749e-03	categorical	1747	both_sexes	4		categorical	20107	both_sexes	101
72	1844	-4.0097e-03	categorical	1747	both_sexes	4		categorical	20107	both_sexes	3
72	1848	-7.1755e-03	categorical	1747	both_sexes	4		categorical	20107	both_sexes	9
72	1861	3.1785e-05	categorical	1747	both_sexes	4		categorical	20110	both_sexes	100
72	1870	-2.5826e-03	categorical	1747	both_sexes	4		categorical	20110	both_sexes	8
72	1871	-9.5407e-03	categorical	1747	both_sexes	4		categorical	20110	both_sexes	9
72	1872	-6.7866e-03	categorical	1747	both_sexes	4		categorical	20111	both_sexes	1
72	1874	9.3365e-03	categorical	1747	both_sexes	4		categorical	20111	both_sexes	100
72	1875	-4.0580e-03	categorical	1747	both_sexes	4		categorical	20111	both_sexes	101
72	1885	-1.0963e-02	categorical	1747	both_sexes	4		categorical	20111	both_sexes	9
72	1985	6.1152e-03	categorical	1747	both_sexes	4		categorical	20116	both_sexes	0
72	1986	1.2613e-03	categorical	1747	both_sexes	4		categorical	20116	both_sexes	1
72	1987	-1.1881e-02	categorical	1747	both_sexes	4		categorical	20116	both_sexes	2
72	1988	-1.5917e-02	categorical	1747	both_sexes	4		categorical	20117	both_sexes	0
72	1989	-5.7668e-03	categorical	1747	both_sexes	4		categorical	20117	both_sexes	1
72	1990	1.5970e-02	categorical	1747	both_sexes	4		categorical	20117	both_sexes	2
72	2007	9.9105e-04	categorical	1747	both_sexes	4		categorical	20160	both_sexes	20160
72	3330	-4.8376e-04	categorical	1747	both_sexes	4		categorical	41200	both_sexes	J183
72	5864	-5.3073e-03	categorical	1747	both_sexes	4		categorical	41232	both_sexes	10
72	5869	-7.6381e-03	categorical	1747	both_sexes	4		categorical	41244	both_sexes	100
72	5878	-5.1466e-03	categorical	1747	both_sexes	4		categorical	41245	both_sexes	1040
72	5879	-7.5537e-03	categorical	1747	both_sexes	4		categorical	41245	both_sexes	1070
72	5891	-7.2749e-03	categorical	1747	both_sexes	4		categorical	41245	both_sexes	1280
72	5933	-8.0422e-03	categorical	1747	both_sexes	4		categorical	41246	both_sexes	1160
72	5950	-6.5875e-03	categorical	1747	both_sexes	4		categorical	41246	both_sexes	1480
72	6001	-1.0780e-02	categorical	1747	both_sexes	4		categorical	41247	both_sexes	2000
72	6009	-1.1327e-02	categorical	1747	both_sexes	4		categorical	41248	both_sexes	1000
72	6040	-2.2525e-03	categorical	1747	both_sexes	4		categorical	41249	both_sexes	2002
72	6058	-9.6898e-03	categorical	1747	both_sexes	4		categorical	41250	both_sexes	1000
72	6068	-1.0106e-02	categorical	1747	both_sexes	4		categorical	41251	both_sexes	1000
72	6157	1.8449e-02	categorical	1747	both_sexes	4		continuous	46	both_sexes		irnt
72	6159	1.9530e-02	categorical	1747	both_sexes	4		continuous	47	both_sexes		irnt
72	6161	-3.5411e-03	categorical	1747	both_sexes	4		continuous	48	both_sexes		irnt
72	6163	5.4975e-03	categorical	1747	both_sexes	4		continuous	49	both_sexes		irnt
72	6165	3.2097e-02	categorical	1747	both_sexes	4		continuous	50	both_sexes		irnt
72	6167	3.5064e-02	categorical	1747	both_sexes	4		continuous	51	both_sexes		irnt
72	6183	-3.3793e-03	categorical	1747	both_sexes	4		continuous	102	both_sexes		irnt
72	6198	-2.4225e-02	categorical	1747	both_sexes	4		continuous	400	both_sexes		irnt
72	6201	-2.3581e-02	categorical	1747	both_sexes	4		continuous	404	both_sexes		irnt
72	6203	2.6153e-03	categorical	1747	both_sexes	4		continuous	699	both_sexes		irnt
72	6220	-6.6496e-03	categorical	1747	both_sexes	4		continuous	874	both_sexes		irnt
72	6269	1.5747e-02	categorical	1747	both_sexes	4		continuous	1438	both_sexes		irnt
72	6273	6.9066e-03	categorical	1747	both_sexes	4		continuous	1488	both_sexes		irnt
72	6303	2.1821e-02	categorical	1747	both_sexes	4		continuous	2139	both_sexes		irnt
72	6307	-7.0372e-03	categorical	1747	both_sexes	4		continuous	2217	both_sexes		irnt
72	6347	3.9304e-02	categorical	1747	both_sexes	4		continuous	3062	both_sexes		irnt
72	6349	3.7474e-02	categorical	1747	both_sexes	4		continuous	3063	both_sexes		irnt
72	6351	2.5569e-02	categorical	1747	both_sexes	4		continuous	3064	both_sexes		irnt
72	6354	7.3435e-03	categorical	1747	both_sexes	4		continuous	3143	both_sexes		irnt
72	6360	-2.8217e-03	categorical	1747	both_sexes	4		continuous	3148	both_sexes		irnt
72	6411	-1.8120e-03	categorical	1747	both_sexes	4		continuous	4079	both_sexes		irnt
72	6413	-1.5421e-03	categorical	1747	both_sexes	4		continuous	4080	both_sexes		irnt
72	6415	-1.7123e-03	categorical	1747	both_sexes	4		continuous	4100	both_sexes		irnt
72	6417	-3.4483e-03	categorical	1747	both_sexes	4		continuous	4101	both_sexes		irnt
72	6419	-5.3173e-03	categorical	1747	both_sexes	4		continuous	4104	both_sexes		irnt
72	6421	-5.0677e-03	categorical	1747	both_sexes	4		continuous	4105	both_sexes		irnt
72	6423	-5.3173e-03	categorical	1747	both_sexes	4		continuous	4106	both_sexes		irnt
72	6427	-2.7548e-03	categorical	1747	both_sexes	4		continuous	4120	both_sexes		irnt
72	6429	-4.4788e-03	categorical	1747	both_sexes	4		continuous	4123	both_sexes		irnt
72	6431	-4.4923e-03	categorical	1747	both_sexes	4		continuous	4124	both_sexes		irnt
72	6433	-4.4780e-03	categorical	1747	both_sexes	4		continuous	4125	both_sexes		irnt
72	6435	-2.7627e-03	categorical	1747	both_sexes	4		continuous	4194	both_sexes		irnt
72	6437	-6.0680e-04	categorical	1747	both_sexes	4		continuous	4195	both_sexes		irnt
72	6495	-2.6012e-03	categorical	1747	both_sexes	4		continuous	5096	both_sexes		irnt
72	6497	-3.0286e-03	categorical	1747	both_sexes	4		continuous	5097	both_sexes		irnt
72	6499	-2.1312e-03	categorical	1747	both_sexes	4		continuous	5098	both_sexes		irnt
72	6501	-1.8966e-03	categorical	1747	both_sexes	4		continuous	5099	both_sexes		irnt
72	6535	3.3602e-03	categorical	1747	both_sexes	4		continuous	5116	both_sexes		irnt
72	6543	-3.5871e-03	categorical	1747	both_sexes	4		continuous	5132	both_sexes		irnt
72	6545	-4.4593e-03	categorical	1747	both_sexes	4		continuous	5133	both_sexes		irnt
72	6547	-5.1229e-03	categorical	1747	both_sexes	4		continuous	5134	both_sexes		irnt
72	6549	-4.2517e-03	categorical	1747	both_sexes	4		continuous	5135	both_sexes		irnt
72	6580	4.7884e-03	categorical	1747	both_sexes	4		continuous	5257	both_sexes		irnt
72	6629	-1.5322e-02	categorical	1747	both_sexes	4		continuous	20010	both_sexes		irnt
72	6633	3.9881e-02	categorical	1747	both_sexes	4		continuous	20015	both_sexes		irnt
72	6635	3.4156e-02	categorical	1747	both_sexes	4		continuous	20016	both_sexes		irnt
72	6642	8.3366e-03	categorical	1747	both_sexes	4		continuous	20022	both_sexes		irnt
72	6644	-2.1409e-02	categorical	1747	both_sexes	4		continuous	20023	both_sexes		irnt
72	6664	1.2351e-02	categorical	1747	both_sexes	4		continuous	20153	both_sexes		irnt
72	6740	-7.9336e-03	categorical	1747	both_sexes	4		continuous	21001	both_sexes		irnt
72	6742	6.7497e-03	categorical	1747	both_sexes	4		continuous	21002	both_sexes		irnt
72	6829	6.6455e-03	categorical	1747	both_sexes	4		continuous	23098	both_sexes		irnt
72	6831	-8.7297e-03	categorical	1747	both_sexes	4		continuous	23099	both_sexes		irnt
72	6833	-2.5232e-03	categorical	1747	both_sexes	4		continuous	23100	both_sexes		irnt
72	6835	1.3830e-02	categorical	1747	both_sexes	4		continuous	23101	both_sexes		irnt
72	6837	1.3834e-02	categorical	1747	both_sexes	4		continuous	23102	both_sexes		irnt
72	6839	-7.9864e-03	categorical	1747	both_sexes	4		continuous	23104	both_sexes		irnt
72	6841	1.2692e-02	categorical	1747	both_sexes	4		continuous	23105	both_sexes		irnt
72	6843	2.6681e-03	categorical	1747	both_sexes	4		continuous	23106	both_sexes		irnt
72	6845	-3.4788e-03	categorical	1747	both_sexes	4		continuous	23107	both_sexes		irnt
72	6847	-4.5862e-03	categorical	1747	both_sexes	4		continuous	23108	both_sexes		irnt
72	6849	6.7037e-03	categorical	1747	both_sexes	4		continuous	23109	both_sexes		irnt
72	6851	7.0055e-03	categorical	1747	both_sexes	4		continuous	23110	both_sexes		irnt
72	6853	-1.4217e-02	categorical	1747	both_sexes	4		continuous	23111	both_sexes		irnt
72	6855	-6.2483e-03	categorical	1747	both_sexes	4		continuous	23112	both_sexes		irnt
72	6857	1.2541e-02	categorical	1747	both_sexes	4		continuous	23113	both_sexes		irnt
72	6859	1.2454e-02	categorical	1747	both_sexes	4		continuous	23114	both_sexes		irnt
72	6861	-1.4544e-02	categorical	1747	both_sexes	4		continuous	23115	both_sexes		irnt
72	6863	-6.0903e-03	categorical	1747	both_sexes	4		continuous	23116	both_sexes		irnt
72	6865	1.1927e-02	categorical	1747	both_sexes	4		continuous	23117	both_sexes		irnt
72	6867	1.1848e-02	categorical	1747	both_sexes	4		continuous	23118	both_sexes		irnt
72	6869	-6.7426e-03	categorical	1747	both_sexes	4		continuous	23119	both_sexes		irnt
72	6871	-8.1424e-04	categorical	1747	both_sexes	4		continuous	23120	both_sexes		irnt
72	6873	9.4959e-03	categorical	1747	both_sexes	4		continuous	23121	both_sexes		irnt
72	6875	9.5423e-03	categorical	1747	both_sexes	4		continuous	23122	both_sexes		irnt
72	6877	-6.7597e-03	categorical	1747	both_sexes	4		continuous	23123	both_sexes		irnt
72	6879	-7.2287e-04	categorical	1747	both_sexes	4		continuous	23124	both_sexes		irnt
72	6881	1.0071e-02	categorical	1747	both_sexes	4		continuous	23125	both_sexes		irnt
72	6883	9.8895e-03	categorical	1747	both_sexes	4		continuous	23126	both_sexes		irnt
72	6885	-5.5607e-03	categorical	1747	both_sexes	4		continuous	23127	both_sexes		irnt
72	6887	-6.6904e-04	categorical	1747	both_sexes	4		continuous	23128	both_sexes		irnt
72	6889	1.5349e-02	categorical	1747	both_sexes	4		continuous	23129	both_sexes		irnt
72	6891	1.5291e-02	categorical	1747	both_sexes	4		continuous	23130	both_sexes		irnt
72	6932	-3.2308e-03	categorical	1747	both_sexes	4		continuous	30000	both_sexes		irnt
72	6934	-3.6984e-03	categorical	1747	both_sexes	4		continuous	30010	both_sexes		irnt
72	6936	7.1366e-03	categorical	1747	both_sexes	4		continuous	30020	both_sexes		irnt
72	6938	2.8255e-03	categorical	1747	both_sexes	4		continuous	30030	both_sexes		irnt
72	6940	7.7744e-03	categorical	1747	both_sexes	4		continuous	30040	both_sexes		irnt
72	6942	1.1425e-02	categorical	1747	both_sexes	4		continuous	30050	both_sexes		irnt
72	6944	1.1013e-02	categorical	1747	both_sexes	4		continuous	30060	both_sexes		irnt
72	6946	-9.9137e-03	categorical	1747	both_sexes	4		continuous	30070	both_sexes		irnt
72	6948	-1.5748e-03	categorical	1747	both_sexes	4		continuous	30080	both_sexes		irnt
72	6950	-1.1794e-03	categorical	1747	both_sexes	4		continuous	30090	both_sexes		irnt
72	6952	9.8859e-04	categorical	1747	both_sexes	4		continuous	30100	both_sexes		irnt
72	6954	5.5548e-03	categorical	1747	both_sexes	4		continuous	30110	both_sexes		irnt
72	6956	-1.1397e-02	categorical	1747	both_sexes	4		continuous	30120	both_sexes		irnt
72	6958	2.7846e-03	categorical	1747	both_sexes	4		continuous	30130	both_sexes		irnt
72	6960	1.7537e-03	categorical	1747	both_sexes	4		continuous	30140	both_sexes		irnt
72	6962	2.5848e-03	categorical	1747	both_sexes	4		continuous	30150	both_sexes		irnt
72	6966	-1.1428e-02	categorical	1747	both_sexes	4		continuous	30180	both_sexes		irnt
72	6968	5.7549e-03	categorical	1747	both_sexes	4		continuous	30190	both_sexes		irnt
72	6970	9.2491e-03	categorical	1747	both_sexes	4		continuous	30200	both_sexes		irnt
72	6972	3.4178e-03	categorical	1747	both_sexes	4		continuous	30210	both_sexes		irnt
72	6977	-7.0596e-03	categorical	1747	both_sexes	4		continuous	30240	both_sexes		irnt
72	6979	-7.5775e-03	categorical	1747	both_sexes	4		continuous	30250	both_sexes		irnt
72	6981	-9.8064e-03	categorical	1747	both_sexes	4		continuous	30260	both_sexes		irnt
72	6983	-5.6915e-03	categorical	1747	both_sexes	4		continuous	30270	both_sexes		irnt
72	6985	-8.6100e-03	categorical	1747	both_sexes	4		continuous	30280	both_sexes		irnt
72	6987	-8.8098e-03	categorical	1747	both_sexes	4		continuous	30290	both_sexes		irnt
72	6989	-9.3325e-03	categorical	1747	both_sexes	4		continuous	30300	both_sexes		irnt
72	6993	-9.7390e-03	categorical	1747	both_sexes	4		continuous	30510	both_sexes		irnt
72	6995	1.3456e-03	categorical	1747	both_sexes	4		continuous	30520	both_sexes		irnt
72	6997	-1.6209e-02	categorical	1747	both_sexes	4		continuous	30530	both_sexes		irnt
72	7585	-1.2520e-02	categorical	1747	both_sexes	4		icd10	E11	both_sexes
72	7623	-2.9427e-03	categorical	1747	both_sexes	4		icd10	E66	both_sexes
72	7660	-5.4490e-03	categorical	1747	both_sexes	4		icd10	F17	both_sexes
72	7673	3.9855e-05	categorical	1747	both_sexes	4		icd10	F32	both_sexes
72	7748	1.1289e-03	categorical	1747	both_sexes	4		icd10	G47	both_sexes
72	7869	-1.0305e-02	categorical	1747	both_sexes	4		icd10	I25	both_sexes
72	7916	-1.7000e-03	categorical	1747	both_sexes	4		icd10	I83	both_sexes
72	7960	-8.0768e-03	categorical	1747	both_sexes	4		icd10	J44	both_sexes
72	7961	-3.9376e-03	categorical	1747	both_sexes	4		icd10	J45	both_sexes
72	8004	-6.7821e-03	categorical	1747	both_sexes	4		icd10	K21	both_sexes
72	8020	-9.7301e-04	categorical	1747	both_sexes	4		icd10	K42	both_sexes
72	8022	-4.7950e-03	categorical	1747	both_sexes	4		icd10	K44	both_sexes
72	8049	1.8098e-04	categorical	1747	both_sexes	4		icd10	K80	both_sexes
72	8142	-2.6111e-03	categorical	1747	both_sexes	4		icd10	M16	both_sexes
72	8143	-6.1566e-03	categorical	1747	both_sexes	4		icd10	M17	both_sexes
72	8169	-6.2910e-03	categorical	1747	both_sexes	4		icd10	M51	both_sexes
72	8223	-1.3177e-03	categorical	1747	both_sexes	4		icd10	N20	both_sexes
72	8448	-7.7048e-03	categorical	1747	both_sexes	4		icd10	R07	both_sexes
72	8459	-1.7765e-03	categorical	1747	both_sexes	4		icd10	R19	both_sexes
72	9083	-3.9227e-03	categorical	1747	both_sexes	4		icd10	Z72	both_sexes
72	9090	-4.9083e-04	categorical	1747	both_sexes	4		icd10	Z82	both_sexes
72	9094	-4.7810e-03	categorical	1747	both_sexes	4		icd10	Z86	both_sexes
72	9096	-2.0623e-03	categorical	1747	both_sexes	4		icd10	Z88	both_sexes
72	9103	-7.3987e-03	categorical	1747	both_sexes	4		icd10	Z95	both_sexes
72	9649	-4.7941e-03	categorical	1747	both_sexes	4		prescriptions	amlodipine	both_sexes
72	9667	-1.6645e-03	categorical	1747	both_sexes	4		prescriptions	bendroflumethiazide	both_sexes
72	9701	1.8449e-03	categorical	1747	both_sexes	4		prescriptions	citalopram	both_sexes
72	9702	-2.3519e-03	categorical	1747	both_sexes	4		prescriptions	clarithromycin	both_sexes
72	9770	-4.9731e-03	categorical	1747	both_sexes	4		prescriptions	gabapentin	both_sexes
72	9773	-6.3551e-03	categorical	1747	both_sexes	4		prescriptions	gliclazide	both_sexes
72	9801	2.6896e-03	categorical	1747	both_sexes	4		prescriptions	latanoprost	both_sexes
72	9816	-3.0941e-03	categorical	1747	both_sexes	4		prescriptions	mebeverine	both_sexes
72	9821	-9.4518e-03	categorical	1747	both_sexes	4		prescriptions	metformin	both_sexes
72	9849	-5.1417e-04	categorical	1747	both_sexes	4		prescriptions	orlistat	both_sexes
72	9853	-1.0092e-02	categorical	1747	both_sexes	4		prescriptions	paracetamol	both_sexes
72	9909	-5.5388e-03	categorical	1747	both_sexes	4		prescriptions	tramadol	both_sexes
72	9921	8.9526e-04	categorical	1747	both_sexes	4		prescriptions	zopiclone	both_sexes
72	9924	-3.9043e-03	categorical	1747	both_sexes	4		prescriptions	ACE inhibitor|anti-hypertensive	both_sexes
72	9929	2.3572e-05	categorical	1747	both_sexes	4		prescriptions	GABA agonist|sedative	both_sexes
72	9971	-4.9731e-03	categorical	1747	both_sexes	4		prescriptions	anticonvulsant|voltage-gated calcium channel inhibitor|neuropathy	both_sexes
72	9973	-1.0092e-02	categorical	1747	both_sexes	4		prescriptions	antipyretic	both_sexes
72	9975	-2.9618e-03	categorical	1747	both_sexes	4		prescriptions	antispasmodic	both_sexes
72	9982	2.4170e-04	categorical	1747	both_sexes	4		prescriptions	beta-lactam antibiotic|beta-lactamase inhibitor|antibiotic	both_sexes
72	9987	-9.4518e-03	categorical	1747	both_sexes	4		prescriptions	biguanides|diabetes	both_sexes
72	9990	-5.2463e-03	categorical	1747	both_sexes	4		prescriptions	calcium channel blocker|dihydropyridine|anti-hypertensive	both_sexes
72	10018	-5.1417e-04	categorical	1747	both_sexes	4		prescriptions	lipase inhibitor|obesity	both_sexes
72	10039	-5.5388e-03	categorical	1747	both_sexes	4		prescriptions	opioid analgesic|selective serotonin re-uptake inhibitor|norepinephrine re-uptake inhibitor	both_sexes
72	10058	1.0462e-03	categorical	1747	both_sexes	4		prescriptions	selective serotonin re-uptake inhibitor|SSRI	both_sexes
72	10065	-6.2609e-03	categorical	1747	both_sexes	4		prescriptions	sulfonylurea|diabetes	both_sexes
72	10068	-1.9968e-03	categorical	1747	both_sexes	4		prescriptions	thiazide diuretic|diuretic	both_sexes
72	10435	-1.2564e-02	categorical	1747	both_sexes	4		phecode	250	both_sexes
72	10439	-1.2520e-02	categorical	1747	both_sexes	4		phecode	250.2	both_sexes
72	10510	-9.3862e-03	categorical	1747	both_sexes	4		phecode	272	both_sexes
72	10556	-4.8662e-03	categorical	1747	both_sexes	4		phecode	317	both_sexes
72	10558	-5.7088e-03	categorical	1747	both_sexes	4		phecode	318	both_sexes
72	10580	1.0291e-03	categorical	1747	both_sexes	4		phecode	327	both_sexes
72	10588	-4.3700e-03	categorical	1747	both_sexes	4		phecode	306	both_sexes
72	10634	3.6986e-04	categorical	1747	both_sexes	4		phecode	327.3	both_sexes
72	10785	-1.3327e-02	categorical	1747	both_sexes	4		phecode	401.1	both_sexes
72	10786	-1.3397e-02	categorical	1747	both_sexes	4		phecode	401	both_sexes
72	10792	-1.0353e-02	categorical	1747	both_sexes	4		phecode	411	both_sexes
72	10797	-8.6454e-03	categorical	1747	both_sexes	4		phecode	411.4	both_sexes
72	10798	-1.0384e-02	categorical	1747	both_sexes	4		phecode	411.8	both_sexes
72	10849	-3.7760e-03	categorical	1747	both_sexes	4		phecode	459	both_sexes
72	10888	-1.1179e-03	categorical	1747	both_sexes	4		phecode	454.1	both_sexes
72	10892	-7.0173e-03	categorical	1747	both_sexes	4		phecode	530	both_sexes
72	10929	-7.8139e-03	categorical	1747	both_sexes	4		phecode	496.2	both_sexes
72	10931	-8.1728e-03	categorical	1747	both_sexes	4		phecode	496.21	both_sexes
72	10952	-4.1309e-03	categorical	1747	both_sexes	4		phecode	714	both_sexes
72	10999	-6.6623e-03	categorical	1747	both_sexes	4		phecode	530.1	both_sexes
72	11000	-6.9094e-03	categorical	1747	both_sexes	4		phecode	530.11	both_sexes
72	11018	-4.4481e-03	categorical	1747	both_sexes	4		phecode	785	both_sexes
72	11025	-3.6656e-03	categorical	1747	both_sexes	4		phecode	550	both_sexes
72	11027	-9.7299e-04	categorical	1747	both_sexes	4		phecode	550.4	both_sexes
72	11029	-4.8313e-03	categorical	1747	both_sexes	4		phecode	550.2	both_sexes
72	11039	-1.4907e-03	categorical	1747	both_sexes	4		phecode	558	both_sexes
72	11074	2.7429e-04	categorical	1747	both_sexes	4		phecode	574.1	both_sexes
72	11167	-8.5887e-03	categorical	1747	both_sexes	4		phecode	716	both_sexes
72	11168	-8.5076e-03	categorical	1747	both_sexes	4		phecode	716.9	both_sexes
72	11183	-6.4591e-03	categorical	1747	both_sexes	4		phecode	716.2	both_sexes
72	11184	-6.1364e-03	categorical	1747	both_sexes	4		phecode	740	both_sexes
72	11200	-5.6118e-03	categorical	1747	both_sexes	4		phecode	835	both_sexes
72	11263	-7.2362e-03	categorical	1747	both_sexes	4		phecode	760	both_sexes
72	11329	-1.0543e-03	categorical	1747	both_sexes	4		phecode	594	both_sexes
72	11330	-7.8189e-05	categorical	1747	both_sexes	4		phecode	594.1	both_sexes
72	11561	-7.6896e-03	categorical	1747	both_sexes	4		phecode	418	both_sexes
72	11697	-1.5352e-03	categorical	1747	both_sexes	4		phecode	960	both_sexes
72	11698	-2.0016e-03	categorical	1747	both_sexes	4		phecode	960.2	both_sexes
72	11766	1.5007e-02	categorical	1747	both_sexes	4		continuous	AG	both_sexes		irnt
72	11768	-5.2161e-03	categorical	1747	both_sexes	4		continuous	DBP	both_sexes		auto_medadj_irnt
72	11769	-5.5400e-03	categorical	1747	both_sexes	4		continuous	DBP	both_sexes		auto_medadj_raw
72	11770	-1.2770e-03	categorical	1747	both_sexes	4		continuous	DBP	both_sexes		combined_irnt
72	11771	-4.9686e-03	categorical	1747	both_sexes	4		continuous	DBP	both_sexes		combined_medadj_irnt
72	11772	-5.2802e-03	categorical	1747	both_sexes	4		continuous	DBP	both_sexes		combined_medadj_raw
72	11773	-1.5049e-03	categorical	1747	both_sexes	4		continuous	DBP	both_sexes		combined_raw
72	11780	1.0682e-03	categorical	1747	both_sexes	4		continuous	LDLC	both_sexes		medadj_irnt
72	11781	4.5519e-05	categorical	1747	both_sexes	4		continuous	LDLC	both_sexes		medadj_raw
72	11782	-1.8815e-03	categorical	1747	both_sexes	4		continuous	MAP	both_sexes		auto_irnt
72	11783	-5.2620e-03	categorical	1747	both_sexes	4		continuous	MAP	both_sexes		auto_medadj_irnt
72	11784	-5.6968e-03	categorical	1747	both_sexes	4		continuous	MAP	both_sexes		auto_medadj_raw
72	11785	-2.2083e-03	categorical	1747	both_sexes	4		continuous	MAP	both_sexes		auto_raw
72	11786	-1.4842e-03	categorical	1747	both_sexes	4		continuous	MAP	both_sexes		combined_irnt
72	11787	-5.1510e-03	categorical	1747	both_sexes	4		continuous	MAP	both_sexes		combined_medadj_irnt
72	11788	-5.5764e-03	categorical	1747	both_sexes	4		continuous	MAP	both_sexes		combined_medadj_raw
72	11789	-1.8032e-03	categorical	1747	both_sexes	4		continuous	MAP	both_sexes		combined_raw
72	11792	-9.4295e-04	categorical	1747	both_sexes	4		continuous	MAP	both_sexes		manual_medadj_raw
72	11793	5.4130e-04	categorical	1747	both_sexes	4		continuous	MAP	both_sexes		manual_raw
72	11796	-1.5107e-02	categorical	1747	both_sexes	4		continuous	NAP	both_sexes		irnt
72	11798	-6.9181e-04	categorical	1747	both_sexes	4		continuous	PP	both_sexes		auto_irnt
72	11799	-2.4695e-03	categorical	1747	both_sexes	4		continuous	PP	both_sexes		auto_medadj_irnt
72	11800	-2.8840e-03	categorical	1747	both_sexes	4		continuous	PP	both_sexes		auto_medadj_raw
72	11801	-1.1910e-03	categorical	1747	both_sexes	4		continuous	PP	both_sexes		auto_raw
72	11802	-8.7807e-04	categorical	1747	both_sexes	4		continuous	PP	both_sexes		combined_irnt
72	11803	-2.7325e-03	categorical	1747	both_sexes	4		continuous	PP	both_sexes		combined_medadj_irnt
72	11804	-3.1620e-03	categorical	1747	both_sexes	4		continuous	PP	both_sexes		combined_medadj_raw
72	11805	-1.3736e-03	categorical	1747	both_sexes	4		continuous	PP	both_sexes		combined_raw
72	11810	-4.5609e-03	categorical	1747	both_sexes	4		continuous	SBP	both_sexes		auto_medadj_irnt
72	11811	-5.1424e-03	categorical	1747	both_sexes	4		continuous	SBP	both_sexes		auto_medadj_raw
72	11812	-1.3820e-03	categorical	1747	both_sexes	4		continuous	SBP	both_sexes		combined_irnt
72	11813	-4.6019e-03	categorical	1747	both_sexes	4		continuous	SBP	both_sexes		combined_medadj_irnt
72	11814	-5.1857e-03	categorical	1747	both_sexes	4		continuous	SBP	both_sexes		combined_medadj_raw
72	11815	-1.8458e-03	categorical	1747	both_sexes	4		continuous	SBP	both_sexes		combined_raw
72	11817	-1.6019e-03	categorical	1747	both_sexes	4		continuous	SBP	both_sexes		manual_medadj_raw
72	11820	-6.1152e-03	categorical	1747	both_sexes	4		continuous	Smoking	both_sexes		Ever_Never
72	11823	-7.8756e-03	categorical	1747	both_sexes	4		continuous	eGFR	both_sexes		irnt
72	11825	-4.9925e-03	categorical	1747	both_sexes	4		continuous	eGFRcreacys	both_sexes		irnt
72	11827	4.2845e-05	categorical	1747	both_sexes	4		continuous	eGFRcys	both_sexes		irnt
72	14250	-1.1378e-02	categorical	1747	both_sexes	4		continuous	whr	both_sexes		irnt
73	13	-1.0105e-01	categorical	1747	both_sexes	5		categorical	120	both_sexes	1
73	15	9.2962e-02	categorical	1747	both_sexes	5		categorical	120	both_sexes	9
73	16	-6.3740e-02	categorical	1747	both_sexes	5		categorical	670	both_sexes	1
73	18	6.0249e-02	categorical	1747	both_sexes	5		categorical	670	both_sexes	2
73	24	6.9804e-02	categorical	1747	both_sexes	5		categorical	680	both_sexes	3
73	31	-2.5484e-03	categorical	1747	both_sexes	5		categorical	1210	both_sexes	1210
73	32	4.7330e-02	categorical	1747	both_sexes	5		categorical	1418	both_sexes	1
73	38	3.2962e-02	categorical	1747	both_sexes	5		categorical	1428	both_sexes	0
73	39	-1.1703e-02	categorical	1747	both_sexes	5		categorical	1428	both_sexes	1
73	42	2.1385e-02	categorical	1747	both_sexes	5		categorical	1448	both_sexes	1
73	47	-6.7883e-04	categorical	1747	both_sexes	5		categorical	1468	both_sexes	2
73	49	-2.5366e-02	categorical	1747	both_sexes	5		categorical	1468	both_sexes	4
73	55	-3.0027e-02	categorical	1747	both_sexes	5		categorical	1538	both_sexes	0
73	56	4.2077e-02	categorical	1747	both_sexes	5		categorical	1538	both_sexes	1
73	57	3.4071e-03	categorical	1747	both_sexes	5		categorical	1538	both_sexes	2
73	65	6.1480e-02	categorical	1747	both_sexes	5		categorical	1677	both_sexes	1677
73	66	1.0542e-02	categorical	1747	both_sexes	5		categorical	1707	both_sexes	1
73	67	-1.4984e-02	categorical	1747	both_sexes	5		categorical	1707	both_sexes	2
73	72	-2.2294e-01	categorical	1747	both_sexes	5		categorical	1747	both_sexes	4
73	73	1.0000e+00	categorical	1747	both_sexes	5		categorical	1747	both_sexes	5
73	80	1.0715e-02	categorical	1747	both_sexes	5		categorical	1920	both_sexes	1920
73	82	-2.5007e-02	categorical	1747	both_sexes	5		categorical	1940	both_sexes	1940
73	83	-1.1439e-02	categorical	1747	both_sexes	5		categorical	1950	both_sexes	1950
73	85	-4.6516e-03	categorical	1747	both_sexes	5		categorical	1970	both_sexes	1970
73	86	-1.3830e-02	categorical	1747	both_sexes	5		categorical	1980	both_sexes	1980
73	89	-1.2964e-02	categorical	1747	both_sexes	5		categorical	2010	both_sexes	2010
73	90	2.2422e-02	categorical	1747	both_sexes	5		categorical	2020	both_sexes	2020
73	92	2.8360e-02	categorical	1747	both_sexes	5		categorical	2040	both_sexes	2040
73	95	8.9385e-02	categorical	1747	both_sexes	5		categorical	2129	both_sexes	2129
73	97	1.2084e-02	categorical	1747	both_sexes	5		categorical	2188	both_sexes	2188
73	98	-1.3072e-02	categorical	1747	both_sexes	5		categorical	2207	both_sexes	2207
73	103	-1.0791e-02	categorical	1747	both_sexes	5		categorical	2257	both_sexes	2257
73	104	4.6719e-03	categorical	1747	both_sexes	5		categorical	2316	both_sexes	2316
73	105	2.8998e-02	categorical	1747	both_sexes	5		categorical	2335	both_sexes	2335
73	113	5.8565e-02	categorical	1747	both_sexes	5		categorical	2443	both_sexes	2443
73	116	-1.1947e-02	categorical	1747	both_sexes	5		categorical	2473	both_sexes	2473
73	149	-2.6990e-03	categorical	1747	both_sexes	5		categorical	3393	both_sexes	3393
73	155	-9.0691e-04	categorical	1747	both_sexes	5		categorical	3571	both_sexes	3571
73	157	2.6465e-02	categorical	1747	both_sexes	5		categorical	3606	both_sexes	3606
73	181	-6.7123e-02	categorical	1747	both_sexes	5		categorical	4293	both_sexes	3
73	182	6.6996e-02	categorical	1747	both_sexes	5		categorical	4294	both_sexes	0
73	200	-6.9626e-02	categorical	1747	both_sexes	5		categorical	4957	both_sexes	4957
73	204	-4.4092e-02	categorical	1747	both_sexes	5		categorical	5001	both_sexes	5001
73	205	-2.1501e-02	categorical	1747	both_sexes	5		categorical	5012	both_sexes	5012
73	235	-1.1355e-02	categorical	1747	both_sexes	5		categorical	5556	both_sexes	5556
73	276	3.5525e-02	categorical	1747	both_sexes	5		categorical	6138	both_sexes	100
73	277	-5.5317e-02	categorical	1747	both_sexes	5		categorical	6138	both_sexes	2
73	278	-6.9412e-02	categorical	1747	both_sexes	5		categorical	6138	both_sexes	3
73	279	-2.1433e-02	categorical	1747	both_sexes	5		categorical	6138	both_sexes	4
73	280	-9.8028e-03	categorical	1747	both_sexes	5		categorical	6138	both_sexes	5
73	281	-2.9108e-02	categorical	1747	both_sexes	5		categorical	6138	both_sexes	6
73	293	-3.2520e-02	categorical	1747	both_sexes	5		categorical	6141	both_sexes	1
73	294	3.5110e-02	categorical	1747	both_sexes	5		categorical	6141	both_sexes	2
73	305	2.0386e-02	categorical	1747	both_sexes	5		categorical	6142	both_sexes	4
73	307	-1.7170e-03	categorical	1747	both_sexes	5		categorical	6142	both_sexes	6
73	312	4.0927e-02	categorical	1747	both_sexes	5		categorical	6143	both_sexes	3
73	314	4.4294e-02	categorical	1747	both_sexes	5		categorical	6144	both_sexes	1
73	318	-2.3005e-02	categorical	1747	both_sexes	5		categorical	6144	both_sexes	5
73	319	9.4102e-03	categorical	1747	both_sexes	5		categorical	6145	both_sexes	1
73	325	4.5690e-02	categorical	1747	both_sexes	5		categorical	6145	both_sexes	6
73	345	-3.2771e-02	categorical	1747	both_sexes	5		categorical	6149	both_sexes	100
73	347	1.4942e-02	categorical	1747	both_sexes	5		categorical	6149	both_sexes	3
73	348	3.5563e-02	categorical	1747	both_sexes	5		categorical	6149	both_sexes	4
73	350	1.9316e-02	categorical	1747	both_sexes	5		categorical	6149	both_sexes	6
73	352	-3.5452e-02	categorical	1747	both_sexes	5		categorical	6150	both_sexes	100
73	353	1.7944e-02	categorical	1747	both_sexes	5		categorical	6150	both_sexes	2
73	355	3.3154e-02	categorical	1747	both_sexes	5		categorical	6150	both_sexes	4
73	362	-1.7835e-02	categorical	1747	both_sexes	5		categorical	6151	both_sexes	7
73	363	3.8758e-03	categorical	1747	both_sexes	5		categorical	6152	both_sexes	100
73	367	8.5752e-04	categorical	1747	both_sexes	5		categorical	6152	both_sexes	8
73	376	-1.1329e-02	categorical	1747	both_sexes	5		categorical	6154	both_sexes	100
73	377	-1.6583e-02	categorical	1747	both_sexes	5		categorical	6154	both_sexes	2
73	378	1.5556e-02	categorical	1747	both_sexes	5		categorical	6154	both_sexes	3
73	380	5.8069e-03	categorical	1747	both_sexes	5		categorical	6154	both_sexes	5
73	383	-2.2487e-02	categorical	1747	both_sexes	5		categorical	6155	both_sexes	100
73	407	-2.6129e-02	categorical	1747	both_sexes	5		categorical	6159	both_sexes	100
73	413	1.9442e-02	categorical	1747	both_sexes	5		categorical	6159	both_sexes	7
73	414	3.5413e-02	categorical	1747	both_sexes	5		categorical	6159	both_sexes	8
73	415	-2.8176e-02	categorical	1747	both_sexes	5		categorical	6160	both_sexes	1
73	416	2.6395e-03	categorical	1747	both_sexes	5		categorical	6160	both_sexes	100
73	419	-2.4403e-03	categorical	1747	both_sexes	5		categorical	6160	both_sexes	4
73	420	-1.8123e-02	categorical	1747	both_sexes	5		categorical	6160	both_sexes	5
73	421	-6.4431e-02	categorical	1747	both_sexes	5		categorical	6162	both_sexes	1
73	423	-2.4927e-02	categorical	1747	both_sexes	5		categorical	6162	both_sexes	2
73	424	4.6773e-02	categorical	1747	both_sexes	5		categorical	6162	both_sexes	3
73	427	5.9332e-02	categorical	1747	both_sexes	5		categorical	6164	both_sexes	100
73	428	-4.7299e-02	categorical	1747	both_sexes	5		categorical	6164	both_sexes	2
73	431	-6.8551e-02	categorical	1747	both_sexes	5		categorical	6164	both_sexes	5
73	436	-2.9878e-03	categorical	1747	both_sexes	5		categorical	6179	both_sexes	1
73	437	-2.4826e-03	categorical	1747	both_sexes	5		categorical	6179	both_sexes	100
73	488	3.4424e-02	categorical	1747	both_sexes	5		categorical	20002	both_sexes	1065
73	492	1.8416e-02	categorical	1747	both_sexes	5		categorical	20002	both_sexes	1074
73	506	1.3368e-03	categorical	1747	both_sexes	5		categorical	20002	both_sexes	1111
73	545	5.6448e-02	categorical	1747	both_sexes	5		categorical	20002	both_sexes	1220
73	550	-1.8917e-03	categorical	1747	both_sexes	5		categorical	20002	both_sexes	1226
73	584	-1.3945e-02	categorical	1747	both_sexes	5		categorical	20002	both_sexes	1286
73	671	-8.5142e-03	categorical	1747	both_sexes	5		categorical	20002	both_sexes	1474
73	877	7.6289e-03	categorical	1747	both_sexes	5		categorical	20003	both_sexes	1140865634
73	895	9.3153e-03	categorical	1747	both_sexes	5		categorical	20003	both_sexes	1140866738
73	942	-1.8294e-02	categorical	1747	both_sexes	5		categorical	20003	both_sexes	1140871310
73	981	3.7491e-03	categorical	1747	both_sexes	5		categorical	20003	both_sexes	1140874420
73	1040	4.3242e-02	categorical	1747	both_sexes	5		categorical	20003	both_sexes	1140879802
73	1055	3.8561e-03	categorical	1747	both_sexes	5		categorical	20003	both_sexes	1140881856
73	1093	5.1146e-02	categorical	1747	both_sexes	5		categorical	20003	both_sexes	1140884600
73	1179	6.6018e-03	categorical	1747	both_sexes	5		categorical	20003	both_sexes	1140923346
73	1312	1.0476e-04	categorical	1747	both_sexes	5		categorical	20003	both_sexes	1141176832
73	1357	-2.8869e-04	categorical	1747	both_sexes	5		categorical	20003	both_sexes	1141191044
73	1368	1.3347e-02	categorical	1747	both_sexes	5		categorical	20003	both_sexes	1141194794
73	1496	1.2871e-02	categorical	1747	both_sexes	5		categorical	20004	both_sexes	1477
73	1497	-4.1523e-02	categorical	1747	both_sexes	5		categorical	20004	both_sexes	1478
73	1498	-9.3307e-03	categorical	1747	both_sexes	5		categorical	20004	both_sexes	1479
73	1499	-2.2034e-02	categorical	1747	both_sexes	5		categorical	20004	both_sexes	1480
73	1502	5.0717e-03	categorical	1747	both_sexes	5		categorical	20004	both_sexes	1483
73	1836	-1.9853e-02	categorical	1747	both_sexes	5		categorical	20107	both_sexes	1
73	1838	6.2788e-03	categorical	1747	both_sexes	5		categorical	20107	both_sexes	100
73	1839	2.1644e-02	categorical	1747	both_sexes	5		categorical	20107	both_sexes	101
73	1844	-1.2515e-02	categorical	1747	both_sexes	5		categorical	20107	both_sexes	3
73	1848	4.7372e-02	categorical	1747	both_sexes	5		categorical	20107	both_sexes	9
73	1861	-1.7634e-02	categorical	1747	both_sexes	5		categorical	20110	both_sexes	100
73	1870	3.5034e-02	categorical	1747	both_sexes	5		categorical	20110	both_sexes	8
73	1871	6.9445e-02	categorical	1747	both_sexes	5		categorical	20110	both_sexes	9
73	1872	1.5090e-02	categorical	1747	both_sexes	5		categorical	20111	both_sexes	1
73	1874	-4.7346e-02	categorical	1747	both_sexes	5		categorical	20111	both_sexes	100
73	1875	6.6222e-03	categorical	1747	both_sexes	5		categorical	20111	both_sexes	101
73	1885	6.8427e-02	categorical	1747	both_sexes	5		categorical	20111	both_sexes	9
73	1985	4.7987e-02	categorical	1747	both_sexes	5		categorical	20116	both_sexes	0
73	1986	-4.8888e-02	categorical	1747	both_sexes	5		categorical	20116	both_sexes	1
73	1987	-2.3605e-03	categorical	1747	both_sexes	5		categorical	20116	both_sexes	2
73	1988	1.5270e-01	categorical	1747	both_sexes	5		categorical	20117	both_sexes	0
73	1989	1.8974e-02	categorical	1747	both_sexes	5		categorical	20117	both_sexes	1
73	1990	-1.2813e-01	categorical	1747	both_sexes	5		categorical	20117	both_sexes	2
73	2007	-6.0728e-02	categorical	1747	both_sexes	5		categorical	20160	both_sexes	20160
73	3330	-4.5831e-03	categorical	1747	both_sexes	5		categorical	41200	both_sexes	J183
73	5864	3.0024e-03	categorical	1747	both_sexes	5		categorical	41232	both_sexes	10
73	5869	4.9547e-03	categorical	1747	both_sexes	5		categorical	41244	both_sexes	100
73	5878	1.1695e-02	categorical	1747	both_sexes	5		categorical	41245	both_sexes	1040
73	5879	1.7138e-02	categorical	1747	both_sexes	5		categorical	41245	both_sexes	1070
73	5891	1.9980e-02	categorical	1747	both_sexes	5		categorical	41245	both_sexes	1280
73	5933	1.5745e-02	categorical	1747	both_sexes	5		categorical	41246	both_sexes	1160
73	5950	1.3782e-02	categorical	1747	both_sexes	5		categorical	41246	both_sexes	1480
73	6001	1.0792e-02	categorical	1747	both_sexes	5		categorical	41247	both_sexes	2000
73	6009	5.8766e-03	categorical	1747	both_sexes	5		categorical	41248	both_sexes	1000
73	6040	-6.5573e-03	categorical	1747	both_sexes	5		categorical	41249	both_sexes	2002
73	6058	5.0014e-03	categorical	1747	both_sexes	5		categorical	41250	both_sexes	1000
73	6068	2.5568e-03	categorical	1747	both_sexes	5		categorical	41251	both_sexes	1000
73	6157	-6.3923e-02	categorical	1747	both_sexes	5		continuous	46	both_sexes		irnt
73	6159	-6.9673e-02	categorical	1747	both_sexes	5		continuous	47	both_sexes		irnt
73	6161	2.0810e-02	categorical	1747	both_sexes	5		continuous	48	both_sexes		irnt
73	6163	-1.2148e-02	categorical	1747	both_sexes	5		continuous	49	both_sexes		irnt
73	6165	-9.4268e-02	categorical	1747	both_sexes	5		continuous	50	both_sexes		irnt
73	6167	-1.2743e-01	categorical	1747	both_sexes	5		continuous	51	both_sexes		irnt
73	6183	2.1916e-02	categorical	1747	both_sexes	5		continuous	102	both_sexes		irnt
73	6198	9.8024e-02	categorical	1747	both_sexes	5		continuous	400	both_sexes		irnt
73	6201	9.7792e-02	categorical	1747	both_sexes	5		continuous	404	both_sexes		irnt
73	6203	-2.6102e-02	categorical	1747	both_sexes	5		continuous	699	both_sexes		irnt
73	6220	-1.4235e-02	categorical	1747	both_sexes	5		continuous	874	both_sexes		irnt
73	6269	-5.6251e-02	categorical	1747	both_sexes	5		continuous	1438	both_sexes		irnt
73	6273	-2.9973e-02	categorical	1747	both_sexes	5		continuous	1488	both_sexes		irnt
73	6303	2.6338e-02	categorical	1747	both_sexes	5		continuous	2139	both_sexes		irnt
73	6307	2.6408e-02	categorical	1747	both_sexes	5		continuous	2217	both_sexes		irnt
73	6347	-1.7380e-01	categorical	1747	both_sexes	5		continuous	3062	both_sexes		irnt
73	6349	-1.5760e-01	categorical	1747	both_sexes	5		continuous	3063	both_sexes		irnt
73	6351	-9.0914e-02	categorical	1747	both_sexes	5		continuous	3064	both_sexes		irnt
73	6354	7.4854e-03	categorical	1747	both_sexes	5		continuous	3143	both_sexes		irnt
73	6360	2.3465e-02	categorical	1747	both_sexes	5		continuous	3148	both_sexes		irnt
73	6411	1.6090e-02	categorical	1747	both_sexes	5		continuous	4079	both_sexes		irnt
73	6413	7.2770e-03	categorical	1747	both_sexes	5		continuous	4080	both_sexes		irnt
73	6415	1.8833e-02	categorical	1747	both_sexes	5		continuous	4100	both_sexes		irnt
73	6417	3.6844e-02	categorical	1747	both_sexes	5		continuous	4101	both_sexes		irnt
73	6419	4.3197e-02	categorical	1747	both_sexes	5		continuous	4104	both_sexes		irnt
73	6421	4.3541e-02	categorical	1747	both_sexes	5		continuous	4105	both_sexes		irnt
73	6423	4.3198e-02	categorical	1747	both_sexes	5		continuous	4106	both_sexes		irnt
73	6427	3.6122e-02	categorical	1747	both_sexes	5		continuous	4120	both_sexes		irnt
73	6429	4.0960e-02	categorical	1747	both_sexes	5		continuous	4123	both_sexes		irnt
73	6431	4.1625e-02	categorical	1747	both_sexes	5		continuous	4124	both_sexes		irnt
73	6433	4.0959e-02	categorical	1747	both_sexes	5		continuous	4125	both_sexes		irnt
73	6435	1.8659e-02	categorical	1747	both_sexes	5		continuous	4194	both_sexes		irnt
73	6437	-3.8358e-03	categorical	1747	both_sexes	5		continuous	4195	both_sexes		irnt
73	6495	6.1798e-03	categorical	1747	both_sexes	5		continuous	5096	both_sexes		irnt
73	6497	4.8275e-03	categorical	1747	both_sexes	5		continuous	5097	both_sexes		irnt
73	6499	5.6423e-03	categorical	1747	both_sexes	5		continuous	5098	both_sexes		irnt
73	6501	7.1593e-03	categorical	1747	both_sexes	5		continuous	5099	both_sexes		irnt
73	6535	1.1473e-02	categorical	1747	both_sexes	5		continuous	5116	both_sexes		irnt
73	6543	1.9890e-03	categorical	1747	both_sexes	5		continuous	5132	both_sexes		irnt
73	6545	6.0868e-03	categorical	1747	both_sexes	5		continuous	5133	both_sexes		irnt
73	6547	3.5337e-03	categorical	1747	both_sexes	5		continuous	5134	both_sexes		irnt
73	6549	-3.0788e-04	categorical	1747	both_sexes	5		continuous	5135	both_sexes		irnt
73	6580	-3.8908e-02	categorical	1747	both_sexes	5		continuous	5257	both_sexes		irnt
73	6629	4.2454e-02	categorical	1747	both_sexes	5		continuous	20010	both_sexes		irnt
73	6633	-1.3682e-01	categorical	1747	both_sexes	5		continuous	20015	both_sexes		irnt
73	6635	-1.0646e-01	categorical	1747	both_sexes	5		continuous	20016	both_sexes		irnt
73	6642	-1.5609e-02	categorical	1747	both_sexes	5		continuous	20022	both_sexes		irnt
73	6644	8.5843e-02	categorical	1747	both_sexes	5		continuous	20023	both_sexes		irnt
73	6664	-2.8310e-03	categorical	1747	both_sexes	5		continuous	20153	both_sexes		irnt
73	6740	2.1943e-02	categorical	1747	both_sexes	5		continuous	21001	both_sexes		irnt
73	6742	-2.0889e-02	categorical	1747	both_sexes	5		continuous	21002	both_sexes		irnt
73	6829	-2.0727e-02	categorical	1747	both_sexes	5		continuous	23098	both_sexes		irnt
73	6831	3.3030e-02	categorical	1747	both_sexes	5		continuous	23099	both_sexes		irnt
73	6833	1.0587e-02	categorical	1747	both_sexes	5		continuous	23100	both_sexes		irnt
73	6835	-5.6059e-02	categorical	1747	both_sexes	5		continuous	23101	both_sexes		irnt
73	6837	-5.5556e-02	categorical	1747	both_sexes	5		continuous	23102	both_sexes		irnt
73	6839	2.1716e-02	categorical	1747	both_sexes	5		continuous	23104	both_sexes		irnt
73	6841	-4.8778e-02	categorical	1747	both_sexes	5		continuous	23105	both_sexes		irnt
73	6843	1.6569e-02	categorical	1747	both_sexes	5		continuous	23106	both_sexes		irnt
73	6845	7.4488e-03	categorical	1747	both_sexes	5		continuous	23107	both_sexes		irnt
73	6847	1.0258e-02	categorical	1747	both_sexes	5		continuous	23108	both_sexes		irnt
73	6849	2.6239e-02	categorical	1747	both_sexes	5		continuous	23109	both_sexes		irnt
73	6851	1.8636e-02	categorical	1747	both_sexes	5		continuous	23110	both_sexes		irnt
73	6853	3.3082e-02	categorical	1747	both_sexes	5		continuous	23111	both_sexes		irnt
73	6855	1.0671e-02	categorical	1747	both_sexes	5		continuous	23112	both_sexes		irnt
73	6857	-4.1259e-02	categorical	1747	both_sexes	5		continuous	23113	both_sexes		irnt
73	6859	-4.1068e-02	categorical	1747	both_sexes	5		continuous	23114	both_sexes		irnt
73	6861	3.4060e-02	categorical	1747	both_sexes	5		continuous	23115	both_sexes		irnt
73	6863	1.0414e-02	categorical	1747	both_sexes	5		continuous	23116	both_sexes		irnt
73	6865	-4.0128e-02	categorical	1747	both_sexes	5		continuous	23117	both_sexes		irnt
73	6867	-3.9945e-02	categorical	1747	both_sexes	5		continuous	23118	both_sexes		irnt
73	6869	4.0299e-02	categorical	1747	both_sexes	5		continuous	23119	both_sexes		irnt
73	6871	1.3718e-02	categorical	1747	both_sexes	5		continuous	23120	both_sexes		irnt
73	6873	-5.6085e-02	categorical	1747	both_sexes	5		continuous	23121	both_sexes		irnt
73	6875	-5.5771e-02	categorical	1747	both_sexes	5		continuous	23122	both_sexes		irnt
73	6877	3.7516e-02	categorical	1747	both_sexes	5		continuous	23123	both_sexes		irnt
73	6879	1.2152e-02	categorical	1747	both_sexes	5		continuous	23124	both_sexes		irnt
73	6881	-4.9221e-02	categorical	1747	both_sexes	5		continuous	23125	both_sexes		irnt
73	6883	-4.9062e-02	categorical	1747	both_sexes	5		continuous	23126	both_sexes		irnt
73	6885	2.8313e-02	categorical	1747	both_sexes	5		continuous	23127	both_sexes		irnt
73	6887	8.3104e-03	categorical	1747	both_sexes	5		continuous	23128	both_sexes		irnt
73	6889	-6.3947e-02	categorical	1747	both_sexes	5		continuous	23129	both_sexes		irnt
73	6891	-6.3535e-02	categorical	1747	both_sexes	5		continuous	23130	both_sexes		irnt
73	6932	-1.5296e-02	categorical	1747	both_sexes	5		continuous	30000	both_sexes		irnt
73	6934	5.1770e-02	categorical	1747	both_sexes	5		continuous	30010	both_sexes		irnt
73	6936	-4.4688e-02	categorical	1747	both_sexes	5		continuous	30020	both_sexes		irnt
73	6938	-1.6915e-02	categorical	1747	both_sexes	5		continuous	30030	both_sexes		irnt
73	6940	-9.1611e-02	categorical	1747	both_sexes	5		continuous	30040	both_sexes		irnt
73	6942	-1.0854e-01	categorical	1747	both_sexes	5		continuous	30050	both_sexes		irnt
73	6944	-7.4242e-02	categorical	1747	both_sexes	5		continuous	30060	both_sexes		irnt
73	6946	5.5069e-02	categorical	1747	both_sexes	5		continuous	30070	both_sexes		irnt
73	6948	-1.8474e-02	categorical	1747	both_sexes	5		continuous	30080	both_sexes		irnt
73	6950	-1.0134e-02	categorical	1747	both_sexes	5		continuous	30090	both_sexes		irnt
73	6952	1.9892e-02	categorical	1747	both_sexes	5		continuous	30100	both_sexes		irnt
73	6954	-1.5772e-02	categorical	1747	both_sexes	5		continuous	30110	both_sexes		irnt
73	6956	4.4195e-02	categorical	1747	both_sexes	5		continuous	30120	both_sexes		irnt
73	6958	-2.9312e-02	categorical	1747	both_sexes	5		continuous	30130	both_sexes		irnt
73	6960	-4.1939e-02	categorical	1747	both_sexes	5		continuous	30140	both_sexes		irnt
73	6962	1.2119e-02	categorical	1747	both_sexes	5		continuous	30150	both_sexes		irnt
73	6966	7.2614e-02	categorical	1747	both_sexes	5		continuous	30180	both_sexes		irnt
73	6968	-2.1859e-02	categorical	1747	both_sexes	5		continuous	30190	both_sexes		irnt
73	6970	-6.5525e-02	categorical	1747	both_sexes	5		continuous	30200	both_sexes		irnt
73	6972	1.7558e-02	categorical	1747	both_sexes	5		continuous	30210	both_sexes		irnt
73	6977	1.7332e-02	categorical	1747	both_sexes	5		continuous	30240	both_sexes		irnt
73	6979	2.6635e-02	categorical	1747	both_sexes	5		continuous	30250	both_sexes		irnt
73	6981	3.0502e-02	categorical	1747	both_sexes	5		continuous	30260	both_sexes		irnt
73	6983	-1.7167e-03	categorical	1747	both_sexes	5		continuous	30270	both_sexes		irnt
73	6985	4.7551e-02	categorical	1747	both_sexes	5		continuous	30280	both_sexes		irnt
73	6987	3.2372e-02	categorical	1747	both_sexes	5		continuous	30290	both_sexes		irnt
73	6989	3.9404e-02	categorical	1747	both_sexes	5		continuous	30300	both_sexes		irnt
73	6993	2.9122e-02	categorical	1747	both_sexes	5		continuous	30510	both_sexes		irnt
73	6995	-2.7607e-02	categorical	1747	both_sexes	5		continuous	30520	both_sexes		irnt
73	6997	4.8059e-02	categorical	1747	both_sexes	5		continuous	30530	both_sexes		irnt
73	7585	5.7567e-02	categorical	1747	both_sexes	5		icd10	E11	both_sexes
73	7623	8.0103e-03	categorical	1747	both_sexes	5		icd10	E66	both_sexes
73	7660	-7.8223e-05	categorical	1747	both_sexes	5		icd10	F17	both_sexes
73	7673	-3.3838e-03	categorical	1747	both_sexes	5		icd10	F32	both_sexes
73	7748	3.9892e-03	categorical	1747	both_sexes	5		icd10	G47	both_sexes
73	7869	2.0743e-02	categorical	1747	both_sexes	5		icd10	I25	both_sexes
73	7916	-2.1120e-03	categorical	1747	both_sexes	5		icd10	I83	both_sexes
73	7960	-4.4740e-04	categorical	1747	both_sexes	5		icd10	J44	both_sexes
73	7961	1.2926e-02	categorical	1747	both_sexes	5		icd10	J45	both_sexes
73	8004	3.9256e-03	categorical	1747	both_sexes	5		icd10	K21	both_sexes
73	8020	2.4652e-03	categorical	1747	both_sexes	5		icd10	K42	both_sexes
73	8022	-4.5568e-05	categorical	1747	both_sexes	5		icd10	K44	both_sexes
73	8049	-4.3298e-03	categorical	1747	both_sexes	5		icd10	K80	both_sexes
73	8142	-1.0681e-02	categorical	1747	both_sexes	5		icd10	M16	both_sexes
73	8143	7.3847e-03	categorical	1747	both_sexes	5		icd10	M17	both_sexes
73	8169	2.3568e-03	categorical	1747	both_sexes	5		icd10	M51	both_sexes
73	8223	3.0506e-03	categorical	1747	both_sexes	5		icd10	N20	both_sexes
73	8448	2.6328e-02	categorical	1747	both_sexes	5		icd10	R07	both_sexes
73	8459	4.4823e-03	categorical	1747	both_sexes	5		icd10	R19	both_sexes
73	9083	-7.7626e-03	categorical	1747	both_sexes	5		icd10	Z72	both_sexes
73	9090	9.6385e-03	categorical	1747	both_sexes	5		icd10	Z82	both_sexes
73	9094	-8.9765e-04	categorical	1747	both_sexes	5		icd10	Z86	both_sexes
73	9096	1.3449e-03	categorical	1747	both_sexes	5		icd10	Z88	both_sexes
73	9103	9.7557e-03	categorical	1747	both_sexes	5		icd10	Z95	both_sexes
73	9649	2.5499e-02	categorical	1747	both_sexes	5		prescriptions	amlodipine	both_sexes
73	9667	1.2051e-02	categorical	1747	both_sexes	5		prescriptions	bendroflumethiazide	both_sexes
73	9701	-8.4077e-03	categorical	1747	both_sexes	5		prescriptions	citalopram	both_sexes
73	9702	7.2049e-03	categorical	1747	both_sexes	5		prescriptions	clarithromycin	both_sexes
73	9770	4.9772e-03	categorical	1747	both_sexes	5		prescriptions	gabapentin	both_sexes
73	9773	3.0452e-02	categorical	1747	both_sexes	5		prescriptions	gliclazide	both_sexes
73	9801	6.4109e-03	categorical	1747	both_sexes	5		prescriptions	latanoprost	both_sexes
73	9816	1.8437e-03	categorical	1747	both_sexes	5		prescriptions	mebeverine	both_sexes
73	9821	4.3287e-02	categorical	1747	both_sexes	5		prescriptions	metformin	both_sexes
73	9849	5.2142e-03	categorical	1747	both_sexes	5		prescriptions	orlistat	both_sexes
73	9853	2.8238e-02	categorical	1747	both_sexes	5		prescriptions	paracetamol	both_sexes
73	9909	6.6066e-03	categorical	1747	both_sexes	5		prescriptions	tramadol	both_sexes
73	9921	2.0977e-04	categorical	1747	both_sexes	5		prescriptions	zopiclone	both_sexes
73	9924	1.8261e-02	categorical	1747	both_sexes	5		prescriptions	ACE inhibitor|anti-hypertensive	both_sexes
73	9929	4.3407e-04	categorical	1747	both_sexes	5		prescriptions	GABA agonist|sedative	both_sexes
73	9971	4.9772e-03	categorical	1747	both_sexes	5		prescriptions	anticonvulsant|voltage-gated calcium channel inhibitor|neuropathy	both_sexes
73	9973	2.8238e-02	categorical	1747	both_sexes	5		prescriptions	antipyretic	both_sexes
73	9975	2.0887e-03	categorical	1747	both_sexes	5		prescriptions	antispasmodic	both_sexes
73	9982	5.7569e-03	categorical	1747	both_sexes	5		prescriptions	beta-lactam antibiotic|beta-lactamase inhibitor|antibiotic	both_sexes
73	9987	4.3287e-02	categorical	1747	both_sexes	5		prescriptions	biguanides|diabetes	both_sexes
73	9990	2.4582e-02	categorical	1747	both_sexes	5		prescriptions	calcium channel blocker|dihydropyridine|anti-hypertensive	both_sexes
73	10018	5.2142e-03	categorical	1747	both_sexes	5		prescriptions	lipase inhibitor|obesity	both_sexes
73	10039	6.6066e-03	categorical	1747	both_sexes	5		prescriptions	opioid analgesic|selective serotonin re-uptake inhibitor|norepinephrine re-uptake inhibitor	both_sexes
73	10058	-1.0007e-02	categorical	1747	both_sexes	5		prescriptions	selective serotonin re-uptake inhibitor|SSRI	both_sexes
73	10065	3.1242e-02	categorical	1747	both_sexes	5		prescriptions	sulfonylurea|diabetes	both_sexes
73	10068	1.3844e-02	categorical	1747	both_sexes	5		prescriptions	thiazide diuretic|diuretic	both_sexes
73	10435	5.5746e-02	categorical	1747	both_sexes	5		phecode	250	both_sexes
73	10439	5.7390e-02	categorical	1747	both_sexes	5		phecode	250.2	both_sexes
73	10510	3.0937e-02	categorical	1747	both_sexes	5		phecode	272	both_sexes
73	10556	-1.0964e-02	categorical	1747	both_sexes	5		phecode	317	both_sexes
73	10558	-4.3935e-04	categorical	1747	both_sexes	5		phecode	318	both_sexes
73	10580	3.9299e-03	categorical	1747	both_sexes	5		phecode	327	both_sexes
73	10588	-1.0835e-02	categorical	1747	both_sexes	5		phecode	306	both_sexes
73	10634	5.6923e-03	categorical	1747	both_sexes	5		phecode	327.3	both_sexes
73	10785	3.9951e-02	categorical	1747	both_sexes	5		phecode	401.1	both_sexes
73	10786	4.0115e-02	categorical	1747	both_sexes	5		phecode	401	both_sexes
73	10792	2.2104e-02	categorical	1747	both_sexes	5		phecode	411	both_sexes
73	10797	1.7634e-02	categorical	1747	both_sexes	5		phecode	411.4	both_sexes
73	10798	2.0874e-02	categorical	1747	both_sexes	5		phecode	411.8	both_sexes
73	10849	6.3593e-03	categorical	1747	both_sexes	5		phecode	459	both_sexes
73	10888	-2.7575e-03	categorical	1747	both_sexes	5		phecode	454.1	both_sexes
73	10892	2.9770e-03	categorical	1747	both_sexes	5		phecode	530	both_sexes
73	10929	-9.3838e-05	categorical	1747	both_sexes	5		phecode	496.2	both_sexes
73	10931	1.0066e-04	categorical	1747	both_sexes	5		phecode	496.21	both_sexes
73	10952	9.7870e-03	categorical	1747	both_sexes	5		phecode	714	both_sexes
73	10999	2.7983e-03	categorical	1747	both_sexes	5		phecode	530.1	both_sexes
73	11000	3.9900e-03	categorical	1747	both_sexes	5		phecode	530.11	both_sexes
73	11018	1.5481e-02	categorical	1747	both_sexes	5		phecode	785	both_sexes
73	11025	-3.3761e-03	categorical	1747	both_sexes	5		phecode	550	both_sexes
73	11027	2.2061e-03	categorical	1747	both_sexes	5		phecode	550.4	both_sexes
73	11029	-4.4477e-04	categorical	1747	both_sexes	5		phecode	550.2	both_sexes
73	11039	1.3911e-04	categorical	1747	both_sexes	5		phecode	558	both_sexes
73	11074	-4.2257e-03	categorical	1747	both_sexes	5		phecode	574.1	both_sexes
73	11167	6.8620e-03	categorical	1747	both_sexes	5		phecode	716	both_sexes
73	11168	6.9084e-03	categorical	1747	both_sexes	5		phecode	716.9	both_sexes
73	11183	8.2900e-03	categorical	1747	both_sexes	5		phecode	716.2	both_sexes
73	11184	-9.4995e-04	categorical	1747	both_sexes	5		phecode	740	both_sexes
73	11200	-2.5643e-03	categorical	1747	both_sexes	5		phecode	835	both_sexes
73	11263	1.1921e-02	categorical	1747	both_sexes	5		phecode	760	both_sexes
73	11329	3.8317e-03	categorical	1747	both_sexes	5		phecode	594	both_sexes
73	11330	3.6086e-03	categorical	1747	both_sexes	5		phecode	594.1	both_sexes
73	11561	2.5825e-02	categorical	1747	both_sexes	5		phecode	418	both_sexes
73	11697	4.9489e-04	categorical	1747	both_sexes	5		phecode	960	both_sexes
73	11698	1.2555e-03	categorical	1747	both_sexes	5		phecode	960.2	both_sexes
73	11766	-1.0419e-01	categorical	1747	both_sexes	5		continuous	AG	both_sexes		irnt
73	11768	2.9261e-02	categorical	1747	both_sexes	5		continuous	DBP	both_sexes		auto_medadj_irnt
73	11769	2.9905e-02	categorical	1747	both_sexes	5		continuous	DBP	both_sexes		auto_medadj_raw
73	11770	1.5322e-02	categorical	1747	both_sexes	5		continuous	DBP	both_sexes		combined_irnt
73	11771	2.8644e-02	categorical	1747	both_sexes	5		continuous	DBP	both_sexes		combined_medadj_irnt
73	11772	2.9274e-02	categorical	1747	both_sexes	5		continuous	DBP	both_sexes		combined_medadj_raw
73	11773	1.5573e-02	categorical	1747	both_sexes	5		continuous	DBP	both_sexes		combined_raw
73	11780	-2.1133e-02	categorical	1747	both_sexes	5		continuous	LDLC	both_sexes		medadj_irnt
73	11781	-1.8269e-02	categorical	1747	both_sexes	5		continuous	LDLC	both_sexes		medadj_raw
73	11782	1.3146e-02	categorical	1747	both_sexes	5		continuous	MAP	both_sexes		auto_irnt
73	11783	2.6452e-02	categorical	1747	both_sexes	5		continuous	MAP	both_sexes		auto_medadj_irnt
73	11784	2.7191e-02	categorical	1747	both_sexes	5		continuous	MAP	both_sexes		auto_medadj_raw
73	11785	1.3413e-02	categorical	1747	both_sexes	5		continuous	MAP	both_sexes		auto_raw
73	11786	1.2425e-02	categorical	1747	both_sexes	5		continuous	MAP	both_sexes		combined_irnt
73	11787	2.5871e-02	categorical	1747	both_sexes	5		continuous	MAP	both_sexes		combined_medadj_irnt
73	11788	2.6619e-02	categorical	1747	both_sexes	5		continuous	MAP	both_sexes		combined_medadj_raw
73	11789	1.2693e-02	categorical	1747	both_sexes	5		continuous	MAP	both_sexes		combined_raw
73	11792	2.2352e-03	categorical	1747	both_sexes	5		continuous	MAP	both_sexes		manual_medadj_raw
73	11793	-2.0439e-04	categorical	1747	both_sexes	5		continuous	MAP	both_sexes		manual_raw
73	11796	1.0813e-01	categorical	1747	both_sexes	5		continuous	NAP	both_sexes		irnt
73	11798	-5.0612e-03	categorical	1747	both_sexes	5		continuous	PP	both_sexes		auto_irnt
73	11799	2.1794e-03	categorical	1747	both_sexes	5		continuous	PP	both_sexes		auto_medadj_irnt
73	11800	4.8030e-03	categorical	1747	both_sexes	5		continuous	PP	both_sexes		auto_medadj_raw
73	11801	-1.9703e-03	categorical	1747	both_sexes	5		continuous	PP	both_sexes		auto_raw
73	11802	-5.1462e-03	categorical	1747	both_sexes	5		continuous	PP	both_sexes		combined_irnt
73	11803	2.0314e-03	categorical	1747	both_sexes	5		continuous	PP	both_sexes		combined_medadj_irnt
73	11804	4.6643e-03	categorical	1747	both_sexes	5		continuous	PP	both_sexes		combined_medadj_raw
73	11805	-2.0931e-03	categorical	1747	both_sexes	5		continuous	PP	both_sexes		combined_raw
73	11810	1.9426e-02	categorical	1747	both_sexes	5		continuous	SBP	both_sexes		auto_medadj_irnt
73	11811	2.0559e-02	categorical	1747	both_sexes	5		continuous	SBP	both_sexes		auto_medadj_raw
73	11812	6.6918e-03	categorical	1747	both_sexes	5		continuous	SBP	both_sexes		combined_irnt
73	11813	1.8932e-02	categorical	1747	both_sexes	5		continuous	SBP	both_sexes		combined_medadj_irnt
73	11814	2.0112e-02	categorical	1747	both_sexes	5		continuous	SBP	both_sexes		combined_medadj_raw
73	11815	7.4299e-03	categorical	1747	both_sexes	5		continuous	SBP	both_sexes		combined_raw
73	11817	1.8997e-03	categorical	1747	both_sexes	5		continuous	SBP	both_sexes		manual_medadj_raw
73	11820	-4.7987e-02	categorical	1747	both_sexes	5		continuous	Smoking	both_sexes		Ever_Never
73	11823	3.8087e-02	categorical	1747	both_sexes	5		continuous	eGFR	both_sexes		irnt
73	11825	1.4228e-02	categorical	1747	both_sexes	5		continuous	eGFRcreacys	both_sexes		irnt
73	11827	-1.6318e-02	categorical	1747	both_sexes	5		continuous	eGFRcys	both_sexes		irnt
73	14250	4.7647e-02	categorical	1747	both_sexes	5		continuous	whr	both_sexes		irnt
80	13	-3.0627e-02	categorical	1920	both_sexes	1920		categorical	120	both_sexes	1
80	15	3.2812e-02	categorical	1920	both_sexes	1920		categorical	120	both_sexes	9
80	16	-3.8669e-02	categorical	1920	both_sexes	1920		categorical	670	both_sexes	1
80	18	3.3687e-02	categorical	1920	both_sexes	1920		categorical	670	both_sexes	2
80	24	8.0942e-02	categorical	1920	both_sexes	1920		categorical	680	both_sexes	3
80	31	-5.2304e-02	categorical	1920	both_sexes	1920		categorical	1210	both_sexes	1210
80	32	4.9207e-03	categorical	1920	both_sexes	1920		categorical	1418	both_sexes	1
80	38	-1.4085e-02	categorical	1920	both_sexes	1920		categorical	1428	both_sexes	0
80	39	-9.4651e-03	categorical	1920	both_sexes	1920		categorical	1428	both_sexes	1
80	42	4.6972e-02	categorical	1920	both_sexes	1920		categorical	1448	both_sexes	1
80	47	1.5569e-02	categorical	1920	both_sexes	1920		categorical	1468	both_sexes	2
80	49	-4.3532e-02	categorical	1920	both_sexes	1920		categorical	1468	both_sexes	4
80	55	-9.0157e-02	categorical	1920	both_sexes	1920		categorical	1538	both_sexes	0
80	56	8.4271e-02	categorical	1920	both_sexes	1920		categorical	1538	both_sexes	1
80	57	3.9465e-02	categorical	1920	both_sexes	1920		categorical	1538	both_sexes	2
80	65	-2.5248e-02	categorical	1920	both_sexes	1920		categorical	1677	both_sexes	1677
80	66	-9.8205e-03	categorical	1920	both_sexes	1920		categorical	1707	both_sexes	1
80	67	7.7487e-03	categorical	1920	both_sexes	1920		categorical	1707	both_sexes	2
80	72	-9.1393e-03	categorical	1920	both_sexes	1920		categorical	1747	both_sexes	4
80	73	1.0715e-02	categorical	1920	both_sexes	1920		categorical	1747	both_sexes	5
80	80	1.0000e+00	categorical	1920	both_sexes	1920		categorical	1920	both_sexes	1920
80	82	3.7826e-01	categorical	1920	both_sexes	1920		categorical	1940	both_sexes	1940
80	83	3.0284e-01	categorical	1920	both_sexes	1920		categorical	1950	both_sexes	1950
80	85	2.4291e-01	categorical	1920	both_sexes	1920		categorical	1970	both_sexes	1970
80	86	3.1075e-01	categorical	1920	both_sexes	1920		categorical	1980	both_sexes	1980
80	89	2.4166e-01	categorical	1920	both_sexes	1920		categorical	2010	both_sexes	2010
80	90	2.9054e-01	categorical	1920	both_sexes	1920		categorical	2020	both_sexes	2020
80	92	4.2313e-02	categorical	1920	both_sexes	1920		categorical	2040	both_sexes	2040
80	95	2.8241e-02	categorical	1920	both_sexes	1920		categorical	2129	both_sexes	2129
80	97	1.1903e-01	categorical	1920	both_sexes	1920		categorical	2188	both_sexes	2188
80	98	2.4657e-02	categorical	1920	both_sexes	1920		categorical	2207	both_sexes	2207
80	103	1.2045e-01	categorical	1920	both_sexes	1920		categorical	2257	both_sexes	2257
80	104	1.0211e-01	categorical	1920	both_sexes	1920		categorical	2316	both_sexes	2316
80	105	1.1539e-01	categorical	1920	both_sexes	1920		categorical	2335	both_sexes	2335
80	113	4.0450e-02	categorical	1920	both_sexes	1920		categorical	2443	both_sexes	2443
80	116	6.6005e-02	categorical	1920	both_sexes	1920		categorical	2473	both_sexes	2473
80	149	1.6105e-02	categorical	1920	both_sexes	1920		categorical	3393	both_sexes	3393
80	155	3.4231e-02	categorical	1920	both_sexes	1920		categorical	3571	both_sexes	3571
80	157	4.2863e-02	categorical	1920	both_sexes	1920		categorical	3606	both_sexes	3606
80	181	-2.2185e-02	categorical	1920	both_sexes	1920		categorical	4293	both_sexes	3
80	182	2.2157e-02	categorical	1920	both_sexes	1920		categorical	4294	both_sexes	0
80	200	-4.0116e-02	categorical	1920	both_sexes	1920		categorical	4957	both_sexes	4957
80	204	-2.4963e-02	categorical	1920	both_sexes	1920		categorical	5001	both_sexes	5001
80	205	-3.5784e-02	categorical	1920	both_sexes	1920		categorical	5012	both_sexes	5012
80	235	-2.6108e-02	categorical	1920	both_sexes	1920		categorical	5556	both_sexes	5556
80	276	1.0011e-01	categorical	1920	both_sexes	1920		categorical	6138	both_sexes	100
80	277	-6.7269e-02	categorical	1920	both_sexes	1920		categorical	6138	both_sexes	2
80	278	-5.2742e-02	categorical	1920	both_sexes	1920		categorical	6138	both_sexes	3
80	279	2.8297e-02	categorical	1920	both_sexes	1920		categorical	6138	both_sexes	4
80	280	1.3974e-02	categorical	1920	both_sexes	1920		categorical	6138	both_sexes	5
80	281	-5.8798e-02	categorical	1920	both_sexes	1920		categorical	6138	both_sexes	6
80	293	-3.2801e-02	categorical	1920	both_sexes	1920		categorical	6141	both_sexes	1
80	294	-5.9177e-03	categorical	1920	both_sexes	1920		categorical	6141	both_sexes	2
80	305	1.0291e-01	categorical	1920	both_sexes	1920		categorical	6142	both_sexes	4
80	307	-5.5221e-03	categorical	1920	both_sexes	1920		categorical	6142	both_sexes	6
80	312	-4.0264e-04	categorical	1920	both_sexes	1920		categorical	6143	both_sexes	3
80	314	1.6430e-02	categorical	1920	both_sexes	1920		categorical	6144	both_sexes	1
80	318	-1.7668e-02	categorical	1920	both_sexes	1920		categorical	6144	both_sexes	5
80	319	5.3768e-02	categorical	1920	both_sexes	1920		categorical	6145	both_sexes	1
80	325	1.1822e-01	categorical	1920	both_sexes	1920		categorical	6145	both_sexes	6
80	345	-1.0005e-01	categorical	1920	both_sexes	1920		categorical	6149	both_sexes	100
80	347	5.9022e-02	categorical	1920	both_sexes	1920		categorical	6149	both_sexes	3
80	348	3.9656e-02	categorical	1920	both_sexes	1920		categorical	6149	both_sexes	4
80	350	5.2436e-02	categorical	1920	both_sexes	1920		categorical	6149	both_sexes	6
80	352	-6.6018e-02	categorical	1920	both_sexes	1920		categorical	6150	both_sexes	100
80	353	4.7202e-02	categorical	1920	both_sexes	1920		categorical	6150	both_sexes	2
80	355	5.7834e-02	categorical	1920	both_sexes	1920		categorical	6150	both_sexes	4
80	362	1.7061e-02	categorical	1920	both_sexes	1920		categorical	6151	both_sexes	7
80	363	-3.3236e-02	categorical	1920	both_sexes	1920		categorical	6152	both_sexes	100
80	367	3.2099e-02	categorical	1920	both_sexes	1920		categorical	6152	both_sexes	8
80	376	-1.3257e-01	categorical	1920	both_sexes	1920		categorical	6154	both_sexes	100
80	377	6.3550e-02	categorical	1920	both_sexes	1920		categorical	6154	both_sexes	2
80	378	1.2155e-01	categorical	1920	both_sexes	1920		categorical	6154	both_sexes	3
80	380	5.8832e-02	categorical	1920	both_sexes	1920		categorical	6154	both_sexes	5
80	383	-2.0523e-02	categorical	1920	both_sexes	1920		categorical	6155	both_sexes	100
80	407	-1.5835e-01	categorical	1920	both_sexes	1920		categorical	6159	both_sexes	100
80	413	8.9689e-02	categorical	1920	both_sexes	1920		categorical	6159	both_sexes	7
80	414	5.8500e-02	categorical	1920	both_sexes	1920		categorical	6159	both_sexes	8
80	415	-5.8776e-02	categorical	1920	both_sexes	1920		categorical	6160	both_sexes	1
80	416	4.5404e-02	categorical	1920	both_sexes	1920		categorical	6160	both_sexes	100
80	419	-1.1405e-02	categorical	1920	both_sexes	1920		categorical	6160	both_sexes	4
80	420	-2.7254e-02	categorical	1920	both_sexes	1920		categorical	6160	both_sexes	5
80	421	-3.0254e-02	categorical	1920	both_sexes	1920		categorical	6162	both_sexes	1
80	423	-3.1974e-02	categorical	1920	both_sexes	1920		categorical	6162	both_sexes	2
80	424	2.4330e-02	categorical	1920	both_sexes	1920		categorical	6162	both_sexes	3
80	427	6.3576e-02	categorical	1920	both_sexes	1920		categorical	6164	both_sexes	100
80	428	-6.7773e-02	categorical	1920	both_sexes	1920		categorical	6164	both_sexes	2
80	431	-4.9749e-02	categorical	1920	both_sexes	1920		categorical	6164	both_sexes	5
80	436	-7.5473e-03	categorical	1920	both_sexes	1920		categorical	6179	both_sexes	1
80	437	2.5789e-03	categorical	1920	both_sexes	1920		categorical	6179	both_sexes	100
80	488	5.6012e-02	categorical	1920	both_sexes	1920		categorical	20002	both_sexes	1065
80	492	4.6837e-02	categorical	1920	both_sexes	1920		categorical	20002	both_sexes	1074
80	506	3.2489e-02	categorical	1920	both_sexes	1920		categorical	20002	both_sexes	1111
80	545	3.6398e-02	categorical	1920	both_sexes	1920		categorical	20002	both_sexes	1220
80	550	2.7651e-02	categorical	1920	both_sexes	1920		categorical	20002	both_sexes	1226
80	584	1.7202e-01	categorical	1920	both_sexes	1920		categorical	20002	both_sexes	1286
80	671	2.8410e-02	categorical	1920	both_sexes	1920		categorical	20002	both_sexes	1474
80	877	5.7798e-02	categorical	1920	both_sexes	1920		categorical	20003	both_sexes	1140865634
80	895	2.1252e-02	categorical	1920	both_sexes	1920		categorical	20003	both_sexes	1140866738
80	942	5.8525e-02	categorical	1920	both_sexes	1920		categorical	20003	both_sexes	1140871310
80	981	2.1795e-02	categorical	1920	both_sexes	1920		categorical	20003	both_sexes	1140874420
80	1040	1.5559e-02	categorical	1920	both_sexes	1920		categorical	20003	both_sexes	1140879802
80	1055	2.1105e-02	categorical	1920	both_sexes	1920		categorical	20003	both_sexes	1140881856
80	1093	2.8502e-02	categorical	1920	both_sexes	1920		categorical	20003	both_sexes	1140884600
80	1179	5.3843e-02	categorical	1920	both_sexes	1920		categorical	20003	both_sexes	1140923346
80	1312	1.7466e-02	categorical	1920	both_sexes	1920		categorical	20003	both_sexes	1141176832
80	1357	2.7782e-02	categorical	1920	both_sexes	1920		categorical	20003	both_sexes	1141191044
80	1368	1.4015e-02	categorical	1920	both_sexes	1920		categorical	20003	both_sexes	1141194794
80	1496	3.2839e-03	categorical	1920	both_sexes	1920		categorical	20004	both_sexes	1477
80	1497	3.9612e-04	categorical	1920	both_sexes	1920		categorical	20004	both_sexes	1478
80	1498	4.5864e-03	categorical	1920	both_sexes	1920		categorical	20004	both_sexes	1479
80	1499	-1.0456e-02	categorical	1920	both_sexes	1920		categorical	20004	both_sexes	1480
80	1502	1.0827e-02	categorical	1920	both_sexes	1920		categorical	20004	both_sexes	1483
80	1836	2.2233e-02	categorical	1920	both_sexes	1920		categorical	20107	both_sexes	1
80	1838	-1.7901e-02	categorical	1920	both_sexes	1920		categorical	20107	both_sexes	100
80	1839	-3.1015e-02	categorical	1920	both_sexes	1920		categorical	20107	both_sexes	101
80	1844	1.9601e-02	categorical	1920	both_sexes	1920		categorical	20107	both_sexes	3
80	1848	1.2828e-02	categorical	1920	both_sexes	1920		categorical	20107	both_sexes	9
80	1861	-2.6955e-02	categorical	1920	both_sexes	1920		categorical	20110	both_sexes	100
80	1870	2.2738e-02	categorical	1920	both_sexes	1920		categorical	20110	both_sexes	8
80	1871	2.1042e-02	categorical	1920	both_sexes	1920		categorical	20110	both_sexes	9
80	1872	3.3299e-02	categorical	1920	both_sexes	1920		categorical	20111	both_sexes	1
80	1874	-4.0831e-02	categorical	1920	both_sexes	1920		categorical	20111	both_sexes	100
80	1875	-4.5085e-02	categorical	1920	both_sexes	1920		categorical	20111	both_sexes	101
80	1885	2.7088e-02	categorical	1920	both_sexes	1920		categorical	20111	both_sexes	9
80	1985	-7.0829e-02	categorical	1920	both_sexes	1920		categorical	20116	both_sexes	0
80	1986	3.5606e-02	categorical	1920	both_sexes	1920		categorical	20116	both_sexes	1
80	1987	5.9987e-02	categorical	1920	both_sexes	1920		categorical	20116	both_sexes	2
80	1988	2.2135e-03	categorical	1920	both_sexes	1920		categorical	20117	both_sexes	0
80	1989	3.7349e-02	categorical	1920	both_sexes	1920		categorical	20117	both_sexes	1
80	1990	-2.7429e-02	categorical	1920	both_sexes	1920		categorical	20117	both_sexes	2
80	2007	5.7807e-02	categorical	1920	both_sexes	1920		categorical	20160	both_sexes	20160
80	3330	2.7195e-02	categorical	1920	both_sexes	1920		categorical	41200	both_sexes	J183
80	5864	6.3602e-02	categorical	1920	both_sexes	1920		categorical	41232	both_sexes	10
80	5869	6.3122e-02	categorical	1920	both_sexes	1920		categorical	41244	both_sexes	100
80	5878	4.5177e-02	categorical	1920	both_sexes	1920		categorical	41245	both_sexes	1040
80	5879	4.7422e-02	categorical	1920	both_sexes	1920		categorical	41245	both_sexes	1070
80	5891	6.4538e-02	categorical	1920	both_sexes	1920		categorical	41245	both_sexes	1280
80	5933	4.9326e-02	categorical	1920	both_sexes	1920		categorical	41246	both_sexes	1160
80	5950	7.0450e-02	categorical	1920	both_sexes	1920		categorical	41246	both_sexes	1480
80	6001	6.9920e-02	categorical	1920	both_sexes	1920		categorical	41247	both_sexes	2000
80	6009	7.4339e-02	categorical	1920	both_sexes	1920		categorical	41248	both_sexes	1000
80	6040	5.2815e-02	categorical	1920	both_sexes	1920		categorical	41249	both_sexes	2002
80	6058	7.3293e-02	categorical	1920	both_sexes	1920		categorical	41250	both_sexes	1000
80	6068	7.3950e-02	categorical	1920	both_sexes	1920		categorical	41251	both_sexes	1000
80	6157	-7.4718e-02	categorical	1920	both_sexes	1920		continuous	46	both_sexes		irnt
80	6159	-7.5757e-02	categorical	1920	both_sexes	1920		continuous	47	both_sexes		irnt
80	6161	7.6134e-02	categorical	1920	both_sexes	1920		continuous	48	both_sexes		irnt
80	6163	4.5052e-02	categorical	1920	both_sexes	1920		continuous	49	both_sexes		irnt
80	6165	-4.0681e-02	categorical	1920	both_sexes	1920		continuous	50	both_sexes		irnt
80	6167	-2.7775e-02	categorical	1920	both_sexes	1920		continuous	51	both_sexes		irnt
80	6183	2.0515e-02	categorical	1920	both_sexes	1920		continuous	102	both_sexes		irnt
80	6198	2.9973e-02	categorical	1920	both_sexes	1920		continuous	400	both_sexes		irnt
80	6201	4.3777e-02	categorical	1920	both_sexes	1920		continuous	404	both_sexes		irnt
80	6203	-1.2192e-02	categorical	1920	both_sexes	1920		continuous	699	both_sexes		irnt
80	6220	-1.8839e-03	categorical	1920	both_sexes	1920		continuous	874	both_sexes		irnt
80	6269	2.3045e-02	categorical	1920	both_sexes	1920		continuous	1438	both_sexes		irnt
80	6273	3.3406e-02	categorical	1920	both_sexes	1920		continuous	1488	both_sexes		irnt
80	6303	-6.0930e-02	categorical	1920	both_sexes	1920		continuous	2139	both_sexes		irnt
80	6307	-6.1965e-03	categorical	1920	both_sexes	1920		continuous	2217	both_sexes		irnt
80	6347	-5.1072e-02	categorical	1920	both_sexes	1920		continuous	3062	both_sexes		irnt
80	6349	-5.4585e-02	categorical	1920	both_sexes	1920		continuous	3063	both_sexes		irnt
80	6351	-5.3211e-02	categorical	1920	both_sexes	1920		continuous	3064	both_sexes		irnt
80	6354	2.8929e-02	categorical	1920	both_sexes	1920		continuous	3143	both_sexes		irnt
80	6360	-1.7093e-02	categorical	1920	both_sexes	1920		continuous	3148	both_sexes		irnt
80	6411	-4.9774e-03	categorical	1920	both_sexes	1920		continuous	4079	both_sexes		irnt
80	6413	-1.7952e-02	categorical	1920	both_sexes	1920		continuous	4080	both_sexes		irnt
80	6415	2.0696e-02	categorical	1920	both_sexes	1920		continuous	4100	both_sexes		irnt
80	6417	-3.0864e-03	categorical	1920	both_sexes	1920		continuous	4101	both_sexes		irnt
80	6419	-8.4515e-03	categorical	1920	both_sexes	1920		continuous	4104	both_sexes		irnt
80	6421	-8.4704e-03	categorical	1920	both_sexes	1920		continuous	4105	both_sexes		irnt
80	6423	-8.4508e-03	categorical	1920	both_sexes	1920		continuous	4106	both_sexes		irnt
80	6427	-5.3995e-03	categorical	1920	both_sexes	1920		continuous	4120	both_sexes		irnt
80	6429	-1.1100e-02	categorical	1920	both_sexes	1920		continuous	4123	both_sexes		irnt
80	6431	-1.0791e-02	categorical	1920	both_sexes	1920		continuous	4124	both_sexes		irnt
80	6433	-1.1100e-02	categorical	1920	both_sexes	1920		continuous	4125	both_sexes		irnt
80	6435	1.3236e-02	categorical	1920	both_sexes	1920		continuous	4194	both_sexes		irnt
80	6437	5.4331e-03	categorical	1920	both_sexes	1920		continuous	4195	both_sexes		irnt
80	6495	7.7408e-03	categorical	1920	both_sexes	1920		continuous	5096	both_sexes		irnt
80	6497	7.0398e-03	categorical	1920	both_sexes	1920		continuous	5097	both_sexes		irnt
80	6499	6.0703e-03	categorical	1920	both_sexes	1920		continuous	5098	both_sexes		irnt
80	6501	7.4042e-03	categorical	1920	both_sexes	1920		continuous	5099	both_sexes		irnt
80	6535	-1.0152e-03	categorical	1920	both_sexes	1920		continuous	5116	both_sexes		irnt
80	6543	8.0294e-03	categorical	1920	both_sexes	1920		continuous	5132	both_sexes		irnt
80	6545	6.6777e-03	categorical	1920	both_sexes	1920		continuous	5133	both_sexes		irnt
80	6547	6.5558e-03	categorical	1920	both_sexes	1920		continuous	5134	both_sexes		irnt
80	6549	7.0534e-03	categorical	1920	both_sexes	1920		continuous	5135	both_sexes		irnt
80	6580	5.0542e-03	categorical	1920	both_sexes	1920		continuous	5257	both_sexes		irnt
80	6629	2.8206e-02	categorical	1920	both_sexes	1920		continuous	20010	both_sexes		irnt
80	6633	-3.4183e-02	categorical	1920	both_sexes	1920		continuous	20015	both_sexes		irnt
80	6635	-5.0227e-02	categorical	1920	both_sexes	1920		continuous	20016	both_sexes		irnt
80	6642	-2.8142e-03	categorical	1920	both_sexes	1920		continuous	20022	both_sexes		irnt
80	6644	3.9572e-02	categorical	1920	both_sexes	1920		continuous	20023	both_sexes		irnt
80	6664	-2.2821e-02	categorical	1920	both_sexes	1920		continuous	20153	both_sexes		irnt
80	6740	6.8571e-02	categorical	1920	both_sexes	1920		continuous	21001	both_sexes		irnt
80	6742	4.7679e-02	categorical	1920	both_sexes	1920		continuous	21002	both_sexes		irnt
80	6829	4.7182e-02	categorical	1920	both_sexes	1920		continuous	23098	both_sexes		irnt
80	6831	6.6534e-02	categorical	1920	both_sexes	1920		continuous	23099	both_sexes		irnt
80	6833	6.0924e-02	categorical	1920	both_sexes	1920		continuous	23100	both_sexes		irnt
80	6835	1.4476e-02	categorical	1920	both_sexes	1920		continuous	23101	both_sexes		irnt
80	6837	1.4718e-02	categorical	1920	both_sexes	1920		continuous	23102	both_sexes		irnt
80	6839	6.7811e-02	categorical	1920	both_sexes	1920		continuous	23104	both_sexes		irnt
80	6841	2.3823e-02	categorical	1920	both_sexes	1920		continuous	23105	both_sexes		irnt
80	6843	-2.6773e-02	categorical	1920	both_sexes	1920		continuous	23106	both_sexes		irnt
80	6845	-1.3594e-02	categorical	1920	both_sexes	1920		continuous	23107	both_sexes		irnt
80	6847	-1.3332e-02	categorical	1920	both_sexes	1920		continuous	23108	both_sexes		irnt
80	6849	-3.0716e-02	categorical	1920	both_sexes	1920		continuous	23109	both_sexes		irnt
80	6851	-3.4280e-02	categorical	1920	both_sexes	1920		continuous	23110	both_sexes		irnt
80	6853	7.6135e-02	categorical	1920	both_sexes	1920		continuous	23111	both_sexes		irnt
80	6855	6.8017e-02	categorical	1920	both_sexes	1920		continuous	23112	both_sexes		irnt
80	6857	1.7018e-02	categorical	1920	both_sexes	1920		continuous	23113	both_sexes		irnt
80	6859	1.7036e-02	categorical	1920	both_sexes	1920		continuous	23114	both_sexes		irnt
80	6861	7.5770e-02	categorical	1920	both_sexes	1920		continuous	23115	both_sexes		irnt
80	6863	6.7486e-02	categorical	1920	both_sexes	1920		continuous	23116	both_sexes		irnt
80	6865	2.1414e-02	categorical	1920	both_sexes	1920		continuous	23117	both_sexes		irnt
80	6867	2.1328e-02	categorical	1920	both_sexes	1920		continuous	23118	both_sexes		irnt
80	6869	6.1687e-02	categorical	1920	both_sexes	1920		continuous	23119	both_sexes		irnt
80	6871	5.9469e-02	categorical	1920	both_sexes	1920		continuous	23120	both_sexes		irnt
80	6873	2.1469e-02	categorical	1920	both_sexes	1920		continuous	23121	both_sexes		irnt
80	6875	2.1540e-02	categorical	1920	both_sexes	1920		continuous	23122	both_sexes		irnt
80	6877	6.0432e-02	categorical	1920	both_sexes	1920		continuous	23123	both_sexes		irnt
80	6879	5.7994e-02	categorical	1920	both_sexes	1920		continuous	23124	both_sexes		irnt
80	6881	2.6005e-02	categorical	1920	both_sexes	1920		continuous	23125	both_sexes		irnt
80	6883	2.6011e-02	categorical	1920	both_sexes	1920		continuous	23126	both_sexes		irnt
80	6885	5.8353e-02	categorical	1920	both_sexes	1920		continuous	23127	both_sexes		irnt
80	6887	5.6171e-02	categorical	1920	both_sexes	1920		continuous	23128	both_sexes		irnt
80	6889	7.4542e-03	categorical	1920	both_sexes	1920		continuous	23129	both_sexes		irnt
80	6891	7.2728e-03	categorical	1920	both_sexes	1920		continuous	23130	both_sexes		irnt
80	6932	3.8691e-02	categorical	1920	both_sexes	1920		continuous	30000	both_sexes		irnt
80	6934	-7.6998e-03	categorical	1920	both_sexes	1920		continuous	30010	both_sexes		irnt
80	6936	-1.3275e-02	categorical	1920	both_sexes	1920		continuous	30020	both_sexes		irnt
80	6938	-1.0672e-02	categorical	1920	both_sexes	1920		continuous	30030	both_sexes		irnt
80	6940	-2.0859e-03	categorical	1920	both_sexes	1920		continuous	30040	both_sexes		irnt
80	6942	-4.6497e-03	categorical	1920	both_sexes	1920		continuous	30050	both_sexes		irnt
80	6944	-6.8451e-03	categorical	1920	both_sexes	1920		continuous	30060	both_sexes		irnt
80	6946	2.2802e-02	categorical	1920	both_sexes	1920		continuous	30070	both_sexes		irnt
80	6948	1.6783e-02	categorical	1920	both_sexes	1920		continuous	30080	both_sexes		irnt
80	6950	1.9194e-02	categorical	1920	both_sexes	1920		continuous	30090	both_sexes		irnt
80	6952	-4.9166e-04	categorical	1920	both_sexes	1920		continuous	30100	both_sexes		irnt
80	6954	-5.9742e-04	categorical	1920	both_sexes	1920		continuous	30110	both_sexes		irnt
80	6956	1.5508e-02	categorical	1920	both_sexes	1920		continuous	30120	both_sexes		irnt
80	6958	1.5135e-02	categorical	1920	both_sexes	1920		continuous	30130	both_sexes		irnt
80	6960	3.8882e-02	categorical	1920	both_sexes	1920		continuous	30140	both_sexes		irnt
80	6962	9.5739e-03	categorical	1920	both_sexes	1920		continuous	30150	both_sexes		irnt
80	6966	-1.8480e-02	categorical	1920	both_sexes	1920		continuous	30180	both_sexes		irnt
80	6968	-1.4473e-02	categorical	1920	both_sexes	1920		continuous	30190	both_sexes		irnt
80	6970	2.0287e-02	categorical	1920	both_sexes	1920		continuous	30200	both_sexes		irnt
80	6972	-5.1977e-03	categorical	1920	both_sexes	1920		continuous	30210	both_sexes		irnt
80	6977	3.3640e-02	categorical	1920	both_sexes	1920		continuous	30240	both_sexes		irnt
80	6979	3.1272e-02	categorical	1920	both_sexes	1920		continuous	30250	both_sexes		irnt
80	6981	7.1378e-03	categorical	1920	both_sexes	1920		continuous	30260	both_sexes		irnt
80	6983	-1.0818e-03	categorical	1920	both_sexes	1920		continuous	30270	both_sexes		irnt
80	6985	3.7064e-02	categorical	1920	both_sexes	1920		continuous	30280	both_sexes		irnt
80	6987	4.0760e-02	categorical	1920	both_sexes	1920		continuous	30290	both_sexes		irnt
80	6989	3.9061e-02	categorical	1920	both_sexes	1920		continuous	30300	both_sexes		irnt
80	6993	2.9889e-02	categorical	1920	both_sexes	1920		continuous	30510	both_sexes		irnt
80	6995	9.7042e-03	categorical	1920	both_sexes	1920		continuous	30520	both_sexes		irnt
80	6997	3.2149e-02	categorical	1920	both_sexes	1920		continuous	30530	both_sexes		irnt
80	7585	5.2418e-02	categorical	1920	both_sexes	1920		icd10	E11	both_sexes
80	7623	4.8456e-02	categorical	1920	both_sexes	1920		icd10	E66	both_sexes
80	7660	5.2786e-02	categorical	1920	both_sexes	1920		icd10	F17	both_sexes
80	7673	1.2948e-01	categorical	1920	both_sexes	1920		icd10	F32	both_sexes
80	7748	3.6822e-02	categorical	1920	both_sexes	1920		icd10	G47	both_sexes
80	7869	4.6210e-02	categorical	1920	both_sexes	1920		icd10	I25	both_sexes
80	7916	1.0273e-02	categorical	1920	both_sexes	1920		icd10	I83	both_sexes
80	7960	5.0026e-02	categorical	1920	both_sexes	1920		icd10	J44	both_sexes
80	7961	5.0228e-02	categorical	1920	both_sexes	1920		icd10	J45	both_sexes
80	8004	5.7019e-02	categorical	1920	both_sexes	1920		icd10	K21	both_sexes
80	8020	1.4717e-02	categorical	1920	both_sexes	1920		icd10	K42	both_sexes
80	8022	4.9867e-02	categorical	1920	both_sexes	1920		icd10	K44	both_sexes
80	8049	2.8645e-02	categorical	1920	both_sexes	1920		icd10	K80	both_sexes
80	8142	9.0508e-03	categorical	1920	both_sexes	1920		icd10	M16	both_sexes
80	8143	3.1122e-02	categorical	1920	both_sexes	1920		icd10	M17	both_sexes
80	8169	3.1803e-02	categorical	1920	both_sexes	1920		icd10	M51	both_sexes
80	8223	9.6423e-03	categorical	1920	both_sexes	1920		icd10	N20	both_sexes
80	8448	6.4029e-02	categorical	1920	both_sexes	1920		icd10	R07	both_sexes
80	8459	3.7725e-02	categorical	1920	both_sexes	1920		icd10	R19	both_sexes
80	9083	4.8069e-02	categorical	1920	both_sexes	1920		icd10	Z72	both_sexes
80	9090	3.0709e-02	categorical	1920	both_sexes	1920		icd10	Z82	both_sexes
80	9094	6.4785e-02	categorical	1920	both_sexes	1920		icd10	Z86	both_sexes
80	9096	3.8528e-02	categorical	1920	both_sexes	1920		icd10	Z88	both_sexes
80	9103	2.9404e-02	categorical	1920	both_sexes	1920		icd10	Z95	both_sexes
80	9649	2.2134e-02	categorical	1920	both_sexes	1920		prescriptions	amlodipine	both_sexes
80	9667	2.0096e-02	categorical	1920	both_sexes	1920		prescriptions	bendroflumethiazide	both_sexes
80	9701	1.0575e-01	categorical	1920	both_sexes	1920		prescriptions	citalopram	both_sexes
80	9702	2.9269e-02	categorical	1920	both_sexes	1920		prescriptions	clarithromycin	both_sexes
80	9770	4.1536e-02	categorical	1920	both_sexes	1920		prescriptions	gabapentin	both_sexes
80	9773	1.8894e-02	categorical	1920	both_sexes	1920		prescriptions	gliclazide	both_sexes
80	9801	4.3772e-03	categorical	1920	both_sexes	1920		prescriptions	latanoprost	both_sexes
80	9816	4.0562e-02	categorical	1920	both_sexes	1920		prescriptions	mebeverine	both_sexes
80	9821	2.8657e-02	categorical	1920	both_sexes	1920		prescriptions	metformin	both_sexes
80	9849	3.2947e-02	categorical	1920	both_sexes	1920		prescriptions	orlistat	both_sexes
80	9853	5.9627e-02	categorical	1920	both_sexes	1920		prescriptions	paracetamol	both_sexes
80	9909	5.6805e-02	categorical	1920	both_sexes	1920		prescriptions	tramadol	both_sexes
80	9921	5.3211e-02	categorical	1920	both_sexes	1920		prescriptions	zopiclone	both_sexes
80	9924	2.5820e-02	categorical	1920	both_sexes	1920		prescriptions	ACE inhibitor|anti-hypertensive	both_sexes
80	9929	5.5317e-02	categorical	1920	both_sexes	1920		prescriptions	GABA agonist|sedative	both_sexes
80	9971	4.1536e-02	categorical	1920	both_sexes	1920		prescriptions	anticonvulsant|voltage-gated calcium channel inhibitor|neuropathy	both_sexes
80	9973	5.9627e-02	categorical	1920	both_sexes	1920		prescriptions	antipyretic	both_sexes
80	9975	4.1451e-02	categorical	1920	both_sexes	1920		prescriptions	antispasmodic	both_sexes
80	9982	2.8487e-02	categorical	1920	both_sexes	1920		prescriptions	beta-lactam antibiotic|beta-lactamase inhibitor|antibiotic	both_sexes
80	9987	2.8657e-02	categorical	1920	both_sexes	1920		prescriptions	biguanides|diabetes	both_sexes
80	9990	2.3981e-02	categorical	1920	both_sexes	1920		prescriptions	calcium channel blocker|dihydropyridine|anti-hypertensive	both_sexes
80	10018	3.2947e-02	categorical	1920	both_sexes	1920		prescriptions	lipase inhibitor|obesity	both_sexes
80	10039	5.6805e-02	categorical	1920	both_sexes	1920		prescriptions	opioid analgesic|selective serotonin re-uptake inhibitor|norepinephrine re-uptake inhibitor	both_sexes
80	10058	1.2478e-01	categorical	1920	both_sexes	1920		prescriptions	selective serotonin re-uptake inhibitor|SSRI	both_sexes
80	10065	1.9472e-02	categorical	1920	both_sexes	1920		prescriptions	sulfonylurea|diabetes	both_sexes
80	10068	2.0594e-02	categorical	1920	both_sexes	1920		prescriptions	thiazide diuretic|diuretic	both_sexes
80	10435	5.2009e-02	categorical	1920	both_sexes	1920		phecode	250	both_sexes
80	10439	5.2394e-02	categorical	1920	both_sexes	1920		phecode	250.2	both_sexes
80	10510	5.5559e-02	categorical	1920	both_sexes	1920		phecode	272	both_sexes
80	10556	4.1456e-02	categorical	1920	both_sexes	1920		phecode	317	both_sexes
80	10558	5.4046e-02	categorical	1920	both_sexes	1920		phecode	318	both_sexes
80	10580	3.6919e-02	categorical	1920	both_sexes	1920		phecode	327	both_sexes
80	10588	6.3192e-02	categorical	1920	both_sexes	1920		phecode	306	both_sexes
80	10634	3.4966e-02	categorical	1920	both_sexes	1920		phecode	327.3	both_sexes
80	10785	6.7099e-02	categorical	1920	both_sexes	1920		phecode	401.1	both_sexes
80	10786	6.7003e-02	categorical	1920	both_sexes	1920		phecode	401	both_sexes
80	10792	5.2640e-02	categorical	1920	both_sexes	1920		phecode	411	both_sexes
80	10797	3.7413e-02	categorical	1920	both_sexes	1920		phecode	411.4	both_sexes
80	10798	4.7332e-02	categorical	1920	both_sexes	1920		phecode	411.8	both_sexes
80	10849	3.8301e-02	categorical	1920	both_sexes	1920		phecode	459	both_sexes
80	10888	1.2184e-02	categorical	1920	both_sexes	1920		phecode	454.1	both_sexes
80	10892	6.5350e-02	categorical	1920	both_sexes	1920		phecode	530	both_sexes
80	10929	5.2268e-02	categorical	1920	both_sexes	1920		phecode	496.2	both_sexes
80	10931	5.1691e-02	categorical	1920	both_sexes	1920		phecode	496.21	both_sexes
80	10952	2.3779e-02	categorical	1920	both_sexes	1920		phecode	714	both_sexes
80	10999	6.4638e-02	categorical	1920	both_sexes	1920		phecode	530.1	both_sexes
80	11000	5.9338e-02	categorical	1920	both_sexes	1920		phecode	530.11	both_sexes
80	11018	6.5579e-02	categorical	1920	both_sexes	1920		phecode	785	both_sexes
80	11025	4.7039e-02	categorical	1920	both_sexes	1920		phecode	550	both_sexes
80	11027	1.6415e-02	categorical	1920	both_sexes	1920		phecode	550.4	both_sexes
80	11029	5.0787e-02	categorical	1920	both_sexes	1920		phecode	550.2	both_sexes
80	11039	4.5951e-02	categorical	1920	both_sexes	1920		phecode	558	both_sexes
80	11074	2.8992e-02	categorical	1920	both_sexes	1920		phecode	574.1	both_sexes
80	11167	5.1459e-02	categorical	1920	both_sexes	1920		phecode	716	both_sexes
80	11168	5.1291e-02	categorical	1920	both_sexes	1920		phecode	716.9	both_sexes
80	11183	3.0631e-02	categorical	1920	both_sexes	1920		phecode	716.2	both_sexes
80	11184	3.9898e-02	categorical	1920	both_sexes	1920		phecode	740	both_sexes
80	11200	2.0612e-02	categorical	1920	both_sexes	1920		phecode	835	both_sexes
80	11263	5.4916e-02	categorical	1920	both_sexes	1920		phecode	760	both_sexes
80	11329	1.1995e-02	categorical	1920	both_sexes	1920		phecode	594	both_sexes
80	11330	9.4194e-03	categorical	1920	both_sexes	1920		phecode	594.1	both_sexes
80	11561	6.3862e-02	categorical	1920	both_sexes	1920		phecode	418	both_sexes
80	11697	3.2449e-02	categorical	1920	both_sexes	1920		phecode	960	both_sexes
80	11698	3.0656e-02	categorical	1920	both_sexes	1920		phecode	960.2	both_sexes
80	11766	-1.5583e-02	categorical	1920	both_sexes	1920		continuous	AG	both_sexes		irnt
80	11768	1.0307e-02	categorical	1920	both_sexes	1920		continuous	DBP	both_sexes		auto_medadj_irnt
80	11769	1.1236e-02	categorical	1920	both_sexes	1920		continuous	DBP	both_sexes		auto_medadj_raw
80	11770	-5.6590e-03	categorical	1920	both_sexes	1920		continuous	DBP	both_sexes		combined_irnt
80	11771	1.0100e-02	categorical	1920	both_sexes	1920		continuous	DBP	both_sexes		combined_medadj_irnt
80	11772	1.1075e-02	categorical	1920	both_sexes	1920		continuous	DBP	both_sexes		combined_medadj_raw
80	11773	-5.0770e-03	categorical	1920	both_sexes	1920		continuous	DBP	both_sexes		combined_raw
80	11780	1.1773e-02	categorical	1920	both_sexes	1920		continuous	LDLC	both_sexes		medadj_irnt
80	11781	1.3751e-02	categorical	1920	both_sexes	1920		continuous	LDLC	both_sexes		medadj_raw
80	11782	-1.1741e-02	categorical	1920	both_sexes	1920		continuous	MAP	both_sexes		auto_irnt
80	11783	4.2273e-03	categorical	1920	both_sexes	1920		continuous	MAP	both_sexes		auto_medadj_irnt
80	11784	5.1170e-03	categorical	1920	both_sexes	1920		continuous	MAP	both_sexes		auto_medadj_raw
80	11785	-1.1367e-02	categorical	1920	both_sexes	1920		continuous	MAP	both_sexes		auto_raw
80	11786	-1.2438e-02	categorical	1920	both_sexes	1920		continuous	MAP	both_sexes		combined_irnt
80	11787	3.9667e-03	categorical	1920	both_sexes	1920		continuous	MAP	both_sexes		combined_medadj_irnt
80	11788	4.9006e-03	categorical	1920	both_sexes	1920		continuous	MAP	both_sexes		combined_medadj_raw
80	11789	-1.2057e-02	categorical	1920	both_sexes	1920		continuous	MAP	both_sexes		combined_raw
80	11792	-2.3953e-05	categorical	1920	both_sexes	1920		continuous	MAP	both_sexes		manual_medadj_raw
80	11793	-4.8654e-03	categorical	1920	both_sexes	1920		continuous	MAP	both_sexes		manual_raw
80	11796	8.1925e-03	categorical	1920	both_sexes	1920		continuous	NAP	both_sexes		irnt
80	11798	-2.3342e-02	categorical	1920	both_sexes	1920		continuous	PP	both_sexes		auto_irnt
80	11799	-1.5768e-02	categorical	1920	both_sexes	1920		continuous	PP	both_sexes		auto_medadj_irnt
80	11800	-1.3682e-02	categorical	1920	both_sexes	1920		continuous	PP	both_sexes		auto_medadj_raw
80	11801	-2.1040e-02	categorical	1920	both_sexes	1920		continuous	PP	both_sexes		auto_raw
80	11802	-2.3860e-02	categorical	1920	both_sexes	1920		continuous	PP	both_sexes		combined_irnt
80	11803	-1.6105e-02	categorical	1920	both_sexes	1920		continuous	PP	both_sexes		combined_medadj_irnt
80	11804	-1.3938e-02	categorical	1920	both_sexes	1920		continuous	PP	both_sexes		combined_medadj_raw
80	11805	-2.1485e-02	categorical	1920	both_sexes	1920		continuous	PP	both_sexes		combined_raw
80	11810	-3.4813e-03	categorical	1920	both_sexes	1920		continuous	SBP	both_sexes		auto_medadj_irnt
80	11811	-2.6174e-03	categorical	1920	both_sexes	1920		continuous	SBP	both_sexes		auto_medadj_raw
80	11812	-1.8626e-02	categorical	1920	both_sexes	1920		continuous	SBP	both_sexes		combined_irnt
80	11813	-3.8045e-03	categorical	1920	both_sexes	1920		continuous	SBP	both_sexes		combined_medadj_irnt
80	11814	-2.8829e-03	categorical	1920	both_sexes	1920		continuous	SBP	both_sexes		combined_medadj_raw
80	11815	-1.8159e-02	categorical	1920	both_sexes	1920		continuous	SBP	both_sexes		combined_raw
80	11817	-1.8363e-03	categorical	1920	both_sexes	1920		continuous	SBP	both_sexes		manual_medadj_raw
80	11820	7.0829e-02	categorical	1920	both_sexes	1920		continuous	Smoking	both_sexes		Ever_Never
80	11823	7.8767e-03	categorical	1920	both_sexes	1920		continuous	eGFR	both_sexes		irnt
80	11825	-2.1901e-02	categorical	1920	both_sexes	1920		continuous	eGFRcreacys	both_sexes		irnt
80	11827	-5.1047e-02	categorical	1920	both_sexes	1920		continuous	eGFRcys	both_sexes		irnt
80	14250	7.4779e-02	categorical	1920	both_sexes	1920		continuous	whr	both_sexes		irnt
82	13	-9.9411e-03	categorical	1940	both_sexes	1940		categorical	120	both_sexes	1
82	15	1.0526e-02	categorical	1940	both_sexes	1940		categorical	120	both_sexes	9
82	16	-8.8830e-03	categorical	1940	both_sexes	1940		categorical	670	both_sexes	1
82	18	8.7327e-03	categorical	1940	both_sexes	1940		categorical	670	both_sexes	2
82	24	2.1727e-02	categorical	1940	both_sexes	1940		categorical	680	both_sexes	3
82	31	-5.5132e-02	categorical	1940	both_sexes	1940		categorical	1210	both_sexes	1210
82	32	-3.5947e-03	categorical	1940	both_sexes	1940		categorical	1418	both_sexes	1
82	38	-6.5899e-03	categorical	1940	both_sexes	1940		categorical	1428	both_sexes	0
82	39	4.0589e-03	categorical	1940	both_sexes	1940		categorical	1428	both_sexes	1
82	42	1.9588e-02	categorical	1940	both_sexes	1940		categorical	1448	both_sexes	1
82	47	1.4468e-03	categorical	1940	both_sexes	1940		categorical	1468	both_sexes	2
82	49	-1.0136e-02	categorical	1940	both_sexes	1940		categorical	1468	both_sexes	4
82	55	-4.6602e-02	categorical	1940	both_sexes	1940		categorical	1538	both_sexes	0
82	56	4.4485e-02	categorical	1940	both_sexes	1940		categorical	1538	both_sexes	1
82	57	1.9757e-02	categorical	1940	both_sexes	1940		categorical	1538	both_sexes	2
82	65	-1.9406e-02	categorical	1940	both_sexes	1940		categorical	1677	both_sexes	1677
82	66	-7.3823e-03	categorical	1940	both_sexes	1940		categorical	1707	both_sexes	1
82	67	8.7428e-03	categorical	1940	both_sexes	1940		categorical	1707	both_sexes	2
82	72	5.6322e-03	categorical	1940	both_sexes	1940		categorical	1747	both_sexes	4
82	73	-2.5007e-02	categorical	1940	both_sexes	1940		categorical	1747	both_sexes	5
82	80	3.7826e-01	categorical	1940	both_sexes	1940		categorical	1920	both_sexes	1920
82	82	1.0000e+00	categorical	1940	both_sexes	1940		categorical	1940	both_sexes	1940
82	83	2.2890e-01	categorical	1940	both_sexes	1940		categorical	1950	both_sexes	1950
82	85	2.0754e-01	categorical	1940	both_sexes	1940		categorical	1970	both_sexes	1970
82	86	2.3378e-01	categorical	1940	both_sexes	1940		categorical	1980	both_sexes	1980
82	89	1.8572e-01	categorical	1940	both_sexes	1940		categorical	2010	both_sexes	2010
82	90	1.5990e-01	categorical	1940	both_sexes	1940		categorical	2020	both_sexes	2020
82	92	4.6607e-02	categorical	1940	both_sexes	1940		categorical	2040	both_sexes	2040
82	95	-5.9813e-03	categorical	1940	both_sexes	1940		categorical	2129	both_sexes	2129
82	97	8.0988e-02	categorical	1940	both_sexes	1940		categorical	2188	both_sexes	2188
82	98	2.5326e-02	categorical	1940	both_sexes	1940		categorical	2207	both_sexes	2207
82	103	1.1022e-01	categorical	1940	both_sexes	1940		categorical	2257	both_sexes	2257
82	104	7.0070e-02	categorical	1940	both_sexes	1940		categorical	2316	both_sexes	2316
82	105	8.5152e-02	categorical	1940	both_sexes	1940		categorical	2335	both_sexes	2335
82	113	1.9802e-02	categorical	1940	both_sexes	1940		categorical	2443	both_sexes	2443
82	116	4.8774e-02	categorical	1940	both_sexes	1940		categorical	2473	both_sexes	2473
82	149	5.2435e-03	categorical	1940	both_sexes	1940		categorical	3393	both_sexes	3393
82	155	2.6592e-02	categorical	1940	both_sexes	1940		categorical	3571	both_sexes	3571
82	157	1.8572e-02	categorical	1940	both_sexes	1940		categorical	3606	both_sexes	3606
82	181	2.9577e-03	categorical	1940	both_sexes	1940		categorical	4293	both_sexes	3
82	182	-2.9444e-03	categorical	1940	both_sexes	1940		categorical	4294	both_sexes	0
82	200	2.5596e-03	categorical	1940	both_sexes	1940		categorical	4957	both_sexes	4957
82	204	4.4943e-03	categorical	1940	both_sexes	1940		categorical	5001	both_sexes	5001
82	205	-4.0028e-03	categorical	1940	both_sexes	1940		categorical	5012	both_sexes	5012
82	235	-4.5404e-03	categorical	1940	both_sexes	1940		categorical	5556	both_sexes	5556
82	276	1.8270e-02	categorical	1940	both_sexes	1940		categorical	6138	both_sexes	100
82	277	-1.7979e-03	categorical	1940	both_sexes	1940		categorical	6138	both_sexes	2
82	278	-2.9083e-03	categorical	1940	both_sexes	1940		categorical	6138	both_sexes	3
82	279	-1.3089e-03	categorical	1940	both_sexes	1940		categorical	6138	both_sexes	4
82	280	-3.6470e-03	categorical	1940	both_sexes	1940		categorical	6138	both_sexes	5
82	281	-1.5493e-02	categorical	1940	both_sexes	1940		categorical	6138	both_sexes	6
82	293	2.2141e-02	categorical	1940	both_sexes	1940		categorical	6141	both_sexes	1
82	294	-7.6769e-03	categorical	1940	both_sexes	1940		categorical	6141	both_sexes	2
82	305	5.4225e-02	categorical	1940	both_sexes	1940		categorical	6142	both_sexes	4
82	307	-8.5707e-04	categorical	1940	both_sexes	1940		categorical	6142	both_sexes	6
82	312	6.5473e-03	categorical	1940	both_sexes	1940		categorical	6143	both_sexes	3
82	314	-1.2386e-03	categorical	1940	both_sexes	1940		categorical	6144	both_sexes	1
82	318	7.0735e-03	categorical	1940	both_sexes	1940		categorical	6144	both_sexes	5
82	319	2.9744e-02	categorical	1940	both_sexes	1940		categorical	6145	both_sexes	1
82	325	5.4289e-02	categorical	1940	both_sexes	1940		categorical	6145	both_sexes	6
82	345	-7.1142e-02	categorical	1940	both_sexes	1940		categorical	6149	both_sexes	100
82	347	5.5009e-02	categorical	1940	both_sexes	1940		categorical	6149	both_sexes	3
82	348	3.2226e-02	categorical	1940	both_sexes	1940		categorical	6149	both_sexes	4
82	350	1.8174e-02	categorical	1940	both_sexes	1940		categorical	6149	both_sexes	6
82	352	-4.0225e-02	categorical	1940	both_sexes	1940		categorical	6150	both_sexes	100
82	353	2.8691e-02	categorical	1940	both_sexes	1940		categorical	6150	both_sexes	2
82	355	3.6887e-02	categorical	1940	both_sexes	1940		categorical	6150	both_sexes	4
82	362	1.1689e-02	categorical	1940	both_sexes	1940		categorical	6151	both_sexes	7
82	363	-3.5421e-02	categorical	1940	both_sexes	1940		categorical	6152	both_sexes	100
82	367	2.3731e-02	categorical	1940	both_sexes	1940		categorical	6152	both_sexes	8
82	376	-8.1800e-02	categorical	1940	both_sexes	1940		categorical	6154	both_sexes	100
82	377	4.6475e-02	categorical	1940	both_sexes	1940		categorical	6154	both_sexes	2
82	378	6.5916e-02	categorical	1940	both_sexes	1940		categorical	6154	both_sexes	3
82	380	3.8780e-02	categorical	1940	both_sexes	1940		categorical	6154	both_sexes	5
82	383	-7.1307e-03	categorical	1940	both_sexes	1940		categorical	6155	both_sexes	100
82	407	-9.5261e-02	categorical	1940	both_sexes	1940		categorical	6159	both_sexes	100
82	413	5.3587e-02	categorical	1940	both_sexes	1940		categorical	6159	both_sexes	7
82	414	3.1606e-02	categorical	1940	both_sexes	1940		categorical	6159	both_sexes	8
82	415	-2.8492e-02	categorical	1940	both_sexes	1940		categorical	6160	both_sexes	1
82	416	3.3979e-02	categorical	1940	both_sexes	1940		categorical	6160	both_sexes	100
82	419	-1.6579e-03	categorical	1940	both_sexes	1940		categorical	6160	both_sexes	4
82	420	-1.9894e-02	categorical	1940	both_sexes	1940		categorical	6160	both_sexes	5
82	421	-3.1679e-03	categorical	1940	both_sexes	1940		categorical	6162	both_sexes	1
82	423	-1.7499e-02	categorical	1940	both_sexes	1940		categorical	6162	both_sexes	2
82	424	7.7628e-03	categorical	1940	both_sexes	1940		categorical	6162	both_sexes	3
82	427	3.6138e-02	categorical	1940	both_sexes	1940		categorical	6164	both_sexes	100
82	428	-3.4896e-02	categorical	1940	both_sexes	1940		categorical	6164	both_sexes	2
82	431	-2.3701e-02	categorical	1940	both_sexes	1940		categorical	6164	both_sexes	5
82	436	-3.9840e-03	categorical	1940	both_sexes	1940		categorical	6179	both_sexes	1
82	437	8.5445e-04	categorical	1940	both_sexes	1940		categorical	6179	both_sexes	100
82	488	3.4771e-02	categorical	1940	both_sexes	1940		categorical	20002	both_sexes	1065
82	492	2.8202e-02	categorical	1940	both_sexes	1940		categorical	20002	both_sexes	1074
82	506	2.3573e-02	categorical	1940	both_sexes	1940		categorical	20002	both_sexes	1111
82	545	1.7325e-02	categorical	1940	both_sexes	1940		categorical	20002	both_sexes	1220
82	550	1.5002e-02	categorical	1940	both_sexes	1940		categorical	20002	both_sexes	1226
82	584	9.6020e-02	categorical	1940	both_sexes	1940		categorical	20002	both_sexes	1286
82	671	1.8368e-02	categorical	1940	both_sexes	1940		categorical	20002	both_sexes	1474
82	877	3.6254e-02	categorical	1940	both_sexes	1940		categorical	20003	both_sexes	1140865634
82	895	1.1360e-02	categorical	1940	both_sexes	1940		categorical	20003	both_sexes	1140866738
82	942	4.2823e-02	categorical	1940	both_sexes	1940		categorical	20003	both_sexes	1140871310
82	981	9.5780e-03	categorical	1940	both_sexes	1940		categorical	20003	both_sexes	1140874420
82	1040	8.1930e-03	categorical	1940	both_sexes	1940		categorical	20003	both_sexes	1140879802
82	1055	1.1736e-02	categorical	1940	both_sexes	1940		categorical	20003	both_sexes	1140881856
82	1093	1.3723e-02	categorical	1940	both_sexes	1940		categorical	20003	both_sexes	1140884600
82	1179	2.7599e-02	categorical	1940	both_sexes	1940		categorical	20003	both_sexes	1140923346
82	1312	1.0716e-02	categorical	1940	both_sexes	1940		categorical	20003	both_sexes	1141176832
82	1357	1.2624e-02	categorical	1940	both_sexes	1940		categorical	20003	both_sexes	1141191044
82	1368	6.7290e-03	categorical	1940	both_sexes	1940		categorical	20003	both_sexes	1141194794
82	1496	1.2782e-03	categorical	1940	both_sexes	1940		categorical	20004	both_sexes	1477
82	1497	6.6796e-03	categorical	1940	both_sexes	1940		categorical	20004	both_sexes	1478
82	1498	-3.4481e-03	categorical	1940	both_sexes	1940		categorical	20004	both_sexes	1479
82	1499	5.0815e-03	categorical	1940	both_sexes	1940		categorical	20004	both_sexes	1480
82	1502	9.4309e-03	categorical	1940	both_sexes	1940		categorical	20004	both_sexes	1483
82	1836	2.6517e-02	categorical	1940	both_sexes	1940		categorical	20107	both_sexes	1
82	1838	-2.0203e-02	categorical	1940	both_sexes	1940		categorical	20107	both_sexes	100
82	1839	-2.2015e-02	categorical	1940	both_sexes	1940		categorical	20107	both_sexes	101
82	1844	1.2564e-02	categorical	1940	both_sexes	1940		categorical	20107	both_sexes	3
82	1848	4.7551e-03	categorical	1940	both_sexes	1940		categorical	20107	both_sexes	9
82	1861	-1.9442e-02	categorical	1940	both_sexes	1940		categorical	20110	both_sexes	100
82	1870	1.4536e-02	categorical	1940	both_sexes	1940		categorical	20110	both_sexes	8
82	1871	3.4225e-03	categorical	1940	both_sexes	1940		categorical	20110	both_sexes	9
82	1872	1.7248e-02	categorical	1940	both_sexes	1940		categorical	20111	both_sexes	1
82	1874	-1.9012e-02	categorical	1940	both_sexes	1940		categorical	20111	both_sexes	100
82	1875	-3.3386e-02	categorical	1940	both_sexes	1940		categorical	20111	both_sexes	101
82	1885	1.0360e-02	categorical	1940	both_sexes	1940		categorical	20111	both_sexes	9
82	1985	-8.4688e-02	categorical	1940	both_sexes	1940		categorical	20116	both_sexes	0
82	1986	7.1050e-02	categorical	1940	both_sexes	1940		categorical	20116	both_sexes	1
82	1987	2.7705e-02	categorical	1940	both_sexes	1940		categorical	20116	both_sexes	2
82	1988	-2.4834e-02	categorical	1940	both_sexes	1940		categorical	20117	both_sexes	0
82	1989	1.7013e-02	categorical	1940	both_sexes	1940		categorical	20117	both_sexes	1
82	1990	6.9753e-03	categorical	1940	both_sexes	1940		categorical	20117	both_sexes	2
82	2007	7.8150e-02	categorical	1940	both_sexes	1940		categorical	20160	both_sexes	20160
82	3330	1.0663e-02	categorical	1940	both_sexes	1940		categorical	41200	both_sexes	J183
82	5864	3.5106e-02	categorical	1940	both_sexes	1940		categorical	41232	both_sexes	10
82	5869	2.9390e-02	categorical	1940	both_sexes	1940		categorical	41244	both_sexes	100
82	5878	2.3356e-02	categorical	1940	both_sexes	1940		categorical	41245	both_sexes	1040
82	5879	2.3914e-02	categorical	1940	both_sexes	1940		categorical	41245	both_sexes	1070
82	5891	3.6425e-02	categorical	1940	both_sexes	1940		categorical	41245	both_sexes	1280
82	5933	2.6003e-02	categorical	1940	both_sexes	1940		categorical	41246	both_sexes	1160
82	5950	4.3928e-02	categorical	1940	both_sexes	1940		categorical	41246	both_sexes	1480
82	6001	3.9048e-02	categorical	1940	both_sexes	1940		categorical	41247	both_sexes	2000
82	6009	4.1207e-02	categorical	1940	both_sexes	1940		categorical	41248	both_sexes	1000
82	6040	2.5101e-02	categorical	1940	both_sexes	1940		categorical	41249	both_sexes	2002
82	6058	3.9718e-02	categorical	1940	both_sexes	1940		categorical	41250	both_sexes	1000
82	6068	4.1711e-02	categorical	1940	both_sexes	1940		categorical	41251	both_sexes	1000
82	6157	-3.8008e-02	categorical	1940	both_sexes	1940		continuous	46	both_sexes		irnt
82	6159	-3.6076e-02	categorical	1940	both_sexes	1940		continuous	47	both_sexes		irnt
82	6161	4.3382e-02	categorical	1940	both_sexes	1940		continuous	48	both_sexes		irnt
82	6163	2.5275e-02	categorical	1940	both_sexes	1940		continuous	49	both_sexes		irnt
82	6165	-2.6574e-03	categorical	1940	both_sexes	1940		continuous	50	both_sexes		irnt
82	6167	7.8818e-05	categorical	1940	both_sexes	1940		continuous	51	both_sexes		irnt
82	6183	6.7008e-03	categorical	1940	both_sexes	1940		continuous	102	both_sexes		irnt
82	6198	-1.0664e-02	categorical	1940	both_sexes	1940		continuous	400	both_sexes		irnt
82	6201	3.1908e-03	categorical	1940	both_sexes	1940		continuous	404	both_sexes		irnt
82	6203	-1.2729e-02	categorical	1940	both_sexes	1940		continuous	699	both_sexes		irnt
82	6220	-2.3328e-02	categorical	1940	both_sexes	1940		continuous	874	both_sexes		irnt
82	6269	2.6470e-02	categorical	1940	both_sexes	1940		continuous	1438	both_sexes		irnt
82	6273	1.0689e-02	categorical	1940	both_sexes	1940		continuous	1488	both_sexes		irnt
82	6303	-3.4363e-02	categorical	1940	both_sexes	1940		continuous	2139	both_sexes		irnt
82	6307	-2.4898e-02	categorical	1940	both_sexes	1940		continuous	2217	both_sexes		irnt
82	6347	-6.7391e-03	categorical	1940	both_sexes	1940		continuous	3062	both_sexes		irnt
82	6349	-1.0931e-02	categorical	1940	both_sexes	1940		continuous	3063	both_sexes		irnt
82	6351	-1.1359e-02	categorical	1940	both_sexes	1940		continuous	3064	both_sexes		irnt
82	6354	1.2460e-02	categorical	1940	both_sexes	1940		continuous	3143	both_sexes		irnt
82	6360	-1.1199e-02	categorical	1940	both_sexes	1940		continuous	3148	both_sexes		irnt
82	6411	-1.1799e-02	categorical	1940	both_sexes	1940		continuous	4079	both_sexes		irnt
82	6413	-1.9631e-02	categorical	1940	both_sexes	1940		continuous	4080	both_sexes		irnt
82	6415	5.1655e-03	categorical	1940	both_sexes	1940		continuous	4100	both_sexes		irnt
82	6417	-3.2097e-03	categorical	1940	both_sexes	1940		continuous	4101	both_sexes		irnt
82	6419	-6.5026e-03	categorical	1940	both_sexes	1940		continuous	4104	both_sexes		irnt
82	6421	-6.4719e-03	categorical	1940	both_sexes	1940		continuous	4105	both_sexes		irnt
82	6423	-6.5021e-03	categorical	1940	both_sexes	1940		continuous	4106	both_sexes		irnt
82	6427	-4.1395e-03	categorical	1940	both_sexes	1940		continuous	4120	both_sexes		irnt
82	6429	-7.6521e-03	categorical	1940	both_sexes	1940		continuous	4123	both_sexes		irnt
82	6431	-7.3474e-03	categorical	1940	both_sexes	1940		continuous	4124	both_sexes		irnt
82	6433	-7.6516e-03	categorical	1940	both_sexes	1940		continuous	4125	both_sexes		irnt
82	6435	2.1030e-03	categorical	1940	both_sexes	1940		continuous	4194	both_sexes		irnt
82	6437	6.0349e-03	categorical	1940	both_sexes	1940		continuous	4195	both_sexes		irnt
82	6495	3.0890e-03	categorical	1940	both_sexes	1940		continuous	5096	both_sexes		irnt
82	6497	3.1835e-03	categorical	1940	both_sexes	1940		continuous	5097	both_sexes		irnt
82	6499	1.9324e-03	categorical	1940	both_sexes	1940		continuous	5098	both_sexes		irnt
82	6501	2.6001e-03	categorical	1940	both_sexes	1940		continuous	5099	both_sexes		irnt
82	6535	-1.8922e-03	categorical	1940	both_sexes	1940		continuous	5116	both_sexes		irnt
82	6543	3.6933e-03	categorical	1940	both_sexes	1940		continuous	5132	both_sexes		irnt
82	6545	2.2724e-03	categorical	1940	both_sexes	1940		continuous	5133	both_sexes		irnt
82	6547	4.1261e-03	categorical	1940	both_sexes	1940		continuous	5134	both_sexes		irnt
82	6549	4.3517e-03	categorical	1940	both_sexes	1940		continuous	5135	both_sexes		irnt
82	6580	6.3648e-03	categorical	1940	both_sexes	1940		continuous	5257	both_sexes		irnt
82	6629	7.0665e-03	categorical	1940	both_sexes	1940		continuous	20010	both_sexes		irnt
82	6633	3.0176e-03	categorical	1940	both_sexes	1940		continuous	20015	both_sexes		irnt
82	6635	1.6264e-02	categorical	1940	both_sexes	1940		continuous	20016	both_sexes		irnt
82	6642	3.0258e-03	categorical	1940	both_sexes	1940		continuous	20022	both_sexes		irnt
82	6644	3.2520e-03	categorical	1940	both_sexes	1940		continuous	20023	both_sexes		irnt
82	6664	-4.1123e-03	categorical	1940	both_sexes	1940		continuous	20153	both_sexes		irnt
82	6740	3.2160e-02	categorical	1940	both_sexes	1940		continuous	21001	both_sexes		irnt
82	6742	2.9422e-02	categorical	1940	both_sexes	1940		continuous	21002	both_sexes		irnt
82	6829	2.9304e-02	categorical	1940	both_sexes	1940		continuous	23098	both_sexes		irnt
82	6831	3.6661e-02	categorical	1940	both_sexes	1940		continuous	23099	both_sexes		irnt
82	6833	3.6205e-02	categorical	1940	both_sexes	1940		continuous	23100	both_sexes		irnt
82	6835	1.4336e-02	categorical	1940	both_sexes	1940		continuous	23101	both_sexes		irnt
82	6837	1.4078e-02	categorical	1940	both_sexes	1940		continuous	23102	both_sexes		irnt
82	6839	3.2092e-02	categorical	1940	both_sexes	1940		continuous	23104	both_sexes		irnt
82	6841	1.8570e-02	categorical	1940	both_sexes	1940		continuous	23105	both_sexes		irnt
82	6843	-8.9742e-03	categorical	1940	both_sexes	1940		continuous	23106	both_sexes		irnt
82	6845	-1.5869e-03	categorical	1940	both_sexes	1940		continuous	23107	both_sexes		irnt
82	6847	-2.0817e-03	categorical	1940	both_sexes	1940		continuous	23108	both_sexes		irnt
82	6849	-1.3091e-02	categorical	1940	both_sexes	1940		continuous	23109	both_sexes		irnt
82	6851	-1.2737e-02	categorical	1940	both_sexes	1940		continuous	23110	both_sexes		irnt
82	6853	3.9875e-02	categorical	1940	both_sexes	1940		continuous	23111	both_sexes		irnt
82	6855	3.9387e-02	categorical	1940	both_sexes	1940		continuous	23112	both_sexes		irnt
82	6857	1.4792e-02	categorical	1940	both_sexes	1940		continuous	23113	both_sexes		irnt
82	6859	1.4659e-02	categorical	1940	both_sexes	1940		continuous	23114	both_sexes		irnt
82	6861	3.9082e-02	categorical	1940	both_sexes	1940		continuous	23115	both_sexes		irnt
82	6863	3.8555e-02	categorical	1940	both_sexes	1940		continuous	23116	both_sexes		irnt
82	6865	1.7639e-02	categorical	1940	both_sexes	1940		continuous	23117	both_sexes		irnt
82	6867	1.7704e-02	categorical	1940	both_sexes	1940		continuous	23118	both_sexes		irnt
82	6869	3.0252e-02	categorical	1940	both_sexes	1940		continuous	23119	both_sexes		irnt
82	6871	3.1530e-02	categorical	1940	both_sexes	1940		continuous	23120	both_sexes		irnt
82	6873	1.8775e-02	categorical	1940	both_sexes	1940		continuous	23121	both_sexes		irnt
82	6875	1.8939e-02	categorical	1940	both_sexes	1940		continuous	23122	both_sexes		irnt
82	6877	3.0966e-02	categorical	1940	both_sexes	1940		continuous	23123	both_sexes		irnt
82	6879	3.1340e-02	categorical	1940	both_sexes	1940		continuous	23124	both_sexes		irnt
82	6881	1.8214e-02	categorical	1940	both_sexes	1940		continuous	23125	both_sexes		irnt
82	6883	1.8178e-02	categorical	1940	both_sexes	1940		continuous	23126	both_sexes		irnt
82	6885	3.3553e-02	categorical	1940	both_sexes	1940		continuous	23127	both_sexes		irnt
82	6887	3.5154e-02	categorical	1940	both_sexes	1940		continuous	23128	both_sexes		irnt
82	6889	1.0532e-02	categorical	1940	both_sexes	1940		continuous	23129	both_sexes		irnt
82	6891	1.0510e-02	categorical	1940	both_sexes	1940		continuous	23130	both_sexes		irnt
82	6932	1.3827e-02	categorical	1940	both_sexes	1940		continuous	30000	both_sexes		irnt
82	6934	-1.1040e-02	categorical	1940	both_sexes	1940		continuous	30010	both_sexes		irnt
82	6936	-2.1467e-03	categorical	1940	both_sexes	1940		continuous	30020	both_sexes		irnt
82	6938	-5.2152e-03	categorical	1940	both_sexes	1940		continuous	30030	both_sexes		irnt
82	6940	9.4770e-03	categorical	1940	both_sexes	1940		continuous	30040	both_sexes		irnt
82	6942	1.1975e-02	categorical	1940	both_sexes	1940		continuous	30050	both_sexes		irnt
82	6944	8.4212e-03	categorical	1940	both_sexes	1940		continuous	30060	both_sexes		irnt
82	6946	1.3217e-04	categorical	1940	both_sexes	1940		continuous	30070	both_sexes		irnt
82	6948	6.0642e-03	categorical	1940	both_sexes	1940		continuous	30080	both_sexes		irnt
82	6950	4.0958e-03	categorical	1940	both_sexes	1940		continuous	30090	both_sexes		irnt
82	6952	-5.2250e-03	categorical	1940	both_sexes	1940		continuous	30100	both_sexes		irnt
82	6954	2.1239e-03	categorical	1940	both_sexes	1940		continuous	30110	both_sexes		irnt
82	6956	3.8691e-03	categorical	1940	both_sexes	1940		continuous	30120	both_sexes		irnt
82	6958	5.9861e-03	categorical	1940	both_sexes	1940		continuous	30130	both_sexes		irnt
82	6960	1.4886e-02	categorical	1940	both_sexes	1940		continuous	30140	both_sexes		irnt
82	6962	7.0388e-03	categorical	1940	both_sexes	1940		continuous	30150	both_sexes		irnt
82	6966	-8.9304e-03	categorical	1940	both_sexes	1940		continuous	30180	both_sexes		irnt
82	6968	-3.7750e-03	categorical	1940	both_sexes	1940		continuous	30190	both_sexes		irnt
82	6970	8.7360e-03	categorical	1940	both_sexes	1940		continuous	30200	both_sexes		irnt
82	6972	2.3489e-03	categorical	1940	both_sexes	1940		continuous	30210	both_sexes		irnt
82	6977	2.1151e-02	categorical	1940	both_sexes	1940		continuous	30240	both_sexes		irnt
82	6979	1.8555e-02	categorical	1940	both_sexes	1940		continuous	30250	both_sexes		irnt
82	6981	9.6673e-04	categorical	1940	both_sexes	1940		continuous	30260	both_sexes		irnt
82	6983	1.7791e-03	categorical	1940	both_sexes	1940		continuous	30270	both_sexes		irnt
82	6985	1.9650e-02	categorical	1940	both_sexes	1940		continuous	30280	both_sexes		irnt
82	6987	2.4465e-02	categorical	1940	both_sexes	1940		continuous	30290	both_sexes		irnt
82	6989	2.2605e-02	categorical	1940	both_sexes	1940		continuous	30300	both_sexes		irnt
82	6993	1.1317e-02	categorical	1940	both_sexes	1940		continuous	30510	both_sexes		irnt
82	6995	1.3833e-02	categorical	1940	both_sexes	1940		continuous	30520	both_sexes		irnt
82	6997	1.0965e-02	categorical	1940	both_sexes	1940		continuous	30530	both_sexes		irnt
82	7585	2.6083e-02	categorical	1940	both_sexes	1940		icd10	E11	both_sexes
82	7623	2.3084e-02	categorical	1940	both_sexes	1940		icd10	E66	both_sexes
82	7660	2.3608e-02	categorical	1940	both_sexes	1940		icd10	F17	both_sexes
82	7673	7.1503e-02	categorical	1940	both_sexes	1940		icd10	F32	both_sexes
82	7748	2.1360e-02	categorical	1940	both_sexes	1940		icd10	G47	both_sexes
82	7869	2.6137e-02	categorical	1940	both_sexes	1940		icd10	I25	both_sexes
82	7916	-9.8949e-05	categorical	1940	both_sexes	1940		icd10	I83	both_sexes
82	7960	2.6471e-02	categorical	1940	both_sexes	1940		icd10	J44	both_sexes
82	7961	2.5776e-02	categorical	1940	both_sexes	1940		icd10	J45	both_sexes
82	8004	3.6414e-02	categorical	1940	both_sexes	1940		icd10	K21	both_sexes
82	8020	7.4448e-03	categorical	1940	both_sexes	1940		icd10	K42	both_sexes
82	8022	2.7649e-02	categorical	1940	both_sexes	1940		icd10	K44	both_sexes
82	8049	1.2570e-02	categorical	1940	both_sexes	1940		icd10	K80	both_sexes
82	8142	3.8256e-03	categorical	1940	both_sexes	1940		icd10	M16	both_sexes
82	8143	1.1442e-02	categorical	1940	both_sexes	1940		icd10	M17	both_sexes
82	8169	1.4439e-02	categorical	1940	both_sexes	1940		icd10	M51	both_sexes
82	8223	5.7284e-03	categorical	1940	both_sexes	1940		icd10	N20	both_sexes
82	8448	3.0784e-02	categorical	1940	both_sexes	1940		icd10	R07	both_sexes
82	8459	2.3352e-02	categorical	1940	both_sexes	1940		icd10	R19	both_sexes
82	9083	2.9929e-02	categorical	1940	both_sexes	1940		icd10	Z72	both_sexes
82	9090	1.5638e-02	categorical	1940	both_sexes	1940		icd10	Z82	both_sexes
82	9094	4.2267e-02	categorical	1940	both_sexes	1940		icd10	Z86	both_sexes
82	9096	2.1409e-02	categorical	1940	both_sexes	1940		icd10	Z88	both_sexes
82	9103	1.8329e-02	categorical	1940	both_sexes	1940		icd10	Z95	both_sexes
82	9649	1.4345e-02	categorical	1940	both_sexes	1940		prescriptions	amlodipine	both_sexes
82	9667	1.1799e-02	categorical	1940	both_sexes	1940		prescriptions	bendroflumethiazide	both_sexes
82	9701	6.2990e-02	categorical	1940	both_sexes	1940		prescriptions	citalopram	both_sexes
82	9702	2.0052e-02	categorical	1940	both_sexes	1940		prescriptions	clarithromycin	both_sexes
82	9770	2.4752e-02	categorical	1940	both_sexes	1940		prescriptions	gabapentin	both_sexes
82	9773	8.5102e-03	categorical	1940	both_sexes	1940		prescriptions	gliclazide	both_sexes
82	9801	2.1101e-03	categorical	1940	both_sexes	1940		prescriptions	latanoprost	both_sexes
82	9816	2.9511e-02	categorical	1940	both_sexes	1940		prescriptions	mebeverine	both_sexes
82	9821	1.3133e-02	categorical	1940	both_sexes	1940		prescriptions	metformin	both_sexes
82	9849	2.1126e-02	categorical	1940	both_sexes	1940		prescriptions	orlistat	both_sexes
82	9853	2.6675e-02	categorical	1940	both_sexes	1940		prescriptions	paracetamol	both_sexes
82	9909	2.9346e-02	categorical	1940	both_sexes	1940		prescriptions	tramadol	both_sexes
82	9921	3.6593e-02	categorical	1940	both_sexes	1940		prescriptions	zopiclone	both_sexes
82	9924	1.6312e-02	categorical	1940	both_sexes	1940		prescriptions	ACE inhibitor|anti-hypertensive	both_sexes
82	9929	3.6868e-02	categorical	1940	both_sexes	1940		prescriptions	GABA agonist|sedative	both_sexes
82	9971	2.4752e-02	categorical	1940	both_sexes	1940		prescriptions	anticonvulsant|voltage-gated calcium channel inhibitor|neuropathy	both_sexes
82	9973	2.6675e-02	categorical	1940	both_sexes	1940		prescriptions	antipyretic	both_sexes
82	9975	3.0205e-02	categorical	1940	both_sexes	1940		prescriptions	antispasmodic	both_sexes
82	9982	1.7877e-02	categorical	1940	both_sexes	1940		prescriptions	beta-lactam antibiotic|beta-lactamase inhibitor|antibiotic	both_sexes
82	9987	1.3133e-02	categorical	1940	both_sexes	1940		prescriptions	biguanides|diabetes	both_sexes
82	9990	1.5831e-02	categorical	1940	both_sexes	1940		prescriptions	calcium channel blocker|dihydropyridine|anti-hypertensive	both_sexes
82	10018	2.1126e-02	categorical	1940	both_sexes	1940		prescriptions	lipase inhibitor|obesity	both_sexes
82	10039	2.9346e-02	categorical	1940	both_sexes	1940		prescriptions	opioid analgesic|selective serotonin re-uptake inhibitor|norepinephrine re-uptake inhibitor	both_sexes
82	10058	7.6027e-02	categorical	1940	both_sexes	1940		prescriptions	selective serotonin re-uptake inhibitor|SSRI	both_sexes
82	10065	9.1143e-03	categorical	1940	both_sexes	1940		prescriptions	sulfonylurea|diabetes	both_sexes
82	10068	1.2868e-02	categorical	1940	both_sexes	1940		prescriptions	thiazide diuretic|diuretic	both_sexes
82	10435	2.5618e-02	categorical	1940	both_sexes	1940		phecode	250	both_sexes
82	10439	2.6121e-02	categorical	1940	both_sexes	1940		phecode	250.2	both_sexes
82	10510	2.9823e-02	categorical	1940	both_sexes	1940		phecode	272	both_sexes
82	10556	2.6376e-02	categorical	1940	both_sexes	1940		phecode	317	both_sexes
82	10558	2.4694e-02	categorical	1940	both_sexes	1940		phecode	318	both_sexes
82	10580	2.1379e-02	categorical	1940	both_sexes	1940		phecode	327	both_sexes
82	10588	4.7884e-02	categorical	1940	both_sexes	1940		phecode	306	both_sexes
82	10634	2.1203e-02	categorical	1940	both_sexes	1940		phecode	327.3	both_sexes
82	10785	3.3696e-02	categorical	1940	both_sexes	1940		phecode	401.1	both_sexes
82	10786	3.3628e-02	categorical	1940	both_sexes	1940		phecode	401	both_sexes
82	10792	2.8446e-02	categorical	1940	both_sexes	1940		phecode	411	both_sexes
82	10797	2.2449e-02	categorical	1940	both_sexes	1940		phecode	411.4	both_sexes
82	10798	2.6645e-02	categorical	1940	both_sexes	1940		phecode	411.8	both_sexes
82	10849	1.4001e-02	categorical	1940	both_sexes	1940		phecode	459	both_sexes
82	10888	9.2366e-04	categorical	1940	both_sexes	1940		phecode	454.1	both_sexes
82	10892	3.8687e-02	categorical	1940	both_sexes	1940		phecode	530	both_sexes
82	10929	2.7625e-02	categorical	1940	both_sexes	1940		phecode	496.2	both_sexes
82	10931	2.7233e-02	categorical	1940	both_sexes	1940		phecode	496.21	both_sexes
82	10952	8.9447e-03	categorical	1940	both_sexes	1940		phecode	714	both_sexes
82	10999	3.8977e-02	categorical	1940	both_sexes	1940		phecode	530.1	both_sexes
82	11000	3.7470e-02	categorical	1940	both_sexes	1940		phecode	530.11	both_sexes
82	11018	3.7799e-02	categorical	1940	both_sexes	1940		phecode	785	both_sexes
82	11025	2.4263e-02	categorical	1940	both_sexes	1940		phecode	550	both_sexes
82	11027	8.5103e-03	categorical	1940	both_sexes	1940		phecode	550.4	both_sexes
82	11029	2.8013e-02	categorical	1940	both_sexes	1940		phecode	550.2	both_sexes
82	11039	2.7981e-02	categorical	1940	both_sexes	1940		phecode	558	both_sexes
82	11074	1.2913e-02	categorical	1940	both_sexes	1940		phecode	574.1	both_sexes
82	11167	2.3134e-02	categorical	1940	both_sexes	1940		phecode	716	both_sexes
82	11168	2.3175e-02	categorical	1940	both_sexes	1940		phecode	716.9	both_sexes
82	11183	1.1452e-02	categorical	1940	both_sexes	1940		phecode	716.2	both_sexes
82	11184	2.0565e-02	categorical	1940	both_sexes	1940		phecode	740	both_sexes
82	11200	1.0719e-02	categorical	1940	both_sexes	1940		phecode	835	both_sexes
82	11263	2.3636e-02	categorical	1940	both_sexes	1940		phecode	760	both_sexes
82	11329	6.3552e-03	categorical	1940	both_sexes	1940		phecode	594	both_sexes
82	11330	7.1767e-03	categorical	1940	both_sexes	1940		phecode	594.1	both_sexes
82	11561	2.9845e-02	categorical	1940	both_sexes	1940		phecode	418	both_sexes
82	11697	1.8972e-02	categorical	1940	both_sexes	1940		phecode	960	both_sexes
82	11698	1.7967e-02	categorical	1940	both_sexes	1940		phecode	960.2	both_sexes
82	11766	1.1936e-02	categorical	1940	both_sexes	1940		continuous	AG	both_sexes		irnt
82	11768	-1.9791e-03	categorical	1940	both_sexes	1940		continuous	DBP	both_sexes		auto_medadj_irnt
82	11769	-1.5380e-03	categorical	1940	both_sexes	1940		continuous	DBP	both_sexes		auto_medadj_raw
82	11770	-1.1979e-02	categorical	1940	both_sexes	1940		continuous	DBP	both_sexes		combined_irnt
82	11771	-1.9031e-03	categorical	1940	both_sexes	1940		continuous	DBP	both_sexes		combined_medadj_irnt
82	11772	-1.4376e-03	categorical	1940	both_sexes	1940		continuous	DBP	both_sexes		combined_medadj_raw
82	11773	-1.1833e-02	categorical	1940	both_sexes	1940		continuous	DBP	both_sexes		combined_raw
82	11780	1.0792e-02	categorical	1940	both_sexes	1940		continuous	LDLC	both_sexes		medadj_irnt
82	11781	1.1802e-02	categorical	1940	both_sexes	1940		continuous	LDLC	both_sexes		medadj_raw
82	11782	-1.6537e-02	categorical	1940	both_sexes	1940		continuous	MAP	both_sexes		auto_irnt
82	11783	-6.2142e-03	categorical	1940	both_sexes	1940		continuous	MAP	both_sexes		auto_medadj_irnt
82	11784	-5.7937e-03	categorical	1940	both_sexes	1940		continuous	MAP	both_sexes		auto_medadj_raw
82	11785	-1.6574e-02	categorical	1940	both_sexes	1940		continuous	MAP	both_sexes		auto_raw
82	11786	-1.6855e-02	categorical	1940	both_sexes	1940		continuous	MAP	both_sexes		combined_irnt
82	11787	-6.2751e-03	categorical	1940	both_sexes	1940		continuous	MAP	both_sexes		combined_medadj_irnt
82	11788	-5.8319e-03	categorical	1940	both_sexes	1940		continuous	MAP	both_sexes		combined_medadj_raw
82	11789	-1.6878e-02	categorical	1940	both_sexes	1940		continuous	MAP	both_sexes		combined_raw
82	11792	-1.2189e-03	categorical	1940	both_sexes	1940		continuous	MAP	both_sexes		manual_medadj_raw
82	11793	-4.5462e-03	categorical	1940	both_sexes	1940		continuous	MAP	both_sexes		manual_raw
82	11796	-1.7663e-02	categorical	1940	both_sexes	1940		continuous	NAP	both_sexes		irnt
82	11798	-1.9333e-02	categorical	1940	both_sexes	1940		continuous	PP	both_sexes		auto_irnt
82	11799	-1.4601e-02	categorical	1940	both_sexes	1940		continuous	PP	both_sexes		auto_medadj_irnt
82	11800	-1.3604e-02	categorical	1940	both_sexes	1940		continuous	PP	both_sexes		auto_medadj_raw
82	11801	-1.8199e-02	categorical	1940	both_sexes	1940		continuous	PP	both_sexes		auto_raw
82	11802	-1.9818e-02	categorical	1940	both_sexes	1940		continuous	PP	both_sexes		combined_irnt
82	11803	-1.4992e-02	categorical	1940	both_sexes	1940		continuous	PP	both_sexes		combined_medadj_irnt
82	11804	-1.3982e-02	categorical	1940	both_sexes	1940		continuous	PP	both_sexes		combined_medadj_raw
82	11805	-1.8668e-02	categorical	1940	both_sexes	1940		continuous	PP	both_sexes		combined_raw
82	11810	-1.0366e-02	categorical	1940	both_sexes	1940		continuous	SBP	both_sexes		auto_medadj_irnt
82	11811	-9.9751e-03	categorical	1940	both_sexes	1940		continuous	SBP	both_sexes		auto_medadj_raw
82	11812	-2.0060e-02	categorical	1940	both_sexes	1940		continuous	SBP	both_sexes		combined_irnt
82	11813	-1.0598e-02	categorical	1940	both_sexes	1940		continuous	SBP	both_sexes		combined_medadj_irnt
82	11814	-1.0175e-02	categorical	1940	both_sexes	1940		continuous	SBP	both_sexes		combined_medadj_raw
82	11815	-2.0025e-02	categorical	1940	both_sexes	1940		continuous	SBP	both_sexes		combined_raw
82	11817	-2.8928e-03	categorical	1940	both_sexes	1940		continuous	SBP	both_sexes		manual_medadj_raw
82	11820	8.4688e-02	categorical	1940	both_sexes	1940		continuous	Smoking	both_sexes		Ever_Never
82	11823	5.1605e-03	categorical	1940	both_sexes	1940		continuous	eGFR	both_sexes		irnt
82	11825	-5.5726e-03	categorical	1940	both_sexes	1940		continuous	eGFRcreacys	both_sexes		irnt
82	11827	-1.6208e-02	categorical	1940	both_sexes	1940		continuous	eGFRcys	both_sexes		irnt
82	14250	4.3553e-02	categorical	1940	both_sexes	1940		continuous	whr	both_sexes		irnt
83	13	-1.0122e-02	categorical	1950	both_sexes	1950		categorical	120	both_sexes	1
83	15	1.2059e-02	categorical	1950	both_sexes	1950		categorical	120	both_sexes	9
83	16	-1.1296e-02	categorical	1950	both_sexes	1950		categorical	670	both_sexes	1
83	18	9.3713e-03	categorical	1950	both_sexes	1950		categorical	670	both_sexes	2
83	24	2.0996e-02	categorical	1950	both_sexes	1950		categorical	680	both_sexes	3
83	31	-3.0919e-02	categorical	1950	both_sexes	1950		categorical	1210	both_sexes	1210
83	32	-1.2108e-02	categorical	1950	both_sexes	1950		categorical	1418	both_sexes	1
83	38	-5.6138e-03	categorical	1950	both_sexes	1950		categorical	1428	both_sexes	0
83	39	-1.6183e-02	categorical	1950	both_sexes	1950		categorical	1428	both_sexes	1
83	42	1.6514e-02	categorical	1950	both_sexes	1950		categorical	1448	both_sexes	1
83	47	5.8740e-03	categorical	1950	both_sexes	1950		categorical	1468	both_sexes	2
83	49	-2.6596e-02	categorical	1950	both_sexes	1950		categorical	1468	both_sexes	4
83	55	-6.1416e-02	categorical	1950	both_sexes	1950		categorical	1538	both_sexes	0
83	56	4.0778e-02	categorical	1950	both_sexes	1950		categorical	1538	both_sexes	1
83	57	3.8442e-02	categorical	1950	both_sexes	1950		categorical	1538	both_sexes	2
83	65	-1.9136e-02	categorical	1950	both_sexes	1950		categorical	1677	both_sexes	1677
83	66	-1.7026e-03	categorical	1950	both_sexes	1950		categorical	1707	both_sexes	1
83	67	4.3949e-03	categorical	1950	both_sexes	1950		categorical	1707	both_sexes	2
83	72	-8.3899e-03	categorical	1950	both_sexes	1950		categorical	1747	both_sexes	4
83	73	-1.1439e-02	categorical	1950	both_sexes	1950		categorical	1747	both_sexes	5
83	80	3.0284e-01	categorical	1950	both_sexes	1950		categorical	1920	both_sexes	1920
83	82	2.2890e-01	categorical	1950	both_sexes	1950		categorical	1940	both_sexes	1940
83	83	1.0000e+00	categorical	1950	both_sexes	1950		categorical	1950	both_sexes	1950
83	85	2.7717e-01	categorical	1950	both_sexes	1950		categorical	1970	both_sexes	1970
83	86	3.5872e-01	categorical	1950	both_sexes	1950		categorical	1980	both_sexes	1980
83	89	2.1797e-01	categorical	1950	both_sexes	1950		categorical	2010	both_sexes	2010
83	90	2.1147e-01	categorical	1950	both_sexes	1950		categorical	2020	both_sexes	2020
83	92	-1.8066e-02	categorical	1950	both_sexes	1950		categorical	2040	both_sexes	2040
83	95	9.0066e-03	categorical	1950	both_sexes	1950		categorical	2129	both_sexes	2129
83	97	6.0872e-02	categorical	1950	both_sexes	1950		categorical	2188	both_sexes	2188
83	98	2.0755e-02	categorical	1950	both_sexes	1950		categorical	2207	both_sexes	2207
83	103	1.0440e-01	categorical	1950	both_sexes	1950		categorical	2257	both_sexes	2257
83	104	5.2947e-02	categorical	1950	both_sexes	1950		categorical	2316	both_sexes	2316
83	105	6.3961e-02	categorical	1950	both_sexes	1950		categorical	2335	both_sexes	2335
83	113	8.4640e-03	categorical	1950	both_sexes	1950		categorical	2443	both_sexes	2443
83	116	3.9270e-02	categorical	1950	both_sexes	1950		categorical	2473	both_sexes	2473
83	149	4.0710e-03	categorical	1950	both_sexes	1950		categorical	3393	both_sexes	3393
83	155	1.7916e-02	categorical	1950	both_sexes	1950		categorical	3571	both_sexes	3571
83	157	1.5728e-02	categorical	1950	both_sexes	1950		categorical	3606	both_sexes	3606
83	181	-6.2799e-03	categorical	1950	both_sexes	1950		categorical	4293	both_sexes	3
83	182	6.2528e-03	categorical	1950	both_sexes	1950		categorical	4294	both_sexes	0
83	200	-1.8066e-02	categorical	1950	both_sexes	1950		categorical	4957	both_sexes	4957
83	204	-1.1298e-02	categorical	1950	both_sexes	1950		categorical	5001	both_sexes	5001
83	205	-2.2018e-02	categorical	1950	both_sexes	1950		categorical	5012	both_sexes	5012
83	235	-1.4371e-02	categorical	1950	both_sexes	1950		categorical	5556	both_sexes	5556
83	276	3.9668e-02	categorical	1950	both_sexes	1950		categorical	6138	both_sexes	100
83	277	-3.0725e-02	categorical	1950	both_sexes	1950		categorical	6138	both_sexes	2
83	278	-8.9229e-03	categorical	1950	both_sexes	1950		categorical	6138	both_sexes	3
83	279	2.1600e-02	categorical	1950	both_sexes	1950		categorical	6138	both_sexes	4
83	280	7.6755e-03	categorical	1950	both_sexes	1950		categorical	6138	both_sexes	5
83	281	-2.6288e-02	categorical	1950	both_sexes	1950		categorical	6138	both_sexes	6
83	293	-7.1072e-03	categorical	1950	both_sexes	1950		categorical	6141	both_sexes	1
83	294	-2.1275e-02	categorical	1950	both_sexes	1950		categorical	6141	both_sexes	2
83	305	4.3916e-02	categorical	1950	both_sexes	1950		categorical	6142	both_sexes	4
83	307	-9.6205e-03	categorical	1950	both_sexes	1950		categorical	6142	both_sexes	6
83	312	-8.0126e-03	categorical	1950	both_sexes	1950		categorical	6143	both_sexes	3
83	314	6.4442e-03	categorical	1950	both_sexes	1950		categorical	6144	both_sexes	1
83	318	-5.5064e-03	categorical	1950	both_sexes	1950		categorical	6144	both_sexes	5
83	319	2.3935e-02	categorical	1950	both_sexes	1950		categorical	6145	both_sexes	1
83	325	6.2665e-02	categorical	1950	both_sexes	1950		categorical	6145	both_sexes	6
83	345	-6.1156e-02	categorical	1950	both_sexes	1950		categorical	6149	both_sexes	100
83	347	4.7092e-02	categorical	1950	both_sexes	1950		categorical	6149	both_sexes	3
83	348	1.4292e-02	categorical	1950	both_sexes	1950		categorical	6149	both_sexes	4
83	350	2.0471e-02	categorical	1950	both_sexes	1950		categorical	6149	both_sexes	6
83	352	-3.1801e-02	categorical	1950	both_sexes	1950		categorical	6150	both_sexes	100
83	353	2.4267e-02	categorical	1950	both_sexes	1950		categorical	6150	both_sexes	2
83	355	2.8662e-02	categorical	1950	both_sexes	1950		categorical	6150	both_sexes	4
83	362	7.3032e-03	categorical	1950	both_sexes	1950		categorical	6151	both_sexes	7
83	363	-2.8431e-02	categorical	1950	both_sexes	1950		categorical	6152	both_sexes	100
83	367	2.2685e-02	categorical	1950	both_sexes	1950		categorical	6152	both_sexes	8
83	376	-7.6558e-02	categorical	1950	both_sexes	1950		categorical	6154	both_sexes	100
83	377	3.6877e-02	categorical	1950	both_sexes	1950		categorical	6154	both_sexes	2
83	378	6.7013e-02	categorical	1950	both_sexes	1950		categorical	6154	both_sexes	3
83	380	3.4312e-02	categorical	1950	both_sexes	1950		categorical	6154	both_sexes	5
83	383	-1.9226e-02	categorical	1950	both_sexes	1950		categorical	6155	both_sexes	100
83	407	-9.6633e-02	categorical	1950	both_sexes	1950		categorical	6159	both_sexes	100
83	413	4.4434e-02	categorical	1950	both_sexes	1950		categorical	6159	both_sexes	7
83	414	2.1746e-02	categorical	1950	both_sexes	1950		categorical	6159	both_sexes	8
83	415	-2.6382e-02	categorical	1950	both_sexes	1950		categorical	6160	both_sexes	1
83	416	2.7520e-02	categorical	1950	both_sexes	1950		categorical	6160	both_sexes	100
83	419	-3.6133e-03	categorical	1950	both_sexes	1950		categorical	6160	both_sexes	4
83	420	-1.3432e-02	categorical	1950	both_sexes	1950		categorical	6160	both_sexes	5
83	421	4.4522e-03	categorical	1950	both_sexes	1950		categorical	6162	both_sexes	1
83	423	-2.4259e-02	categorical	1950	both_sexes	1950		categorical	6162	both_sexes	2
83	424	1.9406e-03	categorical	1950	both_sexes	1950		categorical	6162	both_sexes	3
83	427	2.3359e-02	categorical	1950	both_sexes	1950		categorical	6164	both_sexes	100
83	428	-2.5957e-02	categorical	1950	both_sexes	1950		categorical	6164	both_sexes	2
83	431	-2.8624e-02	categorical	1950	both_sexes	1950		categorical	6164	both_sexes	5
83	436	4.8649e-03	categorical	1950	both_sexes	1950		categorical	6179	both_sexes	1
83	437	-1.0456e-02	categorical	1950	both_sexes	1950		categorical	6179	both_sexes	100
83	488	2.7121e-02	categorical	1950	both_sexes	1950		categorical	20002	both_sexes	1065
83	492	2.4336e-02	categorical	1950	both_sexes	1950		categorical	20002	both_sexes	1074
83	506	2.2899e-02	categorical	1950	both_sexes	1950		categorical	20002	both_sexes	1111
83	545	7.6410e-03	categorical	1950	both_sexes	1950		categorical	20002	both_sexes	1220
83	550	1.7862e-02	categorical	1950	both_sexes	1950		categorical	20002	both_sexes	1226
83	584	9.6404e-02	categorical	1950	both_sexes	1950		categorical	20002	both_sexes	1286
83	671	1.9926e-02	categorical	1950	both_sexes	1950		categorical	20002	both_sexes	1474
83	877	3.3197e-02	categorical	1950	both_sexes	1950		categorical	20003	both_sexes	1140865634
83	895	7.8418e-03	categorical	1950	both_sexes	1950		categorical	20003	both_sexes	1140866738
83	942	3.4600e-02	categorical	1950	both_sexes	1950		categorical	20003	both_sexes	1140871310
83	981	7.2369e-03	categorical	1950	both_sexes	1950		categorical	20003	both_sexes	1140874420
83	1040	1.2798e-03	categorical	1950	both_sexes	1950		categorical	20003	both_sexes	1140879802
83	1055	9.7703e-03	categorical	1950	both_sexes	1950		categorical	20003	both_sexes	1140881856
83	1093	4.0757e-03	categorical	1950	both_sexes	1950		categorical	20003	both_sexes	1140884600
83	1179	2.1066e-02	categorical	1950	both_sexes	1950		categorical	20003	both_sexes	1140923346
83	1312	1.0270e-02	categorical	1950	both_sexes	1950		categorical	20003	both_sexes	1141176832
83	1357	1.5210e-02	categorical	1950	both_sexes	1950		categorical	20003	both_sexes	1141191044
83	1368	3.0703e-03	categorical	1950	both_sexes	1950		categorical	20003	both_sexes	1141194794
83	1496	-1.3752e-03	categorical	1950	both_sexes	1950		categorical	20004	both_sexes	1477
83	1497	2.8965e-03	categorical	1950	both_sexes	1950		categorical	20004	both_sexes	1478
83	1498	7.4499e-03	categorical	1950	both_sexes	1950		categorical	20004	both_sexes	1479
83	1499	-2.1648e-03	categorical	1950	both_sexes	1950		categorical	20004	both_sexes	1480
83	1502	1.1730e-02	categorical	1950	both_sexes	1950		categorical	20004	both_sexes	1483
83	1836	1.8828e-02	categorical	1950	both_sexes	1950		categorical	20107	both_sexes	1
83	1838	-1.9975e-02	categorical	1950	both_sexes	1950		categorical	20107	both_sexes	100
83	1839	-1.9287e-02	categorical	1950	both_sexes	1950		categorical	20107	both_sexes	101
83	1844	1.0928e-02	categorical	1950	both_sexes	1950		categorical	20107	both_sexes	3
83	1848	6.1903e-03	categorical	1950	both_sexes	1950		categorical	20107	both_sexes	9
83	1861	-2.2369e-02	categorical	1950	both_sexes	1950		categorical	20110	both_sexes	100
83	1870	1.8975e-02	categorical	1950	both_sexes	1950		categorical	20110	both_sexes	8
83	1871	9.9739e-03	categorical	1950	both_sexes	1950		categorical	20110	both_sexes	9
83	1872	2.2278e-02	categorical	1950	both_sexes	1950		categorical	20111	both_sexes	1
83	1874	-2.7586e-02	categorical	1950	both_sexes	1950		categorical	20111	both_sexes	100
83	1875	-3.3404e-02	categorical	1950	both_sexes	1950		categorical	20111	both_sexes	101
83	1885	1.5912e-02	categorical	1950	both_sexes	1950		categorical	20111	both_sexes	9
83	1985	-3.5936e-02	categorical	1950	both_sexes	1950		categorical	20116	both_sexes	0
83	1986	3.2680e-02	categorical	1950	both_sexes	1950		categorical	20116	both_sexes	1
83	1987	7.8439e-03	categorical	1950	both_sexes	1950		categorical	20116	both_sexes	2
83	1988	-5.1957e-03	categorical	1950	both_sexes	1950		categorical	20117	both_sexes	0
83	1989	1.6494e-02	categorical	1950	both_sexes	1950		categorical	20117	both_sexes	1
83	1990	-7.4621e-03	categorical	1950	both_sexes	1950		categorical	20117	both_sexes	2
83	2007	3.4718e-02	categorical	1950	both_sexes	1950		categorical	20160	both_sexes	20160
83	3330	1.7424e-02	categorical	1950	both_sexes	1950		categorical	41200	both_sexes	J183
83	5864	3.1970e-02	categorical	1950	both_sexes	1950		categorical	41232	both_sexes	10
83	5869	3.1008e-02	categorical	1950	both_sexes	1950		categorical	41244	both_sexes	100
83	5878	2.3615e-02	categorical	1950	both_sexes	1950		categorical	41245	both_sexes	1040
83	5879	2.5482e-02	categorical	1950	both_sexes	1950		categorical	41245	both_sexes	1070
83	5891	3.6800e-02	categorical	1950	both_sexes	1950		categorical	41245	both_sexes	1280
83	5933	2.4436e-02	categorical	1950	both_sexes	1950		categorical	41246	both_sexes	1160
83	5950	4.0283e-02	categorical	1950	both_sexes	1950		categorical	41246	both_sexes	1480
83	6001	4.4471e-02	categorical	1950	both_sexes	1950		categorical	41247	both_sexes	2000
83	6009	4.0177e-02	categorical	1950	both_sexes	1950		categorical	41248	both_sexes	1000
83	6040	3.1090e-02	categorical	1950	both_sexes	1950		categorical	41249	both_sexes	2002
83	6058	3.9491e-02	categorical	1950	both_sexes	1950		categorical	41250	both_sexes	1000
83	6068	3.9351e-02	categorical	1950	both_sexes	1950		categorical	41251	both_sexes	1000
83	6157	-5.3622e-02	categorical	1950	both_sexes	1950		continuous	46	both_sexes		irnt
83	6159	-5.4242e-02	categorical	1950	both_sexes	1950		continuous	47	both_sexes		irnt
83	6161	1.6273e-02	categorical	1950	both_sexes	1950		continuous	48	both_sexes		irnt
83	6163	1.0172e-03	categorical	1950	both_sexes	1950		continuous	49	both_sexes		irnt
83	6165	-2.2918e-02	categorical	1950	both_sexes	1950		continuous	50	both_sexes		irnt
83	6167	-1.5875e-02	categorical	1950	both_sexes	1950		continuous	51	both_sexes		irnt
83	6183	-4.2231e-03	categorical	1950	both_sexes	1950		continuous	102	both_sexes		irnt
83	6198	1.6996e-02	categorical	1950	both_sexes	1950		continuous	400	both_sexes		irnt
83	6201	1.9450e-02	categorical	1950	both_sexes	1950		continuous	404	both_sexes		irnt
83	6203	-1.5139e-02	categorical	1950	both_sexes	1950		continuous	699	both_sexes		irnt
83	6220	-1.3519e-02	categorical	1950	both_sexes	1950		continuous	874	both_sexes		irnt
83	6269	7.4470e-03	categorical	1950	both_sexes	1950		continuous	1438	both_sexes		irnt
83	6273	2.2649e-02	categorical	1950	both_sexes	1950		continuous	1488	both_sexes		irnt
83	6303	-3.3870e-03	categorical	1950	both_sexes	1950		continuous	2139	both_sexes		irnt
83	6307	-8.1167e-03	categorical	1950	both_sexes	1950		continuous	2217	both_sexes		irnt
83	6347	-1.4773e-02	categorical	1950	both_sexes	1950		continuous	3062	both_sexes		irnt
83	6349	-1.5083e-02	categorical	1950	both_sexes	1950		continuous	3063	both_sexes		irnt
83	6351	-1.7760e-02	categorical	1950	both_sexes	1950		continuous	3064	both_sexes		irnt
83	6354	2.3063e-03	categorical	1950	both_sexes	1950		continuous	3143	both_sexes		irnt
83	6360	-1.4725e-02	categorical	1950	both_sexes	1950		continuous	3148	both_sexes		irnt
83	6411	-2.0752e-02	categorical	1950	both_sexes	1950		continuous	4079	both_sexes		irnt
83	6413	-2.7823e-02	categorical	1950	both_sexes	1950		continuous	4080	both_sexes		irnt
83	6415	-2.5495e-03	categorical	1950	both_sexes	1950		continuous	4100	both_sexes		irnt
83	6417	-9.7789e-03	categorical	1950	both_sexes	1950		continuous	4101	both_sexes		irnt
83	6419	-1.1188e-02	categorical	1950	both_sexes	1950		continuous	4104	both_sexes		irnt
83	6421	-1.1316e-02	categorical	1950	both_sexes	1950		continuous	4105	both_sexes		irnt
83	6423	-1.1190e-02	categorical	1950	both_sexes	1950		continuous	4106	both_sexes		irnt
83	6427	-1.0214e-02	categorical	1950	both_sexes	1950		continuous	4120	both_sexes		irnt
83	6429	-1.0969e-02	categorical	1950	both_sexes	1950		continuous	4123	both_sexes		irnt
83	6431	-1.0956e-02	categorical	1950	both_sexes	1950		continuous	4124	both_sexes		irnt
83	6433	-1.0968e-02	categorical	1950	both_sexes	1950		continuous	4125	both_sexes		irnt
83	6435	-7.6525e-04	categorical	1950	both_sexes	1950		continuous	4194	both_sexes		irnt
83	6437	-6.3947e-04	categorical	1950	both_sexes	1950		continuous	4195	both_sexes		irnt
83	6495	6.8304e-03	categorical	1950	both_sexes	1950		continuous	5096	both_sexes		irnt
83	6497	6.7609e-03	categorical	1950	both_sexes	1950		continuous	5097	both_sexes		irnt
83	6499	6.3430e-03	categorical	1950	both_sexes	1950		continuous	5098	both_sexes		irnt
83	6501	7.2403e-03	categorical	1950	both_sexes	1950		continuous	5099	both_sexes		irnt
83	6535	-2.6478e-03	categorical	1950	both_sexes	1950		continuous	5116	both_sexes		irnt
83	6543	7.9354e-03	categorical	1950	both_sexes	1950		continuous	5132	both_sexes		irnt
83	6545	6.4878e-03	categorical	1950	both_sexes	1950		continuous	5133	both_sexes		irnt
83	6547	6.8829e-03	categorical	1950	both_sexes	1950		continuous	5134	both_sexes		irnt
83	6549	8.1294e-03	categorical	1950	both_sexes	1950		continuous	5135	both_sexes		irnt
83	6580	3.3088e-03	categorical	1950	both_sexes	1950		continuous	5257	both_sexes		irnt
83	6629	1.4887e-02	categorical	1950	both_sexes	1950		continuous	20010	both_sexes		irnt
83	6633	-2.0177e-02	categorical	1950	both_sexes	1950		continuous	20015	both_sexes		irnt
83	6635	-2.7134e-02	categorical	1950	both_sexes	1950		continuous	20016	both_sexes		irnt
83	6642	-6.5102e-03	categorical	1950	both_sexes	1950		continuous	20022	both_sexes		irnt
83	6644	1.5957e-02	categorical	1950	both_sexes	1950		continuous	20023	both_sexes		irnt
83	6664	-1.5087e-02	categorical	1950	both_sexes	1950		continuous	20153	both_sexes		irnt
83	6740	8.1498e-03	categorical	1950	both_sexes	1950		continuous	21001	both_sexes		irnt
83	6742	-2.0476e-03	categorical	1950	both_sexes	1950		continuous	21002	both_sexes		irnt
83	6829	-1.8912e-03	categorical	1950	both_sexes	1950		continuous	23098	both_sexes		irnt
83	6831	1.5963e-02	categorical	1950	both_sexes	1950		continuous	23099	both_sexes		irnt
83	6833	8.3829e-03	categorical	1950	both_sexes	1950		continuous	23100	both_sexes		irnt
83	6835	-1.7462e-02	categorical	1950	both_sexes	1950		continuous	23101	both_sexes		irnt
83	6837	-1.7562e-02	categorical	1950	both_sexes	1950		continuous	23102	both_sexes		irnt
83	6839	8.1518e-03	categorical	1950	both_sexes	1950		continuous	23104	both_sexes		irnt
83	6841	-1.3586e-02	categorical	1950	both_sexes	1950		continuous	23105	both_sexes		irnt
83	6843	1.2869e-02	categorical	1950	both_sexes	1950		continuous	23106	both_sexes		irnt
83	6845	1.1898e-02	categorical	1950	both_sexes	1950		continuous	23107	both_sexes		irnt
83	6847	1.2533e-02	categorical	1950	both_sexes	1950		continuous	23108	both_sexes		irnt
83	6849	1.0838e-02	categorical	1950	both_sexes	1950		continuous	23109	both_sexes		irnt
83	6851	9.9699e-03	categorical	1950	both_sexes	1950		continuous	23110	both_sexes		irnt
83	6853	1.6867e-02	categorical	1950	both_sexes	1950		continuous	23111	both_sexes		irnt
83	6855	7.7985e-03	categorical	1950	both_sexes	1950		continuous	23112	both_sexes		irnt
83	6857	-1.4489e-02	categorical	1950	both_sexes	1950		continuous	23113	both_sexes		irnt
83	6859	-1.4536e-02	categorical	1950	both_sexes	1950		continuous	23114	both_sexes		irnt
83	6861	1.6577e-02	categorical	1950	both_sexes	1950		continuous	23115	both_sexes		irnt
83	6863	7.7864e-03	categorical	1950	both_sexes	1950		continuous	23116	both_sexes		irnt
83	6865	-1.3343e-02	categorical	1950	both_sexes	1950		continuous	23117	both_sexes		irnt
83	6867	-1.3359e-02	categorical	1950	both_sexes	1950		continuous	23118	both_sexes		irnt
83	6869	1.3919e-02	categorical	1950	both_sexes	1950		continuous	23119	both_sexes		irnt
83	6871	7.2024e-03	categorical	1950	both_sexes	1950		continuous	23120	both_sexes		irnt
83	6873	-1.5486e-02	categorical	1950	both_sexes	1950		continuous	23121	both_sexes		irnt
83	6875	-1.5484e-02	categorical	1950	both_sexes	1950		continuous	23122	both_sexes		irnt
83	6877	1.3545e-02	categorical	1950	both_sexes	1950		continuous	23123	both_sexes		irnt
83	6879	6.4946e-03	categorical	1950	both_sexes	1950		continuous	23124	both_sexes		irnt
83	6881	-1.3434e-02	categorical	1950	both_sexes	1950		continuous	23125	both_sexes		irnt
83	6883	-1.3663e-02	categorical	1950	both_sexes	1950		continuous	23126	both_sexes		irnt
83	6885	1.5028e-02	categorical	1950	both_sexes	1950		continuous	23127	both_sexes		irnt
83	6887	8.1101e-03	categorical	1950	both_sexes	1950		continuous	23128	both_sexes		irnt
83	6889	-1.9286e-02	categorical	1950	both_sexes	1950		continuous	23129	both_sexes		irnt
83	6891	-1.9223e-02	categorical	1950	both_sexes	1950		continuous	23130	both_sexes		irnt
83	6932	1.2785e-02	categorical	1950	both_sexes	1950		continuous	30000	both_sexes		irnt
83	6934	-5.6098e-03	categorical	1950	both_sexes	1950		continuous	30010	both_sexes		irnt
83	6936	-4.6928e-03	categorical	1950	both_sexes	1950		continuous	30020	both_sexes		irnt
83	6938	-5.0366e-03	categorical	1950	both_sexes	1950		continuous	30030	both_sexes		irnt
83	6940	1.7869e-03	categorical	1950	both_sexes	1950		continuous	30040	both_sexes		irnt
83	6942	2.1427e-03	categorical	1950	both_sexes	1950		continuous	30050	both_sexes		irnt
83	6944	2.1389e-03	categorical	1950	both_sexes	1950		continuous	30060	both_sexes		irnt
83	6946	-4.0348e-03	categorical	1950	both_sexes	1950		continuous	30070	both_sexes		irnt
83	6948	3.6768e-03	categorical	1950	both_sexes	1950		continuous	30080	both_sexes		irnt
83	6950	4.3486e-03	categorical	1950	both_sexes	1950		continuous	30090	both_sexes		irnt
83	6952	-2.8490e-04	categorical	1950	both_sexes	1950		continuous	30100	both_sexes		irnt
83	6954	1.1386e-03	categorical	1950	both_sexes	1950		continuous	30110	both_sexes		irnt
83	6956	4.1095e-03	categorical	1950	both_sexes	1950		continuous	30120	both_sexes		irnt
83	6958	4.9669e-03	categorical	1950	both_sexes	1950		continuous	30130	both_sexes		irnt
83	6960	1.3566e-02	categorical	1950	both_sexes	1950		continuous	30140	both_sexes		irnt
83	6962	5.2580e-03	categorical	1950	both_sexes	1950		continuous	30150	both_sexes		irnt
83	6966	-7.8099e-03	categorical	1950	both_sexes	1950		continuous	30180	both_sexes		irnt
83	6968	-4.6516e-03	categorical	1950	both_sexes	1950		continuous	30190	both_sexes		irnt
83	6970	7.9887e-03	categorical	1950	both_sexes	1950		continuous	30200	both_sexes		irnt
83	6972	9.0895e-04	categorical	1950	both_sexes	1950		continuous	30210	both_sexes		irnt
83	6977	1.0338e-02	categorical	1950	both_sexes	1950		continuous	30240	both_sexes		irnt
83	6979	8.8405e-03	categorical	1950	both_sexes	1950		continuous	30250	both_sexes		irnt
83	6981	-4.5879e-03	categorical	1950	both_sexes	1950		continuous	30260	both_sexes		irnt
83	6983	-7.1385e-03	categorical	1950	both_sexes	1950		continuous	30270	both_sexes		irnt
83	6985	7.1249e-03	categorical	1950	both_sexes	1950		continuous	30280	both_sexes		irnt
83	6987	1.0822e-02	categorical	1950	both_sexes	1950		continuous	30290	both_sexes		irnt
83	6989	9.8038e-03	categorical	1950	both_sexes	1950		continuous	30300	both_sexes		irnt
83	6993	1.0096e-05	categorical	1950	both_sexes	1950		continuous	30510	both_sexes		irnt
83	6995	3.2099e-03	categorical	1950	both_sexes	1950		continuous	30520	both_sexes		irnt
83	6997	2.1823e-03	categorical	1950	both_sexes	1950		continuous	30530	both_sexes		irnt
83	7585	1.7899e-02	categorical	1950	both_sexes	1950		icd10	E11	both_sexes
83	7623	1.8637e-02	categorical	1950	both_sexes	1950		icd10	E66	both_sexes
83	7660	1.2660e-02	categorical	1950	both_sexes	1950		icd10	F17	both_sexes
83	7673	6.9819e-02	categorical	1950	both_sexes	1950		icd10	F32	both_sexes
83	7748	1.6666e-02	categorical	1950	both_sexes	1950		icd10	G47	both_sexes
83	7869	2.1789e-02	categorical	1950	both_sexes	1950		icd10	I25	both_sexes
83	7916	9.8159e-03	categorical	1950	both_sexes	1950		icd10	I83	both_sexes
83	7960	1.9510e-02	categorical	1950	both_sexes	1950		icd10	J44	both_sexes
83	7961	2.8752e-02	categorical	1950	both_sexes	1950		icd10	J45	both_sexes
83	8004	3.4514e-02	categorical	1950	both_sexes	1950		icd10	K21	both_sexes
83	8020	3.8355e-03	categorical	1950	both_sexes	1950		icd10	K42	both_sexes
83	8022	3.0603e-02	categorical	1950	both_sexes	1950		icd10	K44	both_sexes
83	8049	1.7411e-02	categorical	1950	both_sexes	1950		icd10	K80	both_sexes
83	8142	3.3397e-03	categorical	1950	both_sexes	1950		icd10	M16	both_sexes
83	8143	1.1501e-02	categorical	1950	both_sexes	1950		icd10	M17	both_sexes
83	8169	1.6446e-02	categorical	1950	both_sexes	1950		icd10	M51	both_sexes
83	8223	4.1347e-03	categorical	1950	both_sexes	1950		icd10	N20	both_sexes
83	8448	3.2252e-02	categorical	1950	both_sexes	1950		icd10	R07	both_sexes
83	8459	2.6209e-02	categorical	1950	both_sexes	1950		icd10	R19	both_sexes
83	9083	1.7446e-02	categorical	1950	both_sexes	1950		icd10	Z72	both_sexes
83	9090	1.8117e-02	categorical	1950	both_sexes	1950		icd10	Z82	both_sexes
83	9094	3.2510e-02	categorical	1950	both_sexes	1950		icd10	Z86	both_sexes
83	9096	2.4065e-02	categorical	1950	both_sexes	1950		icd10	Z88	both_sexes
83	9103	1.5611e-02	categorical	1950	both_sexes	1950		icd10	Z95	both_sexes
83	9649	6.0589e-03	categorical	1950	both_sexes	1950		prescriptions	amlodipine	both_sexes
83	9667	7.4899e-03	categorical	1950	both_sexes	1950		prescriptions	bendroflumethiazide	both_sexes
83	9701	6.0541e-02	categorical	1950	both_sexes	1950		prescriptions	citalopram	both_sexes
83	9702	1.8076e-02	categorical	1950	both_sexes	1950		prescriptions	clarithromycin	both_sexes
83	9770	2.0178e-02	categorical	1950	both_sexes	1950		prescriptions	gabapentin	both_sexes
83	9773	4.5769e-03	categorical	1950	both_sexes	1950		prescriptions	gliclazide	both_sexes
83	9801	1.8434e-03	categorical	1950	both_sexes	1950		prescriptions	latanoprost	both_sexes
83	9816	2.9031e-02	categorical	1950	both_sexes	1950		prescriptions	mebeverine	both_sexes
83	9821	7.2164e-03	categorical	1950	both_sexes	1950		prescriptions	metformin	both_sexes
83	9849	1.7823e-02	categorical	1950	both_sexes	1950		prescriptions	orlistat	both_sexes
83	9853	2.9246e-02	categorical	1950	both_sexes	1950		prescriptions	paracetamol	both_sexes
83	9909	2.4841e-02	categorical	1950	both_sexes	1950		prescriptions	tramadol	both_sexes
83	9921	3.2860e-02	categorical	1950	both_sexes	1950		prescriptions	zopiclone	both_sexes
83	9924	9.0416e-03	categorical	1950	both_sexes	1950		prescriptions	ACE inhibitor|anti-hypertensive	both_sexes
83	9929	3.4234e-02	categorical	1950	both_sexes	1950		prescriptions	GABA agonist|sedative	both_sexes
83	9971	2.0178e-02	categorical	1950	both_sexes	1950		prescriptions	anticonvulsant|voltage-gated calcium channel inhibitor|neuropathy	both_sexes
83	9973	2.9246e-02	categorical	1950	both_sexes	1950		prescriptions	antipyretic	both_sexes
83	9975	2.9408e-02	categorical	1950	both_sexes	1950		prescriptions	antispasmodic	both_sexes
83	9982	1.6690e-02	categorical	1950	both_sexes	1950		prescriptions	beta-lactam antibiotic|beta-lactamase inhibitor|antibiotic	both_sexes
83	9987	7.2164e-03	categorical	1950	both_sexes	1950		prescriptions	biguanides|diabetes	both_sexes
83	9990	7.4865e-03	categorical	1950	both_sexes	1950		prescriptions	calcium channel blocker|dihydropyridine|anti-hypertensive	both_sexes
83	10018	1.7823e-02	categorical	1950	both_sexes	1950		prescriptions	lipase inhibitor|obesity	both_sexes
83	10039	2.4841e-02	categorical	1950	both_sexes	1950		prescriptions	opioid analgesic|selective serotonin re-uptake inhibitor|norepinephrine re-uptake inhibitor	both_sexes
83	10058	7.3863e-02	categorical	1950	both_sexes	1950		prescriptions	selective serotonin re-uptake inhibitor|SSRI	both_sexes
83	10065	4.5787e-03	categorical	1950	both_sexes	1950		prescriptions	sulfonylurea|diabetes	both_sexes
83	10068	7.8373e-03	categorical	1950	both_sexes	1950		prescriptions	thiazide diuretic|diuretic	both_sexes
83	10435	1.7086e-02	categorical	1950	both_sexes	1950		phecode	250	both_sexes
83	10439	1.7751e-02	categorical	1950	both_sexes	1950		phecode	250.2	both_sexes
83	10510	2.4894e-02	categorical	1950	both_sexes	1950		phecode	272	both_sexes
83	10556	1.9196e-02	categorical	1950	both_sexes	1950		phecode	317	both_sexes
83	10558	1.3288e-02	categorical	1950	both_sexes	1950		phecode	318	both_sexes
83	10580	1.6456e-02	categorical	1950	both_sexes	1950		phecode	327	both_sexes
83	10588	3.5399e-02	categorical	1950	both_sexes	1950		phecode	306	both_sexes
83	10634	1.5685e-02	categorical	1950	both_sexes	1950		phecode	327.3	both_sexes
83	10785	2.8053e-02	categorical	1950	both_sexes	1950		phecode	401.1	both_sexes
83	10786	2.7988e-02	categorical	1950	both_sexes	1950		phecode	401	both_sexes
83	10792	2.4849e-02	categorical	1950	both_sexes	1950		phecode	411	both_sexes
83	10797	1.9448e-02	categorical	1950	both_sexes	1950		phecode	411.4	both_sexes
83	10798	2.2248e-02	categorical	1950	both_sexes	1950		phecode	411.8	both_sexes
83	10849	1.4908e-02	categorical	1950	both_sexes	1950		phecode	459	both_sexes
83	10888	1.0425e-02	categorical	1950	both_sexes	1950		phecode	454.1	both_sexes
83	10892	3.8887e-02	categorical	1950	both_sexes	1950		phecode	530	both_sexes
83	10929	2.0764e-02	categorical	1950	both_sexes	1950		phecode	496.2	both_sexes
83	10931	2.0444e-02	categorical	1950	both_sexes	1950		phecode	496.21	both_sexes
83	10952	8.1955e-03	categorical	1950	both_sexes	1950		phecode	714	both_sexes
83	10999	3.8552e-02	categorical	1950	both_sexes	1950		phecode	530.1	both_sexes
83	11000	3.5810e-02	categorical	1950	both_sexes	1950		phecode	530.11	both_sexes
83	11018	3.8223e-02	categorical	1950	both_sexes	1950		phecode	785	both_sexes
83	11025	2.7534e-02	categorical	1950	both_sexes	1950		phecode	550	both_sexes
83	11027	5.0593e-03	categorical	1950	both_sexes	1950		phecode	550.4	both_sexes
83	11029	3.0929e-02	categorical	1950	both_sexes	1950		phecode	550.2	both_sexes
83	11039	2.4313e-02	categorical	1950	both_sexes	1950		phecode	558	both_sexes
83	11074	1.7772e-02	categorical	1950	both_sexes	1950		phecode	574.1	both_sexes
83	11167	2.1377e-02	categorical	1950	both_sexes	1950		phecode	716	both_sexes
83	11168	2.1292e-02	categorical	1950	both_sexes	1950		phecode	716.9	both_sexes
83	11183	1.1665e-02	categorical	1950	both_sexes	1950		phecode	716.2	both_sexes
83	11184	1.8054e-02	categorical	1950	both_sexes	1950		phecode	740	both_sexes
83	11200	9.6642e-03	categorical	1950	both_sexes	1950		phecode	835	both_sexes
83	11263	2.7018e-02	categorical	1950	both_sexes	1950		phecode	760	both_sexes
83	11329	5.8274e-03	categorical	1950	both_sexes	1950		phecode	594	both_sexes
83	11330	4.2647e-03	categorical	1950	both_sexes	1950		phecode	594.1	both_sexes
83	11561	3.1273e-02	categorical	1950	both_sexes	1950		phecode	418	both_sexes
83	11697	1.9823e-02	categorical	1950	both_sexes	1950		phecode	960	both_sexes
83	11698	1.8277e-02	categorical	1950	both_sexes	1950		phecode	960.2	both_sexes
83	11766	2.1837e-03	categorical	1950	both_sexes	1950		continuous	AG	both_sexes		irnt
83	11768	-1.3112e-02	categorical	1950	both_sexes	1950		continuous	DBP	both_sexes		auto_medadj_irnt
83	11769	-1.2686e-02	categorical	1950	both_sexes	1950		continuous	DBP	both_sexes		auto_medadj_raw
83	11770	-2.1308e-02	categorical	1950	both_sexes	1950		continuous	DBP	both_sexes		combined_irnt
83	11771	-1.3195e-02	categorical	1950	both_sexes	1950		continuous	DBP	both_sexes		combined_medadj_irnt
83	11772	-1.2727e-02	categorical	1950	both_sexes	1950		continuous	DBP	both_sexes		combined_medadj_raw
83	11773	-2.1231e-02	categorical	1950	both_sexes	1950		continuous	DBP	both_sexes		combined_raw
83	11780	1.8929e-03	categorical	1950	both_sexes	1950		continuous	LDLC	both_sexes		medadj_irnt
83	11781	2.7598e-03	categorical	1950	both_sexes	1950		continuous	LDLC	both_sexes		medadj_raw
83	11782	-2.5741e-02	categorical	1950	both_sexes	1950		continuous	MAP	both_sexes		auto_irnt
83	11783	-1.7506e-02	categorical	1950	both_sexes	1950		continuous	MAP	both_sexes		auto_medadj_irnt
83	11784	-1.6942e-02	categorical	1950	both_sexes	1950		continuous	MAP	both_sexes		auto_medadj_raw
83	11785	-2.5652e-02	categorical	1950	both_sexes	1950		continuous	MAP	both_sexes		auto_raw
83	11786	-2.6440e-02	categorical	1950	both_sexes	1950		continuous	MAP	both_sexes		combined_irnt
83	11787	-1.7743e-02	categorical	1950	both_sexes	1950		continuous	MAP	both_sexes		combined_medadj_irnt
83	11788	-1.7118e-02	categorical	1950	both_sexes	1950		continuous	MAP	both_sexes		combined_medadj_raw
83	11789	-2.6324e-02	categorical	1950	both_sexes	1950		continuous	MAP	both_sexes		combined_raw
83	11792	-4.5633e-03	categorical	1950	both_sexes	1950		continuous	MAP	both_sexes		manual_medadj_raw
83	11793	-7.8610e-03	categorical	1950	both_sexes	1950		continuous	MAP	both_sexes		manual_raw
83	11796	-4.2951e-03	categorical	1950	both_sexes	1950		continuous	NAP	both_sexes		irnt
83	11798	-2.3102e-02	categorical	1950	both_sexes	1950		continuous	PP	both_sexes		auto_irnt
83	11799	-1.9721e-02	categorical	1950	both_sexes	1950		continuous	PP	both_sexes		auto_medadj_irnt
83	11800	-1.8492e-02	categorical	1950	both_sexes	1950		continuous	PP	both_sexes		auto_medadj_raw
83	11801	-2.1845e-02	categorical	1950	both_sexes	1950		continuous	PP	both_sexes		auto_raw
83	11802	-2.3756e-02	categorical	1950	both_sexes	1950		continuous	PP	both_sexes		combined_irnt
83	11803	-2.0197e-02	categorical	1950	both_sexes	1950		continuous	PP	both_sexes		combined_medadj_irnt
83	11804	-1.8913e-02	categorical	1950	both_sexes	1950		continuous	PP	both_sexes		combined_medadj_raw
83	11805	-2.2433e-02	categorical	1950	both_sexes	1950		continuous	PP	both_sexes		combined_raw
83	11810	-2.0526e-02	categorical	1950	both_sexes	1950		continuous	SBP	both_sexes		auto_medadj_irnt
83	11811	-1.9702e-02	categorical	1950	both_sexes	1950		continuous	SBP	both_sexes		auto_medadj_raw
83	11812	-2.8599e-02	categorical	1950	both_sexes	1950		continuous	SBP	both_sexes		combined_irnt
83	11813	-2.0942e-02	categorical	1950	both_sexes	1950		continuous	SBP	both_sexes		combined_medadj_irnt
83	11814	-2.0016e-02	categorical	1950	both_sexes	1950		continuous	SBP	both_sexes		combined_medadj_raw
83	11815	-2.8072e-02	categorical	1950	both_sexes	1950		continuous	SBP	both_sexes		combined_raw
83	11817	-5.7700e-03	categorical	1950	both_sexes	1950		continuous	SBP	both_sexes		manual_medadj_raw
83	11820	3.5936e-02	categorical	1950	both_sexes	1950		continuous	Smoking	both_sexes		Ever_Never
83	11823	4.5643e-03	categorical	1950	both_sexes	1950		continuous	eGFR	both_sexes		irnt
83	11825	-4.1538e-03	categorical	1950	both_sexes	1950		continuous	eGFRcreacys	both_sexes		irnt
83	11827	-1.3536e-02	categorical	1950	both_sexes	1950		continuous	eGFRcys	both_sexes		irnt
83	14250	2.4620e-02	categorical	1950	both_sexes	1950		continuous	whr	both_sexes		irnt
85	13	-1.7777e-02	categorical	1970	both_sexes	1970		categorical	120	both_sexes	1
85	15	1.7856e-02	categorical	1970	both_sexes	1970		categorical	120	both_sexes	9
85	16	-3.1586e-02	categorical	1970	both_sexes	1970		categorical	670	both_sexes	1
85	18	2.8483e-02	categorical	1970	both_sexes	1970		categorical	670	both_sexes	2
85	24	4.7678e-02	categorical	1970	both_sexes	1970		categorical	680	both_sexes	3
85	31	-5.2712e-03	categorical	1970	both_sexes	1970		categorical	1210	both_sexes	1210
85	32	7.9065e-03	categorical	1970	both_sexes	1970		categorical	1418	both_sexes	1
85	38	-1.3211e-02	categorical	1970	both_sexes	1970		categorical	1428	both_sexes	0
85	39	-3.4220e-02	categorical	1970	both_sexes	1970		categorical	1428	both_sexes	1
85	42	2.4464e-02	categorical	1970	both_sexes	1970		categorical	1448	both_sexes	1
85	47	5.8950e-03	categorical	1970	both_sexes	1970		categorical	1468	both_sexes	2
85	49	-2.1631e-02	categorical	1970	both_sexes	1970		categorical	1468	both_sexes	4
85	55	-2.7337e-02	categorical	1970	both_sexes	1970		categorical	1538	both_sexes	0
85	56	4.9516e-02	categorical	1970	both_sexes	1970		categorical	1538	both_sexes	1
85	57	-4.6884e-03	categorical	1970	both_sexes	1970		categorical	1538	both_sexes	2
85	65	-2.9873e-02	categorical	1970	both_sexes	1970		categorical	1677	both_sexes	1677
85	66	-1.5412e-02	categorical	1970	both_sexes	1970		categorical	1707	both_sexes	1
85	67	1.6151e-02	categorical	1970	both_sexes	1970		categorical	1707	both_sexes	2
85	72	-1.7630e-04	categorical	1970	both_sexes	1970		categorical	1747	both_sexes	4
85	73	-4.6516e-03	categorical	1970	both_sexes	1970		categorical	1747	both_sexes	5
85	80	2.4291e-01	categorical	1970	both_sexes	1970		categorical	1920	both_sexes	1920
85	82	2.0754e-01	categorical	1970	both_sexes	1970		categorical	1940	both_sexes	1940
85	83	2.7717e-01	categorical	1970	both_sexes	1970		categorical	1950	both_sexes	1950
85	85	1.0000e+00	categorical	1970	both_sexes	1970		categorical	1970	both_sexes	1970
85	86	3.9704e-01	categorical	1970	both_sexes	1970		categorical	1980	both_sexes	1980
85	89	4.9851e-01	categorical	1970	both_sexes	1970		categorical	2010	both_sexes	2010
85	90	1.8660e-01	categorical	1970	both_sexes	1970		categorical	2020	both_sexes	2020
85	92	-9.1520e-02	categorical	1970	both_sexes	1970		categorical	2040	both_sexes	2040
85	95	4.3424e-02	categorical	1970	both_sexes	1970		categorical	2129	both_sexes	2129
85	97	7.1716e-02	categorical	1970	both_sexes	1970		categorical	2188	both_sexes	2188
85	98	1.9817e-02	categorical	1970	both_sexes	1970		categorical	2207	both_sexes	2207
85	103	1.0470e-01	categorical	1970	both_sexes	1970		categorical	2257	both_sexes	2257
85	104	4.5698e-02	categorical	1970	both_sexes	1970		categorical	2316	both_sexes	2316
85	105	7.5438e-02	categorical	1970	both_sexes	1970		categorical	2335	both_sexes	2335
85	113	-3.5148e-03	categorical	1970	both_sexes	1970		categorical	2443	both_sexes	2443
85	116	3.5281e-02	categorical	1970	both_sexes	1970		categorical	2473	both_sexes	2473
85	149	6.7250e-03	categorical	1970	both_sexes	1970		categorical	3393	both_sexes	3393
85	155	1.4302e-02	categorical	1970	both_sexes	1970		categorical	3571	both_sexes	3571
85	157	2.4887e-02	categorical	1970	both_sexes	1970		categorical	3606	both_sexes	3606
85	181	-1.5269e-02	categorical	1970	both_sexes	1970		categorical	4293	both_sexes	3
85	182	1.5254e-02	categorical	1970	both_sexes	1970		categorical	4294	both_sexes	0
85	200	-1.6221e-02	categorical	1970	both_sexes	1970		categorical	4957	both_sexes	4957
85	204	-1.5143e-02	categorical	1970	both_sexes	1970		categorical	5001	both_sexes	5001
85	205	-2.5897e-02	categorical	1970	both_sexes	1970		categorical	5012	both_sexes	5012
85	235	-9.2818e-03	categorical	1970	both_sexes	1970		categorical	5556	both_sexes	5556
85	276	6.2777e-02	categorical	1970	both_sexes	1970		categorical	6138	both_sexes	100
85	277	-2.3679e-02	categorical	1970	both_sexes	1970		categorical	6138	both_sexes	2
85	278	-2.1425e-02	categorical	1970	both_sexes	1970		categorical	6138	both_sexes	3
85	279	1.5867e-02	categorical	1970	both_sexes	1970		categorical	6138	both_sexes	4
85	280	-1.5276e-02	categorical	1970	both_sexes	1970		categorical	6138	both_sexes	5
85	281	-5.1646e-02	categorical	1970	both_sexes	1970		categorical	6138	both_sexes	6
85	293	-1.9302e-02	categorical	1970	both_sexes	1970		categorical	6141	both_sexes	1
85	294	-2.5066e-02	categorical	1970	both_sexes	1970		categorical	6141	both_sexes	2
85	305	7.5836e-02	categorical	1970	both_sexes	1970		categorical	6142	both_sexes	4
85	307	-3.0602e-03	categorical	1970	both_sexes	1970		categorical	6142	both_sexes	6
85	312	1.6776e-02	categorical	1970	both_sexes	1970		categorical	6143	both_sexes	3
85	314	1.9766e-02	categorical	1970	both_sexes	1970		categorical	6144	both_sexes	1
85	318	6.0357e-03	categorical	1970	both_sexes	1970		categorical	6144	both_sexes	5
85	319	1.7462e-02	categorical	1970	both_sexes	1970		categorical	6145	both_sexes	1
85	325	4.0513e-02	categorical	1970	both_sexes	1970		categorical	6145	both_sexes	6
85	345	-6.1961e-02	categorical	1970	both_sexes	1970		categorical	6149	both_sexes	100
85	347	4.1686e-02	categorical	1970	both_sexes	1970		categorical	6149	both_sexes	3
85	348	1.3126e-02	categorical	1970	both_sexes	1970		categorical	6149	both_sexes	4
85	350	2.0122e-02	categorical	1970	both_sexes	1970		categorical	6149	both_sexes	6
85	352	-4.3158e-02	categorical	1970	both_sexes	1970		categorical	6150	both_sexes	100
85	353	1.9831e-02	categorical	1970	both_sexes	1970		categorical	6150	both_sexes	2
85	355	4.1158e-02	categorical	1970	both_sexes	1970		categorical	6150	both_sexes	4
85	362	-1.1300e-03	categorical	1970	both_sexes	1970		categorical	6151	both_sexes	7
85	363	-3.2248e-02	categorical	1970	both_sexes	1970		categorical	6152	both_sexes	100
85	367	2.1837e-02	categorical	1970	both_sexes	1970		categorical	6152	both_sexes	8
85	376	-5.5874e-02	categorical	1970	both_sexes	1970		categorical	6154	both_sexes	100
85	377	6.5797e-03	categorical	1970	both_sexes	1970		categorical	6154	both_sexes	2
85	378	5.8256e-02	categorical	1970	both_sexes	1970		categorical	6154	both_sexes	3
85	380	3.1524e-02	categorical	1970	both_sexes	1970		categorical	6154	both_sexes	5
85	383	-1.2259e-02	categorical	1970	both_sexes	1970		categorical	6155	both_sexes	100
85	407	-7.3136e-02	categorical	1970	both_sexes	1970		categorical	6159	both_sexes	100
85	413	2.0623e-02	categorical	1970	both_sexes	1970		categorical	6159	both_sexes	7
85	414	3.1530e-02	categorical	1970	both_sexes	1970		categorical	6159	both_sexes	8
85	415	-5.1269e-02	categorical	1970	both_sexes	1970		categorical	6160	both_sexes	1
85	416	3.7656e-02	categorical	1970	both_sexes	1970		categorical	6160	both_sexes	100
85	419	1.8642e-03	categorical	1970	both_sexes	1970		categorical	6160	both_sexes	4
85	420	-2.3628e-02	categorical	1970	both_sexes	1970		categorical	6160	both_sexes	5
85	421	-5.1448e-02	categorical	1970	both_sexes	1970		categorical	6162	both_sexes	1
85	423	2.4920e-03	categorical	1970	both_sexes	1970		categorical	6162	both_sexes	2
85	424	3.7845e-02	categorical	1970	both_sexes	1970		categorical	6162	both_sexes	3
85	427	3.6132e-02	categorical	1970	both_sexes	1970		categorical	6164	both_sexes	100
85	428	-5.1450e-02	categorical	1970	both_sexes	1970		categorical	6164	both_sexes	2
85	431	-4.0520e-02	categorical	1970	both_sexes	1970		categorical	6164	both_sexes	5
85	436	1.3268e-03	categorical	1970	both_sexes	1970		categorical	6179	both_sexes	1
85	437	1.5107e-04	categorical	1970	both_sexes	1970		categorical	6179	both_sexes	100
85	488	3.9616e-02	categorical	1970	both_sexes	1970		categorical	20002	both_sexes	1065
85	492	1.9762e-02	categorical	1970	both_sexes	1970		categorical	20002	both_sexes	1074
85	506	2.2062e-02	categorical	1970	both_sexes	1970		categorical	20002	both_sexes	1111
85	545	-4.4024e-03	categorical	1970	both_sexes	1970		categorical	20002	both_sexes	1220
85	550	9.9460e-03	categorical	1970	both_sexes	1970		categorical	20002	both_sexes	1226
85	584	1.3500e-01	categorical	1970	both_sexes	1970		categorical	20002	both_sexes	1286
85	671	1.6034e-02	categorical	1970	both_sexes	1970		categorical	20002	both_sexes	1474
85	877	3.0788e-02	categorical	1970	both_sexes	1970		categorical	20003	both_sexes	1140865634
85	895	1.7692e-02	categorical	1970	both_sexes	1970		categorical	20003	both_sexes	1140866738
85	942	7.3097e-03	categorical	1970	both_sexes	1970		categorical	20003	both_sexes	1140871310
85	981	5.5307e-03	categorical	1970	both_sexes	1970		categorical	20003	both_sexes	1140874420
85	1040	1.2131e-02	categorical	1970	both_sexes	1970		categorical	20003	both_sexes	1140879802
85	1055	1.4239e-02	categorical	1970	both_sexes	1970		categorical	20003	both_sexes	1140881856
85	1093	-8.1717e-03	categorical	1970	both_sexes	1970		categorical	20003	both_sexes	1140884600
85	1179	1.9522e-02	categorical	1970	both_sexes	1970		categorical	20003	both_sexes	1140923346
85	1312	1.2045e-02	categorical	1970	both_sexes	1970		categorical	20003	both_sexes	1141176832
85	1357	1.2368e-02	categorical	1970	both_sexes	1970		categorical	20003	both_sexes	1141191044
85	1368	6.2400e-03	categorical	1970	both_sexes	1970		categorical	20003	both_sexes	1141194794
85	1496	-1.9777e-03	categorical	1970	both_sexes	1970		categorical	20004	both_sexes	1477
85	1497	-2.7629e-03	categorical	1970	both_sexes	1970		categorical	20004	both_sexes	1478
85	1498	4.2921e-04	categorical	1970	both_sexes	1970		categorical	20004	both_sexes	1479
85	1499	-1.5879e-03	categorical	1970	both_sexes	1970		categorical	20004	both_sexes	1480
85	1502	6.3847e-03	categorical	1970	both_sexes	1970		categorical	20004	both_sexes	1483
85	1836	1.6454e-02	categorical	1970	both_sexes	1970		categorical	20107	both_sexes	1
85	1838	-1.8443e-02	categorical	1970	both_sexes	1970		categorical	20107	both_sexes	100
85	1839	-2.2139e-02	categorical	1970	both_sexes	1970		categorical	20107	both_sexes	101
85	1844	5.8670e-03	categorical	1970	both_sexes	1970		categorical	20107	both_sexes	3
85	1848	5.0362e-04	categorical	1970	both_sexes	1970		categorical	20107	both_sexes	9
85	1861	-2.5385e-02	categorical	1970	both_sexes	1970		categorical	20110	both_sexes	100
85	1870	2.4789e-02	categorical	1970	both_sexes	1970		categorical	20110	both_sexes	8
85	1871	6.4853e-03	categorical	1970	both_sexes	1970		categorical	20110	both_sexes	9
85	1872	9.9960e-03	categorical	1970	both_sexes	1970		categorical	20111	both_sexes	1
85	1874	-1.8192e-02	categorical	1970	both_sexes	1970		categorical	20111	both_sexes	100
85	1875	-3.2584e-02	categorical	1970	both_sexes	1970		categorical	20111	both_sexes	101
85	1885	5.2996e-03	categorical	1970	both_sexes	1970		categorical	20111	both_sexes	9
85	1985	7.4668e-03	categorical	1970	both_sexes	1970		categorical	20116	both_sexes	0
85	1986	-1.2410e-02	categorical	1970	both_sexes	1970		categorical	20116	both_sexes	1
85	1987	7.0573e-03	categorical	1970	both_sexes	1970		categorical	20116	both_sexes	2
85	1988	2.1311e-02	categorical	1970	both_sexes	1970		categorical	20117	both_sexes	0
85	1989	3.1349e-02	categorical	1970	both_sexes	1970		categorical	20117	both_sexes	1
85	1990	-3.7679e-02	categorical	1970	both_sexes	1970		categorical	20117	both_sexes	2
85	2007	-3.4038e-03	categorical	1970	both_sexes	1970		categorical	20160	both_sexes	20160
85	3330	3.1907e-03	categorical	1970	both_sexes	1970		categorical	41200	both_sexes	J183
85	5864	2.1383e-02	categorical	1970	both_sexes	1970		categorical	41232	both_sexes	10
85	5869	5.2767e-03	categorical	1970	both_sexes	1970		categorical	41244	both_sexes	100
85	5878	1.1004e-02	categorical	1970	both_sexes	1970		categorical	41245	both_sexes	1040
85	5879	1.5007e-02	categorical	1970	both_sexes	1970		categorical	41245	both_sexes	1070
85	5891	3.5837e-02	categorical	1970	both_sexes	1970		categorical	41245	both_sexes	1280
85	5933	1.7297e-02	categorical	1970	both_sexes	1970		categorical	41246	both_sexes	1160
85	5950	4.2710e-02	categorical	1970	both_sexes	1970		categorical	41246	both_sexes	1480
85	6001	2.3753e-02	categorical	1970	both_sexes	1970		categorical	41247	both_sexes	2000
85	6009	2.5638e-02	categorical	1970	both_sexes	1970		categorical	41248	both_sexes	1000
85	6040	1.1965e-02	categorical	1970	both_sexes	1970		categorical	41249	both_sexes	2002
85	6058	2.4656e-02	categorical	1970	both_sexes	1970		categorical	41250	both_sexes	1000
85	6068	2.6299e-02	categorical	1970	both_sexes	1970		categorical	41251	both_sexes	1000
85	6157	-8.1737e-02	categorical	1970	both_sexes	1970		continuous	46	both_sexes		irnt
85	6159	-8.0041e-02	categorical	1970	both_sexes	1970		continuous	47	both_sexes		irnt
85	6161	-5.1892e-02	categorical	1970	both_sexes	1970		continuous	48	both_sexes		irnt
85	6163	-7.2209e-02	categorical	1970	both_sexes	1970		continuous	49	both_sexes		irnt
85	6165	-3.8069e-02	categorical	1970	both_sexes	1970		continuous	50	both_sexes		irnt
85	6167	-3.5087e-02	categorical	1970	both_sexes	1970		continuous	51	both_sexes		irnt
85	6183	3.1128e-02	categorical	1970	both_sexes	1970		continuous	102	both_sexes		irnt
85	6198	6.5368e-02	categorical	1970	both_sexes	1970		continuous	400	both_sexes		irnt
85	6201	5.8428e-02	categorical	1970	both_sexes	1970		continuous	404	both_sexes		irnt
85	6203	1.9376e-02	categorical	1970	both_sexes	1970		continuous	699	both_sexes		irnt
85	6220	-1.4592e-02	categorical	1970	both_sexes	1970		continuous	874	both_sexes		irnt
85	6269	4.6538e-02	categorical	1970	both_sexes	1970		continuous	1438	both_sexes		irnt
85	6273	2.9910e-02	categorical	1970	both_sexes	1970		continuous	1488	both_sexes		irnt
85	6303	5.3234e-02	categorical	1970	both_sexes	1970		continuous	2139	both_sexes		irnt
85	6307	-3.2080e-02	categorical	1970	both_sexes	1970		continuous	2217	both_sexes		irnt
85	6347	-2.7889e-02	categorical	1970	both_sexes	1970		continuous	3062	both_sexes		irnt
85	6349	-3.4306e-02	categorical	1970	both_sexes	1970		continuous	3063	both_sexes		irnt
85	6351	-5.6281e-02	categorical	1970	both_sexes	1970		continuous	3064	both_sexes		irnt
85	6354	-4.4514e-02	categorical	1970	both_sexes	1970		continuous	3143	both_sexes		irnt
85	6360	-2.7058e-02	categorical	1970	both_sexes	1970		continuous	3148	both_sexes		irnt
85	6411	-6.5021e-03	categorical	1970	both_sexes	1970		continuous	4079	both_sexes		irnt
85	6413	7.4494e-03	categorical	1970	both_sexes	1970		continuous	4080	both_sexes		irnt
85	6415	-3.1511e-02	categorical	1970	both_sexes	1970		continuous	4100	both_sexes		irnt
85	6417	-2.4454e-02	categorical	1970	both_sexes	1970		continuous	4101	both_sexes		irnt
85	6419	-2.2315e-02	categorical	1970	both_sexes	1970		continuous	4104	both_sexes		irnt
85	6421	-2.2315e-02	categorical	1970	both_sexes	1970		continuous	4105	both_sexes		irnt
85	6423	-2.2314e-02	categorical	1970	both_sexes	1970		continuous	4106	both_sexes		irnt
85	6427	-2.5967e-02	categorical	1970	both_sexes	1970		continuous	4120	both_sexes		irnt
85	6429	-2.3540e-02	categorical	1970	both_sexes	1970		continuous	4123	both_sexes		irnt
85	6431	-2.3487e-02	categorical	1970	both_sexes	1970		continuous	4124	both_sexes		irnt
85	6433	-2.3541e-02	categorical	1970	both_sexes	1970		continuous	4125	both_sexes		irnt
85	6435	1.6763e-02	categorical	1970	both_sexes	1970		continuous	4194	both_sexes		irnt
85	6437	-1.3920e-02	categorical	1970	both_sexes	1970		continuous	4195	both_sexes		irnt
85	6495	1.2002e-02	categorical	1970	both_sexes	1970		continuous	5096	both_sexes		irnt
85	6497	1.0187e-02	categorical	1970	both_sexes	1970		continuous	5097	both_sexes		irnt
85	6499	9.7161e-03	categorical	1970	both_sexes	1970		continuous	5098	both_sexes		irnt
85	6501	1.1967e-02	categorical	1970	both_sexes	1970		continuous	5099	both_sexes		irnt
85	6535	-7.9236e-03	categorical	1970	both_sexes	1970		continuous	5116	both_sexes		irnt
85	6543	1.4347e-02	categorical	1970	both_sexes	1970		continuous	5132	both_sexes		irnt
85	6545	1.1527e-02	categorical	1970	both_sexes	1970		continuous	5133	both_sexes		irnt
85	6547	1.1417e-02	categorical	1970	both_sexes	1970		continuous	5134	both_sexes		irnt
85	6549	1.3277e-02	categorical	1970	both_sexes	1970		continuous	5135	both_sexes		irnt
85	6580	1.0167e-02	categorical	1970	both_sexes	1970		continuous	5257	both_sexes		irnt
85	6629	2.2773e-03	categorical	1970	both_sexes	1970		continuous	20010	both_sexes		irnt
85	6633	-4.2461e-02	categorical	1970	both_sexes	1970		continuous	20015	both_sexes		irnt
85	6635	-3.2034e-02	categorical	1970	both_sexes	1970		continuous	20016	both_sexes		irnt
85	6642	-1.9478e-02	categorical	1970	both_sexes	1970		continuous	20022	both_sexes		irnt
85	6644	5.2479e-02	categorical	1970	both_sexes	1970		continuous	20023	both_sexes		irnt
85	6664	-1.9232e-02	categorical	1970	both_sexes	1970		continuous	20153	both_sexes		irnt
85	6740	-7.8058e-02	categorical	1970	both_sexes	1970		continuous	21001	both_sexes		irnt
85	6742	-8.8310e-02	categorical	1970	both_sexes	1970		continuous	21002	both_sexes		irnt
85	6829	-8.7938e-02	categorical	1970	both_sexes	1970		continuous	23098	both_sexes		irnt
85	6831	-4.7233e-02	categorical	1970	both_sexes	1970		continuous	23099	both_sexes		irnt
85	6833	-6.7705e-02	categorical	1970	both_sexes	1970		continuous	23100	both_sexes		irnt
85	6835	-9.5023e-02	categorical	1970	both_sexes	1970		continuous	23101	both_sexes		irnt
85	6837	-9.5449e-02	categorical	1970	both_sexes	1970		continuous	23102	both_sexes		irnt
85	6839	-7.7863e-02	categorical	1970	both_sexes	1970		continuous	23104	both_sexes		irnt
85	6841	-9.6130e-02	categorical	1970	both_sexes	1970		continuous	23105	both_sexes		irnt
85	6843	8.5067e-02	categorical	1970	both_sexes	1970		continuous	23106	both_sexes		irnt
85	6845	7.6529e-02	categorical	1970	both_sexes	1970		continuous	23107	both_sexes		irnt
85	6847	7.6562e-02	categorical	1970	both_sexes	1970		continuous	23108	both_sexes		irnt
85	6849	7.7667e-02	categorical	1970	both_sexes	1970		continuous	23109	both_sexes		irnt
85	6851	7.5516e-02	categorical	1970	both_sexes	1970		continuous	23110	both_sexes		irnt
85	6853	-4.6501e-02	categorical	1970	both_sexes	1970		continuous	23111	both_sexes		irnt
85	6855	-6.9990e-02	categorical	1970	both_sexes	1970		continuous	23112	both_sexes		irnt
85	6857	-9.2216e-02	categorical	1970	both_sexes	1970		continuous	23113	both_sexes		irnt
85	6859	-9.2268e-02	categorical	1970	both_sexes	1970		continuous	23114	both_sexes		irnt
85	6861	-4.8778e-02	categorical	1970	both_sexes	1970		continuous	23115	both_sexes		irnt
85	6863	-7.1424e-02	categorical	1970	both_sexes	1970		continuous	23116	both_sexes		irnt
85	6865	-9.2790e-02	categorical	1970	both_sexes	1970		continuous	23117	both_sexes		irnt
85	6867	-9.2752e-02	categorical	1970	both_sexes	1970		continuous	23118	both_sexes		irnt
85	6869	-5.2243e-02	categorical	1970	both_sexes	1970		continuous	23119	both_sexes		irnt
85	6871	-7.3395e-02	categorical	1970	both_sexes	1970		continuous	23120	both_sexes		irnt
85	6873	-9.2887e-02	categorical	1970	both_sexes	1970		continuous	23121	both_sexes		irnt
85	6875	-9.3086e-02	categorical	1970	both_sexes	1970		continuous	23122	both_sexes		irnt
85	6877	-5.3768e-02	categorical	1970	both_sexes	1970		continuous	23123	both_sexes		irnt
85	6879	-7.4945e-02	categorical	1970	both_sexes	1970		continuous	23124	both_sexes		irnt
85	6881	-9.3347e-02	categorical	1970	both_sexes	1970		continuous	23125	both_sexes		irnt
85	6883	-9.3395e-02	categorical	1970	both_sexes	1970		continuous	23126	both_sexes		irnt
85	6885	-4.4098e-02	categorical	1970	both_sexes	1970		continuous	23127	both_sexes		irnt
85	6887	-6.4360e-02	categorical	1970	both_sexes	1970		continuous	23128	both_sexes		irnt
85	6889	-9.0314e-02	categorical	1970	both_sexes	1970		continuous	23129	both_sexes		irnt
85	6891	-9.0048e-02	categorical	1970	both_sexes	1970		continuous	23130	both_sexes		irnt
85	6932	9.7675e-03	categorical	1970	both_sexes	1970		continuous	30000	both_sexes		irnt
85	6934	-4.1170e-03	categorical	1970	both_sexes	1970		continuous	30010	both_sexes		irnt
85	6936	-1.8539e-03	categorical	1970	both_sexes	1970		continuous	30020	both_sexes		irnt
85	6938	-2.8074e-04	categorical	1970	both_sexes	1970		continuous	30030	both_sexes		irnt
85	6940	6.3091e-03	categorical	1970	both_sexes	1970		continuous	30040	both_sexes		irnt
85	6942	3.6583e-03	categorical	1970	both_sexes	1970		continuous	30050	both_sexes		irnt
85	6944	-3.5120e-03	categorical	1970	both_sexes	1970		continuous	30060	both_sexes		irnt
85	6946	-1.9226e-03	categorical	1970	both_sexes	1970		continuous	30070	both_sexes		irnt
85	6948	7.0142e-03	categorical	1970	both_sexes	1970		continuous	30080	both_sexes		irnt
85	6950	4.0264e-03	categorical	1970	both_sexes	1970		continuous	30090	both_sexes		irnt
85	6952	-7.1255e-03	categorical	1970	both_sexes	1970		continuous	30100	both_sexes		irnt
85	6954	-4.2082e-03	categorical	1970	both_sexes	1970		continuous	30110	both_sexes		irnt
85	6956	-2.1009e-02	categorical	1970	both_sexes	1970		continuous	30120	both_sexes		irnt
85	6958	4.4858e-03	categorical	1970	both_sexes	1970		continuous	30130	both_sexes		irnt
85	6960	2.1372e-02	categorical	1970	both_sexes	1970		continuous	30140	both_sexes		irnt
85	6962	-1.2917e-02	categorical	1970	both_sexes	1970		continuous	30150	both_sexes		irnt
85	6966	-3.3914e-02	categorical	1970	both_sexes	1970		continuous	30180	both_sexes		irnt
85	6968	-2.2924e-03	categorical	1970	both_sexes	1970		continuous	30190	both_sexes		irnt
85	6970	3.2772e-02	categorical	1970	both_sexes	1970		continuous	30200	both_sexes		irnt
85	6972	-1.8904e-02	categorical	1970	both_sexes	1970		continuous	30210	both_sexes		irnt
85	6977	-1.6111e-02	categorical	1970	both_sexes	1970		continuous	30240	both_sexes		irnt
85	6979	-1.6495e-02	categorical	1970	both_sexes	1970		continuous	30250	both_sexes		irnt
85	6981	5.8670e-03	categorical	1970	both_sexes	1970		continuous	30260	both_sexes		irnt
85	6983	7.1611e-03	categorical	1970	both_sexes	1970		continuous	30270	both_sexes		irnt
85	6985	-8.4216e-03	categorical	1970	both_sexes	1970		continuous	30280	both_sexes		irnt
85	6987	-1.5730e-02	categorical	1970	both_sexes	1970		continuous	30290	both_sexes		irnt
85	6989	-1.5960e-02	categorical	1970	both_sexes	1970		continuous	30300	both_sexes		irnt
85	6993	-1.8947e-02	categorical	1970	both_sexes	1970		continuous	30510	both_sexes		irnt
85	6995	-1.9943e-02	categorical	1970	both_sexes	1970		continuous	30520	both_sexes		irnt
85	6997	-1.2482e-02	categorical	1970	both_sexes	1970		continuous	30530	both_sexes		irnt
85	7585	3.7919e-03	categorical	1970	both_sexes	1970		icd10	E11	both_sexes
85	7623	-8.5252e-03	categorical	1970	both_sexes	1970		icd10	E66	both_sexes
85	7660	1.2655e-02	categorical	1970	both_sexes	1970		icd10	F17	both_sexes
85	7673	9.3775e-02	categorical	1970	both_sexes	1970		icd10	F32	both_sexes
85	7748	7.6469e-03	categorical	1970	both_sexes	1970		icd10	G47	both_sexes
85	7869	1.1751e-02	categorical	1970	both_sexes	1970		icd10	I25	both_sexes
85	7916	-5.6842e-04	categorical	1970	both_sexes	1970		icd10	I83	both_sexes
85	7960	2.1724e-02	categorical	1970	both_sexes	1970		icd10	J44	both_sexes
85	7961	2.3112e-02	categorical	1970	both_sexes	1970		icd10	J45	both_sexes
85	8004	2.8434e-02	categorical	1970	both_sexes	1970		icd10	K21	both_sexes
85	8020	2.4391e-03	categorical	1970	both_sexes	1970		icd10	K42	both_sexes
85	8022	2.6134e-02	categorical	1970	both_sexes	1970		icd10	K44	both_sexes
85	8049	3.1205e-03	categorical	1970	both_sexes	1970		icd10	K80	both_sexes
85	8142	-8.5673e-03	categorical	1970	both_sexes	1970		icd10	M16	both_sexes
85	8143	-1.6147e-02	categorical	1970	both_sexes	1970		icd10	M17	both_sexes
85	8169	3.8028e-03	categorical	1970	both_sexes	1970		icd10	M51	both_sexes
85	8223	1.1362e-03	categorical	1970	both_sexes	1970		icd10	N20	both_sexes
85	8448	2.8037e-02	categorical	1970	both_sexes	1970		icd10	R07	both_sexes
85	8459	2.7480e-02	categorical	1970	both_sexes	1970		icd10	R19	both_sexes
85	9083	1.1916e-02	categorical	1970	both_sexes	1970		icd10	Z72	both_sexes
85	9090	1.3408e-02	categorical	1970	both_sexes	1970		icd10	Z82	both_sexes
85	9094	1.2101e-02	categorical	1970	both_sexes	1970		icd10	Z86	both_sexes
85	9096	1.2406e-02	categorical	1970	both_sexes	1970		icd10	Z88	both_sexes
85	9103	1.5047e-03	categorical	1970	both_sexes	1970		icd10	Z95	both_sexes
85	9649	1.1243e-02	categorical	1970	both_sexes	1970		prescriptions	amlodipine	both_sexes
85	9667	1.0454e-02	categorical	1970	both_sexes	1970		prescriptions	bendroflumethiazide	both_sexes
85	9701	7.2880e-02	categorical	1970	both_sexes	1970		prescriptions	citalopram	both_sexes
85	9702	6.8017e-03	categorical	1970	both_sexes	1970		prescriptions	clarithromycin	both_sexes
85	9770	1.1965e-02	categorical	1970	both_sexes	1970		prescriptions	gabapentin	both_sexes
85	9773	-3.7033e-03	categorical	1970	both_sexes	1970		prescriptions	gliclazide	both_sexes
85	9801	5.9658e-03	categorical	1970	both_sexes	1970		prescriptions	latanoprost	both_sexes
85	9816	4.1316e-02	categorical	1970	both_sexes	1970		prescriptions	mebeverine	both_sexes
85	9821	-2.1512e-03	categorical	1970	both_sexes	1970		prescriptions	metformin	both_sexes
85	9849	-9.4630e-04	categorical	1970	both_sexes	1970		prescriptions	orlistat	both_sexes
85	9853	2.3878e-02	categorical	1970	both_sexes	1970		prescriptions	paracetamol	both_sexes
85	9909	1.3339e-02	categorical	1970	both_sexes	1970		prescriptions	tramadol	both_sexes
85	9921	3.6358e-02	categorical	1970	both_sexes	1970		prescriptions	zopiclone	both_sexes
85	9924	7.4486e-03	categorical	1970	both_sexes	1970		prescriptions	ACE inhibitor|anti-hypertensive	both_sexes
85	9929	3.7185e-02	categorical	1970	both_sexes	1970		prescriptions	GABA agonist|sedative	both_sexes
85	9971	1.1965e-02	categorical	1970	both_sexes	1970		prescriptions	anticonvulsant|voltage-gated calcium channel inhibitor|neuropathy	both_sexes
85	9973	2.3878e-02	categorical	1970	both_sexes	1970		prescriptions	antipyretic	both_sexes
85	9975	4.2357e-02	categorical	1970	both_sexes	1970		prescriptions	antispasmodic	both_sexes
85	9982	7.8706e-03	categorical	1970	both_sexes	1970		prescriptions	beta-lactam antibiotic|beta-lactamase inhibitor|antibiotic	both_sexes
85	9987	-2.1512e-03	categorical	1970	both_sexes	1970		prescriptions	biguanides|diabetes	both_sexes
85	9990	1.1124e-02	categorical	1970	both_sexes	1970		prescriptions	calcium channel blocker|dihydropyridine|anti-hypertensive	both_sexes
85	10018	-9.4630e-04	categorical	1970	both_sexes	1970		prescriptions	lipase inhibitor|obesity	both_sexes
85	10039	1.3339e-02	categorical	1970	both_sexes	1970		prescriptions	opioid analgesic|selective serotonin re-uptake inhibitor|norepinephrine re-uptake inhibitor	both_sexes
85	10058	8.7085e-02	categorical	1970	both_sexes	1970		prescriptions	selective serotonin re-uptake inhibitor|SSRI	both_sexes
85	10065	-3.3138e-03	categorical	1970	both_sexes	1970		prescriptions	sulfonylurea|diabetes	both_sexes
85	10068	1.0287e-02	categorical	1970	both_sexes	1970		prescriptions	thiazide diuretic|diuretic	both_sexes
85	10435	3.7478e-03	categorical	1970	both_sexes	1970		phecode	250	both_sexes
85	10439	3.8323e-03	categorical	1970	both_sexes	1970		phecode	250.2	both_sexes
85	10510	1.6236e-02	categorical	1970	both_sexes	1970		phecode	272	both_sexes
85	10556	2.4510e-02	categorical	1970	both_sexes	1970		phecode	317	both_sexes
85	10558	1.3441e-02	categorical	1970	both_sexes	1970		phecode	318	both_sexes
85	10580	7.6515e-03	categorical	1970	both_sexes	1970		phecode	327	both_sexes
85	10588	1.5843e-02	categorical	1970	both_sexes	1970		phecode	306	both_sexes
85	10634	5.1459e-03	categorical	1970	both_sexes	1970		phecode	327.3	both_sexes
85	10785	2.7116e-02	categorical	1970	both_sexes	1970		phecode	401.1	both_sexes
85	10786	2.7147e-02	categorical	1970	both_sexes	1970		phecode	401	both_sexes
85	10792	1.6634e-02	categorical	1970	both_sexes	1970		phecode	411	both_sexes
85	10797	7.0908e-03	categorical	1970	both_sexes	1970		phecode	411.4	both_sexes
85	10798	1.2346e-02	categorical	1970	both_sexes	1970		phecode	411.8	both_sexes
85	10849	5.0382e-03	categorical	1970	both_sexes	1970		phecode	459	both_sexes
85	10888	1.7821e-03	categorical	1970	both_sexes	1970		phecode	454.1	both_sexes
85	10892	3.4493e-02	categorical	1970	both_sexes	1970		phecode	530	both_sexes
85	10929	2.2604e-02	categorical	1970	both_sexes	1970		phecode	496.2	both_sexes
85	10931	2.2386e-02	categorical	1970	both_sexes	1970		phecode	496.21	both_sexes
85	10952	3.3559e-03	categorical	1970	both_sexes	1970		phecode	714	both_sexes
85	10999	3.3579e-02	categorical	1970	both_sexes	1970		phecode	530.1	both_sexes
85	11000	2.9779e-02	categorical	1970	both_sexes	1970		phecode	530.11	both_sexes
85	11018	3.7240e-02	categorical	1970	both_sexes	1970		phecode	785	both_sexes
85	11025	2.6255e-02	categorical	1970	both_sexes	1970		phecode	550	both_sexes
85	11027	3.4868e-03	categorical	1970	both_sexes	1970		phecode	550.4	both_sexes
85	11029	2.6939e-02	categorical	1970	both_sexes	1970		phecode	550.2	both_sexes
85	11039	2.8258e-02	categorical	1970	both_sexes	1970		phecode	558	both_sexes
85	11074	3.3605e-03	categorical	1970	both_sexes	1970		phecode	574.1	both_sexes
85	11167	-6.3610e-03	categorical	1970	both_sexes	1970		phecode	716	both_sexes
85	11168	-6.3429e-03	categorical	1970	both_sexes	1970		phecode	716.9	both_sexes
85	11183	-1.3419e-02	categorical	1970	both_sexes	1970		phecode	716.2	both_sexes
85	11184	-1.8085e-03	categorical	1970	both_sexes	1970		phecode	740	both_sexes
85	11200	-1.3689e-02	categorical	1970	both_sexes	1970		phecode	835	both_sexes
85	11263	1.5143e-02	categorical	1970	both_sexes	1970		phecode	760	both_sexes
85	11329	1.6924e-03	categorical	1970	both_sexes	1970		phecode	594	both_sexes
85	11330	3.3129e-03	categorical	1970	both_sexes	1970		phecode	594.1	both_sexes
85	11561	2.7914e-02	categorical	1970	both_sexes	1970		phecode	418	both_sexes
85	11697	1.3413e-02	categorical	1970	both_sexes	1970		phecode	960	both_sexes
85	11698	1.1946e-02	categorical	1970	both_sexes	1970		phecode	960.2	both_sexes
85	11766	4.4570e-03	categorical	1970	both_sexes	1970		continuous	AG	both_sexes		irnt
85	11768	3.7358e-03	categorical	1970	both_sexes	1970		continuous	DBP	both_sexes		auto_medadj_irnt
85	11769	4.6989e-03	categorical	1970	both_sexes	1970		continuous	DBP	both_sexes		auto_medadj_raw
85	11770	-7.0076e-03	categorical	1970	both_sexes	1970		continuous	DBP	both_sexes		combined_irnt
85	11771	3.4739e-03	categorical	1970	both_sexes	1970		continuous	DBP	both_sexes		combined_medadj_irnt
85	11772	4.4553e-03	categorical	1970	both_sexes	1970		continuous	DBP	both_sexes		combined_medadj_raw
85	11773	-6.5575e-03	categorical	1970	both_sexes	1970		continuous	DBP	both_sexes		combined_raw
85	11780	-6.2704e-03	categorical	1970	both_sexes	1970		continuous	LDLC	both_sexes		medadj_irnt
85	11781	-5.2894e-03	categorical	1970	both_sexes	1970		continuous	LDLC	both_sexes		medadj_raw
85	11782	3.2847e-04	categorical	1970	both_sexes	1970		continuous	MAP	both_sexes		auto_irnt
85	11783	9.8527e-03	categorical	1970	both_sexes	1970		continuous	MAP	both_sexes		auto_medadj_irnt
85	11784	1.1224e-02	categorical	1970	both_sexes	1970		continuous	MAP	both_sexes		auto_medadj_raw
85	11785	1.0552e-03	categorical	1970	both_sexes	1970		continuous	MAP	both_sexes		auto_raw
85	11786	3.5881e-06	categorical	1970	both_sexes	1970		continuous	MAP	both_sexes		combined_irnt
85	11787	9.6981e-03	categorical	1970	both_sexes	1970		continuous	MAP	both_sexes		combined_medadj_irnt
85	11788	1.1111e-02	categorical	1970	both_sexes	1970		continuous	MAP	both_sexes		combined_medadj_raw
85	11789	7.2793e-04	categorical	1970	both_sexes	1970		continuous	MAP	both_sexes		combined_raw
85	11792	2.3729e-03	categorical	1970	both_sexes	1970		continuous	MAP	both_sexes		manual_medadj_raw
85	11793	-3.4842e-04	categorical	1970	both_sexes	1970		continuous	MAP	both_sexes		manual_raw
85	11796	4.2819e-03	categorical	1970	both_sexes	1970		continuous	NAP	both_sexes		irnt
85	11798	1.5047e-02	categorical	1970	both_sexes	1970		continuous	PP	both_sexes		auto_irnt
85	11799	1.9278e-02	categorical	1970	both_sexes	1970		continuous	PP	both_sexes		auto_medadj_irnt
85	11800	2.1977e-02	categorical	1970	both_sexes	1970		continuous	PP	both_sexes		auto_medadj_raw
85	11801	1.7755e-02	categorical	1970	both_sexes	1970		continuous	PP	both_sexes		auto_raw
85	11802	1.5243e-02	categorical	1970	both_sexes	1970		continuous	PP	both_sexes		combined_irnt
85	11803	1.9520e-02	categorical	1970	both_sexes	1970		continuous	PP	both_sexes		combined_medadj_irnt
85	11804	2.2238e-02	categorical	1970	both_sexes	1970		continuous	PP	both_sexes		combined_medadj_raw
85	11805	1.7954e-02	categorical	1970	both_sexes	1970		continuous	PP	both_sexes		combined_raw
85	11810	1.5243e-02	categorical	1970	both_sexes	1970		continuous	SBP	both_sexes		auto_medadj_irnt
85	11811	1.7378e-02	categorical	1970	both_sexes	1970		continuous	SBP	both_sexes		auto_medadj_raw
85	11812	7.3066e-03	categorical	1970	both_sexes	1970		continuous	SBP	both_sexes		combined_irnt
85	11813	1.5220e-02	categorical	1970	both_sexes	1970		continuous	SBP	both_sexes		combined_medadj_irnt
85	11814	1.7426e-02	categorical	1970	both_sexes	1970		continuous	SBP	both_sexes		combined_medadj_raw
85	11815	8.9743e-03	categorical	1970	both_sexes	1970		continuous	SBP	both_sexes		combined_raw
85	11817	4.0116e-03	categorical	1970	both_sexes	1970		continuous	SBP	both_sexes		manual_medadj_raw
85	11820	-7.4668e-03	categorical	1970	both_sexes	1970		continuous	Smoking	both_sexes		Ever_Never
85	11823	2.1953e-02	categorical	1970	both_sexes	1970		continuous	eGFR	both_sexes		irnt
85	11825	1.6796e-02	categorical	1970	both_sexes	1970		continuous	eGFRcreacys	both_sexes		irnt
85	11827	5.0495e-03	categorical	1970	both_sexes	1970		continuous	eGFRcys	both_sexes		irnt
85	14250	-9.9963e-03	categorical	1970	both_sexes	1970		continuous	whr	both_sexes		irnt
86	13	-5.0215e-03	categorical	1980	both_sexes	1980		categorical	120	both_sexes	1
86	15	6.0548e-03	categorical	1980	both_sexes	1980		categorical	120	both_sexes	9
86	16	-7.3331e-03	categorical	1980	both_sexes	1980		categorical	670	both_sexes	1
86	18	6.0440e-03	categorical	1980	both_sexes	1980		categorical	670	both_sexes	2
86	24	2.0444e-02	categorical	1980	both_sexes	1980		categorical	680	both_sexes	3
86	31	-1.3405e-02	categorical	1980	both_sexes	1980		categorical	1210	both_sexes	1210
86	32	-1.4952e-02	categorical	1980	both_sexes	1980		categorical	1418	both_sexes	1
86	38	-1.6456e-02	categorical	1980	both_sexes	1980		categorical	1428	both_sexes	0
86	39	-2.9913e-02	categorical	1980	both_sexes	1980		categorical	1428	both_sexes	1
86	42	1.8134e-02	categorical	1980	both_sexes	1980		categorical	1448	both_sexes	1
86	47	5.1898e-03	categorical	1980	both_sexes	1980		categorical	1468	both_sexes	2
86	49	-1.9924e-02	categorical	1980	both_sexes	1980		categorical	1468	both_sexes	4
86	55	-4.4012e-02	categorical	1980	both_sexes	1980		categorical	1538	both_sexes	0
86	56	4.5547e-02	categorical	1980	both_sexes	1980		categorical	1538	both_sexes	1
86	57	1.6202e-02	categorical	1980	both_sexes	1980		categorical	1538	both_sexes	2
86	65	-2.8667e-02	categorical	1980	both_sexes	1980		categorical	1677	both_sexes	1677
86	66	-5.8003e-03	categorical	1980	both_sexes	1980		categorical	1707	both_sexes	1
86	67	1.0514e-02	categorical	1980	both_sexes	1980		categorical	1707	both_sexes	2
86	72	3.8466e-03	categorical	1980	both_sexes	1980		categorical	1747	both_sexes	4
86	73	-1.3830e-02	categorical	1980	both_sexes	1980		categorical	1747	both_sexes	5
86	80	3.1075e-01	categorical	1980	both_sexes	1980		categorical	1920	both_sexes	1920
86	82	2.3378e-01	categorical	1980	both_sexes	1980		categorical	1940	both_sexes	1940
86	83	3.5872e-01	categorical	1980	both_sexes	1980		categorical	1950	both_sexes	1950
86	85	3.9704e-01	categorical	1980	both_sexes	1980		categorical	1970	both_sexes	1970
86	86	1.0000e+00	categorical	1980	both_sexes	1980		categorical	1980	both_sexes	1980
86	89	3.0740e-01	categorical	1980	both_sexes	1980		categorical	2010	both_sexes	2010
86	90	1.8162e-01	categorical	1980	both_sexes	1980		categorical	2020	both_sexes	2020
86	92	-9.0079e-02	categorical	1980	both_sexes	1980		categorical	2040	both_sexes	2040
86	95	2.3573e-02	categorical	1980	both_sexes	1980		categorical	2129	both_sexes	2129
86	97	6.5447e-02	categorical	1980	both_sexes	1980		categorical	2188	both_sexes	2188
86	98	3.5251e-02	categorical	1980	both_sexes	1980		categorical	2207	both_sexes	2207
86	103	9.9632e-02	categorical	1980	both_sexes	1980		categorical	2257	both_sexes	2257
86	104	5.1058e-02	categorical	1980	both_sexes	1980		categorical	2316	both_sexes	2316
86	105	8.0473e-02	categorical	1980	both_sexes	1980		categorical	2335	both_sexes	2335
86	113	-6.2140e-03	categorical	1980	both_sexes	1980		categorical	2443	both_sexes	2443
86	116	4.0291e-02	categorical	1980	both_sexes	1980		categorical	2473	both_sexes	2473
86	149	5.5842e-03	categorical	1980	both_sexes	1980		categorical	3393	both_sexes	3393
86	155	1.8816e-02	categorical	1980	both_sexes	1980		categorical	3571	both_sexes	3571
86	157	1.0971e-02	categorical	1980	both_sexes	1980		categorical	3606	both_sexes	3606
86	181	-6.2305e-03	categorical	1980	both_sexes	1980		categorical	4293	both_sexes	3
86	182	6.2115e-03	categorical	1980	both_sexes	1980		categorical	4294	both_sexes	0
86	200	-8.2428e-03	categorical	1980	both_sexes	1980		categorical	4957	both_sexes	4957
86	204	-7.5834e-03	categorical	1980	both_sexes	1980		categorical	5001	both_sexes	5001
86	205	-1.6852e-02	categorical	1980	both_sexes	1980		categorical	5012	both_sexes	5012
86	235	-5.6611e-03	categorical	1980	both_sexes	1980		categorical	5556	both_sexes	5556
86	276	3.2667e-02	categorical	1980	both_sexes	1980		categorical	6138	both_sexes	100
86	277	-9.1356e-03	categorical	1980	both_sexes	1980		categorical	6138	both_sexes	2
86	278	-4.0564e-03	categorical	1980	both_sexes	1980		categorical	6138	both_sexes	3
86	279	1.4023e-02	categorical	1980	both_sexes	1980		categorical	6138	both_sexes	4
86	280	-7.1505e-03	categorical	1980	both_sexes	1980		categorical	6138	both_sexes	5
86	281	-2.5419e-02	categorical	1980	both_sexes	1980		categorical	6138	both_sexes	6
86	293	7.5262e-03	categorical	1980	both_sexes	1980		categorical	6141	both_sexes	1
86	294	-5.7589e-03	categorical	1980	both_sexes	1980		categorical	6141	both_sexes	2
86	305	4.6507e-02	categorical	1980	both_sexes	1980		categorical	6142	both_sexes	4
86	307	-4.7757e-03	categorical	1980	both_sexes	1980		categorical	6142	both_sexes	6
86	312	1.1157e-02	categorical	1980	both_sexes	1980		categorical	6143	both_sexes	3
86	314	4.4831e-03	categorical	1980	both_sexes	1980		categorical	6144	both_sexes	1
86	318	1.4611e-02	categorical	1980	both_sexes	1980		categorical	6144	both_sexes	5
86	319	2.0171e-02	categorical	1980	both_sexes	1980		categorical	6145	both_sexes	1
86	325	6.4787e-02	categorical	1980	both_sexes	1980		categorical	6145	both_sexes	6
86	345	-5.9866e-02	categorical	1980	both_sexes	1980		categorical	6149	both_sexes	100
86	347	4.6312e-02	categorical	1980	both_sexes	1980		categorical	6149	both_sexes	3
86	348	9.2807e-03	categorical	1980	both_sexes	1980		categorical	6149	both_sexes	4
86	350	8.6926e-03	categorical	1980	both_sexes	1980		categorical	6149	both_sexes	6
86	352	-5.1155e-02	categorical	1980	both_sexes	1980		categorical	6150	both_sexes	100
86	353	2.6526e-02	categorical	1980	both_sexes	1980		categorical	6150	both_sexes	2
86	355	4.8468e-02	categorical	1980	both_sexes	1980		categorical	6150	both_sexes	4
86	362	3.2722e-03	categorical	1980	both_sexes	1980		categorical	6151	both_sexes	7
86	363	-3.6379e-02	categorical	1980	both_sexes	1980		categorical	6152	both_sexes	100
86	367	2.2093e-02	categorical	1980	both_sexes	1980		categorical	6152	both_sexes	8
86	376	-8.6050e-02	categorical	1980	both_sexes	1980		categorical	6154	both_sexes	100
86	377	3.4654e-02	categorical	1980	both_sexes	1980		categorical	6154	both_sexes	2
86	378	7.9162e-02	categorical	1980	both_sexes	1980		categorical	6154	both_sexes	3
86	380	4.1426e-02	categorical	1980	both_sexes	1980		categorical	6154	both_sexes	5
86	383	-2.0694e-02	categorical	1980	both_sexes	1980		categorical	6155	both_sexes	100
86	407	-1.0238e-01	categorical	1980	both_sexes	1980		categorical	6159	both_sexes	100
86	413	3.7342e-02	categorical	1980	both_sexes	1980		categorical	6159	both_sexes	7
86	414	2.2577e-02	categorical	1980	both_sexes	1980		categorical	6159	both_sexes	8
86	415	-3.5911e-02	categorical	1980	both_sexes	1980		categorical	6160	both_sexes	1
86	416	3.7740e-02	categorical	1980	both_sexes	1980		categorical	6160	both_sexes	100
86	419	-7.0881e-04	categorical	1980	both_sexes	1980		categorical	6160	both_sexes	4
86	420	-1.9868e-02	categorical	1980	both_sexes	1980		categorical	6160	both_sexes	5
86	421	-1.5329e-02	categorical	1980	both_sexes	1980		categorical	6162	both_sexes	1
86	423	1.0847e-03	categorical	1980	both_sexes	1980		categorical	6162	both_sexes	2
86	424	2.1371e-02	categorical	1980	both_sexes	1980		categorical	6162	both_sexes	3
86	427	1.8853e-02	categorical	1980	both_sexes	1980		categorical	6164	both_sexes	100
86	428	-3.5752e-02	categorical	1980	both_sexes	1980		categorical	6164	both_sexes	2
86	431	-2.9004e-02	categorical	1980	both_sexes	1980		categorical	6164	both_sexes	5
86	436	7.1701e-03	categorical	1980	both_sexes	1980		categorical	6179	both_sexes	1
86	437	-9.3529e-03	categorical	1980	both_sexes	1980		categorical	6179	both_sexes	100
86	488	4.6557e-02	categorical	1980	both_sexes	1980		categorical	20002	both_sexes	1065
86	492	2.6488e-02	categorical	1980	both_sexes	1980		categorical	20002	both_sexes	1074
86	506	2.2699e-02	categorical	1980	both_sexes	1980		categorical	20002	both_sexes	1111
86	545	-6.8516e-03	categorical	1980	both_sexes	1980		categorical	20002	both_sexes	1220
86	550	1.1024e-02	categorical	1980	both_sexes	1980		categorical	20002	both_sexes	1226
86	584	1.0996e-01	categorical	1980	both_sexes	1980		categorical	20002	both_sexes	1286
86	671	2.6176e-02	categorical	1980	both_sexes	1980		categorical	20002	both_sexes	1474
86	877	3.9245e-02	categorical	1980	both_sexes	1980		categorical	20003	both_sexes	1140865634
86	895	1.7430e-02	categorical	1980	both_sexes	1980		categorical	20003	both_sexes	1140866738
86	942	3.1566e-02	categorical	1980	both_sexes	1980		categorical	20003	both_sexes	1140871310
86	981	5.2611e-03	categorical	1980	both_sexes	1980		categorical	20003	both_sexes	1140874420
86	1040	9.8795e-03	categorical	1980	both_sexes	1980		categorical	20003	both_sexes	1140879802
86	1055	1.3559e-02	categorical	1980	both_sexes	1980		categorical	20003	both_sexes	1140881856
86	1093	-8.7181e-03	categorical	1980	both_sexes	1980		categorical	20003	both_sexes	1140884600
86	1179	1.9838e-02	categorical	1980	both_sexes	1980		categorical	20003	both_sexes	1140923346
86	1312	9.9576e-03	categorical	1980	both_sexes	1980		categorical	20003	both_sexes	1141176832
86	1357	1.2374e-02	categorical	1980	both_sexes	1980		categorical	20003	both_sexes	1141191044
86	1368	1.4345e-02	categorical	1980	both_sexes	1980		categorical	20003	both_sexes	1141194794
86	1496	4.2853e-03	categorical	1980	both_sexes	1980		categorical	20004	both_sexes	1477
86	1497	8.2498e-03	categorical	1980	both_sexes	1980		categorical	20004	both_sexes	1478
86	1498	1.6294e-03	categorical	1980	both_sexes	1980		categorical	20004	both_sexes	1479
86	1499	3.7686e-03	categorical	1980	both_sexes	1980		categorical	20004	both_sexes	1480
86	1502	1.1422e-02	categorical	1980	both_sexes	1980		categorical	20004	both_sexes	1483
86	1836	2.5044e-02	categorical	1980	both_sexes	1980		categorical	20107	both_sexes	1
86	1838	-2.6821e-02	categorical	1980	both_sexes	1980		categorical	20107	both_sexes	100
86	1839	-2.4387e-02	categorical	1980	both_sexes	1980		categorical	20107	both_sexes	101
86	1844	9.8216e-03	categorical	1980	both_sexes	1980		categorical	20107	both_sexes	3
86	1848	3.1817e-03	categorical	1980	both_sexes	1980		categorical	20107	both_sexes	9
86	1861	-2.9373e-02	categorical	1980	both_sexes	1980		categorical	20110	both_sexes	100
86	1870	2.8182e-02	categorical	1980	both_sexes	1980		categorical	20110	both_sexes	8
86	1871	3.8147e-03	categorical	1980	both_sexes	1980		categorical	20110	both_sexes	9
86	1872	1.6807e-02	categorical	1980	both_sexes	1980		categorical	20111	both_sexes	1
86	1874	-2.5113e-02	categorical	1980	both_sexes	1980		categorical	20111	both_sexes	100
86	1875	-3.3069e-02	categorical	1980	both_sexes	1980		categorical	20111	both_sexes	101
86	1885	8.5914e-03	categorical	1980	both_sexes	1980		categorical	20111	both_sexes	9
86	1985	-8.3582e-03	categorical	1980	both_sexes	1980		categorical	20116	both_sexes	0
86	1986	9.5018e-03	categorical	1980	both_sexes	1980		categorical	20116	both_sexes	1
86	1987	-1.1141e-03	categorical	1980	both_sexes	1980		categorical	20116	both_sexes	2
86	1988	-6.7208e-03	categorical	1980	both_sexes	1980		categorical	20117	both_sexes	0
86	1989	1.3680e-02	categorical	1980	both_sexes	1980		categorical	20117	both_sexes	1
86	1990	-4.3722e-03	categorical	1980	both_sexes	1980		categorical	20117	both_sexes	2
86	2007	1.3387e-02	categorical	1980	both_sexes	1980		categorical	20160	both_sexes	20160
86	3330	8.4831e-03	categorical	1980	both_sexes	1980		categorical	41200	both_sexes	J183
86	5864	3.1313e-02	categorical	1980	both_sexes	1980		categorical	41232	both_sexes	10
86	5869	1.7404e-02	categorical	1980	both_sexes	1980		categorical	41244	both_sexes	100
86	5878	1.7600e-02	categorical	1980	both_sexes	1980		categorical	41245	both_sexes	1040
86	5879	2.3772e-02	categorical	1980	both_sexes	1980		categorical	41245	both_sexes	1070
86	5891	4.2943e-02	categorical	1980	both_sexes	1980		categorical	41245	both_sexes	1280
86	5933	2.5706e-02	categorical	1980	both_sexes	1980		categorical	41246	both_sexes	1160
86	5950	5.2048e-02	categorical	1980	both_sexes	1980		categorical	41246	both_sexes	1480
86	6001	3.9358e-02	categorical	1980	both_sexes	1980		categorical	41247	both_sexes	2000
86	6009	3.9252e-02	categorical	1980	both_sexes	1980		categorical	41248	both_sexes	1000
86	6040	1.8804e-02	categorical	1980	both_sexes	1980		categorical	41249	both_sexes	2002
86	6058	3.8401e-02	categorical	1980	both_sexes	1980		categorical	41250	both_sexes	1000
86	6068	3.9839e-02	categorical	1980	both_sexes	1980		categorical	41251	both_sexes	1000
86	6157	-5.9586e-02	categorical	1980	both_sexes	1980		continuous	46	both_sexes		irnt
86	6159	-5.8437e-02	categorical	1980	both_sexes	1980		continuous	47	both_sexes		irnt
86	6161	-3.1000e-02	categorical	1980	both_sexes	1980		continuous	48	both_sexes		irnt
86	6163	-4.5202e-02	categorical	1980	both_sexes	1980		continuous	49	both_sexes		irnt
86	6165	-2.0199e-02	categorical	1980	both_sexes	1980		continuous	50	both_sexes		irnt
86	6167	-1.5285e-02	categorical	1980	both_sexes	1980		continuous	51	both_sexes		irnt
86	6183	1.4020e-02	categorical	1980	both_sexes	1980		continuous	102	both_sexes		irnt
86	6198	3.9817e-02	categorical	1980	both_sexes	1980		continuous	400	both_sexes		irnt
86	6201	3.4115e-02	categorical	1980	both_sexes	1980		continuous	404	both_sexes		irnt
86	6203	1.0507e-02	categorical	1980	both_sexes	1980		continuous	699	both_sexes		irnt
86	6220	-1.6759e-02	categorical	1980	both_sexes	1980		continuous	874	both_sexes		irnt
86	6269	3.9243e-02	categorical	1980	both_sexes	1980		continuous	1438	both_sexes		irnt
86	6273	3.7400e-02	categorical	1980	both_sexes	1980		continuous	1488	both_sexes		irnt
86	6303	4.2026e-02	categorical	1980	both_sexes	1980		continuous	2139	both_sexes		irnt
86	6307	-3.1378e-02	categorical	1980	both_sexes	1980		continuous	2217	both_sexes		irnt
86	6347	-4.8588e-03	categorical	1980	both_sexes	1980		continuous	3062	both_sexes		irnt
86	6349	-9.7287e-03	categorical	1980	both_sexes	1980		continuous	3063	both_sexes		irnt
86	6351	-2.8057e-02	categorical	1980	both_sexes	1980		continuous	3064	both_sexes		irnt
86	6354	-2.6574e-02	categorical	1980	both_sexes	1980		continuous	3143	both_sexes		irnt
86	6360	-2.5372e-02	categorical	1980	both_sexes	1980		continuous	3148	both_sexes		irnt
86	6411	-1.0568e-02	categorical	1980	both_sexes	1980		continuous	4079	both_sexes		irnt
86	6413	-7.1348e-03	categorical	1980	both_sexes	1980		continuous	4080	both_sexes		irnt
86	6415	-2.1403e-02	categorical	1980	both_sexes	1980		continuous	4100	both_sexes		irnt
86	6417	-1.6528e-02	categorical	1980	both_sexes	1980		continuous	4101	both_sexes		irnt
86	6419	-1.5946e-02	categorical	1980	both_sexes	1980		continuous	4104	both_sexes		irnt
86	6421	-1.5869e-02	categorical	1980	both_sexes	1980		continuous	4105	both_sexes		irnt
86	6423	-1.5944e-02	categorical	1980	both_sexes	1980		continuous	4106	both_sexes		irnt
86	6427	-1.7458e-02	categorical	1980	both_sexes	1980		continuous	4120	both_sexes		irnt
86	6429	-1.6554e-02	categorical	1980	both_sexes	1980		continuous	4123	both_sexes		irnt
86	6431	-1.6279e-02	categorical	1980	both_sexes	1980		continuous	4124	both_sexes		irnt
86	6433	-1.6554e-02	categorical	1980	both_sexes	1980		continuous	4125	both_sexes		irnt
86	6435	7.0728e-03	categorical	1980	both_sexes	1980		continuous	4194	both_sexes		irnt
86	6437	-5.7529e-03	categorical	1980	both_sexes	1980		continuous	4195	both_sexes		irnt
86	6495	8.3793e-03	categorical	1980	both_sexes	1980		continuous	5096	both_sexes		irnt
86	6497	8.7342e-03	categorical	1980	both_sexes	1980		continuous	5097	both_sexes		irnt
86	6499	7.0835e-03	categorical	1980	both_sexes	1980		continuous	5098	both_sexes		irnt
86	6501	8.5939e-03	categorical	1980	both_sexes	1980		continuous	5099	both_sexes		irnt
86	6535	-2.5296e-03	categorical	1980	both_sexes	1980		continuous	5116	both_sexes		irnt
86	6543	9.2224e-03	categorical	1980	both_sexes	1980		continuous	5132	both_sexes		irnt
86	6545	7.3441e-03	categorical	1980	both_sexes	1980		continuous	5133	both_sexes		irnt
86	6547	9.1826e-03	categorical	1980	both_sexes	1980		continuous	5134	both_sexes		irnt
86	6549	9.1896e-03	categorical	1980	both_sexes	1980		continuous	5135	both_sexes		irnt
86	6580	8.7985e-03	categorical	1980	both_sexes	1980		continuous	5257	both_sexes		irnt
86	6629	5.2176e-03	categorical	1980	both_sexes	1980		continuous	20010	both_sexes		irnt
86	6633	-1.9692e-02	categorical	1980	both_sexes	1980		continuous	20015	both_sexes		irnt
86	6635	-1.7526e-02	categorical	1980	both_sexes	1980		continuous	20016	both_sexes		irnt
86	6642	-1.0511e-02	categorical	1980	both_sexes	1980		continuous	20022	both_sexes		irnt
86	6644	3.0012e-02	categorical	1980	both_sexes	1980		continuous	20023	both_sexes		irnt
86	6664	-1.3612e-02	categorical	1980	both_sexes	1980		continuous	20153	both_sexes		irnt
86	6740	-4.8248e-02	categorical	1980	both_sexes	1980		continuous	21001	both_sexes		irnt
86	6742	-5.3237e-02	categorical	1980	both_sexes	1980		continuous	21002	both_sexes		irnt
86	6829	-5.3068e-02	categorical	1980	both_sexes	1980		continuous	23098	both_sexes		irnt
86	6831	-2.3538e-02	categorical	1980	both_sexes	1980		continuous	23099	both_sexes		irnt
86	6833	-3.7818e-02	categorical	1980	both_sexes	1980		continuous	23100	both_sexes		irnt
86	6835	-6.0640e-02	categorical	1980	both_sexes	1980		continuous	23101	both_sexes		irnt
86	6837	-6.0784e-02	categorical	1980	both_sexes	1980		continuous	23102	both_sexes		irnt
86	6839	-4.7863e-02	categorical	1980	both_sexes	1980		continuous	23104	both_sexes		irnt
86	6841	-6.0502e-02	categorical	1980	both_sexes	1980		continuous	23105	both_sexes		irnt
86	6843	5.9253e-02	categorical	1980	both_sexes	1980		continuous	23106	both_sexes		irnt
86	6845	5.6120e-02	categorical	1980	both_sexes	1980		continuous	23107	both_sexes		irnt
86	6847	5.5712e-02	categorical	1980	both_sexes	1980		continuous	23108	both_sexes		irnt
86	6849	5.1669e-02	categorical	1980	both_sexes	1980		continuous	23109	both_sexes		irnt
86	6851	5.1452e-02	categorical	1980	both_sexes	1980		continuous	23110	both_sexes		irnt
86	6853	-2.2829e-02	categorical	1980	both_sexes	1980		continuous	23111	both_sexes		irnt
86	6855	-3.8926e-02	categorical	1980	both_sexes	1980		continuous	23112	both_sexes		irnt
86	6857	-5.9716e-02	categorical	1980	both_sexes	1980		continuous	23113	both_sexes		irnt
86	6859	-5.9612e-02	categorical	1980	both_sexes	1980		continuous	23114	both_sexes		irnt
86	6861	-2.4646e-02	categorical	1980	both_sexes	1980		continuous	23115	both_sexes		irnt
86	6863	-3.9855e-02	categorical	1980	both_sexes	1980		continuous	23116	both_sexes		irnt
86	6865	-5.8981e-02	categorical	1980	both_sexes	1980		continuous	23117	both_sexes		irnt
86	6867	-5.8965e-02	categorical	1980	both_sexes	1980		continuous	23118	both_sexes		irnt
86	6869	-2.9916e-02	categorical	1980	both_sexes	1980		continuous	23119	both_sexes		irnt
86	6871	-4.3707e-02	categorical	1980	both_sexes	1980		continuous	23120	both_sexes		irnt
86	6873	-5.7720e-02	categorical	1980	both_sexes	1980		continuous	23121	both_sexes		irnt
86	6875	-5.7250e-02	categorical	1980	both_sexes	1980		continuous	23122	both_sexes		irnt
86	6877	-3.0084e-02	categorical	1980	both_sexes	1980		continuous	23123	both_sexes		irnt
86	6879	-4.4609e-02	categorical	1980	both_sexes	1980		continuous	23124	both_sexes		irnt
86	6881	-5.8744e-02	categorical	1980	both_sexes	1980		continuous	23125	both_sexes		irnt
86	6883	-5.8607e-02	categorical	1980	both_sexes	1980		continuous	23126	both_sexes		irnt
86	6885	-2.1585e-02	categorical	1980	both_sexes	1980		continuous	23127	both_sexes		irnt
86	6887	-3.4610e-02	categorical	1980	both_sexes	1980		continuous	23128	both_sexes		irnt
86	6889	-5.7792e-02	categorical	1980	both_sexes	1980		continuous	23129	both_sexes		irnt
86	6891	-5.7582e-02	categorical	1980	both_sexes	1980		continuous	23130	both_sexes		irnt
86	6932	6.7542e-03	categorical	1980	both_sexes	1980		continuous	30000	both_sexes		irnt
86	6934	-2.7269e-03	categorical	1980	both_sexes	1980		continuous	30010	both_sexes		irnt
86	6936	3.7079e-03	categorical	1980	both_sexes	1980		continuous	30020	both_sexes		irnt
86	6938	3.6075e-03	categorical	1980	both_sexes	1980		continuous	30030	both_sexes		irnt
86	6940	9.3411e-03	categorical	1980	both_sexes	1980		continuous	30040	both_sexes		irnt
86	6942	7.6940e-03	categorical	1980	both_sexes	1980		continuous	30050	both_sexes		irnt
86	6944	1.0358e-03	categorical	1980	both_sexes	1980		continuous	30060	both_sexes		irnt
86	6946	-9.3815e-03	categorical	1980	both_sexes	1980		continuous	30070	both_sexes		irnt
86	6948	6.4889e-03	categorical	1980	both_sexes	1980		continuous	30080	both_sexes		irnt
86	6950	4.2453e-03	categorical	1980	both_sexes	1980		continuous	30090	both_sexes		irnt
86	6952	-5.4661e-03	categorical	1980	both_sexes	1980		continuous	30100	both_sexes		irnt
86	6954	-7.2289e-03	categorical	1980	both_sexes	1980		continuous	30110	both_sexes		irnt
86	6956	-1.3299e-02	categorical	1980	both_sexes	1980		continuous	30120	both_sexes		irnt
86	6958	3.6365e-03	categorical	1980	both_sexes	1980		continuous	30130	both_sexes		irnt
86	6960	1.4759e-02	categorical	1980	both_sexes	1980		continuous	30140	both_sexes		irnt
86	6962	-1.0162e-02	categorical	1980	both_sexes	1980		continuous	30150	both_sexes		irnt
86	6966	-2.2792e-02	categorical	1980	both_sexes	1980		continuous	30180	both_sexes		irnt
86	6968	-8.3968e-04	categorical	1980	both_sexes	1980		continuous	30190	both_sexes		irnt
86	6970	2.2118e-02	categorical	1980	both_sexes	1980		continuous	30200	both_sexes		irnt
86	6972	-1.3943e-02	categorical	1980	both_sexes	1980		continuous	30210	both_sexes		irnt
86	6977	-9.4090e-03	categorical	1980	both_sexes	1980		continuous	30240	both_sexes		irnt
86	6979	-9.6597e-03	categorical	1980	both_sexes	1980		continuous	30250	both_sexes		irnt
86	6981	-3.0311e-04	categorical	1980	both_sexes	1980		continuous	30260	both_sexes		irnt
86	6983	2.0522e-03	categorical	1980	both_sexes	1980		continuous	30270	both_sexes		irnt
86	6985	-6.9767e-03	categorical	1980	both_sexes	1980		continuous	30280	both_sexes		irnt
86	6987	-9.8105e-03	categorical	1980	both_sexes	1980		continuous	30290	both_sexes		irnt
86	6989	-9.9686e-03	categorical	1980	both_sexes	1980		continuous	30300	both_sexes		irnt
86	6993	-1.3305e-02	categorical	1980	both_sexes	1980		continuous	30510	both_sexes		irnt
86	6995	-9.9926e-03	categorical	1980	both_sexes	1980		continuous	30520	both_sexes		irnt
86	6997	-4.0559e-03	categorical	1980	both_sexes	1980		continuous	30530	both_sexes		irnt
86	7585	3.1614e-03	categorical	1980	both_sexes	1980		icd10	E11	both_sexes
86	7623	-1.7505e-05	categorical	1980	both_sexes	1980		icd10	E66	both_sexes
86	7660	5.9387e-03	categorical	1980	both_sexes	1980		icd10	F17	both_sexes
86	7673	7.7589e-02	categorical	1980	both_sexes	1980		icd10	F32	both_sexes
86	7748	1.0025e-02	categorical	1980	both_sexes	1980		icd10	G47	both_sexes
86	7869	1.9381e-02	categorical	1980	both_sexes	1980		icd10	I25	both_sexes
86	7916	3.8827e-03	categorical	1980	both_sexes	1980		icd10	I83	both_sexes
86	7960	1.6920e-02	categorical	1980	both_sexes	1980		icd10	J44	both_sexes
86	7961	2.5111e-02	categorical	1980	both_sexes	1980		icd10	J45	both_sexes
86	8004	3.7649e-02	categorical	1980	both_sexes	1980		icd10	K21	both_sexes
86	8020	2.6634e-03	categorical	1980	both_sexes	1980		icd10	K42	both_sexes
86	8022	3.3758e-02	categorical	1980	both_sexes	1980		icd10	K44	both_sexes
86	8049	7.6701e-03	categorical	1980	both_sexes	1980		icd10	K80	both_sexes
86	8142	-3.3098e-03	categorical	1980	both_sexes	1980		icd10	M16	both_sexes
86	8143	-4.0193e-03	categorical	1980	both_sexes	1980		icd10	M17	both_sexes
86	8169	9.3442e-03	categorical	1980	both_sexes	1980		icd10	M51	both_sexes
86	8223	3.0687e-03	categorical	1980	both_sexes	1980		icd10	N20	both_sexes
86	8448	3.6373e-02	categorical	1980	both_sexes	1980		icd10	R07	both_sexes
86	8459	3.0121e-02	categorical	1980	both_sexes	1980		icd10	R19	both_sexes
86	9083	1.3080e-02	categorical	1980	both_sexes	1980		icd10	Z72	both_sexes
86	9090	1.6888e-02	categorical	1980	both_sexes	1980		icd10	Z82	both_sexes
86	9094	2.0997e-02	categorical	1980	both_sexes	1980		icd10	Z86	both_sexes
86	9096	1.9792e-02	categorical	1980	both_sexes	1980		icd10	Z88	both_sexes
86	9103	1.2804e-02	categorical	1980	both_sexes	1980		icd10	Z95	both_sexes
86	9649	1.0438e-02	categorical	1980	both_sexes	1980		prescriptions	amlodipine	both_sexes
86	9667	1.3073e-02	categorical	1980	both_sexes	1980		prescriptions	bendroflumethiazide	both_sexes
86	9701	6.9852e-02	categorical	1980	both_sexes	1980		prescriptions	citalopram	both_sexes
86	9702	1.1141e-02	categorical	1980	both_sexes	1980		prescriptions	clarithromycin	both_sexes
86	9770	1.6457e-02	categorical	1980	both_sexes	1980		prescriptions	gabapentin	both_sexes
86	9773	-6.0133e-03	categorical	1980	both_sexes	1980		prescriptions	gliclazide	both_sexes
86	9801	6.3971e-03	categorical	1980	both_sexes	1980		prescriptions	latanoprost	both_sexes
86	9816	4.0089e-02	categorical	1980	both_sexes	1980		prescriptions	mebeverine	both_sexes
86	9821	-3.5033e-03	categorical	1980	both_sexes	1980		prescriptions	metformin	both_sexes
86	9849	6.8067e-04	categorical	1980	both_sexes	1980		prescriptions	orlistat	both_sexes
86	9853	2.2586e-02	categorical	1980	both_sexes	1980		prescriptions	paracetamol	both_sexes
86	9909	1.7735e-02	categorical	1980	both_sexes	1980		prescriptions	tramadol	both_sexes
86	9921	4.1963e-02	categorical	1980	both_sexes	1980		prescriptions	zopiclone	both_sexes
86	9924	9.1499e-03	categorical	1980	both_sexes	1980		prescriptions	ACE inhibitor|anti-hypertensive	both_sexes
86	9929	4.3569e-02	categorical	1980	both_sexes	1980		prescriptions	GABA agonist|sedative	both_sexes
86	9971	1.6457e-02	categorical	1980	both_sexes	1980		prescriptions	anticonvulsant|voltage-gated calcium channel inhibitor|neuropathy	both_sexes
86	9973	2.2586e-02	categorical	1980	both_sexes	1980		prescriptions	antipyretic	both_sexes
86	9975	4.0995e-02	categorical	1980	both_sexes	1980		prescriptions	antispasmodic	both_sexes
86	9982	1.4494e-02	categorical	1980	both_sexes	1980		prescriptions	beta-lactam antibiotic|beta-lactamase inhibitor|antibiotic	both_sexes
86	9987	-3.5033e-03	categorical	1980	both_sexes	1980		prescriptions	biguanides|diabetes	both_sexes
86	9990	1.0943e-02	categorical	1980	both_sexes	1980		prescriptions	calcium channel blocker|dihydropyridine|anti-hypertensive	both_sexes
86	10018	6.8067e-04	categorical	1980	both_sexes	1980		prescriptions	lipase inhibitor|obesity	both_sexes
86	10039	1.7735e-02	categorical	1980	both_sexes	1980		prescriptions	opioid analgesic|selective serotonin re-uptake inhibitor|norepinephrine re-uptake inhibitor	both_sexes
86	10058	8.4200e-02	categorical	1980	both_sexes	1980		prescriptions	selective serotonin re-uptake inhibitor|SSRI	both_sexes
86	10065	-6.1224e-03	categorical	1980	both_sexes	1980		prescriptions	sulfonylurea|diabetes	both_sexes
86	10068	1.3274e-02	categorical	1980	both_sexes	1980		prescriptions	thiazide diuretic|diuretic	both_sexes
86	10435	2.6596e-03	categorical	1980	both_sexes	1980		phecode	250	both_sexes
86	10439	2.9984e-03	categorical	1980	both_sexes	1980		phecode	250.2	both_sexes
86	10510	2.5322e-02	categorical	1980	both_sexes	1980		phecode	272	both_sexes
86	10556	1.8212e-02	categorical	1980	both_sexes	1980		phecode	317	both_sexes
86	10558	6.6229e-03	categorical	1980	both_sexes	1980		phecode	318	both_sexes
86	10580	1.0105e-02	categorical	1980	both_sexes	1980		phecode	327	both_sexes
86	10588	2.2584e-02	categorical	1980	both_sexes	1980		phecode	306	both_sexes
86	10634	8.4889e-03	categorical	1980	both_sexes	1980		phecode	327.3	both_sexes
86	10785	3.4480e-02	categorical	1980	both_sexes	1980		phecode	401.1	both_sexes
86	10786	3.4370e-02	categorical	1980	both_sexes	1980		phecode	401	both_sexes
86	10792	2.4352e-02	categorical	1980	both_sexes	1980		phecode	411	both_sexes
86	10797	1.6658e-02	categorical	1980	both_sexes	1980		phecode	411.4	both_sexes
86	10798	2.0188e-02	categorical	1980	both_sexes	1980		phecode	411.8	both_sexes
86	10849	8.6768e-03	categorical	1980	both_sexes	1980		phecode	459	both_sexes
86	10888	5.5339e-03	categorical	1980	both_sexes	1980		phecode	454.1	both_sexes
86	10892	4.3806e-02	categorical	1980	both_sexes	1980		phecode	530	both_sexes
86	10929	1.7932e-02	categorical	1980	both_sexes	1980		phecode	496.2	both_sexes
86	10931	1.7752e-02	categorical	1980	both_sexes	1980		phecode	496.21	both_sexes
86	10952	5.8099e-03	categorical	1980	both_sexes	1980		phecode	714	both_sexes
86	10999	4.2952e-02	categorical	1980	both_sexes	1980		phecode	530.1	both_sexes
86	11000	3.9243e-02	categorical	1980	both_sexes	1980		phecode	530.11	both_sexes
86	11018	4.5958e-02	categorical	1980	both_sexes	1980		phecode	785	both_sexes
86	11025	3.2054e-02	categorical	1980	both_sexes	1980		phecode	550	both_sexes
86	11027	4.3081e-03	categorical	1980	both_sexes	1980		phecode	550.4	both_sexes
86	11029	3.4483e-02	categorical	1980	both_sexes	1980		phecode	550.2	both_sexes
86	11039	3.0994e-02	categorical	1980	both_sexes	1980		phecode	558	both_sexes
86	11074	7.9730e-03	categorical	1980	both_sexes	1980		phecode	574.1	both_sexes
86	11167	6.8900e-03	categorical	1980	both_sexes	1980		phecode	716	both_sexes
86	11168	6.8544e-03	categorical	1980	both_sexes	1980		phecode	716.9	both_sexes
86	11183	-2.1317e-03	categorical	1980	both_sexes	1980		phecode	716.2	both_sexes
86	11184	7.4439e-03	categorical	1980	both_sexes	1980		phecode	740	both_sexes
86	11200	-1.1731e-03	categorical	1980	both_sexes	1980		phecode	835	both_sexes
86	11263	2.0905e-02	categorical	1980	both_sexes	1980		phecode	760	both_sexes
86	11329	4.5411e-03	categorical	1980	both_sexes	1980		phecode	594	both_sexes
86	11330	5.1131e-03	categorical	1980	both_sexes	1980		phecode	594.1	both_sexes
86	11561	3.6407e-02	categorical	1980	both_sexes	1980		phecode	418	both_sexes
86	11697	1.7765e-02	categorical	1980	both_sexes	1980		phecode	960	both_sexes
86	11698	1.6055e-02	categorical	1980	both_sexes	1980		phecode	960.2	both_sexes
86	11766	1.4442e-02	categorical	1980	both_sexes	1980		continuous	AG	both_sexes		irnt
86	11768	1.5341e-03	categorical	1980	both_sexes	1980		continuous	DBP	both_sexes		auto_medadj_irnt
86	11769	2.4376e-03	categorical	1980	both_sexes	1980		continuous	DBP	both_sexes		auto_medadj_raw
86	11770	-1.0711e-02	categorical	1980	both_sexes	1980		continuous	DBP	both_sexes		combined_irnt
86	11771	1.7787e-03	categorical	1980	both_sexes	1980		continuous	DBP	both_sexes		combined_medadj_irnt
86	11772	2.7277e-03	categorical	1980	both_sexes	1980		continuous	DBP	both_sexes		combined_medadj_raw
86	11773	-1.0464e-02	categorical	1980	both_sexes	1980		continuous	DBP	both_sexes		combined_raw
86	11780	-5.2887e-04	categorical	1980	both_sexes	1980		continuous	LDLC	both_sexes		medadj_irnt
86	11781	-2.4975e-04	categorical	1980	both_sexes	1980		continuous	LDLC	both_sexes		medadj_raw
86	11782	-9.4662e-03	categorical	1980	both_sexes	1980		continuous	MAP	both_sexes		auto_irnt
86	11783	2.4095e-03	categorical	1980	both_sexes	1980		continuous	MAP	both_sexes		auto_medadj_irnt
86	11784	3.6455e-03	categorical	1980	both_sexes	1980		continuous	MAP	both_sexes		auto_medadj_raw
86	11785	-9.0889e-03	categorical	1980	both_sexes	1980		continuous	MAP	both_sexes		auto_raw
86	11786	-9.7244e-03	categorical	1980	both_sexes	1980		continuous	MAP	both_sexes		combined_irnt
86	11787	2.5459e-03	categorical	1980	both_sexes	1980		continuous	MAP	both_sexes		combined_medadj_irnt
86	11788	3.8368e-03	categorical	1980	both_sexes	1980		continuous	MAP	both_sexes		combined_medadj_raw
86	11789	-9.3255e-03	categorical	1980	both_sexes	1980		continuous	MAP	both_sexes		combined_raw
86	11792	1.3097e-03	categorical	1980	both_sexes	1980		continuous	MAP	both_sexes		manual_medadj_raw
86	11793	-2.2414e-03	categorical	1980	both_sexes	1980		continuous	MAP	both_sexes		manual_raw
86	11796	-7.9627e-03	categorical	1980	both_sexes	1980		continuous	NAP	both_sexes		irnt
86	11798	-1.7429e-03	categorical	1980	both_sexes	1980		continuous	PP	both_sexes		auto_irnt
86	11799	3.3532e-03	categorical	1980	both_sexes	1980		continuous	PP	both_sexes		auto_medadj_irnt
86	11800	4.8301e-03	categorical	1980	both_sexes	1980		continuous	PP	both_sexes		auto_medadj_raw
86	11801	-3.9323e-04	categorical	1980	both_sexes	1980		continuous	PP	both_sexes		auto_raw
86	11802	-2.1817e-03	categorical	1980	both_sexes	1980		continuous	PP	both_sexes		combined_irnt
86	11803	3.0803e-03	categorical	1980	both_sexes	1980		continuous	PP	both_sexes		combined_medadj_irnt
86	11804	4.6295e-03	categorical	1980	both_sexes	1980		continuous	PP	both_sexes		combined_medadj_raw
86	11805	-7.5276e-04	categorical	1980	both_sexes	1980		continuous	PP	both_sexes		combined_raw
86	11810	2.9151e-03	categorical	1980	both_sexes	1980		continuous	SBP	both_sexes		auto_medadj_irnt
86	11811	4.6180e-03	categorical	1980	both_sexes	1980		continuous	SBP	both_sexes		auto_medadj_raw
86	11812	-7.4995e-03	categorical	1980	both_sexes	1980		continuous	SBP	both_sexes		combined_irnt
86	11813	2.8844e-03	categorical	1980	both_sexes	1980		continuous	SBP	both_sexes		combined_medadj_irnt
86	11814	4.6601e-03	categorical	1980	both_sexes	1980		continuous	SBP	both_sexes		combined_medadj_raw
86	11815	-6.5420e-03	categorical	1980	both_sexes	1980		continuous	SBP	both_sexes		combined_raw
86	11817	3.8082e-04	categorical	1980	both_sexes	1980		continuous	SBP	both_sexes		manual_medadj_raw
86	11820	8.3582e-03	categorical	1980	both_sexes	1980		continuous	Smoking	both_sexes		Ever_Never
86	11823	1.6935e-02	categorical	1980	both_sexes	1980		continuous	eGFR	both_sexes		irnt
86	11825	1.5391e-02	categorical	1980	both_sexes	1980		continuous	eGFRcreacys	both_sexes		irnt
86	11827	8.4764e-03	categorical	1980	both_sexes	1980		continuous	eGFRcys	both_sexes		irnt
86	14250	-3.4019e-03	categorical	1980	both_sexes	1980		continuous	whr	both_sexes		irnt
89	13	-1.5379e-02	categorical	2010	both_sexes	2010		categorical	120	both_sexes	1
89	15	1.6201e-02	categorical	2010	both_sexes	2010		categorical	120	both_sexes	9
89	16	-3.6466e-02	categorical	2010	both_sexes	2010		categorical	670	both_sexes	1
89	18	3.2892e-02	categorical	2010	both_sexes	2010		categorical	670	both_sexes	2
89	24	6.1403e-02	categorical	2010	both_sexes	2010		categorical	680	both_sexes	3
89	31	-2.2007e-02	categorical	2010	both_sexes	2010		categorical	1210	both_sexes	1210
89	32	7.0390e-03	categorical	2010	both_sexes	2010		categorical	1418	both_sexes	1
89	38	-1.4842e-02	categorical	2010	both_sexes	2010		categorical	1428	both_sexes	0
89	39	-1.9958e-02	categorical	2010	both_sexes	2010		categorical	1428	both_sexes	1
89	42	3.0644e-02	categorical	2010	both_sexes	2010		categorical	1448	both_sexes	1
89	47	8.6617e-03	categorical	2010	both_sexes	2010		categorical	1468	both_sexes	2
89	49	-2.7565e-02	categorical	2010	both_sexes	2010		categorical	1468	both_sexes	4
89	55	-4.0894e-02	categorical	2010	both_sexes	2010		categorical	1538	both_sexes	0
89	56	5.7148e-02	categorical	2010	both_sexes	2010		categorical	1538	both_sexes	1
89	57	4.7488e-03	categorical	2010	both_sexes	2010		categorical	1538	both_sexes	2
89	65	-2.0000e-02	categorical	2010	both_sexes	2010		categorical	1677	both_sexes	1677
89	66	-1.1687e-02	categorical	2010	both_sexes	2010		categorical	1707	both_sexes	1
89	67	1.1384e-02	categorical	2010	both_sexes	2010		categorical	1707	both_sexes	2
89	72	1.3791e-04	categorical	2010	both_sexes	2010		categorical	1747	both_sexes	4
89	73	-1.2964e-02	categorical	2010	both_sexes	2010		categorical	1747	both_sexes	5
89	80	2.4166e-01	categorical	2010	both_sexes	2010		categorical	1920	both_sexes	1920
89	82	1.8572e-01	categorical	2010	both_sexes	2010		categorical	1940	both_sexes	1940
89	83	2.1797e-01	categorical	2010	both_sexes	2010		categorical	1950	both_sexes	1950
89	85	4.9851e-01	categorical	2010	both_sexes	2010		categorical	1970	both_sexes	1970
89	86	3.0740e-01	categorical	2010	both_sexes	2010		categorical	1980	both_sexes	1980
89	89	1.0000e+00	categorical	2010	both_sexes	2010		categorical	2010	both_sexes	2010
89	90	2.1723e-01	categorical	2010	both_sexes	2010		categorical	2020	both_sexes	2020
89	92	-4.1466e-02	categorical	2010	both_sexes	2010		categorical	2040	both_sexes	2040
89	95	2.1809e-02	categorical	2010	both_sexes	2010		categorical	2129	both_sexes	2129
89	97	9.4321e-02	categorical	2010	both_sexes	2010		categorical	2188	both_sexes	2188
89	98	2.3072e-02	categorical	2010	both_sexes	2010		categorical	2207	both_sexes	2207
89	103	9.9156e-02	categorical	2010	both_sexes	2010		categorical	2257	both_sexes	2257
89	104	6.5824e-02	categorical	2010	both_sexes	2010		categorical	2316	both_sexes	2316
89	105	9.2906e-02	categorical	2010	both_sexes	2010		categorical	2335	both_sexes	2335
89	113	4.9596e-03	categorical	2010	both_sexes	2010		categorical	2443	both_sexes	2443
89	116	5.3031e-02	categorical	2010	both_sexes	2010		categorical	2473	both_sexes	2473
89	149	8.3553e-03	categorical	2010	both_sexes	2010		categorical	3393	both_sexes	3393
89	155	2.4465e-02	categorical	2010	both_sexes	2010		categorical	3571	both_sexes	3571
89	157	3.8557e-02	categorical	2010	both_sexes	2010		categorical	3606	both_sexes	3606
89	181	-1.0815e-02	categorical	2010	both_sexes	2010		categorical	4293	both_sexes	3
89	182	1.0801e-02	categorical	2010	both_sexes	2010		categorical	4294	both_sexes	0
89	200	-1.0362e-02	categorical	2010	both_sexes	2010		categorical	4957	both_sexes	4957
89	204	-8.1456e-03	categorical	2010	both_sexes	2010		categorical	5001	both_sexes	5001
89	205	-1.9547e-02	categorical	2010	both_sexes	2010		categorical	5012	both_sexes	5012
89	235	-1.3506e-02	categorical	2010	both_sexes	2010		categorical	5556	both_sexes	5556
89	276	5.5148e-02	categorical	2010	both_sexes	2010		categorical	6138	both_sexes	100
89	277	-2.4919e-02	categorical	2010	both_sexes	2010		categorical	6138	both_sexes	2
89	278	-9.5842e-03	categorical	2010	both_sexes	2010		categorical	6138	both_sexes	3
89	279	1.7585e-02	categorical	2010	both_sexes	2010		categorical	6138	both_sexes	4
89	280	-1.9519e-03	categorical	2010	both_sexes	2010		categorical	6138	both_sexes	5
89	281	-5.3517e-02	categorical	2010	both_sexes	2010		categorical	6138	both_sexes	6
89	293	-3.2389e-02	categorical	2010	both_sexes	2010		categorical	6141	both_sexes	1
89	294	-2.1328e-02	categorical	2010	both_sexes	2010		categorical	6141	both_sexes	2
89	305	9.9858e-02	categorical	2010	both_sexes	2010		categorical	6142	both_sexes	4
89	307	-1.8089e-03	categorical	2010	both_sexes	2010		categorical	6142	both_sexes	6
89	312	1.2103e-02	categorical	2010	both_sexes	2010		categorical	6143	both_sexes	3
89	314	1.4418e-02	categorical	2010	both_sexes	2010		categorical	6144	both_sexes	1
89	318	3.9875e-03	categorical	2010	both_sexes	2010		categorical	6144	both_sexes	5
89	319	3.2401e-02	categorical	2010	both_sexes	2010		categorical	6145	both_sexes	1
89	325	7.1132e-02	categorical	2010	both_sexes	2010		categorical	6145	both_sexes	6
89	345	-7.2073e-02	categorical	2010	both_sexes	2010		categorical	6149	both_sexes	100
89	347	4.8226e-02	categorical	2010	both_sexes	2010		categorical	6149	both_sexes	3
89	348	1.9646e-02	categorical	2010	both_sexes	2010		categorical	6149	both_sexes	4
89	350	2.6600e-02	categorical	2010	both_sexes	2010		categorical	6149	both_sexes	6
89	352	-5.1055e-02	categorical	2010	both_sexes	2010		categorical	6150	both_sexes	100
89	353	2.7823e-02	categorical	2010	both_sexes	2010		categorical	6150	both_sexes	2
89	355	4.8008e-02	categorical	2010	both_sexes	2010		categorical	6150	both_sexes	4
89	362	6.1645e-03	categorical	2010	both_sexes	2010		categorical	6151	both_sexes	7
89	363	-3.9794e-02	categorical	2010	both_sexes	2010		categorical	6152	both_sexes	100
89	367	2.7170e-02	categorical	2010	both_sexes	2010		categorical	6152	both_sexes	8
89	376	-7.3878e-02	categorical	2010	both_sexes	2010		categorical	6154	both_sexes	100
89	377	2.3020e-02	categorical	2010	both_sexes	2010		categorical	6154	both_sexes	2
89	378	7.1581e-02	categorical	2010	both_sexes	2010		categorical	6154	both_sexes	3
89	380	4.3880e-02	categorical	2010	both_sexes	2010		categorical	6154	both_sexes	5
89	383	-2.0561e-02	categorical	2010	both_sexes	2010		categorical	6155	both_sexes	100
89	407	-9.4507e-02	categorical	2010	both_sexes	2010		categorical	6159	both_sexes	100
89	413	4.3704e-02	categorical	2010	both_sexes	2010		categorical	6159	both_sexes	7
89	414	4.1596e-02	categorical	2010	both_sexes	2010		categorical	6159	both_sexes	8
89	415	-4.0364e-02	categorical	2010	both_sexes	2010		categorical	6160	both_sexes	1
89	416	3.4803e-02	categorical	2010	both_sexes	2010		categorical	6160	both_sexes	100
89	419	-3.0922e-03	categorical	2010	both_sexes	2010		categorical	6160	both_sexes	4
89	420	-1.9416e-02	categorical	2010	both_sexes	2010		categorical	6160	both_sexes	5
89	421	-3.7553e-02	categorical	2010	both_sexes	2010		categorical	6162	both_sexes	1
89	423	-9.6772e-03	categorical	2010	both_sexes	2010		categorical	6162	both_sexes	2
89	424	2.3185e-02	categorical	2010	both_sexes	2010		categorical	6162	both_sexes	3
89	427	3.8559e-02	categorical	2010	both_sexes	2010		categorical	6164	both_sexes	100
89	428	-4.4163e-02	categorical	2010	both_sexes	2010		categorical	6164	both_sexes	2
89	431	-3.0625e-02	categorical	2010	both_sexes	2010		categorical	6164	both_sexes	5
89	436	2.2500e-03	categorical	2010	both_sexes	2010		categorical	6179	both_sexes	1
89	437	-2.8469e-03	categorical	2010	both_sexes	2010		categorical	6179	both_sexes	100
89	488	4.5923e-02	categorical	2010	both_sexes	2010		categorical	20002	both_sexes	1065
89	492	2.7714e-02	categorical	2010	both_sexes	2010		categorical	20002	both_sexes	1074
89	506	2.7660e-02	categorical	2010	both_sexes	2010		categorical	20002	both_sexes	1111
89	545	2.7871e-03	categorical	2010	both_sexes	2010		categorical	20002	both_sexes	1220
89	550	1.4311e-02	categorical	2010	both_sexes	2010		categorical	20002	both_sexes	1226
89	584	1.9848e-01	categorical	2010	both_sexes	2010		categorical	20002	both_sexes	1286
89	671	2.5395e-02	categorical	2010	both_sexes	2010		categorical	20002	both_sexes	1474
89	877	4.2711e-02	categorical	2010	both_sexes	2010		categorical	20003	both_sexes	1140865634
89	895	1.6682e-02	categorical	2010	both_sexes	2010		categorical	20003	both_sexes	1140866738
89	942	2.1625e-02	categorical	2010	both_sexes	2010		categorical	20003	both_sexes	1140871310
89	981	1.3562e-02	categorical	2010	both_sexes	2010		categorical	20003	both_sexes	1140874420
89	1040	1.2580e-02	categorical	2010	both_sexes	2010		categorical	20003	both_sexes	1140879802
89	1055	1.8526e-02	categorical	2010	both_sexes	2010		categorical	20003	both_sexes	1140881856
89	1093	6.5511e-05	categorical	2010	both_sexes	2010		categorical	20003	both_sexes	1140884600
89	1179	3.2883e-02	categorical	2010	both_sexes	2010		categorical	20003	both_sexes	1140923346
89	1312	1.2085e-02	categorical	2010	both_sexes	2010		categorical	20003	both_sexes	1141176832
89	1357	1.5404e-02	categorical	2010	both_sexes	2010		categorical	20003	both_sexes	1141191044
89	1368	7.2818e-03	categorical	2010	both_sexes	2010		categorical	20003	both_sexes	1141194794
89	1496	-6.2458e-04	categorical	2010	both_sexes	2010		categorical	20004	both_sexes	1477
89	1497	-3.3842e-03	categorical	2010	both_sexes	2010		categorical	20004	both_sexes	1478
89	1498	1.5303e-03	categorical	2010	both_sexes	2010		categorical	20004	both_sexes	1479
89	1499	-1.2574e-03	categorical	2010	both_sexes	2010		categorical	20004	both_sexes	1480
89	1502	1.0537e-02	categorical	2010	both_sexes	2010		categorical	20004	both_sexes	1483
89	1836	1.5235e-02	categorical	2010	both_sexes	2010		categorical	20107	both_sexes	1
89	1838	-1.7095e-02	categorical	2010	both_sexes	2010		categorical	20107	both_sexes	100
89	1839	-2.8422e-02	categorical	2010	both_sexes	2010		categorical	20107	both_sexes	101
89	1844	1.2259e-02	categorical	2010	both_sexes	2010		categorical	20107	both_sexes	3
89	1848	1.5685e-03	categorical	2010	both_sexes	2010		categorical	20107	both_sexes	9
89	1861	-2.3556e-02	categorical	2010	both_sexes	2010		categorical	20110	both_sexes	100
89	1870	2.0719e-02	categorical	2010	both_sexes	2010		categorical	20110	both_sexes	8
89	1871	6.6179e-03	categorical	2010	both_sexes	2010		categorical	20110	both_sexes	9
89	1872	1.6838e-02	categorical	2010	both_sexes	2010		categorical	20111	both_sexes	1
89	1874	-2.4393e-02	categorical	2010	both_sexes	2010		categorical	20111	both_sexes	100
89	1875	-4.3307e-02	categorical	2010	both_sexes	2010		categorical	20111	both_sexes	101
89	1885	9.3126e-03	categorical	2010	both_sexes	2010		categorical	20111	both_sexes	9
89	1985	-1.9950e-02	categorical	2010	both_sexes	2010		categorical	20116	both_sexes	0
89	1986	4.8708e-03	categorical	2010	both_sexes	2010		categorical	20116	both_sexes	1
89	1987	2.4870e-02	categorical	2010	both_sexes	2010		categorical	20116	both_sexes	2
89	1988	9.7142e-03	categorical	2010	both_sexes	2010		categorical	20117	both_sexes	0
89	1989	3.6539e-02	categorical	2010	both_sexes	2010		categorical	20117	both_sexes	1
89	1990	-3.2522e-02	categorical	2010	both_sexes	2010		categorical	20117	both_sexes	2
89	2007	2.0558e-02	categorical	2010	both_sexes	2010		categorical	20160	both_sexes	20160
89	3330	1.0730e-02	categorical	2010	both_sexes	2010		categorical	41200	both_sexes	J183
89	5864	3.2286e-02	categorical	2010	both_sexes	2010		categorical	41232	both_sexes	10
89	5869	2.3927e-02	categorical	2010	both_sexes	2010		categorical	41244	both_sexes	100
89	5878	2.4963e-02	categorical	2010	both_sexes	2010		categorical	41245	both_sexes	1040
89	5879	2.4499e-02	categorical	2010	both_sexes	2010		categorical	41245	both_sexes	1070
89	5891	4.2182e-02	categorical	2010	both_sexes	2010		categorical	41245	both_sexes	1280
89	5933	2.6535e-02	categorical	2010	both_sexes	2010		categorical	41246	both_sexes	1160
89	5950	4.9296e-02	categorical	2010	both_sexes	2010		categorical	41246	both_sexes	1480
89	6001	3.5724e-02	categorical	2010	both_sexes	2010		categorical	41247	both_sexes	2000
89	6009	3.6544e-02	categorical	2010	both_sexes	2010		categorical	41248	both_sexes	1000
89	6040	2.3415e-02	categorical	2010	both_sexes	2010		categorical	41249	both_sexes	2002
89	6058	3.5178e-02	categorical	2010	both_sexes	2010		categorical	41250	both_sexes	1000
89	6068	3.5763e-02	categorical	2010	both_sexes	2010		categorical	41251	both_sexes	1000
89	6157	-6.8728e-02	categorical	2010	both_sexes	2010		continuous	46	both_sexes		irnt
89	6159	-6.6993e-02	categorical	2010	both_sexes	2010		continuous	47	both_sexes		irnt
89	6161	-1.9018e-03	categorical	2010	both_sexes	2010		continuous	48	both_sexes		irnt
89	6163	-2.1208e-02	categorical	2010	both_sexes	2010		continuous	49	both_sexes		irnt
89	6165	-1.9907e-02	categorical	2010	both_sexes	2010		continuous	50	both_sexes		irnt
89	6167	-1.8195e-02	categorical	2010	both_sexes	2010		continuous	51	both_sexes		irnt
89	6183	2.1202e-02	categorical	2010	both_sexes	2010		continuous	102	both_sexes		irnt
89	6198	3.5312e-02	categorical	2010	both_sexes	2010		continuous	400	both_sexes		irnt
89	6201	4.1926e-02	categorical	2010	both_sexes	2010		continuous	404	both_sexes		irnt
89	6203	3.8938e-03	categorical	2010	both_sexes	2010		continuous	699	both_sexes		irnt
89	6220	-1.1568e-02	categorical	2010	both_sexes	2010		continuous	874	both_sexes		irnt
89	6269	2.9925e-02	categorical	2010	both_sexes	2010		continuous	1438	both_sexes		irnt
89	6273	2.3334e-02	categorical	2010	both_sexes	2010		continuous	1488	both_sexes		irnt
89	6303	1.4387e-02	categorical	2010	both_sexes	2010		continuous	2139	both_sexes		irnt
89	6307	-2.2541e-02	categorical	2010	both_sexes	2010		continuous	2217	both_sexes		irnt
89	6347	-2.0181e-02	categorical	2010	both_sexes	2010		continuous	3062	both_sexes		irnt
89	6349	-2.5215e-02	categorical	2010	both_sexes	2010		continuous	3063	both_sexes		irnt
89	6351	-3.8514e-02	categorical	2010	both_sexes	2010		continuous	3064	both_sexes		irnt
89	6354	-1.7029e-02	categorical	2010	both_sexes	2010		continuous	3143	both_sexes		irnt
89	6360	-1.6529e-02	categorical	2010	both_sexes	2010		continuous	3148	both_sexes		irnt
89	6411	-4.3257e-03	categorical	2010	both_sexes	2010		continuous	4079	both_sexes		irnt
89	6413	-4.0154e-03	categorical	2010	both_sexes	2010		continuous	4080	both_sexes		irnt
89	6415	-1.0459e-02	categorical	2010	both_sexes	2010		continuous	4100	both_sexes		irnt
89	6417	-1.3071e-02	categorical	2010	both_sexes	2010		continuous	4101	both_sexes		irnt
89	6419	-1.4686e-02	categorical	2010	both_sexes	2010		continuous	4104	both_sexes		irnt
89	6421	-1.4623e-02	categorical	2010	both_sexes	2010		continuous	4105	both_sexes		irnt
89	6423	-1.4686e-02	categorical	2010	both_sexes	2010		continuous	4106	both_sexes		irnt
89	6427	-1.4870e-02	categorical	2010	both_sexes	2010		continuous	4120	both_sexes		irnt
89	6429	-1.5752e-02	categorical	2010	both_sexes	2010		continuous	4123	both_sexes		irnt
89	6431	-1.5712e-02	categorical	2010	both_sexes	2010		continuous	4124	both_sexes		irnt
89	6433	-1.5752e-02	categorical	2010	both_sexes	2010		continuous	4125	both_sexes		irnt
89	6435	1.2067e-02	categorical	2010	both_sexes	2010		continuous	4194	both_sexes		irnt
89	6437	-6.2174e-03	categorical	2010	both_sexes	2010		continuous	4195	both_sexes		irnt
89	6495	7.6350e-03	categorical	2010	both_sexes	2010		continuous	5096	both_sexes		irnt
89	6497	6.5900e-03	categorical	2010	both_sexes	2010		continuous	5097	both_sexes		irnt
89	6499	6.0169e-03	categorical	2010	both_sexes	2010		continuous	5098	both_sexes		irnt
89	6501	8.0088e-03	categorical	2010	both_sexes	2010		continuous	5099	both_sexes		irnt
89	6535	-3.8506e-03	categorical	2010	both_sexes	2010		continuous	5116	both_sexes		irnt
89	6543	8.7700e-03	categorical	2010	both_sexes	2010		continuous	5132	both_sexes		irnt
89	6545	6.1023e-03	categorical	2010	both_sexes	2010		continuous	5133	both_sexes		irnt
89	6547	6.9730e-03	categorical	2010	both_sexes	2010		continuous	5134	both_sexes		irnt
89	6549	8.0755e-03	categorical	2010	both_sexes	2010		continuous	5135	both_sexes		irnt
89	6580	9.7420e-03	categorical	2010	both_sexes	2010		continuous	5257	both_sexes		irnt
89	6629	1.0390e-02	categorical	2010	both_sexes	2010		continuous	20010	both_sexes		irnt
89	6633	-2.0564e-02	categorical	2010	both_sexes	2010		continuous	20015	both_sexes		irnt
89	6635	-2.0775e-02	categorical	2010	both_sexes	2010		continuous	20016	both_sexes		irnt
89	6642	-7.2607e-03	categorical	2010	both_sexes	2010		continuous	20022	both_sexes		irnt
89	6644	3.7330e-02	categorical	2010	both_sexes	2010		continuous	20023	both_sexes		irnt
89	6664	-1.0926e-02	categorical	2010	both_sexes	2010		continuous	20153	both_sexes		irnt
89	6740	-2.0176e-02	categorical	2010	both_sexes	2010		continuous	21001	both_sexes		irnt
89	6742	-2.6536e-02	categorical	2010	both_sexes	2010		continuous	21002	both_sexes		irnt
89	6829	-2.6594e-02	categorical	2010	both_sexes	2010		continuous	23098	both_sexes		irnt
89	6831	-3.6525e-03	categorical	2010	both_sexes	2010		continuous	23099	both_sexes		irnt
89	6833	-1.4867e-02	categorical	2010	both_sexes	2010		continuous	23100	both_sexes		irnt
89	6835	-3.8729e-02	categorical	2010	both_sexes	2010		continuous	23101	both_sexes		irnt
89	6837	-3.8764e-02	categorical	2010	both_sexes	2010		continuous	23102	both_sexes		irnt
89	6839	-2.0254e-02	categorical	2010	both_sexes	2010		continuous	23104	both_sexes		irnt
89	6841	-3.6608e-02	categorical	2010	both_sexes	2010		continuous	23105	both_sexes		irnt
89	6843	3.7666e-02	categorical	2010	both_sexes	2010		continuous	23106	both_sexes		irnt
89	6845	3.5029e-02	categorical	2010	both_sexes	2010		continuous	23107	both_sexes		irnt
89	6847	3.5064e-02	categorical	2010	both_sexes	2010		continuous	23108	both_sexes		irnt
89	6849	3.3412e-02	categorical	2010	both_sexes	2010		continuous	23109	both_sexes		irnt
89	6851	3.2021e-02	categorical	2010	both_sexes	2010		continuous	23110	both_sexes		irnt
89	6853	-2.0324e-03	categorical	2010	both_sexes	2010		continuous	23111	both_sexes		irnt
89	6855	-1.6618e-02	categorical	2010	both_sexes	2010		continuous	23112	both_sexes		irnt
89	6857	-3.7096e-02	categorical	2010	both_sexes	2010		continuous	23113	both_sexes		irnt
89	6859	-3.7119e-02	categorical	2010	both_sexes	2010		continuous	23114	both_sexes		irnt
89	6861	-3.2814e-03	categorical	2010	both_sexes	2010		continuous	23115	both_sexes		irnt
89	6863	-1.7218e-02	categorical	2010	both_sexes	2010		continuous	23116	both_sexes		irnt
89	6865	-3.6578e-02	categorical	2010	both_sexes	2010		continuous	23117	both_sexes		irnt
89	6867	-3.6532e-02	categorical	2010	both_sexes	2010		continuous	23118	both_sexes		irnt
89	6869	-7.7033e-03	categorical	2010	both_sexes	2010		continuous	23119	both_sexes		irnt
89	6871	-1.8066e-02	categorical	2010	both_sexes	2010		continuous	23120	both_sexes		irnt
89	6873	-3.7158e-02	categorical	2010	both_sexes	2010		continuous	23121	both_sexes		irnt
89	6875	-3.6992e-02	categorical	2010	both_sexes	2010		continuous	23122	both_sexes		irnt
89	6877	-7.9761e-03	categorical	2010	both_sexes	2010		continuous	23123	both_sexes		irnt
89	6879	-1.8938e-02	categorical	2010	both_sexes	2010		continuous	23124	both_sexes		irnt
89	6881	-3.6146e-02	categorical	2010	both_sexes	2010		continuous	23125	both_sexes		irnt
89	6883	-3.5905e-02	categorical	2010	both_sexes	2010		continuous	23126	both_sexes		irnt
89	6885	-3.7294e-03	categorical	2010	both_sexes	2010		continuous	23127	both_sexes		irnt
89	6887	-1.3639e-02	categorical	2010	both_sexes	2010		continuous	23128	both_sexes		irnt
89	6889	-3.7689e-02	categorical	2010	both_sexes	2010		continuous	23129	both_sexes		irnt
89	6891	-3.7622e-02	categorical	2010	both_sexes	2010		continuous	23130	both_sexes		irnt
89	6932	1.7473e-02	categorical	2010	both_sexes	2010		continuous	30000	both_sexes		irnt
89	6934	-9.9866e-03	categorical	2010	both_sexes	2010		continuous	30010	both_sexes		irnt
89	6936	-3.5484e-03	categorical	2010	both_sexes	2010		continuous	30020	both_sexes		irnt
89	6938	-1.8930e-03	categorical	2010	both_sexes	2010		continuous	30030	both_sexes		irnt
89	6940	1.3717e-02	categorical	2010	both_sexes	2010		continuous	30040	both_sexes		irnt
89	6942	9.7944e-03	categorical	2010	both_sexes	2010		continuous	30050	both_sexes		irnt
89	6944	-3.8501e-03	categorical	2010	both_sexes	2010		continuous	30060	both_sexes		irnt
89	6946	4.2296e-03	categorical	2010	both_sexes	2010		continuous	30070	both_sexes		irnt
89	6948	8.4254e-03	categorical	2010	both_sexes	2010		continuous	30080	both_sexes		irnt
89	6950	5.4192e-03	categorical	2010	both_sexes	2010		continuous	30090	both_sexes		irnt
89	6952	-7.3968e-03	categorical	2010	both_sexes	2010		continuous	30100	both_sexes		irnt
89	6954	1.5029e-04	categorical	2010	both_sexes	2010		continuous	30110	both_sexes		irnt
89	6956	-6.6760e-03	categorical	2010	both_sexes	2010		continuous	30120	both_sexes		irnt
89	6958	8.5273e-03	categorical	2010	both_sexes	2010		continuous	30130	both_sexes		irnt
89	6960	2.3950e-02	categorical	2010	both_sexes	2010		continuous	30140	both_sexes		irnt
89	6962	-4.6254e-03	categorical	2010	both_sexes	2010		continuous	30150	both_sexes		irnt
89	6966	-2.4739e-02	categorical	2010	both_sexes	2010		continuous	30180	both_sexes		irnt
89	6968	-4.1394e-03	categorical	2010	both_sexes	2010		continuous	30190	both_sexes		irnt
89	6970	2.4557e-02	categorical	2010	both_sexes	2010		continuous	30200	both_sexes		irnt
89	6972	-1.2555e-02	categorical	2010	both_sexes	2010		continuous	30210	both_sexes		irnt
89	6977	5.1223e-03	categorical	2010	both_sexes	2010		continuous	30240	both_sexes		irnt
89	6979	2.9801e-03	categorical	2010	both_sexes	2010		continuous	30250	both_sexes		irnt
89	6981	9.5283e-03	categorical	2010	both_sexes	2010		continuous	30260	both_sexes		irnt
89	6983	1.0803e-02	categorical	2010	both_sexes	2010		continuous	30270	both_sexes		irnt
89	6985	7.2844e-03	categorical	2010	both_sexes	2010		continuous	30280	both_sexes		irnt
89	6987	6.8347e-03	categorical	2010	both_sexes	2010		continuous	30290	both_sexes		irnt
89	6989	5.2520e-03	categorical	2010	both_sexes	2010		continuous	30300	both_sexes		irnt
89	6993	4.0504e-03	categorical	2010	both_sexes	2010		continuous	30510	both_sexes		irnt
89	6995	-5.4227e-03	categorical	2010	both_sexes	2010		continuous	30520	both_sexes		irnt
89	6997	-1.3456e-03	categorical	2010	both_sexes	2010		continuous	30530	both_sexes		irnt
89	7585	1.7032e-02	categorical	2010	both_sexes	2010		icd10	E11	both_sexes
89	7623	1.4832e-02	categorical	2010	both_sexes	2010		icd10	E66	both_sexes
89	7660	3.0278e-02	categorical	2010	both_sexes	2010		icd10	F17	both_sexes
89	7673	1.3834e-01	categorical	2010	both_sexes	2010		icd10	F32	both_sexes
89	7748	1.8858e-02	categorical	2010	both_sexes	2010		icd10	G47	both_sexes
89	7869	2.3795e-02	categorical	2010	both_sexes	2010		icd10	I25	both_sexes
89	7916	2.6260e-03	categorical	2010	both_sexes	2010		icd10	I83	both_sexes
89	7960	3.3616e-02	categorical	2010	both_sexes	2010		icd10	J44	both_sexes
89	7961	3.2656e-02	categorical	2010	both_sexes	2010		icd10	J45	both_sexes
89	8004	3.9304e-02	categorical	2010	both_sexes	2010		icd10	K21	both_sexes
89	8020	6.6414e-03	categorical	2010	both_sexes	2010		icd10	K42	both_sexes
89	8022	3.7031e-02	categorical	2010	both_sexes	2010		icd10	K44	both_sexes
89	8049	1.2664e-02	categorical	2010	both_sexes	2010		icd10	K80	both_sexes
89	8142	-6.8207e-04	categorical	2010	both_sexes	2010		icd10	M16	both_sexes
89	8143	1.9787e-03	categorical	2010	both_sexes	2010		icd10	M17	both_sexes
89	8169	1.4438e-02	categorical	2010	both_sexes	2010		icd10	M51	both_sexes
89	8223	2.6697e-03	categorical	2010	both_sexes	2010		icd10	N20	both_sexes
89	8448	3.9063e-02	categorical	2010	both_sexes	2010		icd10	R07	both_sexes
89	8459	3.1647e-02	categorical	2010	both_sexes	2010		icd10	R19	both_sexes
89	9083	2.6695e-02	categorical	2010	both_sexes	2010		icd10	Z72	both_sexes
89	9090	1.8519e-02	categorical	2010	both_sexes	2010		icd10	Z82	both_sexes
89	9094	3.0435e-02	categorical	2010	both_sexes	2010		icd10	Z86	both_sexes
89	9096	2.4063e-02	categorical	2010	both_sexes	2010		icd10	Z88	both_sexes
89	9103	1.1021e-02	categorical	2010	both_sexes	2010		icd10	Z95	both_sexes
89	9649	1.5991e-02	categorical	2010	both_sexes	2010		prescriptions	amlodipine	both_sexes
89	9667	1.1801e-02	categorical	2010	both_sexes	2010		prescriptions	bendroflumethiazide	both_sexes
89	9701	9.7060e-02	categorical	2010	both_sexes	2010		prescriptions	citalopram	both_sexes
89	9702	1.6172e-02	categorical	2010	both_sexes	2010		prescriptions	clarithromycin	both_sexes
89	9770	2.1642e-02	categorical	2010	both_sexes	2010		prescriptions	gabapentin	both_sexes
89	9773	2.0418e-03	categorical	2010	both_sexes	2010		prescriptions	gliclazide	both_sexes
89	9801	4.1906e-03	categorical	2010	both_sexes	2010		prescriptions	latanoprost	both_sexes
89	9816	4.2994e-02	categorical	2010	both_sexes	2010		prescriptions	mebeverine	both_sexes
89	9821	5.4125e-03	categorical	2010	both_sexes	2010		prescriptions	metformin	both_sexes
89	9849	1.4164e-02	categorical	2010	both_sexes	2010		prescriptions	orlistat	both_sexes
89	9853	3.3258e-02	categorical	2010	both_sexes	2010		prescriptions	paracetamol	both_sexes
89	9909	2.6224e-02	categorical	2010	both_sexes	2010		prescriptions	tramadol	both_sexes
89	9921	4.7051e-02	categorical	2010	both_sexes	2010		prescriptions	zopiclone	both_sexes
89	9924	1.1665e-02	categorical	2010	both_sexes	2010		prescriptions	ACE inhibitor|anti-hypertensive	both_sexes
89	9929	4.8738e-02	categorical	2010	both_sexes	2010		prescriptions	GABA agonist|sedative	both_sexes
89	9971	2.1642e-02	categorical	2010	both_sexes	2010		prescriptions	anticonvulsant|voltage-gated calcium channel inhibitor|neuropathy	both_sexes
89	9973	3.3258e-02	categorical	2010	both_sexes	2010		prescriptions	antipyretic	both_sexes
89	9975	4.3403e-02	categorical	2010	both_sexes	2010		prescriptions	antispasmodic	both_sexes
89	9982	1.1189e-02	categorical	2010	both_sexes	2010		prescriptions	beta-lactam antibiotic|beta-lactamase inhibitor|antibiotic	both_sexes
89	9987	5.4125e-03	categorical	2010	both_sexes	2010		prescriptions	biguanides|diabetes	both_sexes
89	9990	1.6374e-02	categorical	2010	both_sexes	2010		prescriptions	calcium channel blocker|dihydropyridine|anti-hypertensive	both_sexes
89	10018	1.4164e-02	categorical	2010	both_sexes	2010		prescriptions	lipase inhibitor|obesity	both_sexes
89	10039	2.6224e-02	categorical	2010	both_sexes	2010		prescriptions	opioid analgesic|selective serotonin re-uptake inhibitor|norepinephrine re-uptake inhibitor	both_sexes
89	10058	1.1594e-01	categorical	2010	both_sexes	2010		prescriptions	selective serotonin re-uptake inhibitor|SSRI	both_sexes
89	10065	2.7266e-03	categorical	2010	both_sexes	2010		prescriptions	sulfonylurea|diabetes	both_sexes
89	10068	1.1878e-02	categorical	2010	both_sexes	2010		prescriptions	thiazide diuretic|diuretic	both_sexes
89	10435	1.6331e-02	categorical	2010	both_sexes	2010		phecode	250	both_sexes
89	10439	1.6973e-02	categorical	2010	both_sexes	2010		phecode	250.2	both_sexes
89	10510	2.9866e-02	categorical	2010	both_sexes	2010		phecode	272	both_sexes
89	10556	3.7497e-02	categorical	2010	both_sexes	2010		phecode	317	both_sexes
89	10558	3.1356e-02	categorical	2010	both_sexes	2010		phecode	318	both_sexes
89	10580	1.8873e-02	categorical	2010	both_sexes	2010		phecode	327	both_sexes
89	10588	3.5261e-02	categorical	2010	both_sexes	2010		phecode	306	both_sexes
89	10634	1.7270e-02	categorical	2010	both_sexes	2010		phecode	327.3	both_sexes
89	10785	4.0454e-02	categorical	2010	both_sexes	2010		phecode	401.1	both_sexes
89	10786	4.0415e-02	categorical	2010	both_sexes	2010		phecode	401	both_sexes
89	10792	2.9652e-02	categorical	2010	both_sexes	2010		phecode	411	both_sexes
89	10797	1.6692e-02	categorical	2010	both_sexes	2010		phecode	411.4	both_sexes
89	10798	2.4481e-02	categorical	2010	both_sexes	2010		phecode	411.8	both_sexes
89	10849	1.6266e-02	categorical	2010	both_sexes	2010		phecode	459	both_sexes
89	10888	5.0282e-03	categorical	2010	both_sexes	2010		phecode	454.1	both_sexes
89	10892	4.6090e-02	categorical	2010	both_sexes	2010		phecode	530	both_sexes
89	10929	3.5235e-02	categorical	2010	both_sexes	2010		phecode	496.2	both_sexes
89	10931	3.4624e-02	categorical	2010	both_sexes	2010		phecode	496.21	both_sexes
89	10952	1.0642e-02	categorical	2010	both_sexes	2010		phecode	714	both_sexes
89	10999	4.5047e-02	categorical	2010	both_sexes	2010		phecode	530.1	both_sexes
89	11000	4.0978e-02	categorical	2010	both_sexes	2010		phecode	530.11	both_sexes
89	11018	4.3552e-02	categorical	2010	both_sexes	2010		phecode	785	both_sexes
89	11025	3.1137e-02	categorical	2010	both_sexes	2010		phecode	550	both_sexes
89	11027	7.7772e-03	categorical	2010	both_sexes	2010		phecode	550.4	both_sexes
89	11029	3.7502e-02	categorical	2010	both_sexes	2010		phecode	550.2	both_sexes
89	11039	3.5465e-02	categorical	2010	both_sexes	2010		phecode	558	both_sexes
89	11074	1.2839e-02	categorical	2010	both_sexes	2010		phecode	574.1	both_sexes
89	11167	1.6419e-02	categorical	2010	both_sexes	2010		phecode	716	both_sexes
89	11168	1.6529e-02	categorical	2010	both_sexes	2010		phecode	716.9	both_sexes
89	11183	4.2407e-03	categorical	2010	both_sexes	2010		phecode	716.2	both_sexes
89	11184	1.5445e-02	categorical	2010	both_sexes	2010		phecode	740	both_sexes
89	11200	1.0833e-03	categorical	2010	both_sexes	2010		phecode	835	both_sexes
89	11263	2.8374e-02	categorical	2010	both_sexes	2010		phecode	760	both_sexes
89	11329	4.4971e-03	categorical	2010	both_sexes	2010		phecode	594	both_sexes
89	11330	3.8466e-03	categorical	2010	both_sexes	2010		phecode	594.1	both_sexes
89	11561	3.8002e-02	categorical	2010	both_sexes	2010		phecode	418	both_sexes
89	11697	2.4326e-02	categorical	2010	both_sexes	2010		phecode	960	both_sexes
89	11698	2.1868e-02	categorical	2010	both_sexes	2010		phecode	960.2	both_sexes
89	11766	5.8960e-04	categorical	2010	both_sexes	2010		continuous	AG	both_sexes		irnt
89	11768	6.3971e-03	categorical	2010	both_sexes	2010		continuous	DBP	both_sexes		auto_medadj_irnt
89	11769	7.4159e-03	categorical	2010	both_sexes	2010		continuous	DBP	both_sexes		auto_medadj_raw
89	11770	-4.6136e-03	categorical	2010	both_sexes	2010		continuous	DBP	both_sexes		combined_irnt
89	11771	6.3446e-03	categorical	2010	both_sexes	2010		continuous	DBP	both_sexes		combined_medadj_irnt
89	11772	7.3990e-03	categorical	2010	both_sexes	2010		continuous	DBP	both_sexes		combined_medadj_raw
89	11773	-4.0510e-03	categorical	2010	both_sexes	2010		continuous	DBP	both_sexes		combined_raw
89	11780	7.6610e-03	categorical	2010	both_sexes	2010		continuous	LDLC	both_sexes		medadj_irnt
89	11781	8.6641e-03	categorical	2010	both_sexes	2010		continuous	LDLC	both_sexes		medadj_raw
89	11782	-4.3253e-03	categorical	2010	both_sexes	2010		continuous	MAP	both_sexes		auto_irnt
89	11783	6.4870e-03	categorical	2010	both_sexes	2010		continuous	MAP	both_sexes		auto_medadj_irnt
89	11784	7.6850e-03	categorical	2010	both_sexes	2010		continuous	MAP	both_sexes		auto_medadj_raw
89	11785	-3.6845e-03	categorical	2010	both_sexes	2010		continuous	MAP	both_sexes		auto_raw
89	11786	-4.6179e-03	categorical	2010	both_sexes	2010		continuous	MAP	both_sexes		combined_irnt
89	11787	6.4041e-03	categorical	2010	both_sexes	2010		continuous	MAP	both_sexes		combined_medadj_irnt
89	11788	7.6500e-03	categorical	2010	both_sexes	2010		continuous	MAP	both_sexes		combined_medadj_raw
89	11789	-3.9355e-03	categorical	2010	both_sexes	2010		continuous	MAP	both_sexes		combined_raw
89	11792	1.6923e-03	categorical	2010	both_sexes	2010		continuous	MAP	both_sexes		manual_medadj_raw
89	11793	-1.4661e-03	categorical	2010	both_sexes	2010		continuous	MAP	both_sexes		manual_raw
89	11796	1.2334e-03	categorical	2010	both_sexes	2010		continuous	NAP	both_sexes		irnt
89	11798	-3.1606e-03	categorical	2010	both_sexes	2010		continuous	PP	both_sexes		auto_irnt
89	11799	2.1145e-03	categorical	2010	both_sexes	2010		continuous	PP	both_sexes		auto_medadj_irnt
89	11800	4.0902e-03	categorical	2010	both_sexes	2010		continuous	PP	both_sexes		auto_medadj_raw
89	11801	-1.0192e-03	categorical	2010	both_sexes	2010		continuous	PP	both_sexes		auto_raw
89	11802	-3.4032e-03	categorical	2010	both_sexes	2010		continuous	PP	both_sexes		combined_irnt
89	11803	1.9769e-03	categorical	2010	both_sexes	2010		continuous	PP	both_sexes		combined_medadj_irnt
89	11804	4.0083e-03	categorical	2010	both_sexes	2010		continuous	PP	both_sexes		combined_medadj_raw
89	11805	-1.2052e-03	categorical	2010	both_sexes	2010		continuous	PP	both_sexes		combined_raw
89	11810	5.5521e-03	categorical	2010	both_sexes	2010		continuous	SBP	both_sexes		auto_medadj_irnt
89	11811	7.0259e-03	categorical	2010	both_sexes	2010		continuous	SBP	both_sexes		auto_medadj_raw
89	11812	-4.3140e-03	categorical	2010	both_sexes	2010		continuous	SBP	both_sexes		combined_irnt
89	11813	5.4321e-03	categorical	2010	both_sexes	2010		continuous	SBP	both_sexes		combined_medadj_irnt
89	11814	6.9674e-03	categorical	2010	both_sexes	2010		continuous	SBP	both_sexes		combined_medadj_raw
89	11815	-3.1806e-03	categorical	2010	both_sexes	2010		continuous	SBP	both_sexes		combined_raw
89	11817	1.5874e-03	categorical	2010	both_sexes	2010		continuous	SBP	both_sexes		manual_medadj_raw
89	11820	1.9950e-02	categorical	2010	both_sexes	2010		continuous	Smoking	both_sexes		Ever_Never
89	11823	2.8395e-03	categorical	2010	both_sexes	2010		continuous	eGFR	both_sexes		irnt
89	11825	-6.8123e-03	categorical	2010	both_sexes	2010		continuous	eGFRcreacys	both_sexes		irnt
89	11827	-1.6289e-02	categorical	2010	both_sexes	2010		continuous	eGFRcys	both_sexes		irnt
89	14250	1.7940e-02	categorical	2010	both_sexes	2010		continuous	whr	both_sexes		irnt
90	13	-3.9465e-02	categorical	2020	both_sexes	2020		categorical	120	both_sexes	1
90	15	3.9769e-02	categorical	2020	both_sexes	2020		categorical	120	both_sexes	9
90	16	-8.9543e-02	categorical	2020	both_sexes	2020		categorical	670	both_sexes	1
90	18	8.3968e-02	categorical	2020	both_sexes	2020		categorical	670	both_sexes	2
90	24	1.1782e-01	categorical	2020	both_sexes	2020		categorical	680	both_sexes	3
90	31	-9.4032e-03	categorical	2020	both_sexes	2020		categorical	1210	both_sexes	1210
90	32	2.7477e-02	categorical	2020	both_sexes	2020		categorical	1418	both_sexes	1
90	38	-2.3141e-03	categorical	2020	both_sexes	2020		categorical	1428	both_sexes	0
90	39	-3.6177e-03	categorical	2020	both_sexes	2020		categorical	1428	both_sexes	1
90	42	3.6455e-02	categorical	2020	both_sexes	2020		categorical	1448	both_sexes	1
90	47	8.3136e-03	categorical	2020	both_sexes	2020		categorical	1468	both_sexes	2
90	49	-2.8950e-02	categorical	2020	both_sexes	2020		categorical	1468	both_sexes	4
90	55	-7.5044e-02	categorical	2020	both_sexes	2020		categorical	1538	both_sexes	0
90	56	7.7238e-02	categorical	2020	both_sexes	2020		categorical	1538	both_sexes	1
90	57	2.7921e-02	categorical	2020	both_sexes	2020		categorical	1538	both_sexes	2
90	65	-1.4941e-02	categorical	2020	both_sexes	2020		categorical	1677	both_sexes	1677
90	66	-9.6248e-03	categorical	2020	both_sexes	2020		categorical	1707	both_sexes	1
90	67	5.7882e-03	categorical	2020	both_sexes	2020		categorical	1707	both_sexes	2
90	72	-5.6564e-03	categorical	2020	both_sexes	2020		categorical	1747	both_sexes	4
90	73	2.2422e-02	categorical	2020	both_sexes	2020		categorical	1747	both_sexes	5
90	80	2.9054e-01	categorical	2020	both_sexes	2020		categorical	1920	both_sexes	1920
90	82	1.5990e-01	categorical	2020	both_sexes	2020		categorical	1940	both_sexes	1940
90	83	2.1147e-01	categorical	2020	both_sexes	2020		categorical	1950	both_sexes	1950
90	85	1.8660e-01	categorical	2020	both_sexes	2020		categorical	1970	both_sexes	1970
90	86	1.8162e-01	categorical	2020	both_sexes	2020		categorical	1980	both_sexes	1980
90	89	2.1723e-01	categorical	2020	both_sexes	2020		categorical	2010	both_sexes	2010
90	90	1.0000e+00	categorical	2020	both_sexes	2020		categorical	2020	both_sexes	2020
90	92	3.1074e-02	categorical	2020	both_sexes	2020		categorical	2040	both_sexes	2040
90	95	1.5701e-02	categorical	2020	both_sexes	2020		categorical	2129	both_sexes	2129
90	97	1.1395e-01	categorical	2020	both_sexes	2020		categorical	2188	both_sexes	2188
90	98	1.3711e-02	categorical	2020	both_sexes	2020		categorical	2207	both_sexes	2207
90	103	9.6778e-02	categorical	2020	both_sexes	2020		categorical	2257	both_sexes	2257
90	104	9.4474e-02	categorical	2020	both_sexes	2020		categorical	2316	both_sexes	2316
90	105	1.0362e-01	categorical	2020	both_sexes	2020		categorical	2335	both_sexes	2335
90	113	4.7175e-02	categorical	2020	both_sexes	2020		categorical	2443	both_sexes	2443
90	116	6.6151e-02	categorical	2020	both_sexes	2020		categorical	2473	both_sexes	2473
90	149	1.2464e-02	categorical	2020	both_sexes	2020		categorical	3393	both_sexes	3393
90	155	3.1522e-02	categorical	2020	both_sexes	2020		categorical	3571	both_sexes	3571
90	157	5.7577e-02	categorical	2020	both_sexes	2020		categorical	3606	both_sexes	3606
90	181	-2.1582e-02	categorical	2020	both_sexes	2020		categorical	4293	both_sexes	3
90	182	2.1542e-02	categorical	2020	both_sexes	2020		categorical	4294	both_sexes	0
90	200	-2.9400e-02	categorical	2020	both_sexes	2020		categorical	4957	both_sexes	4957
90	204	-1.9450e-02	categorical	2020	both_sexes	2020		categorical	5001	both_sexes	5001
90	205	-2.9101e-02	categorical	2020	both_sexes	2020		categorical	5012	both_sexes	5012
90	235	-2.2130e-02	categorical	2020	both_sexes	2020		categorical	5556	both_sexes	5556
90	276	7.3004e-02	categorical	2020	both_sexes	2020		categorical	6138	both_sexes	100
90	277	-4.7087e-02	categorical	2020	both_sexes	2020		categorical	6138	both_sexes	2
90	278	-4.5201e-02	categorical	2020	both_sexes	2020		categorical	6138	both_sexes	3
90	279	1.4257e-02	categorical	2020	both_sexes	2020		categorical	6138	both_sexes	4
90	280	5.0723e-03	categorical	2020	both_sexes	2020		categorical	6138	both_sexes	5
90	281	-5.0797e-02	categorical	2020	both_sexes	2020		categorical	6138	both_sexes	6
90	293	-2.3736e-01	categorical	2020	both_sexes	2020		categorical	6141	both_sexes	1
90	294	-5.5292e-02	categorical	2020	both_sexes	2020		categorical	6141	both_sexes	2
90	305	1.2741e-01	categorical	2020	both_sexes	2020		categorical	6142	both_sexes	4
90	307	6.1638e-03	categorical	2020	both_sexes	2020		categorical	6142	both_sexes	6
90	312	1.8382e-02	categorical	2020	both_sexes	2020		categorical	6143	both_sexes	3
90	314	2.7221e-02	categorical	2020	both_sexes	2020		categorical	6144	both_sexes	1
90	318	-2.6925e-02	categorical	2020	both_sexes	2020		categorical	6144	both_sexes	5
90	319	5.7954e-02	categorical	2020	both_sexes	2020		categorical	6145	both_sexes	1
90	325	1.5240e-01	categorical	2020	both_sexes	2020		categorical	6145	both_sexes	6
90	345	-8.6874e-02	categorical	2020	both_sexes	2020		categorical	6149	both_sexes	100
90	347	5.3508e-02	categorical	2020	both_sexes	2020		categorical	6149	both_sexes	3
90	348	4.6020e-02	categorical	2020	both_sexes	2020		categorical	6149	both_sexes	4
90	350	4.8723e-02	categorical	2020	both_sexes	2020		categorical	6149	both_sexes	6
90	352	-5.3763e-02	categorical	2020	both_sexes	2020		categorical	6150	both_sexes	100
90	353	4.5151e-02	categorical	2020	both_sexes	2020		categorical	6150	both_sexes	2
90	355	4.5113e-02	categorical	2020	both_sexes	2020		categorical	6150	both_sexes	4
90	362	1.8030e-02	categorical	2020	both_sexes	2020		categorical	6151	both_sexes	7
90	363	-3.0781e-02	categorical	2020	both_sexes	2020		categorical	6152	both_sexes	100
90	367	3.0475e-02	categorical	2020	both_sexes	2020		categorical	6152	both_sexes	8
90	376	-9.0443e-02	categorical	2020	both_sexes	2020		categorical	6154	both_sexes	100
90	377	3.6724e-02	categorical	2020	both_sexes	2020		categorical	6154	both_sexes	2
90	378	8.0537e-02	categorical	2020	both_sexes	2020		categorical	6154	both_sexes	3
90	380	4.6730e-02	categorical	2020	both_sexes	2020		categorical	6154	both_sexes	5
90	383	-2.4715e-02	categorical	2020	both_sexes	2020		categorical	6155	both_sexes	100
90	407	-1.0764e-01	categorical	2020	both_sexes	2020		categorical	6159	both_sexes	100
90	413	6.7435e-02	categorical	2020	both_sexes	2020		categorical	6159	both_sexes	7
90	414	5.9751e-02	categorical	2020	both_sexes	2020		categorical	6159	both_sexes	8
90	415	-5.1650e-02	categorical	2020	both_sexes	2020		categorical	6160	both_sexes	1
90	416	3.8098e-02	categorical	2020	both_sexes	2020		categorical	6160	both_sexes	100
90	419	5.9428e-03	categorical	2020	both_sexes	2020		categorical	6160	both_sexes	4
90	420	-1.7583e-02	categorical	2020	both_sexes	2020		categorical	6160	both_sexes	5
90	421	-6.7748e-02	categorical	2020	both_sexes	2020		categorical	6162	both_sexes	1
90	423	-2.9795e-02	categorical	2020	both_sexes	2020		categorical	6162	both_sexes	2
90	424	4.9546e-02	categorical	2020	both_sexes	2020		categorical	6162	both_sexes	3
90	427	7.4521e-02	categorical	2020	both_sexes	2020		categorical	6164	both_sexes	100
90	428	-6.3942e-02	categorical	2020	both_sexes	2020		categorical	6164	both_sexes	2
90	431	-4.9656e-02	categorical	2020	both_sexes	2020		categorical	6164	both_sexes	5
90	436	-1.3435e-02	categorical	2020	both_sexes	2020		categorical	6179	both_sexes	1
90	437	8.3157e-03	categorical	2020	both_sexes	2020		categorical	6179	both_sexes	100
90	488	4.4020e-02	categorical	2020	both_sexes	2020		categorical	20002	both_sexes	1065
90	492	4.5052e-02	categorical	2020	both_sexes	2020		categorical	20002	both_sexes	1074
90	506	3.1211e-02	categorical	2020	both_sexes	2020		categorical	20002	both_sexes	1111
90	545	4.3051e-02	categorical	2020	both_sexes	2020		categorical	20002	both_sexes	1220
90	550	1.9933e-02	categorical	2020	both_sexes	2020		categorical	20002	both_sexes	1226
90	584	1.5540e-01	categorical	2020	both_sexes	2020		categorical	20002	both_sexes	1286
90	671	2.2783e-02	categorical	2020	both_sexes	2020		categorical	20002	both_sexes	1474
90	877	4.5807e-02	categorical	2020	both_sexes	2020		categorical	20003	both_sexes	1140865634
90	895	1.5643e-02	categorical	2020	both_sexes	2020		categorical	20003	both_sexes	1140866738
90	942	3.5257e-02	categorical	2020	both_sexes	2020		categorical	20003	both_sexes	1140871310
90	981	1.8637e-02	categorical	2020	both_sexes	2020		categorical	20003	both_sexes	1140874420
90	1040	1.4449e-02	categorical	2020	both_sexes	2020		categorical	20003	both_sexes	1140879802
90	1055	2.4115e-02	categorical	2020	both_sexes	2020		categorical	20003	both_sexes	1140881856
90	1093	3.4930e-02	categorical	2020	both_sexes	2020		categorical	20003	both_sexes	1140884600
90	1179	4.4714e-02	categorical	2020	both_sexes	2020		categorical	20003	both_sexes	1140923346
90	1312	2.0572e-02	categorical	2020	both_sexes	2020		categorical	20003	both_sexes	1141176832
90	1357	2.0091e-02	categorical	2020	both_sexes	2020		categorical	20003	both_sexes	1141191044
90	1368	8.8190e-03	categorical	2020	both_sexes	2020		categorical	20003	both_sexes	1141194794
90	1496	-1.3917e-03	categorical	2020	both_sexes	2020		categorical	20004	both_sexes	1477
90	1497	-6.7775e-03	categorical	2020	both_sexes	2020		categorical	20004	both_sexes	1478
90	1498	6.7369e-04	categorical	2020	both_sexes	2020		categorical	20004	both_sexes	1479
90	1499	-7.2308e-03	categorical	2020	both_sexes	2020		categorical	20004	both_sexes	1480
90	1502	7.1948e-03	categorical	2020	both_sexes	2020		categorical	20004	both_sexes	1483
90	1836	1.5640e-02	categorical	2020	both_sexes	2020		categorical	20107	both_sexes	1
90	1838	-1.1640e-02	categorical	2020	both_sexes	2020		categorical	20107	both_sexes	100
90	1839	-2.4066e-02	categorical	2020	both_sexes	2020		categorical	20107	both_sexes	101
90	1844	1.7442e-02	categorical	2020	both_sexes	2020		categorical	20107	both_sexes	3
90	1848	1.5272e-02	categorical	2020	both_sexes	2020		categorical	20107	both_sexes	9
90	1861	-2.0597e-02	categorical	2020	both_sexes	2020		categorical	20110	both_sexes	100
90	1870	9.4937e-03	categorical	2020	both_sexes	2020		categorical	20110	both_sexes	8
90	1871	2.4285e-02	categorical	2020	both_sexes	2020		categorical	20110	both_sexes	9
90	1872	2.7690e-02	categorical	2020	both_sexes	2020		categorical	20111	both_sexes	1
90	1874	-3.4103e-02	categorical	2020	both_sexes	2020		categorical	20111	both_sexes	100
90	1875	-4.3240e-02	categorical	2020	both_sexes	2020		categorical	20111	both_sexes	101
90	1885	3.0393e-02	categorical	2020	both_sexes	2020		categorical	20111	both_sexes	9
90	1985	-4.5258e-02	categorical	2020	both_sexes	2020		categorical	20116	both_sexes	0
90	1986	-2.5269e-04	categorical	2020	both_sexes	2020		categorical	20116	both_sexes	1
90	1987	7.3888e-02	categorical	2020	both_sexes	2020		categorical	20116	both_sexes	2
90	1988	2.0701e-02	categorical	2020	both_sexes	2020		categorical	20117	both_sexes	0
90	1989	4.3872e-02	categorical	2020	both_sexes	2020		categorical	20117	both_sexes	1
90	1990	-4.5857e-02	categorical	2020	both_sexes	2020		categorical	20117	both_sexes	2
90	2007	3.1068e-02	categorical	2020	both_sexes	2020		categorical	20160	both_sexes	20160
90	3330	1.8494e-02	categorical	2020	both_sexes	2020		categorical	41200	both_sexes	J183
90	5864	4.9298e-02	categorical	2020	both_sexes	2020		categorical	41232	both_sexes	10
90	5869	5.4054e-02	categorical	2020	both_sexes	2020		categorical	41244	both_sexes	100
90	5878	3.9069e-02	categorical	2020	both_sexes	2020		categorical	41245	both_sexes	1040
90	5879	4.0516e-02	categorical	2020	both_sexes	2020		categorical	41245	both_sexes	1070
90	5891	5.5410e-02	categorical	2020	both_sexes	2020		categorical	41245	both_sexes	1280
90	5933	4.2812e-02	categorical	2020	both_sexes	2020		categorical	41246	both_sexes	1160
90	5950	5.8358e-02	categorical	2020	both_sexes	2020		categorical	41246	both_sexes	1480
90	6001	4.9740e-02	categorical	2020	both_sexes	2020		categorical	41247	both_sexes	2000
90	6009	5.6009e-02	categorical	2020	both_sexes	2020		categorical	41248	both_sexes	1000
90	6040	4.5184e-02	categorical	2020	both_sexes	2020		categorical	41249	both_sexes	2002
90	6058	5.3436e-02	categorical	2020	both_sexes	2020		categorical	41250	both_sexes	1000
90	6068	5.4395e-02	categorical	2020	both_sexes	2020		categorical	41251	both_sexes	1000
90	6157	-8.7166e-02	categorical	2020	both_sexes	2020		continuous	46	both_sexes		irnt
90	6159	-8.6993e-02	categorical	2020	both_sexes	2020		continuous	47	both_sexes		irnt
90	6161	7.3103e-02	categorical	2020	both_sexes	2020		continuous	48	both_sexes		irnt
90	6163	4.1678e-02	categorical	2020	both_sexes	2020		continuous	49	both_sexes		irnt
90	6165	-3.8868e-02	categorical	2020	both_sexes	2020		continuous	50	both_sexes		irnt
90	6167	-3.3949e-02	categorical	2020	both_sexes	2020		continuous	51	both_sexes		irnt
90	6183	2.9846e-02	categorical	2020	both_sexes	2020		continuous	102	both_sexes		irnt
90	6198	2.8753e-02	categorical	2020	both_sexes	2020		continuous	400	both_sexes		irnt
90	6201	4.7831e-02	categorical	2020	both_sexes	2020		continuous	404	both_sexes		irnt
90	6203	-3.9097e-02	categorical	2020	both_sexes	2020		continuous	699	both_sexes		irnt
90	6220	-9.0743e-03	categorical	2020	both_sexes	2020		continuous	874	both_sexes		irnt
90	6269	1.2609e-02	categorical	2020	both_sexes	2020		continuous	1438	both_sexes		irnt
90	6273	2.1349e-02	categorical	2020	both_sexes	2020		continuous	1488	both_sexes		irnt
90	6303	-3.6414e-02	categorical	2020	both_sexes	2020		continuous	2139	both_sexes		irnt
90	6307	-1.4674e-02	categorical	2020	both_sexes	2020		continuous	2217	both_sexes		irnt
90	6347	-6.1712e-02	categorical	2020	both_sexes	2020		continuous	3062	both_sexes		irnt
90	6349	-6.5112e-02	categorical	2020	both_sexes	2020		continuous	3063	both_sexes		irnt
90	6351	-6.1326e-02	categorical	2020	both_sexes	2020		continuous	3064	both_sexes		irnt
90	6354	2.6495e-02	categorical	2020	both_sexes	2020		continuous	3143	both_sexes		irnt
90	6360	-1.8480e-02	categorical	2020	both_sexes	2020		continuous	3148	both_sexes		irnt
90	6411	-1.3752e-02	categorical	2020	both_sexes	2020		continuous	4079	both_sexes		irnt
90	6413	-3.3435e-02	categorical	2020	both_sexes	2020		continuous	4080	both_sexes		irnt
90	6415	2.2540e-02	categorical	2020	both_sexes	2020		continuous	4100	both_sexes		irnt
90	6417	-3.4296e-03	categorical	2020	both_sexes	2020		continuous	4101	both_sexes		irnt
90	6419	-1.0879e-02	categorical	2020	both_sexes	2020		continuous	4104	both_sexes		irnt
90	6421	-1.0518e-02	categorical	2020	both_sexes	2020		continuous	4105	both_sexes		irnt
90	6423	-1.0878e-02	categorical	2020	both_sexes	2020		continuous	4106	both_sexes		irnt
90	6427	-3.6343e-03	categorical	2020	both_sexes	2020		continuous	4120	both_sexes		irnt
90	6429	-1.1510e-02	categorical	2020	both_sexes	2020		continuous	4123	both_sexes		irnt
90	6431	-1.1293e-02	categorical	2020	both_sexes	2020		continuous	4124	both_sexes		irnt
90	6433	-1.1512e-02	categorical	2020	both_sexes	2020		continuous	4125	both_sexes		irnt
90	6435	2.0055e-02	categorical	2020	both_sexes	2020		continuous	4194	both_sexes		irnt
90	6437	-1.2330e-04	categorical	2020	both_sexes	2020		continuous	4195	both_sexes		irnt
90	6495	5.1741e-03	categorical	2020	both_sexes	2020		continuous	5096	both_sexes		irnt
90	6497	5.5732e-03	categorical	2020	both_sexes	2020		continuous	5097	both_sexes		irnt
90	6499	5.8005e-03	categorical	2020	both_sexes	2020		continuous	5098	both_sexes		irnt
90	6501	5.9233e-03	categorical	2020	both_sexes	2020		continuous	5099	both_sexes		irnt
90	6535	-3.9038e-03	categorical	2020	both_sexes	2020		continuous	5116	both_sexes		irnt
90	6543	7.6795e-03	categorical	2020	both_sexes	2020		continuous	5132	both_sexes		irnt
90	6545	6.7729e-03	categorical	2020	both_sexes	2020		continuous	5133	both_sexes		irnt
90	6547	6.0339e-03	categorical	2020	both_sexes	2020		continuous	5134	both_sexes		irnt
90	6549	6.4687e-03	categorical	2020	both_sexes	2020		continuous	5135	both_sexes		irnt
90	6580	6.1825e-03	categorical	2020	both_sexes	2020		continuous	5257	both_sexes		irnt
90	6629	1.9827e-02	categorical	2020	both_sexes	2020		continuous	20010	both_sexes		irnt
90	6633	-3.9313e-02	categorical	2020	both_sexes	2020		continuous	20015	both_sexes		irnt
90	6635	-4.1955e-02	categorical	2020	both_sexes	2020		continuous	20016	both_sexes		irnt
90	6642	-8.3483e-03	categorical	2020	both_sexes	2020		continuous	20022	both_sexes		irnt
90	6644	4.3126e-02	categorical	2020	both_sexes	2020		continuous	20023	both_sexes		irnt
90	6664	-2.0005e-02	categorical	2020	both_sexes	2020		continuous	20153	both_sexes		irnt
90	6740	6.1599e-02	categorical	2020	both_sexes	2020		continuous	21001	both_sexes		irnt
90	6742	4.3631e-02	categorical	2020	both_sexes	2020		continuous	21002	both_sexes		irnt
90	6829	4.3102e-02	categorical	2020	both_sexes	2020		continuous	23098	both_sexes		irnt
90	6831	5.6927e-02	categorical	2020	both_sexes	2020		continuous	23099	both_sexes		irnt
90	6833	5.2765e-02	categorical	2020	both_sexes	2020		continuous	23100	both_sexes		irnt
90	6835	1.5138e-02	categorical	2020	both_sexes	2020		continuous	23101	both_sexes		irnt
90	6837	1.5514e-02	categorical	2020	both_sexes	2020		continuous	23102	both_sexes		irnt
90	6839	6.0790e-02	categorical	2020	both_sexes	2020		continuous	23104	both_sexes		irnt
90	6841	2.2932e-02	categorical	2020	both_sexes	2020		continuous	23105	both_sexes		irnt
90	6843	-3.0603e-02	categorical	2020	both_sexes	2020		continuous	23106	both_sexes		irnt
90	6845	-2.8979e-02	categorical	2020	both_sexes	2020		continuous	23107	both_sexes		irnt
90	6847	-2.9405e-02	categorical	2020	both_sexes	2020		continuous	23108	both_sexes		irnt
90	6849	-2.1855e-02	categorical	2020	both_sexes	2020		continuous	23109	both_sexes		irnt
90	6851	-2.5614e-02	categorical	2020	both_sexes	2020		continuous	23110	both_sexes		irnt
90	6853	5.8871e-02	categorical	2020	both_sexes	2020		continuous	23111	both_sexes		irnt
90	6855	5.4760e-02	categorical	2020	both_sexes	2020		continuous	23112	both_sexes		irnt
90	6857	2.2391e-02	categorical	2020	both_sexes	2020		continuous	23113	both_sexes		irnt
90	6859	2.2431e-02	categorical	2020	both_sexes	2020		continuous	23114	both_sexes		irnt
90	6861	5.8156e-02	categorical	2020	both_sexes	2020		continuous	23115	both_sexes		irnt
90	6863	5.4361e-02	categorical	2020	both_sexes	2020		continuous	23116	both_sexes		irnt
90	6865	2.5180e-02	categorical	2020	both_sexes	2020		continuous	23117	both_sexes		irnt
90	6867	2.5076e-02	categorical	2020	both_sexes	2020		continuous	23118	both_sexes		irnt
90	6869	5.9792e-02	categorical	2020	both_sexes	2020		continuous	23119	both_sexes		irnt
90	6871	5.5119e-02	categorical	2020	both_sexes	2020		continuous	23120	both_sexes		irnt
90	6873	1.5726e-02	categorical	2020	both_sexes	2020		continuous	23121	both_sexes		irnt
90	6875	1.6079e-02	categorical	2020	both_sexes	2020		continuous	23122	both_sexes		irnt
90	6877	5.9143e-02	categorical	2020	both_sexes	2020		continuous	23123	both_sexes		irnt
90	6879	5.3793e-02	categorical	2020	both_sexes	2020		continuous	23124	both_sexes		irnt
90	6881	2.0706e-02	categorical	2020	both_sexes	2020		continuous	23125	both_sexes		irnt
90	6883	2.0215e-02	categorical	2020	both_sexes	2020		continuous	23126	both_sexes		irnt
90	6885	5.0525e-02	categorical	2020	both_sexes	2020		continuous	23127	both_sexes		irnt
90	6887	4.8453e-02	categorical	2020	both_sexes	2020		continuous	23128	both_sexes		irnt
90	6889	6.9573e-03	categorical	2020	both_sexes	2020		continuous	23129	both_sexes		irnt
90	6891	6.9570e-03	categorical	2020	both_sexes	2020		continuous	23130	both_sexes		irnt
90	6932	4.6090e-02	categorical	2020	both_sexes	2020		continuous	30000	both_sexes		irnt
90	6934	-4.3013e-03	categorical	2020	both_sexes	2020		continuous	30010	both_sexes		irnt
90	6936	-1.3368e-02	categorical	2020	both_sexes	2020		continuous	30020	both_sexes		irnt
90	6938	-7.9121e-03	categorical	2020	both_sexes	2020		continuous	30030	both_sexes		irnt
90	6940	-3.3101e-03	categorical	2020	both_sexes	2020		continuous	30040	both_sexes		irnt
90	6942	-9.0591e-03	categorical	2020	both_sexes	2020		continuous	30050	both_sexes		irnt
90	6944	-1.4604e-02	categorical	2020	both_sexes	2020		continuous	30060	both_sexes		irnt
90	6946	3.6787e-02	categorical	2020	both_sexes	2020		continuous	30070	both_sexes		irnt
90	6948	1.5455e-02	categorical	2020	both_sexes	2020		continuous	30080	both_sexes		irnt
90	6950	1.7824e-02	categorical	2020	both_sexes	2020		continuous	30090	both_sexes		irnt
90	6952	-7.1020e-04	categorical	2020	both_sexes	2020		continuous	30100	both_sexes		irnt
90	6954	5.3567e-04	categorical	2020	both_sexes	2020		continuous	30110	both_sexes		irnt
90	6956	1.7205e-02	categorical	2020	both_sexes	2020		continuous	30120	both_sexes		irnt
90	6958	1.5694e-02	categorical	2020	both_sexes	2020		continuous	30130	both_sexes		irnt
90	6960	4.6482e-02	categorical	2020	both_sexes	2020		continuous	30140	both_sexes		irnt
90	6962	1.4295e-02	categorical	2020	both_sexes	2020		continuous	30150	both_sexes		irnt
90	6966	-2.3476e-02	categorical	2020	both_sexes	2020		continuous	30180	both_sexes		irnt
90	6968	-2.0056e-02	categorical	2020	both_sexes	2020		continuous	30190	both_sexes		irnt
90	6970	2.4726e-02	categorical	2020	both_sexes	2020		continuous	30200	both_sexes		irnt
90	6972	-2.9791e-03	categorical	2020	both_sexes	2020		continuous	30210	both_sexes		irnt
90	6977	2.7994e-02	categorical	2020	both_sexes	2020		continuous	30240	both_sexes		irnt
90	6979	2.6220e-02	categorical	2020	both_sexes	2020		continuous	30250	both_sexes		irnt
90	6981	1.4943e-02	categorical	2020	both_sexes	2020		continuous	30260	both_sexes		irnt
90	6983	6.3223e-03	categorical	2020	both_sexes	2020		continuous	30270	both_sexes		irnt
90	6985	3.7948e-02	categorical	2020	both_sexes	2020		continuous	30280	both_sexes		irnt
90	6987	3.6880e-02	categorical	2020	both_sexes	2020		continuous	30290	both_sexes		irnt
90	6989	3.5696e-02	categorical	2020	both_sexes	2020		continuous	30300	both_sexes		irnt
90	6993	3.8495e-02	categorical	2020	both_sexes	2020		continuous	30510	both_sexes		irnt
90	6995	1.2691e-02	categorical	2020	both_sexes	2020		continuous	30520	both_sexes		irnt
90	6997	2.2567e-02	categorical	2020	both_sexes	2020		continuous	30530	both_sexes		irnt
90	7585	6.1721e-02	categorical	2020	both_sexes	2020		icd10	E11	both_sexes
90	7623	5.1728e-02	categorical	2020	both_sexes	2020		icd10	E66	both_sexes
90	7660	6.9518e-02	categorical	2020	both_sexes	2020		icd10	F17	both_sexes
90	7673	1.2659e-01	categorical	2020	both_sexes	2020		icd10	F32	both_sexes
90	7748	3.9182e-02	categorical	2020	both_sexes	2020		icd10	G47	both_sexes
90	7869	4.5211e-02	categorical	2020	both_sexes	2020		icd10	I25	both_sexes
90	7916	1.0011e-02	categorical	2020	both_sexes	2020		icd10	I83	both_sexes
90	7960	5.5863e-02	categorical	2020	both_sexes	2020		icd10	J44	both_sexes
90	7961	4.6046e-02	categorical	2020	both_sexes	2020		icd10	J45	both_sexes
90	8004	4.2159e-02	categorical	2020	both_sexes	2020		icd10	K21	both_sexes
90	8020	1.1630e-02	categorical	2020	both_sexes	2020		icd10	K42	both_sexes
90	8022	4.1801e-02	categorical	2020	both_sexes	2020		icd10	K44	both_sexes
90	8049	2.2742e-02	categorical	2020	both_sexes	2020		icd10	K80	both_sexes
90	8142	8.1282e-03	categorical	2020	both_sexes	2020		icd10	M16	both_sexes
90	8143	1.9957e-02	categorical	2020	both_sexes	2020		icd10	M17	both_sexes
90	8169	2.8898e-02	categorical	2020	both_sexes	2020		icd10	M51	both_sexes
90	8223	7.0383e-03	categorical	2020	both_sexes	2020		icd10	N20	both_sexes
90	8448	5.5710e-02	categorical	2020	both_sexes	2020		icd10	R07	both_sexes
90	8459	3.3089e-02	categorical	2020	both_sexes	2020		icd10	R19	both_sexes
90	9083	5.2478e-02	categorical	2020	both_sexes	2020		icd10	Z72	both_sexes
90	9090	2.5619e-02	categorical	2020	both_sexes	2020		icd10	Z82	both_sexes
90	9094	5.7368e-02	categorical	2020	both_sexes	2020		icd10	Z86	both_sexes
90	9096	3.7796e-02	categorical	2020	both_sexes	2020		icd10	Z88	both_sexes
90	9103	2.5880e-02	categorical	2020	both_sexes	2020		icd10	Z95	both_sexes
90	9649	1.8787e-02	categorical	2020	both_sexes	2020		prescriptions	amlodipine	both_sexes
90	9667	1.4174e-02	categorical	2020	both_sexes	2020		prescriptions	bendroflumethiazide	both_sexes
90	9701	8.6691e-02	categorical	2020	both_sexes	2020		prescriptions	citalopram	both_sexes
90	9702	2.2290e-02	categorical	2020	both_sexes	2020		prescriptions	clarithromycin	both_sexes
90	9770	3.5340e-02	categorical	2020	both_sexes	2020		prescriptions	gabapentin	both_sexes
90	9773	2.4461e-02	categorical	2020	both_sexes	2020		prescriptions	gliclazide	both_sexes
90	9801	2.6380e-03	categorical	2020	both_sexes	2020		prescriptions	latanoprost	both_sexes
90	9816	2.8371e-02	categorical	2020	both_sexes	2020		prescriptions	mebeverine	both_sexes
90	9821	3.3530e-02	categorical	2020	both_sexes	2020		prescriptions	metformin	both_sexes
90	9849	3.7244e-02	categorical	2020	both_sexes	2020		prescriptions	orlistat	both_sexes
90	9853	5.2135e-02	categorical	2020	both_sexes	2020		prescriptions	paracetamol	both_sexes
90	9909	4.6343e-02	categorical	2020	both_sexes	2020		prescriptions	tramadol	both_sexes
90	9921	5.2124e-02	categorical	2020	both_sexes	2020		prescriptions	zopiclone	both_sexes
90	9924	2.0477e-02	categorical	2020	both_sexes	2020		prescriptions	ACE inhibitor|anti-hypertensive	both_sexes
90	9929	5.4634e-02	categorical	2020	both_sexes	2020		prescriptions	GABA agonist|sedative	both_sexes
90	9971	3.5340e-02	categorical	2020	both_sexes	2020		prescriptions	anticonvulsant|voltage-gated calcium channel inhibitor|neuropathy	both_sexes
90	9973	5.2135e-02	categorical	2020	both_sexes	2020		prescriptions	antipyretic	both_sexes
90	9975	2.8991e-02	categorical	2020	both_sexes	2020		prescriptions	antispasmodic	both_sexes
90	9982	1.6912e-02	categorical	2020	both_sexes	2020		prescriptions	beta-lactam antibiotic|beta-lactamase inhibitor|antibiotic	both_sexes
90	9987	3.3530e-02	categorical	2020	both_sexes	2020		prescriptions	biguanides|diabetes	both_sexes
90	9990	1.9084e-02	categorical	2020	both_sexes	2020		prescriptions	calcium channel blocker|dihydropyridine|anti-hypertensive	both_sexes
90	10018	3.7244e-02	categorical	2020	both_sexes	2020		prescriptions	lipase inhibitor|obesity	both_sexes
90	10039	4.6343e-02	categorical	2020	both_sexes	2020		prescriptions	opioid analgesic|selective serotonin re-uptake inhibitor|norepinephrine re-uptake inhibitor	both_sexes
90	10058	1.0308e-01	categorical	2020	both_sexes	2020		prescriptions	selective serotonin re-uptake inhibitor|SSRI	both_sexes
90	10065	2.5150e-02	categorical	2020	both_sexes	2020		prescriptions	sulfonylurea|diabetes	both_sexes
90	10068	1.5590e-02	categorical	2020	both_sexes	2020		prescriptions	thiazide diuretic|diuretic	both_sexes
90	10435	6.1241e-02	categorical	2020	both_sexes	2020		phecode	250	both_sexes
90	10439	6.1589e-02	categorical	2020	both_sexes	2020		phecode	250.2	both_sexes
90	10510	4.9190e-02	categorical	2020	both_sexes	2020		phecode	272	both_sexes
90	10556	5.2320e-02	categorical	2020	both_sexes	2020		phecode	317	both_sexes
90	10558	7.0916e-02	categorical	2020	both_sexes	2020		phecode	318	both_sexes
90	10580	3.9415e-02	categorical	2020	both_sexes	2020		phecode	327	both_sexes
90	10588	5.4217e-02	categorical	2020	both_sexes	2020		phecode	306	both_sexes
90	10634	3.6551e-02	categorical	2020	both_sexes	2020		phecode	327.3	both_sexes
90	10785	5.7779e-02	categorical	2020	both_sexes	2020		phecode	401.1	both_sexes
90	10786	5.7822e-02	categorical	2020	both_sexes	2020		phecode	401	both_sexes
90	10792	5.0619e-02	categorical	2020	both_sexes	2020		phecode	411	both_sexes
90	10797	3.4365e-02	categorical	2020	both_sexes	2020		phecode	411.4	both_sexes
90	10798	4.6231e-02	categorical	2020	both_sexes	2020		phecode	411.8	both_sexes
90	10849	3.9043e-02	categorical	2020	both_sexes	2020		phecode	459	both_sexes
90	10888	1.2129e-02	categorical	2020	both_sexes	2020		phecode	454.1	both_sexes
90	10892	5.1014e-02	categorical	2020	both_sexes	2020		phecode	530	both_sexes
90	10929	5.8060e-02	categorical	2020	both_sexes	2020		phecode	496.2	both_sexes
90	10931	5.7140e-02	categorical	2020	both_sexes	2020		phecode	496.21	both_sexes
90	10952	2.3556e-02	categorical	2020	both_sexes	2020		phecode	714	both_sexes
90	10999	5.0062e-02	categorical	2020	both_sexes	2020		phecode	530.1	both_sexes
90	11000	4.4106e-02	categorical	2020	both_sexes	2020		phecode	530.11	both_sexes
90	11018	5.0652e-02	categorical	2020	both_sexes	2020		phecode	785	both_sexes
90	11025	3.6694e-02	categorical	2020	both_sexes	2020		phecode	550	both_sexes
90	11027	1.3084e-02	categorical	2020	both_sexes	2020		phecode	550.4	both_sexes
90	11029	4.2318e-02	categorical	2020	both_sexes	2020		phecode	550.2	both_sexes
90	11039	4.2074e-02	categorical	2020	both_sexes	2020		phecode	558	both_sexes
90	11074	2.3288e-02	categorical	2020	both_sexes	2020		phecode	574.1	both_sexes
90	11167	3.9799e-02	categorical	2020	both_sexes	2020		phecode	716	both_sexes
90	11168	3.9694e-02	categorical	2020	both_sexes	2020		phecode	716.9	both_sexes
90	11183	2.1269e-02	categorical	2020	both_sexes	2020		phecode	716.2	both_sexes
90	11184	3.4967e-02	categorical	2020	both_sexes	2020		phecode	740	both_sexes
90	11200	1.0222e-02	categorical	2020	both_sexes	2020		phecode	835	both_sexes
90	11263	4.9259e-02	categorical	2020	both_sexes	2020		phecode	760	both_sexes
90	11329	9.4783e-03	categorical	2020	both_sexes	2020		phecode	594	both_sexes
90	11330	5.2438e-03	categorical	2020	both_sexes	2020		phecode	594.1	both_sexes
90	11561	5.5612e-02	categorical	2020	both_sexes	2020		phecode	418	both_sexes
90	11697	3.4980e-02	categorical	2020	both_sexes	2020		phecode	960	both_sexes
90	11698	3.2717e-02	categorical	2020	both_sexes	2020		phecode	960.2	both_sexes
90	11766	-2.3291e-02	categorical	2020	both_sexes	2020		continuous	AG	both_sexes		irnt
90	11768	-6.2897e-04	categorical	2020	both_sexes	2020		continuous	DBP	both_sexes		auto_medadj_irnt
90	11769	3.3622e-04	categorical	2020	both_sexes	2020		continuous	DBP	both_sexes		auto_medadj_raw
90	11770	-1.4613e-02	categorical	2020	both_sexes	2020		continuous	DBP	both_sexes		combined_irnt
90	11771	-9.0077e-04	categorical	2020	both_sexes	2020		continuous	DBP	both_sexes		combined_medadj_irnt
90	11772	1.0065e-04	categorical	2020	both_sexes	2020		continuous	DBP	both_sexes		combined_medadj_raw
90	11773	-1.3904e-02	categorical	2020	both_sexes	2020		continuous	DBP	both_sexes		combined_raw
90	11780	3.1873e-03	categorical	2020	both_sexes	2020		continuous	LDLC	both_sexes		medadj_irnt
90	11781	6.1794e-03	categorical	2020	both_sexes	2020		continuous	LDLC	both_sexes		medadj_raw
90	11782	-2.4441e-02	categorical	2020	both_sexes	2020		continuous	MAP	both_sexes		auto_irnt
90	11783	-1.0026e-02	categorical	2020	both_sexes	2020		continuous	MAP	both_sexes		auto_medadj_irnt
90	11784	-9.1338e-03	categorical	2020	both_sexes	2020		continuous	MAP	both_sexes		auto_medadj_raw
90	11785	-2.3857e-02	categorical	2020	both_sexes	2020		continuous	MAP	both_sexes		auto_raw
90	11786	-2.5591e-02	categorical	2020	both_sexes	2020		continuous	MAP	both_sexes		combined_irnt
90	11787	-1.0549e-02	categorical	2020	both_sexes	2020		continuous	MAP	both_sexes		combined_medadj_irnt
90	11788	-9.6379e-03	categorical	2020	both_sexes	2020		continuous	MAP	both_sexes		combined_medadj_raw
90	11789	-2.5020e-02	categorical	2020	both_sexes	2020		continuous	MAP	both_sexes		combined_raw
90	11792	-3.7028e-03	categorical	2020	both_sexes	2020		continuous	MAP	both_sexes		manual_medadj_raw
90	11793	-9.3573e-03	categorical	2020	both_sexes	2020		continuous	MAP	both_sexes		manual_raw
90	11796	1.0208e-02	categorical	2020	both_sexes	2020		continuous	NAP	both_sexes		irnt
90	11798	-3.8679e-02	categorical	2020	both_sexes	2020		continuous	PP	both_sexes		auto_irnt
90	11799	-3.1573e-02	categorical	2020	both_sexes	2020		continuous	PP	both_sexes		auto_medadj_irnt
90	11800	-2.8679e-02	categorical	2020	both_sexes	2020		continuous	PP	both_sexes		auto_medadj_raw
90	11801	-3.5279e-02	categorical	2020	both_sexes	2020		continuous	PP	both_sexes		auto_raw
90	11802	-4.0126e-02	categorical	2020	both_sexes	2020		continuous	PP	both_sexes		combined_irnt
90	11803	-3.2698e-02	categorical	2020	both_sexes	2020		continuous	PP	both_sexes		combined_medadj_irnt
90	11804	-2.9583e-02	categorical	2020	both_sexes	2020		continuous	PP	both_sexes		combined_medadj_raw
90	11805	-3.6493e-02	categorical	2020	both_sexes	2020		continuous	PP	both_sexes		combined_raw
90	11810	-2.0008e-02	categorical	2020	both_sexes	2020		continuous	SBP	both_sexes		auto_medadj_irnt
90	11811	-1.8942e-02	categorical	2020	both_sexes	2020		continuous	SBP	both_sexes		auto_medadj_raw
90	11812	-3.4785e-02	categorical	2020	both_sexes	2020		continuous	SBP	both_sexes		combined_irnt
90	11813	-2.0803e-02	categorical	2020	both_sexes	2020		continuous	SBP	both_sexes		combined_medadj_irnt
90	11814	-1.9697e-02	categorical	2020	both_sexes	2020		continuous	SBP	both_sexes		combined_medadj_raw
90	11815	-3.3856e-02	categorical	2020	both_sexes	2020		continuous	SBP	both_sexes		combined_raw
90	11817	-6.3632e-03	categorical	2020	both_sexes	2020		continuous	SBP	both_sexes		manual_medadj_raw
90	11820	4.5258e-02	categorical	2020	both_sexes	2020		continuous	Smoking	both_sexes		Ever_Never
90	11823	7.6829e-03	categorical	2020	both_sexes	2020		continuous	eGFR	both_sexes		irnt
90	11825	-2.9612e-02	categorical	2020	both_sexes	2020		continuous	eGFRcreacys	both_sexes		irnt
90	11827	-6.4640e-02	categorical	2020	both_sexes	2020		continuous	eGFRcys	both_sexes		irnt
90	14250	7.1243e-02	categorical	2020	both_sexes	2020		continuous	whr	both_sexes		irnt
92	13	-8.5468e-03	categorical	2040	both_sexes	2040		categorical	120	both_sexes	1
92	15	6.1647e-03	categorical	2040	both_sexes	2040		categorical	120	both_sexes	9
92	16	-5.1230e-02	categorical	2040	both_sexes	2040		categorical	670	both_sexes	1
92	18	4.9318e-02	categorical	2040	both_sexes	2040		categorical	670	both_sexes	2
92	24	2.5726e-02	categorical	2040	both_sexes	2040		categorical	680	both_sexes	3
92	31	-1.9206e-02	categorical	2040	both_sexes	2040		categorical	1210	both_sexes	1210
92	32	3.0450e-02	categorical	2040	both_sexes	2040		categorical	1418	both_sexes	1
92	38	1.6823e-02	categorical	2040	both_sexes	2040		categorical	1428	both_sexes	0
92	39	5.2593e-02	categorical	2040	both_sexes	2040		categorical	1428	both_sexes	1
92	42	-1.0990e-02	categorical	2040	both_sexes	2040		categorical	1448	both_sexes	1
92	47	-1.3544e-02	categorical	2040	both_sexes	2040		categorical	1468	both_sexes	2
92	49	2.0955e-02	categorical	2040	both_sexes	2040		categorical	1468	both_sexes	4
92	55	-4.3371e-02	categorical	2040	both_sexes	2040		categorical	1538	both_sexes	0
92	56	2.2165e-02	categorical	2040	both_sexes	2040		categorical	1538	both_sexes	1
92	57	3.1756e-02	categorical	2040	both_sexes	2040		categorical	1538	both_sexes	2
92	65	2.3885e-02	categorical	2040	both_sexes	2040		categorical	1677	both_sexes	1677
92	66	-3.4452e-03	categorical	2040	both_sexes	2040		categorical	1707	both_sexes	1
92	67	-5.2221e-03	categorical	2040	both_sexes	2040		categorical	1707	both_sexes	2
92	72	-1.0356e-02	categorical	2040	both_sexes	2040		categorical	1747	both_sexes	4
92	73	2.8360e-02	categorical	2040	both_sexes	2040		categorical	1747	both_sexes	5
92	80	4.2313e-02	categorical	2040	both_sexes	2040		categorical	1920	both_sexes	1920
92	82	4.6607e-02	categorical	2040	both_sexes	2040		categorical	1940	both_sexes	1940
92	83	-1.8066e-02	categorical	2040	both_sexes	2040		categorical	1950	both_sexes	1950
92	85	-9.1520e-02	categorical	2040	both_sexes	2040		categorical	1970	both_sexes	1970
92	86	-9.0079e-02	categorical	2040	both_sexes	2040		categorical	1980	both_sexes	1980
92	89	-4.1466e-02	categorical	2040	both_sexes	2040		categorical	2010	both_sexes	2010
92	90	3.1074e-02	categorical	2040	both_sexes	2040		categorical	2020	both_sexes	2020
92	92	1.0000e+00	categorical	2040	both_sexes	2040		categorical	2040	both_sexes	2040
92	95	-4.1731e-02	categorical	2040	both_sexes	2040		categorical	2129	both_sexes	2129
92	97	2.5884e-02	categorical	2040	both_sexes	2040		categorical	2188	both_sexes	2188
92	98	-2.5464e-02	categorical	2040	both_sexes	2040		categorical	2207	both_sexes	2207
92	103	1.7793e-02	categorical	2040	both_sexes	2040		categorical	2257	both_sexes	2257
92	104	5.0654e-02	categorical	2040	both_sexes	2040		categorical	2316	both_sexes	2316
92	105	3.7833e-02	categorical	2040	both_sexes	2040		categorical	2335	both_sexes	2335
92	113	8.7506e-03	categorical	2040	both_sexes	2040		categorical	2443	both_sexes	2443
92	116	3.3117e-02	categorical	2040	both_sexes	2040		categorical	2473	both_sexes	2473
92	149	-1.3890e-03	categorical	2040	both_sexes	2040		categorical	3393	both_sexes	3393
92	155	9.4691e-03	categorical	2040	both_sexes	2040		categorical	3571	both_sexes	3571
92	157	1.2836e-02	categorical	2040	both_sexes	2040		categorical	3606	both_sexes	3606
92	181	-1.0387e-02	categorical	2040	both_sexes	2040		categorical	4293	both_sexes	3
92	182	1.0375e-02	categorical	2040	both_sexes	2040		categorical	4294	both_sexes	0
92	200	-1.7673e-02	categorical	2040	both_sexes	2040		categorical	4957	both_sexes	4957
92	204	-1.1620e-02	categorical	2040	both_sexes	2040		categorical	5001	both_sexes	5001
92	205	-3.6731e-03	categorical	2040	both_sexes	2040		categorical	5012	both_sexes	5012
92	235	-5.0355e-03	categorical	2040	both_sexes	2040		categorical	5556	both_sexes	5556
92	276	-2.7444e-02	categorical	2040	both_sexes	2040		categorical	6138	both_sexes	100
92	277	-1.7433e-03	categorical	2040	both_sexes	2040		categorical	6138	both_sexes	2
92	278	-3.1242e-02	categorical	2040	both_sexes	2040		categorical	6138	both_sexes	3
92	279	-2.3474e-02	categorical	2040	both_sexes	2040		categorical	6138	both_sexes	4
92	280	1.1942e-02	categorical	2040	both_sexes	2040		categorical	6138	both_sexes	5
92	281	2.7327e-02	categorical	2040	both_sexes	2040		categorical	6138	both_sexes	6
92	293	-5.6174e-02	categorical	2040	both_sexes	2040		categorical	6141	both_sexes	1
92	294	-1.2411e-02	categorical	2040	both_sexes	2040		categorical	6141	both_sexes	2
92	305	1.3204e-02	categorical	2040	both_sexes	2040		categorical	6142	both_sexes	4
92	307	1.8083e-02	categorical	2040	both_sexes	2040		categorical	6142	both_sexes	6
92	312	2.0836e-03	categorical	2040	both_sexes	2040		categorical	6143	both_sexes	3
92	314	6.2828e-03	categorical	2040	both_sexes	2040		categorical	6144	both_sexes	1
92	318	-2.5955e-02	categorical	2040	both_sexes	2040		categorical	6144	both_sexes	5
92	319	4.9524e-02	categorical	2040	both_sexes	2040		categorical	6145	both_sexes	1
92	325	9.1609e-02	categorical	2040	both_sexes	2040		categorical	6145	both_sexes	6
92	345	-2.2725e-02	categorical	2040	both_sexes	2040		categorical	6149	both_sexes	100
92	347	1.7421e-02	categorical	2040	both_sexes	2040		categorical	6149	both_sexes	3
92	348	2.5728e-02	categorical	2040	both_sexes	2040		categorical	6149	both_sexes	4
92	350	5.4058e-03	categorical	2040	both_sexes	2040		categorical	6149	both_sexes	6
92	352	-1.6585e-03	categorical	2040	both_sexes	2040		categorical	6150	both_sexes	100
92	353	1.1539e-02	categorical	2040	both_sexes	2040		categorical	6150	both_sexes	2
92	355	-1.5941e-03	categorical	2040	both_sexes	2040		categorical	6150	both_sexes	4
92	362	3.8587e-02	categorical	2040	both_sexes	2040		categorical	6151	both_sexes	7
92	363	-1.7392e-02	categorical	2040	both_sexes	2040		categorical	6152	both_sexes	100
92	367	1.8939e-02	categorical	2040	both_sexes	2040		categorical	6152	both_sexes	8
92	376	-1.7125e-02	categorical	2040	both_sexes	2040		categorical	6154	both_sexes	100
92	377	2.6067e-02	categorical	2040	both_sexes	2040		categorical	6154	both_sexes	2
92	378	2.8212e-03	categorical	2040	both_sexes	2040		categorical	6154	both_sexes	3
92	380	4.8803e-03	categorical	2040	both_sexes	2040		categorical	6154	both_sexes	5
92	383	-3.8241e-02	categorical	2040	both_sexes	2040		categorical	6155	both_sexes	100
92	407	-3.7520e-02	categorical	2040	both_sexes	2040		categorical	6159	both_sexes	100
92	413	3.2248e-02	categorical	2040	both_sexes	2040		categorical	6159	both_sexes	7
92	414	1.5159e-02	categorical	2040	both_sexes	2040		categorical	6159	both_sexes	8
92	415	2.4639e-02	categorical	2040	both_sexes	2040		categorical	6160	both_sexes	1
92	416	-3.1109e-02	categorical	2040	both_sexes	2040		categorical	6160	both_sexes	100
92	419	1.6884e-02	categorical	2040	both_sexes	2040		categorical	6160	both_sexes	4
92	420	2.1677e-02	categorical	2040	both_sexes	2040		categorical	6160	both_sexes	5
92	421	-1.3077e-02	categorical	2040	both_sexes	2040		categorical	6162	both_sexes	1
92	423	-2.2257e-02	categorical	2040	both_sexes	2040		categorical	6162	both_sexes	2
92	424	-5.4482e-03	categorical	2040	both_sexes	2040		categorical	6162	both_sexes	3
92	427	-8.9935e-03	categorical	2040	both_sexes	2040		categorical	6164	both_sexes	100
92	428	2.8712e-02	categorical	2040	both_sexes	2040		categorical	6164	both_sexes	2
92	431	1.0368e-02	categorical	2040	both_sexes	2040		categorical	6164	both_sexes	5
92	436	4.4913e-03	categorical	2040	both_sexes	2040		categorical	6179	both_sexes	1
92	437	-1.3577e-02	categorical	2040	both_sexes	2040		categorical	6179	both_sexes	100
92	488	-2.6426e-03	categorical	2040	both_sexes	2040		categorical	20002	both_sexes	1065
92	492	1.1148e-02	categorical	2040	both_sexes	2040		categorical	20002	both_sexes	1074
92	506	1.8718e-02	categorical	2040	both_sexes	2040		categorical	20002	both_sexes	1111
92	545	7.5366e-03	categorical	2040	both_sexes	2040		categorical	20002	both_sexes	1220
92	550	-2.4020e-03	categorical	2040	both_sexes	2040		categorical	20002	both_sexes	1226
92	584	9.4476e-03	categorical	2040	both_sexes	2040		categorical	20002	both_sexes	1286
92	671	9.1405e-04	categorical	2040	both_sexes	2040		categorical	20002	both_sexes	1474
92	877	4.6374e-03	categorical	2040	both_sexes	2040		categorical	20003	both_sexes	1140865634
92	895	-1.3869e-02	categorical	2040	both_sexes	2040		categorical	20003	both_sexes	1140866738
92	942	2.3932e-02	categorical	2040	both_sexes	2040		categorical	20003	both_sexes	1140871310
92	981	2.9114e-03	categorical	2040	both_sexes	2040		categorical	20003	both_sexes	1140874420
92	1040	-4.5238e-03	categorical	2040	both_sexes	2040		categorical	20003	both_sexes	1140879802
92	1055	3.3486e-03	categorical	2040	both_sexes	2040		categorical	20003	both_sexes	1140881856
92	1093	6.0668e-03	categorical	2040	both_sexes	2040		categorical	20003	both_sexes	1140884600
92	1179	3.7641e-03	categorical	2040	both_sexes	2040		categorical	20003	both_sexes	1140923346
92	1312	4.8993e-03	categorical	2040	both_sexes	2040		categorical	20003	both_sexes	1141176832
92	1357	-3.8807e-03	categorical	2040	both_sexes	2040		categorical	20003	both_sexes	1141191044
92	1368	-1.3402e-02	categorical	2040	both_sexes	2040		categorical	20003	both_sexes	1141194794
92	1496	-7.4401e-04	categorical	2040	both_sexes	2040		categorical	20004	both_sexes	1477
92	1497	2.5172e-03	categorical	2040	both_sexes	2040		categorical	20004	both_sexes	1478
92	1498	-2.7350e-03	categorical	2040	both_sexes	2040		categorical	20004	both_sexes	1479
92	1499	-2.1246e-03	categorical	2040	both_sexes	2040		categorical	20004	both_sexes	1480
92	1502	1.7948e-03	categorical	2040	both_sexes	2040		categorical	20004	both_sexes	1483
92	1836	3.2069e-03	categorical	2040	both_sexes	2040		categorical	20107	both_sexes	1
92	1838	1.3917e-03	categorical	2040	both_sexes	2040		categorical	20107	both_sexes	100
92	1839	-1.3325e-02	categorical	2040	both_sexes	2040		categorical	20107	both_sexes	101
92	1844	1.0164e-03	categorical	2040	both_sexes	2040		categorical	20107	both_sexes	3
92	1848	5.8510e-03	categorical	2040	both_sexes	2040		categorical	20107	both_sexes	9
92	1861	1.0930e-03	categorical	2040	both_sexes	2040		categorical	20110	both_sexes	100
92	1870	-2.4958e-03	categorical	2040	both_sexes	2040		categorical	20110	both_sexes	8
92	1871	1.9070e-03	categorical	2040	both_sexes	2040		categorical	20110	both_sexes	9
92	1872	6.5031e-03	categorical	2040	both_sexes	2040		categorical	20111	both_sexes	1
92	1874	-8.2963e-03	categorical	2040	both_sexes	2040		categorical	20111	both_sexes	100
92	1875	-1.7109e-02	categorical	2040	both_sexes	2040		categorical	20111	both_sexes	101
92	1885	8.4199e-03	categorical	2040	both_sexes	2040		categorical	20111	both_sexes	9
92	1985	-7.2073e-02	categorical	2040	both_sexes	2040		categorical	20116	both_sexes	0
92	1986	3.3400e-02	categorical	2040	both_sexes	2040		categorical	20116	both_sexes	1
92	1987	6.5417e-02	categorical	2040	both_sexes	2040		categorical	20116	both_sexes	2
92	1988	-3.6287e-03	categorical	2040	both_sexes	2040		categorical	20117	both_sexes	0
92	1989	1.0459e-02	categorical	2040	both_sexes	2040		categorical	20117	both_sexes	1
92	1990	-4.4803e-03	categorical	2040	both_sexes	2040		categorical	20117	both_sexes	2
92	2007	6.0775e-02	categorical	2040	both_sexes	2040		categorical	20160	both_sexes	20160
92	3330	-2.0717e-03	categorical	2040	both_sexes	2040		categorical	41200	both_sexes	J183
92	5864	1.1021e-02	categorical	2040	both_sexes	2040		categorical	41232	both_sexes	10
92	5869	2.4101e-02	categorical	2040	both_sexes	2040		categorical	41244	both_sexes	100
92	5878	1.4231e-02	categorical	2040	both_sexes	2040		categorical	41245	both_sexes	1040
92	5879	1.3897e-02	categorical	2040	both_sexes	2040		categorical	41245	both_sexes	1070
92	5891	1.4422e-02	categorical	2040	both_sexes	2040		categorical	41245	both_sexes	1280
92	5933	1.2744e-02	categorical	2040	both_sexes	2040		categorical	41246	both_sexes	1160
92	5950	1.3168e-02	categorical	2040	both_sexes	2040		categorical	41246	both_sexes	1480
92	6001	1.7090e-02	categorical	2040	both_sexes	2040		categorical	41247	both_sexes	2000
92	6009	2.2309e-02	categorical	2040	both_sexes	2040		categorical	41248	both_sexes	1000
92	6040	1.9054e-02	categorical	2040	both_sexes	2040		categorical	41249	both_sexes	2002
92	6058	2.1474e-02	categorical	2040	both_sexes	2040		categorical	41250	both_sexes	1000
92	6068	2.0631e-02	categorical	2040	both_sexes	2040		categorical	41251	both_sexes	1000
92	6157	3.4065e-02	categorical	2040	both_sexes	2040		continuous	46	both_sexes		irnt
92	6159	2.6505e-02	categorical	2040	both_sexes	2040		continuous	47	both_sexes		irnt
92	6161	2.7295e-02	categorical	2040	both_sexes	2040		continuous	48	both_sexes		irnt
92	6163	1.7369e-02	categorical	2040	both_sexes	2040		continuous	49	both_sexes		irnt
92	6165	7.0683e-03	categorical	2040	both_sexes	2040		continuous	50	both_sexes		irnt
92	6167	-4.1247e-04	categorical	2040	both_sexes	2040		continuous	51	both_sexes		irnt
92	6183	-7.0531e-03	categorical	2040	both_sexes	2040		continuous	102	both_sexes		irnt
92	6198	1.2406e-03	categorical	2040	both_sexes	2040		continuous	400	both_sexes		irnt
92	6201	-1.1361e-02	categorical	2040	both_sexes	2040		continuous	404	both_sexes		irnt
92	6203	-8.5159e-02	categorical	2040	both_sexes	2040		continuous	699	both_sexes		irnt
92	6220	7.7511e-03	categorical	2040	both_sexes	2040		continuous	874	both_sexes		irnt
92	6269	-4.1857e-02	categorical	2040	both_sexes	2040		continuous	1438	both_sexes		irnt
92	6273	2.4900e-03	categorical	2040	both_sexes	2040		continuous	1488	both_sexes		irnt
92	6303	-1.1022e-01	categorical	2040	both_sexes	2040		continuous	2139	both_sexes		irnt
92	6307	2.6817e-02	categorical	2040	both_sexes	2040		continuous	2217	both_sexes		irnt
92	6347	-1.4597e-02	categorical	2040	both_sexes	2040		continuous	3062	both_sexes		irnt
92	6349	-1.7677e-02	categorical	2040	both_sexes	2040		continuous	3063	both_sexes		irnt
92	6351	3.4853e-03	categorical	2040	both_sexes	2040		continuous	3064	both_sexes		irnt
92	6354	2.3413e-02	categorical	2040	both_sexes	2040		continuous	3143	both_sexes		irnt
92	6360	8.1957e-03	categorical	2040	both_sexes	2040		continuous	3148	both_sexes		irnt
92	6411	-1.0087e-02	categorical	2040	both_sexes	2040		continuous	4079	both_sexes		irnt
92	6413	-3.4903e-02	categorical	2040	both_sexes	2040		continuous	4080	both_sexes		irnt
92	6415	1.8420e-02	categorical	2040	both_sexes	2040		continuous	4100	both_sexes		irnt
92	6417	1.4555e-02	categorical	2040	both_sexes	2040		continuous	4101	both_sexes		irnt
92	6419	1.2727e-02	categorical	2040	both_sexes	2040		continuous	4104	both_sexes		irnt
92	6421	1.2793e-02	categorical	2040	both_sexes	2040		continuous	4105	both_sexes		irnt
92	6423	1.2728e-02	categorical	2040	both_sexes	2040		continuous	4106	both_sexes		irnt
92	6427	1.2383e-02	categorical	2040	both_sexes	2040		continuous	4120	both_sexes		irnt
92	6429	1.1203e-02	categorical	2040	both_sexes	2040		continuous	4123	both_sexes		irnt
92	6431	1.1291e-02	categorical	2040	both_sexes	2040		continuous	4124	both_sexes		irnt
92	6433	1.1204e-02	categorical	2040	both_sexes	2040		continuous	4125	both_sexes		irnt
92	6435	-4.6784e-03	categorical	2040	both_sexes	2040		continuous	4194	both_sexes		irnt
92	6437	1.6532e-02	categorical	2040	both_sexes	2040		continuous	4195	both_sexes		irnt
92	6495	-3.4058e-03	categorical	2040	both_sexes	2040		continuous	5096	both_sexes		irnt
92	6497	-3.2078e-03	categorical	2040	both_sexes	2040		continuous	5097	both_sexes		irnt
92	6499	-2.5883e-03	categorical	2040	both_sexes	2040		continuous	5098	both_sexes		irnt
92	6501	-4.0147e-03	categorical	2040	both_sexes	2040		continuous	5099	both_sexes		irnt
92	6535	6.5745e-03	categorical	2040	both_sexes	2040		continuous	5116	both_sexes		irnt
92	6543	-6.8103e-03	categorical	2040	both_sexes	2040		continuous	5132	both_sexes		irnt
92	6545	-5.0391e-03	categorical	2040	both_sexes	2040		continuous	5133	both_sexes		irnt
92	6547	-5.2669e-03	categorical	2040	both_sexes	2040		continuous	5134	both_sexes		irnt
92	6549	-6.3313e-03	categorical	2040	both_sexes	2040		continuous	5135	both_sexes		irnt
92	6580	-5.7927e-03	categorical	2040	both_sexes	2040		continuous	5257	both_sexes		irnt
92	6629	1.1287e-02	categorical	2040	both_sexes	2040		continuous	20010	both_sexes		irnt
92	6633	2.4075e-03	categorical	2040	both_sexes	2040		continuous	20015	both_sexes		irnt
92	6635	-2.2314e-02	categorical	2040	both_sexes	2040		continuous	20016	both_sexes		irnt
92	6642	1.1755e-02	categorical	2040	both_sexes	2040		continuous	20022	both_sexes		irnt
92	6644	-1.4110e-02	categorical	2040	both_sexes	2040		continuous	20023	both_sexes		irnt
92	6664	6.9132e-03	categorical	2040	both_sexes	2040		continuous	20153	both_sexes		irnt
92	6740	3.3312e-02	categorical	2040	both_sexes	2040		continuous	21001	both_sexes		irnt
92	6742	3.3898e-02	categorical	2040	both_sexes	2040		continuous	21002	both_sexes		irnt
92	6829	3.3442e-02	categorical	2040	both_sexes	2040		continuous	23098	both_sexes		irnt
92	6831	9.9198e-03	categorical	2040	both_sexes	2040		continuous	23099	both_sexes		irnt
92	6833	2.1885e-02	categorical	2040	both_sexes	2040		continuous	23100	both_sexes		irnt
92	6835	4.4127e-02	categorical	2040	both_sexes	2040		continuous	23101	both_sexes		irnt
92	6837	4.4251e-02	categorical	2040	both_sexes	2040		continuous	23102	both_sexes		irnt
92	6839	3.2869e-02	categorical	2040	both_sexes	2040		continuous	23104	both_sexes		irnt
92	6841	4.2300e-02	categorical	2040	both_sexes	2040		continuous	23105	both_sexes		irnt
92	6843	-5.0551e-02	categorical	2040	both_sexes	2040		continuous	23106	both_sexes		irnt
92	6845	-3.3165e-02	categorical	2040	both_sexes	2040		continuous	23107	both_sexes		irnt
92	6847	-3.3345e-02	categorical	2040	both_sexes	2040		continuous	23108	both_sexes		irnt
92	6849	-5.2522e-02	categorical	2040	both_sexes	2040		continuous	23109	both_sexes		irnt
92	6851	-5.5308e-02	categorical	2040	both_sexes	2040		continuous	23110	both_sexes		irnt
92	6853	2.1616e-02	categorical	2040	both_sexes	2040		continuous	23111	both_sexes		irnt
92	6855	3.0852e-02	categorical	2040	both_sexes	2040		continuous	23112	both_sexes		irnt
92	6857	3.6585e-02	categorical	2040	both_sexes	2040		continuous	23113	both_sexes		irnt
92	6859	3.6595e-02	categorical	2040	both_sexes	2040		continuous	23114	both_sexes		irnt
92	6861	2.2188e-02	categorical	2040	both_sexes	2040		continuous	23115	both_sexes		irnt
92	6863	3.0815e-02	categorical	2040	both_sexes	2040		continuous	23116	both_sexes		irnt
92	6865	3.7298e-02	categorical	2040	both_sexes	2040		continuous	23117	both_sexes		irnt
92	6867	3.7376e-02	categorical	2040	both_sexes	2040		continuous	23118	both_sexes		irnt
92	6869	9.7870e-03	categorical	2040	both_sexes	2040		continuous	23119	both_sexes		irnt
92	6871	2.3874e-02	categorical	2040	both_sexes	2040		continuous	23120	both_sexes		irnt
92	6873	4.6614e-02	categorical	2040	both_sexes	2040		continuous	23121	both_sexes		irnt
92	6875	4.6114e-02	categorical	2040	both_sexes	2040		continuous	23122	both_sexes		irnt
92	6877	8.5496e-03	categorical	2040	both_sexes	2040		continuous	23123	both_sexes		irnt
92	6879	2.3348e-02	categorical	2040	both_sexes	2040		continuous	23124	both_sexes		irnt
92	6881	4.7350e-02	categorical	2040	both_sexes	2040		continuous	23125	both_sexes		irnt
92	6883	4.7487e-02	categorical	2040	both_sexes	2040		continuous	23126	both_sexes		irnt
92	6885	4.8245e-03	categorical	2040	both_sexes	2040		continuous	23127	both_sexes		irnt
92	6887	1.7494e-02	categorical	2040	both_sexes	2040		continuous	23128	both_sexes		irnt
92	6889	4.4858e-02	categorical	2040	both_sexes	2040		continuous	23129	both_sexes		irnt
92	6891	4.4805e-02	categorical	2040	both_sexes	2040		continuous	23130	both_sexes		irnt
92	6932	8.1432e-03	categorical	2040	both_sexes	2040		continuous	30000	both_sexes		irnt
92	6934	-1.5120e-02	categorical	2040	both_sexes	2040		continuous	30010	both_sexes		irnt
92	6936	-5.9692e-03	categorical	2040	both_sexes	2040		continuous	30020	both_sexes		irnt
92	6938	-5.3215e-03	categorical	2040	both_sexes	2040		continuous	30030	both_sexes		irnt
92	6940	1.8978e-02	categorical	2040	both_sexes	2040		continuous	30040	both_sexes		irnt
92	6942	1.7315e-02	categorical	2040	both_sexes	2040		continuous	30050	both_sexes		irnt
92	6944	-1.2524e-03	categorical	2040	both_sexes	2040		continuous	30060	both_sexes		irnt
92	6946	8.0754e-03	categorical	2040	both_sexes	2040		continuous	30070	both_sexes		irnt
92	6948	4.4621e-03	categorical	2040	both_sexes	2040		continuous	30080	both_sexes		irnt
92	6950	2.5150e-03	categorical	2040	both_sexes	2040		continuous	30090	both_sexes		irnt
92	6952	-4.6270e-03	categorical	2040	both_sexes	2040		continuous	30100	both_sexes		irnt
92	6954	-2.9286e-03	categorical	2040	both_sexes	2040		continuous	30110	both_sexes		irnt
92	6956	2.7199e-02	categorical	2040	both_sexes	2040		continuous	30120	both_sexes		irnt
92	6958	1.8723e-03	categorical	2040	both_sexes	2040		continuous	30130	both_sexes		irnt
92	6960	-3.5413e-03	categorical	2040	both_sexes	2040		continuous	30140	both_sexes		irnt
92	6962	1.4628e-02	categorical	2040	both_sexes	2040		continuous	30150	both_sexes		irnt
92	6966	2.4651e-02	categorical	2040	both_sexes	2040		continuous	30180	both_sexes		irnt
92	6968	-4.4374e-03	categorical	2040	both_sexes	2040		continuous	30190	both_sexes		irnt
92	6970	-2.3208e-02	categorical	2040	both_sexes	2040		continuous	30200	both_sexes		irnt
92	6972	1.2956e-02	categorical	2040	both_sexes	2040		continuous	30210	both_sexes		irnt
92	6977	1.9775e-02	categorical	2040	both_sexes	2040		continuous	30240	both_sexes		irnt
92	6979	1.6477e-02	categorical	2040	both_sexes	2040		continuous	30250	both_sexes		irnt
92	6981	1.4139e-02	categorical	2040	both_sexes	2040		continuous	30260	both_sexes		irnt
92	6983	2.3868e-02	categorical	2040	both_sexes	2040		continuous	30270	both_sexes		irnt
92	6985	2.0429e-02	categorical	2040	both_sexes	2040		continuous	30280	both_sexes		irnt
92	6987	2.3086e-02	categorical	2040	both_sexes	2040		continuous	30290	both_sexes		irnt
92	6989	2.0491e-02	categorical	2040	both_sexes	2040		continuous	30300	both_sexes		irnt
92	6993	2.0915e-02	categorical	2040	both_sexes	2040		continuous	30510	both_sexes		irnt
92	6995	1.7105e-02	categorical	2040	both_sexes	2040		continuous	30520	both_sexes		irnt
92	6997	8.8738e-03	categorical	2040	both_sexes	2040		continuous	30530	both_sexes		irnt
92	7585	1.0485e-02	categorical	2040	both_sexes	2040		icd10	E11	both_sexes
92	7623	1.6637e-02	categorical	2040	both_sexes	2040		icd10	E66	both_sexes
92	7660	4.0081e-02	categorical	2040	both_sexes	2040		icd10	F17	both_sexes
92	7673	1.6424e-02	categorical	2040	both_sexes	2040		icd10	F32	both_sexes
92	7748	1.6124e-02	categorical	2040	both_sexes	2040		icd10	G47	both_sexes
92	7869	1.3016e-02	categorical	2040	both_sexes	2040		icd10	I25	both_sexes
92	7916	-8.9804e-05	categorical	2040	both_sexes	2040		icd10	I83	both_sexes
92	7960	1.5195e-02	categorical	2040	both_sexes	2040		icd10	J44	both_sexes
92	7961	1.8036e-02	categorical	2040	both_sexes	2040		icd10	J45	both_sexes
92	8004	9.3786e-03	categorical	2040	both_sexes	2040		icd10	K21	both_sexes
92	8020	9.6580e-03	categorical	2040	both_sexes	2040		icd10	K42	both_sexes
92	8022	9.2784e-03	categorical	2040	both_sexes	2040		icd10	K44	both_sexes
92	8049	-3.5236e-04	categorical	2040	both_sexes	2040		icd10	K80	both_sexes
92	8142	6.4498e-03	categorical	2040	both_sexes	2040		icd10	M16	both_sexes
92	8143	2.0271e-02	categorical	2040	both_sexes	2040		icd10	M17	both_sexes
92	8169	1.1740e-02	categorical	2040	both_sexes	2040		icd10	M51	both_sexes
92	8223	6.2875e-03	categorical	2040	both_sexes	2040		icd10	N20	both_sexes
92	8448	2.1844e-02	categorical	2040	both_sexes	2040		icd10	R07	both_sexes
92	8459	6.4212e-03	categorical	2040	both_sexes	2040		icd10	R19	both_sexes
92	9083	2.8849e-02	categorical	2040	both_sexes	2040		icd10	Z72	both_sexes
92	9090	8.9450e-03	categorical	2040	both_sexes	2040		icd10	Z82	both_sexes
92	9094	2.8419e-02	categorical	2040	both_sexes	2040		icd10	Z86	both_sexes
92	9096	1.9623e-02	categorical	2040	both_sexes	2040		icd10	Z88	both_sexes
92	9103	1.0293e-02	categorical	2040	both_sexes	2040		icd10	Z95	both_sexes
92	9649	7.2888e-04	categorical	2040	both_sexes	2040		prescriptions	amlodipine	both_sexes
92	9667	-6.2914e-03	categorical	2040	both_sexes	2040		prescriptions	bendroflumethiazide	both_sexes
92	9701	5.4996e-03	categorical	2040	both_sexes	2040		prescriptions	citalopram	both_sexes
92	9702	1.2023e-02	categorical	2040	both_sexes	2040		prescriptions	clarithromycin	both_sexes
92	9770	7.8551e-03	categorical	2040	both_sexes	2040		prescriptions	gabapentin	both_sexes
92	9773	3.3383e-03	categorical	2040	both_sexes	2040		prescriptions	gliclazide	both_sexes
92	9801	-1.6682e-03	categorical	2040	both_sexes	2040		prescriptions	latanoprost	both_sexes
92	9816	-2.8912e-03	categorical	2040	both_sexes	2040		prescriptions	mebeverine	both_sexes
92	9821	4.4233e-03	categorical	2040	both_sexes	2040		prescriptions	metformin	both_sexes
92	9849	1.1859e-02	categorical	2040	both_sexes	2040		prescriptions	orlistat	both_sexes
92	9853	8.0257e-03	categorical	2040	both_sexes	2040		prescriptions	paracetamol	both_sexes
92	9909	1.5036e-02	categorical	2040	both_sexes	2040		prescriptions	tramadol	both_sexes
92	9921	1.7868e-02	categorical	2040	both_sexes	2040		prescriptions	zopiclone	both_sexes
92	9924	-3.1405e-03	categorical	2040	both_sexes	2040		prescriptions	ACE inhibitor|anti-hypertensive	both_sexes
92	9929	1.8678e-02	categorical	2040	both_sexes	2040		prescriptions	GABA agonist|sedative	both_sexes
92	9971	7.8551e-03	categorical	2040	both_sexes	2040		prescriptions	anticonvulsant|voltage-gated calcium channel inhibitor|neuropathy	both_sexes
92	9973	8.0257e-03	categorical	2040	both_sexes	2040		prescriptions	antipyretic	both_sexes
92	9975	-3.2322e-03	categorical	2040	both_sexes	2040		prescriptions	antispasmodic	both_sexes
92	9982	7.7964e-03	categorical	2040	both_sexes	2040		prescriptions	beta-lactam antibiotic|beta-lactamase inhibitor|antibiotic	both_sexes
92	9987	4.4233e-03	categorical	2040	both_sexes	2040		prescriptions	biguanides|diabetes	both_sexes
92	9990	1.2024e-03	categorical	2040	both_sexes	2040		prescriptions	calcium channel blocker|dihydropyridine|anti-hypertensive	both_sexes
92	10018	1.1859e-02	categorical	2040	both_sexes	2040		prescriptions	lipase inhibitor|obesity	both_sexes
92	10039	1.5036e-02	categorical	2040	both_sexes	2040		prescriptions	opioid analgesic|selective serotonin re-uptake inhibitor|norepinephrine re-uptake inhibitor	both_sexes
92	10058	7.1922e-03	categorical	2040	both_sexes	2040		prescriptions	selective serotonin re-uptake inhibitor|SSRI	both_sexes
92	10065	3.1293e-03	categorical	2040	both_sexes	2040		prescriptions	sulfonylurea|diabetes	both_sexes
92	10068	-5.8170e-03	categorical	2040	both_sexes	2040		prescriptions	thiazide diuretic|diuretic	both_sexes
92	10435	1.0555e-02	categorical	2040	both_sexes	2040		phecode	250	both_sexes
92	10439	1.0602e-02	categorical	2040	both_sexes	2040		phecode	250.2	both_sexes
92	10510	1.0102e-02	categorical	2040	both_sexes	2040		phecode	272	both_sexes
92	10556	3.0852e-02	categorical	2040	both_sexes	2040		phecode	317	both_sexes
92	10558	4.0871e-02	categorical	2040	both_sexes	2040		phecode	318	both_sexes
92	10580	1.5997e-02	categorical	2040	both_sexes	2040		phecode	327	both_sexes
92	10588	2.7764e-02	categorical	2040	both_sexes	2040		phecode	306	both_sexes
92	10634	1.4828e-02	categorical	2040	both_sexes	2040		phecode	327.3	both_sexes
92	10785	4.9519e-03	categorical	2040	both_sexes	2040		phecode	401.1	both_sexes
92	10786	4.8071e-03	categorical	2040	both_sexes	2040		phecode	401	both_sexes
92	10792	1.3544e-02	categorical	2040	both_sexes	2040		phecode	411	both_sexes
92	10797	1.1025e-02	categorical	2040	both_sexes	2040		phecode	411.4	both_sexes
92	10798	1.3276e-02	categorical	2040	both_sexes	2040		phecode	411.8	both_sexes
92	10849	1.5226e-02	categorical	2040	both_sexes	2040		phecode	459	both_sexes
92	10888	-7.9156e-04	categorical	2040	both_sexes	2040		phecode	454.1	both_sexes
92	10892	1.0462e-02	categorical	2040	both_sexes	2040		phecode	530	both_sexes
92	10929	1.6123e-02	categorical	2040	both_sexes	2040		phecode	496.2	both_sexes
92	10931	1.5903e-02	categorical	2040	both_sexes	2040		phecode	496.21	both_sexes
92	10952	3.9329e-03	categorical	2040	both_sexes	2040		phecode	714	both_sexes
92	10999	9.7691e-03	categorical	2040	both_sexes	2040		phecode	530.1	both_sexes
92	11000	9.7791e-03	categorical	2040	both_sexes	2040		phecode	530.11	both_sexes
92	11018	1.4701e-02	categorical	2040	both_sexes	2040		phecode	785	both_sexes
92	11025	3.6318e-03	categorical	2040	both_sexes	2040		phecode	550	both_sexes
92	11027	9.3429e-03	categorical	2040	both_sexes	2040		phecode	550.4	both_sexes
92	11029	8.7885e-03	categorical	2040	both_sexes	2040		phecode	550.2	both_sexes
92	11039	1.3304e-02	categorical	2040	both_sexes	2040		phecode	558	both_sexes
92	11074	-2.0107e-04	categorical	2040	both_sexes	2040		phecode	574.1	both_sexes
92	11167	2.2768e-02	categorical	2040	both_sexes	2040		phecode	716	both_sexes
92	11168	2.2721e-02	categorical	2040	both_sexes	2040		phecode	716.9	both_sexes
92	11183	1.9942e-02	categorical	2040	both_sexes	2040		phecode	716.2	both_sexes
92	11184	1.5513e-02	categorical	2040	both_sexes	2040		phecode	740	both_sexes
92	11200	2.1217e-02	categorical	2040	both_sexes	2040		phecode	835	both_sexes
92	11263	1.9365e-02	categorical	2040	both_sexes	2040		phecode	760	both_sexes
92	11329	5.9707e-03	categorical	2040	both_sexes	2040		phecode	594	both_sexes
92	11330	8.0545e-03	categorical	2040	both_sexes	2040		phecode	594.1	both_sexes
92	11561	2.0936e-02	categorical	2040	both_sexes	2040		phecode	418	both_sexes
92	11697	1.6752e-02	categorical	2040	both_sexes	2040		phecode	960	both_sexes
92	11698	1.6515e-02	categorical	2040	both_sexes	2040		phecode	960.2	both_sexes
92	11766	-3.6328e-03	categorical	2040	both_sexes	2040		continuous	AG	both_sexes		irnt
92	11768	-1.3375e-02	categorical	2040	both_sexes	2040		continuous	DBP	both_sexes		auto_medadj_irnt
92	11769	-1.2542e-02	categorical	2040	both_sexes	2040		continuous	DBP	both_sexes		auto_medadj_raw
92	11770	-1.0064e-02	categorical	2040	both_sexes	2040		continuous	DBP	both_sexes		combined_irnt
92	11771	-1.3523e-02	categorical	2040	both_sexes	2040		continuous	DBP	both_sexes		combined_medadj_irnt
92	11772	-1.2687e-02	categorical	2040	both_sexes	2040		continuous	DBP	both_sexes		combined_medadj_raw
92	11773	-9.4020e-03	categorical	2040	both_sexes	2040		continuous	DBP	both_sexes		combined_raw
92	11780	5.8047e-03	categorical	2040	both_sexes	2040		continuous	LDLC	both_sexes		medadj_irnt
92	11781	7.1610e-03	categorical	2040	both_sexes	2040		continuous	LDLC	both_sexes		medadj_raw
92	11782	-2.3229e-02	categorical	2040	both_sexes	2040		continuous	MAP	both_sexes		auto_irnt
92	11783	-2.5034e-02	categorical	2040	both_sexes	2040		continuous	MAP	both_sexes		auto_medadj_irnt
92	11784	-2.3967e-02	categorical	2040	both_sexes	2040		continuous	MAP	both_sexes		auto_medadj_raw
92	11785	-2.2220e-02	categorical	2040	both_sexes	2040		continuous	MAP	both_sexes		auto_raw
92	11786	-2.3557e-02	categorical	2040	both_sexes	2040		continuous	MAP	both_sexes		combined_irnt
92	11787	-2.5457e-02	categorical	2040	both_sexes	2040		continuous	MAP	both_sexes		combined_medadj_irnt
92	11788	-2.4413e-02	categorical	2040	both_sexes	2040		continuous	MAP	both_sexes		combined_medadj_raw
92	11789	-2.2562e-02	categorical	2040	both_sexes	2040		continuous	MAP	both_sexes		combined_raw
92	11792	-5.2592e-03	categorical	2040	both_sexes	2040		continuous	MAP	both_sexes		manual_medadj_raw
92	11793	-4.2336e-03	categorical	2040	both_sexes	2040		continuous	MAP	both_sexes		manual_raw
92	11796	-8.7212e-03	categorical	2040	both_sexes	2040		continuous	NAP	both_sexes		irnt
92	11798	-4.1158e-02	categorical	2040	both_sexes	2040		continuous	PP	both_sexes		auto_irnt
92	11799	-4.1926e-02	categorical	2040	both_sexes	2040		continuous	PP	both_sexes		auto_medadj_irnt
92	11800	-4.0300e-02	categorical	2040	both_sexes	2040		continuous	PP	both_sexes		auto_medadj_raw
92	11801	-3.9590e-02	categorical	2040	both_sexes	2040		continuous	PP	both_sexes		auto_raw
92	11802	-4.2084e-02	categorical	2040	both_sexes	2040		continuous	PP	both_sexes		combined_irnt
92	11803	-4.2826e-02	categorical	2040	both_sexes	2040		continuous	PP	both_sexes		combined_medadj_irnt
92	11804	-4.1205e-02	categorical	2040	both_sexes	2040		continuous	PP	both_sexes		combined_medadj_raw
92	11805	-4.0502e-02	categorical	2040	both_sexes	2040		continuous	PP	both_sexes		combined_raw
92	11810	-3.5624e-02	categorical	2040	both_sexes	2040		continuous	SBP	both_sexes		auto_medadj_irnt
92	11811	-3.4160e-02	categorical	2040	both_sexes	2040		continuous	SBP	both_sexes		auto_medadj_raw
92	11812	-3.5544e-02	categorical	2040	both_sexes	2040		continuous	SBP	both_sexes		combined_irnt
92	11813	-3.6304e-02	categorical	2040	both_sexes	2040		continuous	SBP	both_sexes		combined_medadj_irnt
92	11814	-3.4881e-02	categorical	2040	both_sexes	2040		continuous	SBP	both_sexes		combined_medadj_raw
92	11815	-3.4122e-02	categorical	2040	both_sexes	2040		continuous	SBP	both_sexes		combined_raw
92	11817	-7.7047e-03	categorical	2040	both_sexes	2040		continuous	SBP	both_sexes		manual_medadj_raw
92	11820	7.2073e-02	categorical	2040	both_sexes	2040		continuous	Smoking	both_sexes		Ever_Never
92	11823	2.1424e-03	categorical	2040	both_sexes	2040		continuous	eGFR	both_sexes		irnt
92	11825	-3.8453e-03	categorical	2040	both_sexes	2040		continuous	eGFRcreacys	both_sexes		irnt
92	11827	-8.0442e-03	categorical	2040	both_sexes	2040		continuous	eGFRcys	both_sexes		irnt
92	14250	2.8060e-02	categorical	2040	both_sexes	2040		continuous	whr	both_sexes		irnt
95	13	-6.6514e-02	categorical	2129	both_sexes	2129		categorical	120	both_sexes	1
95	15	6.5193e-02	categorical	2129	both_sexes	2129		categorical	120	both_sexes	9
95	16	-3.8314e-02	categorical	2129	both_sexes	2129		categorical	670	both_sexes	1
95	18	3.3622e-02	categorical	2129	both_sexes	2129		categorical	670	both_sexes	2
95	24	6.0653e-02	categorical	2129	both_sexes	2129		categorical	680	both_sexes	3
95	31	1.2247e-02	categorical	2129	both_sexes	2129		categorical	1210	both_sexes	1210
95	32	2.6205e-02	categorical	2129	both_sexes	2129		categorical	1418	both_sexes	1
95	38	-4.2621e-03	categorical	2129	both_sexes	2129		categorical	1428	both_sexes	0
95	39	-1.4626e-02	categorical	2129	both_sexes	2129		categorical	1428	both_sexes	1
95	42	3.8270e-02	categorical	2129	both_sexes	2129		categorical	1448	both_sexes	1
95	47	1.5468e-02	categorical	2129	both_sexes	2129		categorical	1468	both_sexes	2
95	49	-3.8929e-02	categorical	2129	both_sexes	2129		categorical	1468	both_sexes	4
95	55	2.5554e-03	categorical	2129	both_sexes	2129		categorical	1538	both_sexes	0
95	56	3.2941e-02	categorical	2129	both_sexes	2129		categorical	1538	both_sexes	1
95	57	-2.5673e-02	categorical	2129	both_sexes	2129		categorical	1538	both_sexes	2
95	65	-2.4786e-04	categorical	2129	both_sexes	2129		categorical	1677	both_sexes	1677
95	66	-4.5388e-03	categorical	2129	both_sexes	2129		categorical	1707	both_sexes	1
95	67	1.9337e-03	categorical	2129	both_sexes	2129		categorical	1707	both_sexes	2
95	72	-1.8066e-02	categorical	2129	both_sexes	2129		categorical	1747	both_sexes	4
95	73	8.9385e-02	categorical	2129	both_sexes	2129		categorical	1747	both_sexes	5
95	80	2.8241e-02	categorical	2129	both_sexes	2129		categorical	1920	both_sexes	1920
95	82	-5.9813e-03	categorical	2129	both_sexes	2129		categorical	1940	both_sexes	1940
95	83	9.0066e-03	categorical	2129	both_sexes	2129		categorical	1950	both_sexes	1950
95	85	4.3424e-02	categorical	2129	both_sexes	2129		categorical	1970	both_sexes	1970
95	86	2.3573e-02	categorical	2129	both_sexes	2129		categorical	1980	both_sexes	1980
95	89	2.1809e-02	categorical	2129	both_sexes	2129		categorical	2010	both_sexes	2010
95	90	1.5701e-02	categorical	2129	both_sexes	2129		categorical	2020	both_sexes	2020
95	92	-4.1731e-02	categorical	2129	both_sexes	2129		categorical	2040	both_sexes	2040
95	95	1.0000e+00	categorical	2129	both_sexes	2129		categorical	2129	both_sexes	2129
95	97	2.7361e-02	categorical	2129	both_sexes	2129		categorical	2188	both_sexes	2188
95	98	-1.1767e-02	categorical	2129	both_sexes	2129		categorical	2207	both_sexes	2207
95	103	-7.6892e-03	categorical	2129	both_sexes	2129		categorical	2257	both_sexes	2257
95	104	7.6842e-03	categorical	2129	both_sexes	2129		categorical	2316	both_sexes	2316
95	105	8.9522e-03	categorical	2129	both_sexes	2129		categorical	2335	both_sexes	2335
95	113	3.1981e-02	categorical	2129	both_sexes	2129		categorical	2443	both_sexes	2443
95	116	-7.2910e-03	categorical	2129	both_sexes	2129		categorical	2473	both_sexes	2473
95	149	8.9173e-03	categorical	2129	both_sexes	2129		categorical	3393	both_sexes	3393
95	155	5.6276e-03	categorical	2129	both_sexes	2129		categorical	3571	both_sexes	3571
95	157	3.2658e-02	categorical	2129	both_sexes	2129		categorical	3606	both_sexes	3606
95	181	-4.1776e-02	categorical	2129	both_sexes	2129		categorical	4293	both_sexes	3
95	182	4.1598e-02	categorical	2129	both_sexes	2129		categorical	4294	both_sexes	0
95	200	-4.5954e-02	categorical	2129	both_sexes	2129		categorical	4957	both_sexes	4957
95	204	-3.0395e-02	categorical	2129	both_sexes	2129		categorical	5001	both_sexes	5001
95	205	-2.7394e-02	categorical	2129	both_sexes	2129		categorical	5012	both_sexes	5012
95	235	-1.8372e-02	categorical	2129	both_sexes	2129		categorical	5556	both_sexes	5556
95	276	1.3095e-01	categorical	2129	both_sexes	2129		categorical	6138	both_sexes	100
95	277	-6.5609e-02	categorical	2129	both_sexes	2129		categorical	6138	both_sexes	2
95	278	-7.2245e-02	categorical	2129	both_sexes	2129		categorical	6138	both_sexes	3
95	279	-6.2317e-03	categorical	2129	both_sexes	2129		categorical	6138	both_sexes	4
95	280	-2.1769e-02	categorical	2129	both_sexes	2129		categorical	6138	both_sexes	5
95	281	-6.3071e-02	categorical	2129	both_sexes	2129		categorical	6138	both_sexes	6
95	293	-4.9493e-02	categorical	2129	both_sexes	2129		categorical	6141	both_sexes	1
95	294	-1.4957e-02	categorical	2129	both_sexes	2129		categorical	6141	both_sexes	2
95	305	4.5673e-02	categorical	2129	both_sexes	2129		categorical	6142	both_sexes	4
95	307	-2.3464e-02	categorical	2129	both_sexes	2129		categorical	6142	both_sexes	6
95	312	1.1318e-02	categorical	2129	both_sexes	2129		categorical	6143	both_sexes	3
95	314	4.4868e-02	categorical	2129	both_sexes	2129		categorical	6144	both_sexes	1
95	318	-3.5878e-02	categorical	2129	both_sexes	2129		categorical	6144	both_sexes	5
95	319	9.6950e-03	categorical	2129	both_sexes	2129		categorical	6145	both_sexes	1
95	325	-1.9896e-02	categorical	2129	both_sexes	2129		categorical	6145	both_sexes	6
95	345	-1.3138e-02	categorical	2129	both_sexes	2129		categorical	6149	both_sexes	100
95	347	-1.6210e-02	categorical	2129	both_sexes	2129		categorical	6149	both_sexes	3
95	348	4.9746e-03	categorical	2129	both_sexes	2129		categorical	6149	both_sexes	4
95	350	2.8549e-02	categorical	2129	both_sexes	2129		categorical	6149	both_sexes	6
95	352	-2.2844e-02	categorical	2129	both_sexes	2129		categorical	6150	both_sexes	100
95	353	2.1718e-02	categorical	2129	both_sexes	2129		categorical	6150	both_sexes	2
95	355	1.6416e-02	categorical	2129	both_sexes	2129		categorical	6150	both_sexes	4
95	362	-9.1305e-03	categorical	2129	both_sexes	2129		categorical	6151	both_sexes	7
95	363	1.3404e-02	categorical	2129	both_sexes	2129		categorical	6152	both_sexes	100
95	367	-3.2660e-03	categorical	2129	both_sexes	2129		categorical	6152	both_sexes	8
95	376	-2.1330e-02	categorical	2129	both_sexes	2129		categorical	6154	both_sexes	100
95	377	-1.7919e-02	categorical	2129	both_sexes	2129		categorical	6154	both_sexes	2
95	378	2.5835e-02	categorical	2129	both_sexes	2129		categorical	6154	both_sexes	3
95	380	9.2894e-03	categorical	2129	both_sexes	2129		categorical	6154	both_sexes	5
95	383	1.1209e-02	categorical	2129	both_sexes	2129		categorical	6155	both_sexes	100
95	407	-1.6965e-02	categorical	2129	both_sexes	2129		categorical	6159	both_sexes	100
95	413	9.8052e-03	categorical	2129	both_sexes	2129		categorical	6159	both_sexes	7
95	414	2.3090e-02	categorical	2129	both_sexes	2129		categorical	6159	both_sexes	8
95	415	-4.5971e-02	categorical	2129	both_sexes	2129		categorical	6160	both_sexes	1
95	416	3.5165e-02	categorical	2129	both_sexes	2129		categorical	6160	both_sexes	100
95	419	-2.3423e-02	categorical	2129	both_sexes	2129		categorical	6160	both_sexes	4
95	420	-3.6878e-02	categorical	2129	both_sexes	2129		categorical	6160	both_sexes	5
95	421	-6.4774e-02	categorical	2129	both_sexes	2129		categorical	6162	both_sexes	1
95	423	-2.3531e-02	categorical	2129	both_sexes	2129		categorical	6162	both_sexes	2
95	424	3.6072e-02	categorical	2129	both_sexes	2129		categorical	6162	both_sexes	3
95	427	5.6286e-02	categorical	2129	both_sexes	2129		categorical	6164	both_sexes	100
95	428	-6.4327e-02	categorical	2129	both_sexes	2129		categorical	6164	both_sexes	2
95	431	-5.1527e-02	categorical	2129	both_sexes	2129		categorical	6164	both_sexes	5
95	436	-1.9365e-02	categorical	2129	both_sexes	2129		categorical	6179	both_sexes	1
95	437	2.1645e-02	categorical	2129	both_sexes	2129		categorical	6179	both_sexes	100
95	488	1.6901e-02	categorical	2129	both_sexes	2129		categorical	20002	both_sexes	1065
95	492	2.1812e-02	categorical	2129	both_sexes	2129		categorical	20002	both_sexes	1074
95	506	-2.4544e-03	categorical	2129	both_sexes	2129		categorical	20002	both_sexes	1111
95	545	2.8744e-02	categorical	2129	both_sexes	2129		categorical	20002	both_sexes	1220
95	550	1.8423e-03	categorical	2129	both_sexes	2129		categorical	20002	both_sexes	1226
95	584	-3.8130e-03	categorical	2129	both_sexes	2129		categorical	20002	both_sexes	1286
95	671	1.4610e-03	categorical	2129	both_sexes	2129		categorical	20002	both_sexes	1474
95	877	1.3617e-02	categorical	2129	both_sexes	2129		categorical	20003	both_sexes	1140865634
95	895	1.5944e-02	categorical	2129	both_sexes	2129		categorical	20003	both_sexes	1140866738
95	942	-1.7769e-02	categorical	2129	both_sexes	2129		categorical	20003	both_sexes	1140871310
95	981	6.3531e-03	categorical	2129	both_sexes	2129		categorical	20003	both_sexes	1140874420
95	1040	1.6755e-02	categorical	2129	both_sexes	2129		categorical	20003	both_sexes	1140879802
95	1055	1.1194e-02	categorical	2129	both_sexes	2129		categorical	20003	both_sexes	1140881856
95	1093	2.5692e-02	categorical	2129	both_sexes	2129		categorical	20003	both_sexes	1140884600
95	1179	1.9017e-02	categorical	2129	both_sexes	2129		categorical	20003	both_sexes	1140923346
95	1312	5.3378e-03	categorical	2129	both_sexes	2129		categorical	20003	both_sexes	1141176832
95	1357	5.0425e-03	categorical	2129	both_sexes	2129		categorical	20003	both_sexes	1141191044
95	1368	9.4487e-03	categorical	2129	both_sexes	2129		categorical	20003	both_sexes	1141194794
95	1496	-2.8571e-03	categorical	2129	both_sexes	2129		categorical	20004	both_sexes	1477
95	1497	-3.1745e-02	categorical	2129	both_sexes	2129		categorical	20004	both_sexes	1478
95	1498	-3.1334e-03	categorical	2129	both_sexes	2129		categorical	20004	both_sexes	1479
95	1499	-1.4285e-02	categorical	2129	both_sexes	2129		categorical	20004	both_sexes	1480
95	1502	-5.6426e-03	categorical	2129	both_sexes	2129		categorical	20004	both_sexes	1483
95	1836	-4.1407e-03	categorical	2129	both_sexes	2129		categorical	20107	both_sexes	1
95	1838	6.6674e-03	categorical	2129	both_sexes	2129		categorical	20107	both_sexes	100
95	1839	1.0872e-02	categorical	2129	both_sexes	2129		categorical	20107	both_sexes	101
95	1844	3.9086e-03	categorical	2129	both_sexes	2129		categorical	20107	both_sexes	3
95	1848	1.1119e-02	categorical	2129	both_sexes	2129		categorical	20107	both_sexes	9
95	1861	2.3700e-03	categorical	2129	both_sexes	2129		categorical	20110	both_sexes	100
95	1870	1.1534e-03	categorical	2129	both_sexes	2129		categorical	20110	both_sexes	8
95	1871	2.1892e-02	categorical	2129	both_sexes	2129		categorical	20110	both_sexes	9
95	1872	2.0771e-02	categorical	2129	both_sexes	2129		categorical	20111	both_sexes	1
95	1874	-1.9639e-02	categorical	2129	both_sexes	2129		categorical	20111	both_sexes	100
95	1875	6.0486e-03	categorical	2129	both_sexes	2129		categorical	20111	both_sexes	101
95	1885	2.8295e-02	categorical	2129	both_sexes	2129		categorical	20111	both_sexes	9
95	1985	2.5372e-02	categorical	2129	both_sexes	2129		categorical	20116	both_sexes	0
95	1986	-3.4008e-02	categorical	2129	both_sexes	2129		categorical	20116	both_sexes	1
95	1987	1.1365e-02	categorical	2129	both_sexes	2129		categorical	20116	both_sexes	2
95	1988	1.0020e-01	categorical	2129	both_sexes	2129		categorical	20117	both_sexes	0
95	1989	2.5130e-02	categorical	2129	both_sexes	2129		categorical	20117	both_sexes	1
95	1990	-9.2823e-02	categorical	2129	both_sexes	2129		categorical	20117	both_sexes	2
95	2007	-4.2575e-02	categorical	2129	both_sexes	2129		categorical	20160	both_sexes	20160
95	3330	2.6468e-03	categorical	2129	both_sexes	2129		categorical	41200	both_sexes	J183
95	5864	1.1994e-02	categorical	2129	both_sexes	2129		categorical	41232	both_sexes	10
95	5869	1.1270e-02	categorical	2129	both_sexes	2129		categorical	41244	both_sexes	100
95	5878	1.4733e-02	categorical	2129	both_sexes	2129		categorical	41245	both_sexes	1040
95	5879	1.5987e-02	categorical	2129	both_sexes	2129		categorical	41245	both_sexes	1070
95	5891	2.0293e-02	categorical	2129	both_sexes	2129		categorical	41245	both_sexes	1280
95	5933	1.7616e-02	categorical	2129	both_sexes	2129		categorical	41246	both_sexes	1160
95	5950	1.9439e-02	categorical	2129	both_sexes	2129		categorical	41246	both_sexes	1480
95	6001	6.2913e-03	categorical	2129	both_sexes	2129		categorical	41247	both_sexes	2000
95	6009	8.7835e-03	categorical	2129	both_sexes	2129		categorical	41248	both_sexes	1000
95	6040	8.6864e-03	categorical	2129	both_sexes	2129		categorical	41249	both_sexes	2002
95	6058	7.9817e-03	categorical	2129	both_sexes	2129		categorical	41250	both_sexes	1000
95	6068	8.4658e-03	categorical	2129	both_sexes	2129		categorical	41251	both_sexes	1000
95	6157	-6.9015e-02	categorical	2129	both_sexes	2129		continuous	46	both_sexes		irnt
95	6159	-7.3441e-02	categorical	2129	both_sexes	2129		continuous	47	both_sexes		irnt
95	6161	1.1310e-02	categorical	2129	both_sexes	2129		continuous	48	both_sexes		irnt
95	6163	-1.2523e-02	categorical	2129	both_sexes	2129		continuous	49	both_sexes		irnt
95	6165	-6.8674e-02	categorical	2129	both_sexes	2129		continuous	50	both_sexes		irnt
95	6167	-6.6422e-02	categorical	2129	both_sexes	2129		continuous	51	both_sexes		irnt
95	6183	3.0914e-02	categorical	2129	both_sexes	2129		continuous	102	both_sexes		irnt
95	6198	6.8493e-02	categorical	2129	both_sexes	2129		continuous	400	both_sexes		irnt
95	6201	6.9813e-02	categorical	2129	both_sexes	2129		continuous	404	both_sexes		irnt
95	6203	3.8488e-02	categorical	2129	both_sexes	2129		continuous	699	both_sexes		irnt
95	6220	2.3418e-03	categorical	2129	both_sexes	2129		continuous	874	both_sexes		irnt
95	6269	-4.0094e-03	categorical	2129	both_sexes	2129		continuous	1438	both_sexes		irnt
95	6273	1.0416e-02	categorical	2129	both_sexes	2129		continuous	1488	both_sexes		irnt
95	6303	1.1685e-15	categorical	2129	both_sexes	2129		continuous	2139	both_sexes		irnt
95	6307	1.0949e-02	categorical	2129	both_sexes	2129		continuous	2217	both_sexes		irnt
95	6347	-9.1203e-02	categorical	2129	both_sexes	2129		continuous	3062	both_sexes		irnt
95	6349	-9.0369e-02	categorical	2129	both_sexes	2129		continuous	3063	both_sexes		irnt
95	6351	-8.4401e-02	categorical	2129	both_sexes	2129		continuous	3064	both_sexes		irnt
95	6354	-1.0671e-03	categorical	2129	both_sexes	2129		continuous	3143	both_sexes		irnt
95	6360	-7.6879e-03	categorical	2129	both_sexes	2129		continuous	3148	both_sexes		irnt
95	6411	1.3902e-02	categorical	2129	both_sexes	2129		continuous	4079	both_sexes		irnt
95	6413	2.3089e-02	categorical	2129	both_sexes	2129		continuous	4080	both_sexes		irnt
95	6415	9.5343e-04	categorical	2129	both_sexes	2129		continuous	4100	both_sexes		irnt
95	6417	-6.2466e-03	categorical	2129	both_sexes	2129		continuous	4101	both_sexes		irnt
95	6419	-6.4140e-03	categorical	2129	both_sexes	2129		continuous	4104	both_sexes		irnt
95	6421	-6.4448e-03	categorical	2129	both_sexes	2129		continuous	4105	both_sexes		irnt
95	6423	-6.4139e-03	categorical	2129	both_sexes	2129		continuous	4106	both_sexes		irnt
95	6427	-9.2426e-03	categorical	2129	both_sexes	2129		continuous	4120	both_sexes		irnt
95	6429	-9.1062e-03	categorical	2129	both_sexes	2129		continuous	4123	both_sexes		irnt
95	6431	-8.6407e-03	categorical	2129	both_sexes	2129		continuous	4124	both_sexes		irnt
95	6433	-9.1069e-03	categorical	2129	both_sexes	2129		continuous	4125	both_sexes		irnt
95	6435	2.1826e-02	categorical	2129	both_sexes	2129		continuous	4194	both_sexes		irnt
95	6437	-1.1802e-02	categorical	2129	both_sexes	2129		continuous	4195	both_sexes		irnt
95	6495	1.2970e-02	categorical	2129	both_sexes	2129		continuous	5096	both_sexes		irnt
95	6497	1.3029e-02	categorical	2129	both_sexes	2129		continuous	5097	both_sexes		irnt
95	6499	1.1727e-02	categorical	2129	both_sexes	2129		continuous	5098	both_sexes		irnt
95	6501	1.3190e-02	categorical	2129	both_sexes	2129		continuous	5099	both_sexes		irnt
95	6535	-7.5679e-04	categorical	2129	both_sexes	2129		continuous	5116	both_sexes		irnt
95	6543	1.3277e-02	categorical	2129	both_sexes	2129		continuous	5132	both_sexes		irnt
95	6545	1.3048e-02	categorical	2129	both_sexes	2129		continuous	5133	both_sexes		irnt
95	6547	1.3460e-02	categorical	2129	both_sexes	2129		continuous	5134	both_sexes		irnt
95	6549	1.2181e-02	categorical	2129	both_sexes	2129		continuous	5135	both_sexes		irnt
95	6580	-3.4285e-03	categorical	2129	both_sexes	2129		continuous	5257	both_sexes		irnt
95	6629	3.1569e-02	categorical	2129	both_sexes	2129		continuous	20010	both_sexes		irnt
95	6633	-7.6614e-02	categorical	2129	both_sexes	2129		continuous	20015	both_sexes		irnt
95	6635	-7.0922e-02	categorical	2129	both_sexes	2129		continuous	20016	both_sexes		irnt
95	6642	-9.1070e-03	categorical	2129	both_sexes	2129		continuous	20022	both_sexes		irnt
95	6644	6.1330e-02	categorical	2129	both_sexes	2129		continuous	20023	both_sexes		irnt
95	6664	-1.7792e-02	categorical	2129	both_sexes	2129		continuous	20153	both_sexes		irnt
95	6740	5.3654e-03	categorical	2129	both_sexes	2129		continuous	21001	both_sexes		irnt
95	6742	-2.4780e-02	categorical	2129	both_sexes	2129		continuous	21002	both_sexes		irnt
95	6829	-2.4698e-02	categorical	2129	both_sexes	2129		continuous	23098	both_sexes		irnt
95	6831	1.7279e-02	categorical	2129	both_sexes	2129		continuous	23099	both_sexes		irnt
95	6833	-1.6965e-04	categorical	2129	both_sexes	2129		continuous	23100	both_sexes		irnt
95	6835	-5.3569e-02	categorical	2129	both_sexes	2129		continuous	23101	both_sexes		irnt
95	6837	-5.3384e-02	categorical	2129	both_sexes	2129		continuous	23102	both_sexes		irnt
95	6839	4.5189e-03	categorical	2129	both_sexes	2129		continuous	23104	both_sexes		irnt
95	6841	-4.7221e-02	categorical	2129	both_sexes	2129		continuous	23105	both_sexes		irnt
95	6843	2.8045e-02	categorical	2129	both_sexes	2129		continuous	23106	both_sexes		irnt
95	6845	2.0102e-02	categorical	2129	both_sexes	2129		continuous	23107	both_sexes		irnt
95	6847	2.0710e-02	categorical	2129	both_sexes	2129		continuous	23108	both_sexes		irnt
95	6849	3.1239e-02	categorical	2129	both_sexes	2129		continuous	23109	both_sexes		irnt
95	6851	2.7345e-02	categorical	2129	both_sexes	2129		continuous	23110	both_sexes		irnt
95	6853	1.7342e-02	categorical	2129	both_sexes	2129		continuous	23111	both_sexes		irnt
95	6855	1.8244e-04	categorical	2129	both_sexes	2129		continuous	23112	both_sexes		irnt
95	6857	-4.2514e-02	categorical	2129	both_sexes	2129		continuous	23113	both_sexes		irnt
95	6859	-4.2456e-02	categorical	2129	both_sexes	2129		continuous	23114	both_sexes		irnt
95	6861	1.6682e-02	categorical	2129	both_sexes	2129		continuous	23115	both_sexes		irnt
95	6863	-4.8738e-04	categorical	2129	both_sexes	2129		continuous	23116	both_sexes		irnt
95	6865	-4.0692e-02	categorical	2129	both_sexes	2129		continuous	23117	both_sexes		irnt
95	6867	-4.0587e-02	categorical	2129	both_sexes	2129		continuous	23118	both_sexes		irnt
95	6869	1.8709e-02	categorical	2129	both_sexes	2129		continuous	23119	both_sexes		irnt
95	6871	3.2477e-04	categorical	2129	both_sexes	2129		continuous	23120	both_sexes		irnt
95	6873	-5.2500e-02	categorical	2129	both_sexes	2129		continuous	23121	both_sexes		irnt
95	6875	-5.1728e-02	categorical	2129	both_sexes	2129		continuous	23122	both_sexes		irnt
95	6877	1.7099e-02	categorical	2129	both_sexes	2129		continuous	23123	both_sexes		irnt
95	6879	-8.5311e-04	categorical	2129	both_sexes	2129		continuous	23124	both_sexes		irnt
95	6881	-4.6879e-02	categorical	2129	both_sexes	2129		continuous	23125	both_sexes		irnt
95	6883	-4.7322e-02	categorical	2129	both_sexes	2129		continuous	23126	both_sexes		irnt
95	6885	1.5562e-02	categorical	2129	both_sexes	2129		continuous	23127	both_sexes		irnt
95	6887	-1.2485e-03	categorical	2129	both_sexes	2129		continuous	23128	both_sexes		irnt
95	6889	-5.9601e-02	categorical	2129	both_sexes	2129		continuous	23129	both_sexes		irnt
95	6891	-5.9347e-02	categorical	2129	both_sexes	2129		continuous	23130	both_sexes		irnt
95	6932	2.8949e-02	categorical	2129	both_sexes	2129		continuous	30000	both_sexes		irnt
95	6934	1.8513e-02	categorical	2129	both_sexes	2129		continuous	30010	both_sexes		irnt
95	6936	-1.3208e-02	categorical	2129	both_sexes	2129		continuous	30020	both_sexes		irnt
95	6938	-4.4755e-03	categorical	2129	both_sexes	2129		continuous	30030	both_sexes		irnt
95	6940	-3.1465e-02	categorical	2129	both_sexes	2129		continuous	30040	both_sexes		irnt
95	6942	-3.7123e-02	categorical	2129	both_sexes	2129		continuous	30050	both_sexes		irnt
95	6944	-2.4913e-02	categorical	2129	both_sexes	2129		continuous	30060	both_sexes		irnt
95	6946	2.5945e-02	categorical	2129	both_sexes	2129		continuous	30070	both_sexes		irnt
95	6948	1.0697e-02	categorical	2129	both_sexes	2129		continuous	30080	both_sexes		irnt
95	6950	1.4387e-02	categorical	2129	both_sexes	2129		continuous	30090	both_sexes		irnt
95	6952	3.2747e-03	categorical	2129	both_sexes	2129		continuous	30100	both_sexes		irnt
95	6954	-4.9491e-03	categorical	2129	both_sexes	2129		continuous	30110	both_sexes		irnt
95	6956	7.7452e-03	categorical	2129	both_sexes	2129		continuous	30120	both_sexes		irnt
95	6958	1.2169e-03	categorical	2129	both_sexes	2129		continuous	30130	both_sexes		irnt
95	6960	3.0205e-02	categorical	2129	both_sexes	2129		continuous	30140	both_sexes		irnt
95	6962	1.5082e-03	categorical	2129	both_sexes	2129		continuous	30150	both_sexes		irnt
95	6966	-1.6802e-02	categorical	2129	both_sexes	2129		continuous	30180	both_sexes		irnt
95	6968	-2.2236e-02	categorical	2129	both_sexes	2129		continuous	30190	both_sexes		irnt
95	6970	2.0004e-02	categorical	2129	both_sexes	2129		continuous	30200	both_sexes		irnt
95	6972	-9.7252e-03	categorical	2129	both_sexes	2129		continuous	30210	both_sexes		irnt
95	6977	5.3830e-03	categorical	2129	both_sexes	2129		continuous	30240	both_sexes		irnt
95	6979	8.7843e-03	categorical	2129	both_sexes	2129		continuous	30250	both_sexes		irnt
95	6981	1.0185e-02	categorical	2129	both_sexes	2129		continuous	30260	both_sexes		irnt
95	6983	-7.1619e-03	categorical	2129	both_sexes	2129		continuous	30270	both_sexes		irnt
95	6985	1.5217e-02	categorical	2129	both_sexes	2129		continuous	30280	both_sexes		irnt
95	6987	1.0190e-02	categorical	2129	both_sexes	2129		continuous	30290	both_sexes		irnt
95	6989	1.2730e-02	categorical	2129	both_sexes	2129		continuous	30300	both_sexes		irnt
95	6993	5.4800e-03	categorical	2129	both_sexes	2129		continuous	30510	both_sexes		irnt
95	6995	-2.1429e-02	categorical	2129	both_sexes	2129		continuous	30520	both_sexes		irnt
95	6997	2.3405e-02	categorical	2129	both_sexes	2129		continuous	30530	both_sexes		irnt
95	7585	3.7216e-02	categorical	2129	both_sexes	2129		icd10	E11	both_sexes
95	7623	7.9264e-03	categorical	2129	both_sexes	2129		icd10	E66	both_sexes
95	7660	1.4752e-02	categorical	2129	both_sexes	2129		icd10	F17	both_sexes
95	7673	8.0749e-03	categorical	2129	both_sexes	2129		icd10	F32	both_sexes
95	7748	-2.0863e-03	categorical	2129	both_sexes	2129		icd10	G47	both_sexes
95	7869	2.5956e-02	categorical	2129	both_sexes	2129		icd10	I25	both_sexes
95	7916	6.9172e-03	categorical	2129	both_sexes	2129		icd10	I83	both_sexes
95	7960	2.4774e-02	categorical	2129	both_sexes	2129		icd10	J44	both_sexes
95	7961	1.5409e-02	categorical	2129	both_sexes	2129		icd10	J45	both_sexes
95	8004	1.3051e-02	categorical	2129	both_sexes	2129		icd10	K21	both_sexes
95	8020	3.2199e-03	categorical	2129	both_sexes	2129		icd10	K42	both_sexes
95	8022	1.4752e-02	categorical	2129	both_sexes	2129		icd10	K44	both_sexes
95	8049	4.9855e-03	categorical	2129	both_sexes	2129		icd10	K80	both_sexes
95	8142	-2.8922e-03	categorical	2129	both_sexes	2129		icd10	M16	both_sexes
95	8143	8.9296e-03	categorical	2129	both_sexes	2129		icd10	M17	both_sexes
95	8169	6.9043e-03	categorical	2129	both_sexes	2129		icd10	M51	both_sexes
95	8223	6.0246e-03	categorical	2129	both_sexes	2129		icd10	N20	both_sexes
95	8448	2.0598e-02	categorical	2129	both_sexes	2129		icd10	R07	both_sexes
95	8459	4.3862e-03	categorical	2129	both_sexes	2129		icd10	R19	both_sexes
95	9083	1.0667e-02	categorical	2129	both_sexes	2129		icd10	Z72	both_sexes
95	9090	8.1262e-03	categorical	2129	both_sexes	2129		icd10	Z82	both_sexes
95	9094	1.1960e-02	categorical	2129	both_sexes	2129		icd10	Z86	both_sexes
95	9096	5.4366e-03	categorical	2129	both_sexes	2129		icd10	Z88	both_sexes
95	9103	1.7023e-02	categorical	2129	both_sexes	2129		icd10	Z95	both_sexes
95	9649	2.0169e-02	categorical	2129	both_sexes	2129		prescriptions	amlodipine	both_sexes
95	9667	1.7458e-02	categorical	2129	both_sexes	2129		prescriptions	bendroflumethiazide	both_sexes
95	9701	5.3947e-03	categorical	2129	both_sexes	2129		prescriptions	citalopram	both_sexes
95	9702	1.3214e-02	categorical	2129	both_sexes	2129		prescriptions	clarithromycin	both_sexes
95	9770	1.5960e-02	categorical	2129	both_sexes	2129		prescriptions	gabapentin	both_sexes
95	9773	2.0417e-02	categorical	2129	both_sexes	2129		prescriptions	gliclazide	both_sexes
95	9801	6.0160e-03	categorical	2129	both_sexes	2129		prescriptions	latanoprost	both_sexes
95	9816	7.5959e-03	categorical	2129	both_sexes	2129		prescriptions	mebeverine	both_sexes
95	9821	2.9194e-02	categorical	2129	both_sexes	2129		prescriptions	metformin	both_sexes
95	9849	3.4109e-03	categorical	2129	both_sexes	2129		prescriptions	orlistat	both_sexes
95	9853	4.2305e-02	categorical	2129	both_sexes	2129		prescriptions	paracetamol	both_sexes
95	9909	1.9173e-02	categorical	2129	both_sexes	2129		prescriptions	tramadol	both_sexes
95	9921	3.0707e-03	categorical	2129	both_sexes	2129		prescriptions	zopiclone	both_sexes
95	9924	2.0538e-02	categorical	2129	both_sexes	2129		prescriptions	ACE inhibitor|anti-hypertensive	both_sexes
95	9929	3.7643e-03	categorical	2129	both_sexes	2129		prescriptions	GABA agonist|sedative	both_sexes
95	9971	1.5960e-02	categorical	2129	both_sexes	2129		prescriptions	anticonvulsant|voltage-gated calcium channel inhibitor|neuropathy	both_sexes
95	9973	4.2305e-02	categorical	2129	both_sexes	2129		prescriptions	antipyretic	both_sexes
95	9975	8.4158e-03	categorical	2129	both_sexes	2129		prescriptions	antispasmodic	both_sexes
95	9982	7.5091e-03	categorical	2129	both_sexes	2129		prescriptions	beta-lactam antibiotic|beta-lactamase inhibitor|antibiotic	both_sexes
95	9987	2.9194e-02	categorical	2129	both_sexes	2129		prescriptions	biguanides|diabetes	both_sexes
95	9990	2.0410e-02	categorical	2129	both_sexes	2129		prescriptions	calcium channel blocker|dihydropyridine|anti-hypertensive	both_sexes
95	10018	3.4109e-03	categorical	2129	both_sexes	2129		prescriptions	lipase inhibitor|obesity	both_sexes
95	10039	1.9173e-02	categorical	2129	both_sexes	2129		prescriptions	opioid analgesic|selective serotonin re-uptake inhibitor|norepinephrine re-uptake inhibitor	both_sexes
95	10058	4.7640e-03	categorical	2129	both_sexes	2129		prescriptions	selective serotonin re-uptake inhibitor|SSRI	both_sexes
95	10065	2.0806e-02	categorical	2129	both_sexes	2129		prescriptions	sulfonylurea|diabetes	both_sexes
95	10068	1.7406e-02	categorical	2129	both_sexes	2129		prescriptions	thiazide diuretic|diuretic	both_sexes
95	10435	3.6054e-02	categorical	2129	both_sexes	2129		phecode	250	both_sexes
95	10439	3.7200e-02	categorical	2129	both_sexes	2129		phecode	250.2	both_sexes
95	10510	2.7652e-02	categorical	2129	both_sexes	2129		phecode	272	both_sexes
95	10556	5.2292e-03	categorical	2129	both_sexes	2129		phecode	317	both_sexes
95	10558	1.5019e-02	categorical	2129	both_sexes	2129		phecode	318	both_sexes
95	10580	-2.1374e-03	categorical	2129	both_sexes	2129		phecode	327	both_sexes
95	10588	8.1101e-03	categorical	2129	both_sexes	2129		phecode	306	both_sexes
95	10634	-1.4881e-03	categorical	2129	both_sexes	2129		phecode	327.3	both_sexes
95	10785	3.1027e-02	categorical	2129	both_sexes	2129		phecode	401.1	both_sexes
95	10786	3.1144e-02	categorical	2129	both_sexes	2129		phecode	401	both_sexes
95	10792	2.8734e-02	categorical	2129	both_sexes	2129		phecode	411	both_sexes
95	10797	2.1446e-02	categorical	2129	both_sexes	2129		phecode	411.4	both_sexes
95	10798	2.6752e-02	categorical	2129	both_sexes	2129		phecode	411.8	both_sexes
95	10849	1.3516e-02	categorical	2129	both_sexes	2129		phecode	459	both_sexes
95	10888	7.0018e-03	categorical	2129	both_sexes	2129		phecode	454.1	both_sexes
95	10892	1.7936e-02	categorical	2129	both_sexes	2129		phecode	530	both_sexes
95	10929	2.5346e-02	categorical	2129	both_sexes	2129		phecode	496.2	both_sexes
95	10931	2.5285e-02	categorical	2129	both_sexes	2129		phecode	496.21	both_sexes
95	10952	1.1793e-02	categorical	2129	both_sexes	2129		phecode	714	both_sexes
95	10999	1.7102e-02	categorical	2129	both_sexes	2129		phecode	530.1	both_sexes
95	11000	1.4158e-02	categorical	2129	both_sexes	2129		phecode	530.11	both_sexes
95	11018	1.7526e-02	categorical	2129	both_sexes	2129		phecode	785	both_sexes
95	11025	1.2479e-02	categorical	2129	both_sexes	2129		phecode	550	both_sexes
95	11027	3.5647e-03	categorical	2129	both_sexes	2129		phecode	550.4	both_sexes
95	11029	1.5006e-02	categorical	2129	both_sexes	2129		phecode	550.2	both_sexes
95	11039	1.1490e-02	categorical	2129	both_sexes	2129		phecode	558	both_sexes
95	11074	5.1418e-03	categorical	2129	both_sexes	2129		phecode	574.1	both_sexes
95	11167	1.2923e-02	categorical	2129	both_sexes	2129		phecode	716	both_sexes
95	11168	1.3000e-02	categorical	2129	both_sexes	2129		phecode	716.9	both_sexes
95	11183	8.2733e-03	categorical	2129	both_sexes	2129		phecode	716.2	both_sexes
95	11184	8.8077e-03	categorical	2129	both_sexes	2129		phecode	740	both_sexes
95	11200	-2.9118e-03	categorical	2129	both_sexes	2129		phecode	835	both_sexes
95	11263	1.5543e-02	categorical	2129	both_sexes	2129		phecode	760	both_sexes
95	11329	6.0805e-03	categorical	2129	both_sexes	2129		phecode	594	both_sexes
95	11330	5.7268e-03	categorical	2129	both_sexes	2129		phecode	594.1	both_sexes
95	11561	2.1175e-02	categorical	2129	both_sexes	2129		phecode	418	both_sexes
95	11697	7.8623e-03	categorical	2129	both_sexes	2129		phecode	960	both_sexes
95	11698	8.7663e-03	categorical	2129	both_sexes	2129		phecode	960.2	both_sexes
95	11766	-4.3204e-02	categorical	2129	both_sexes	2129		continuous	AG	both_sexes		irnt
95	11768	2.2247e-02	categorical	2129	both_sexes	2129		continuous	DBP	both_sexes		auto_medadj_irnt
95	11769	2.2695e-02	categorical	2129	both_sexes	2129		continuous	DBP	both_sexes		auto_medadj_raw
95	11770	1.3483e-02	categorical	2129	both_sexes	2129		continuous	DBP	both_sexes		combined_irnt
95	11771	2.1983e-02	categorical	2129	both_sexes	2129		continuous	DBP	both_sexes		combined_medadj_irnt
95	11772	2.2452e-02	categorical	2129	both_sexes	2129		continuous	DBP	both_sexes		combined_medadj_raw
95	11773	1.3808e-02	categorical	2129	both_sexes	2129		continuous	DBP	both_sexes		combined_raw
95	11780	-5.2958e-03	categorical	2129	both_sexes	2129		continuous	LDLC	both_sexes		medadj_irnt
95	11781	-3.9873e-03	categorical	2129	both_sexes	2129		continuous	LDLC	both_sexes		medadj_raw
95	11782	1.9875e-02	categorical	2129	both_sexes	2129		continuous	MAP	both_sexes		auto_irnt
95	11783	2.7505e-02	categorical	2129	both_sexes	2129		continuous	MAP	both_sexes		auto_medadj_irnt
95	11784	2.7976e-02	categorical	2129	both_sexes	2129		continuous	MAP	both_sexes		auto_medadj_raw
95	11785	2.0149e-02	categorical	2129	both_sexes	2129		continuous	MAP	both_sexes		auto_raw
95	11786	1.9802e-02	categorical	2129	both_sexes	2129		continuous	MAP	both_sexes		combined_irnt
95	11787	2.7558e-02	categorical	2129	both_sexes	2129		continuous	MAP	both_sexes		combined_medadj_irnt
95	11788	2.8067e-02	categorical	2129	both_sexes	2129		continuous	MAP	both_sexes		combined_medadj_raw
95	11789	2.0106e-02	categorical	2129	both_sexes	2129		continuous	MAP	both_sexes		combined_raw
95	11792	4.9024e-03	categorical	2129	both_sexes	2129		continuous	MAP	both_sexes		manual_medadj_raw
95	11793	2.9711e-03	categorical	2129	both_sexes	2129		continuous	MAP	both_sexes		manual_raw
95	11796	4.6162e-02	categorical	2129	both_sexes	2129		continuous	NAP	both_sexes		irnt
95	11798	1.9452e-02	categorical	2129	both_sexes	2129		continuous	PP	both_sexes		auto_irnt
95	11799	2.3438e-02	categorical	2129	both_sexes	2129		continuous	PP	both_sexes		auto_medadj_irnt
95	11800	2.5846e-02	categorical	2129	both_sexes	2129		continuous	PP	both_sexes		auto_medadj_raw
95	11801	2.1960e-02	categorical	2129	both_sexes	2129		continuous	PP	both_sexes		auto_raw
95	11802	2.0264e-02	categorical	2129	both_sexes	2129		continuous	PP	both_sexes		combined_irnt
95	11803	2.4259e-02	categorical	2129	both_sexes	2129		continuous	PP	both_sexes		combined_medadj_irnt
95	11804	2.6775e-02	categorical	2129	both_sexes	2129		continuous	PP	both_sexes		combined_medadj_raw
95	11805	2.2879e-02	categorical	2129	both_sexes	2129		continuous	PP	both_sexes		combined_raw
95	11810	2.9565e-02	categorical	2129	both_sexes	2129		continuous	SBP	both_sexes		auto_medadj_irnt
95	11811	3.0449e-02	categorical	2129	both_sexes	2129		continuous	SBP	both_sexes		auto_medadj_raw
95	11812	2.3417e-02	categorical	2129	both_sexes	2129		continuous	SBP	both_sexes		combined_irnt
95	11813	2.9986e-02	categorical	2129	both_sexes	2129		continuous	SBP	both_sexes		combined_medadj_irnt
95	11814	3.0934e-02	categorical	2129	both_sexes	2129		continuous	SBP	both_sexes		combined_medadj_raw
95	11815	2.4158e-02	categorical	2129	both_sexes	2129		continuous	SBP	both_sexes		combined_raw
95	11817	7.0736e-03	categorical	2129	both_sexes	2129		continuous	SBP	both_sexes		manual_medadj_raw
95	11820	-2.5372e-02	categorical	2129	both_sexes	2129		continuous	Smoking	both_sexes		Ever_Never
95	11823	1.2625e-02	categorical	2129	both_sexes	2129		continuous	eGFR	both_sexes		irnt
95	11825	-1.2695e-02	categorical	2129	both_sexes	2129		continuous	eGFRcreacys	both_sexes		irnt
95	11827	-4.0658e-02	categorical	2129	both_sexes	2129		continuous	eGFRcys	both_sexes		irnt
95	14250	3.4089e-02	categorical	2129	both_sexes	2129		continuous	whr	both_sexes		irnt
97	13	-2.1969e-02	categorical	2188	both_sexes	2188		categorical	120	both_sexes	1
97	15	2.3770e-02	categorical	2188	both_sexes	2188		categorical	120	both_sexes	9
97	16	-6.6640e-02	categorical	2188	both_sexes	2188		categorical	670	both_sexes	1
97	18	6.0064e-02	categorical	2188	both_sexes	2188		categorical	670	both_sexes	2
97	24	1.3041e-01	categorical	2188	both_sexes	2188		categorical	680	both_sexes	3
97	31	-2.9694e-02	categorical	2188	both_sexes	2188		categorical	1210	both_sexes	1210
97	32	7.7203e-03	categorical	2188	both_sexes	2188		categorical	1418	both_sexes	1
97	38	-5.3888e-03	categorical	2188	both_sexes	2188		categorical	1428	both_sexes	0
97	39	-1.8437e-02	categorical	2188	both_sexes	2188		categorical	1428	both_sexes	1
97	42	4.6668e-02	categorical	2188	both_sexes	2188		categorical	1448	both_sexes	1
97	47	1.7593e-02	categorical	2188	both_sexes	2188		categorical	1468	both_sexes	2
97	49	-4.5222e-02	categorical	2188	both_sexes	2188		categorical	1468	both_sexes	4
97	55	-1.6318e-01	categorical	2188	both_sexes	2188		categorical	1538	both_sexes	0
97	56	2.9652e-01	categorical	2188	both_sexes	2188		categorical	1538	both_sexes	1
97	57	-2.8650e-02	categorical	2188	both_sexes	2188		categorical	1538	both_sexes	2
97	65	-1.7434e-02	categorical	2188	both_sexes	2188		categorical	1677	both_sexes	1677
97	66	-7.8784e-03	categorical	2188	both_sexes	2188		categorical	1707	both_sexes	1
97	67	-1.7671e-03	categorical	2188	both_sexes	2188		categorical	1707	both_sexes	2
97	72	-4.1470e-03	categorical	2188	both_sexes	2188		categorical	1747	both_sexes	4
97	73	1.2084e-02	categorical	2188	both_sexes	2188		categorical	1747	both_sexes	5
97	80	1.1903e-01	categorical	2188	both_sexes	2188		categorical	1920	both_sexes	1920
97	82	8.0988e-02	categorical	2188	both_sexes	2188		categorical	1940	both_sexes	1940
97	83	6.0872e-02	categorical	2188	both_sexes	2188		categorical	1950	both_sexes	1950
97	85	7.1716e-02	categorical	2188	both_sexes	2188		categorical	1970	both_sexes	1970
97	86	6.5447e-02	categorical	2188	both_sexes	2188		categorical	1980	both_sexes	1980
97	89	9.4321e-02	categorical	2188	both_sexes	2188		categorical	2010	both_sexes	2010
97	90	1.1395e-01	categorical	2188	both_sexes	2188		categorical	2020	both_sexes	2020
97	92	2.5884e-02	categorical	2188	both_sexes	2188		categorical	2040	both_sexes	2040
97	95	2.7361e-02	categorical	2188	both_sexes	2188		categorical	2129	both_sexes	2129
97	97	1.0000e+00	categorical	2188	both_sexes	2188		categorical	2188	both_sexes	2188
97	98	2.8494e-02	categorical	2188	both_sexes	2188		categorical	2207	both_sexes	2207
97	103	9.9037e-02	categorical	2188	both_sexes	2188		categorical	2257	both_sexes	2257
97	104	1.9420e-01	categorical	2188	both_sexes	2188		categorical	2316	both_sexes	2316
97	105	1.9099e-01	categorical	2188	both_sexes	2188		categorical	2335	both_sexes	2335
97	113	2.3684e-01	categorical	2188	both_sexes	2188		categorical	2443	both_sexes	2443
97	116	4.1726e-01	categorical	2188	both_sexes	2188		categorical	2473	both_sexes	2473
97	149	7.0770e-02	categorical	2188	both_sexes	2188		categorical	3393	both_sexes	3393
97	155	1.0462e-01	categorical	2188	both_sexes	2188		categorical	3571	both_sexes	3571
97	157	9.6379e-02	categorical	2188	both_sexes	2188		categorical	3606	both_sexes	3606
97	181	-1.4674e-02	categorical	2188	both_sexes	2188		categorical	4293	both_sexes	3
97	182	1.4621e-02	categorical	2188	both_sexes	2188		categorical	4294	both_sexes	0
97	200	-2.1288e-02	categorical	2188	both_sexes	2188		categorical	4957	both_sexes	4957
97	204	-1.1057e-02	categorical	2188	both_sexes	2188		categorical	5001	both_sexes	5001
97	205	-2.1723e-02	categorical	2188	both_sexes	2188		categorical	5012	both_sexes	5012
97	235	-1.9231e-02	categorical	2188	both_sexes	2188		categorical	5556	both_sexes	5556
97	276	6.1414e-02	categorical	2188	both_sexes	2188		categorical	6138	both_sexes	100
97	277	-3.2463e-02	categorical	2188	both_sexes	2188		categorical	6138	both_sexes	2
97	278	-3.1127e-02	categorical	2188	both_sexes	2188		categorical	6138	both_sexes	3
97	279	9.3262e-03	categorical	2188	both_sexes	2188		categorical	6138	both_sexes	4
97	280	1.1305e-02	categorical	2188	both_sexes	2188		categorical	6138	both_sexes	5
97	281	-6.9235e-03	categorical	2188	both_sexes	2188		categorical	6138	both_sexes	6
97	293	-7.4913e-02	categorical	2188	both_sexes	2188		categorical	6141	both_sexes	1
97	294	-4.5434e-02	categorical	2188	both_sexes	2188		categorical	6141	both_sexes	2
97	305	2.6755e-01	categorical	2188	both_sexes	2188		categorical	6142	both_sexes	4
97	307	1.5397e-02	categorical	2188	both_sexes	2188		categorical	6142	both_sexes	6
97	312	1.3955e-02	categorical	2188	both_sexes	2188		categorical	6143	both_sexes	3
97	314	3.1241e-02	categorical	2188	both_sexes	2188		categorical	6144	both_sexes	1
97	318	-7.9991e-02	categorical	2188	both_sexes	2188		categorical	6144	both_sexes	5
97	319	2.1739e-01	categorical	2188	both_sexes	2188		categorical	6145	both_sexes	1
97	325	1.0605e-01	categorical	2188	both_sexes	2188		categorical	6145	both_sexes	6
97	345	-8.5981e-02	categorical	2188	both_sexes	2188		categorical	6149	both_sexes	100
97	347	2.9611e-02	categorical	2188	both_sexes	2188		categorical	6149	both_sexes	3
97	348	3.7552e-02	categorical	2188	both_sexes	2188		categorical	6149	both_sexes	4
97	350	7.2501e-02	categorical	2188	both_sexes	2188		categorical	6149	both_sexes	6
97	352	-2.0302e-01	categorical	2188	both_sexes	2188		categorical	6150	both_sexes	100
97	353	1.5824e-01	categorical	2188	both_sexes	2188		categorical	6150	both_sexes	2
97	355	1.6624e-01	categorical	2188	both_sexes	2188		categorical	6150	both_sexes	4
97	362	3.5755e-02	categorical	2188	both_sexes	2188		categorical	6151	both_sexes	7
97	363	-1.2884e-01	categorical	2188	both_sexes	2188		categorical	6152	both_sexes	100
97	367	1.5831e-01	categorical	2188	both_sexes	2188		categorical	6152	both_sexes	8
97	376	-1.9738e-01	categorical	2188	both_sexes	2188		categorical	6154	both_sexes	100
97	377	2.1710e-02	categorical	2188	both_sexes	2188		categorical	6154	both_sexes	2
97	378	1.1543e-01	categorical	2188	both_sexes	2188		categorical	6154	both_sexes	3
97	380	1.4513e-01	categorical	2188	both_sexes	2188		categorical	6154	both_sexes	5
97	383	-3.1537e-02	categorical	2188	both_sexes	2188		categorical	6155	both_sexes	100
97	407	-1.8702e-01	categorical	2188	both_sexes	2188		categorical	6159	both_sexes	100
97	413	1.4026e-01	categorical	2188	both_sexes	2188		categorical	6159	both_sexes	7
97	414	1.2363e-01	categorical	2188	both_sexes	2188		categorical	6159	both_sexes	8
97	415	-8.3592e-02	categorical	2188	both_sexes	2188		categorical	6160	both_sexes	1
97	416	5.1652e-02	categorical	2188	both_sexes	2188		categorical	6160	both_sexes	100
97	419	4.9421e-03	categorical	2188	both_sexes	2188		categorical	6160	both_sexes	4
97	420	-6.5666e-03	categorical	2188	both_sexes	2188		categorical	6160	both_sexes	5
97	421	-3.6060e-02	categorical	2188	both_sexes	2188		categorical	6162	both_sexes	1
97	423	-4.0921e-02	categorical	2188	both_sexes	2188		categorical	6162	both_sexes	2
97	424	3.9426e-02	categorical	2188	both_sexes	2188		categorical	6162	both_sexes	3
97	427	1.1924e-01	categorical	2188	both_sexes	2188		categorical	6164	both_sexes	100
97	428	-9.7942e-02	categorical	2188	both_sexes	2188		categorical	6164	both_sexes	2
97	431	-7.9515e-02	categorical	2188	both_sexes	2188		categorical	6164	both_sexes	5
97	436	-1.2696e-02	categorical	2188	both_sexes	2188		categorical	6179	both_sexes	1
97	437	-7.2792e-03	categorical	2188	both_sexes	2188		categorical	6179	both_sexes	100
97	488	1.6873e-01	categorical	2188	both_sexes	2188		categorical	20002	both_sexes	1065
97	492	1.5889e-01	categorical	2188	both_sexes	2188		categorical	20002	both_sexes	1074
97	506	1.5816e-01	categorical	2188	both_sexes	2188		categorical	20002	both_sexes	1111
97	545	2.1869e-01	categorical	2188	both_sexes	2188		categorical	20002	both_sexes	1220
97	550	1.1798e-01	categorical	2188	both_sexes	2188		categorical	20002	both_sexes	1226
97	584	1.2499e-01	categorical	2188	both_sexes	2188		categorical	20002	both_sexes	1286
97	671	6.8940e-02	categorical	2188	both_sexes	2188		categorical	20002	both_sexes	1474
97	877	1.4291e-01	categorical	2188	both_sexes	2188		categorical	20003	both_sexes	1140865634
97	895	9.7249e-02	categorical	2188	both_sexes	2188		categorical	20003	both_sexes	1140866738
97	942	2.7925e-02	categorical	2188	both_sexes	2188		categorical	20003	both_sexes	1140871310
97	981	6.4399e-02	categorical	2188	both_sexes	2188		categorical	20003	both_sexes	1140874420
97	1040	8.1867e-02	categorical	2188	both_sexes	2188		categorical	20003	both_sexes	1140879802
97	1055	9.0724e-02	categorical	2188	both_sexes	2188		categorical	20003	both_sexes	1140881856
97	1093	1.8411e-01	categorical	2188	both_sexes	2188		categorical	20003	both_sexes	1140884600
97	1179	1.3342e-01	categorical	2188	both_sexes	2188		categorical	20003	both_sexes	1140923346
97	1312	1.0031e-01	categorical	2188	both_sexes	2188		categorical	20003	both_sexes	1141176832
97	1357	1.1141e-01	categorical	2188	both_sexes	2188		categorical	20003	both_sexes	1141191044
97	1368	6.8006e-02	categorical	2188	both_sexes	2188		categorical	20003	both_sexes	1141194794
97	1496	9.4433e-03	categorical	2188	both_sexes	2188		categorical	20004	both_sexes	1477
97	1497	9.6309e-03	categorical	2188	both_sexes	2188		categorical	20004	both_sexes	1478
97	1498	-1.0299e-02	categorical	2188	both_sexes	2188		categorical	20004	both_sexes	1479
97	1499	-5.5448e-03	categorical	2188	both_sexes	2188		categorical	20004	both_sexes	1480
97	1502	1.1966e-02	categorical	2188	both_sexes	2188		categorical	20004	both_sexes	1483
97	1836	4.1565e-02	categorical	2188	both_sexes	2188		categorical	20107	both_sexes	1
97	1838	-4.0287e-02	categorical	2188	both_sexes	2188		categorical	20107	both_sexes	100
97	1839	-1.9528e-02	categorical	2188	both_sexes	2188		categorical	20107	both_sexes	101
97	1844	1.0909e-02	categorical	2188	both_sexes	2188		categorical	20107	both_sexes	3
97	1848	2.9445e-02	categorical	2188	both_sexes	2188		categorical	20107	both_sexes	9
97	1861	-4.9831e-02	categorical	2188	both_sexes	2188		categorical	20110	both_sexes	100
97	1870	3.2354e-02	categorical	2188	both_sexes	2188		categorical	20110	both_sexes	8
97	1871	4.5571e-02	categorical	2188	both_sexes	2188		categorical	20110	both_sexes	9
97	1872	6.0192e-02	categorical	2188	both_sexes	2188		categorical	20111	both_sexes	1
97	1874	-7.7960e-02	categorical	2188	both_sexes	2188		categorical	20111	both_sexes	100
97	1875	-4.4094e-02	categorical	2188	both_sexes	2188		categorical	20111	both_sexes	101
97	1885	6.0776e-02	categorical	2188	both_sexes	2188		categorical	20111	both_sexes	9
97	1985	-6.4968e-02	categorical	2188	both_sexes	2188		categorical	20116	both_sexes	0
97	1986	3.6960e-02	categorical	2188	both_sexes	2188		categorical	20116	both_sexes	1
97	1987	4.8375e-02	categorical	2188	both_sexes	2188		categorical	20116	both_sexes	2
97	1988	3.8107e-02	categorical	2188	both_sexes	2188		categorical	20117	both_sexes	0
97	1989	9.4767e-02	categorical	2188	both_sexes	2188		categorical	20117	both_sexes	1
97	1990	-9.4075e-02	categorical	2188	both_sexes	2188		categorical	20117	both_sexes	2
97	2007	4.0193e-02	categorical	2188	both_sexes	2188		categorical	20160	both_sexes	20160
97	3330	4.5708e-02	categorical	2188	both_sexes	2188		categorical	41200	both_sexes	J183
97	5864	1.4148e-01	categorical	2188	both_sexes	2188		categorical	41232	both_sexes	10
97	5869	1.9355e-01	categorical	2188	both_sexes	2188		categorical	41244	both_sexes	100
97	5878	1.1451e-01	categorical	2188	both_sexes	2188		categorical	41245	both_sexes	1040
97	5879	1.4488e-01	categorical	2188	both_sexes	2188		categorical	41245	both_sexes	1070
97	5891	1.2728e-01	categorical	2188	both_sexes	2188		categorical	41245	both_sexes	1280
97	5933	1.5259e-01	categorical	2188	both_sexes	2188		categorical	41246	both_sexes	1160
97	5950	1.3401e-01	categorical	2188	both_sexes	2188		categorical	41246	both_sexes	1480
97	6001	1.3846e-01	categorical	2188	both_sexes	2188		categorical	41247	both_sexes	2000
97	6009	1.5810e-01	categorical	2188	both_sexes	2188		categorical	41248	both_sexes	1000
97	6040	1.3578e-01	categorical	2188	both_sexes	2188		categorical	41249	both_sexes	2002
97	6058	1.5537e-01	categorical	2188	both_sexes	2188		categorical	41250	both_sexes	1000
97	6068	1.5603e-01	categorical	2188	both_sexes	2188		categorical	41251	both_sexes	1000
97	6157	-1.3917e-01	categorical	2188	both_sexes	2188		continuous	46	both_sexes		irnt
97	6159	-1.3843e-01	categorical	2188	both_sexes	2188		continuous	47	both_sexes		irnt
97	6161	1.7438e-01	categorical	2188	both_sexes	2188		continuous	48	both_sexes		irnt
97	6163	1.1894e-01	categorical	2188	both_sexes	2188		continuous	49	both_sexes		irnt
97	6165	-4.5368e-02	categorical	2188	both_sexes	2188		continuous	50	both_sexes		irnt
97	6167	-3.3533e-02	categorical	2188	both_sexes	2188		continuous	51	both_sexes		irnt
97	6183	8.1367e-02	categorical	2188	both_sexes	2188		continuous	102	both_sexes		irnt
97	6198	2.5333e-02	categorical	2188	both_sexes	2188		continuous	400	both_sexes		irnt
97	6201	5.5882e-02	categorical	2188	both_sexes	2188		continuous	404	both_sexes		irnt
97	6203	-1.4318e-02	categorical	2188	both_sexes	2188		continuous	699	both_sexes		irnt
97	6220	-2.2000e-02	categorical	2188	both_sexes	2188		continuous	874	both_sexes		irnt
97	6269	1.4664e-02	categorical	2188	both_sexes	2188		continuous	1438	both_sexes		irnt
97	6273	1.1058e-02	categorical	2188	both_sexes	2188		continuous	1488	both_sexes		irnt
97	6303	-5.3249e-02	categorical	2188	both_sexes	2188		continuous	2139	both_sexes		irnt
97	6307	-4.2611e-02	categorical	2188	both_sexes	2188		continuous	2217	both_sexes		irnt
97	6347	-1.1851e-01	categorical	2188	both_sexes	2188		continuous	3062	both_sexes		irnt
97	6349	-1.2650e-01	categorical	2188	both_sexes	2188		continuous	3063	both_sexes		irnt
97	6351	-7.2722e-02	categorical	2188	both_sexes	2188		continuous	3064	both_sexes		irnt
97	6354	6.4425e-02	categorical	2188	both_sexes	2188		continuous	3143	both_sexes		irnt
97	6360	-2.6690e-02	categorical	2188	both_sexes	2188		continuous	3148	both_sexes		irnt
97	6411	-7.7078e-03	categorical	2188	both_sexes	2188		continuous	4079	both_sexes		irnt
97	6413	-1.4140e-02	categorical	2188	both_sexes	2188		continuous	4080	both_sexes		irnt
97	6415	5.0012e-02	categorical	2188	both_sexes	2188		continuous	4100	both_sexes		irnt
97	6417	-3.1613e-03	categorical	2188	both_sexes	2188		continuous	4101	both_sexes		irnt
97	6419	-1.5509e-02	categorical	2188	both_sexes	2188		continuous	4104	both_sexes		irnt
97	6421	-1.5243e-02	categorical	2188	both_sexes	2188		continuous	4105	both_sexes		irnt
97	6423	-1.5509e-02	categorical	2188	both_sexes	2188		continuous	4106	both_sexes		irnt
97	6427	-3.8414e-03	categorical	2188	both_sexes	2188		continuous	4120	both_sexes		irnt
97	6429	-1.5520e-02	categorical	2188	both_sexes	2188		continuous	4123	both_sexes		irnt
97	6431	-1.5557e-02	categorical	2188	both_sexes	2188		continuous	4124	both_sexes		irnt
97	6433	-1.5521e-02	categorical	2188	both_sexes	2188		continuous	4125	both_sexes		irnt
97	6435	4.1739e-02	categorical	2188	both_sexes	2188		continuous	4194	both_sexes		irnt
97	6437	-2.0454e-02	categorical	2188	both_sexes	2188		continuous	4195	both_sexes		irnt
97	6495	9.5824e-03	categorical	2188	both_sexes	2188		continuous	5096	both_sexes		irnt
97	6497	8.0000e-03	categorical	2188	both_sexes	2188		continuous	5097	both_sexes		irnt
97	6499	8.9697e-03	categorical	2188	both_sexes	2188		continuous	5098	both_sexes		irnt
97	6501	1.0275e-02	categorical	2188	both_sexes	2188		continuous	5099	both_sexes		irnt
97	6535	-8.9072e-03	categorical	2188	both_sexes	2188		continuous	5116	both_sexes		irnt
97	6543	1.4288e-02	categorical	2188	both_sexes	2188		continuous	5132	both_sexes		irnt
97	6545	1.3132e-02	categorical	2188	both_sexes	2188		continuous	5133	both_sexes		irnt
97	6547	1.2336e-02	categorical	2188	both_sexes	2188		continuous	5134	both_sexes		irnt
97	6549	1.3142e-02	categorical	2188	both_sexes	2188		continuous	5135	both_sexes		irnt
97	6580	1.1579e-02	categorical	2188	both_sexes	2188		continuous	5257	both_sexes		irnt
97	6629	6.4729e-02	categorical	2188	both_sexes	2188		continuous	20010	both_sexes		irnt
97	6633	-3.9248e-02	categorical	2188	both_sexes	2188		continuous	20015	both_sexes		irnt
97	6635	-2.8946e-02	categorical	2188	both_sexes	2188		continuous	20016	both_sexes		irnt
97	6642	-2.4754e-02	categorical	2188	both_sexes	2188		continuous	20022	both_sexes		irnt
97	6644	5.3783e-02	categorical	2188	both_sexes	2188		continuous	20023	both_sexes		irnt
97	6664	-2.0069e-02	categorical	2188	both_sexes	2188		continuous	20153	both_sexes		irnt
97	6740	1.5221e-01	categorical	2188	both_sexes	2188		continuous	21001	both_sexes		irnt
97	6742	1.2830e-01	categorical	2188	both_sexes	2188		continuous	21002	both_sexes		irnt
97	6829	1.2696e-01	categorical	2188	both_sexes	2188		continuous	23098	both_sexes		irnt
97	6831	1.5053e-01	categorical	2188	both_sexes	2188		continuous	23099	both_sexes		irnt
97	6833	1.4817e-01	categorical	2188	both_sexes	2188		continuous	23100	both_sexes		irnt
97	6835	6.3158e-02	categorical	2188	both_sexes	2188		continuous	23101	both_sexes		irnt
97	6837	6.3661e-02	categorical	2188	both_sexes	2188		continuous	23102	both_sexes		irnt
97	6839	1.5040e-01	categorical	2188	both_sexes	2188		continuous	23104	both_sexes		irnt
97	6841	8.2440e-02	categorical	2188	both_sexes	2188		continuous	23105	both_sexes		irnt
97	6843	-6.6724e-02	categorical	2188	both_sexes	2188		continuous	23106	both_sexes		irnt
97	6845	-7.2616e-02	categorical	2188	both_sexes	2188		continuous	23107	both_sexes		irnt
97	6847	-7.5180e-02	categorical	2188	both_sexes	2188		continuous	23108	both_sexes		irnt
97	6849	-4.1791e-02	categorical	2188	both_sexes	2188		continuous	23109	both_sexes		irnt
97	6851	-4.7094e-02	categorical	2188	both_sexes	2188		continuous	23110	both_sexes		irnt
97	6853	1.4412e-01	categorical	2188	both_sexes	2188		continuous	23111	both_sexes		irnt
97	6855	1.4729e-01	categorical	2188	both_sexes	2188		continuous	23112	both_sexes		irnt
97	6857	8.5518e-02	categorical	2188	both_sexes	2188		continuous	23113	both_sexes		irnt
97	6859	8.5411e-02	categorical	2188	both_sexes	2188		continuous	23114	both_sexes		irnt
97	6861	1.4298e-01	categorical	2188	both_sexes	2188		continuous	23115	both_sexes		irnt
97	6863	1.4640e-01	categorical	2188	both_sexes	2188		continuous	23116	both_sexes		irnt
97	6865	9.2797e-02	categorical	2188	both_sexes	2188		continuous	23117	both_sexes		irnt
97	6867	9.2797e-02	categorical	2188	both_sexes	2188		continuous	23118	both_sexes		irnt
97	6869	1.5302e-01	categorical	2188	both_sexes	2188		continuous	23119	both_sexes		irnt
97	6871	1.4688e-01	categorical	2188	both_sexes	2188		continuous	23120	both_sexes		irnt
97	6873	6.0627e-02	categorical	2188	both_sexes	2188		continuous	23121	both_sexes		irnt
97	6875	6.1235e-02	categorical	2188	both_sexes	2188		continuous	23122	both_sexes		irnt
97	6877	1.5368e-01	categorical	2188	both_sexes	2188		continuous	23123	both_sexes		irnt
97	6879	1.4590e-01	categorical	2188	both_sexes	2188		continuous	23124	both_sexes		irnt
97	6881	6.8657e-02	categorical	2188	both_sexes	2188		continuous	23125	both_sexes		irnt
97	6883	6.8253e-02	categorical	2188	both_sexes	2188		continuous	23126	both_sexes		irnt
97	6885	1.4116e-01	categorical	2188	both_sexes	2188		continuous	23127	both_sexes		irnt
97	6887	1.4210e-01	categorical	2188	both_sexes	2188		continuous	23128	both_sexes		irnt
97	6889	3.8195e-02	categorical	2188	both_sexes	2188		continuous	23129	both_sexes		irnt
97	6891	3.8088e-02	categorical	2188	both_sexes	2188		continuous	23130	both_sexes		irnt
97	6932	9.4159e-02	categorical	2188	both_sexes	2188		continuous	30000	both_sexes		irnt
97	6934	-3.1142e-02	categorical	2188	both_sexes	2188		continuous	30010	both_sexes		irnt
97	6936	-4.7976e-02	categorical	2188	both_sexes	2188		continuous	30020	both_sexes		irnt
97	6938	-3.7416e-02	categorical	2188	both_sexes	2188		continuous	30030	both_sexes		irnt
97	6940	-1.9155e-03	categorical	2188	both_sexes	2188		continuous	30040	both_sexes		irnt
97	6942	-1.4156e-02	categorical	2188	both_sexes	2188		continuous	30050	both_sexes		irnt
97	6944	-2.8715e-02	categorical	2188	both_sexes	2188		continuous	30060	both_sexes		irnt
97	6946	8.2231e-02	categorical	2188	both_sexes	2188		continuous	30070	both_sexes		irnt
97	6948	2.5002e-02	categorical	2188	both_sexes	2188		continuous	30080	both_sexes		irnt
97	6950	2.6283e-02	categorical	2188	both_sexes	2188		continuous	30090	both_sexes		irnt
97	6952	-6.0404e-03	categorical	2188	both_sexes	2188		continuous	30100	both_sexes		irnt
97	6954	9.8857e-03	categorical	2188	both_sexes	2188		continuous	30110	both_sexes		irnt
97	6956	8.1862e-03	categorical	2188	both_sexes	2188		continuous	30120	both_sexes		irnt
97	6958	5.5562e-02	categorical	2188	both_sexes	2188		continuous	30130	both_sexes		irnt
97	6960	9.7034e-02	categorical	2188	both_sexes	2188		continuous	30140	both_sexes		irnt
97	6962	5.2003e-02	categorical	2188	both_sexes	2188		continuous	30150	both_sexes		irnt
97	6966	-7.4404e-02	categorical	2188	both_sexes	2188		continuous	30180	both_sexes		irnt
97	6968	-1.3396e-02	categorical	2188	both_sexes	2188		continuous	30190	both_sexes		irnt
97	6970	5.8878e-02	categorical	2188	both_sexes	2188		continuous	30200	both_sexes		irnt
97	6972	1.8049e-02	categorical	2188	both_sexes	2188		continuous	30210	both_sexes		irnt
97	6977	9.2002e-02	categorical	2188	both_sexes	2188		continuous	30240	both_sexes		irnt
97	6979	8.3101e-02	categorical	2188	both_sexes	2188		continuous	30250	both_sexes		irnt
97	6981	4.1433e-02	categorical	2188	both_sexes	2188		continuous	30260	both_sexes		irnt
97	6983	5.3567e-03	categorical	2188	both_sexes	2188		continuous	30270	both_sexes		irnt
97	6985	1.0333e-01	categorical	2188	both_sexes	2188		continuous	30280	both_sexes		irnt
97	6987	1.1172e-01	categorical	2188	both_sexes	2188		continuous	30290	both_sexes		irnt
97	6989	1.0505e-01	categorical	2188	both_sexes	2188		continuous	30300	both_sexes		irnt
97	6993	3.3103e-02	categorical	2188	both_sexes	2188		continuous	30510	both_sexes		irnt
97	6995	-2.0380e-03	categorical	2188	both_sexes	2188		continuous	30520	both_sexes		irnt
97	6997	5.6577e-03	categorical	2188	both_sexes	2188		continuous	30530	both_sexes		irnt
97	7585	2.0672e-01	categorical	2188	both_sexes	2188		icd10	E11	both_sexes
97	7623	1.1414e-01	categorical	2188	both_sexes	2188		icd10	E66	both_sexes
97	7660	7.7666e-02	categorical	2188	both_sexes	2188		icd10	F17	both_sexes
97	7673	1.2865e-01	categorical	2188	both_sexes	2188		icd10	F32	both_sexes
97	7748	7.8051e-02	categorical	2188	both_sexes	2188		icd10	G47	both_sexes
97	7869	1.5480e-01	categorical	2188	both_sexes	2188		icd10	I25	both_sexes
97	7916	3.3731e-03	categorical	2188	both_sexes	2188		icd10	I83	both_sexes
97	7960	1.2932e-01	categorical	2188	both_sexes	2188		icd10	J44	both_sexes
97	7961	1.7034e-01	categorical	2188	both_sexes	2188		icd10	J45	both_sexes
97	8004	9.2590e-02	categorical	2188	both_sexes	2188		icd10	K21	both_sexes
97	8020	3.1242e-02	categorical	2188	both_sexes	2188		icd10	K42	both_sexes
97	8022	9.9324e-02	categorical	2188	both_sexes	2188		icd10	K44	both_sexes
97	8049	5.9415e-02	categorical	2188	both_sexes	2188		icd10	K80	both_sexes
97	8142	5.7637e-02	categorical	2188	both_sexes	2188		icd10	M16	both_sexes
97	8143	9.4684e-02	categorical	2188	both_sexes	2188		icd10	M17	both_sexes
97	8169	8.9196e-02	categorical	2188	both_sexes	2188		icd10	M51	both_sexes
97	8223	3.4101e-02	categorical	2188	both_sexes	2188		icd10	N20	both_sexes
97	8448	1.2632e-01	categorical	2188	both_sexes	2188		icd10	R07	both_sexes
97	8459	5.5829e-02	categorical	2188	both_sexes	2188		icd10	R19	both_sexes
97	9083	9.1304e-02	categorical	2188	both_sexes	2188		icd10	Z72	both_sexes
97	9090	7.9829e-02	categorical	2188	both_sexes	2188		icd10	Z82	both_sexes
97	9094	1.5829e-01	categorical	2188	both_sexes	2188		icd10	Z86	both_sexes
97	9096	1.1312e-01	categorical	2188	both_sexes	2188		icd10	Z88	both_sexes
97	9103	1.2173e-01	categorical	2188	both_sexes	2188		icd10	Z95	both_sexes
97	9649	5.8862e-02	categorical	2188	both_sexes	2188		prescriptions	amlodipine	both_sexes
97	9667	6.6500e-02	categorical	2188	both_sexes	2188		prescriptions	bendroflumethiazide	both_sexes
97	9701	5.9439e-02	categorical	2188	both_sexes	2188		prescriptions	citalopram	both_sexes
97	9702	5.9199e-02	categorical	2188	both_sexes	2188		prescriptions	clarithromycin	both_sexes
97	9770	9.2889e-02	categorical	2188	both_sexes	2188		prescriptions	gabapentin	both_sexes
97	9773	9.7095e-02	categorical	2188	both_sexes	2188		prescriptions	gliclazide	both_sexes
97	9801	1.3909e-02	categorical	2188	both_sexes	2188		prescriptions	latanoprost	both_sexes
97	9816	4.6892e-02	categorical	2188	both_sexes	2188		prescriptions	mebeverine	both_sexes
97	9821	1.1978e-01	categorical	2188	both_sexes	2188		prescriptions	metformin	both_sexes
97	9849	6.6970e-02	categorical	2188	both_sexes	2188		prescriptions	orlistat	both_sexes
97	9853	1.1711e-01	categorical	2188	both_sexes	2188		prescriptions	paracetamol	both_sexes
97	9909	1.1977e-01	categorical	2188	both_sexes	2188		prescriptions	tramadol	both_sexes
97	9921	5.4365e-02	categorical	2188	both_sexes	2188		prescriptions	zopiclone	both_sexes
97	9924	9.7673e-02	categorical	2188	both_sexes	2188		prescriptions	ACE inhibitor|anti-hypertensive	both_sexes
97	9929	5.6511e-02	categorical	2188	both_sexes	2188		prescriptions	GABA agonist|sedative	both_sexes
97	9971	9.2889e-02	categorical	2188	both_sexes	2188		prescriptions	anticonvulsant|voltage-gated calcium channel inhibitor|neuropathy	both_sexes
97	9973	1.1711e-01	categorical	2188	both_sexes	2188		prescriptions	antipyretic	both_sexes
97	9975	4.8394e-02	categorical	2188	both_sexes	2188		prescriptions	antispasmodic	both_sexes
97	9982	5.9345e-02	categorical	2188	both_sexes	2188		prescriptions	beta-lactam antibiotic|beta-lactamase inhibitor|antibiotic	both_sexes
97	9987	1.1978e-01	categorical	2188	both_sexes	2188		prescriptions	biguanides|diabetes	both_sexes
97	9990	6.4273e-02	categorical	2188	both_sexes	2188		prescriptions	calcium channel blocker|dihydropyridine|anti-hypertensive	both_sexes
97	10018	6.6970e-02	categorical	2188	both_sexes	2188		prescriptions	lipase inhibitor|obesity	both_sexes
97	10039	1.1977e-01	categorical	2188	both_sexes	2188		prescriptions	opioid analgesic|selective serotonin re-uptake inhibitor|norepinephrine re-uptake inhibitor	both_sexes
97	10058	7.7650e-02	categorical	2188	both_sexes	2188		prescriptions	selective serotonin re-uptake inhibitor|SSRI	both_sexes
97	10065	9.9413e-02	categorical	2188	both_sexes	2188		prescriptions	sulfonylurea|diabetes	both_sexes
97	10068	6.8686e-02	categorical	2188	both_sexes	2188		prescriptions	thiazide diuretic|diuretic	both_sexes
97	10435	2.1397e-01	categorical	2188	both_sexes	2188		phecode	250	both_sexes
97	10439	2.0806e-01	categorical	2188	both_sexes	2188		phecode	250.2	both_sexes
97	10510	1.4850e-01	categorical	2188	both_sexes	2188		phecode	272	both_sexes
97	10556	6.5716e-02	categorical	2188	both_sexes	2188		phecode	317	both_sexes
97	10558	8.0076e-02	categorical	2188	both_sexes	2188		phecode	318	both_sexes
97	10580	7.8114e-02	categorical	2188	both_sexes	2188		phecode	327	both_sexes
97	10588	1.2254e-01	categorical	2188	both_sexes	2188		phecode	306	both_sexes
97	10634	7.6204e-02	categorical	2188	both_sexes	2188		phecode	327.3	both_sexes
97	10785	2.0920e-01	categorical	2188	both_sexes	2188		phecode	401.1	both_sexes
97	10786	2.0969e-01	categorical	2188	both_sexes	2188		phecode	401	both_sexes
97	10792	1.6793e-01	categorical	2188	both_sexes	2188		phecode	411	both_sexes
97	10797	1.3031e-01	categorical	2188	both_sexes	2188		phecode	411.4	both_sexes
97	10798	1.5787e-01	categorical	2188	both_sexes	2188		phecode	411.8	both_sexes
97	10849	1.2246e-01	categorical	2188	both_sexes	2188		phecode	459	both_sexes
97	10888	6.6776e-03	categorical	2188	both_sexes	2188		phecode	454.1	both_sexes
97	10892	1.1376e-01	categorical	2188	both_sexes	2188		phecode	530	both_sexes
97	10929	1.3643e-01	categorical	2188	both_sexes	2188		phecode	496.2	both_sexes
97	10931	1.3577e-01	categorical	2188	both_sexes	2188		phecode	496.21	both_sexes
97	10952	1.1935e-01	categorical	2188	both_sexes	2188		phecode	714	both_sexes
97	10999	1.0863e-01	categorical	2188	both_sexes	2188		phecode	530.1	both_sexes
97	11000	9.7121e-02	categorical	2188	both_sexes	2188		phecode	530.11	both_sexes
97	11018	1.0424e-01	categorical	2188	both_sexes	2188		phecode	785	both_sexes
97	11025	8.7345e-02	categorical	2188	both_sexes	2188		phecode	550	both_sexes
97	11027	3.4346e-02	categorical	2188	both_sexes	2188		phecode	550.4	both_sexes
97	11029	1.0066e-01	categorical	2188	both_sexes	2188		phecode	550.2	both_sexes
97	11039	1.1215e-01	categorical	2188	both_sexes	2188		phecode	558	both_sexes
97	11074	6.0419e-02	categorical	2188	both_sexes	2188		phecode	574.1	both_sexes
97	11167	1.4485e-01	categorical	2188	both_sexes	2188		phecode	716	both_sexes
97	11168	1.4427e-01	categorical	2188	both_sexes	2188		phecode	716.9	both_sexes
97	11183	9.2286e-02	categorical	2188	both_sexes	2188		phecode	716.2	both_sexes
97	11184	1.2936e-01	categorical	2188	both_sexes	2188		phecode	740	both_sexes
97	11200	4.0443e-02	categorical	2188	both_sexes	2188		phecode	835	both_sexes
97	11263	1.2655e-01	categorical	2188	both_sexes	2188		phecode	760	both_sexes
97	11329	3.8850e-02	categorical	2188	both_sexes	2188		phecode	594	both_sexes
97	11330	3.2986e-02	categorical	2188	both_sexes	2188		phecode	594.1	both_sexes
97	11561	1.2568e-01	categorical	2188	both_sexes	2188		phecode	418	both_sexes
97	11697	9.2381e-02	categorical	2188	both_sexes	2188		phecode	960	both_sexes
97	11698	8.4696e-02	categorical	2188	both_sexes	2188		phecode	960.2	both_sexes
97	11766	-4.6667e-02	categorical	2188	both_sexes	2188		continuous	AG	both_sexes		irnt
97	11768	6.4650e-02	categorical	2188	both_sexes	2188		continuous	DBP	both_sexes		auto_medadj_irnt
97	11769	6.6295e-02	categorical	2188	both_sexes	2188		continuous	DBP	both_sexes		auto_medadj_raw
97	11770	-8.4629e-03	categorical	2188	both_sexes	2188		continuous	DBP	both_sexes		combined_irnt
97	11771	6.5832e-02	categorical	2188	both_sexes	2188		continuous	DBP	both_sexes		combined_medadj_irnt
97	11772	6.7564e-02	categorical	2188	both_sexes	2188		continuous	DBP	both_sexes		combined_medadj_raw
97	11773	-7.7817e-03	categorical	2188	both_sexes	2188		continuous	DBP	both_sexes		combined_raw
97	11780	-2.3156e-02	categorical	2188	both_sexes	2188		continuous	LDLC	both_sexes		medadj_irnt
97	11781	-1.6720e-02	categorical	2188	both_sexes	2188		continuous	LDLC	both_sexes		medadj_raw
97	11782	-1.1198e-02	categorical	2188	both_sexes	2188		continuous	MAP	both_sexes		auto_irnt
97	11783	6.0975e-02	categorical	2188	both_sexes	2188		continuous	MAP	both_sexes		auto_medadj_irnt
97	11784	6.2294e-02	categorical	2188	both_sexes	2188		continuous	MAP	both_sexes		auto_medadj_raw
97	11785	-1.1709e-02	categorical	2188	both_sexes	2188		continuous	MAP	both_sexes		auto_raw
97	11786	-1.1793e-02	categorical	2188	both_sexes	2188		continuous	MAP	both_sexes		combined_irnt
97	11787	6.2320e-02	categorical	2188	both_sexes	2188		continuous	MAP	both_sexes		combined_medadj_irnt
97	11788	6.3713e-02	categorical	2188	both_sexes	2188		continuous	MAP	both_sexes		combined_medadj_raw
97	11789	-1.2237e-02	categorical	2188	both_sexes	2188		continuous	MAP	both_sexes		combined_raw
97	11792	1.8573e-02	categorical	2188	both_sexes	2188		continuous	MAP	both_sexes		manual_medadj_raw
97	11793	-3.4171e-03	categorical	2188	both_sexes	2188		continuous	MAP	both_sexes		manual_raw
97	11796	3.0536e-02	categorical	2188	both_sexes	2188		continuous	NAP	both_sexes		irnt
97	11798	-2.0382e-02	categorical	2188	both_sexes	2188		continuous	PP	both_sexes		auto_irnt
97	11799	1.2569e-02	categorical	2188	both_sexes	2188		continuous	PP	both_sexes		auto_medadj_irnt
97	11800	1.6729e-02	categorical	2188	both_sexes	2188		continuous	PP	both_sexes		auto_medadj_raw
97	11801	-1.5524e-02	categorical	2188	both_sexes	2188		continuous	PP	both_sexes		auto_raw
97	11802	-2.0499e-02	categorical	2188	both_sexes	2188		continuous	PP	both_sexes		combined_irnt
97	11803	1.3404e-02	categorical	2188	both_sexes	2188		continuous	PP	both_sexes		combined_medadj_irnt
97	11804	1.7646e-02	categorical	2188	both_sexes	2188		continuous	PP	both_sexes		combined_medadj_raw
97	11805	-1.5516e-02	categorical	2188	both_sexes	2188		continuous	PP	both_sexes		combined_raw
97	11810	4.8572e-02	categorical	2188	both_sexes	2188		continuous	SBP	both_sexes		auto_medadj_irnt
97	11811	4.9647e-02	categorical	2188	both_sexes	2188		continuous	SBP	both_sexes		auto_medadj_raw
97	11812	-1.4548e-02	categorical	2188	both_sexes	2188		continuous	SBP	both_sexes		combined_irnt
97	11813	4.9887e-02	categorical	2188	both_sexes	2188		continuous	SBP	both_sexes		combined_medadj_irnt
97	11814	5.1024e-02	categorical	2188	both_sexes	2188		continuous	SBP	both_sexes		combined_medadj_raw
97	11815	-1.5456e-02	categorical	2188	both_sexes	2188		continuous	SBP	both_sexes		combined_raw
97	11817	1.5825e-02	categorical	2188	both_sexes	2188		continuous	SBP	both_sexes		manual_medadj_raw
97	11820	6.4968e-02	categorical	2188	both_sexes	2188		continuous	Smoking	both_sexes		Ever_Never
97	11823	-2.5602e-03	categorical	2188	both_sexes	2188		continuous	eGFR	both_sexes		irnt
97	11825	-6.9499e-02	categorical	2188	both_sexes	2188		continuous	eGFRcreacys	both_sexes		irnt
97	11827	-1.3529e-01	categorical	2188	both_sexes	2188		continuous	eGFRcys	both_sexes		irnt
97	14250	1.5411e-01	categorical	2188	both_sexes	2188		continuous	whr	both_sexes		irnt
98	13	2.6749e-03	categorical	2207	both_sexes	2207		categorical	120	both_sexes	1
98	15	-2.7978e-03	categorical	2207	both_sexes	2207		categorical	120	both_sexes	9
98	16	2.6481e-03	categorical	2207	both_sexes	2207		categorical	670	both_sexes	1
98	18	-1.2459e-03	categorical	2207	both_sexes	2207		categorical	670	both_sexes	2
98	24	-5.0696e-03	categorical	2207	both_sexes	2207		categorical	680	both_sexes	3
98	31	-1.9916e-02	categorical	2207	both_sexes	2207		categorical	1210	both_sexes	1210
98	32	-1.7385e-02	categorical	2207	both_sexes	2207		categorical	1418	both_sexes	1
98	38	-8.8799e-03	categorical	2207	both_sexes	2207		categorical	1428	both_sexes	0
98	39	-7.3509e-03	categorical	2207	both_sexes	2207		categorical	1428	both_sexes	1
98	42	-1.0477e-02	categorical	2207	both_sexes	2207		categorical	1448	both_sexes	1
98	47	3.7595e-04	categorical	2207	both_sexes	2207		categorical	1468	both_sexes	2
98	49	1.6778e-03	categorical	2207	both_sexes	2207		categorical	1468	both_sexes	4
98	55	-2.2722e-02	categorical	2207	both_sexes	2207		categorical	1538	both_sexes	0
98	56	1.6728e-02	categorical	2207	both_sexes	2207		categorical	1538	both_sexes	1
98	57	1.3081e-02	categorical	2207	both_sexes	2207		categorical	1538	both_sexes	2
98	65	-4.3448e-03	categorical	2207	both_sexes	2207		categorical	1677	both_sexes	1677
98	66	3.1200e-03	categorical	2207	both_sexes	2207		categorical	1707	both_sexes	1
98	67	-9.9846e-04	categorical	2207	both_sexes	2207		categorical	1707	both_sexes	2
98	72	4.7834e-03	categorical	2207	both_sexes	2207		categorical	1747	both_sexes	4
98	73	-1.3072e-02	categorical	2207	both_sexes	2207		categorical	1747	both_sexes	5
98	80	2.4657e-02	categorical	2207	both_sexes	2207		categorical	1920	both_sexes	1920
98	82	2.5326e-02	categorical	2207	both_sexes	2207		categorical	1940	both_sexes	1940
98	83	2.0755e-02	categorical	2207	both_sexes	2207		categorical	1950	both_sexes	1950
98	85	1.9817e-02	categorical	2207	both_sexes	2207		categorical	1970	both_sexes	1970
98	86	3.5251e-02	categorical	2207	both_sexes	2207		categorical	1980	both_sexes	1980
98	89	2.3072e-02	categorical	2207	both_sexes	2207		categorical	2010	both_sexes	2010
98	90	1.3711e-02	categorical	2207	both_sexes	2207		categorical	2020	both_sexes	2020
98	92	-2.5464e-02	categorical	2207	both_sexes	2207		categorical	2040	both_sexes	2040
98	95	-1.1767e-02	categorical	2207	both_sexes	2207		categorical	2129	both_sexes	2129
98	97	2.8494e-02	categorical	2207	both_sexes	2207		categorical	2188	both_sexes	2188
98	98	1.0000e+00	categorical	2207	both_sexes	2207		categorical	2207	both_sexes	2207
98	103	2.8132e-02	categorical	2207	both_sexes	2207		categorical	2257	both_sexes	2257
98	104	1.1712e-02	categorical	2207	both_sexes	2207		categorical	2316	both_sexes	2316
98	105	1.7345e-02	categorical	2207	both_sexes	2207		categorical	2335	both_sexes	2335
98	113	1.1713e-02	categorical	2207	both_sexes	2207		categorical	2443	both_sexes	2443
98	116	1.8899e-02	categorical	2207	both_sexes	2207		categorical	2473	both_sexes	2473
98	149	8.0536e-03	categorical	2207	both_sexes	2207		categorical	3393	both_sexes	3393
98	155	6.2889e-03	categorical	2207	both_sexes	2207		categorical	3571	both_sexes	3571
98	157	2.7052e-03	categorical	2207	both_sexes	2207		categorical	3606	both_sexes	3606
98	181	9.2314e-03	categorical	2207	both_sexes	2207		categorical	4293	both_sexes	3
98	182	-9.2150e-03	categorical	2207	both_sexes	2207		categorical	4294	both_sexes	0
98	200	1.2838e-02	categorical	2207	both_sexes	2207		categorical	4957	both_sexes	4957
98	204	7.6418e-03	categorical	2207	both_sexes	2207		categorical	5001	both_sexes	5001
98	205	3.2783e-03	categorical	2207	both_sexes	2207		categorical	5012	both_sexes	5012
98	235	4.8517e-03	categorical	2207	both_sexes	2207		categorical	5556	both_sexes	5556
98	276	-1.8286e-02	categorical	2207	both_sexes	2207		categorical	6138	both_sexes	100
98	277	3.2079e-02	categorical	2207	both_sexes	2207		categorical	6138	both_sexes	2
98	278	1.8565e-02	categorical	2207	both_sexes	2207		categorical	6138	both_sexes	3
98	279	-7.0038e-03	categorical	2207	both_sexes	2207		categorical	6138	both_sexes	4
98	280	-3.4917e-03	categorical	2207	both_sexes	2207		categorical	6138	both_sexes	5
98	281	2.1138e-02	categorical	2207	both_sexes	2207		categorical	6138	both_sexes	6
98	293	1.2484e-02	categorical	2207	both_sexes	2207		categorical	6141	both_sexes	1
98	294	-1.8019e-03	categorical	2207	both_sexes	2207		categorical	6141	both_sexes	2
98	305	5.6302e-03	categorical	2207	both_sexes	2207		categorical	6142	both_sexes	4
98	307	1.6252e-03	categorical	2207	both_sexes	2207		categorical	6142	both_sexes	6
98	312	1.6157e-02	categorical	2207	both_sexes	2207		categorical	6143	both_sexes	3
98	314	-6.7116e-03	categorical	2207	both_sexes	2207		categorical	6144	both_sexes	1
98	318	7.9161e-03	categorical	2207	both_sexes	2207		categorical	6144	both_sexes	5
98	319	8.6016e-03	categorical	2207	both_sexes	2207		categorical	6145	both_sexes	1
98	325	1.1664e-03	categorical	2207	both_sexes	2207		categorical	6145	both_sexes	6
98	345	-6.0700e-03	categorical	2207	both_sexes	2207		categorical	6149	both_sexes	100
98	347	5.0545e-03	categorical	2207	both_sexes	2207		categorical	6149	both_sexes	3
98	348	-2.0506e-03	categorical	2207	both_sexes	2207		categorical	6149	both_sexes	4
98	350	2.0148e-03	categorical	2207	both_sexes	2207		categorical	6149	both_sexes	6
98	352	-1.7272e-02	categorical	2207	both_sexes	2207		categorical	6150	both_sexes	100
98	353	6.8348e-03	categorical	2207	both_sexes	2207		categorical	6150	both_sexes	2
98	355	1.6843e-02	categorical	2207	both_sexes	2207		categorical	6150	both_sexes	4
98	362	-1.8484e-03	categorical	2207	both_sexes	2207		categorical	6151	both_sexes	7
98	363	-2.8282e-02	categorical	2207	both_sexes	2207		categorical	6152	both_sexes	100
98	367	1.9342e-02	categorical	2207	both_sexes	2207		categorical	6152	both_sexes	8
98	376	-2.9758e-02	categorical	2207	both_sexes	2207		categorical	6154	both_sexes	100
98	377	2.0431e-02	categorical	2207	both_sexes	2207		categorical	6154	both_sexes	2
98	378	2.4478e-02	categorical	2207	both_sexes	2207		categorical	6154	both_sexes	3
98	380	1.2430e-02	categorical	2207	both_sexes	2207		categorical	6154	both_sexes	5
98	383	-2.2174e-03	categorical	2207	both_sexes	2207		categorical	6155	both_sexes	100
98	407	-1.9675e-02	categorical	2207	both_sexes	2207		categorical	6159	both_sexes	100
98	413	9.7503e-03	categorical	2207	both_sexes	2207		categorical	6159	both_sexes	7
98	414	3.2529e-03	categorical	2207	both_sexes	2207		categorical	6159	both_sexes	8
98	415	-1.1355e-02	categorical	2207	both_sexes	2207		categorical	6160	both_sexes	1
98	416	7.9668e-03	categorical	2207	both_sexes	2207		categorical	6160	both_sexes	100
98	419	6.4522e-03	categorical	2207	both_sexes	2207		categorical	6160	both_sexes	4
98	420	5.9813e-03	categorical	2207	both_sexes	2207		categorical	6160	both_sexes	5
98	421	1.3807e-02	categorical	2207	both_sexes	2207		categorical	6162	both_sexes	1
98	423	8.3388e-03	categorical	2207	both_sexes	2207		categorical	6162	both_sexes	2
98	424	5.8566e-03	categorical	2207	both_sexes	2207		categorical	6162	both_sexes	3
98	427	3.7233e-03	categorical	2207	both_sexes	2207		categorical	6164	both_sexes	100
98	428	-7.2139e-03	categorical	2207	both_sexes	2207		categorical	6164	both_sexes	2
98	431	-1.2564e-03	categorical	2207	both_sexes	2207		categorical	6164	both_sexes	5
98	436	3.9099e-04	categorical	2207	both_sexes	2207		categorical	6179	both_sexes	1
98	437	-3.7382e-03	categorical	2207	both_sexes	2207		categorical	6179	both_sexes	100
98	488	1.6690e-02	categorical	2207	both_sexes	2207		categorical	20002	both_sexes	1065
98	492	7.1016e-03	categorical	2207	both_sexes	2207		categorical	20002	both_sexes	1074
98	506	1.9558e-02	categorical	2207	both_sexes	2207		categorical	20002	both_sexes	1111
98	545	1.0298e-02	categorical	2207	both_sexes	2207		categorical	20002	both_sexes	1220
98	550	5.2063e-03	categorical	2207	both_sexes	2207		categorical	20002	both_sexes	1226
98	584	1.8597e-02	categorical	2207	both_sexes	2207		categorical	20002	both_sexes	1286
98	671	6.2396e-03	categorical	2207	both_sexes	2207		categorical	20002	both_sexes	1474
98	877	1.2327e-02	categorical	2207	both_sexes	2207		categorical	20003	both_sexes	1140865634
98	895	5.1025e-03	categorical	2207	both_sexes	2207		categorical	20003	both_sexes	1140866738
98	942	1.9489e-02	categorical	2207	both_sexes	2207		categorical	20003	both_sexes	1140871310
98	981	4.7360e-03	categorical	2207	both_sexes	2207		categorical	20003	both_sexes	1140874420
98	1040	4.2041e-03	categorical	2207	both_sexes	2207		categorical	20003	both_sexes	1140879802
98	1055	4.2144e-03	categorical	2207	both_sexes	2207		categorical	20003	both_sexes	1140881856
98	1093	8.2314e-03	categorical	2207	both_sexes	2207		categorical	20003	both_sexes	1140884600
98	1179	7.3070e-03	categorical	2207	both_sexes	2207		categorical	20003	both_sexes	1140923346
98	1312	6.4228e-03	categorical	2207	both_sexes	2207		categorical	20003	both_sexes	1141176832
98	1357	4.4796e-03	categorical	2207	both_sexes	2207		categorical	20003	both_sexes	1141191044
98	1368	5.9524e-03	categorical	2207	both_sexes	2207		categorical	20003	both_sexes	1141194794
98	1496	3.0409e-03	categorical	2207	both_sexes	2207		categorical	20004	both_sexes	1477
98	1497	1.0909e-02	categorical	2207	both_sexes	2207		categorical	20004	both_sexes	1478
98	1498	2.8623e-04	categorical	2207	both_sexes	2207		categorical	20004	both_sexes	1479
98	1499	1.2189e-02	categorical	2207	both_sexes	2207		categorical	20004	both_sexes	1480
98	1502	3.2264e-03	categorical	2207	both_sexes	2207		categorical	20004	both_sexes	1483
98	1836	1.3306e-02	categorical	2207	both_sexes	2207		categorical	20107	both_sexes	1
98	1838	-1.2759e-02	categorical	2207	both_sexes	2207		categorical	20107	both_sexes	100
98	1839	-5.5118e-03	categorical	2207	both_sexes	2207		categorical	20107	both_sexes	101
98	1844	1.3734e-03	categorical	2207	both_sexes	2207		categorical	20107	both_sexes	3
98	1848	5.1438e-03	categorical	2207	both_sexes	2207		categorical	20107	both_sexes	9
98	1861	-1.3409e-02	categorical	2207	both_sexes	2207		categorical	20110	both_sexes	100
98	1870	1.0489e-02	categorical	2207	both_sexes	2207		categorical	20110	both_sexes	8
98	1871	4.6522e-03	categorical	2207	both_sexes	2207		categorical	20110	both_sexes	9
98	1872	4.5254e-03	categorical	2207	both_sexes	2207		categorical	20111	both_sexes	1
98	1874	-7.8319e-03	categorical	2207	both_sexes	2207		categorical	20111	both_sexes	100
98	1875	-5.4187e-03	categorical	2207	both_sexes	2207		categorical	20111	both_sexes	101
98	1885	3.7912e-03	categorical	2207	both_sexes	2207		categorical	20111	both_sexes	9
98	1985	-8.6078e-03	categorical	2207	both_sexes	2207		categorical	20116	both_sexes	0
98	1986	1.3205e-02	categorical	2207	both_sexes	2207		categorical	20116	both_sexes	1
98	1987	-6.4330e-03	categorical	2207	both_sexes	2207		categorical	20116	both_sexes	2
98	1988	-1.2081e-02	categorical	2207	both_sexes	2207		categorical	20117	both_sexes	0
98	1989	2.8517e-03	categorical	2207	both_sexes	2207		categorical	20117	both_sexes	1
98	1990	7.1351e-03	categorical	2207	both_sexes	2207		categorical	20117	both_sexes	2
98	2007	1.6641e-02	categorical	2207	both_sexes	2207		categorical	20160	both_sexes	20160
98	3330	9.1945e-03	categorical	2207	both_sexes	2207		categorical	41200	both_sexes	J183
98	5864	2.8351e-03	categorical	2207	both_sexes	2207		categorical	41232	both_sexes	10
98	5869	5.4612e-03	categorical	2207	both_sexes	2207		categorical	41244	both_sexes	100
98	5878	4.6765e-03	categorical	2207	both_sexes	2207		categorical	41245	both_sexes	1040
98	5879	8.8490e-03	categorical	2207	both_sexes	2207		categorical	41245	both_sexes	1070
98	5891	9.5728e-03	categorical	2207	both_sexes	2207		categorical	41245	both_sexes	1280
98	5933	9.3577e-03	categorical	2207	both_sexes	2207		categorical	41246	both_sexes	1160
98	5950	1.1096e-02	categorical	2207	both_sexes	2207		categorical	41246	both_sexes	1480
98	6001	1.0969e-02	categorical	2207	both_sexes	2207		categorical	41247	both_sexes	2000
98	6009	9.0191e-03	categorical	2207	both_sexes	2207		categorical	41248	both_sexes	1000
98	6040	6.6856e-03	categorical	2207	both_sexes	2207		categorical	41249	both_sexes	2002
98	6058	8.1382e-03	categorical	2207	both_sexes	2207		categorical	41250	both_sexes	1000
98	6068	8.4717e-03	categorical	2207	both_sexes	2207		categorical	41251	both_sexes	1000
98	6157	-2.9145e-02	categorical	2207	both_sexes	2207		continuous	46	both_sexes		irnt
98	6159	-2.4272e-02	categorical	2207	both_sexes	2207		continuous	47	both_sexes		irnt
98	6161	1.9735e-02	categorical	2207	both_sexes	2207		continuous	48	both_sexes		irnt
98	6163	2.0712e-02	categorical	2207	both_sexes	2207		continuous	49	both_sexes		irnt
98	6165	3.1472e-03	categorical	2207	both_sexes	2207		continuous	50	both_sexes		irnt
98	6167	7.6054e-03	categorical	2207	both_sexes	2207		continuous	51	both_sexes		irnt
98	6183	1.0399e-02	categorical	2207	both_sexes	2207		continuous	102	both_sexes		irnt
98	6198	-1.9810e-02	categorical	2207	both_sexes	2207		continuous	400	both_sexes		irnt
98	6201	-4.1648e-03	categorical	2207	both_sexes	2207		continuous	404	both_sexes		irnt
98	6203	-4.2985e-03	categorical	2207	both_sexes	2207		continuous	699	both_sexes		irnt
98	6220	-2.3917e-02	categorical	2207	both_sexes	2207		continuous	874	both_sexes		irnt
98	6269	6.1207e-03	categorical	2207	both_sexes	2207		continuous	1438	both_sexes		irnt
98	6273	2.0377e-03	categorical	2207	both_sexes	2207		continuous	1488	both_sexes		irnt
98	6303	2.8446e-02	categorical	2207	both_sexes	2207		continuous	2139	both_sexes		irnt
98	6307	-8.4733e-15	categorical	2207	both_sexes	2207		continuous	2217	both_sexes		irnt
98	6347	-1.1559e-03	categorical	2207	both_sexes	2207		continuous	3062	both_sexes		irnt
98	6349	3.6518e-03	categorical	2207	both_sexes	2207		continuous	3063	both_sexes		irnt
98	6351	9.5618e-03	categorical	2207	both_sexes	2207		continuous	3064	both_sexes		irnt
98	6354	5.0921e-03	categorical	2207	both_sexes	2207		continuous	3143	both_sexes		irnt
98	6360	-7.3361e-03	categorical	2207	both_sexes	2207		continuous	3148	both_sexes		irnt
98	6411	-5.0181e-03	categorical	2207	both_sexes	2207		continuous	4079	both_sexes		irnt
98	6413	-8.7337e-03	categorical	2207	both_sexes	2207		continuous	4080	both_sexes		irnt
98	6415	5.9154e-04	categorical	2207	both_sexes	2207		continuous	4100	both_sexes		irnt
98	6417	-1.8213e-03	categorical	2207	both_sexes	2207		continuous	4101	both_sexes		irnt
98	6419	-3.9907e-03	categorical	2207	both_sexes	2207		continuous	4104	both_sexes		irnt
98	6421	-3.7222e-03	categorical	2207	both_sexes	2207		continuous	4105	both_sexes		irnt
98	6423	-3.9913e-03	categorical	2207	both_sexes	2207		continuous	4106	both_sexes		irnt
98	6427	-2.9216e-03	categorical	2207	both_sexes	2207		continuous	4120	both_sexes		irnt
98	6429	-5.2221e-03	categorical	2207	both_sexes	2207		continuous	4123	both_sexes		irnt
98	6431	-5.3334e-03	categorical	2207	both_sexes	2207		continuous	4124	both_sexes		irnt
98	6433	-5.2214e-03	categorical	2207	both_sexes	2207		continuous	4125	both_sexes		irnt
98	6435	3.9253e-03	categorical	2207	both_sexes	2207		continuous	4194	both_sexes		irnt
98	6437	-1.1813e-03	categorical	2207	both_sexes	2207		continuous	4195	both_sexes		irnt
98	6495	1.0043e-02	categorical	2207	both_sexes	2207		continuous	5096	both_sexes		irnt
98	6497	7.6951e-03	categorical	2207	both_sexes	2207		continuous	5097	both_sexes		irnt
98	6499	8.2769e-03	categorical	2207	both_sexes	2207		continuous	5098	both_sexes		irnt
98	6501	1.0833e-02	categorical	2207	both_sexes	2207		continuous	5099	both_sexes		irnt
98	6535	-2.4819e-02	categorical	2207	both_sexes	2207		continuous	5116	both_sexes		irnt
98	6543	2.2925e-02	categorical	2207	both_sexes	2207		continuous	5132	both_sexes		irnt
98	6545	1.8422e-02	categorical	2207	both_sexes	2207		continuous	5133	both_sexes		irnt
98	6547	1.8924e-02	categorical	2207	both_sexes	2207		continuous	5134	both_sexes		irnt
98	6549	2.2420e-02	categorical	2207	both_sexes	2207		continuous	5135	both_sexes		irnt
98	6580	1.9846e-02	categorical	2207	both_sexes	2207		continuous	5257	both_sexes		irnt
98	6629	-7.7209e-03	categorical	2207	both_sexes	2207		continuous	20010	both_sexes		irnt
98	6633	6.8110e-03	categorical	2207	both_sexes	2207		continuous	20015	both_sexes		irnt
98	6635	2.0749e-02	categorical	2207	both_sexes	2207		continuous	20016	both_sexes		irnt
98	6642	-3.1138e-03	categorical	2207	both_sexes	2207		continuous	20022	both_sexes		irnt
98	6644	-9.1218e-04	categorical	2207	both_sexes	2207		continuous	20023	both_sexes		irnt
98	6664	3.6341e-04	categorical	2207	both_sexes	2207		continuous	20153	both_sexes		irnt
98	6740	1.4941e-02	categorical	2207	both_sexes	2207		continuous	21001	both_sexes		irnt
98	6742	1.5800e-02	categorical	2207	both_sexes	2207		continuous	21002	both_sexes		irnt
98	6829	1.5685e-02	categorical	2207	both_sexes	2207		continuous	23098	both_sexes		irnt
98	6831	2.1301e-02	categorical	2207	both_sexes	2207		continuous	23099	both_sexes		irnt
98	6833	1.9891e-02	categorical	2207	both_sexes	2207		continuous	23100	both_sexes		irnt
98	6835	5.5442e-03	categorical	2207	both_sexes	2207		continuous	23101	both_sexes		irnt
98	6837	5.5141e-03	categorical	2207	both_sexes	2207		continuous	23102	both_sexes		irnt
98	6839	1.4964e-02	categorical	2207	both_sexes	2207		continuous	23104	both_sexes		irnt
98	6841	8.2963e-03	categorical	2207	both_sexes	2207		continuous	23105	both_sexes		irnt
98	6843	2.3890e-03	categorical	2207	both_sexes	2207		continuous	23106	both_sexes		irnt
98	6845	-8.3359e-03	categorical	2207	both_sexes	2207		continuous	23107	both_sexes		irnt
98	6847	-7.7645e-03	categorical	2207	both_sexes	2207		continuous	23108	both_sexes		irnt
98	6849	7.1443e-03	categorical	2207	both_sexes	2207		continuous	23109	both_sexes		irnt
98	6851	9.5013e-03	categorical	2207	both_sexes	2207		continuous	23110	both_sexes		irnt
98	6853	1.1608e-02	categorical	2207	both_sexes	2207		continuous	23111	both_sexes		irnt
98	6855	1.3997e-02	categorical	2207	both_sexes	2207		continuous	23112	both_sexes		irnt
98	6857	1.1656e-02	categorical	2207	both_sexes	2207		continuous	23113	both_sexes		irnt
98	6859	1.1689e-02	categorical	2207	both_sexes	2207		continuous	23114	both_sexes		irnt
98	6861	1.1604e-02	categorical	2207	both_sexes	2207		continuous	23115	both_sexes		irnt
98	6863	1.3907e-02	categorical	2207	both_sexes	2207		continuous	23116	both_sexes		irnt
98	6865	1.1596e-02	categorical	2207	both_sexes	2207		continuous	23117	both_sexes		irnt
98	6867	1.1529e-02	categorical	2207	both_sexes	2207		continuous	23118	both_sexes		irnt
98	6869	2.1307e-02	categorical	2207	both_sexes	2207		continuous	23119	both_sexes		irnt
98	6871	1.8971e-02	categorical	2207	both_sexes	2207		continuous	23120	both_sexes		irnt
98	6873	3.8955e-03	categorical	2207	both_sexes	2207		continuous	23121	both_sexes		irnt
98	6875	3.5337e-03	categorical	2207	both_sexes	2207		continuous	23122	both_sexes		irnt
98	6877	2.3576e-02	categorical	2207	both_sexes	2207		continuous	23123	both_sexes		irnt
98	6879	2.0001e-02	categorical	2207	both_sexes	2207		continuous	23124	both_sexes		irnt
98	6881	3.2087e-03	categorical	2207	both_sexes	2207		continuous	23125	both_sexes		irnt
98	6883	2.7091e-03	categorical	2207	both_sexes	2207		continuous	23126	both_sexes		irnt
98	6885	2.3763e-02	categorical	2207	both_sexes	2207		continuous	23127	both_sexes		irnt
98	6887	2.2169e-02	categorical	2207	both_sexes	2207		continuous	23128	both_sexes		irnt
98	6889	1.2708e-03	categorical	2207	both_sexes	2207		continuous	23129	both_sexes		irnt
98	6891	1.3012e-03	categorical	2207	both_sexes	2207		continuous	23130	both_sexes		irnt
98	6932	5.4143e-03	categorical	2207	both_sexes	2207		continuous	30000	both_sexes		irnt
98	6934	-2.6405e-03	categorical	2207	both_sexes	2207		continuous	30010	both_sexes		irnt
98	6936	-2.3499e-03	categorical	2207	both_sexes	2207		continuous	30020	both_sexes		irnt
98	6938	-1.6133e-03	categorical	2207	both_sexes	2207		continuous	30030	both_sexes		irnt
98	6940	9.6371e-04	categorical	2207	both_sexes	2207		continuous	30040	both_sexes		irnt
98	6942	-1.5348e-04	categorical	2207	both_sexes	2207		continuous	30050	both_sexes		irnt
98	6944	-1.0143e-03	categorical	2207	both_sexes	2207		continuous	30060	both_sexes		irnt
98	6946	7.5078e-04	categorical	2207	both_sexes	2207		continuous	30070	both_sexes		irnt
98	6948	5.2597e-03	categorical	2207	both_sexes	2207		continuous	30080	both_sexes		irnt
98	6950	4.5941e-03	categorical	2207	both_sexes	2207		continuous	30090	both_sexes		irnt
98	6952	-2.6740e-03	categorical	2207	both_sexes	2207		continuous	30100	both_sexes		irnt
98	6954	-3.7020e-04	categorical	2207	both_sexes	2207		continuous	30110	both_sexes		irnt
