## Supplementary Dataset 5 for "Pan-UK Biobank GWAS improves discovery, analysis of genetic architecture, and resolution into ancestry-enriched effects": 303864_file06 (part 2 of 3)

i	j	entry	i_data.trait_type	i_data.phenocode	i_data.pheno_sex	i_data.coding	i_data.modifier	j_data.trait_type	j_data.phenocode	j_data.pheno_sex	j_data.coding	j_data.modifier
98	6956	6.6257e-03	categorical	2207	both_sexes	2207		continuous	30120	both_sexes		irnt
98	6958	7.5284e-03	categorical	2207	both_sexes	2207		continuous	30130	both_sexes		irnt
98	6960	3.1108e-03	categorical	2207	both_sexes	2207		continuous	30140	both_sexes		irnt
98	6962	3.3756e-03	categorical	2207	both_sexes	2207		continuous	30150	both_sexes		irnt
98	6966	1.8689e-03	categorical	2207	both_sexes	2207		continuous	30180	both_sexes		irnt
98	6968	3.9194e-03	categorical	2207	both_sexes	2207		continuous	30190	both_sexes		irnt
98	6970	-2.7855e-03	categorical	2207	both_sexes	2207		continuous	30200	both_sexes		irnt
98	6972	2.3513e-03	categorical	2207	both_sexes	2207		continuous	30210	both_sexes		irnt
98	6977	5.2573e-03	categorical	2207	both_sexes	2207		continuous	30240	both_sexes		irnt
98	6979	4.6861e-03	categorical	2207	both_sexes	2207		continuous	30250	both_sexes		irnt
98	6981	-4.0212e-03	categorical	2207	both_sexes	2207		continuous	30260	both_sexes		irnt
98	6983	-3.3441e-03	categorical	2207	both_sexes	2207		continuous	30270	both_sexes		irnt
98	6985	4.5833e-03	categorical	2207	both_sexes	2207		continuous	30280	both_sexes		irnt
98	6987	5.8352e-03	categorical	2207	both_sexes	2207		continuous	30290	both_sexes		irnt
98	6989	5.5258e-03	categorical	2207	both_sexes	2207		continuous	30300	both_sexes		irnt
98	6993	-2.1721e-03	categorical	2207	both_sexes	2207		continuous	30510	both_sexes		irnt
98	6995	9.4949e-04	categorical	2207	both_sexes	2207		continuous	30520	both_sexes		irnt
98	6997	-9.3185e-03	categorical	2207	both_sexes	2207		continuous	30530	both_sexes		irnt
98	7585	9.6985e-03	categorical	2207	both_sexes	2207		icd10	E11	both_sexes
98	7623	8.4628e-03	categorical	2207	both_sexes	2207		icd10	E66	both_sexes
98	7660	1.6194e-03	categorical	2207	both_sexes	2207		icd10	F17	both_sexes
98	7673	1.4364e-02	categorical	2207	both_sexes	2207		icd10	F32	both_sexes
98	7748	5.2884e-03	categorical	2207	both_sexes	2207		icd10	G47	both_sexes
98	7869	7.7459e-03	categorical	2207	both_sexes	2207		icd10	I25	both_sexes
98	7916	-4.0323e-03	categorical	2207	both_sexes	2207		icd10	I83	both_sexes
98	7960	1.9470e-03	categorical	2207	both_sexes	2207		icd10	J44	both_sexes
98	7961	1.6843e-02	categorical	2207	both_sexes	2207		icd10	J45	both_sexes
98	8004	9.6383e-03	categorical	2207	both_sexes	2207		icd10	K21	both_sexes
98	8020	9.0912e-04	categorical	2207	both_sexes	2207		icd10	K42	both_sexes
98	8022	5.9694e-03	categorical	2207	both_sexes	2207		icd10	K44	both_sexes
98	8049	8.4567e-03	categorical	2207	both_sexes	2207		icd10	K80	both_sexes
98	8142	-1.2356e-03	categorical	2207	both_sexes	2207		icd10	M16	both_sexes
98	8143	1.7494e-04	categorical	2207	both_sexes	2207		icd10	M17	both_sexes
98	8169	1.3638e-03	categorical	2207	both_sexes	2207		icd10	M51	both_sexes
98	8223	2.8436e-03	categorical	2207	both_sexes	2207		icd10	N20	both_sexes
98	8448	1.3918e-02	categorical	2207	both_sexes	2207		icd10	R07	both_sexes
98	8459	4.2634e-03	categorical	2207	both_sexes	2207		icd10	R19	both_sexes
98	9083	1.8914e-03	categorical	2207	both_sexes	2207		icd10	Z72	both_sexes
98	9090	7.0488e-03	categorical	2207	both_sexes	2207		icd10	Z82	both_sexes
98	9094	8.1685e-03	categorical	2207	both_sexes	2207		icd10	Z86	both_sexes
98	9096	1.0459e-02	categorical	2207	both_sexes	2207		icd10	Z88	both_sexes
98	9103	5.1220e-03	categorical	2207	both_sexes	2207		icd10	Z95	both_sexes
98	9649	3.2415e-03	categorical	2207	both_sexes	2207		prescriptions	amlodipine	both_sexes
98	9667	5.0426e-03	categorical	2207	both_sexes	2207		prescriptions	bendroflumethiazide	both_sexes
98	9701	9.7237e-03	categorical	2207	both_sexes	2207		prescriptions	citalopram	both_sexes
98	9702	3.0908e-03	categorical	2207	both_sexes	2207		prescriptions	clarithromycin	both_sexes
98	9770	4.9449e-03	categorical	2207	both_sexes	2207		prescriptions	gabapentin	both_sexes
98	9773	4.7806e-03	categorical	2207	both_sexes	2207		prescriptions	gliclazide	both_sexes
98	9801	6.3094e-03	categorical	2207	both_sexes	2207		prescriptions	latanoprost	both_sexes
98	9816	6.8756e-03	categorical	2207	both_sexes	2207		prescriptions	mebeverine	both_sexes
98	9821	4.9509e-03	categorical	2207	both_sexes	2207		prescriptions	metformin	both_sexes
98	9849	3.6695e-03	categorical	2207	both_sexes	2207		prescriptions	orlistat	both_sexes
98	9853	5.1267e-03	categorical	2207	both_sexes	2207		prescriptions	paracetamol	both_sexes
98	9909	5.1817e-03	categorical	2207	both_sexes	2207		prescriptions	tramadol	both_sexes
98	9921	7.0116e-03	categorical	2207	both_sexes	2207		prescriptions	zopiclone	both_sexes
98	9924	8.0167e-03	categorical	2207	both_sexes	2207		prescriptions	ACE inhibitor|anti-hypertensive	both_sexes
98	9929	7.7109e-03	categorical	2207	both_sexes	2207		prescriptions	GABA agonist|sedative	both_sexes
98	9971	4.9449e-03	categorical	2207	both_sexes	2207		prescriptions	anticonvulsant|voltage-gated calcium channel inhibitor|neuropathy	both_sexes
98	9973	5.1267e-03	categorical	2207	both_sexes	2207		prescriptions	antipyretic	both_sexes
98	9975	7.0472e-03	categorical	2207	both_sexes	2207		prescriptions	antispasmodic	both_sexes
98	9982	2.7806e-04	categorical	2207	both_sexes	2207		prescriptions	beta-lactam antibiotic|beta-lactamase inhibitor|antibiotic	both_sexes
98	9987	4.9509e-03	categorical	2207	both_sexes	2207		prescriptions	biguanides|diabetes	both_sexes
98	9990	3.7477e-03	categorical	2207	both_sexes	2207		prescriptions	calcium channel blocker|dihydropyridine|anti-hypertensive	both_sexes
98	10018	3.6695e-03	categorical	2207	both_sexes	2207		prescriptions	lipase inhibitor|obesity	both_sexes
98	10039	5.1817e-03	categorical	2207	both_sexes	2207		prescriptions	opioid analgesic|selective serotonin re-uptake inhibitor|norepinephrine re-uptake inhibitor	both_sexes
98	10058	1.1987e-02	categorical	2207	both_sexes	2207		prescriptions	selective serotonin re-uptake inhibitor|SSRI	both_sexes
98	10065	4.9367e-03	categorical	2207	both_sexes	2207		prescriptions	sulfonylurea|diabetes	both_sexes
98	10068	5.2743e-03	categorical	2207	both_sexes	2207		prescriptions	thiazide diuretic|diuretic	both_sexes
98	10435	1.0494e-02	categorical	2207	both_sexes	2207		phecode	250	both_sexes
98	10439	9.7241e-03	categorical	2207	both_sexes	2207		phecode	250.2	both_sexes
98	10510	8.4232e-03	categorical	2207	both_sexes	2207		phecode	272	both_sexes
98	10556	-8.7645e-04	categorical	2207	both_sexes	2207		phecode	317	both_sexes
98	10558	1.4854e-03	categorical	2207	both_sexes	2207		phecode	318	both_sexes
98	10580	5.3256e-03	categorical	2207	both_sexes	2207		phecode	327	both_sexes
98	10588	7.6171e-03	categorical	2207	both_sexes	2207		phecode	306	both_sexes
98	10634	4.8576e-03	categorical	2207	both_sexes	2207		phecode	327.3	both_sexes
98	10785	1.2618e-02	categorical	2207	both_sexes	2207		phecode	401.1	both_sexes
98	10786	1.2561e-02	categorical	2207	both_sexes	2207		phecode	401	both_sexes
98	10792	8.7799e-03	categorical	2207	both_sexes	2207		phecode	411	both_sexes
98	10797	5.3119e-03	categorical	2207	both_sexes	2207		phecode	411.4	both_sexes
98	10798	7.9086e-03	categorical	2207	both_sexes	2207		phecode	411.8	both_sexes
98	10849	2.0117e-03	categorical	2207	both_sexes	2207		phecode	459	both_sexes
98	10888	-3.8855e-03	categorical	2207	both_sexes	2207		phecode	454.1	both_sexes
98	10892	9.9332e-03	categorical	2207	both_sexes	2207		phecode	530	both_sexes
98	10929	2.4039e-03	categorical	2207	both_sexes	2207		phecode	496.2	both_sexes
98	10931	2.4133e-03	categorical	2207	both_sexes	2207		phecode	496.21	both_sexes
98	10952	3.6099e-03	categorical	2207	both_sexes	2207		phecode	714	both_sexes
98	10999	9.5316e-03	categorical	2207	both_sexes	2207		phecode	530.1	both_sexes
98	11000	9.7662e-03	categorical	2207	both_sexes	2207		phecode	530.11	both_sexes
98	11018	9.6551e-03	categorical	2207	both_sexes	2207		phecode	785	both_sexes
98	11025	4.9515e-03	categorical	2207	both_sexes	2207		phecode	550	both_sexes
98	11027	1.1910e-03	categorical	2207	both_sexes	2207		phecode	550.4	both_sexes
98	11029	6.0352e-03	categorical	2207	both_sexes	2207		phecode	550.2	both_sexes
98	11039	1.0060e-02	categorical	2207	both_sexes	2207		phecode	558	both_sexes
98	11074	8.7170e-03	categorical	2207	both_sexes	2207		phecode	574.1	both_sexes
98	11167	3.4549e-03	categorical	2207	both_sexes	2207		phecode	716	both_sexes
98	11168	3.2642e-03	categorical	2207	both_sexes	2207		phecode	716.9	both_sexes
98	11183	-9.0458e-05	categorical	2207	both_sexes	2207		phecode	716.2	both_sexes
98	11184	5.6073e-03	categorical	2207	both_sexes	2207		phecode	740	both_sexes
98	11200	-3.0147e-03	categorical	2207	both_sexes	2207		phecode	835	both_sexes
98	11263	5.6743e-03	categorical	2207	both_sexes	2207		phecode	760	both_sexes
98	11329	2.6483e-03	categorical	2207	both_sexes	2207		phecode	594	both_sexes
98	11330	1.2523e-03	categorical	2207	both_sexes	2207		phecode	594.1	both_sexes
98	11561	1.3758e-02	categorical	2207	both_sexes	2207		phecode	418	both_sexes
98	11697	8.7599e-03	categorical	2207	both_sexes	2207		phecode	960	both_sexes
98	11698	7.3677e-03	categorical	2207	both_sexes	2207		phecode	960.2	both_sexes
98	11766	6.4197e-03	categorical	2207	both_sexes	2207		continuous	AG	both_sexes		irnt
98	11768	1.9752e-04	categorical	2207	both_sexes	2207		continuous	DBP	both_sexes		auto_medadj_irnt
98	11769	6.8003e-05	categorical	2207	both_sexes	2207		continuous	DBP	both_sexes		auto_medadj_raw
98	11770	-4.7575e-03	categorical	2207	both_sexes	2207		continuous	DBP	both_sexes		combined_irnt
98	11771	6.9967e-04	categorical	2207	both_sexes	2207		continuous	DBP	both_sexes		combined_medadj_irnt
98	11772	6.2185e-04	categorical	2207	both_sexes	2207		continuous	DBP	both_sexes		combined_medadj_raw
98	11773	-5.0150e-03	categorical	2207	both_sexes	2207		continuous	DBP	both_sexes		combined_raw
98	11780	5.0944e-03	categorical	2207	both_sexes	2207		continuous	LDLC	both_sexes		medadj_irnt
98	11781	4.7922e-03	categorical	2207	both_sexes	2207		continuous	LDLC	both_sexes		medadj_raw
98	11782	-7.2443e-03	categorical	2207	both_sexes	2207		continuous	MAP	both_sexes		auto_irnt
98	11783	-1.8515e-03	categorical	2207	both_sexes	2207		continuous	MAP	both_sexes		auto_medadj_irnt
98	11784	-2.1673e-03	categorical	2207	both_sexes	2207		continuous	MAP	both_sexes		auto_medadj_raw
98	11785	-7.8213e-03	categorical	2207	both_sexes	2207		continuous	MAP	both_sexes		auto_raw
98	11786	-7.1248e-03	categorical	2207	both_sexes	2207		continuous	MAP	both_sexes		combined_irnt
98	11787	-1.4658e-03	categorical	2207	both_sexes	2207		continuous	MAP	both_sexes		combined_medadj_irnt
98	11788	-1.7252e-03	categorical	2207	both_sexes	2207		continuous	MAP	both_sexes		combined_medadj_raw
98	11789	-7.6646e-03	categorical	2207	both_sexes	2207		continuous	MAP	both_sexes		combined_raw
98	11792	6.9376e-04	categorical	2207	both_sexes	2207		continuous	MAP	both_sexes		manual_medadj_raw
98	11793	-1.3934e-03	categorical	2207	both_sexes	2207		continuous	MAP	both_sexes		manual_raw
98	11796	-7.9402e-03	categorical	2207	both_sexes	2207		continuous	NAP	both_sexes		irnt
98	11798	-9.3236e-03	categorical	2207	both_sexes	2207		continuous	PP	both_sexes		auto_irnt
98	11799	-6.9368e-03	categorical	2207	both_sexes	2207		continuous	PP	both_sexes		auto_medadj_irnt
98	11800	-6.7865e-03	categorical	2207	both_sexes	2207		continuous	PP	both_sexes		auto_medadj_raw
98	11801	-9.1251e-03	categorical	2207	both_sexes	2207		continuous	PP	both_sexes		auto_raw
98	11802	-9.6275e-03	categorical	2207	both_sexes	2207		continuous	PP	both_sexes		combined_irnt
98	11803	-7.0954e-03	categorical	2207	both_sexes	2207		continuous	PP	both_sexes		combined_medadj_irnt
98	11804	-6.8772e-03	categorical	2207	both_sexes	2207		continuous	PP	both_sexes		combined_medadj_raw
98	11805	-9.3596e-03	categorical	2207	both_sexes	2207		continuous	PP	both_sexes		combined_raw
98	11810	-4.0180e-03	categorical	2207	both_sexes	2207		continuous	SBP	both_sexes		auto_medadj_irnt
98	11811	-4.4864e-03	categorical	2207	both_sexes	2207		continuous	SBP	both_sexes		auto_medadj_raw
98	11812	-8.7805e-03	categorical	2207	both_sexes	2207		continuous	SBP	both_sexes		combined_irnt
98	11813	-3.8154e-03	categorical	2207	both_sexes	2207		continuous	SBP	both_sexes		combined_medadj_irnt
98	11814	-4.2297e-03	categorical	2207	both_sexes	2207		continuous	SBP	both_sexes		combined_medadj_raw
98	11815	-9.5109e-03	categorical	2207	both_sexes	2207		continuous	SBP	both_sexes		combined_raw
98	11817	-9.3974e-04	categorical	2207	both_sexes	2207		continuous	SBP	both_sexes		manual_medadj_raw
98	11820	8.6078e-03	categorical	2207	both_sexes	2207		continuous	Smoking	both_sexes		Ever_Never
98	11823	4.7141e-03	categorical	2207	both_sexes	2207		continuous	eGFR	both_sexes		irnt
98	11825	-1.9118e-04	categorical	2207	both_sexes	2207		continuous	eGFRcreacys	both_sexes		irnt
98	11827	-5.4252e-03	categorical	2207	both_sexes	2207		continuous	eGFRcys	both_sexes		irnt
98	14250	1.0115e-02	categorical	2207	both_sexes	2207		continuous	whr	both_sexes		irnt
103	13	-2.4418e-02	categorical	2257	both_sexes	2257		categorical	120	both_sexes	1
103	15	2.4195e-02	categorical	2257	both_sexes	2257		categorical	120	both_sexes	9
103	16	-7.6414e-03	categorical	2257	both_sexes	2257		categorical	670	both_sexes	1
103	18	5.8633e-03	categorical	2257	both_sexes	2257		categorical	670	both_sexes	2
103	24	2.7858e-02	categorical	2257	both_sexes	2257		categorical	680	both_sexes	3
103	31	-6.2593e-02	categorical	2257	both_sexes	2257		categorical	1210	both_sexes	1210
103	32	1.0482e-03	categorical	2257	both_sexes	2257		categorical	1418	both_sexes	1
103	38	-8.9997e-03	categorical	2257	both_sexes	2257		categorical	1428	both_sexes	0
103	39	1.1489e-03	categorical	2257	both_sexes	2257		categorical	1428	both_sexes	1
103	42	1.4759e-02	categorical	2257	both_sexes	2257		categorical	1448	both_sexes	1
103	47	-2.4289e-03	categorical	2257	both_sexes	2257		categorical	1468	both_sexes	2
103	49	-1.4087e-04	categorical	2257	both_sexes	2257		categorical	1468	both_sexes	4
103	55	-4.6261e-02	categorical	2257	both_sexes	2257		categorical	1538	both_sexes	0
103	56	4.6772e-02	categorical	2257	both_sexes	2257		categorical	1538	both_sexes	1
103	57	1.7796e-02	categorical	2257	both_sexes	2257		categorical	1538	both_sexes	2
103	65	-3.3779e-03	categorical	2257	both_sexes	2257		categorical	1677	both_sexes	1677
103	66	-9.1845e-03	categorical	2257	both_sexes	2257		categorical	1707	both_sexes	1
103	67	6.7516e-03	categorical	2257	both_sexes	2257		categorical	1707	both_sexes	2
103	72	6.1938e-03	categorical	2257	both_sexes	2257		categorical	1747	both_sexes	4
103	73	-1.0791e-02	categorical	2257	both_sexes	2257		categorical	1747	both_sexes	5
103	80	1.2045e-01	categorical	2257	both_sexes	2257		categorical	1920	both_sexes	1920
103	82	1.1022e-01	categorical	2257	both_sexes	2257		categorical	1940	both_sexes	1940
103	83	1.0440e-01	categorical	2257	both_sexes	2257		categorical	1950	both_sexes	1950
103	85	1.0470e-01	categorical	2257	both_sexes	2257		categorical	1970	both_sexes	1970
103	86	9.9632e-02	categorical	2257	both_sexes	2257		categorical	1980	both_sexes	1980
103	89	9.9156e-02	categorical	2257	both_sexes	2257		categorical	2010	both_sexes	2010
103	90	9.6778e-02	categorical	2257	both_sexes	2257		categorical	2020	both_sexes	2020
103	92	1.7793e-02	categorical	2257	both_sexes	2257		categorical	2040	both_sexes	2040
103	95	-7.6892e-03	categorical	2257	both_sexes	2257		categorical	2129	both_sexes	2129
103	97	9.9037e-02	categorical	2257	both_sexes	2257		categorical	2188	both_sexes	2188
103	98	2.8132e-02	categorical	2257	both_sexes	2257		categorical	2207	both_sexes	2207
103	103	1.0000e+00	categorical	2257	both_sexes	2257		categorical	2257	both_sexes	2257
103	104	8.4025e-02	categorical	2257	both_sexes	2257		categorical	2316	both_sexes	2316
103	105	9.8599e-02	categorical	2257	both_sexes	2257		categorical	2335	both_sexes	2335
103	113	1.2275e-02	categorical	2257	both_sexes	2257		categorical	2443	both_sexes	2443
103	116	6.6683e-02	categorical	2257	both_sexes	2257		categorical	2473	both_sexes	2473
103	149	1.1676e-01	categorical	2257	both_sexes	2257		categorical	3393	both_sexes	3393
103	155	2.9871e-02	categorical	2257	both_sexes	2257		categorical	3571	both_sexes	3571
103	157	2.4114e-02	categorical	2257	both_sexes	2257		categorical	3606	both_sexes	3606
103	181	-2.5837e-03	categorical	2257	both_sexes	2257		categorical	4293	both_sexes	3
103	182	2.5996e-03	categorical	2257	both_sexes	2257		categorical	4294	both_sexes	0
103	200	-9.3270e-03	categorical	2257	both_sexes	2257		categorical	4957	both_sexes	4957
103	204	-4.1728e-03	categorical	2257	both_sexes	2257		categorical	5001	both_sexes	5001
103	205	-4.8498e-03	categorical	2257	both_sexes	2257		categorical	5012	both_sexes	5012
103	235	3.1454e-04	categorical	2257	both_sexes	2257		categorical	5556	both_sexes	5556
103	276	2.6755e-02	categorical	2257	both_sexes	2257		categorical	6138	both_sexes	100
103	277	-6.9922e-03	categorical	2257	both_sexes	2257		categorical	6138	both_sexes	2
103	278	-1.6363e-02	categorical	2257	both_sexes	2257		categorical	6138	both_sexes	3
103	279	3.8898e-03	categorical	2257	both_sexes	2257		categorical	6138	both_sexes	4
103	280	1.3507e-02	categorical	2257	both_sexes	2257		categorical	6138	both_sexes	5
103	281	-3.4833e-03	categorical	2257	both_sexes	2257		categorical	6138	both_sexes	6
103	293	-2.1937e-03	categorical	2257	both_sexes	2257		categorical	6141	both_sexes	1
103	294	7.0471e-03	categorical	2257	both_sexes	2257		categorical	6141	both_sexes	2
103	305	6.3660e-02	categorical	2257	both_sexes	2257		categorical	6142	both_sexes	4
103	307	1.1794e-02	categorical	2257	both_sexes	2257		categorical	6142	both_sexes	6
103	312	1.6425e-03	categorical	2257	both_sexes	2257		categorical	6143	both_sexes	3
103	314	5.2315e-04	categorical	2257	both_sexes	2257		categorical	6144	both_sexes	1
103	318	2.7074e-03	categorical	2257	both_sexes	2257		categorical	6144	both_sexes	5
103	319	3.7273e-02	categorical	2257	both_sexes	2257		categorical	6145	both_sexes	1
103	325	5.7294e-02	categorical	2257	both_sexes	2257		categorical	6145	both_sexes	6
103	345	-6.1441e-02	categorical	2257	both_sexes	2257		categorical	6149	both_sexes	100
103	347	4.4503e-02	categorical	2257	both_sexes	2257		categorical	6149	both_sexes	3
103	348	2.2250e-02	categorical	2257	both_sexes	2257		categorical	6149	both_sexes	4
103	350	1.6816e-02	categorical	2257	both_sexes	2257		categorical	6149	both_sexes	6
103	352	-2.6961e-02	categorical	2257	both_sexes	2257		categorical	6150	both_sexes	100
103	353	3.4050e-02	categorical	2257	both_sexes	2257		categorical	6150	both_sexes	2
103	355	2.1981e-02	categorical	2257	both_sexes	2257		categorical	6150	both_sexes	4
103	362	1.7521e-02	categorical	2257	both_sexes	2257		categorical	6151	both_sexes	7
103	363	-4.6362e-02	categorical	2257	both_sexes	2257		categorical	6152	both_sexes	100
103	367	3.4886e-02	categorical	2257	both_sexes	2257		categorical	6152	both_sexes	8
103	376	-6.2856e-02	categorical	2257	both_sexes	2257		categorical	6154	both_sexes	100
103	377	3.2752e-02	categorical	2257	both_sexes	2257		categorical	6154	both_sexes	2
103	378	5.6302e-02	categorical	2257	both_sexes	2257		categorical	6154	both_sexes	3
103	380	3.6952e-02	categorical	2257	both_sexes	2257		categorical	6154	both_sexes	5
103	383	-8.5048e-03	categorical	2257	both_sexes	2257		categorical	6155	both_sexes	100
103	407	-1.0753e-01	categorical	2257	both_sexes	2257		categorical	6159	both_sexes	100
103	413	6.9617e-02	categorical	2257	both_sexes	2257		categorical	6159	both_sexes	7
103	414	3.7313e-02	categorical	2257	both_sexes	2257		categorical	6159	both_sexes	8
103	415	-3.1710e-02	categorical	2257	both_sexes	2257		categorical	6160	both_sexes	1
103	416	1.4165e-02	categorical	2257	both_sexes	2257		categorical	6160	both_sexes	100
103	419	9.4955e-03	categorical	2257	both_sexes	2257		categorical	6160	both_sexes	4
103	420	-2.1598e-03	categorical	2257	both_sexes	2257		categorical	6160	both_sexes	5
103	421	-4.7643e-03	categorical	2257	both_sexes	2257		categorical	6162	both_sexes	1
103	423	-1.1505e-02	categorical	2257	both_sexes	2257		categorical	6162	both_sexes	2
103	424	1.0059e-02	categorical	2257	both_sexes	2257		categorical	6162	both_sexes	3
103	427	2.6113e-02	categorical	2257	both_sexes	2257		categorical	6164	both_sexes	100
103	428	-2.9063e-02	categorical	2257	both_sexes	2257		categorical	6164	both_sexes	2
103	431	-8.4228e-03	categorical	2257	both_sexes	2257		categorical	6164	both_sexes	5
103	436	1.9895e-03	categorical	2257	both_sexes	2257		categorical	6179	both_sexes	1
103	437	-7.0914e-03	categorical	2257	both_sexes	2257		categorical	6179	both_sexes	100
103	488	1.9811e-02	categorical	2257	both_sexes	2257		categorical	20002	both_sexes	1065
103	492	3.4256e-02	categorical	2257	both_sexes	2257		categorical	20002	both_sexes	1074
103	506	3.4610e-02	categorical	2257	both_sexes	2257		categorical	20002	both_sexes	1111
103	545	9.8664e-03	categorical	2257	both_sexes	2257		categorical	20002	both_sexes	1220
103	550	1.5411e-02	categorical	2257	both_sexes	2257		categorical	20002	both_sexes	1226
103	584	6.2041e-02	categorical	2257	both_sexes	2257		categorical	20002	both_sexes	1286
103	671	1.7074e-02	categorical	2257	both_sexes	2257		categorical	20002	both_sexes	1474
103	877	3.5264e-02	categorical	2257	both_sexes	2257		categorical	20003	both_sexes	1140865634
103	895	3.3709e-03	categorical	2257	both_sexes	2257		categorical	20003	both_sexes	1140866738
103	942	2.9779e-02	categorical	2257	both_sexes	2257		categorical	20003	both_sexes	1140871310
103	981	2.1322e-02	categorical	2257	both_sexes	2257		categorical	20003	both_sexes	1140874420
103	1040	4.2477e-04	categorical	2257	both_sexes	2257		categorical	20003	both_sexes	1140879802
103	1055	1.6458e-02	categorical	2257	both_sexes	2257		categorical	20003	both_sexes	1140881856
103	1093	7.0786e-03	categorical	2257	both_sexes	2257		categorical	20003	both_sexes	1140884600
103	1179	2.6437e-02	categorical	2257	both_sexes	2257		categorical	20003	both_sexes	1140923346
103	1312	1.2886e-02	categorical	2257	both_sexes	2257		categorical	20003	both_sexes	1141176832
103	1357	1.5108e-02	categorical	2257	both_sexes	2257		categorical	20003	both_sexes	1141191044
103	1368	-5.8172e-04	categorical	2257	both_sexes	2257		categorical	20003	both_sexes	1141194794
103	1496	5.4534e-03	categorical	2257	both_sexes	2257		categorical	20004	both_sexes	1477
103	1497	1.8327e-02	categorical	2257	both_sexes	2257		categorical	20004	both_sexes	1478
103	1498	2.9224e-03	categorical	2257	both_sexes	2257		categorical	20004	both_sexes	1479
103	1499	3.8376e-03	categorical	2257	both_sexes	2257		categorical	20004	both_sexes	1480
103	1502	9.5091e-03	categorical	2257	both_sexes	2257		categorical	20004	both_sexes	1483
103	1836	1.7697e-02	categorical	2257	both_sexes	2257		categorical	20107	both_sexes	1
103	1838	-1.7798e-02	categorical	2257	both_sexes	2257		categorical	20107	both_sexes	100
103	1839	-1.8489e-02	categorical	2257	both_sexes	2257		categorical	20107	both_sexes	101
103	1844	8.4591e-03	categorical	2257	both_sexes	2257		categorical	20107	both_sexes	3
103	1848	7.9562e-03	categorical	2257	both_sexes	2257		categorical	20107	both_sexes	9
103	1861	-1.8718e-02	categorical	2257	both_sexes	2257		categorical	20110	both_sexes	100
103	1870	1.0469e-02	categorical	2257	both_sexes	2257		categorical	20110	both_sexes	8
103	1871	9.5694e-03	categorical	2257	both_sexes	2257		categorical	20110	both_sexes	9
103	1872	2.5077e-02	categorical	2257	both_sexes	2257		categorical	20111	both_sexes	1
103	1874	-3.1034e-02	categorical	2257	both_sexes	2257		categorical	20111	both_sexes	100
103	1875	-3.3538e-02	categorical	2257	both_sexes	2257		categorical	20111	both_sexes	101
103	1885	1.6186e-02	categorical	2257	both_sexes	2257		categorical	20111	both_sexes	9
103	1985	-4.4073e-02	categorical	2257	both_sexes	2257		categorical	20116	both_sexes	0
103	1986	3.7458e-02	categorical	2257	both_sexes	2257		categorical	20116	both_sexes	1
103	1987	1.3673e-02	categorical	2257	both_sexes	2257		categorical	20116	both_sexes	2
103	1988	-1.5584e-03	categorical	2257	both_sexes	2257		categorical	20117	both_sexes	0
103	1989	1.9983e-02	categorical	2257	both_sexes	2257		categorical	20117	both_sexes	1
103	1990	-1.2609e-02	categorical	2257	both_sexes	2257		categorical	20117	both_sexes	2
103	2007	4.8548e-02	categorical	2257	both_sexes	2257		categorical	20160	both_sexes	20160
103	3330	1.5770e-02	categorical	2257	both_sexes	2257		categorical	41200	both_sexes	J183
103	5864	3.6896e-02	categorical	2257	both_sexes	2257		categorical	41232	both_sexes	10
103	5869	4.0380e-02	categorical	2257	both_sexes	2257		categorical	41244	both_sexes	100
103	5878	1.8740e-02	categorical	2257	both_sexes	2257		categorical	41245	both_sexes	1040
103	5879	2.7961e-02	categorical	2257	both_sexes	2257		categorical	41245	both_sexes	1070
103	5891	3.6362e-02	categorical	2257	both_sexes	2257		categorical	41245	both_sexes	1280
103	5933	2.8944e-02	categorical	2257	both_sexes	2257		categorical	41246	both_sexes	1160
103	5950	4.1916e-02	categorical	2257	both_sexes	2257		categorical	41246	both_sexes	1480
103	6001	4.6380e-02	categorical	2257	both_sexes	2257		categorical	41247	both_sexes	2000
103	6009	4.4697e-02	categorical	2257	both_sexes	2257		categorical	41248	both_sexes	1000
103	6040	2.6365e-02	categorical	2257	both_sexes	2257		categorical	41249	both_sexes	2002
103	6058	4.4955e-02	categorical	2257	both_sexes	2257		categorical	41250	both_sexes	1000
103	6068	4.4064e-02	categorical	2257	both_sexes	2257		categorical	41251	both_sexes	1000
103	6157	-3.9766e-02	categorical	2257	both_sexes	2257		continuous	46	both_sexes		irnt
103	6159	-4.2829e-02	categorical	2257	both_sexes	2257		continuous	47	both_sexes		irnt
103	6161	3.6638e-02	categorical	2257	both_sexes	2257		continuous	48	both_sexes		irnt
103	6163	2.1163e-02	categorical	2257	both_sexes	2257		continuous	49	both_sexes		irnt
103	6165	-1.6515e-02	categorical	2257	both_sexes	2257		continuous	50	both_sexes		irnt
103	6167	-9.4350e-03	categorical	2257	both_sexes	2257		continuous	51	both_sexes		irnt
103	6183	-1.5438e-02	categorical	2257	both_sexes	2257		continuous	102	both_sexes		irnt
103	6198	1.3974e-02	categorical	2257	both_sexes	2257		continuous	400	both_sexes		irnt
103	6201	1.9888e-02	categorical	2257	both_sexes	2257		continuous	404	both_sexes		irnt
103	6203	-1.9453e-02	categorical	2257	both_sexes	2257		continuous	699	both_sexes		irnt
103	6220	-1.0699e-02	categorical	2257	both_sexes	2257		continuous	874	both_sexes		irnt
103	6269	2.4555e-02	categorical	2257	both_sexes	2257		continuous	1438	both_sexes		irnt
103	6273	2.5290e-02	categorical	2257	both_sexes	2257		continuous	1488	both_sexes		irnt
103	6303	-1.1131e-02	categorical	2257	both_sexes	2257		continuous	2139	both_sexes		irnt
103	6307	-3.2451e-03	categorical	2257	both_sexes	2257		continuous	2217	both_sexes		irnt
103	6347	-1.7776e-02	categorical	2257	both_sexes	2257		continuous	3062	both_sexes		irnt
103	6349	-1.7675e-02	categorical	2257	both_sexes	2257		continuous	3063	both_sexes		irnt
103	6351	-1.0228e-02	categorical	2257	both_sexes	2257		continuous	3064	both_sexes		irnt
103	6354	1.1275e-02	categorical	2257	both_sexes	2257		continuous	3143	both_sexes		irnt
103	6360	-8.4265e-03	categorical	2257	both_sexes	2257		continuous	3148	both_sexes		irnt
103	6411	-2.1815e-02	categorical	2257	both_sexes	2257		continuous	4079	both_sexes		irnt
103	6413	-3.2570e-02	categorical	2257	both_sexes	2257		continuous	4080	both_sexes		irnt
103	6415	9.4343e-03	categorical	2257	both_sexes	2257		continuous	4100	both_sexes		irnt
103	6417	1.9223e-03	categorical	2257	both_sexes	2257		continuous	4101	both_sexes		irnt
103	6419	-8.5196e-04	categorical	2257	both_sexes	2257		continuous	4104	both_sexes		irnt
103	6421	-6.7475e-04	categorical	2257	both_sexes	2257		continuous	4105	both_sexes		irnt
103	6423	-8.5136e-04	categorical	2257	both_sexes	2257		continuous	4106	both_sexes		irnt
103	6427	1.2698e-03	categorical	2257	both_sexes	2257		continuous	4120	both_sexes		irnt
103	6429	-9.6360e-04	categorical	2257	both_sexes	2257		continuous	4123	both_sexes		irnt
103	6431	-1.0972e-03	categorical	2257	both_sexes	2257		continuous	4124	both_sexes		irnt
103	6433	-9.6395e-04	categorical	2257	both_sexes	2257		continuous	4125	both_sexes		irnt
103	6435	-6.5770e-03	categorical	2257	both_sexes	2257		continuous	4194	both_sexes		irnt
103	6437	1.1915e-02	categorical	2257	both_sexes	2257		continuous	4195	both_sexes		irnt
103	6495	8.7638e-03	categorical	2257	both_sexes	2257		continuous	5096	both_sexes		irnt
103	6497	8.4000e-03	categorical	2257	both_sexes	2257		continuous	5097	both_sexes		irnt
103	6499	6.6058e-03	categorical	2257	both_sexes	2257		continuous	5098	both_sexes		irnt
103	6501	7.9368e-03	categorical	2257	both_sexes	2257		continuous	5099	both_sexes		irnt
103	6535	-5.6545e-04	categorical	2257	both_sexes	2257		continuous	5116	both_sexes		irnt
103	6543	7.9459e-03	categorical	2257	both_sexes	2257		continuous	5132	both_sexes		irnt
103	6545	6.5436e-03	categorical	2257	both_sexes	2257		continuous	5133	both_sexes		irnt
103	6547	7.3703e-03	categorical	2257	both_sexes	2257		continuous	5134	both_sexes		irnt
103	6549	7.4200e-03	categorical	2257	both_sexes	2257		continuous	5135	both_sexes		irnt
103	6580	1.0211e-03	categorical	2257	both_sexes	2257		continuous	5257	both_sexes		irnt
103	6629	5.9618e-05	categorical	2257	both_sexes	2257		continuous	20010	both_sexes		irnt
103	6633	-1.1561e-02	categorical	2257	both_sexes	2257		continuous	20015	both_sexes		irnt
103	6635	-8.8627e-03	categorical	2257	both_sexes	2257		continuous	20016	both_sexes		irnt
103	6642	2.4170e-03	categorical	2257	both_sexes	2257		continuous	20022	both_sexes		irnt
103	6644	2.0035e-02	categorical	2257	both_sexes	2257		continuous	20023	both_sexes		irnt
103	6664	-9.3104e-03	categorical	2257	both_sexes	2257		continuous	20153	both_sexes		irnt
103	6740	2.5420e-02	categorical	2257	both_sexes	2257		continuous	21001	both_sexes		irnt
103	6742	1.6990e-02	categorical	2257	both_sexes	2257		continuous	21002	both_sexes		irnt
103	6829	1.6965e-02	categorical	2257	both_sexes	2257		continuous	23098	both_sexes		irnt
103	6831	2.0454e-02	categorical	2257	both_sexes	2257		continuous	23099	both_sexes		irnt
103	6833	1.9557e-02	categorical	2257	both_sexes	2257		continuous	23100	both_sexes		irnt
103	6835	7.5631e-03	categorical	2257	both_sexes	2257		continuous	23101	both_sexes		irnt
103	6837	7.6400e-03	categorical	2257	both_sexes	2257		continuous	23102	both_sexes		irnt
103	6839	2.5333e-02	categorical	2257	both_sexes	2257		continuous	23104	both_sexes		irnt
103	6841	1.0271e-02	categorical	2257	both_sexes	2257		continuous	23105	both_sexes		irnt
103	6843	-1.6883e-02	categorical	2257	both_sexes	2257		continuous	23106	both_sexes		irnt
103	6845	-1.0741e-02	categorical	2257	both_sexes	2257		continuous	23107	both_sexes		irnt
103	6847	-1.0597e-02	categorical	2257	both_sexes	2257		continuous	23108	both_sexes		irnt
103	6849	-1.5590e-02	categorical	2257	both_sexes	2257		continuous	23109	both_sexes		irnt
103	6851	-1.8780e-02	categorical	2257	both_sexes	2257		continuous	23110	both_sexes		irnt
103	6853	2.5829e-02	categorical	2257	both_sexes	2257		continuous	23111	both_sexes		irnt
103	6855	2.4039e-02	categorical	2257	both_sexes	2257		continuous	23112	both_sexes		irnt
103	6857	8.2923e-03	categorical	2257	both_sexes	2257		continuous	23113	both_sexes		irnt
103	6859	8.1643e-03	categorical	2257	both_sexes	2257		continuous	23114	both_sexes		irnt
103	6861	2.5799e-02	categorical	2257	both_sexes	2257		continuous	23115	both_sexes		irnt
103	6863	2.3630e-02	categorical	2257	both_sexes	2257		continuous	23116	both_sexes		irnt
103	6865	9.3464e-03	categorical	2257	both_sexes	2257		continuous	23117	both_sexes		irnt
103	6867	9.1932e-03	categorical	2257	both_sexes	2257		continuous	23118	both_sexes		irnt
103	6869	2.1188e-02	categorical	2257	both_sexes	2257		continuous	23119	both_sexes		irnt
103	6871	2.1104e-02	categorical	2257	both_sexes	2257		continuous	23120	both_sexes		irnt
103	6873	8.7680e-03	categorical	2257	both_sexes	2257		continuous	23121	both_sexes		irnt
103	6875	8.8166e-03	categorical	2257	both_sexes	2257		continuous	23122	both_sexes		irnt
103	6877	1.9628e-02	categorical	2257	both_sexes	2257		continuous	23123	both_sexes		irnt
103	6879	1.9931e-02	categorical	2257	both_sexes	2257		continuous	23124	both_sexes		irnt
103	6881	1.1185e-02	categorical	2257	both_sexes	2257		continuous	23125	both_sexes		irnt
103	6883	1.0749e-02	categorical	2257	both_sexes	2257		continuous	23126	both_sexes		irnt
103	6885	1.5871e-02	categorical	2257	both_sexes	2257		continuous	23127	both_sexes		irnt
103	6887	1.6466e-02	categorical	2257	both_sexes	2257		continuous	23128	both_sexes		irnt
103	6889	5.3815e-03	categorical	2257	both_sexes	2257		continuous	23129	both_sexes		irnt
103	6891	5.2981e-03	categorical	2257	both_sexes	2257		continuous	23130	both_sexes		irnt
103	6932	8.5459e-03	categorical	2257	both_sexes	2257		continuous	30000	both_sexes		irnt
103	6934	-3.4477e-03	categorical	2257	both_sexes	2257		continuous	30010	both_sexes		irnt
103	6936	-5.8144e-03	categorical	2257	both_sexes	2257		continuous	30020	both_sexes		irnt
103	6938	-7.6165e-03	categorical	2257	both_sexes	2257		continuous	30030	both_sexes		irnt
103	6940	-5.8854e-03	categorical	2257	both_sexes	2257		continuous	30040	both_sexes		irnt
103	6942	-2.5538e-03	categorical	2257	both_sexes	2257		continuous	30050	both_sexes		irnt
103	6944	5.3477e-03	categorical	2257	both_sexes	2257		continuous	30060	both_sexes		irnt
103	6946	-1.4519e-04	categorical	2257	both_sexes	2257		continuous	30070	both_sexes		irnt
103	6948	1.6689e-04	categorical	2257	both_sexes	2257		continuous	30080	both_sexes		irnt
103	6950	9.2642e-04	categorical	2257	both_sexes	2257		continuous	30090	both_sexes		irnt
103	6952	9.6532e-04	categorical	2257	both_sexes	2257		continuous	30100	both_sexes		irnt
103	6954	7.1709e-03	categorical	2257	both_sexes	2257		continuous	30110	both_sexes		irnt
103	6956	4.3749e-03	categorical	2257	both_sexes	2257		continuous	30120	both_sexes		irnt
103	6958	6.7399e-03	categorical	2257	both_sexes	2257		continuous	30130	both_sexes		irnt
103	6960	7.6546e-03	categorical	2257	both_sexes	2257		continuous	30140	both_sexes		irnt
103	6962	9.7177e-03	categorical	2257	both_sexes	2257		continuous	30150	both_sexes		irnt
103	6966	-3.3565e-03	categorical	2257	both_sexes	2257		continuous	30180	both_sexes		irnt
103	6968	6.9971e-04	categorical	2257	both_sexes	2257		continuous	30190	both_sexes		irnt
103	6970	1.5177e-03	categorical	2257	both_sexes	2257		continuous	30200	both_sexes		irnt
103	6972	7.5652e-03	categorical	2257	both_sexes	2257		continuous	30210	both_sexes		irnt
103	6977	1.4446e-02	categorical	2257	both_sexes	2257		continuous	30240	both_sexes		irnt
103	6979	1.3245e-02	categorical	2257	both_sexes	2257		continuous	30250	both_sexes		irnt
103	6981	-8.6649e-03	categorical	2257	both_sexes	2257		continuous	30260	both_sexes		irnt
103	6983	-1.1808e-02	categorical	2257	both_sexes	2257		continuous	30270	both_sexes		irnt
103	6985	1.0212e-02	categorical	2257	both_sexes	2257		continuous	30280	both_sexes		irnt
103	6987	1.5393e-02	categorical	2257	both_sexes	2257		continuous	30290	both_sexes		irnt
103	6989	1.4435e-02	categorical	2257	both_sexes	2257		continuous	30300	both_sexes		irnt
103	6993	1.6008e-03	categorical	2257	both_sexes	2257		continuous	30510	both_sexes		irnt
103	6995	3.0149e-03	categorical	2257	both_sexes	2257		continuous	30520	both_sexes		irnt
103	6997	1.0242e-03	categorical	2257	both_sexes	2257		continuous	30530	both_sexes		irnt
103	7585	2.4192e-02	categorical	2257	both_sexes	2257		icd10	E11	both_sexes
103	7623	2.4270e-02	categorical	2257	both_sexes	2257		icd10	E66	both_sexes
103	7660	1.8680e-02	categorical	2257	both_sexes	2257		icd10	F17	both_sexes
103	7673	5.0516e-02	categorical	2257	both_sexes	2257		icd10	F32	both_sexes
103	7748	3.0472e-02	categorical	2257	both_sexes	2257		icd10	G47	both_sexes
103	7869	2.5337e-02	categorical	2257	both_sexes	2257		icd10	I25	both_sexes
103	7916	3.7813e-03	categorical	2257	both_sexes	2257		icd10	I83	both_sexes
103	7960	2.6500e-02	categorical	2257	both_sexes	2257		icd10	J44	both_sexes
103	7961	3.7682e-02	categorical	2257	both_sexes	2257		icd10	J45	both_sexes
103	8004	3.5094e-02	categorical	2257	both_sexes	2257		icd10	K21	both_sexes
103	8020	7.2054e-03	categorical	2257	both_sexes	2257		icd10	K42	both_sexes
103	8022	2.8577e-02	categorical	2257	both_sexes	2257		icd10	K44	both_sexes
103	8049	1.6192e-02	categorical	2257	both_sexes	2257		icd10	K80	both_sexes
103	8142	7.5976e-03	categorical	2257	both_sexes	2257		icd10	M16	both_sexes
103	8143	1.7293e-02	categorical	2257	both_sexes	2257		icd10	M17	both_sexes
103	8169	1.2618e-02	categorical	2257	both_sexes	2257		icd10	M51	both_sexes
103	8223	1.3241e-03	categorical	2257	both_sexes	2257		icd10	N20	both_sexes
103	8448	3.5299e-02	categorical	2257	both_sexes	2257		icd10	R07	both_sexes
103	8459	2.6673e-02	categorical	2257	both_sexes	2257		icd10	R19	both_sexes
103	9083	1.8462e-02	categorical	2257	both_sexes	2257		icd10	Z72	both_sexes
103	9090	2.0202e-02	categorical	2257	both_sexes	2257		icd10	Z82	both_sexes
103	9094	4.2073e-02	categorical	2257	both_sexes	2257		icd10	Z86	both_sexes
103	9096	2.7128e-02	categorical	2257	both_sexes	2257		icd10	Z88	both_sexes
103	9103	1.7061e-02	categorical	2257	both_sexes	2257		icd10	Z95	both_sexes
103	9649	4.8983e-03	categorical	2257	both_sexes	2257		prescriptions	amlodipine	both_sexes
103	9667	3.8502e-03	categorical	2257	both_sexes	2257		prescriptions	bendroflumethiazide	both_sexes
103	9701	3.3004e-02	categorical	2257	both_sexes	2257		prescriptions	citalopram	both_sexes
103	9702	1.3113e-02	categorical	2257	both_sexes	2257		prescriptions	clarithromycin	both_sexes
103	9770	1.5010e-02	categorical	2257	both_sexes	2257		prescriptions	gabapentin	both_sexes
103	9773	6.7300e-03	categorical	2257	both_sexes	2257		prescriptions	gliclazide	both_sexes
103	9801	-4.7923e-04	categorical	2257	both_sexes	2257		prescriptions	latanoprost	both_sexes
103	9816	1.9743e-02	categorical	2257	both_sexes	2257		prescriptions	mebeverine	both_sexes
103	9821	1.0460e-02	categorical	2257	both_sexes	2257		prescriptions	metformin	both_sexes
103	9849	1.6485e-02	categorical	2257	both_sexes	2257		prescriptions	orlistat	both_sexes
103	9853	2.4846e-02	categorical	2257	both_sexes	2257		prescriptions	paracetamol	both_sexes
103	9909	2.1871e-02	categorical	2257	both_sexes	2257		prescriptions	tramadol	both_sexes
103	9921	1.8072e-02	categorical	2257	both_sexes	2257		prescriptions	zopiclone	both_sexes
103	9924	4.7909e-03	categorical	2257	both_sexes	2257		prescriptions	ACE inhibitor|anti-hypertensive	both_sexes
103	9929	1.9549e-02	categorical	2257	both_sexes	2257		prescriptions	GABA agonist|sedative	both_sexes
103	9971	1.5010e-02	categorical	2257	both_sexes	2257		prescriptions	anticonvulsant|voltage-gated calcium channel inhibitor|neuropathy	both_sexes
103	9973	2.4846e-02	categorical	2257	both_sexes	2257		prescriptions	antipyretic	both_sexes
103	9975	2.0031e-02	categorical	2257	both_sexes	2257		prescriptions	antispasmodic	both_sexes
103	9982	1.3859e-02	categorical	2257	both_sexes	2257		prescriptions	beta-lactam antibiotic|beta-lactamase inhibitor|antibiotic	both_sexes
103	9987	1.0460e-02	categorical	2257	both_sexes	2257		prescriptions	biguanides|diabetes	both_sexes
103	9990	5.4564e-03	categorical	2257	both_sexes	2257		prescriptions	calcium channel blocker|dihydropyridine|anti-hypertensive	both_sexes
103	10018	1.6485e-02	categorical	2257	both_sexes	2257		prescriptions	lipase inhibitor|obesity	both_sexes
103	10039	2.1871e-02	categorical	2257	both_sexes	2257		prescriptions	opioid analgesic|selective serotonin re-uptake inhibitor|norepinephrine re-uptake inhibitor	both_sexes
103	10058	3.9668e-02	categorical	2257	both_sexes	2257		prescriptions	selective serotonin re-uptake inhibitor|SSRI	both_sexes
103	10065	6.9078e-03	categorical	2257	both_sexes	2257		prescriptions	sulfonylurea|diabetes	both_sexes
103	10068	3.7870e-03	categorical	2257	both_sexes	2257		prescriptions	thiazide diuretic|diuretic	both_sexes
103	10435	2.3480e-02	categorical	2257	both_sexes	2257		phecode	250	both_sexes
103	10439	2.4025e-02	categorical	2257	both_sexes	2257		phecode	250.2	both_sexes
103	10510	2.8429e-02	categorical	2257	both_sexes	2257		phecode	272	both_sexes
103	10556	1.5966e-02	categorical	2257	both_sexes	2257		phecode	317	both_sexes
103	10558	1.9213e-02	categorical	2257	both_sexes	2257		phecode	318	both_sexes
103	10580	3.0459e-02	categorical	2257	both_sexes	2257		phecode	327	both_sexes
103	10588	3.8842e-02	categorical	2257	both_sexes	2257		phecode	306	both_sexes
103	10634	2.7851e-02	categorical	2257	both_sexes	2257		phecode	327.3	both_sexes
103	10785	3.0290e-02	categorical	2257	both_sexes	2257		phecode	401.1	both_sexes
103	10786	3.0321e-02	categorical	2257	both_sexes	2257		phecode	401	both_sexes
103	10792	2.9405e-02	categorical	2257	both_sexes	2257		phecode	411	both_sexes
103	10797	1.9801e-02	categorical	2257	both_sexes	2257		phecode	411.4	both_sexes
103	10798	2.5926e-02	categorical	2257	both_sexes	2257		phecode	411.8	both_sexes
103	10849	2.2182e-02	categorical	2257	both_sexes	2257		phecode	459	both_sexes
103	10888	5.1435e-03	categorical	2257	both_sexes	2257		phecode	454.1	both_sexes
103	10892	4.0221e-02	categorical	2257	both_sexes	2257		phecode	530	both_sexes
103	10929	2.7730e-02	categorical	2257	both_sexes	2257		phecode	496.2	both_sexes
103	10931	2.7770e-02	categorical	2257	both_sexes	2257		phecode	496.21	both_sexes
103	10952	1.3749e-02	categorical	2257	both_sexes	2257		phecode	714	both_sexes
103	10999	3.9469e-02	categorical	2257	both_sexes	2257		phecode	530.1	both_sexes
103	11000	3.6531e-02	categorical	2257	both_sexes	2257		phecode	530.11	both_sexes
103	11018	3.5895e-02	categorical	2257	both_sexes	2257		phecode	785	both_sexes
103	11025	2.8356e-02	categorical	2257	both_sexes	2257		phecode	550	both_sexes
103	11027	8.4734e-03	categorical	2257	both_sexes	2257		phecode	550.4	both_sexes
103	11029	2.9240e-02	categorical	2257	both_sexes	2257		phecode	550.2	both_sexes
103	11039	2.7672e-02	categorical	2257	both_sexes	2257		phecode	558	both_sexes
103	11074	1.6351e-02	categorical	2257	both_sexes	2257		phecode	574.1	both_sexes
103	11167	3.0199e-02	categorical	2257	both_sexes	2257		phecode	716	both_sexes
103	11168	3.0206e-02	categorical	2257	both_sexes	2257		phecode	716.9	both_sexes
103	11183	1.6330e-02	categorical	2257	both_sexes	2257		phecode	716.2	both_sexes
103	11184	2.9466e-02	categorical	2257	both_sexes	2257		phecode	740	both_sexes
103	11200	1.0536e-02	categorical	2257	both_sexes	2257		phecode	835	both_sexes
103	11263	2.6346e-02	categorical	2257	both_sexes	2257		phecode	760	both_sexes
103	11329	2.3013e-03	categorical	2257	both_sexes	2257		phecode	594	both_sexes
103	11330	1.5602e-03	categorical	2257	both_sexes	2257		phecode	594.1	both_sexes
103	11561	3.4269e-02	categorical	2257	both_sexes	2257		phecode	418	both_sexes
103	11697	2.1272e-02	categorical	2257	both_sexes	2257		phecode	960	both_sexes
103	11698	1.8049e-02	categorical	2257	both_sexes	2257		phecode	960.2	both_sexes
103	11766	5.1760e-03	categorical	2257	both_sexes	2257		continuous	AG	both_sexes		irnt
103	11768	-1.5889e-02	categorical	2257	both_sexes	2257		continuous	DBP	both_sexes		auto_medadj_irnt
103	11769	-1.5606e-02	categorical	2257	both_sexes	2257		continuous	DBP	both_sexes		auto_medadj_raw
103	11770	-2.2894e-02	categorical	2257	both_sexes	2257		continuous	DBP	both_sexes		combined_irnt
103	11771	-1.6882e-02	categorical	2257	both_sexes	2257		continuous	DBP	both_sexes		combined_medadj_irnt
103	11772	-1.6617e-02	categorical	2257	both_sexes	2257		continuous	DBP	both_sexes		combined_medadj_raw
103	11773	-2.2817e-02	categorical	2257	both_sexes	2257		continuous	DBP	both_sexes		combined_raw
103	11780	6.6119e-03	categorical	2257	both_sexes	2257		continuous	LDLC	both_sexes		medadj_irnt
103	11781	7.4363e-03	categorical	2257	both_sexes	2257		continuous	LDLC	both_sexes		medadj_raw
103	11782	-2.8847e-02	categorical	2257	both_sexes	2257		continuous	MAP	both_sexes		auto_irnt
103	11783	-2.2104e-02	categorical	2257	both_sexes	2257		continuous	MAP	both_sexes		auto_medadj_irnt
103	11784	-2.1815e-02	categorical	2257	both_sexes	2257		continuous	MAP	both_sexes		auto_medadj_raw
103	11785	-2.8760e-02	categorical	2257	both_sexes	2257		continuous	MAP	both_sexes		auto_raw
103	11786	-2.9957e-02	categorical	2257	both_sexes	2257		continuous	MAP	both_sexes		combined_irnt
103	11787	-2.3130e-02	categorical	2257	both_sexes	2257		continuous	MAP	both_sexes		combined_medadj_irnt
103	11788	-2.2878e-02	categorical	2257	both_sexes	2257		continuous	MAP	both_sexes		combined_medadj_raw
103	11789	-2.9927e-02	categorical	2257	both_sexes	2257		continuous	MAP	both_sexes		combined_raw
103	11792	-6.8489e-03	categorical	2257	both_sexes	2257		continuous	MAP	both_sexes		manual_medadj_raw
103	11793	-9.3480e-03	categorical	2257	both_sexes	2257		continuous	MAP	both_sexes		manual_raw
103	11796	-1.3038e-02	categorical	2257	both_sexes	2257		continuous	NAP	both_sexes		irnt
103	11798	-2.8961e-02	categorical	2257	both_sexes	2257		continuous	PP	both_sexes		auto_irnt
103	11799	-2.6582e-02	categorical	2257	both_sexes	2257		continuous	PP	both_sexes		auto_medadj_irnt
103	11800	-2.5674e-02	categorical	2257	both_sexes	2257		continuous	PP	both_sexes		auto_medadj_raw
103	11801	-2.8045e-02	categorical	2257	both_sexes	2257		continuous	PP	both_sexes		auto_raw
103	11802	-2.9648e-02	categorical	2257	both_sexes	2257		continuous	PP	both_sexes		combined_irnt
103	11803	-2.7207e-02	categorical	2257	both_sexes	2257		continuous	PP	both_sexes		combined_medadj_irnt
103	11804	-2.6257e-02	categorical	2257	both_sexes	2257		continuous	PP	both_sexes		combined_medadj_raw
103	11805	-2.8660e-02	categorical	2257	both_sexes	2257		continuous	PP	both_sexes		combined_raw
103	11810	-2.6664e-02	categorical	2257	both_sexes	2257		continuous	SBP	both_sexes		auto_medadj_irnt
103	11811	-2.6198e-02	categorical	2257	both_sexes	2257		continuous	SBP	both_sexes		auto_medadj_raw
103	11812	-3.3613e-02	categorical	2257	both_sexes	2257		continuous	SBP	both_sexes		combined_irnt
103	11813	-2.7616e-02	categorical	2257	both_sexes	2257		continuous	SBP	both_sexes		combined_medadj_irnt
103	11814	-2.7187e-02	categorical	2257	both_sexes	2257		continuous	SBP	both_sexes		combined_medadj_raw
103	11815	-3.3407e-02	categorical	2257	both_sexes	2257		continuous	SBP	both_sexes		combined_raw
103	11817	-7.2104e-03	categorical	2257	both_sexes	2257		continuous	SBP	both_sexes		manual_medadj_raw
103	11820	4.4073e-02	categorical	2257	both_sexes	2257		continuous	Smoking	both_sexes		Ever_Never
103	11823	1.1835e-03	categorical	2257	both_sexes	2257		continuous	eGFR	both_sexes		irnt
103	11825	-9.3760e-03	categorical	2257	both_sexes	2257		continuous	eGFRcreacys	both_sexes		irnt
103	11827	-1.8861e-02	categorical	2257	both_sexes	2257		continuous	eGFRcys	both_sexes		irnt
103	14250	3.7163e-02	categorical	2257	both_sexes	2257		continuous	whr	both_sexes		irnt
104	13	-8.4705e-03	categorical	2316	both_sexes	2316		categorical	120	both_sexes	1
104	15	9.8386e-03	categorical	2316	both_sexes	2316		categorical	120	both_sexes	9
104	16	-4.9636e-02	categorical	2316	both_sexes	2316		categorical	670	both_sexes	1
104	18	4.5225e-02	categorical	2316	both_sexes	2316		categorical	670	both_sexes	2
104	24	1.0337e-01	categorical	2316	both_sexes	2316		categorical	680	both_sexes	3
104	31	-6.8590e-02	categorical	2316	both_sexes	2316		categorical	1210	both_sexes	1210
104	32	2.1996e-02	categorical	2316	both_sexes	2316		categorical	1418	both_sexes	1
104	38	-2.5505e-02	categorical	2316	both_sexes	2316		categorical	1428	both_sexes	0
104	39	2.8668e-02	categorical	2316	both_sexes	2316		categorical	1428	both_sexes	1
104	42	7.2444e-02	categorical	2316	both_sexes	2316		categorical	1448	both_sexes	1
104	47	1.5373e-02	categorical	2316	both_sexes	2316		categorical	1468	both_sexes	2
104	49	-4.1645e-02	categorical	2316	both_sexes	2316		categorical	1468	both_sexes	4
104	55	-6.4516e-02	categorical	2316	both_sexes	2316		categorical	1538	both_sexes	0
104	56	8.4433e-02	categorical	2316	both_sexes	2316		categorical	1538	both_sexes	1
104	57	1.1472e-02	categorical	2316	both_sexes	2316		categorical	1538	both_sexes	2
104	65	-1.7259e-02	categorical	2316	both_sexes	2316		categorical	1677	both_sexes	1677
104	66	-8.2407e-04	categorical	2316	both_sexes	2316		categorical	1707	both_sexes	1
104	67	-4.7192e-03	categorical	2316	both_sexes	2316		categorical	1707	both_sexes	2
104	72	-6.0626e-03	categorical	2316	both_sexes	2316		categorical	1747	both_sexes	4
104	73	4.6719e-03	categorical	2316	both_sexes	2316		categorical	1747	both_sexes	5
104	80	1.0211e-01	categorical	2316	both_sexes	2316		categorical	1920	both_sexes	1920
104	82	7.0070e-02	categorical	2316	both_sexes	2316		categorical	1940	both_sexes	1940
104	83	5.2947e-02	categorical	2316	both_sexes	2316		categorical	1950	both_sexes	1950
104	85	4.5698e-02	categorical	2316	both_sexes	2316		categorical	1970	both_sexes	1970
104	86	5.1058e-02	categorical	2316	both_sexes	2316		categorical	1980	both_sexes	1980
104	89	6.5824e-02	categorical	2316	both_sexes	2316		categorical	2010	both_sexes	2010
104	90	9.4474e-02	categorical	2316	both_sexes	2316		categorical	2020	both_sexes	2020
104	92	5.0654e-02	categorical	2316	both_sexes	2316		categorical	2040	both_sexes	2040
104	95	7.6842e-03	categorical	2316	both_sexes	2316		categorical	2129	both_sexes	2129
104	97	1.9420e-01	categorical	2316	both_sexes	2316		categorical	2188	both_sexes	2188
104	98	1.1712e-02	categorical	2316	both_sexes	2316		categorical	2207	both_sexes	2207
104	103	8.4025e-02	categorical	2316	both_sexes	2316		categorical	2257	both_sexes	2257
104	104	1.0000e+00	categorical	2316	both_sexes	2316		categorical	2316	both_sexes	2316
104	105	2.8000e-01	categorical	2316	both_sexes	2316		categorical	2335	both_sexes	2335
104	113	4.3654e-02	categorical	2316	both_sexes	2316		categorical	2443	both_sexes	2443
104	116	9.4638e-02	categorical	2316	both_sexes	2316		categorical	2473	both_sexes	2473
104	149	1.9980e-02	categorical	2316	both_sexes	2316		categorical	3393	both_sexes	3393
104	155	3.4718e-02	categorical	2316	both_sexes	2316		categorical	3571	both_sexes	3571
104	157	8.3521e-02	categorical	2316	both_sexes	2316		categorical	3606	both_sexes	3606
104	181	-1.0824e-02	categorical	2316	both_sexes	2316		categorical	4293	both_sexes	3
104	182	1.0760e-02	categorical	2316	both_sexes	2316		categorical	4294	both_sexes	0
104	200	-2.8792e-02	categorical	2316	both_sexes	2316		categorical	4957	both_sexes	4957
104	204	-1.3945e-02	categorical	2316	both_sexes	2316		categorical	5001	both_sexes	5001
104	205	-2.1503e-02	categorical	2316	both_sexes	2316		categorical	5012	both_sexes	5012
104	235	-2.1972e-02	categorical	2316	both_sexes	2316		categorical	5556	both_sexes	5556
104	276	8.0946e-02	categorical	2316	both_sexes	2316		categorical	6138	both_sexes	100
104	277	-5.0706e-02	categorical	2316	both_sexes	2316		categorical	6138	both_sexes	2
104	278	-4.8274e-02	categorical	2316	both_sexes	2316		categorical	6138	both_sexes	3
104	279	1.0426e-02	categorical	2316	both_sexes	2316		categorical	6138	both_sexes	4
104	280	2.0783e-02	categorical	2316	both_sexes	2316		categorical	6138	both_sexes	5
104	281	-3.1959e-02	categorical	2316	both_sexes	2316		categorical	6138	both_sexes	6
104	293	-5.5250e-02	categorical	2316	both_sexes	2316		categorical	6141	both_sexes	1
104	294	-2.4095e-02	categorical	2316	both_sexes	2316		categorical	6141	both_sexes	2
104	305	1.1511e-01	categorical	2316	both_sexes	2316		categorical	6142	both_sexes	4
104	307	-7.7358e-03	categorical	2316	both_sexes	2316		categorical	6142	both_sexes	6
104	312	-1.9353e-03	categorical	2316	both_sexes	2316		categorical	6143	both_sexes	3
104	314	1.6685e-02	categorical	2316	both_sexes	2316		categorical	6144	both_sexes	1
104	318	-1.5799e-02	categorical	2316	both_sexes	2316		categorical	6144	both_sexes	5
104	319	7.8327e-02	categorical	2316	both_sexes	2316		categorical	6145	both_sexes	1
104	325	9.9255e-02	categorical	2316	both_sexes	2316		categorical	6145	both_sexes	6
104	345	-8.6435e-02	categorical	2316	both_sexes	2316		categorical	6149	both_sexes	100
104	347	3.0058e-02	categorical	2316	both_sexes	2316		categorical	6149	both_sexes	3
104	348	5.2102e-02	categorical	2316	both_sexes	2316		categorical	6149	both_sexes	4
104	350	6.9462e-02	categorical	2316	both_sexes	2316		categorical	6149	both_sexes	6
104	352	-8.6639e-02	categorical	2316	both_sexes	2316		categorical	6150	both_sexes	100
104	353	7.7611e-02	categorical	2316	both_sexes	2316		categorical	6150	both_sexes	2
104	355	7.5967e-02	categorical	2316	both_sexes	2316		categorical	6150	both_sexes	4
104	362	3.2011e-02	categorical	2316	both_sexes	2316		categorical	6151	both_sexes	7
104	363	-2.7168e-01	categorical	2316	both_sexes	2316		categorical	6152	both_sexes	100
104	367	4.0272e-01	categorical	2316	both_sexes	2316		categorical	6152	both_sexes	8
104	376	-1.0314e-01	categorical	2316	both_sexes	2316		categorical	6154	both_sexes	100
104	377	2.6360e-02	categorical	2316	both_sexes	2316		categorical	6154	both_sexes	2
104	378	9.0224e-02	categorical	2316	both_sexes	2316		categorical	6154	both_sexes	3
104	380	7.9614e-02	categorical	2316	both_sexes	2316		categorical	6154	both_sexes	5
104	383	-1.6276e-02	categorical	2316	both_sexes	2316		categorical	6155	both_sexes	100
104	407	-1.3168e-01	categorical	2316	both_sexes	2316		categorical	6159	both_sexes	100
104	413	9.5972e-02	categorical	2316	both_sexes	2316		categorical	6159	both_sexes	7
104	414	7.1024e-02	categorical	2316	both_sexes	2316		categorical	6159	both_sexes	8
104	415	-6.7635e-02	categorical	2316	both_sexes	2316		categorical	6160	both_sexes	1
104	416	4.0549e-02	categorical	2316	both_sexes	2316		categorical	6160	both_sexes	100
104	419	-1.2976e-02	categorical	2316	both_sexes	2316		categorical	6160	both_sexes	4
104	420	-2.0609e-02	categorical	2316	both_sexes	2316		categorical	6160	both_sexes	5
104	421	-1.9890e-02	categorical	2316	both_sexes	2316		categorical	6162	both_sexes	1
104	423	-4.4068e-02	categorical	2316	both_sexes	2316		categorical	6162	both_sexes	2
104	424	1.6333e-02	categorical	2316	both_sexes	2316		categorical	6162	both_sexes	3
104	427	7.8399e-02	categorical	2316	both_sexes	2316		categorical	6164	both_sexes	100
104	428	-8.2832e-02	categorical	2316	both_sexes	2316		categorical	6164	both_sexes	2
104	431	-4.2277e-02	categorical	2316	both_sexes	2316		categorical	6164	both_sexes	5
104	436	-1.6348e-02	categorical	2316	both_sexes	2316		categorical	6179	both_sexes	1
104	437	1.2030e-02	categorical	2316	both_sexes	2316		categorical	6179	both_sexes	100
104	488	7.4455e-02	categorical	2316	both_sexes	2316		categorical	20002	both_sexes	1065
104	492	7.7574e-02	categorical	2316	both_sexes	2316		categorical	20002	both_sexes	1074
104	506	4.0547e-01	categorical	2316	both_sexes	2316		categorical	20002	both_sexes	1111
104	545	3.9791e-02	categorical	2316	both_sexes	2316		categorical	20002	both_sexes	1220
104	550	2.2715e-02	categorical	2316	both_sexes	2316		categorical	20002	both_sexes	1226
104	584	6.3787e-02	categorical	2316	both_sexes	2316		categorical	20002	both_sexes	1286
104	671	3.9630e-02	categorical	2316	both_sexes	2316		categorical	20002	both_sexes	1474
104	877	7.9381e-02	categorical	2316	both_sexes	2316		categorical	20003	both_sexes	1140865634
104	895	4.4944e-03	categorical	2316	both_sexes	2316		categorical	20003	both_sexes	1140866738
104	942	2.6927e-02	categorical	2316	both_sexes	2316		categorical	20003	both_sexes	1140871310
104	981	3.7089e-02	categorical	2316	both_sexes	2316		categorical	20003	both_sexes	1140874420
104	1040	2.3430e-02	categorical	2316	both_sexes	2316		categorical	20003	both_sexes	1140879802
104	1055	1.7206e-01	categorical	2316	both_sexes	2316		categorical	20003	both_sexes	1140881856
104	1093	3.3584e-02	categorical	2316	both_sexes	2316		categorical	20003	both_sexes	1140884600
104	1179	5.8924e-02	categorical	2316	both_sexes	2316		categorical	20003	both_sexes	1140923346
104	1312	1.7401e-01	categorical	2316	both_sexes	2316		categorical	20003	both_sexes	1141176832
104	1357	2.3375e-02	categorical	2316	both_sexes	2316		categorical	20003	both_sexes	1141191044
104	1368	2.4459e-02	categorical	2316	both_sexes	2316		categorical	20003	both_sexes	1141194794
104	1496	1.1696e-03	categorical	2316	both_sexes	2316		categorical	20004	both_sexes	1477
104	1497	1.1179e-02	categorical	2316	both_sexes	2316		categorical	20004	both_sexes	1478
104	1498	-9.1772e-04	categorical	2316	both_sexes	2316		categorical	20004	both_sexes	1479
104	1499	-7.4513e-03	categorical	2316	both_sexes	2316		categorical	20004	both_sexes	1480
104	1502	8.5737e-03	categorical	2316	both_sexes	2316		categorical	20004	both_sexes	1483
104	1836	1.9578e-02	categorical	2316	both_sexes	2316		categorical	20107	both_sexes	1
104	1838	-2.9202e-02	categorical	2316	both_sexes	2316		categorical	20107	both_sexes	100
104	1839	-1.8785e-02	categorical	2316	both_sexes	2316		categorical	20107	both_sexes	101
104	1844	1.7595e-02	categorical	2316	both_sexes	2316		categorical	20107	both_sexes	3
104	1848	1.2728e-02	categorical	2316	both_sexes	2316		categorical	20107	both_sexes	9
104	1861	-3.1910e-02	categorical	2316	both_sexes	2316		categorical	20110	both_sexes	100
104	1870	1.6889e-02	categorical	2316	both_sexes	2316		categorical	20110	both_sexes	8
104	1871	2.3944e-02	categorical	2316	both_sexes	2316		categorical	20110	both_sexes	9
104	1872	4.1466e-02	categorical	2316	both_sexes	2316		categorical	20111	both_sexes	1
104	1874	-5.2008e-02	categorical	2316	both_sexes	2316		categorical	20111	both_sexes	100
104	1875	-3.6540e-02	categorical	2316	both_sexes	2316		categorical	20111	both_sexes	101
104	1885	3.3406e-02	categorical	2316	both_sexes	2316		categorical	20111	both_sexes	9
104	1985	-1.0786e-01	categorical	2316	both_sexes	2316		categorical	20116	both_sexes	0
104	1986	7.3874e-03	categorical	2316	both_sexes	2316		categorical	20116	both_sexes	1
104	1987	1.6374e-01	categorical	2316	both_sexes	2316		categorical	20116	both_sexes	2
104	1988	6.7203e-03	categorical	2316	both_sexes	2316		categorical	20117	both_sexes	0
104	1989	3.7913e-02	categorical	2316	both_sexes	2316		categorical	20117	both_sexes	1
104	1990	-3.1213e-02	categorical	2316	both_sexes	2316		categorical	20117	both_sexes	2
104	2007	7.9269e-02	categorical	2316	both_sexes	2316		categorical	20160	both_sexes	20160
104	3330	2.8273e-02	categorical	2316	both_sexes	2316		categorical	41200	both_sexes	J183
104	5864	6.9688e-02	categorical	2316	both_sexes	2316		categorical	41232	both_sexes	10
104	5869	7.8718e-02	categorical	2316	both_sexes	2316		categorical	41244	both_sexes	100
104	5878	4.4781e-02	categorical	2316	both_sexes	2316		categorical	41245	both_sexes	1040
104	5879	7.2694e-02	categorical	2316	both_sexes	2316		categorical	41245	both_sexes	1070
104	5891	7.0259e-02	categorical	2316	both_sexes	2316		categorical	41245	both_sexes	1280
104	5933	7.7874e-02	categorical	2316	both_sexes	2316		categorical	41246	both_sexes	1160
104	5950	7.1583e-02	categorical	2316	both_sexes	2316		categorical	41246	both_sexes	1480
104	6001	6.6821e-02	categorical	2316	both_sexes	2316		categorical	41247	both_sexes	2000
104	6009	7.5743e-02	categorical	2316	both_sexes	2316		categorical	41248	both_sexes	1000
104	6040	8.1726e-02	categorical	2316	both_sexes	2316		categorical	41249	both_sexes	2002
104	6058	7.4798e-02	categorical	2316	both_sexes	2316		categorical	41250	both_sexes	1000
104	6068	7.4471e-02	categorical	2316	both_sexes	2316		categorical	41251	both_sexes	1000
104	6157	-5.1546e-02	categorical	2316	both_sexes	2316		continuous	46	both_sexes		irnt
104	6159	-5.2034e-02	categorical	2316	both_sexes	2316		continuous	47	both_sexes		irnt
104	6161	1.6419e-01	categorical	2316	both_sexes	2316		continuous	48	both_sexes		irnt
104	6163	1.0470e-01	categorical	2316	both_sexes	2316		continuous	49	both_sexes		irnt
104	6165	-4.4953e-02	categorical	2316	both_sexes	2316		continuous	50	both_sexes		irnt
104	6167	-2.7740e-02	categorical	2316	both_sexes	2316		continuous	51	both_sexes		irnt
104	6183	8.2303e-02	categorical	2316	both_sexes	2316		continuous	102	both_sexes		irnt
104	6198	1.2739e-02	categorical	2316	both_sexes	2316		continuous	400	both_sexes		irnt
104	6201	2.5757e-02	categorical	2316	both_sexes	2316		continuous	404	both_sexes		irnt
104	6203	-2.0678e-02	categorical	2316	both_sexes	2316		continuous	699	both_sexes		irnt
104	6220	-5.0179e-03	categorical	2316	both_sexes	2316		continuous	874	both_sexes		irnt
104	6269	1.9205e-02	categorical	2316	both_sexes	2316		continuous	1438	both_sexes		irnt
104	6273	2.2860e-02	categorical	2316	both_sexes	2316		continuous	1488	both_sexes		irnt
104	6303	-8.5505e-02	categorical	2316	both_sexes	2316		continuous	2139	both_sexes		irnt
104	6307	-1.2750e-03	categorical	2316	both_sexes	2316		continuous	2217	both_sexes		irnt
104	6347	-1.2555e-01	categorical	2316	both_sexes	2316		continuous	3062	both_sexes		irnt
104	6349	-1.7598e-01	categorical	2316	both_sexes	2316		continuous	3063	both_sexes		irnt
104	6351	-8.7056e-02	categorical	2316	both_sexes	2316		continuous	3064	both_sexes		irnt
104	6354	5.2353e-02	categorical	2316	both_sexes	2316		continuous	3143	both_sexes		irnt
104	6360	-8.5848e-03	categorical	2316	both_sexes	2316		continuous	3148	both_sexes		irnt
104	6411	3.1412e-02	categorical	2316	both_sexes	2316		continuous	4079	both_sexes		irnt
104	6413	9.1131e-03	categorical	2316	both_sexes	2316		continuous	4080	both_sexes		irnt
104	6415	3.5648e-02	categorical	2316	both_sexes	2316		continuous	4100	both_sexes		irnt
104	6417	4.4668e-03	categorical	2316	both_sexes	2316		continuous	4101	both_sexes		irnt
104	6419	-5.3941e-03	categorical	2316	both_sexes	2316		continuous	4104	both_sexes		irnt
104	6421	-5.3944e-03	categorical	2316	both_sexes	2316		continuous	4105	both_sexes		irnt
104	6423	-5.3933e-03	categorical	2316	both_sexes	2316		continuous	4106	both_sexes		irnt
104	6427	4.0087e-03	categorical	2316	both_sexes	2316		continuous	4120	both_sexes		irnt
104	6429	-5.7254e-03	categorical	2316	both_sexes	2316		continuous	4123	both_sexes		irnt
104	6431	-5.6824e-03	categorical	2316	both_sexes	2316		continuous	4124	both_sexes		irnt
104	6433	-5.7252e-03	categorical	2316	both_sexes	2316		continuous	4125	both_sexes		irnt
104	6435	4.3808e-02	categorical	2316	both_sexes	2316		continuous	4194	both_sexes		irnt
104	6437	-4.6510e-03	categorical	2316	both_sexes	2316		continuous	4195	both_sexes		irnt
104	6495	1.1658e-02	categorical	2316	both_sexes	2316		continuous	5096	both_sexes		irnt
104	6497	9.6452e-03	categorical	2316	both_sexes	2316		continuous	5097	both_sexes		irnt
104	6499	1.1002e-02	categorical	2316	both_sexes	2316		continuous	5098	both_sexes		irnt
104	6501	1.1886e-02	categorical	2316	both_sexes	2316		continuous	5099	both_sexes		irnt
104	6535	1.6888e-03	categorical	2316	both_sexes	2316		continuous	5116	both_sexes		irnt
104	6543	1.0965e-02	categorical	2316	both_sexes	2316		continuous	5132	both_sexes		irnt
104	6545	1.1121e-02	categorical	2316	both_sexes	2316		continuous	5133	both_sexes		irnt
104	6547	1.1371e-02	categorical	2316	both_sexes	2316		continuous	5134	both_sexes		irnt
104	6549	1.1519e-02	categorical	2316	both_sexes	2316		continuous	5135	both_sexes		irnt
104	6580	1.0570e-02	categorical	2316	both_sexes	2316		continuous	5257	both_sexes		irnt
104	6629	1.6572e-02	categorical	2316	both_sexes	2316		continuous	20010	both_sexes		irnt
104	6633	-3.3372e-02	categorical	2316	both_sexes	2316		continuous	20015	both_sexes		irnt
104	6635	-3.7238e-02	categorical	2316	both_sexes	2316		continuous	20016	both_sexes		irnt
104	6642	-1.1325e-02	categorical	2316	both_sexes	2316		continuous	20022	both_sexes		irnt
104	6644	2.2477e-02	categorical	2316	both_sexes	2316		continuous	20023	both_sexes		irnt
104	6664	-2.0728e-02	categorical	2316	both_sexes	2316		continuous	20153	both_sexes		irnt
104	6740	1.4506e-01	categorical	2316	both_sexes	2316		continuous	21001	both_sexes		irnt
104	6742	1.2110e-01	categorical	2316	both_sexes	2316		continuous	21002	both_sexes		irnt
104	6829	1.1897e-01	categorical	2316	both_sexes	2316		continuous	23098	both_sexes		irnt
104	6831	1.4176e-01	categorical	2316	both_sexes	2316		continuous	23099	both_sexes		irnt
104	6833	1.3824e-01	categorical	2316	both_sexes	2316		continuous	23100	both_sexes		irnt
104	6835	6.0051e-02	categorical	2316	both_sexes	2316		continuous	23101	both_sexes		irnt
104	6837	6.0633e-02	categorical	2316	both_sexes	2316		continuous	23102	both_sexes		irnt
104	6839	1.4261e-01	categorical	2316	both_sexes	2316		continuous	23104	both_sexes		irnt
104	6841	7.7551e-02	categorical	2316	both_sexes	2316		continuous	23105	both_sexes		irnt
104	6843	-6.5336e-02	categorical	2316	both_sexes	2316		continuous	23106	both_sexes		irnt
104	6845	-5.2286e-02	categorical	2316	both_sexes	2316		continuous	23107	both_sexes		irnt
104	6847	-5.3032e-02	categorical	2316	both_sexes	2316		continuous	23108	both_sexes		irnt
104	6849	-6.0599e-02	categorical	2316	both_sexes	2316		continuous	23109	both_sexes		irnt
104	6851	-6.4956e-02	categorical	2316	both_sexes	2316		continuous	23110	both_sexes		irnt
104	6853	1.4929e-01	categorical	2316	both_sexes	2316		continuous	23111	both_sexes		irnt
104	6855	1.4516e-01	categorical	2316	both_sexes	2316		continuous	23112	both_sexes		irnt
104	6857	7.0324e-02	categorical	2316	both_sexes	2316		continuous	23113	both_sexes		irnt
104	6859	7.0101e-02	categorical	2316	both_sexes	2316		continuous	23114	both_sexes		irnt
104	6861	1.4899e-01	categorical	2316	both_sexes	2316		continuous	23115	both_sexes		irnt
104	6863	1.4468e-01	categorical	2316	both_sexes	2316		continuous	23116	both_sexes		irnt
104	6865	7.8306e-02	categorical	2316	both_sexes	2316		continuous	23117	both_sexes		irnt
104	6867	7.8202e-02	categorical	2316	both_sexes	2316		continuous	23118	both_sexes		irnt
104	6869	1.3551e-01	categorical	2316	both_sexes	2316		continuous	23119	both_sexes		irnt
104	6871	1.3417e-01	categorical	2316	both_sexes	2316		continuous	23120	both_sexes		irnt
104	6873	6.7334e-02	categorical	2316	both_sexes	2316		continuous	23121	both_sexes		irnt
104	6875	6.7903e-02	categorical	2316	both_sexes	2316		continuous	23122	both_sexes		irnt
104	6877	1.3610e-01	categorical	2316	both_sexes	2316		continuous	23123	both_sexes		irnt
104	6879	1.3329e-01	categorical	2316	both_sexes	2316		continuous	23124	both_sexes		irnt
104	6881	7.4260e-02	categorical	2316	both_sexes	2316		continuous	23125	both_sexes		irnt
104	6883	7.4015e-02	categorical	2316	both_sexes	2316		continuous	23126	both_sexes		irnt
104	6885	1.2866e-01	categorical	2316	both_sexes	2316		continuous	23127	both_sexes		irnt
104	6887	1.3122e-01	categorical	2316	both_sexes	2316		continuous	23128	both_sexes		irnt
104	6889	4.2053e-02	categorical	2316	both_sexes	2316		continuous	23129	both_sexes		irnt
104	6891	4.1833e-02	categorical	2316	both_sexes	2316		continuous	23130	both_sexes		irnt
104	6932	1.3813e-01	categorical	2316	both_sexes	2316		continuous	30000	both_sexes		irnt
104	6934	2.6750e-02	categorical	2316	both_sexes	2316		continuous	30010	both_sexes		irnt
104	6936	2.8708e-02	categorical	2316	both_sexes	2316		continuous	30020	both_sexes		irnt
104	6938	3.4221e-02	categorical	2316	both_sexes	2316		continuous	30030	both_sexes		irnt
104	6940	7.7680e-03	categorical	2316	both_sexes	2316		continuous	30040	both_sexes		irnt
104	6942	3.2189e-05	categorical	2316	both_sexes	2316		continuous	30050	both_sexes		irnt
104	6944	-1.6908e-02	categorical	2316	both_sexes	2316		continuous	30060	both_sexes		irnt
104	6946	6.6058e-02	categorical	2316	both_sexes	2316		continuous	30070	both_sexes		irnt
104	6948	5.6922e-02	categorical	2316	both_sexes	2316		continuous	30080	both_sexes		irnt
104	6950	5.8096e-02	categorical	2316	both_sexes	2316		continuous	30090	both_sexes		irnt
104	6952	-1.3561e-02	categorical	2316	both_sexes	2316		continuous	30100	both_sexes		irnt
104	6954	-1.2432e-02	categorical	2316	both_sexes	2316		continuous	30110	both_sexes		irnt
104	6956	6.2931e-02	categorical	2316	both_sexes	2316		continuous	30120	both_sexes		irnt
104	6958	7.4873e-02	categorical	2316	both_sexes	2316		continuous	30130	both_sexes		irnt
104	6960	1.2011e-01	categorical	2316	both_sexes	2316		continuous	30140	both_sexes		irnt
104	6962	1.4545e-01	categorical	2316	both_sexes	2316		continuous	30150	both_sexes		irnt
104	6966	-5.5539e-02	categorical	2316	both_sexes	2316		continuous	30180	both_sexes		irnt
104	6968	-2.8196e-02	categorical	2316	both_sexes	2316		continuous	30190	both_sexes		irnt
104	6970	2.9432e-02	categorical	2316	both_sexes	2316		continuous	30200	both_sexes		irnt
104	6972	1.0185e-01	categorical	2316	both_sexes	2316		continuous	30210	both_sexes		irnt
104	6977	7.5641e-02	categorical	2316	both_sexes	2316		continuous	30240	both_sexes		irnt
104	6979	7.8528e-02	categorical	2316	both_sexes	2316		continuous	30250	both_sexes		irnt
104	6981	2.3579e-02	categorical	2316	both_sexes	2316		continuous	30260	both_sexes		irnt
104	6983	1.2432e-02	categorical	2316	both_sexes	2316		continuous	30270	both_sexes		irnt
104	6985	9.1606e-02	categorical	2316	both_sexes	2316		continuous	30280	both_sexes		irnt
104	6987	9.4558e-02	categorical	2316	both_sexes	2316		continuous	30290	both_sexes		irnt
104	6989	9.6902e-02	categorical	2316	both_sexes	2316		continuous	30300	both_sexes		irnt
104	6993	4.7843e-02	categorical	2316	both_sexes	2316		continuous	30510	both_sexes		irnt
104	6995	6.5353e-03	categorical	2316	both_sexes	2316		continuous	30520	both_sexes		irnt
104	6997	4.5830e-02	categorical	2316	both_sexes	2316		continuous	30530	both_sexes		irnt
104	7585	7.5455e-02	categorical	2316	both_sexes	2316		icd10	E11	both_sexes
104	7623	8.0457e-02	categorical	2316	both_sexes	2316		icd10	E66	both_sexes
104	7660	1.2258e-01	categorical	2316	both_sexes	2316		icd10	F17	both_sexes
104	7673	7.7462e-02	categorical	2316	both_sexes	2316		icd10	F32	both_sexes
104	7748	5.3328e-02	categorical	2316	both_sexes	2316		icd10	G47	both_sexes
104	7869	7.7486e-02	categorical	2316	both_sexes	2316		icd10	I25	both_sexes
104	7916	6.5444e-03	categorical	2316	both_sexes	2316		icd10	I83	both_sexes
104	7960	2.0807e-01	categorical	2316	both_sexes	2316		icd10	J44	both_sexes
104	7961	3.3583e-01	categorical	2316	both_sexes	2316		icd10	J45	both_sexes
104	8004	6.8309e-02	categorical	2316	both_sexes	2316		icd10	K21	both_sexes
104	8020	3.3404e-02	categorical	2316	both_sexes	2316		icd10	K42	both_sexes
104	8022	6.7276e-02	categorical	2316	both_sexes	2316		icd10	K44	both_sexes
104	8049	3.5393e-02	categorical	2316	both_sexes	2316		icd10	K80	both_sexes
104	8142	1.1218e-02	categorical	2316	both_sexes	2316		icd10	M16	both_sexes
104	8143	3.8056e-02	categorical	2316	both_sexes	2316		icd10	M17	both_sexes
104	8169	3.1635e-02	categorical	2316	both_sexes	2316		icd10	M51	both_sexes
104	8223	1.1980e-02	categorical	2316	both_sexes	2316		icd10	N20	both_sexes
104	8448	8.7251e-02	categorical	2316	both_sexes	2316		icd10	R07	both_sexes
104	8459	2.8976e-02	categorical	2316	both_sexes	2316		icd10	R19	both_sexes
104	9083	9.2366e-02	categorical	2316	both_sexes	2316		icd10	Z72	both_sexes
104	9090	4.3870e-02	categorical	2316	both_sexes	2316		icd10	Z82	both_sexes
104	9094	9.8333e-02	categorical	2316	both_sexes	2316		icd10	Z86	both_sexes
104	9096	7.1516e-02	categorical	2316	both_sexes	2316		icd10	Z88	both_sexes
104	9103	4.8888e-02	categorical	2316	both_sexes	2316		icd10	Z95	both_sexes
104	9649	2.8153e-02	categorical	2316	both_sexes	2316		prescriptions	amlodipine	both_sexes
104	9667	2.8934e-02	categorical	2316	both_sexes	2316		prescriptions	bendroflumethiazide	both_sexes
104	9701	3.9101e-02	categorical	2316	both_sexes	2316		prescriptions	citalopram	both_sexes
104	9702	7.6682e-02	categorical	2316	both_sexes	2316		prescriptions	clarithromycin	both_sexes
104	9770	3.9774e-02	categorical	2316	both_sexes	2316		prescriptions	gabapentin	both_sexes
104	9773	2.3099e-02	categorical	2316	both_sexes	2316		prescriptions	gliclazide	both_sexes
104	9801	-6.9265e-04	categorical	2316	both_sexes	2316		prescriptions	latanoprost	both_sexes
104	9816	2.4316e-02	categorical	2316	both_sexes	2316		prescriptions	mebeverine	both_sexes
104	9821	4.0324e-02	categorical	2316	both_sexes	2316		prescriptions	metformin	both_sexes
104	9849	4.7621e-02	categorical	2316	both_sexes	2316		prescriptions	orlistat	both_sexes
104	9853	5.5682e-02	categorical	2316	both_sexes	2316		prescriptions	paracetamol	both_sexes
104	9909	5.9676e-02	categorical	2316	both_sexes	2316		prescriptions	tramadol	both_sexes
104	9921	3.1148e-02	categorical	2316	both_sexes	2316		prescriptions	zopiclone	both_sexes
104	9924	3.8020e-02	categorical	2316	both_sexes	2316		prescriptions	ACE inhibitor|anti-hypertensive	both_sexes
104	9929	3.1341e-02	categorical	2316	both_sexes	2316		prescriptions	GABA agonist|sedative	both_sexes
104	9971	3.9774e-02	categorical	2316	both_sexes	2316		prescriptions	anticonvulsant|voltage-gated calcium channel inhibitor|neuropathy	both_sexes
104	9973	5.5682e-02	categorical	2316	both_sexes	2316		prescriptions	antipyretic	both_sexes
104	9975	2.4854e-02	categorical	2316	both_sexes	2316		prescriptions	antispasmodic	both_sexes
104	9982	4.9125e-02	categorical	2316	both_sexes	2316		prescriptions	beta-lactam antibiotic|beta-lactamase inhibitor|antibiotic	both_sexes
104	9987	4.0324e-02	categorical	2316	both_sexes	2316		prescriptions	biguanides|diabetes	both_sexes
104	9990	3.0543e-02	categorical	2316	both_sexes	2316		prescriptions	calcium channel blocker|dihydropyridine|anti-hypertensive	both_sexes
104	10018	4.7621e-02	categorical	2316	both_sexes	2316		prescriptions	lipase inhibitor|obesity	both_sexes
104	10039	5.9676e-02	categorical	2316	both_sexes	2316		prescriptions	opioid analgesic|selective serotonin re-uptake inhibitor|norepinephrine re-uptake inhibitor	both_sexes
104	10058	4.6956e-02	categorical	2316	both_sexes	2316		prescriptions	selective serotonin re-uptake inhibitor|SSRI	both_sexes
104	10065	2.4311e-02	categorical	2316	both_sexes	2316		prescriptions	sulfonylurea|diabetes	both_sexes
104	10068	2.9612e-02	categorical	2316	both_sexes	2316		prescriptions	thiazide diuretic|diuretic	both_sexes
104	10435	7.3826e-02	categorical	2316	both_sexes	2316		phecode	250	both_sexes
104	10439	7.5393e-02	categorical	2316	both_sexes	2316		phecode	250.2	both_sexes
104	10510	7.0698e-02	categorical	2316	both_sexes	2316		phecode	272	both_sexes
104	10556	5.7351e-02	categorical	2316	both_sexes	2316		phecode	317	both_sexes
104	10558	1.2417e-01	categorical	2316	both_sexes	2316		phecode	318	both_sexes
104	10580	5.3718e-02	categorical	2316	both_sexes	2316		phecode	327	both_sexes
104	10588	9.4474e-02	categorical	2316	both_sexes	2316		phecode	306	both_sexes
104	10634	5.2540e-02	categorical	2316	both_sexes	2316		phecode	327.3	both_sexes
104	10785	9.6889e-02	categorical	2316	both_sexes	2316		phecode	401.1	both_sexes
104	10786	9.6944e-02	categorical	2316	both_sexes	2316		phecode	401	both_sexes
104	10792	8.6305e-02	categorical	2316	both_sexes	2316		phecode	411	both_sexes
104	10797	6.2139e-02	categorical	2316	both_sexes	2316		phecode	411.4	both_sexes
104	10798	7.9066e-02	categorical	2316	both_sexes	2316		phecode	411.8	both_sexes
104	10849	6.2934e-02	categorical	2316	both_sexes	2316		phecode	459	both_sexes
104	10888	8.8650e-03	categorical	2316	both_sexes	2316		phecode	454.1	both_sexes
104	10892	8.0891e-02	categorical	2316	both_sexes	2316		phecode	530	both_sexes
104	10929	2.2310e-01	categorical	2316	both_sexes	2316		phecode	496.2	both_sexes
104	10931	2.2171e-01	categorical	2316	both_sexes	2316		phecode	496.21	both_sexes
104	10952	4.1419e-02	categorical	2316	both_sexes	2316		phecode	714	both_sexes
104	10999	7.8697e-02	categorical	2316	both_sexes	2316		phecode	530.1	both_sexes
104	11000	7.1280e-02	categorical	2316	both_sexes	2316		phecode	530.11	both_sexes
104	11018	6.1820e-02	categorical	2316	both_sexes	2316		phecode	785	both_sexes
104	11025	5.9762e-02	categorical	2316	both_sexes	2316		phecode	550	both_sexes
104	11027	3.5302e-02	categorical	2316	both_sexes	2316		phecode	550.4	both_sexes
104	11029	6.8164e-02	categorical	2316	both_sexes	2316		phecode	550.2	both_sexes
104	11039	5.3819e-02	categorical	2316	both_sexes	2316		phecode	558	both_sexes
104	11074	3.5757e-02	categorical	2316	both_sexes	2316		phecode	574.1	both_sexes
104	11167	6.6020e-02	categorical	2316	both_sexes	2316		phecode	716	both_sexes
104	11168	6.6005e-02	categorical	2316	both_sexes	2316		phecode	716.9	both_sexes
104	11183	3.8354e-02	categorical	2316	both_sexes	2316		phecode	716.2	both_sexes
104	11184	5.1233e-02	categorical	2316	both_sexes	2316		phecode	740	both_sexes
104	11200	1.8182e-02	categorical	2316	both_sexes	2316		phecode	835	both_sexes
104	11263	5.6706e-02	categorical	2316	both_sexes	2316		phecode	760	both_sexes
104	11329	1.4408e-02	categorical	2316	both_sexes	2316		phecode	594	both_sexes
104	11330	1.1765e-02	categorical	2316	both_sexes	2316		phecode	594.1	both_sexes
104	11561	8.6481e-02	categorical	2316	both_sexes	2316		phecode	418	both_sexes
104	11697	6.1964e-02	categorical	2316	both_sexes	2316		phecode	960	both_sexes
104	11698	5.7447e-02	categorical	2316	both_sexes	2316		phecode	960.2	both_sexes
104	11766	-5.7207e-02	categorical	2316	both_sexes	2316		continuous	AG	both_sexes		irnt
104	11768	5.0544e-02	categorical	2316	both_sexes	2316		continuous	DBP	both_sexes		auto_medadj_irnt
104	11769	5.0601e-02	categorical	2316	both_sexes	2316		continuous	DBP	both_sexes		auto_medadj_raw
104	11770	3.1305e-02	categorical	2316	both_sexes	2316		continuous	DBP	both_sexes		combined_irnt
104	11771	5.1089e-02	categorical	2316	both_sexes	2316		continuous	DBP	both_sexes		combined_medadj_irnt
104	11772	5.1186e-02	categorical	2316	both_sexes	2316		continuous	DBP	both_sexes		combined_medadj_raw
104	11773	3.1471e-02	categorical	2316	both_sexes	2316		continuous	DBP	both_sexes		combined_raw
104	11780	2.0377e-02	categorical	2316	both_sexes	2316		continuous	LDLC	both_sexes		medadj_irnt
104	11781	2.2515e-02	categorical	2316	both_sexes	2316		continuous	LDLC	both_sexes		medadj_raw
104	11782	2.2598e-02	categorical	2316	both_sexes	2316		continuous	MAP	both_sexes		auto_irnt
104	11783	4.2508e-02	categorical	2316	both_sexes	2316		continuous	MAP	both_sexes		auto_medadj_irnt
104	11784	4.1910e-02	categorical	2316	both_sexes	2316		continuous	MAP	both_sexes		auto_medadj_raw
104	11785	2.2013e-02	categorical	2316	both_sexes	2316		continuous	MAP	both_sexes		auto_raw
104	11786	2.2863e-02	categorical	2316	both_sexes	2316		continuous	MAP	both_sexes		combined_irnt
104	11787	4.3390e-02	categorical	2316	both_sexes	2316		continuous	MAP	both_sexes		combined_medadj_irnt
104	11788	4.2835e-02	categorical	2316	both_sexes	2316		continuous	MAP	both_sexes		combined_medadj_raw
104	11789	2.2327e-02	categorical	2316	both_sexes	2316		continuous	MAP	both_sexes		combined_raw
104	11792	1.1295e-02	categorical	2316	both_sexes	2316		continuous	MAP	both_sexes		manual_medadj_raw
104	11793	4.6601e-03	categorical	2316	both_sexes	2316		continuous	MAP	both_sexes		manual_raw
104	11796	3.6967e-02	categorical	2316	both_sexes	2316		continuous	NAP	both_sexes		irnt
104	11798	-1.6545e-02	categorical	2316	both_sexes	2316		continuous	PP	both_sexes		auto_irnt
104	11799	-5.5224e-03	categorical	2316	both_sexes	2316		continuous	PP	both_sexes		auto_medadj_irnt
104	11800	-4.3578e-03	categorical	2316	both_sexes	2316		continuous	PP	both_sexes		auto_medadj_raw
104	11801	-1.4522e-02	categorical	2316	both_sexes	2316		continuous	PP	both_sexes		auto_raw
104	11802	-1.5783e-02	categorical	2316	both_sexes	2316		continuous	PP	both_sexes		combined_irnt
104	11803	-4.4895e-03	categorical	2316	both_sexes	2316		continuous	PP	both_sexes		combined_medadj_irnt
104	11804	-3.1277e-03	categorical	2316	both_sexes	2316		continuous	PP	both_sexes		combined_medadj_raw
104	11805	-1.3543e-02	categorical	2316	both_sexes	2316		continuous	PP	both_sexes		combined_raw
104	11810	2.7882e-02	categorical	2316	both_sexes	2316		continuous	SBP	both_sexes		auto_medadj_irnt
104	11811	2.6458e-02	categorical	2316	both_sexes	2316		continuous	SBP	both_sexes		auto_medadj_raw
104	11812	9.7011e-03	categorical	2316	both_sexes	2316		continuous	SBP	both_sexes		combined_irnt
104	11813	2.8977e-02	categorical	2316	both_sexes	2316		continuous	SBP	both_sexes		combined_medadj_irnt
104	11814	2.7631e-02	categorical	2316	both_sexes	2316		continuous	SBP	both_sexes		combined_medadj_raw
104	11815	8.4051e-03	categorical	2316	both_sexes	2316		continuous	SBP	both_sexes		combined_raw
104	11817	9.3224e-03	categorical	2316	both_sexes	2316		continuous	SBP	both_sexes		manual_medadj_raw
104	11820	1.0786e-01	categorical	2316	both_sexes	2316		continuous	Smoking	both_sexes		Ever_Never
104	11823	9.7250e-04	categorical	2316	both_sexes	2316		continuous	eGFR	both_sexes		irnt
104	11825	-5.9266e-02	categorical	2316	both_sexes	2316		continuous	eGFRcreacys	both_sexes		irnt
104	11827	-1.1444e-01	categorical	2316	both_sexes	2316		continuous	eGFRcys	both_sexes		irnt
104	14250	1.4960e-01	categorical	2316	both_sexes	2316		continuous	whr	both_sexes		irnt
105	13	-2.4649e-02	categorical	2335	both_sexes	2335		categorical	120	both_sexes	1
105	15	2.4478e-02	categorical	2335	both_sexes	2335		categorical	120	both_sexes	9
105	16	-4.6539e-02	categorical	2335	both_sexes	2335		categorical	670	both_sexes	1
105	18	4.2535e-02	categorical	2335	both_sexes	2335		categorical	670	both_sexes	2
105	24	9.5095e-02	categorical	2335	both_sexes	2335		categorical	680	both_sexes	3
105	31	-3.4904e-02	categorical	2335	both_sexes	2335		categorical	1210	both_sexes	1210
105	32	1.7364e-02	categorical	2335	both_sexes	2335		categorical	1418	both_sexes	1
105	38	-1.1351e-02	categorical	2335	both_sexes	2335		categorical	1428	both_sexes	0
105	39	-2.8898e-03	categorical	2335	both_sexes	2335		categorical	1428	both_sexes	1
105	42	4.5984e-02	categorical	2335	both_sexes	2335		categorical	1448	both_sexes	1
105	47	8.6339e-03	categorical	2335	both_sexes	2335		categorical	1468	both_sexes	2
105	49	-2.5343e-02	categorical	2335	both_sexes	2335		categorical	1468	both_sexes	4
105	55	-8.2868e-02	categorical	2335	both_sexes	2335		categorical	1538	both_sexes	0
105	56	1.3128e-01	categorical	2335	both_sexes	2335		categorical	1538	both_sexes	1
105	57	-1.1289e-03	categorical	2335	both_sexes	2335		categorical	1538	both_sexes	2
105	65	-4.9018e-03	categorical	2335	both_sexes	2335		categorical	1677	both_sexes	1677
105	66	2.4667e-03	categorical	2335	both_sexes	2335		categorical	1707	both_sexes	1
105	67	-7.3852e-03	categorical	2335	both_sexes	2335		categorical	1707	both_sexes	2
105	72	-2.8294e-03	categorical	2335	both_sexes	2335		categorical	1747	both_sexes	4
105	73	2.8998e-02	categorical	2335	both_sexes	2335		categorical	1747	both_sexes	5
105	80	1.1539e-01	categorical	2335	both_sexes	2335		categorical	1920	both_sexes	1920
105	82	8.5152e-02	categorical	2335	both_sexes	2335		categorical	1940	both_sexes	1940
105	83	6.3961e-02	categorical	2335	both_sexes	2335		categorical	1950	both_sexes	1950
105	85	7.5438e-02	categorical	2335	both_sexes	2335		categorical	1970	both_sexes	1970
105	86	8.0473e-02	categorical	2335	both_sexes	2335		categorical	1980	both_sexes	1980
105	89	9.2906e-02	categorical	2335	both_sexes	2335		categorical	2010	both_sexes	2010
105	90	1.0362e-01	categorical	2335	both_sexes	2335		categorical	2020	both_sexes	2020
105	92	3.7833e-02	categorical	2335	both_sexes	2335		categorical	2040	both_sexes	2040
105	95	8.9522e-03	categorical	2335	both_sexes	2335		categorical	2129	both_sexes	2129
105	97	1.9099e-01	categorical	2335	both_sexes	2335		categorical	2188	both_sexes	2188
105	98	1.7345e-02	categorical	2335	both_sexes	2335		categorical	2207	both_sexes	2207
105	103	9.8599e-02	categorical	2335	both_sexes	2335		categorical	2257	both_sexes	2257
105	104	2.8000e-01	categorical	2335	both_sexes	2335		categorical	2316	both_sexes	2316
105	105	1.0000e+00	categorical	2335	both_sexes	2335		categorical	2335	both_sexes	2335
105	113	4.9586e-02	categorical	2335	both_sexes	2335		categorical	2443	both_sexes	2443
105	116	1.2419e-01	categorical	2335	both_sexes	2335		categorical	2473	both_sexes	2473
105	149	1.5459e-02	categorical	2335	both_sexes	2335		categorical	3393	both_sexes	3393
105	155	3.9380e-02	categorical	2335	both_sexes	2335		categorical	3571	both_sexes	3571
105	157	2.8460e-18	categorical	2335	both_sexes	2335		categorical	3606	both_sexes	3606
105	181	-1.1103e-02	categorical	2335	both_sexes	2335		categorical	4293	both_sexes	3
105	182	1.1064e-02	categorical	2335	both_sexes	2335		categorical	4294	both_sexes	0
105	200	-2.1489e-02	categorical	2335	both_sexes	2335		categorical	4957	both_sexes	4957
105	204	-7.0805e-03	categorical	2335	both_sexes	2335		categorical	5001	both_sexes	5001
105	205	-1.0155e-02	categorical	2335	both_sexes	2335		categorical	5012	both_sexes	5012
105	235	-1.2119e-02	categorical	2335	both_sexes	2335		categorical	5556	both_sexes	5556
105	276	4.5789e-02	categorical	2335	both_sexes	2335		categorical	6138	both_sexes	100
105	277	-2.1850e-02	categorical	2335	both_sexes	2335		categorical	6138	both_sexes	2
105	278	-2.7727e-02	categorical	2335	both_sexes	2335		categorical	6138	both_sexes	3
105	279	4.7468e-03	categorical	2335	both_sexes	2335		categorical	6138	both_sexes	4
105	280	1.2169e-02	categorical	2335	both_sexes	2335		categorical	6138	both_sexes	5
105	281	-1.6058e-02	categorical	2335	both_sexes	2335		categorical	6138	both_sexes	6
105	293	-4.0682e-02	categorical	2335	both_sexes	2335		categorical	6141	both_sexes	1
105	294	-9.5773e-03	categorical	2335	both_sexes	2335		categorical	6141	both_sexes	2
105	305	1.2790e-01	categorical	2335	both_sexes	2335		categorical	6142	both_sexes	4
105	307	6.2039e-03	categorical	2335	both_sexes	2335		categorical	6142	both_sexes	6
105	312	1.1727e-02	categorical	2335	both_sexes	2335		categorical	6143	both_sexes	3
105	314	1.4326e-02	categorical	2335	both_sexes	2335		categorical	6144	both_sexes	1
105	318	-4.8068e-03	categorical	2335	both_sexes	2335		categorical	6144	both_sexes	5
105	319	1.0696e-01	categorical	2335	both_sexes	2335		categorical	6145	both_sexes	1
105	325	9.9382e-02	categorical	2335	both_sexes	2335		categorical	6145	both_sexes	6
105	345	-9.5861e-02	categorical	2335	both_sexes	2335		categorical	6149	both_sexes	100
105	347	6.0814e-02	categorical	2335	both_sexes	2335		categorical	6149	both_sexes	3
105	348	4.4169e-02	categorical	2335	both_sexes	2335		categorical	6149	both_sexes	4
105	350	4.4314e-02	categorical	2335	both_sexes	2335		categorical	6149	both_sexes	6
105	352	-1.2829e-01	categorical	2335	both_sexes	2335		categorical	6150	both_sexes	100
105	353	2.2266e-01	categorical	2335	both_sexes	2335		categorical	6150	both_sexes	2
105	355	8.7055e-02	categorical	2335	both_sexes	2335		categorical	6150	both_sexes	4
105	362	2.7844e-02	categorical	2335	both_sexes	2335		categorical	6151	both_sexes	7
105	363	-1.1546e-01	categorical	2335	both_sexes	2335		categorical	6152	both_sexes	100
105	367	1.5193e-01	categorical	2335	both_sexes	2335		categorical	6152	both_sexes	8
105	376	-1.2944e-01	categorical	2335	both_sexes	2335		categorical	6154	both_sexes	100
105	377	1.5930e-02	categorical	2335	both_sexes	2335		categorical	6154	both_sexes	2
105	378	8.1541e-02	categorical	2335	both_sexes	2335		categorical	6154	both_sexes	3
105	380	1.0558e-01	categorical	2335	both_sexes	2335		categorical	6154	both_sexes	5
105	383	-1.0556e-02	categorical	2335	both_sexes	2335		categorical	6155	both_sexes	100
105	407	-1.2228e-01	categorical	2335	both_sexes	2335		categorical	6159	both_sexes	100
105	413	7.9065e-02	categorical	2335	both_sexes	2335		categorical	6159	both_sexes	7
105	414	9.3738e-02	categorical	2335	both_sexes	2335		categorical	6159	both_sexes	8
105	415	-7.0204e-02	categorical	2335	both_sexes	2335		categorical	6160	both_sexes	1
105	416	3.8578e-02	categorical	2335	both_sexes	2335		categorical	6160	both_sexes	100
105	419	1.3028e-03	categorical	2335	both_sexes	2335		categorical	6160	both_sexes	4
105	420	-8.9680e-03	categorical	2335	both_sexes	2335		categorical	6160	both_sexes	5
105	421	-2.1134e-02	categorical	2335	both_sexes	2335		categorical	6162	both_sexes	1
105	423	-2.7048e-02	categorical	2335	both_sexes	2335		categorical	6162	both_sexes	2
105	424	2.4299e-02	categorical	2335	both_sexes	2335		categorical	6162	both_sexes	3
105	427	7.5786e-02	categorical	2335	both_sexes	2335		categorical	6164	both_sexes	100
105	428	-7.7635e-02	categorical	2335	both_sexes	2335		categorical	6164	both_sexes	2
105	431	-4.5468e-02	categorical	2335	both_sexes	2335		categorical	6164	both_sexes	5
105	436	-1.7115e-02	categorical	2335	both_sexes	2335		categorical	6179	both_sexes	1
105	437	1.3933e-02	categorical	2335	both_sexes	2335		categorical	6179	both_sexes	100
105	488	8.5211e-02	categorical	2335	both_sexes	2335		categorical	20002	both_sexes	1065
105	492	2.2309e-01	categorical	2335	both_sexes	2335		categorical	20002	both_sexes	1074
105	506	1.5247e-01	categorical	2335	both_sexes	2335		categorical	20002	both_sexes	1111
105	545	4.4618e-02	categorical	2335	both_sexes	2335		categorical	20002	both_sexes	1220
105	550	2.2630e-02	categorical	2335	both_sexes	2335		categorical	20002	both_sexes	1226
105	584	6.4827e-02	categorical	2335	both_sexes	2335		categorical	20002	both_sexes	1286
105	671	5.6912e-02	categorical	2335	both_sexes	2335		categorical	20002	both_sexes	1474
105	877	1.0222e-01	categorical	2335	both_sexes	2335		categorical	20003	both_sexes	1140865634
105	895	6.2462e-02	categorical	2335	both_sexes	2335		categorical	20003	both_sexes	1140866738
105	942	1.6837e-02	categorical	2335	both_sexes	2335		categorical	20003	both_sexes	1140871310
105	981	3.7802e-02	categorical	2335	both_sexes	2335		categorical	20003	both_sexes	1140874420
105	1040	2.8582e-02	categorical	2335	both_sexes	2335		categorical	20003	both_sexes	1140879802
105	1055	7.9869e-02	categorical	2335	both_sexes	2335		categorical	20003	both_sexes	1140881856
105	1093	3.4990e-02	categorical	2335	both_sexes	2335		categorical	20003	both_sexes	1140884600
105	1179	5.4260e-02	categorical	2335	both_sexes	2335		categorical	20003	both_sexes	1140923346
105	1312	8.7460e-02	categorical	2335	both_sexes	2335		categorical	20003	both_sexes	1141176832
105	1357	2.4623e-02	categorical	2335	both_sexes	2335		categorical	20003	both_sexes	1141191044
105	1368	1.1252e-02	categorical	2335	both_sexes	2335		categorical	20003	both_sexes	1141194794
105	1496	2.7650e-03	categorical	2335	both_sexes	2335		categorical	20004	both_sexes	1477
105	1497	7.7619e-03	categorical	2335	both_sexes	2335		categorical	20004	both_sexes	1478
105	1498	2.1610e-03	categorical	2335	both_sexes	2335		categorical	20004	both_sexes	1479
105	1499	-3.8923e-03	categorical	2335	both_sexes	2335		categorical	20004	both_sexes	1480
105	1502	1.3142e-02	categorical	2335	both_sexes	2335		categorical	20004	both_sexes	1483
105	1836	4.9810e-02	categorical	2335	both_sexes	2335		categorical	20107	both_sexes	1
105	1838	-3.5490e-02	categorical	2335	both_sexes	2335		categorical	20107	both_sexes	100
105	1839	-1.4136e-02	categorical	2335	both_sexes	2335		categorical	20107	both_sexes	101
105	1844	1.1647e-02	categorical	2335	both_sexes	2335		categorical	20107	both_sexes	3
105	1848	1.5206e-02	categorical	2335	both_sexes	2335		categorical	20107	both_sexes	9
105	1861	-4.0451e-02	categorical	2335	both_sexes	2335		categorical	20110	both_sexes	100
105	1870	2.8232e-02	categorical	2335	both_sexes	2335		categorical	20110	both_sexes	8
105	1871	2.6742e-02	categorical	2335	both_sexes	2335		categorical	20110	both_sexes	9
105	1872	6.1774e-02	categorical	2335	both_sexes	2335		categorical	20111	both_sexes	1
105	1874	-6.1141e-02	categorical	2335	both_sexes	2335		categorical	20111	both_sexes	100
105	1875	-3.8130e-02	categorical	2335	both_sexes	2335		categorical	20111	both_sexes	101
105	1885	3.2733e-02	categorical	2335	both_sexes	2335		categorical	20111	both_sexes	9
105	1985	-4.8419e-02	categorical	2335	both_sexes	2335		categorical	20116	both_sexes	0
105	1986	1.9305e-02	categorical	2335	both_sexes	2335		categorical	20116	both_sexes	1
105	1987	4.8790e-02	categorical	2335	both_sexes	2335		categorical	20116	both_sexes	2
105	1988	2.4257e-02	categorical	2335	both_sexes	2335		categorical	20117	both_sexes	0
105	1989	4.3835e-02	categorical	2335	both_sexes	2335		categorical	20117	both_sexes	1
105	1990	-4.8511e-02	categorical	2335	both_sexes	2335		categorical	20117	both_sexes	2
105	2007	4.1088e-02	categorical	2335	both_sexes	2335		categorical	20160	both_sexes	20160
105	3330	2.9680e-02	categorical	2335	both_sexes	2335		categorical	41200	both_sexes	J183
105	5864	7.5743e-02	categorical	2335	both_sexes	2335		categorical	41232	both_sexes	10
105	5869	7.6177e-02	categorical	2335	both_sexes	2335		categorical	41244	both_sexes	100
105	5878	4.6468e-02	categorical	2335	both_sexes	2335		categorical	41245	both_sexes	1040
105	5879	1.6437e-01	categorical	2335	both_sexes	2335		categorical	41245	both_sexes	1070
105	5891	8.6231e-02	categorical	2335	both_sexes	2335		categorical	41245	both_sexes	1280
105	5933	1.7551e-01	categorical	2335	both_sexes	2335		categorical	41246	both_sexes	1160
105	5950	9.0485e-02	categorical	2335	both_sexes	2335		categorical	41246	both_sexes	1480
105	6001	7.7124e-02	categorical	2335	both_sexes	2335		categorical	41247	both_sexes	2000
105	6009	8.1720e-02	categorical	2335	both_sexes	2335		categorical	41248	both_sexes	1000
105	6040	8.7584e-02	categorical	2335	both_sexes	2335		categorical	41249	both_sexes	2002
105	6058	8.0058e-02	categorical	2335	both_sexes	2335		categorical	41250	both_sexes	1000
105	6068	7.9770e-02	categorical	2335	both_sexes	2335		categorical	41251	both_sexes	1000
105	6157	-7.0173e-02	categorical	2335	both_sexes	2335		continuous	46	both_sexes		irnt
105	6159	-6.7489e-02	categorical	2335	both_sexes	2335		continuous	47	both_sexes		irnt
105	6161	9.0539e-02	categorical	2335	both_sexes	2335		continuous	48	both_sexes		irnt
105	6163	5.3114e-02	categorical	2335	both_sexes	2335		continuous	49	both_sexes		irnt
105	6165	-3.2434e-02	categorical	2335	both_sexes	2335		continuous	50	both_sexes		irnt
105	6167	-1.9933e-02	categorical	2335	both_sexes	2335		continuous	51	both_sexes		irnt
105	6183	2.4452e-02	categorical	2335	both_sexes	2335		continuous	102	both_sexes		irnt
105	6198	1.0645e-02	categorical	2335	both_sexes	2335		continuous	400	both_sexes		irnt
105	6201	3.0709e-02	categorical	2335	both_sexes	2335		continuous	404	both_sexes		irnt
105	6203	-2.2589e-02	categorical	2335	both_sexes	2335		continuous	699	both_sexes		irnt
105	6220	-1.6953e-02	categorical	2335	both_sexes	2335		continuous	874	both_sexes		irnt
105	6269	1.7162e-02	categorical	2335	both_sexes	2335		continuous	1438	both_sexes		irnt
105	6273	2.1996e-02	categorical	2335	both_sexes	2335		continuous	1488	both_sexes		irnt
105	6303	-4.2418e-02	categorical	2335	both_sexes	2335		continuous	2139	both_sexes		irnt
105	6307	-1.5613e-02	categorical	2335	both_sexes	2335		continuous	2217	both_sexes		irnt
105	6347	-7.8297e-02	categorical	2335	both_sexes	2335		continuous	3062	both_sexes		irnt
105	6349	-8.6856e-02	categorical	2335	both_sexes	2335		continuous	3063	both_sexes		irnt
105	6351	-4.7793e-02	categorical	2335	both_sexes	2335		continuous	3064	both_sexes		irnt
105	6354	3.2173e-02	categorical	2335	both_sexes	2335		continuous	3143	both_sexes		irnt
105	6360	-1.2400e-02	categorical	2335	both_sexes	2335		continuous	3148	both_sexes		irnt
105	6411	-1.2503e-02	categorical	2335	both_sexes	2335		continuous	4079	both_sexes		irnt
105	6413	-2.3025e-02	categorical	2335	both_sexes	2335		continuous	4080	both_sexes		irnt
105	6415	2.4378e-02	categorical	2335	both_sexes	2335		continuous	4100	both_sexes		irnt
105	6417	-1.8229e-03	categorical	2335	both_sexes	2335		continuous	4101	both_sexes		irnt
105	6419	-8.9221e-03	categorical	2335	both_sexes	2335		continuous	4104	both_sexes		irnt
105	6421	-8.5424e-03	categorical	2335	both_sexes	2335		continuous	4105	both_sexes		irnt
105	6423	-8.9226e-03	categorical	2335	both_sexes	2335		continuous	4106	both_sexes		irnt
105	6427	-4.5528e-04	categorical	2335	both_sexes	2335		continuous	4120	both_sexes		irnt
105	6429	-8.2487e-03	categorical	2335	both_sexes	2335		continuous	4123	both_sexes		irnt
105	6431	-8.2950e-03	categorical	2335	both_sexes	2335		continuous	4124	both_sexes		irnt
105	6433	-8.2506e-03	categorical	2335	both_sexes	2335		continuous	4125	both_sexes		irnt
105	6435	1.1760e-02	categorical	2335	both_sexes	2335		continuous	4194	both_sexes		irnt
105	6437	-5.4938e-03	categorical	2335	both_sexes	2335		continuous	4195	both_sexes		irnt
105	6495	5.5789e-03	categorical	2335	both_sexes	2335		continuous	5096	both_sexes		irnt
105	6497	4.9992e-03	categorical	2335	both_sexes	2335		continuous	5097	both_sexes		irnt
105	6499	5.5424e-03	categorical	2335	both_sexes	2335		continuous	5098	both_sexes		irnt
105	6501	5.3659e-03	categorical	2335	both_sexes	2335		continuous	5099	both_sexes		irnt
105	6535	-6.1203e-04	categorical	2335	both_sexes	2335		continuous	5116	both_sexes		irnt
105	6543	5.7611e-03	categorical	2335	both_sexes	2335		continuous	5132	both_sexes		irnt
105	6545	6.8540e-03	categorical	2335	both_sexes	2335		continuous	5133	both_sexes		irnt
105	6547	7.5961e-03	categorical	2335	both_sexes	2335		continuous	5134	both_sexes		irnt
105	6549	6.3590e-03	categorical	2335	both_sexes	2335		continuous	5135	both_sexes		irnt
105	6580	3.4847e-03	categorical	2335	both_sexes	2335		continuous	5257	both_sexes		irnt
105	6629	2.8300e-02	categorical	2335	both_sexes	2335		continuous	20010	both_sexes		irnt
105	6633	-2.6619e-02	categorical	2335	both_sexes	2335		continuous	20015	both_sexes		irnt
105	6635	-2.4653e-02	categorical	2335	both_sexes	2335		continuous	20016	both_sexes		irnt
105	6642	-7.6793e-03	categorical	2335	both_sexes	2335		continuous	20022	both_sexes		irnt
105	6644	2.8425e-02	categorical	2335	both_sexes	2335		continuous	20023	both_sexes		irnt
105	6664	-1.1726e-02	categorical	2335	both_sexes	2335		continuous	20153	both_sexes		irnt
105	6740	7.4750e-02	categorical	2335	both_sexes	2335		continuous	21001	both_sexes		irnt
105	6742	5.7943e-02	categorical	2335	both_sexes	2335		continuous	21002	both_sexes		irnt
105	6829	5.6946e-02	categorical	2335	both_sexes	2335		continuous	23098	both_sexes		irnt
105	6831	8.1472e-02	categorical	2335	both_sexes	2335		continuous	23099	both_sexes		irnt
105	6833	7.4895e-02	categorical	2335	both_sexes	2335		continuous	23100	both_sexes		irnt
105	6835	1.8440e-02	categorical	2335	both_sexes	2335		continuous	23101	both_sexes		irnt
105	6837	1.8774e-02	categorical	2335	both_sexes	2335		continuous	23102	both_sexes		irnt
105	6839	7.3560e-02	categorical	2335	both_sexes	2335		continuous	23104	both_sexes		irnt
105	6841	2.9174e-02	categorical	2335	both_sexes	2335		continuous	23105	both_sexes		irnt
105	6843	-1.9806e-02	categorical	2335	both_sexes	2335		continuous	23106	both_sexes		irnt
105	6845	-1.7334e-02	categorical	2335	both_sexes	2335		continuous	23107	both_sexes		irnt
105	6847	-1.8419e-02	categorical	2335	both_sexes	2335		continuous	23108	both_sexes		irnt
105	6849	-1.6151e-02	categorical	2335	both_sexes	2335		continuous	23109	both_sexes		irnt
105	6851	-1.8699e-02	categorical	2335	both_sexes	2335		continuous	23110	both_sexes		irnt
105	6853	8.2090e-02	categorical	2335	both_sexes	2335		continuous	23111	both_sexes		irnt
105	6855	7.5462e-02	categorical	2335	both_sexes	2335		continuous	23112	both_sexes		irnt
105	6857	2.6377e-02	categorical	2335	both_sexes	2335		continuous	23113	both_sexes		irnt
105	6859	2.6489e-02	categorical	2335	both_sexes	2335		continuous	23114	both_sexes		irnt
105	6861	8.1136e-02	categorical	2335	both_sexes	2335		continuous	23115	both_sexes		irnt
105	6863	7.4528e-02	categorical	2335	both_sexes	2335		continuous	23116	both_sexes		irnt
105	6865	3.1722e-02	categorical	2335	both_sexes	2335		continuous	23117	both_sexes		irnt
105	6867	3.1689e-02	categorical	2335	both_sexes	2335		continuous	23118	both_sexes		irnt
105	6869	7.7093e-02	categorical	2335	both_sexes	2335		continuous	23119	both_sexes		irnt
105	6871	7.1114e-02	categorical	2335	both_sexes	2335		continuous	23120	both_sexes		irnt
105	6873	2.2253e-02	categorical	2335	both_sexes	2335		continuous	23121	both_sexes		irnt
105	6875	2.2533e-02	categorical	2335	both_sexes	2335		continuous	23122	both_sexes		irnt
105	6877	7.7889e-02	categorical	2335	both_sexes	2335		continuous	23123	both_sexes		irnt
105	6879	7.0719e-02	categorical	2335	both_sexes	2335		continuous	23124	both_sexes		irnt
105	6881	2.6432e-02	categorical	2335	both_sexes	2335		continuous	23125	both_sexes		irnt
105	6883	2.6386e-02	categorical	2335	both_sexes	2335		continuous	23126	both_sexes		irnt
105	6885	7.5796e-02	categorical	2335	both_sexes	2335		continuous	23127	both_sexes		irnt
105	6887	7.2285e-02	categorical	2335	both_sexes	2335		continuous	23128	both_sexes		irnt
105	6889	7.4564e-03	categorical	2335	both_sexes	2335		continuous	23129	both_sexes		irnt
105	6891	7.5556e-03	categorical	2335	both_sexes	2335		continuous	23130	both_sexes		irnt
105	6932	6.0172e-02	categorical	2335	both_sexes	2335		continuous	30000	both_sexes		irnt
105	6934	8.1106e-03	categorical	2335	both_sexes	2335		continuous	30010	both_sexes		irnt
105	6936	-8.5773e-03	categorical	2335	both_sexes	2335		continuous	30020	both_sexes		irnt
105	6938	-2.4052e-03	categorical	2335	both_sexes	2335		continuous	30030	both_sexes		irnt
105	6940	-1.4673e-02	categorical	2335	both_sexes	2335		continuous	30040	both_sexes		irnt
105	6942	-1.9926e-02	categorical	2335	both_sexes	2335		continuous	30050	both_sexes		irnt
105	6944	-1.6989e-02	categorical	2335	both_sexes	2335		continuous	30060	both_sexes		irnt
105	6946	3.9766e-02	categorical	2335	both_sexes	2335		continuous	30070	both_sexes		irnt
105	6948	1.7337e-02	categorical	2335	both_sexes	2335		continuous	30080	both_sexes		irnt
105	6950	2.0635e-02	categorical	2335	both_sexes	2335		continuous	30090	both_sexes		irnt
105	6952	8.1807e-04	categorical	2335	both_sexes	2335		continuous	30100	both_sexes		irnt
105	6954	6.4479e-03	categorical	2335	both_sexes	2335		continuous	30110	both_sexes		irnt
105	6956	2.1356e-02	categorical	2335	both_sexes	2335		continuous	30120	both_sexes		irnt
105	6958	3.3193e-02	categorical	2335	both_sexes	2335		continuous	30130	both_sexes		irnt
105	6960	5.5343e-02	categorical	2335	both_sexes	2335		continuous	30140	both_sexes		irnt
105	6962	4.4355e-02	categorical	2335	both_sexes	2335		continuous	30150	both_sexes		irnt
105	6966	-2.9476e-02	categorical	2335	both_sexes	2335		continuous	30180	both_sexes		irnt
105	6968	-1.0794e-02	categorical	2335	both_sexes	2335		continuous	30190	both_sexes		irnt
105	6970	2.0983e-02	categorical	2335	both_sexes	2335		continuous	30200	both_sexes		irnt
105	6972	2.4669e-02	categorical	2335	both_sexes	2335		continuous	30210	both_sexes		irnt
105	6977	5.1191e-02	categorical	2335	both_sexes	2335		continuous	30240	both_sexes		irnt
105	6979	5.1229e-02	categorical	2335	both_sexes	2335		continuous	30250	both_sexes		irnt
105	6981	9.6788e-03	categorical	2335	both_sexes	2335		continuous	30260	both_sexes		irnt
105	6983	-8.7475e-03	categorical	2335	both_sexes	2335		continuous	30270	both_sexes		irnt
105	6985	6.2177e-02	categorical	2335	both_sexes	2335		continuous	30280	both_sexes		irnt
105	6987	6.4556e-02	categorical	2335	both_sexes	2335		continuous	30290	both_sexes		irnt
105	6989	6.4854e-02	categorical	2335	both_sexes	2335		continuous	30300	both_sexes		irnt
105	6993	2.7941e-02	categorical	2335	both_sexes	2335		continuous	30510	both_sexes		irnt
105	6995	-2.3037e-03	categorical	2335	both_sexes	2335		continuous	30520	both_sexes		irnt
105	6997	1.6974e-02	categorical	2335	both_sexes	2335		continuous	30530	both_sexes		irnt
105	7585	7.7075e-02	categorical	2335	both_sexes	2335		icd10	E11	both_sexes
105	7623	6.4642e-02	categorical	2335	both_sexes	2335		icd10	E66	both_sexes
105	7660	6.3648e-02	categorical	2335	both_sexes	2335		icd10	F17	both_sexes
105	7673	7.5717e-02	categorical	2335	both_sexes	2335		icd10	F32	both_sexes
105	7748	4.9571e-02	categorical	2335	both_sexes	2335		icd10	G47	both_sexes
105	7869	1.7021e-01	categorical	2335	both_sexes	2335		icd10	I25	both_sexes
105	7916	5.1196e-03	categorical	2335	both_sexes	2335		icd10	I83	both_sexes
105	7960	1.2960e-01	categorical	2335	both_sexes	2335		icd10	J44	both_sexes
105	7961	1.5296e-01	categorical	2335	both_sexes	2335		icd10	J45	both_sexes
105	8004	8.9403e-02	categorical	2335	both_sexes	2335		icd10	K21	both_sexes
105	8020	1.9331e-02	categorical	2335	both_sexes	2335		icd10	K42	both_sexes
105	8022	8.1201e-02	categorical	2335	both_sexes	2335		icd10	K44	both_sexes
105	8049	3.7479e-02	categorical	2335	both_sexes	2335		icd10	K80	both_sexes
105	8142	-1.3752e-03	categorical	2335	both_sexes	2335		icd10	M16	both_sexes
105	8143	1.7038e-02	categorical	2335	both_sexes	2335		icd10	M17	both_sexes
105	8169	2.8844e-02	categorical	2335	both_sexes	2335		icd10	M51	both_sexes
105	8223	1.4869e-02	categorical	2335	both_sexes	2335		icd10	N20	both_sexes
105	8448	1.9306e-01	categorical	2335	both_sexes	2335		icd10	R07	both_sexes
105	8459	4.3743e-02	categorical	2335	both_sexes	2335		icd10	R19	both_sexes
105	9083	7.2403e-02	categorical	2335	both_sexes	2335		icd10	Z72	both_sexes
105	9090	1.0820e-01	categorical	2335	both_sexes	2335		icd10	Z82	both_sexes
105	9094	1.0101e-01	categorical	2335	both_sexes	2335		icd10	Z86	both_sexes
105	9096	6.8512e-02	categorical	2335	both_sexes	2335		icd10	Z88	both_sexes
105	9103	1.2125e-01	categorical	2335	both_sexes	2335		icd10	Z95	both_sexes
105	9649	2.9095e-02	categorical	2335	both_sexes	2335		prescriptions	amlodipine	both_sexes
105	9667	1.7474e-02	categorical	2335	both_sexes	2335		prescriptions	bendroflumethiazide	both_sexes
105	9701	3.7831e-02	categorical	2335	both_sexes	2335		prescriptions	citalopram	both_sexes
105	9702	4.5460e-02	categorical	2335	both_sexes	2335		prescriptions	clarithromycin	both_sexes
105	9770	3.7242e-02	categorical	2335	both_sexes	2335		prescriptions	gabapentin	both_sexes
105	9773	2.5126e-02	categorical	2335	both_sexes	2335		prescriptions	gliclazide	both_sexes
105	9801	3.0833e-03	categorical	2335	both_sexes	2335		prescriptions	latanoprost	both_sexes
105	9816	3.5073e-02	categorical	2335	both_sexes	2335		prescriptions	mebeverine	both_sexes
105	9821	3.6341e-02	categorical	2335	both_sexes	2335		prescriptions	metformin	both_sexes
105	9849	3.1303e-02	categorical	2335	both_sexes	2335		prescriptions	orlistat	both_sexes
105	9853	5.1847e-02	categorical	2335	both_sexes	2335		prescriptions	paracetamol	both_sexes
105	9909	5.3006e-02	categorical	2335	both_sexes	2335		prescriptions	tramadol	both_sexes
105	9921	2.8129e-02	categorical	2335	both_sexes	2335		prescriptions	zopiclone	both_sexes
105	9924	4.3211e-02	categorical	2335	both_sexes	2335		prescriptions	ACE inhibitor|anti-hypertensive	both_sexes
105	9929	2.9124e-02	categorical	2335	both_sexes	2335		prescriptions	GABA agonist|sedative	both_sexes
105	9971	3.7242e-02	categorical	2335	both_sexes	2335		prescriptions	anticonvulsant|voltage-gated calcium channel inhibitor|neuropathy	both_sexes
105	9973	5.1847e-02	categorical	2335	both_sexes	2335		prescriptions	antipyretic	both_sexes
105	9975	3.6213e-02	categorical	2335	both_sexes	2335		prescriptions	antispasmodic	both_sexes
105	9982	3.2537e-02	categorical	2335	both_sexes	2335		prescriptions	beta-lactam antibiotic|beta-lactamase inhibitor|antibiotic	both_sexes
105	9987	3.6341e-02	categorical	2335	both_sexes	2335		prescriptions	biguanides|diabetes	both_sexes
105	9990	2.9707e-02	categorical	2335	both_sexes	2335		prescriptions	calcium channel blocker|dihydropyridine|anti-hypertensive	both_sexes
105	10018	3.1303e-02	categorical	2335	both_sexes	2335		prescriptions	lipase inhibitor|obesity	both_sexes
105	10039	5.3006e-02	categorical	2335	both_sexes	2335		prescriptions	opioid analgesic|selective serotonin re-uptake inhibitor|norepinephrine re-uptake inhibitor	both_sexes
105	10058	4.7070e-02	categorical	2335	both_sexes	2335		prescriptions	selective serotonin re-uptake inhibitor|SSRI	both_sexes
105	10065	2.6314e-02	categorical	2335	both_sexes	2335		prescriptions	sulfonylurea|diabetes	both_sexes
105	10068	1.8678e-02	categorical	2335	both_sexes	2335		prescriptions	thiazide diuretic|diuretic	both_sexes
105	10435	7.5443e-02	categorical	2335	both_sexes	2335		phecode	250	both_sexes
105	10439	7.7153e-02	categorical	2335	both_sexes	2335		phecode	250.2	both_sexes
105	10510	1.2506e-01	categorical	2335	both_sexes	2335		phecode	272	both_sexes
105	10556	4.7587e-02	categorical	2335	both_sexes	2335		phecode	317	both_sexes
105	10558	6.5134e-02	categorical	2335	both_sexes	2335		phecode	318	both_sexes
105	10580	4.9862e-02	categorical	2335	both_sexes	2335		phecode	327	both_sexes
105	10588	9.0719e-02	categorical	2335	both_sexes	2335		phecode	306	both_sexes
105	10634	4.8018e-02	categorical	2335	both_sexes	2335		phecode	327.3	both_sexes
105	10785	1.1563e-01	categorical	2335	both_sexes	2335		phecode	401.1	both_sexes
105	10786	1.1565e-01	categorical	2335	both_sexes	2335		phecode	401	both_sexes
105	10792	1.8940e-01	categorical	2335	both_sexes	2335		phecode	411	both_sexes
105	10797	1.5093e-01	categorical	2335	both_sexes	2335		phecode	411.4	both_sexes
105	10798	1.7373e-01	categorical	2335	both_sexes	2335		phecode	411.8	both_sexes
105	10849	7.2721e-02	categorical	2335	both_sexes	2335		phecode	459	both_sexes
105	10888	7.4369e-03	categorical	2335	both_sexes	2335		phecode	454.1	both_sexes
105	10892	9.9309e-02	categorical	2335	both_sexes	2335		phecode	530	both_sexes
105	10929	1.3622e-01	categorical	2335	both_sexes	2335		phecode	496.2	both_sexes
105	10931	1.3543e-01	categorical	2335	both_sexes	2335		phecode	496.21	both_sexes
105	10952	3.9610e-02	categorical	2335	both_sexes	2335		phecode	714	both_sexes
105	10999	9.7181e-02	categorical	2335	both_sexes	2335		phecode	530.1	both_sexes
105	11000	9.2570e-02	categorical	2335	both_sexes	2335		phecode	530.11	both_sexes
105	11018	9.2024e-02	categorical	2335	both_sexes	2335		phecode	785	both_sexes
105	11025	6.9358e-02	categorical	2335	both_sexes	2335		phecode	550	both_sexes
105	11027	2.1932e-02	categorical	2335	both_sexes	2335		phecode	550.4	both_sexes
105	11029	8.2051e-02	categorical	2335	both_sexes	2335		phecode	550.2	both_sexes
105	11039	5.8602e-02	categorical	2335	both_sexes	2335		phecode	558	both_sexes
105	11074	3.7663e-02	categorical	2335	both_sexes	2335		phecode	574.1	both_sexes
105	11167	4.6705e-02	categorical	2335	both_sexes	2335		phecode	716	both_sexes
105	11168	4.6679e-02	categorical	2335	both_sexes	2335		phecode	716.9	both_sexes
105	11183	1.9294e-02	categorical	2335	both_sexes	2335		phecode	716.2	both_sexes
105	11184	3.8743e-02	categorical	2335	both_sexes	2335		phecode	740	both_sexes
105	11200	7.7743e-03	categorical	2335	both_sexes	2335		phecode	835	both_sexes
105	11263	6.0961e-02	categorical	2335	both_sexes	2335		phecode	760	both_sexes
105	11329	1.7936e-02	categorical	2335	both_sexes	2335		phecode	594	both_sexes
105	11330	1.4046e-02	categorical	2335	both_sexes	2335		phecode	594.1	both_sexes
105	11561	1.9132e-01	categorical	2335	both_sexes	2335		phecode	418	both_sexes
105	11697	5.6008e-02	categorical	2335	both_sexes	2335		phecode	960	both_sexes
105	11698	5.0766e-02	categorical	2335	both_sexes	2335		phecode	960.2	both_sexes
105	11766	-3.0401e-02	categorical	2335	both_sexes	2335		continuous	AG	both_sexes		irnt
105	11768	1.9579e-02	categorical	2335	both_sexes	2335		continuous	DBP	both_sexes		auto_medadj_irnt
105	11769	2.0220e-02	categorical	2335	both_sexes	2335		continuous	DBP	both_sexes		auto_medadj_raw
105	11770	-1.3497e-02	categorical	2335	both_sexes	2335		continuous	DBP	both_sexes		combined_irnt
105	11771	1.9665e-02	categorical	2335	both_sexes	2335		continuous	DBP	both_sexes		combined_medadj_irnt
105	11772	2.0331e-02	categorical	2335	both_sexes	2335		continuous	DBP	both_sexes		combined_medadj_raw
105	11773	-1.2677e-02	categorical	2335	both_sexes	2335		continuous	DBP	both_sexes		combined_raw
105	11780	9.0754e-03	categorical	2335	both_sexes	2335		continuous	LDLC	both_sexes		medadj_irnt
105	11781	1.2450e-02	categorical	2335	both_sexes	2335		continuous	LDLC	both_sexes		medadj_raw
105	11782	-1.8590e-02	categorical	2335	both_sexes	2335		continuous	MAP	both_sexes		auto_irnt
105	11783	1.4238e-02	categorical	2335	both_sexes	2335		continuous	MAP	both_sexes		auto_medadj_irnt
105	11784	1.4579e-02	categorical	2335	both_sexes	2335		continuous	MAP	both_sexes		auto_medadj_raw
105	11785	-1.8202e-02	categorical	2335	both_sexes	2335		continuous	MAP	both_sexes		auto_raw
105	11786	-1.9713e-02	categorical	2335	both_sexes	2335		continuous	MAP	both_sexes		combined_irnt
105	11787	1.4240e-02	categorical	2335	both_sexes	2335		continuous	MAP	both_sexes		combined_medadj_irnt
105	11788	1.4605e-02	categorical	2335	both_sexes	2335		continuous	MAP	both_sexes		combined_medadj_raw
105	11789	-1.9314e-02	categorical	2335	both_sexes	2335		continuous	MAP	both_sexes		combined_raw
105	11792	3.9586e-03	categorical	2335	both_sexes	2335		continuous	MAP	both_sexes		manual_medadj_raw
105	11793	-7.0303e-03	categorical	2335	both_sexes	2335		continuous	MAP	both_sexes		manual_raw
105	11796	1.9723e-02	categorical	2335	both_sexes	2335		continuous	NAP	both_sexes		irnt
105	11798	-2.5388e-02	categorical	2335	both_sexes	2335		continuous	PP	both_sexes		auto_irnt
105	11799	-1.0311e-02	categorical	2335	both_sexes	2335		continuous	PP	both_sexes		auto_medadj_irnt
105	11800	-8.3331e-03	categorical	2335	both_sexes	2335		continuous	PP	both_sexes		auto_medadj_raw
105	11801	-2.2765e-02	categorical	2335	both_sexes	2335		continuous	PP	both_sexes		auto_raw
105	11802	-2.6150e-02	categorical	2335	both_sexes	2335		continuous	PP	both_sexes		combined_irnt
105	11803	-1.0615e-02	categorical	2335	both_sexes	2335		continuous	PP	both_sexes		combined_medadj_irnt
105	11804	-8.5679e-03	categorical	2335	both_sexes	2335		continuous	PP	both_sexes		combined_medadj_raw
105	11805	-2.3461e-02	categorical	2335	both_sexes	2335		continuous	PP	both_sexes		combined_raw
105	11810	6.0355e-03	categorical	2335	both_sexes	2335		continuous	SBP	both_sexes		auto_medadj_irnt
105	11811	6.1722e-03	categorical	2335	both_sexes	2335		continuous	SBP	both_sexes		auto_medadj_raw
105	11812	-2.4115e-02	categorical	2335	both_sexes	2335		continuous	SBP	both_sexes		combined_irnt
105	11813	5.9274e-03	categorical	2335	both_sexes	2335		continuous	SBP	both_sexes		combined_medadj_irnt
105	11814	6.0823e-03	categorical	2335	both_sexes	2335		continuous	SBP	both_sexes		combined_medadj_raw
105	11815	-2.3908e-02	categorical	2335	both_sexes	2335		continuous	SBP	both_sexes		combined_raw
105	11817	2.1820e-03	categorical	2335	both_sexes	2335		continuous	SBP	both_sexes		manual_medadj_raw
105	11820	4.8419e-02	categorical	2335	both_sexes	2335		continuous	Smoking	both_sexes		Ever_Never
105	11823	-3.8377e-03	categorical	2335	both_sexes	2335		continuous	eGFR	both_sexes		irnt
105	11825	-3.6384e-02	categorical	2335	both_sexes	2335		continuous	eGFRcreacys	both_sexes		irnt
105	11827	-6.5041e-02	categorical	2335	both_sexes	2335		continuous	eGFRcys	both_sexes		irnt
105	14250	8.9440e-02	categorical	2335	both_sexes	2335		continuous	whr	both_sexes		irnt
113	13	-2.3240e-02	categorical	2443	both_sexes	2443		categorical	120	both_sexes	1
113	15	2.2769e-02	categorical	2443	both_sexes	2443		categorical	120	both_sexes	9
113	16	-3.9961e-02	categorical	2443	both_sexes	2443		categorical	670	both_sexes	1
113	18	3.5938e-02	categorical	2443	both_sexes	2443		categorical	670	both_sexes	2
113	24	7.4169e-02	categorical	2443	both_sexes	2443		categorical	680	both_sexes	3
113	31	-2.6488e-02	categorical	2443	both_sexes	2443		categorical	1210	both_sexes	1210
113	32	-1.2890e-02	categorical	2443	both_sexes	2443		categorical	1418	both_sexes	1
113	38	-8.0728e-03	categorical	2443	both_sexes	2443		categorical	1428	both_sexes	0
113	39	-2.5106e-02	categorical	2443	both_sexes	2443		categorical	1428	both_sexes	1
113	42	5.4111e-03	categorical	2443	both_sexes	2443		categorical	1448	both_sexes	1
113	47	3.5569e-02	categorical	2443	both_sexes	2443		categorical	1468	both_sexes	2
113	49	-4.0044e-02	categorical	2443	both_sexes	2443		categorical	1468	both_sexes	4
113	55	-1.6161e-01	categorical	2443	both_sexes	2443		categorical	1538	both_sexes	0
113	56	3.2321e-01	categorical	2443	both_sexes	2443		categorical	1538	both_sexes	1
113	57	-4.8896e-02	categorical	2443	both_sexes	2443		categorical	1538	both_sexes	2
113	65	3.9825e-03	categorical	2443	both_sexes	2443		categorical	1677	both_sexes	1677
113	66	-6.2753e-04	categorical	2443	both_sexes	2443		categorical	1707	both_sexes	1
113	67	-3.3462e-03	categorical	2443	both_sexes	2443		categorical	1707	both_sexes	2
113	72	-1.0823e-02	categorical	2443	both_sexes	2443		categorical	1747	both_sexes	4
113	73	5.8565e-02	categorical	2443	both_sexes	2443		categorical	1747	both_sexes	5
113	80	4.0450e-02	categorical	2443	both_sexes	2443		categorical	1920	both_sexes	1920
113	82	1.9802e-02	categorical	2443	both_sexes	2443		categorical	1940	both_sexes	1940
113	83	8.4640e-03	categorical	2443	both_sexes	2443		categorical	1950	both_sexes	1950
113	85	-3.5148e-03	categorical	2443	both_sexes	2443		categorical	1970	both_sexes	1970
113	86	-6.2140e-03	categorical	2443	both_sexes	2443		categorical	1980	both_sexes	1980
113	89	4.9596e-03	categorical	2443	both_sexes	2443		categorical	2010	both_sexes	2010
113	90	4.7175e-02	categorical	2443	both_sexes	2443		categorical	2020	both_sexes	2020
113	92	8.7506e-03	categorical	2443	both_sexes	2443		categorical	2040	both_sexes	2040
113	95	3.1981e-02	categorical	2443	both_sexes	2443		categorical	2129	both_sexes	2129
113	97	2.3684e-01	categorical	2443	both_sexes	2443		categorical	2188	both_sexes	2188
113	98	1.1713e-02	categorical	2443	both_sexes	2443		categorical	2207	both_sexes	2207
113	103	1.2275e-02	categorical	2443	both_sexes	2443		categorical	2257	both_sexes	2257
113	104	4.3654e-02	categorical	2443	both_sexes	2443		categorical	2316	both_sexes	2316
113	105	4.9586e-02	categorical	2443	both_sexes	2443		categorical	2335	both_sexes	2335
113	113	1.0000e+00	categorical	2443	both_sexes	2443		categorical	2443	both_sexes	2443
113	116	5.8655e-02	categorical	2443	both_sexes	2443		categorical	2473	both_sexes	2473
113	149	1.5623e-02	categorical	2443	both_sexes	2443		categorical	3393	both_sexes	3393
113	155	1.5848e-02	categorical	2443	both_sexes	2443		categorical	3571	both_sexes	3571
113	157	6.3792e-02	categorical	2443	both_sexes	2443		categorical	3606	both_sexes	3606
113	181	-2.1535e-02	categorical	2443	both_sexes	2443		categorical	4293	both_sexes	3
113	182	2.1436e-02	categorical	2443	both_sexes	2443		categorical	4294	both_sexes	0
113	200	-2.4084e-02	categorical	2443	both_sexes	2443		categorical	4957	both_sexes	4957
113	204	-1.7075e-02	categorical	2443	both_sexes	2443		categorical	5001	both_sexes	5001
113	205	-1.3537e-02	categorical	2443	both_sexes	2443		categorical	5012	both_sexes	5012
113	235	-1.1889e-02	categorical	2443	both_sexes	2443		categorical	5556	both_sexes	5556
113	276	4.2730e-02	categorical	2443	both_sexes	2443		categorical	6138	both_sexes	100
113	277	-3.0646e-02	categorical	2443	both_sexes	2443		categorical	6138	both_sexes	2
113	278	-2.7981e-02	categorical	2443	both_sexes	2443		categorical	6138	both_sexes	3
113	279	4.3797e-03	categorical	2443	both_sexes	2443		categorical	6138	both_sexes	4
113	280	1.7917e-03	categorical	2443	both_sexes	2443		categorical	6138	both_sexes	5
113	281	-1.9181e-02	categorical	2443	both_sexes	2443		categorical	6138	both_sexes	6
113	293	-3.5392e-02	categorical	2443	both_sexes	2443		categorical	6141	both_sexes	1
113	294	-1.7722e-03	categorical	2443	both_sexes	2443		categorical	6141	both_sexes	2
113	305	8.6349e-02	categorical	2443	both_sexes	2443		categorical	6142	both_sexes	4
113	307	-4.4487e-03	categorical	2443	both_sexes	2443		categorical	6142	both_sexes	6
113	312	7.3280e-03	categorical	2443	both_sexes	2443		categorical	6143	both_sexes	3
113	314	2.6945e-02	categorical	2443	both_sexes	2443		categorical	6144	both_sexes	1
113	318	-1.6321e-01	categorical	2443	both_sexes	2443		categorical	6144	both_sexes	5
113	319	6.5968e-02	categorical	2443	both_sexes	2443		categorical	6145	both_sexes	1
113	325	5.1697e-02	categorical	2443	both_sexes	2443		categorical	6145	both_sexes	6
113	345	-3.8574e-02	categorical	2443	both_sexes	2443		categorical	6149	both_sexes	100
113	347	1.2716e-02	categorical	2443	both_sexes	2443		categorical	6149	both_sexes	3
113	348	3.3181e-02	categorical	2443	both_sexes	2443		categorical	6149	both_sexes	4
113	350	4.5071e-02	categorical	2443	both_sexes	2443		categorical	6149	both_sexes	6
113	352	-1.7801e-01	categorical	2443	both_sexes	2443		categorical	6150	both_sexes	100
113	353	1.0196e-01	categorical	2443	both_sexes	2443		categorical	6150	both_sexes	2
113	355	1.7149e-01	categorical	2443	both_sexes	2443		categorical	6150	both_sexes	4
113	362	1.3887e-03	categorical	2443	both_sexes	2443		categorical	6151	both_sexes	7
113	363	-5.1267e-03	categorical	2443	both_sexes	2443		categorical	6152	both_sexes	100
113	367	2.0374e-02	categorical	2443	both_sexes	2443		categorical	6152	both_sexes	8
113	376	-1.1589e-01	categorical	2443	both_sexes	2443		categorical	6154	both_sexes	100
113	377	-2.0477e-02	categorical	2443	both_sexes	2443		categorical	6154	both_sexes	2
113	378	1.4541e-02	categorical	2443	both_sexes	2443		categorical	6154	both_sexes	3
113	380	4.8766e-02	categorical	2443	both_sexes	2443		categorical	6154	both_sexes	5
113	383	1.2112e-02	categorical	2443	both_sexes	2443		categorical	6155	both_sexes	100
113	407	-3.6085e-02	categorical	2443	both_sexes	2443		categorical	6159	both_sexes	100
113	413	3.7564e-02	categorical	2443	both_sexes	2443		categorical	6159	both_sexes	7
113	414	4.2165e-02	categorical	2443	both_sexes	2443		categorical	6159	both_sexes	8
113	415	-4.3618e-02	categorical	2443	both_sexes	2443		categorical	6160	both_sexes	1
113	416	3.3571e-02	categorical	2443	both_sexes	2443		categorical	6160	both_sexes	100
113	419	-7.9429e-03	categorical	2443	both_sexes	2443		categorical	6160	both_sexes	4
113	420	-1.5384e-02	categorical	2443	both_sexes	2443		categorical	6160	both_sexes	5
113	421	-1.9102e-02	categorical	2443	both_sexes	2443		categorical	6162	both_sexes	1
113	423	-3.0690e-02	categorical	2443	both_sexes	2443		categorical	6162	both_sexes	2
113	424	2.2401e-02	categorical	2443	both_sexes	2443		categorical	6162	both_sexes	3
113	427	7.6417e-02	categorical	2443	both_sexes	2443		categorical	6164	both_sexes	100
113	428	-6.0823e-02	categorical	2443	both_sexes	2443		categorical	6164	both_sexes	2
113	431	-5.6460e-02	categorical	2443	both_sexes	2443		categorical	6164	both_sexes	5
113	436	-2.6811e-02	categorical	2443	both_sexes	2443		categorical	6179	both_sexes	1
113	437	2.8430e-02	categorical	2443	both_sexes	2443		categorical	6179	both_sexes	100
113	488	1.7594e-01	categorical	2443	both_sexes	2443		categorical	20002	both_sexes	1065
113	492	1.0266e-01	categorical	2443	both_sexes	2443		categorical	20002	both_sexes	1074
113	506	1.9836e-02	categorical	2443	both_sexes	2443		categorical	20002	both_sexes	1111
113	545	8.9450e-01	categorical	2443	both_sexes	2443		categorical	20002	both_sexes	1220
113	550	3.1932e-02	categorical	2443	both_sexes	2443		categorical	20002	both_sexes	1226
113	584	2.1735e-02	categorical	2443	both_sexes	2443		categorical	20002	both_sexes	1286
113	671	1.1234e-02	categorical	2443	both_sexes	2443		categorical	20002	both_sexes	1474
113	877	4.9094e-02	categorical	2443	both_sexes	2443		categorical	20003	both_sexes	1140865634
113	895	8.2622e-02	categorical	2443	both_sexes	2443		categorical	20003	both_sexes	1140866738
113	942	-1.6658e-02	categorical	2443	both_sexes	2443		categorical	20003	both_sexes	1140871310
113	981	5.1952e-02	categorical	2443	both_sexes	2443		categorical	20003	both_sexes	1140874420
113	1040	1.0660e-01	categorical	2443	both_sexes	2443		categorical	20003	both_sexes	1140879802
113	1055	2.3436e-02	categorical	2443	both_sexes	2443		categorical	20003	both_sexes	1140881856
113	1093	7.0376e-01	categorical	2443	both_sexes	2443		categorical	20003	both_sexes	1140884600
113	1179	3.4916e-02	categorical	2443	both_sexes	2443		categorical	20003	both_sexes	1140923346
113	1312	6.1824e-03	categorical	2443	both_sexes	2443		categorical	20003	both_sexes	1141176832
113	1357	3.8399e-02	categorical	2443	both_sexes	2443		categorical	20003	both_sexes	1141191044
113	1368	6.2930e-02	categorical	2443	both_sexes	2443		categorical	20003	both_sexes	1141194794
113	1496	2.1547e-02	categorical	2443	both_sexes	2443		categorical	20004	both_sexes	1477
113	1497	-6.3883e-03	categorical	2443	both_sexes	2443		categorical	20004	both_sexes	1478
113	1498	-1.6199e-02	categorical	2443	both_sexes	2443		categorical	20004	both_sexes	1479
113	1499	-7.4719e-03	categorical	2443	both_sexes	2443		categorical	20004	both_sexes	1480
113	1502	-3.9284e-03	categorical	2443	both_sexes	2443		categorical	20004	both_sexes	1483
113	1836	1.7631e-02	categorical	2443	both_sexes	2443		categorical	20107	both_sexes	1
113	1838	-2.8090e-02	categorical	2443	both_sexes	2443		categorical	20107	both_sexes	100
113	1839	8.1844e-03	categorical	2443	both_sexes	2443		categorical	20107	both_sexes	101
113	1844	-1.2659e-03	categorical	2443	both_sexes	2443		categorical	20107	both_sexes	3
113	1848	8.2553e-02	categorical	2443	both_sexes	2443		categorical	20107	both_sexes	9
113	1861	-3.1922e-02	categorical	2443	both_sexes	2443		categorical	20110	both_sexes	100
113	1870	2.1624e-02	categorical	2443	both_sexes	2443		categorical	20110	both_sexes	8
113	1871	1.0709e-01	categorical	2443	both_sexes	2443		categorical	20110	both_sexes	9
113	1872	3.1314e-02	categorical	2443	both_sexes	2443		categorical	20111	both_sexes	1
113	1874	-6.4941e-02	categorical	2443	both_sexes	2443		categorical	20111	both_sexes	100
113	1875	-6.0616e-03	categorical	2443	both_sexes	2443		categorical	20111	both_sexes	101
113	1885	1.3410e-01	categorical	2443	both_sexes	2443		categorical	20111	both_sexes	9
113	1985	-2.4351e-02	categorical	2443	both_sexes	2443		categorical	20116	both_sexes	0
113	1986	2.1672e-02	categorical	2443	both_sexes	2443		categorical	20116	both_sexes	1
113	1987	6.0459e-03	categorical	2443	both_sexes	2443		categorical	20116	both_sexes	2
113	1988	5.7173e-02	categorical	2443	both_sexes	2443		categorical	20117	both_sexes	0
113	1989	4.7128e-02	categorical	2443	both_sexes	2443		categorical	20117	both_sexes	1
113	1990	-7.5581e-02	categorical	2443	both_sexes	2443		categorical	20117	both_sexes	2
113	2007	5.3399e-03	categorical	2443	both_sexes	2443		categorical	20160	both_sexes	20160
113	3330	1.6772e-02	categorical	2443	both_sexes	2443		categorical	41200	both_sexes	J183
113	5864	4.9289e-02	categorical	2443	both_sexes	2443		categorical	41232	both_sexes	10
113	5869	6.4545e-02	categorical	2443	both_sexes	2443		categorical	41244	both_sexes	100
113	5878	3.1370e-02	categorical	2443	both_sexes	2443		categorical	41245	both_sexes	1040
113	5879	8.1677e-02	categorical	2443	both_sexes	2443		categorical	41245	both_sexes	1070
113	5891	5.1859e-02	categorical	2443	both_sexes	2443		categorical	41245	both_sexes	1280
113	5933	8.3068e-02	categorical	2443	both_sexes	2443		categorical	41246	both_sexes	1160
113	5950	4.9648e-02	categorical	2443	both_sexes	2443		categorical	41246	both_sexes	1480
113	6001	4.0731e-02	categorical	2443	both_sexes	2443		categorical	41247	both_sexes	2000
113	6009	4.6523e-02	categorical	2443	both_sexes	2443		categorical	41248	both_sexes	1000
113	6040	5.8902e-02	categorical	2443	both_sexes	2443		categorical	41249	both_sexes	2002
113	6058	4.5162e-02	categorical	2443	both_sexes	2443		categorical	41250	both_sexes	1000
113	6068	4.4449e-02	categorical	2443	both_sexes	2443		categorical	41251	both_sexes	1000
113	6157	-7.3397e-02	categorical	2443	both_sexes	2443		continuous	46	both_sexes		irnt
113	6159	-7.1655e-02	categorical	2443	both_sexes	2443		continuous	47	both_sexes		irnt
113	6161	1.8569e-01	categorical	2443	both_sexes	2443		continuous	48	both_sexes		irnt
113	6163	1.1726e-01	categorical	2443	both_sexes	2443		continuous	49	both_sexes		irnt
113	6165	-3.7117e-02	categorical	2443	both_sexes	2443		continuous	50	both_sexes		irnt
113	6167	-2.4278e-02	categorical	2443	both_sexes	2443		continuous	51	both_sexes		irnt
113	6183	9.4308e-02	categorical	2443	both_sexes	2443		continuous	102	both_sexes		irnt
113	6198	1.8456e-02	categorical	2443	both_sexes	2443		continuous	400	both_sexes		irnt
113	6201	4.3152e-02	categorical	2443	both_sexes	2443		continuous	404	both_sexes		irnt
113	6203	-6.9964e-03	categorical	2443	both_sexes	2443		continuous	699	both_sexes		irnt
113	6220	-2.6259e-02	categorical	2443	both_sexes	2443		continuous	874	both_sexes		irnt
113	6269	3.0108e-02	categorical	2443	both_sexes	2443		continuous	1438	both_sexes		irnt
113	6273	-2.0842e-02	categorical	2443	both_sexes	2443		continuous	1488	both_sexes		irnt
113	6303	-3.1696e-02	categorical	2443	both_sexes	2443		continuous	2139	both_sexes		irnt
113	6307	-9.6663e-03	categorical	2443	both_sexes	2443		continuous	2217	both_sexes		irnt
113	6347	-1.1431e-01	categorical	2443	both_sexes	2443		continuous	3062	both_sexes		irnt
113	6349	-9.7744e-02	categorical	2443	both_sexes	2443		continuous	3063	both_sexes		irnt
113	6351	-5.8311e-02	categorical	2443	both_sexes	2443		continuous	3064	both_sexes		irnt
113	6354	6.9839e-02	categorical	2443	both_sexes	2443		continuous	3143	both_sexes		irnt
113	6360	1.7610e-02	categorical	2443	both_sexes	2443		continuous	3148	both_sexes		irnt
113	6411	-3.8837e-02	categorical	2443	both_sexes	2443		continuous	4079	both_sexes		irnt
113	6413	3.8902e-03	categorical	2443	both_sexes	2443		continuous	4080	both_sexes		irnt
113	6415	5.7346e-02	categorical	2443	both_sexes	2443		continuous	4100	both_sexes		irnt
113	6417	2.1938e-02	categorical	2443	both_sexes	2443		continuous	4101	both_sexes		irnt
113	6419	1.9820e-02	categorical	2443	both_sexes	2443		continuous	4104	both_sexes		irnt
113	6421	2.0126e-02	categorical	2443	both_sexes	2443		continuous	4105	both_sexes		irnt
113	6423	1.9820e-02	categorical	2443	both_sexes	2443		continuous	4106	both_sexes		irnt
113	6427	2.0972e-02	categorical	2443	both_sexes	2443		continuous	4120	both_sexes		irnt
113	6429	1.7068e-02	categorical	2443	both_sexes	2443		continuous	4123	both_sexes		irnt
113	6431	1.6767e-02	categorical	2443	both_sexes	2443		continuous	4124	both_sexes		irnt
113	6433	1.7067e-02	categorical	2443	both_sexes	2443		continuous	4125	both_sexes		irnt
113	6435	5.6896e-02	categorical	2443	both_sexes	2443		continuous	4194	both_sexes		irnt
113	6437	-3.4313e-02	categorical	2443	both_sexes	2443		continuous	4195	both_sexes		irnt
113	6495	1.4122e-02	categorical	2443	both_sexes	2443		continuous	5096	both_sexes		irnt
113	6497	1.3922e-02	categorical	2443	both_sexes	2443		continuous	5097	both_sexes		irnt
113	6499	1.3735e-02	categorical	2443	both_sexes	2443		continuous	5098	both_sexes		irnt
113	6501	1.4602e-02	categorical	2443	both_sexes	2443		continuous	5099	both_sexes		irnt
113	6535	-9.6013e-04	categorical	2443	both_sexes	2443		continuous	5116	both_sexes		irnt
113	6543	1.4973e-02	categorical	2443	both_sexes	2443		continuous	5132	both_sexes		irnt
113	6545	1.4669e-02	categorical	2443	both_sexes	2443		continuous	5133	both_sexes		irnt
113	6547	1.6731e-02	categorical	2443	both_sexes	2443		continuous	5134	both_sexes		irnt
113	6549	1.5117e-02	categorical	2443	both_sexes	2443		continuous	5135	both_sexes		irnt
113	6580	2.3187e-02	categorical	2443	both_sexes	2443		continuous	5257	both_sexes		irnt
113	6629	2.7613e-02	categorical	2443	both_sexes	2443		continuous	20010	both_sexes		irnt
113	6633	-2.3791e-02	categorical	2443	both_sexes	2443		continuous	20015	both_sexes		irnt
113	6635	-3.1968e-02	categorical	2443	both_sexes	2443		continuous	20016	both_sexes		irnt
113	6642	-2.6042e-02	categorical	2443	both_sexes	2443		continuous	20022	both_sexes		irnt
113	6644	4.0848e-02	categorical	2443	both_sexes	2443		continuous	20023	both_sexes		irnt
113	6664	-9.3741e-03	categorical	2443	both_sexes	2443		continuous	20153	both_sexes		irnt
113	6740	1.6474e-01	categorical	2443	both_sexes	2443		continuous	21001	both_sexes		irnt
113	6742	1.4596e-01	categorical	2443	both_sexes	2443		continuous	21002	both_sexes		irnt
113	6829	1.4279e-01	categorical	2443	both_sexes	2443		continuous	23098	both_sexes		irnt
113	6831	1.3392e-01	categorical	2443	both_sexes	2443		continuous	23099	both_sexes		irnt
113	6833	1.4689e-01	categorical	2443	both_sexes	2443		continuous	23100	both_sexes		irnt
113	6835	1.0382e-01	categorical	2443	both_sexes	2443		continuous	23101	both_sexes		irnt
113	6837	1.0451e-01	categorical	2443	both_sexes	2443		continuous	23102	both_sexes		irnt
113	6839	1.6132e-01	categorical	2443	both_sexes	2443		continuous	23104	both_sexes		irnt
113	6841	1.1764e-01	categorical	2443	both_sexes	2443		continuous	23105	both_sexes		irnt
113	6843	-1.2232e-01	categorical	2443	both_sexes	2443		continuous	23106	both_sexes		irnt
113	6845	-1.1788e-01	categorical	2443	both_sexes	2443		continuous	23107	both_sexes		irnt
113	6847	-1.1800e-01	categorical	2443	both_sexes	2443		continuous	23108	both_sexes		irnt
113	6849	-9.3312e-02	categorical	2443	both_sexes	2443		continuous	23109	both_sexes		irnt
113	6851	-9.9377e-02	categorical	2443	both_sexes	2443		continuous	23110	both_sexes		irnt
113	6853	1.3131e-01	categorical	2443	both_sexes	2443		continuous	23111	both_sexes		irnt
113	6855	1.5429e-01	categorical	2443	both_sexes	2443		continuous	23112	both_sexes		irnt
113	6857	1.2182e-01	categorical	2443	both_sexes	2443		continuous	23113	both_sexes		irnt
113	6859	1.2172e-01	categorical	2443	both_sexes	2443		continuous	23114	both_sexes		irnt
113	6861	1.3255e-01	categorical	2443	both_sexes	2443		continuous	23115	both_sexes		irnt
113	6863	1.5436e-01	categorical	2443	both_sexes	2443		continuous	23116	both_sexes		irnt
113	6865	1.2704e-01	categorical	2443	both_sexes	2443		continuous	23117	both_sexes		irnt
113	6867	1.2682e-01	categorical	2443	both_sexes	2443		continuous	23118	both_sexes		irnt
113	6869	1.4441e-01	categorical	2443	both_sexes	2443		continuous	23119	both_sexes		irnt
113	6871	1.5092e-01	categorical	2443	both_sexes	2443		continuous	23120	both_sexes		irnt
113	6873	1.0169e-01	categorical	2443	both_sexes	2443		continuous	23121	both_sexes		irnt
113	6875	1.0152e-01	categorical	2443	both_sexes	2443		continuous	23122	both_sexes		irnt
113	6877	1.4652e-01	categorical	2443	both_sexes	2443		continuous	23123	both_sexes		irnt
113	6879	1.5035e-01	categorical	2443	both_sexes	2443		continuous	23124	both_sexes		irnt
113	6881	1.0455e-01	categorical	2443	both_sexes	2443		continuous	23125	both_sexes		irnt
113	6883	1.0427e-01	categorical	2443	both_sexes	2443		continuous	23126	both_sexes		irnt
113	6885	1.2077e-01	categorical	2443	both_sexes	2443		continuous	23127	both_sexes		irnt
113	6887	1.3776e-01	categorical	2443	both_sexes	2443		continuous	23128	both_sexes		irnt
113	6889	7.9767e-02	categorical	2443	both_sexes	2443		continuous	23129	both_sexes		irnt
113	6891	7.9514e-02	categorical	2443	both_sexes	2443		continuous	23130	both_sexes		irnt
113	6932	9.0898e-02	categorical	2443	both_sexes	2443		continuous	30000	both_sexes		irnt
113	6934	-1.4423e-02	categorical	2443	both_sexes	2443		continuous	30010	both_sexes		irnt
113	6936	-7.2530e-02	categorical	2443	both_sexes	2443		continuous	30020	both_sexes		irnt
113	6938	-6.0285e-02	categorical	2443	both_sexes	2443		continuous	30030	both_sexes		irnt
113	6940	-6.0197e-02	categorical	2443	both_sexes	2443		continuous	30040	both_sexes		irnt
113	6942	-6.6234e-02	categorical	2443	both_sexes	2443		continuous	30050	both_sexes		irnt
113	6944	-3.3628e-02	categorical	2443	both_sexes	2443		continuous	30060	both_sexes		irnt
113	6946	4.6982e-02	categorical	2443	both_sexes	2443		continuous	30070	both_sexes		irnt
113	6948	8.1717e-04	categorical	2443	both_sexes	2443		continuous	30080	both_sexes		irnt
113	6950	1.8682e-02	categorical	2443	both_sexes	2443		continuous	30090	both_sexes		irnt
113	6952	3.1014e-02	categorical	2443	both_sexes	2443		continuous	30100	both_sexes		irnt
113	6954	3.0164e-02	categorical	2443	both_sexes	2443		continuous	30110	both_sexes		irnt
113	6956	6.2867e-02	categorical	2443	both_sexes	2443		continuous	30120	both_sexes		irnt
113	6958	3.9168e-02	categorical	2443	both_sexes	2443		continuous	30130	both_sexes		irnt
113	6960	7.6674e-02	categorical	2443	both_sexes	2443		continuous	30140	both_sexes		irnt
113	6962	4.9417e-02	categorical	2443	both_sexes	2443		continuous	30150	both_sexes		irnt
113	6966	-1.1654e-02	categorical	2443	both_sexes	2443		continuous	30180	both_sexes		irnt
113	6968	-3.1614e-02	categorical	2443	both_sexes	2443		continuous	30190	both_sexes		irnt
113	6970	1.3993e-02	categorical	2443	both_sexes	2443		continuous	30200	both_sexes		irnt
113	6972	1.8270e-02	categorical	2443	both_sexes	2443		continuous	30210	both_sexes		irnt
113	6977	1.1223e-01	categorical	2443	both_sexes	2443		continuous	30240	both_sexes		irnt
113	6979	1.0638e-01	categorical	2443	both_sexes	2443		continuous	30250	both_sexes		irnt
113	6981	-9.4169e-03	categorical	2443	both_sexes	2443		continuous	30260	both_sexes		irnt
113	6983	-5.4300e-02	categorical	2443	both_sexes	2443		continuous	30270	both_sexes		irnt
113	6985	1.0863e-01	categorical	2443	both_sexes	2443		continuous	30280	both_sexes		irnt
113	6987	1.2932e-01	categorical	2443	both_sexes	2443		continuous	30290	both_sexes		irnt
113	6989	1.2560e-01	categorical	2443	both_sexes	2443		continuous	30300	both_sexes		irnt
113	6993	2.5514e-02	categorical	2443	both_sexes	2443		continuous	30510	both_sexes		irnt
113	6995	9.3541e-04	categorical	2443	both_sexes	2443		continuous	30520	both_sexes		irnt
113	6997	2.9520e-02	categorical	2443	both_sexes	2443		continuous	30530	both_sexes		irnt
113	7585	6.4623e-01	categorical	2443	both_sexes	2443		icd10	E11	both_sexes
113	7623	1.1535e-01	categorical	2443	both_sexes	2443		icd10	E66	both_sexes
113	7660	2.7211e-02	categorical	2443	both_sexes	2443		icd10	F17	both_sexes
113	7673	3.8832e-02	categorical	2443	both_sexes	2443		icd10	F32	both_sexes
113	7748	6.4857e-02	categorical	2443	both_sexes	2443		icd10	G47	both_sexes
113	7869	1.1360e-01	categorical	2443	both_sexes	2443		icd10	I25	both_sexes
113	7916	-6.8728e-03	categorical	2443	both_sexes	2443		icd10	I83	both_sexes
113	7960	4.3622e-02	categorical	2443	both_sexes	2443		icd10	J44	both_sexes
113	7961	4.0250e-02	categorical	2443	both_sexes	2443		icd10	J45	both_sexes
113	8004	2.0358e-02	categorical	2443	both_sexes	2443		icd10	K21	both_sexes
113	8020	2.4637e-02	categorical	2443	both_sexes	2443		icd10	K42	both_sexes
113	8022	2.6280e-02	categorical	2443	both_sexes	2443		icd10	K44	both_sexes
113	8049	3.0026e-02	categorical	2443	both_sexes	2443		icd10	K80	both_sexes
113	8142	2.6591e-03	categorical	2443	both_sexes	2443		icd10	M16	both_sexes
113	8143	2.3388e-02	categorical	2443	both_sexes	2443		icd10	M17	both_sexes
113	8169	2.1003e-02	categorical	2443	both_sexes	2443		icd10	M51	both_sexes
113	8223	2.9000e-02	categorical	2443	both_sexes	2443		icd10	N20	both_sexes
113	8448	6.0801e-02	categorical	2443	both_sexes	2443		icd10	R07	both_sexes
113	8459	2.0153e-02	categorical	2443	both_sexes	2443		icd10	R19	both_sexes
113	9083	3.0763e-02	categorical	2443	both_sexes	2443		icd10	Z72	both_sexes
113	9090	4.0548e-02	categorical	2443	both_sexes	2443		icd10	Z82	both_sexes
113	9094	6.9024e-02	categorical	2443	both_sexes	2443		icd10	Z86	both_sexes
113	9096	4.0272e-02	categorical	2443	both_sexes	2443		icd10	Z88	both_sexes
113	9103	8.0358e-02	categorical	2443	both_sexes	2443		icd10	Z95	both_sexes
113	9649	5.7922e-02	categorical	2443	both_sexes	2443		prescriptions	amlodipine	both_sexes
113	9667	5.2747e-02	categorical	2443	both_sexes	2443		prescriptions	bendroflumethiazide	both_sexes
113	9701	1.2137e-02	categorical	2443	both_sexes	2443		prescriptions	citalopram	both_sexes
113	9702	2.2477e-02	categorical	2443	both_sexes	2443		prescriptions	clarithromycin	both_sexes
113	9770	3.2597e-02	categorical	2443	both_sexes	2443		prescriptions	gabapentin	both_sexes
113	9773	3.5109e-01	categorical	2443	both_sexes	2443		prescriptions	gliclazide	both_sexes
113	9801	1.3850e-02	categorical	2443	both_sexes	2443		prescriptions	latanoprost	both_sexes
113	9816	5.8297e-03	categorical	2443	both_sexes	2443		prescriptions	mebeverine	both_sexes
113	9821	4.0972e-01	categorical	2443	both_sexes	2443		prescriptions	metformin	both_sexes
113	9849	8.1613e-02	categorical	2443	both_sexes	2443		prescriptions	orlistat	both_sexes
113	9853	5.4226e-02	categorical	2443	both_sexes	2443		prescriptions	paracetamol	both_sexes
113	9909	4.2951e-02	categorical	2443	both_sexes	2443		prescriptions	tramadol	both_sexes
113	9921	1.0285e-02	categorical	2443	both_sexes	2443		prescriptions	zopiclone	both_sexes
113	9924	1.1932e-01	categorical	2443	both_sexes	2443		prescriptions	ACE inhibitor|anti-hypertensive	both_sexes
113	9929	9.7207e-03	categorical	2443	both_sexes	2443		prescriptions	GABA agonist|sedative	both_sexes
113	9971	3.2597e-02	categorical	2443	both_sexes	2443		prescriptions	anticonvulsant|voltage-gated calcium channel inhibitor|neuropathy	both_sexes
113	9973	5.4226e-02	categorical	2443	both_sexes	2443		prescriptions	antipyretic	both_sexes
113	9975	5.3615e-03	categorical	2443	both_sexes	2443		prescriptions	antispasmodic	both_sexes
113	9982	2.7230e-02	categorical	2443	both_sexes	2443		prescriptions	beta-lactam antibiotic|beta-lactamase inhibitor|antibiotic	both_sexes
113	9987	4.0972e-01	categorical	2443	both_sexes	2443		prescriptions	biguanides|diabetes	both_sexes
113	9990	6.3594e-02	categorical	2443	both_sexes	2443		prescriptions	calcium channel blocker|dihydropyridine|anti-hypertensive	both_sexes
113	10018	8.1613e-02	categorical	2443	both_sexes	2443		prescriptions	lipase inhibitor|obesity	both_sexes
113	10039	4.2951e-02	categorical	2443	both_sexes	2443		prescriptions	opioid analgesic|selective serotonin re-uptake inhibitor|norepinephrine re-uptake inhibitor	both_sexes
113	10058	2.2562e-02	categorical	2443	both_sexes	2443		prescriptions	selective serotonin re-uptake inhibitor|SSRI	both_sexes
113	10065	3.5887e-01	categorical	2443	both_sexes	2443		prescriptions	sulfonylurea|diabetes	both_sexes
113	10068	5.7559e-02	categorical	2443	both_sexes	2443		prescriptions	thiazide diuretic|diuretic	both_sexes
113	10435	6.6113e-01	categorical	2443	both_sexes	2443		phecode	250	both_sexes
113	10439	6.4866e-01	categorical	2443	both_sexes	2443		phecode	250.2	both_sexes
113	10510	1.5681e-01	categorical	2443	both_sexes	2443		phecode	272	both_sexes
113	10556	1.7860e-02	categorical	2443	both_sexes	2443		phecode	317	both_sexes
113	10558	2.8078e-02	categorical	2443	both_sexes	2443		phecode	318	both_sexes
113	10580	6.4736e-02	categorical	2443	both_sexes	2443		phecode	327	both_sexes
113	10588	6.0957e-02	categorical	2443	both_sexes	2443		phecode	306	both_sexes
113	10634	6.7118e-02	categorical	2443	both_sexes	2443		phecode	327.3	both_sexes
113	10785	1.8168e-01	categorical	2443	both_sexes	2443		phecode	401.1	both_sexes
113	10786	1.8186e-01	categorical	2443	both_sexes	2443		phecode	401	both_sexes
113	10792	1.1595e-01	categorical	2443	both_sexes	2443		phecode	411	both_sexes
113	10797	9.6973e-02	categorical	2443	both_sexes	2443		phecode	411.4	both_sexes
113	10798	1.1502e-01	categorical	2443	both_sexes	2443		phecode	411.8	both_sexes
113	10849	5.4414e-02	categorical	2443	both_sexes	2443		phecode	459	both_sexes
113	10888	-6.5543e-03	categorical	2443	both_sexes	2443		phecode	454.1	both_sexes
113	10892	3.0638e-02	categorical	2443	both_sexes	2443		phecode	530	both_sexes
113	10929	4.5677e-02	categorical	2443	both_sexes	2443		phecode	496.2	both_sexes
113	10931	4.4921e-02	categorical	2443	both_sexes	2443		phecode	496.21	both_sexes
113	10952	2.4856e-02	categorical	2443	both_sexes	2443		phecode	714	both_sexes
113	10999	2.8344e-02	categorical	2443	both_sexes	2443		phecode	530.1	both_sexes
113	11000	2.2059e-02	categorical	2443	both_sexes	2443		phecode	530.11	both_sexes
113	11018	2.6324e-02	categorical	2443	both_sexes	2443		phecode	785	both_sexes
113	11025	1.4333e-02	categorical	2443	both_sexes	2443		phecode	550	both_sexes
113	11027	2.4573e-02	categorical	2443	both_sexes	2443		phecode	550.4	both_sexes
113	11029	2.5428e-02	categorical	2443	both_sexes	2443		phecode	550.2	both_sexes
113	11039	4.8636e-02	categorical	2443	both_sexes	2443		phecode	558	both_sexes
113	11074	3.0555e-02	categorical	2443	both_sexes	2443		phecode	574.1	both_sexes
113	11167	3.8416e-02	categorical	2443	both_sexes	2443		phecode	716	both_sexes
113	11168	3.8501e-02	categorical	2443	both_sexes	2443		phecode	716.9	both_sexes
113	11183	2.3729e-02	categorical	2443	both_sexes	2443		phecode	716.2	both_sexes
113	11184	2.7881e-02	categorical	2443	both_sexes	2443		phecode	740	both_sexes
113	11200	7.2081e-04	categorical	2443	both_sexes	2443		phecode	835	both_sexes
113	11263	3.5470e-02	categorical	2443	both_sexes	2443		phecode	760	both_sexes
113	11329	3.0099e-02	categorical	2443	both_sexes	2443		phecode	594	both_sexes
113	11330	2.6584e-02	categorical	2443	both_sexes	2443		phecode	594.1	both_sexes
113	11561	6.0529e-02	categorical	2443	both_sexes	2443		phecode	418	both_sexes
113	11697	3.3737e-02	categorical	2443	both_sexes	2443		phecode	960	both_sexes
113	11698	3.2880e-02	categorical	2443	both_sexes	2443		phecode	960.2	both_sexes
113	11766	-2.5548e-02	categorical	2443	both_sexes	2443		continuous	AG	both_sexes		irnt
113	11768	4.3020e-02	categorical	2443	both_sexes	2443		continuous	DBP	both_sexes		auto_medadj_irnt
113	11769	4.3016e-02	categorical	2443	both_sexes	2443		continuous	DBP	both_sexes		auto_medadj_raw
113	11770	-4.0315e-02	categorical	2443	both_sexes	2443		continuous	DBP	both_sexes		combined_irnt
113	11771	4.3794e-02	categorical	2443	both_sexes	2443		continuous	DBP	both_sexes		combined_medadj_irnt
113	11772	4.3747e-02	categorical	2443	both_sexes	2443		continuous	DBP	both_sexes		combined_medadj_raw
113	11773	-4.0345e-02	categorical	2443	both_sexes	2443		continuous	DBP	both_sexes		combined_raw
113	11780	-8.7417e-02	categorical	2443	both_sexes	2443		continuous	LDLC	both_sexes		medadj_irnt
113	11781	-7.8882e-02	categorical	2443	both_sexes	2443		continuous	LDLC	both_sexes		medadj_raw
113	11782	-1.9921e-02	categorical	2443	both_sexes	2443		continuous	MAP	both_sexes		auto_irnt
113	11783	5.8793e-02	categorical	2443	both_sexes	2443		continuous	MAP	both_sexes		auto_medadj_irnt
113	11784	5.8709e-02	categorical	2443	both_sexes	2443		continuous	MAP	both_sexes		auto_medadj_raw
113	11785	-2.1631e-02	categorical	2443	both_sexes	2443		continuous	MAP	both_sexes		auto_raw
113	11786	-2.0826e-02	categorical	2443	both_sexes	2443		continuous	MAP	both_sexes		combined_irnt
113	11787	6.0108e-02	categorical	2443	both_sexes	2443		continuous	MAP	both_sexes		combined_medadj_irnt
113	11788	5.9958e-02	categorical	2443	both_sexes	2443		continuous	MAP	both_sexes		combined_medadj_raw
113	11789	-2.2595e-02	categorical	2443	both_sexes	2443		continuous	MAP	both_sexes		combined_raw
113	11792	1.5935e-02	categorical	2443	both_sexes	2443		continuous	MAP	both_sexes		manual_medadj_raw
113	11793	-7.4983e-03	categorical	2443	both_sexes	2443		continuous	MAP	both_sexes		manual_raw
113	11796	2.1995e-02	categorical	2443	both_sexes	2443		continuous	NAP	both_sexes		irnt
113	11798	2.9910e-02	categorical	2443	both_sexes	2443		continuous	PP	both_sexes		auto_irnt
113	11799	6.2785e-02	categorical	2443	both_sexes	2443		continuous	PP	both_sexes		auto_medadj_irnt
113	11800	6.6620e-02	categorical	2443	both_sexes	2443		continuous	PP	both_sexes		auto_medadj_raw
113	11801	3.3479e-02	categorical	2443	both_sexes	2443		continuous	PP	both_sexes		auto_raw
113	11802	3.0788e-02	categorical	2443	both_sexes	2443		continuous	PP	both_sexes		combined_irnt
113	11803	6.4572e-02	categorical	2443	both_sexes	2443		continuous	PP	both_sexes		combined_medadj_irnt
113	11804	6.8408e-02	categorical	2443	both_sexes	2443		continuous	PP	both_sexes		combined_medadj_raw
113	11805	3.4313e-02	categorical	2443	both_sexes	2443		continuous	PP	both_sexes		combined_raw
113	11810	6.9244e-02	categorical	2443	both_sexes	2443		continuous	SBP	both_sexes		auto_medadj_irnt
113	11811	6.9405e-02	categorical	2443	both_sexes	2443		continuous	SBP	both_sexes		auto_medadj_raw
113	11812	3.7809e-03	categorical	2443	both_sexes	2443		continuous	SBP	both_sexes		combined_irnt
113	11813	7.0980e-02	categorical	2443	both_sexes	2443		continuous	SBP	both_sexes		combined_medadj_irnt
113	11814	7.1071e-02	categorical	2443	both_sexes	2443		continuous	SBP	both_sexes		combined_medadj_raw
113	11815	1.2398e-03	categorical	2443	both_sexes	2443		continuous	SBP	both_sexes		combined_raw
113	11817	1.9413e-02	categorical	2443	both_sexes	2443		continuous	SBP	both_sexes		manual_medadj_raw
113	11820	2.4351e-02	categorical	2443	both_sexes	2443		continuous	Smoking	both_sexes		Ever_Never
113	11823	2.5207e-02	categorical	2443	both_sexes	2443		continuous	eGFR	both_sexes		irnt
113	11825	-1.3085e-02	categorical	2443	both_sexes	2443		continuous	eGFRcreacys	both_sexes		irnt
113	11827	-6.2411e-02	categorical	2443	both_sexes	2443		continuous	eGFRcys	both_sexes		irnt
113	14250	1.7034e-01	categorical	2443	both_sexes	2443		continuous	whr	both_sexes		irnt
116	13	-8.7955e-04	categorical	2473	both_sexes	2473		categorical	120	both_sexes	1
116	15	2.0272e-03	categorical	2473	both_sexes	2473		categorical	120	both_sexes	9
116	16	-4.1187e-02	categorical	2473	both_sexes	2473		categorical	670	both_sexes	1
116	18	3.8185e-02	categorical	2473	both_sexes	2473		categorical	670	both_sexes	2
116	24	6.4079e-02	categorical	2473	both_sexes	2473		categorical	680	both_sexes	3
116	31	-1.0428e-02	categorical	2473	both_sexes	2473		categorical	1210	both_sexes	1210
116	32	3.8599e-03	categorical	2473	both_sexes	2473		categorical	1418	both_sexes	1
116	38	2.5004e-03	categorical	2473	both_sexes	2473		categorical	1428	both_sexes	0
116	39	-6.3449e-03	categorical	2473	both_sexes	2473		categorical	1428	both_sexes	1
116	42	1.2500e-02	categorical	2473	both_sexes	2473		categorical	1448	both_sexes	1
116	47	-6.1536e-04	categorical	2473	both_sexes	2473		categorical	1468	both_sexes	2
116	49	-9.4833e-03	categorical	2473	both_sexes	2473		categorical	1468	both_sexes	4
116	55	-1.0791e-01	categorical	2473	both_sexes	2473		categorical	1538	both_sexes	0
116	56	1.8839e-01	categorical	2473	both_sexes	2473		categorical	1538	both_sexes	1
116	57	-1.3598e-02	categorical	2473	both_sexes	2473		categorical	1538	both_sexes	2
116	65	-1.9804e-03	categorical	2473	both_sexes	2473		categorical	1677	both_sexes	1677
116	66	-4.2746e-03	categorical	2473	both_sexes	2473		categorical	1707	both_sexes	1
116	67	-2.2253e-03	categorical	2473	both_sexes	2473		categorical	1707	both_sexes	2
116	72	2.9496e-03	categorical	2473	both_sexes	2473		categorical	1747	both_sexes	4
116	73	-1.1947e-02	categorical	2473	both_sexes	2473		categorical	1747	both_sexes	5
116	80	6.6005e-02	categorical	2473	both_sexes	2473		categorical	1920	both_sexes	1920
116	82	4.8774e-02	categorical	2473	both_sexes	2473		categorical	1940	both_sexes	1940
116	83	3.9270e-02	categorical	2473	both_sexes	2473		categorical	1950	both_sexes	1950
116	85	3.5281e-02	categorical	2473	both_sexes	2473		categorical	1970	both_sexes	1970
116	86	4.0291e-02	categorical	2473	both_sexes	2473		categorical	1980	both_sexes	1980
116	89	5.3031e-02	categorical	2473	both_sexes	2473		categorical	2010	both_sexes	2010
116	90	6.6151e-02	categorical	2473	both_sexes	2473		categorical	2020	both_sexes	2020
116	92	3.3117e-02	categorical	2473	both_sexes	2473		categorical	2040	both_sexes	2040
116	95	-7.2910e-03	categorical	2473	both_sexes	2473		categorical	2129	both_sexes	2129
116	97	4.1726e-01	categorical	2473	both_sexes	2473		categorical	2188	both_sexes	2188
116	98	1.8899e-02	categorical	2473	both_sexes	2473		categorical	2207	both_sexes	2207
116	103	6.6683e-02	categorical	2473	both_sexes	2473		categorical	2257	both_sexes	2257
116	104	9.4638e-02	categorical	2473	both_sexes	2473		categorical	2316	both_sexes	2316
116	105	1.2419e-01	categorical	2473	both_sexes	2473		categorical	2335	both_sexes	2335
116	113	5.8655e-02	categorical	2473	both_sexes	2473		categorical	2443	both_sexes	2443
116	116	1.0000e+00	categorical	2473	both_sexes	2473		categorical	2473	both_sexes	2473
116	149	3.3737e-02	categorical	2473	both_sexes	2473		categorical	3393	both_sexes	3393
116	155	6.2275e-02	categorical	2473	both_sexes	2473		categorical	3571	both_sexes	3571
116	157	6.9953e-02	categorical	2473	both_sexes	2473		categorical	3606	both_sexes	3606
116	181	-7.0439e-05	categorical	2473	both_sexes	2473		categorical	4293	both_sexes	3
116	182	6.2041e-05	categorical	2473	both_sexes	2473		categorical	4294	both_sexes	0
116	200	4.6002e-03	categorical	2473	both_sexes	2473		categorical	4957	both_sexes	4957
116	204	3.3579e-03	categorical	2473	both_sexes	2473		categorical	5001	both_sexes	5001
116	205	-3.6403e-04	categorical	2473	both_sexes	2473		categorical	5012	both_sexes	5012
116	235	-2.1721e-03	categorical	2473	both_sexes	2473		categorical	5556	both_sexes	5556
116	276	-5.8799e-03	categorical	2473	both_sexes	2473		categorical	6138	both_sexes	100
116	277	1.3153e-02	categorical	2473	both_sexes	2473		categorical	6138	both_sexes	2
116	278	7.9083e-03	categorical	2473	both_sexes	2473		categorical	6138	both_sexes	3
116	279	9.6569e-04	categorical	2473	both_sexes	2473		categorical	6138	both_sexes	4
116	280	3.7545e-03	categorical	2473	both_sexes	2473		categorical	6138	both_sexes	5
116	281	2.5393e-02	categorical	2473	both_sexes	2473		categorical	6138	both_sexes	6
116	293	-4.4539e-02	categorical	2473	both_sexes	2473		categorical	6141	both_sexes	1
116	294	-3.3977e-02	categorical	2473	both_sexes	2473		categorical	6141	both_sexes	2
116	305	2.0081e-01	categorical	2473	both_sexes	2473		categorical	6142	both_sexes	4
116	307	2.2728e-02	categorical	2473	both_sexes	2473		categorical	6142	both_sexes	6
116	312	1.6612e-02	categorical	2473	both_sexes	2473		categorical	6143	both_sexes	3
116	314	1.1003e-02	categorical	2473	both_sexes	2473		categorical	6144	both_sexes	1
116	318	-3.0367e-02	categorical	2473	both_sexes	2473		categorical	6144	both_sexes	5
116	319	2.1531e-01	categorical	2473	both_sexes	2473		categorical	6145	both_sexes	1
116	325	6.6128e-02	categorical	2473	both_sexes	2473		categorical	6145	both_sexes	6
116	345	-4.6136e-02	categorical	2473	both_sexes	2473		categorical	6149	both_sexes	100
116	347	2.1658e-02	categorical	2473	both_sexes	2473		categorical	6149	both_sexes	3
116	348	2.1466e-02	categorical	2473	both_sexes	2473		categorical	6149	both_sexes	4
116	350	2.8322e-02	categorical	2473	both_sexes	2473		categorical	6149	both_sexes	6
116	352	-8.4844e-02	categorical	2473	both_sexes	2473		categorical	6150	both_sexes	100
116	353	7.5126e-02	categorical	2473	both_sexes	2473		categorical	6150	both_sexes	2
116	355	6.9812e-02	categorical	2473	both_sexes	2473		categorical	6150	both_sexes	4
116	362	3.0794e-02	categorical	2473	both_sexes	2473		categorical	6151	both_sexes	7
116	363	-6.2273e-02	categorical	2473	both_sexes	2473		categorical	6152	both_sexes	100
116	367	4.8652e-02	categorical	2473	both_sexes	2473		categorical	6152	both_sexes	8
116	376	-1.0990e-01	categorical	2473	both_sexes	2473		categorical	6154	both_sexes	100
116	377	1.2608e-02	categorical	2473	both_sexes	2473		categorical	6154	both_sexes	2
116	378	7.5591e-02	categorical	2473	both_sexes	2473		categorical	6154	both_sexes	3
116	380	1.0747e-01	categorical	2473	both_sexes	2473		categorical	6154	both_sexes	5
116	383	-4.4715e-02	categorical	2473	both_sexes	2473		categorical	6155	both_sexes	100
116	407	-1.1554e-01	categorical	2473	both_sexes	2473		categorical	6159	both_sexes	100
116	413	8.4030e-02	categorical	2473	both_sexes	2473		categorical	6159	both_sexes	7
116	414	1.0338e-01	categorical	2473	both_sexes	2473		categorical	6159	both_sexes	8
116	415	-3.9373e-02	categorical	2473	both_sexes	2473		categorical	6160	both_sexes	1
116	416	2.1761e-02	categorical	2473	both_sexes	2473		categorical	6160	both_sexes	100
116	419	1.6884e-02	categorical	2473	both_sexes	2473		categorical	6160	both_sexes	4
116	420	1.6382e-02	categorical	2473	both_sexes	2473		categorical	6160	both_sexes	5
116	421	-1.0367e-02	categorical	2473	both_sexes	2473		categorical	6162	both_sexes	1
116	423	-1.5973e-02	categorical	2473	both_sexes	2473		categorical	6162	both_sexes	2
116	424	2.7433e-02	categorical	2473	both_sexes	2473		categorical	6162	both_sexes	3
116	427	7.1023e-02	categorical	2473	both_sexes	2473		categorical	6164	both_sexes	100
116	428	-4.5466e-02	categorical	2473	both_sexes	2473		categorical	6164	both_sexes	2
116	431	-3.8258e-02	categorical	2473	both_sexes	2473		categorical	6164	both_sexes	5
116	436	-2.3469e-03	categorical	2473	both_sexes	2473		categorical	6179	both_sexes	1
116	437	-2.3013e-02	categorical	2473	both_sexes	2473		categorical	6179	both_sexes	100
116	488	6.9536e-02	categorical	2473	both_sexes	2473		categorical	20002	both_sexes	1065
116	492	7.5370e-02	categorical	2473	both_sexes	2473		categorical	20002	both_sexes	1074
116	506	4.8353e-02	categorical	2473	both_sexes	2473		categorical	20002	both_sexes	1111
116	545	5.2713e-02	categorical	2473	both_sexes	2473		categorical	20002	both_sexes	1220
116	550	1.1995e-01	categorical	2473	both_sexes	2473		categorical	20002	both_sexes	1226
116	584	8.3089e-02	categorical	2473	both_sexes	2473		categorical	20002	both_sexes	1286
116	671	5.5298e-02	categorical	2473	both_sexes	2473		categorical	20002	both_sexes	1474
116	877	1.0525e-01	categorical	2473	both_sexes	2473		categorical	20003	both_sexes	1140865634
116	895	3.3942e-02	categorical	2473	both_sexes	2473		categorical	20003	both_sexes	1140866738
116	942	1.6519e-02	categorical	2473	both_sexes	2473		categorical	20003	both_sexes	1140871310
116	981	4.6489e-02	categorical	2473	both_sexes	2473		categorical	20003	both_sexes	1140874420
116	1040	2.3322e-02	categorical	2473	both_sexes	2473		categorical	20003	both_sexes	1140879802
116	1055	3.6176e-02	categorical	2473	both_sexes	2473		categorical	20003	both_sexes	1140881856
116	1093	3.4882e-02	categorical	2473	both_sexes	2473		categorical	20003	both_sexes	1140884600
116	1179	8.2239e-02	categorical	2473	both_sexes	2473		categorical	20003	both_sexes	1140923346
116	1312	2.8838e-02	categorical	2473	both_sexes	2473		categorical	20003	both_sexes	1141176832
116	1357	1.1136e-01	categorical	2473	both_sexes	2473		categorical	20003	both_sexes	1141191044
116	1368	1.2600e-02	categorical	2473	both_sexes	2473		categorical	20003	both_sexes	1141194794
116	1496	7.7026e-03	categorical	2473	both_sexes	2473		categorical	20004	both_sexes	1477
116	1497	1.9128e-02	categorical	2473	both_sexes	2473		categorical	20004	both_sexes	1478
116	1498	-1.2079e-04	categorical	2473	both_sexes	2473		categorical	20004	both_sexes	1479
116	1499	6.7742e-03	categorical	2473	both_sexes	2473		categorical	20004	both_sexes	1480
116	1502	1.2255e-02	categorical	2473	both_sexes	2473		categorical	20004	both_sexes	1483
116	1836	2.7353e-02	categorical	2473	both_sexes	2473		categorical	20107	both_sexes	1
116	1838	-2.0707e-02	categorical	2473	both_sexes	2473		categorical	20107	both_sexes	100
116	1839	-2.0664e-02	categorical	2473	both_sexes	2473		categorical	20107	both_sexes	101
116	1844	5.9008e-03	categorical	2473	both_sexes	2473		categorical	20107	both_sexes	3
116	1848	9.0989e-03	categorical	2473	both_sexes	2473		categorical	20107	both_sexes	9
116	1861	-2.8205e-02	categorical	2473	both_sexes	2473		categorical	20110	both_sexes	100
116	1870	1.6872e-02	categorical	2473	both_sexes	2473		categorical	20110	both_sexes	8
116	1871	1.4761e-02	categorical	2473	both_sexes	2473		categorical	20110	both_sexes	9
116	1872	3.5638e-02	categorical	2473	both_sexes	2473		categorical	20111	both_sexes	1
116	1874	-3.5287e-02	categorical	2473	both_sexes	2473		categorical	20111	both_sexes	100
116	1875	-3.6891e-02	categorical	2473	both_sexes	2473		categorical	20111	both_sexes	101
116	1885	1.9163e-02	categorical	2473	both_sexes	2473		categorical	20111	both_sexes	9
116	1985	-3.7285e-02	categorical	2473	both_sexes	2473		categorical	20116	both_sexes	0
116	1986	2.4713e-02	categorical	2473	both_sexes	2473		categorical	20116	both_sexes	1
116	1987	2.2349e-02	categorical	2473	both_sexes	2473		categorical	20116	both_sexes	2
116	1988	1.2300e-02	categorical	2473	both_sexes	2473		categorical	20117	both_sexes	0
116	1989	7.0353e-02	categorical	2473	both_sexes	2473		categorical	20117	both_sexes	1
116	1990	-5.7792e-02	categorical	2473	both_sexes	2473		categorical	20117	both_sexes	2
116	2007	2.9511e-02	categorical	2473	both_sexes	2473		categorical	20160	both_sexes	20160
116	3330	4.6166e-02	categorical	2473	both_sexes	2473		categorical	41200	both_sexes	J183
116	5864	1.0885e-01	categorical	2473	both_sexes	2473		categorical	41232	both_sexes	10
116	5869	1.5462e-01	categorical	2473	both_sexes	2473		categorical	41244	both_sexes	100
116	5878	8.0440e-02	categorical	2473	both_sexes	2473		categorical	41245	both_sexes	1040
116	5879	1.1271e-01	categorical	2473	both_sexes	2473		categorical	41245	both_sexes	1070
116	5891	1.0010e-01	categorical	2473	both_sexes	2473		categorical	41245	both_sexes	1280
116	5933	1.1630e-01	categorical	2473	both_sexes	2473		categorical	41246	both_sexes	1160
116	5950	1.0517e-01	categorical	2473	both_sexes	2473		categorical	41246	both_sexes	1480
116	6001	1.0317e-01	categorical	2473	both_sexes	2473		categorical	41247	both_sexes	2000
116	6009	1.1627e-01	categorical	2473	both_sexes	2473		categorical	41248	both_sexes	1000
116	6040	1.1309e-01	categorical	2473	both_sexes	2473		categorical	41249	both_sexes	2002
116	6058	1.1372e-01	categorical	2473	both_sexes	2473		categorical	41250	both_sexes	1000
116	6068	1.1407e-01	categorical	2473	both_sexes	2473		categorical	41251	both_sexes	1000
116	6157	-9.5139e-02	categorical	2473	both_sexes	2473		continuous	46	both_sexes		irnt
116	6159	-9.3165e-02	categorical	2473	both_sexes	2473		continuous	47	both_sexes		irnt
116	6161	8.4280e-02	categorical	2473	both_sexes	2473		continuous	48	both_sexes		irnt
116	6163	6.0377e-02	categorical	2473	both_sexes	2473		continuous	49	both_sexes		irnt
116	6165	-3.2621e-03	categorical	2473	both_sexes	2473		continuous	50	both_sexes		irnt
116	6167	-6.4125e-03	categorical	2473	both_sexes	2473		continuous	51	both_sexes		irnt
116	6183	3.6930e-02	categorical	2473	both_sexes	2473		continuous	102	both_sexes		irnt
116	6198	9.4852e-03	categorical	2473	both_sexes	2473		continuous	400	both_sexes		irnt
116	6201	2.9877e-02	categorical	2473	both_sexes	2473		continuous	404	both_sexes		irnt
116	6203	-1.8431e-02	categorical	2473	both_sexes	2473		continuous	699	both_sexes		irnt
116	6220	-2.0890e-02	categorical	2473	both_sexes	2473		continuous	874	both_sexes		irnt
116	6269	4.3061e-03	categorical	2473	both_sexes	2473		continuous	1438	both_sexes		irnt
116	6273	1.0080e-02	categorical	2473	both_sexes	2473		continuous	1488	both_sexes		irnt
116	6303	-2.2624e-02	categorical	2473	both_sexes	2473		continuous	2139	both_sexes		irnt
116	6307	-2.9594e-02	categorical	2473	both_sexes	2473		continuous	2217	both_sexes		irnt
116	6347	-4.8719e-02	categorical	2473	both_sexes	2473		continuous	3062	both_sexes		irnt
116	6349	-4.9863e-02	categorical	2473	both_sexes	2473		continuous	3063	both_sexes		irnt
116	6351	-2.7711e-02	categorical	2473	both_sexes	2473		continuous	3064	both_sexes		irnt
116	6354	3.9269e-02	categorical	2473	both_sexes	2473		continuous	3143	both_sexes		irnt
116	6360	-3.3200e-02	categorical	2473	both_sexes	2473		continuous	3148	both_sexes		irnt
116	6411	-1.5498e-02	categorical	2473	both_sexes	2473		continuous	4079	both_sexes		irnt
116	6413	-2.8719e-02	categorical	2473	both_sexes	2473		continuous	4080	both_sexes		irnt
116	6415	2.4256e-02	categorical	2473	both_sexes	2473		continuous	4100	both_sexes		irnt
116	6417	-1.1277e-02	categorical	2473	both_sexes	2473		continuous	4101	both_sexes		irnt
116	6419	-1.9074e-02	categorical	2473	both_sexes	2473		continuous	4104	both_sexes		irnt
116	6421	-1.8878e-02	categorical	2473	both_sexes	2473		continuous	4105	both_sexes		irnt
116	6423	-1.9074e-02	categorical	2473	both_sexes	2473		continuous	4106	both_sexes		irnt
116	6427	-1.1360e-02	categorical	2473	both_sexes	2473		continuous	4120	both_sexes		irnt
116	6429	-1.8957e-02	categorical	2473	both_sexes	2473		continuous	4123	both_sexes		irnt
116	6431	-1.8990e-02	categorical	2473	both_sexes	2473		continuous	4124	both_sexes		irnt
116	6433	-1.8957e-02	categorical	2473	both_sexes	2473		continuous	4125	both_sexes		irnt
116	6435	1.8109e-02	categorical	2473	both_sexes	2473		continuous	4194	both_sexes		irnt
116	6437	-8.6978e-03	categorical	2473	both_sexes	2473		continuous	4195	both_sexes		irnt
116	6495	1.7397e-03	categorical	2473	both_sexes	2473		continuous	5096	both_sexes		irnt
116	6497	1.7410e-03	categorical	2473	both_sexes	2473		continuous	5097	both_sexes		irnt
116	6499	1.7800e-03	categorical	2473	both_sexes	2473		continuous	5098	both_sexes		irnt
116	6501	2.0943e-03	categorical	2473	both_sexes	2473		continuous	5099	both_sexes		irnt
116	6535	-4.9426e-03	categorical	2473	both_sexes	2473		continuous	5116	both_sexes		irnt
116	6543	4.5109e-03	categorical	2473	both_sexes	2473		continuous	5132	both_sexes		irnt
116	6545	4.2841e-03	categorical	2473	both_sexes	2473		continuous	5133	both_sexes		irnt
116	6547	4.5781e-03	categorical	2473	both_sexes	2473		continuous	5134	both_sexes		irnt
116	6549	4.6735e-03	categorical	2473	both_sexes	2473		continuous	5135	both_sexes		irnt
116	6580	3.4126e-03	categorical	2473	both_sexes	2473		continuous	5257	both_sexes		irnt
116	6629	4.9050e-02	categorical	2473	both_sexes	2473		continuous	20010	both_sexes		irnt
116	6633	-1.0388e-02	categorical	2473	both_sexes	2473		continuous	20015	both_sexes		irnt
116	6635	3.3524e-03	categorical	2473	both_sexes	2473		continuous	20016	both_sexes		irnt
116	6642	-3.0554e-03	categorical	2473	both_sexes	2473		continuous	20022	both_sexes		irnt
116	6644	3.0738e-02	categorical	2473	both_sexes	2473		continuous	20023	both_sexes		irnt
116	6664	-2.5438e-03	categorical	2473	both_sexes	2473		continuous	20153	both_sexes		irnt
116	6740	6.6281e-02	categorical	2473	both_sexes	2473		continuous	21001	both_sexes		irnt
116	6742	6.4060e-02	categorical	2473	both_sexes	2473		continuous	21002	both_sexes		irnt
116	6829	6.2923e-02	categorical	2473	both_sexes	2473		continuous	23098	both_sexes		irnt
116	6831	6.9215e-02	categorical	2473	both_sexes	2473		continuous	23099	both_sexes		irnt
116	6833	6.9462e-02	categorical	2473	both_sexes	2473		continuous	23100	both_sexes		irnt
116	6835	3.4815e-02	categorical	2473	both_sexes	2473		continuous	23101	both_sexes		irnt
116	6837	3.4814e-02	categorical	2473	both_sexes	2473		continuous	23102	both_sexes		irnt
116	6839	6.4962e-02	categorical	2473	both_sexes	2473		continuous	23104	both_sexes		irnt
116	6841	4.3471e-02	categorical	2473	both_sexes	2473		continuous	23105	both_sexes		irnt
116	6843	-2.4482e-02	categorical	2473	both_sexes	2473		continuous	23106	both_sexes		irnt
116	6845	-3.5601e-02	categorical	2473	both_sexes	2473		continuous	23107	both_sexes		irnt
116	6847	-3.7810e-02	categorical	2473	both_sexes	2473		continuous	23108	both_sexes		irnt
116	6849	-3.8712e-03	categorical	2473	both_sexes	2473		continuous	23109	both_sexes		irnt
116	6851	-7.1419e-03	categorical	2473	both_sexes	2473		continuous	23110	both_sexes		irnt
116	6853	6.0339e-02	categorical	2473	both_sexes	2473		continuous	23111	both_sexes		irnt
116	6855	6.5156e-02	categorical	2473	both_sexes	2473		continuous	23112	both_sexes		irnt
116	6857	4.7587e-02	categorical	2473	both_sexes	2473		continuous	23113	both_sexes		irnt
116	6859	4.7594e-02	categorical	2473	both_sexes	2473		continuous	23114	both_sexes		irnt
116	6861	5.9268e-02	categorical	2473	both_sexes	2473		continuous	23115	both_sexes		irnt
116	6863	6.4630e-02	categorical	2473	both_sexes	2473		continuous	23116	both_sexes		irnt
116	6865	5.0641e-02	categorical	2473	both_sexes	2473		continuous	23117	both_sexes		irnt
116	6867	5.0653e-02	categorical	2473	both_sexes	2473		continuous	23118	both_sexes		irnt
116	6869	7.2912e-02	categorical	2473	both_sexes	2473		continuous	23119	both_sexes		irnt
116	6871	6.9486e-02	categorical	2473	both_sexes	2473		continuous	23120	both_sexes		irnt
116	6873	2.7615e-02	categorical	2473	both_sexes	2473		continuous	23121	both_sexes		irnt
116	6875	2.7847e-02	categorical	2473	both_sexes	2473		continuous	23122	both_sexes		irnt
116	6877	7.2997e-02	categorical	2473	both_sexes	2473		continuous	23123	both_sexes		irnt
116	6879	6.8994e-02	categorical	2473	both_sexes	2473		continuous	23124	both_sexes		irnt
116	6881	3.2387e-02	categorical	2473	both_sexes	2473		continuous	23125	both_sexes		irnt
116	6883	3.2380e-02	categorical	2473	both_sexes	2473		continuous	23126	both_sexes		irnt
116	6885	6.6924e-02	categorical	2473	both_sexes	2473		continuous	23127	both_sexes		irnt
116	6887	6.8248e-02	categorical	2473	both_sexes	2473		continuous	23128	both_sexes		irnt
116	6889	2.2495e-02	categorical	2473	both_sexes	2473		continuous	23129	both_sexes		irnt
116	6891	2.2635e-02	categorical	2473	both_sexes	2473		continuous	23130	both_sexes		irnt
116	6932	3.8985e-02	categorical	2473	both_sexes	2473		continuous	30000	both_sexes		irnt
116	6934	-3.8208e-02	categorical	2473	both_sexes	2473		continuous	30010	both_sexes		irnt
116	6936	-3.6273e-02	categorical	2473	both_sexes	2473		continuous	30020	both_sexes		irnt
116	6938	-3.0775e-02	categorical	2473	both_sexes	2473		continuous	30030	both_sexes		irnt
116	6940	1.8842e-02	categorical	2473	both_sexes	2473		continuous	30040	both_sexes		irnt
116	6942	1.0181e-02	categorical	2473	both_sexes	2473		continuous	30050	both_sexes		irnt
116	6944	-1.4922e-02	categorical	2473	both_sexes	2473		continuous	30060	both_sexes		irnt
116	6946	6.2700e-02	categorical	2473	both_sexes	2473		continuous	30070	both_sexes		irnt
116	6948	1.4743e-03	categorical	2473	both_sexes	2473		continuous	30080	both_sexes		irnt
116	6950	-1.5623e-04	categorical	2473	both_sexes	2473		continuous	30090	both_sexes		irnt
116	6952	-4.4027e-03	categorical	2473	both_sexes	2473		continuous	30100	both_sexes		irnt
116	6954	1.1896e-02	categorical	2473	both_sexes	2473		continuous	30110	both_sexes		irnt
116	6956	-1.9506e-02	categorical	2473	both_sexes	2473		continuous	30120	both_sexes		irnt
116	6958	2.3556e-02	categorical	2473	both_sexes	2473		continuous	30130	both_sexes		irnt
116	6960	4.8180e-02	categorical	2473	both_sexes	2473		continuous	30140	both_sexes		irnt
116	6962	9.5876e-03	categorical	2473	both_sexes	2473		continuous	30150	both_sexes		irnt
116	6966	-5.4260e-02	categorical	2473	both_sexes	2473		continuous	30180	both_sexes		irnt
116	6968	-3.3461e-03	categorical	2473	both_sexes	2473		continuous	30190	both_sexes		irnt
116	6970	4.5099e-02	categorical	2473	both_sexes	2473		continuous	30200	both_sexes		irnt
116	6972	-5.2507e-03	categorical	2473	both_sexes	2473		continuous	30210	both_sexes		irnt
116	6977	4.6060e-02	categorical	2473	both_sexes	2473		continuous	30240	both_sexes		irnt
116	6979	3.6997e-02	categorical	2473	both_sexes	2473		continuous	30250	both_sexes		irnt
116	6981	3.8452e-02	categorical	2473	both_sexes	2473		continuous	30260	both_sexes		irnt
116	6983	1.8921e-02	categorical	2473	both_sexes	2473		continuous	30270	both_sexes		irnt
116	6985	5.1992e-02	categorical	2473	both_sexes	2473		continuous	30280	both_sexes		irnt
116	6987	5.5829e-02	categorical	2473	both_sexes	2473		continuous	30290	both_sexes		irnt
116	6989	4.9062e-02	categorical	2473	both_sexes	2473		continuous	30300	both_sexes		irnt
116	6993	1.1414e-02	categorical	2473	both_sexes	2473		continuous	30510	both_sexes		irnt
116	6995	-1.9400e-03	categorical	2473	both_sexes	2473		continuous	30520	both_sexes		irnt
116	6997	-1.9682e-02	categorical	2473	both_sexes	2473		continuous	30530	both_sexes		irnt
116	7585	7.9707e-02	categorical	2473	both_sexes	2473		icd10	E11	both_sexes
116	7623	6.9128e-02	categorical	2473	both_sexes	2473		icd10	E66	both_sexes
116	7660	4.3748e-02	categorical	2473	both_sexes	2473		icd10	F17	both_sexes
116	7673	9.0101e-02	categorical	2473	both_sexes	2473		icd10	F32	both_sexes
116	7748	6.1836e-02	categorical	2473	both_sexes	2473		icd10	G47	both_sexes
116	7869	8.8810e-02	categorical	2473	both_sexes	2473		icd10	I25	both_sexes
116	7916	5.7916e-03	categorical	2473	both_sexes	2473		icd10	I83	both_sexes
116	7960	7.4914e-02	categorical	2473	both_sexes	2473		icd10	J44	both_sexes
116	7961	7.2910e-02	categorical	2473	both_sexes	2473		icd10	J45	both_sexes
116	8004	6.2514e-02	categorical	2473	both_sexes	2473		icd10	K21	both_sexes
116	8020	1.9844e-02	categorical	2473	both_sexes	2473		icd10	K42	both_sexes
116	8022	7.0342e-02	categorical	2473	both_sexes	2473		icd10	K44	both_sexes
116	8049	5.7585e-02	categorical	2473	both_sexes	2473		icd10	K80	both_sexes
116	8142	5.2098e-02	categorical	2473	both_sexes	2473		icd10	M16	both_sexes
116	8143	5.9948e-02	categorical	2473	both_sexes	2473		icd10	M17	both_sexes
116	8169	6.0096e-02	categorical	2473	both_sexes	2473		icd10	M51	both_sexes
116	8223	3.1447e-02	categorical	2473	both_sexes	2473		icd10	N20	both_sexes
116	8448	8.5051e-02	categorical	2473	both_sexes	2473		icd10	R07	both_sexes
116	8459	4.4491e-02	categorical	2473	both_sexes	2473		icd10	R19	both_sexes
116	9083	5.9874e-02	categorical	2473	both_sexes	2473		icd10	Z72	both_sexes
116	9090	5.5362e-02	categorical	2473	both_sexes	2473		icd10	Z82	both_sexes
116	9094	1.2410e-01	categorical	2473	both_sexes	2473		icd10	Z86	both_sexes
116	9096	9.0697e-02	categorical	2473	both_sexes	2473		icd10	Z88	both_sexes
116	9103	9.2211e-02	categorical	2473	both_sexes	2473		icd10	Z95	both_sexes
116	9649	1.9562e-02	categorical	2473	both_sexes	2473		prescriptions	amlodipine	both_sexes
116	9667	2.2719e-02	categorical	2473	both_sexes	2473		prescriptions	bendroflumethiazide	both_sexes
116	9701	3.1841e-02	categorical	2473	both_sexes	2473		prescriptions	citalopram	both_sexes
116	9702	3.9110e-02	categorical	2473	both_sexes	2473		prescriptions	clarithromycin	both_sexes
116	9770	6.3732e-02	categorical	2473	both_sexes	2473		prescriptions	gabapentin	both_sexes
116	9773	2.4158e-02	categorical	2473	both_sexes	2473		prescriptions	gliclazide	both_sexes
116	9801	1.0669e-02	categorical	2473	both_sexes	2473		prescriptions	latanoprost	both_sexes
116	9816	2.8724e-02	categorical	2473	both_sexes	2473		prescriptions	mebeverine	both_sexes
116	9821	3.1595e-02	categorical	2473	both_sexes	2473		prescriptions	metformin	both_sexes
116	9849	3.6879e-02	categorical	2473	both_sexes	2473		prescriptions	orlistat	both_sexes
116	9853	7.1474e-02	categorical	2473	both_sexes	2473		prescriptions	paracetamol	both_sexes
116	9909	7.8104e-02	categorical	2473	both_sexes	2473		prescriptions	tramadol	both_sexes
116	9921	3.8622e-02	categorical	2473	both_sexes	2473		prescriptions	zopiclone	both_sexes
116	9924	3.7731e-02	categorical	2473	both_sexes	2473		prescriptions	ACE inhibitor|anti-hypertensive	both_sexes
116	9929	4.0213e-02	categorical	2473	both_sexes	2473		prescriptions	GABA agonist|sedative	both_sexes
116	9971	6.3732e-02	categorical	2473	both_sexes	2473		prescriptions	anticonvulsant|voltage-gated calcium channel inhibitor|neuropathy	both_sexes
116	9973	7.1474e-02	categorical	2473	both_sexes	2473		prescriptions	antipyretic	both_sexes
116	9975	2.9974e-02	categorical	2473	both_sexes	2473		prescriptions	antispasmodic	both_sexes
116	9982	3.8934e-02	categorical	2473	both_sexes	2473		prescriptions	beta-lactam antibiotic|beta-lactamase inhibitor|antibiotic	both_sexes
116	9987	3.1595e-02	categorical	2473	both_sexes	2473		prescriptions	biguanides|diabetes	both_sexes
116	9990	2.1060e-02	categorical	2473	both_sexes	2473		prescriptions	calcium channel blocker|dihydropyridine|anti-hypertensive	both_sexes
116	10018	3.6879e-02	categorical	2473	both_sexes	2473		prescriptions	lipase inhibitor|obesity	both_sexes
116	10039	7.8104e-02	categorical	2473	both_sexes	2473		prescriptions	opioid analgesic|selective serotonin re-uptake inhibitor|norepinephrine re-uptake inhibitor	both_sexes
116	10058	4.4565e-02	categorical	2473	both_sexes	2473		prescriptions	selective serotonin re-uptake inhibitor|SSRI	both_sexes
116	10065	2.4311e-02	categorical	2473	both_sexes	2473		prescriptions	sulfonylurea|diabetes	both_sexes
116	10068	2.3988e-02	categorical	2473	both_sexes	2473		prescriptions	thiazide diuretic|diuretic	both_sexes
116	10435	8.1147e-02	categorical	2473	both_sexes	2473		phecode	250	both_sexes
116	10439	8.0442e-02	categorical	2473	both_sexes	2473		phecode	250.2	both_sexes
116	10510	8.7896e-02	categorical	2473	both_sexes	2473		phecode	272	both_sexes
116	10556	4.8776e-02	categorical	2473	both_sexes	2473		phecode	317	both_sexes
116	10558	4.5598e-02	categorical	2473	both_sexes	2473		phecode	318	both_sexes
116	10580	6.2038e-02	categorical	2473	both_sexes	2473		phecode	327	both_sexes
116	10588	8.3156e-02	categorical	2473	both_sexes	2473		phecode	306	both_sexes
116	10634	5.9983e-02	categorical	2473	both_sexes	2473		phecode	327.3	both_sexes
116	10785	1.1223e-01	categorical	2473	both_sexes	2473		phecode	401.1	both_sexes
116	10786	1.1281e-01	categorical	2473	both_sexes	2473		phecode	401	both_sexes
116	10792	9.8171e-02	categorical	2473	both_sexes	2473		phecode	411	both_sexes
116	10797	7.6786e-02	categorical	2473	both_sexes	2473		phecode	411.4	both_sexes
116	10798	9.0860e-02	categorical	2473	both_sexes	2473		phecode	411.8	both_sexes
116	10849	1.0176e-01	categorical	2473	both_sexes	2473		phecode	459	both_sexes
116	10888	7.8589e-03	categorical	2473	both_sexes	2473		phecode	454.1	both_sexes
116	10892	8.0417e-02	categorical	2473	both_sexes	2473		phecode	530	both_sexes
116	10929	7.8234e-02	categorical	2473	both_sexes	2473		phecode	496.2	both_sexes
116	10931	7.7691e-02	categorical	2473	both_sexes	2473		phecode	496.21	both_sexes
116	10952	1.1586e-01	categorical	2473	both_sexes	2473		phecode	714	both_sexes
116	10999	7.5636e-02	categorical	2473	both_sexes	2473		phecode	530.1	both_sexes
116	11000	6.6127e-02	categorical	2473	both_sexes	2473		phecode	530.11	both_sexes
116	11018	7.6330e-02	categorical	2473	both_sexes	2473		phecode	785	both_sexes
116	11025	6.6365e-02	categorical	2473	both_sexes	2473		phecode	550	both_sexes
116	11027	2.2403e-02	categorical	2473	both_sexes	2473		phecode	550.4	both_sexes
116	11029	7.1658e-02	categorical	2473	both_sexes	2473		phecode	550.2	both_sexes
116	11039	9.2945e-02	categorical	2473	both_sexes	2473		phecode	558	both_sexes
116	11074	5.8204e-02	categorical	2473	both_sexes	2473		phecode	574.1	both_sexes
116	11167	1.0048e-01	categorical	2473	both_sexes	2473		phecode	716	both_sexes
116	11168	9.9849e-02	categorical	2473	both_sexes	2473		phecode	716.9	both_sexes
116	11183	5.8629e-02	categorical	2473	both_sexes	2473		phecode	716.2	both_sexes
116	11184	9.5216e-02	categorical	2473	both_sexes	2473		phecode	740	both_sexes
116	11200	2.4359e-02	categorical	2473	both_sexes	2473		phecode	835	both_sexes
116	11263	8.6850e-02	categorical	2473	both_sexes	2473		phecode	760	both_sexes
116	11329	3.4754e-02	categorical	2473	both_sexes	2473		phecode	594	both_sexes
116	11330	3.0690e-02	categorical	2473	both_sexes	2473		phecode	594.1	both_sexes
116	11561	8.5156e-02	categorical	2473	both_sexes	2473		phecode	418	both_sexes
116	11697	7.2645e-02	categorical	2473	both_sexes	2473		phecode	960	both_sexes
116	11698	6.5782e-02	categorical	2473	both_sexes	2473		phecode	960.2	both_sexes
116	11766	-2.1943e-02	categorical	2473	both_sexes	2473		continuous	AG	both_sexes		irnt
116	11768	1.4098e-02	categorical	2473	both_sexes	2473		continuous	DBP	both_sexes		auto_medadj_irnt
116	11769	1.4765e-02	categorical	2473	both_sexes	2473		continuous	DBP	both_sexes		auto_medadj_raw
116	11770	-1.5498e-02	categorical	2473	both_sexes	2473		continuous	DBP	both_sexes		combined_irnt
116	11771	1.4694e-02	categorical	2473	both_sexes	2473		continuous	DBP	both_sexes		combined_medadj_irnt
116	11772	1.5402e-02	categorical	2473	both_sexes	2473		continuous	DBP	both_sexes		combined_medadj_raw
116	11773	-1.5025e-02	categorical	2473	both_sexes	2473		continuous	DBP	both_sexes		combined_raw
116	11780	-3.7937e-03	categorical	2473	both_sexes	2473		continuous	LDLC	both_sexes		medadj_irnt
116	11781	3.6729e-04	categorical	2473	both_sexes	2473		continuous	LDLC	both_sexes		medadj_raw
116	11782	-2.3067e-02	categorical	2473	both_sexes	2473		continuous	MAP	both_sexes		auto_irnt
116	11783	7.3970e-03	categorical	2473	both_sexes	2473		continuous	MAP	both_sexes		auto_medadj_irnt
116	11784	7.6893e-03	categorical	2473	both_sexes	2473		continuous	MAP	both_sexes		auto_medadj_raw
116	11785	-2.3123e-02	categorical	2473	both_sexes	2473		continuous	MAP	both_sexes		auto_raw
116	11786	-2.3262e-02	categorical	2473	both_sexes	2473		continuous	MAP	both_sexes		combined_irnt
116	11787	7.8432e-03	categorical	2473	both_sexes	2473		continuous	MAP	both_sexes		combined_medadj_irnt
116	11788	8.1609e-03	categorical	2473	both_sexes	2473		continuous	MAP	both_sexes		combined_medadj_raw
116	11789	-2.3285e-02	categorical	2473	both_sexes	2473		continuous	MAP	both_sexes		combined_raw
116	11792	3.8681e-03	categorical	2473	both_sexes	2473		continuous	MAP	both_sexes		manual_medadj_raw
116	11793	-5.0336e-03	categorical	2473	both_sexes	2473		continuous	MAP	both_sexes		manual_raw
116	11796	1.0005e-02	categorical	2473	both_sexes	2473		continuous	NAP	both_sexes		irnt
116	11798	-3.2063e-02	categorical	2473	both_sexes	2473		continuous	PP	both_sexes		auto_irnt
116	11799	-1.8155e-02	categorical	2473	both_sexes	2473		continuous	PP	both_sexes		auto_medadj_irnt
116	11800	-1.5124e-02	categorical	2473	both_sexes	2473		continuous	PP	both_sexes		auto_medadj_raw
116	11801	-2.8366e-02	categorical	2473	both_sexes	2473		continuous	PP	both_sexes		auto_raw
116	11802	-3.2657e-02	categorical	2473	both_sexes	2473		continuous	PP	both_sexes		combined_irnt
116	11803	-1.8348e-02	categorical	2473	both_sexes	2473		continuous	PP	both_sexes		combined_medadj_irnt
116	11804	-1.5315e-02	categorical	2473	both_sexes	2473		continuous	PP	both_sexes		combined_medadj_raw
116	11805	-2.8907e-02	categorical	2473	both_sexes	2473		continuous	PP	both_sexes		combined_raw
116	11810	-1.7030e-03	categorical	2473	both_sexes	2473		continuous	SBP	both_sexes		auto_medadj_irnt
116	11811	-1.5158e-03	categorical	2473	both_sexes	2473		continuous	SBP	both_sexes		auto_medadj_raw
116	11812	-2.9131e-02	categorical	2473	both_sexes	2473		continuous	SBP	both_sexes		combined_irnt
116	11813	-1.4768e-03	categorical	2473	both_sexes	2473		continuous	SBP	both_sexes		combined_medadj_irnt
116	11814	-1.2867e-03	categorical	2473	both_sexes	2473		continuous	SBP	both_sexes		combined_medadj_raw
116	11815	-2.9117e-02	categorical	2473	both_sexes	2473		continuous	SBP	both_sexes		combined_raw
116	11817	1.6760e-03	categorical	2473	both_sexes	2473		continuous	SBP	both_sexes		manual_medadj_raw
116	11820	3.7285e-02	categorical	2473	both_sexes	2473		continuous	Smoking	both_sexes		Ever_Never
116	11823	-1.2180e-02	categorical	2473	both_sexes	2473		continuous	eGFR	both_sexes		irnt
116	11825	-5.5672e-02	categorical	2473	both_sexes	2473		continuous	eGFRcreacys	both_sexes		irnt
116	11827	-9.7100e-02	categorical	2473	both_sexes	2473		continuous	eGFRcys	both_sexes		irnt
116	14250	7.2202e-02	categorical	2473	both_sexes	2473		continuous	whr	both_sexes		irnt
149	13	-3.5869e-03	categorical	3393	both_sexes	3393		categorical	120	both_sexes	1
149	15	4.0234e-03	categorical	3393	both_sexes	3393		categorical	120	both_sexes	9
149	16	-2.5768e-03	categorical	3393	both_sexes	3393		categorical	670	both_sexes	1
149	18	1.5857e-03	categorical	3393	both_sexes	3393		categorical	670	both_sexes	2
149	24	2.3480e-02	categorical	3393	both_sexes	3393		categorical	680	both_sexes	3
149	31	-1.2876e-02	categorical	3393	both_sexes	3393		categorical	1210	both_sexes	1210
149	32	-1.4613e-03	categorical	3393	both_sexes	3393		categorical	1418	both_sexes	1
149	38	-2.7674e-03	categorical	3393	both_sexes	3393		categorical	1428	both_sexes	0
149	39	-3.3271e-03	categorical	3393	both_sexes	3393		categorical	1428	both_sexes	1
149	42	8.6799e-03	categorical	3393	both_sexes	3393		categorical	1448	both_sexes	1
149	47	5.6319e-03	categorical	3393	both_sexes	3393		categorical	1468	both_sexes	2
149	49	-1.3563e-02	categorical	3393	both_sexes	3393		categorical	1468	both_sexes	4
149	55	-1.7111e-02	categorical	3393	both_sexes	3393		categorical	1538	both_sexes	0
149	56	2.2902e-02	categorical	3393	both_sexes	3393		categorical	1538	both_sexes	1
149	57	2.6887e-03	categorical	3393	both_sexes	3393		categorical	1538	both_sexes	2
149	65	-5.4523e-03	categorical	3393	both_sexes	3393		categorical	1677	both_sexes	1677
149	66	-2.7857e-03	categorical	3393	both_sexes	3393		categorical	1707	both_sexes	1
149	67	3.9893e-05	categorical	3393	both_sexes	3393		categorical	1707	both_sexes	2
149	72	-2.5587e-03	categorical	3393	both_sexes	3393		categorical	1747	both_sexes	4
149	73	-2.6990e-03	categorical	3393	both_sexes	3393		categorical	1747	both_sexes	5
149	80	1.6105e-02	categorical	3393	both_sexes	3393		categorical	1920	both_sexes	1920
149	82	5.2435e-03	categorical	3393	both_sexes	3393		categorical	1940	both_sexes	1940
149	83	4.0710e-03	categorical	3393	both_sexes	3393		categorical	1950	both_sexes	1950
149	85	6.7250e-03	categorical	3393	both_sexes	3393		categorical	1970	both_sexes	1970
149	86	5.5842e-03	categorical	3393	both_sexes	3393		categorical	1980	both_sexes	1980
149	89	8.3553e-03	categorical	3393	both_sexes	3393		categorical	2010	both_sexes	2010
149	90	1.2464e-02	categorical	3393	both_sexes	3393		categorical	2020	both_sexes	2020
149	92	-1.3890e-03	categorical	3393	both_sexes	3393		categorical	2040	both_sexes	2040
149	95	8.9173e-03	categorical	3393	both_sexes	3393		categorical	2129	both_sexes	2129
149	97	7.0770e-02	categorical	3393	both_sexes	3393		categorical	2188	both_sexes	2188
149	98	8.0536e-03	categorical	3393	both_sexes	3393		categorical	2207	both_sexes	2207
149	103	1.1676e-01	categorical	3393	both_sexes	3393		categorical	2257	both_sexes	2257
149	104	1.9980e-02	categorical	3393	both_sexes	3393		categorical	2316	both_sexes	2316
149	105	1.5459e-02	categorical	3393	both_sexes	3393		categorical	2335	both_sexes	2335
149	113	1.5623e-02	categorical	3393	both_sexes	3393		categorical	2443	both_sexes	2443
149	116	3.3737e-02	categorical	3393	both_sexes	3393		categorical	2473	both_sexes	2473
149	149	1.0000e+00	categorical	3393	both_sexes	3393		categorical	3393	both_sexes	3393
149	155	8.4585e-03	categorical	3393	both_sexes	3393		categorical	3571	both_sexes	3571
149	157	2.2441e-02	categorical	3393	both_sexes	3393		categorical	3606	both_sexes	3606
149	181	-7.4979e-03	categorical	3393	both_sexes	3393		categorical	4293	both_sexes	3
149	182	7.4652e-03	categorical	3393	both_sexes	3393		categorical	4294	both_sexes	0
149	200	-1.4657e-02	categorical	3393	both_sexes	3393		categorical	4957	both_sexes	4957
149	204	-1.0582e-02	categorical	3393	both_sexes	3393		categorical	5001	both_sexes	5001
149	205	-8.2926e-03	categorical	3393	both_sexes	3393		categorical	5012	both_sexes	5012
149	235	-7.4005e-03	categorical	3393	both_sexes	3393		categorical	5556	both_sexes	5556
149	276	3.3397e-02	categorical	3393	both_sexes	3393		categorical	6138	both_sexes	100
149	277	-1.5210e-02	categorical	3393	both_sexes	3393		categorical	6138	both_sexes	2
149	278	-1.8721e-02	categorical	3393	both_sexes	3393		categorical	6138	both_sexes	3
149	279	-1.2572e-03	categorical	3393	both_sexes	3393		categorical	6138	both_sexes	4
149	280	4.2773e-03	categorical	3393	both_sexes	3393		categorical	6138	both_sexes	5
149	281	-7.8609e-03	categorical	3393	both_sexes	3393		categorical	6138	both_sexes	6
149	293	3.1395e-03	categorical	3393	both_sexes	3393		categorical	6141	both_sexes	1
149	294	-9.6611e-03	categorical	3393	both_sexes	3393		categorical	6141	both_sexes	2
149	305	3.7984e-02	categorical	3393	both_sexes	3393		categorical	6142	both_sexes	4
149	307	-1.4565e-03	categorical	3393	both_sexes	3393		categorical	6142	both_sexes	6
149	312	-5.0104e-03	categorical	3393	both_sexes	3393		categorical	6143	both_sexes	3
149	314	5.5649e-03	categorical	3393	both_sexes	3393		categorical	6144	both_sexes	1
149	318	-1.6441e-02	categorical	3393	both_sexes	3393		categorical	6144	both_sexes	5
149	319	1.5003e-02	categorical	3393	both_sexes	3393		categorical	6145	both_sexes	1
149	325	6.9700e-03	categorical	3393	both_sexes	3393		categorical	6145	both_sexes	6
149	345	-1.5916e-02	categorical	3393	both_sexes	3393		categorical	6149	both_sexes	100
149	347	-6.0354e-03	categorical	3393	both_sexes	3393		categorical	6149	both_sexes	3
149	348	1.4923e-03	categorical	3393	both_sexes	3393		categorical	6149	both_sexes	4
149	350	2.8187e-02	categorical	3393	both_sexes	3393		categorical	6149	both_sexes	6
149	352	-1.7067e-02	categorical	3393	both_sexes	3393		categorical	6150	both_sexes	100
149	353	2.4964e-02	categorical	3393	both_sexes	3393		categorical	6150	both_sexes	2
149	355	1.1951e-02	categorical	3393	both_sexes	3393		categorical	6150	both_sexes	4
149	362	1.9319e-03	categorical	3393	both_sexes	3393		categorical	6151	both_sexes	7
149	363	-7.3842e-03	categorical	3393	both_sexes	3393		categorical	6152	both_sexes	100
149	367	1.0873e-02	categorical	3393	both_sexes	3393		categorical	6152	both_sexes	8
149	376	-2.5431e-02	categorical	3393	both_sexes	3393		categorical	6154	both_sexes	100
149	377	1.9181e-03	categorical	3393	both_sexes	3393		categorical	6154	both_sexes	2
149	378	2.2733e-02	categorical	3393	both_sexes	3393		categorical	6154	both_sexes	3
149	380	1.9588e-02	categorical	3393	both_sexes	3393		categorical	6154	both_sexes	5
149	383	-3.3258e-04	categorical	3393	both_sexes	3393		categorical	6155	both_sexes	100
149	407	-1.8112e-02	categorical	3393	both_sexes	3393		categorical	6159	both_sexes	100
149	413	1.4470e-02	categorical	3393	both_sexes	3393		categorical	6159	both_sexes	7
149	414	1.7774e-02	categorical	3393	both_sexes	3393		categorical	6159	both_sexes	8
149	415	-1.3379e-02	categorical	3393	both_sexes	3393		categorical	6160	both_sexes	1
149	416	2.1582e-03	categorical	3393	both_sexes	3393		categorical	6160	both_sexes	100
149	419	-2.2937e-03	categorical	3393	both_sexes	3393		categorical	6160	both_sexes	4
149	420	4.4250e-03	categorical	3393	both_sexes	3393		categorical	6160	both_sexes	5
149	421	-8.3649e-04	categorical	3393	both_sexes	3393		categorical	6162	both_sexes	1
149	423	-8.0061e-03	categorical	3393	both_sexes	3393		categorical	6162	both_sexes	2
149	424	4.0997e-03	categorical	3393	both_sexes	3393		categorical	6162	both_sexes	3
149	427	1.7544e-02	categorical	3393	both_sexes	3393		categorical	6164	both_sexes	100
149	428	-1.4192e-02	categorical	3393	both_sexes	3393		categorical	6164	both_sexes	2
149	431	-1.1210e-02	categorical	3393	both_sexes	3393		categorical	6164	both_sexes	5
149	436	-2.2256e-04	categorical	3393	both_sexes	3393		categorical	6179	both_sexes	1
149	437	-1.1846e-03	categorical	3393	both_sexes	3393		categorical	6179	both_sexes	100
149	488	1.1849e-02	categorical	3393	both_sexes	3393		categorical	20002	both_sexes	1065
149	492	2.5202e-02	categorical	3393	both_sexes	3393		categorical	20002	both_sexes	1074
149	506	1.1361e-02	categorical	3393	both_sexes	3393		categorical	20002	both_sexes	1111
149	545	1.3172e-02	categorical	3393	both_sexes	3393		categorical	20002	both_sexes	1220
149	550	8.4061e-03	categorical	3393	both_sexes	3393		categorical	20002	both_sexes	1226
149	584	1.2470e-02	categorical	3393	both_sexes	3393		categorical	20002	both_sexes	1286
149	671	7.8793e-03	categorical	3393	both_sexes	3393		categorical	20002	both_sexes	1474
149	877	2.2277e-02	categorical	3393	both_sexes	3393		categorical	20003	both_sexes	1140865634
149	895	4.4846e-03	categorical	3393	both_sexes	3393		categorical	20003	both_sexes	1140866738
149	942	1.9571e-03	categorical	3393	both_sexes	3393		categorical	20003	both_sexes	1140871310
149	981	2.1062e-02	categorical	3393	both_sexes	3393		categorical	20003	both_sexes	1140874420
149	1040	2.4096e-03	categorical	3393	both_sexes	3393		categorical	20003	both_sexes	1140879802
149	1055	1.1459e-02	categorical	3393	both_sexes	3393		categorical	20003	both_sexes	1140881856
149	1093	9.9459e-03	categorical	3393	both_sexes	3393		categorical	20003	both_sexes	1140884600
149	1179	1.9384e-02	categorical	3393	both_sexes	3393		categorical	20003	both_sexes	1140923346
149	1312	7.7779e-03	categorical	3393	both_sexes	3393		categorical	20003	both_sexes	1141176832
149	1357	9.2961e-03	categorical	3393	both_sexes	3393		categorical	20003	both_sexes	1141191044
149	1368	7.0988e-03	categorical	3393	both_sexes	3393		categorical	20003	both_sexes	1141194794
149	1496	2.2877e-04	categorical	3393	both_sexes	3393		categorical	20004	both_sexes	1477
149	1497	2.4805e-02	categorical	3393	both_sexes	3393		categorical	20004	both_sexes	1478
149	1498	9.5032e-05	categorical	3393	both_sexes	3393		categorical	20004	both_sexes	1479
149	1499	-2.6891e-04	categorical	3393	both_sexes	3393		categorical	20004	both_sexes	1480
149	1502	1.7294e-03	categorical	3393	both_sexes	3393		categorical	20004	both_sexes	1483
149	1836	5.2535e-03	categorical	3393	both_sexes	3393		categorical	20107	both_sexes	1
149	1838	-1.4142e-03	categorical	3393	both_sexes	3393		categorical	20107	both_sexes	100
149	1839	9.5156e-04	categorical	3393	both_sexes	3393		categorical	20107	both_sexes	101
149	1844	3.9098e-03	categorical	3393	both_sexes	3393		categorical	20107	both_sexes	3
149	1848	4.1136e-04	categorical	3393	both_sexes	3393		categorical	20107	both_sexes	9
149	1861	-5.1751e-03	categorical	3393	both_sexes	3393		categorical	20110	both_sexes	100
149	1870	2.1112e-03	categorical	3393	both_sexes	3393		categorical	20110	both_sexes	8
149	1871	5.8708e-03	categorical	3393	both_sexes	3393		categorical	20110	both_sexes	9
149	1872	1.4950e-02	categorical	3393	both_sexes	3393		categorical	20111	both_sexes	1
149	1874	-1.1627e-02	categorical	3393	both_sexes	3393		categorical	20111	both_sexes	100
149	1875	-7.3635e-03	categorical	3393	both_sexes	3393		categorical	20111	both_sexes	101
149	1885	9.5516e-03	categorical	3393	both_sexes	3393		categorical	20111	both_sexes	9
149	1985	-7.2111e-03	categorical	3393	both_sexes	3393		categorical	20116	both_sexes	0
149	1986	6.2706e-03	categorical	3393	both_sexes	3393		categorical	20116	both_sexes	1
149	1987	2.0178e-03	categorical	3393	both_sexes	3393		categorical	20116	both_sexes	2
149	1988	9.7598e-03	categorical	3393	both_sexes	3393		categorical	20117	both_sexes	0
149	1989	9.1376e-03	categorical	3393	both_sexes	3393		categorical	20117	both_sexes	1
149	1990	-1.3656e-02	categorical	3393	both_sexes	3393		categorical	20117	both_sexes	2
149	2007	3.7333e-03	categorical	3393	both_sexes	3393		categorical	20160	both_sexes	20160
149	3330	7.7822e-03	categorical	3393	both_sexes	3393		categorical	41200	both_sexes	J183
149	5864	2.6134e-02	categorical	3393	both_sexes	3393		categorical	41232	both_sexes	10
149	5869	2.9544e-02	categorical	3393	both_sexes	3393		categorical	41244	both_sexes	100
149	5878	1.1691e-02	categorical	3393	both_sexes	3393		categorical	41245	both_sexes	1040
149	5879	1.5060e-02	categorical	3393	both_sexes	3393		categorical	41245	both_sexes	1070
149	5891	1.3887e-02	categorical	3393	both_sexes	3393		categorical	41245	both_sexes	1280
149	5933	1.8136e-02	categorical	3393	both_sexes	3393		categorical	41246	both_sexes	1160
149	5950	1.6627e-02	categorical	3393	both_sexes	3393		categorical	41246	both_sexes	1480
149	6001	1.6321e-02	categorical	3393	both_sexes	3393		categorical	41247	both_sexes	2000
149	6009	2.0432e-02	categorical	3393	both_sexes	3393		categorical	41248	both_sexes	1000
149	6040	2.1137e-02	categorical	3393	both_sexes	3393		categorical	41249	both_sexes	2002
149	6058	2.0745e-02	categorical	3393	both_sexes	3393		categorical	41250	both_sexes	1000
149	6068	2.2463e-02	categorical	3393	both_sexes	3393		categorical	41251	both_sexes	1000
149	6157	-1.9669e-02	categorical	3393	both_sexes	3393		continuous	46	both_sexes		irnt
149	6159	-2.0186e-02	categorical	3393	both_sexes	3393		continuous	47	both_sexes		irnt
149	6161	2.0404e-02	categorical	3393	both_sexes	3393		continuous	48	both_sexes		irnt
149	6163	1.3907e-02	categorical	3393	both_sexes	3393		continuous	49	both_sexes		irnt
149	6165	-2.2256e-02	categorical	3393	both_sexes	3393		continuous	50	both_sexes		irnt
149	6167	3.2103e-03	categorical	3393	both_sexes	3393		continuous	51	both_sexes		irnt
149	6183	1.3956e-02	categorical	3393	both_sexes	3393		continuous	102	both_sexes		irnt
149	6198	3.3269e-03	categorical	3393	both_sexes	3393		continuous	400	both_sexes		irnt
149	6201	5.2232e-03	categorical	3393	both_sexes	3393		continuous	404	both_sexes		irnt
149	6203	-1.7430e-03	categorical	3393	both_sexes	3393		continuous	699	both_sexes		irnt
149	6220	2.1780e-03	categorical	3393	both_sexes	3393		continuous	874	both_sexes		irnt
149	6269	4.1293e-04	categorical	3393	both_sexes	3393		continuous	1438	both_sexes		irnt
149	6273	6.5685e-03	categorical	3393	both_sexes	3393		continuous	1488	both_sexes		irnt
149	6303	-2.7906e-03	categorical	3393	both_sexes	3393		continuous	2139	both_sexes		irnt
149	6307	-1.4897e-02	categorical	3393	both_sexes	3393		continuous	2217	both_sexes		irnt
149	6347	-2.1978e-02	categorical	3393	both_sexes	3393		continuous	3062	both_sexes		irnt
149	6349	-2.1856e-02	categorical	3393	both_sexes	3393		continuous	3063	both_sexes		irnt
149	6351	-1.7841e-02	categorical	3393	both_sexes	3393		continuous	3064	both_sexes		irnt
149	6354	7.0297e-03	categorical	3393	both_sexes	3393		continuous	3143	both_sexes		irnt
149	6360	-1.0740e-03	categorical	3393	both_sexes	3393		continuous	3148	both_sexes		irnt
149	6411	-3.8911e-03	categorical	3393	both_sexes	3393		continuous	4079	both_sexes		irnt
149	6413	-4.6691e-03	categorical	3393	both_sexes	3393		continuous	4080	both_sexes		irnt
149	6415	3.9359e-03	categorical	3393	both_sexes	3393		continuous	4100	both_sexes		irnt
149	6417	3.2240e-03	categorical	3393	both_sexes	3393		continuous	4101	both_sexes		irnt
149	6419	1.7426e-03	categorical	3393	both_sexes	3393		continuous	4104	both_sexes		irnt
149	6421	1.9609e-03	categorical	3393	both_sexes	3393		continuous	4105	both_sexes		irnt
149	6423	1.7420e-03	categorical	3393	both_sexes	3393		continuous	4106	both_sexes		irnt
149	6427	4.6574e-03	categorical	3393	both_sexes	3393		continuous	4120	both_sexes		irnt
149	6429	3.3511e-03	categorical	3393	both_sexes	3393		continuous	4123	both_sexes		irnt
149	6431	3.2453e-03	categorical	3393	both_sexes	3393		continuous	4124	both_sexes		irnt
149	6433	3.3518e-03	categorical	3393	both_sexes	3393		continuous	4125	both_sexes		irnt
149	6435	4.4542e-03	categorical	3393	both_sexes	3393		continuous	4194	both_sexes		irnt
149	6437	1.1886e-03	categorical	3393	both_sexes	3393		continuous	4195	both_sexes		irnt
149	6495	2.6119e-03	categorical	3393	both_sexes	3393		continuous	5096	both_sexes		irnt
149	6497	2.5145e-03	categorical	3393	both_sexes	3393		continuous	5097	both_sexes		irnt
149	6499	6.5747e-04	categorical	3393	both_sexes	3393		continuous	5098	both_sexes		irnt
149	6501	1.2879e-03	categorical	3393	both_sexes	3393		continuous	5099	both_sexes		irnt
149	6535	-4.0620e-03	categorical	3393	both_sexes	3393		continuous	5116	both_sexes		irnt
149	6543	3.3995e-03	categorical	3393	both_sexes	3393		continuous	5132	both_sexes		irnt
149	6545	1.7802e-03	categorical	3393	both_sexes	3393		continuous	5133	both_sexes		irnt
149	6547	2.9022e-03	categorical	3393	both_sexes	3393		continuous	5134	both_sexes		irnt
149	6549	2.6445e-03	categorical	3393	both_sexes	3393		continuous	5135	both_sexes		irnt
149	6580	-1.0432e-03	categorical	3393	both_sexes	3393		continuous	5257	both_sexes		irnt
149	6629	-6.4476e-03	categorical	3393	both_sexes	3393		continuous	20010	both_sexes		irnt
149	6633	-1.5372e-02	categorical	3393	both_sexes	3393		continuous	20015	both_sexes		irnt
149	6635	-1.4668e-02	categorical	3393	both_sexes	3393		continuous	20016	both_sexes		irnt
149	6642	-7.0610e-03	categorical	3393	both_sexes	3393		continuous	20022	both_sexes		irnt
149	6644	5.6360e-03	categorical	3393	both_sexes	3393		continuous	20023	both_sexes		irnt
149	6664	-9.8893e-03	categorical	3393	both_sexes	3393		continuous	20153	both_sexes		irnt
149	6740	2.0011e-02	categorical	3393	both_sexes	3393		continuous	21001	both_sexes		irnt
149	6742	9.1474e-03	categorical	3393	both_sexes	3393		continuous	21002	both_sexes		irnt
149	6829	9.4058e-03	categorical	3393	both_sexes	3393		continuous	23098	both_sexes		irnt
149	6831	1.8262e-02	categorical	3393	both_sexes	3393		continuous	23099	both_sexes		irnt
149	6833	1.5453e-02	categorical	3393	both_sexes	3393		continuous	23100	both_sexes		irnt
149	6835	-4.4691e-04	categorical	3393	both_sexes	3393		continuous	23101	both_sexes		irnt
149	6837	-2.7310e-04	categorical	3393	both_sexes	3393		continuous	23102	both_sexes		irnt
149	6839	1.9932e-02	categorical	3393	both_sexes	3393		continuous	23104	both_sexes		irnt
149	6841	2.0366e-03	categorical	3393	both_sexes	3393		continuous	23105	both_sexes		irnt
149	6843	-8.7711e-03	categorical	3393	both_sexes	3393		continuous	23106	both_sexes		irnt
149	6845	-2.8916e-03	categorical	3393	both_sexes	3393		continuous	23107	both_sexes		irnt
149	6847	-3.4078e-03	categorical	3393	both_sexes	3393		continuous	23108	both_sexes		irnt
149	6849	-1.1452e-02	categorical	3393	both_sexes	3393		continuous	23109	both_sexes		irnt
149	6851	-1.1886e-02	categorical	3393	both_sexes	3393		continuous	23110	both_sexes		irnt
149	6853	2.3063e-02	categorical	3393	both_sexes	3393		continuous	23111	both_sexes		irnt
149	6855	1.9480e-02	categorical	3393	both_sexes	3393		continuous	23112	both_sexes		irnt
149	6857	-4.3676e-04	categorical	3393	both_sexes	3393		continuous	23113	both_sexes		irnt
149	6859	-3.9476e-04	categorical	3393	both_sexes	3393		continuous	23114	both_sexes		irnt
149	6861	2.2464e-02	categorical	3393	both_sexes	3393		continuous	23115	both_sexes		irnt
149	6863	1.9185e-02	categorical	3393	both_sexes	3393		continuous	23116	both_sexes		irnt
149	6865	1.5422e-03	categorical	3393	both_sexes	3393		continuous	23117	both_sexes		irnt
149	6867	1.5627e-03	categorical	3393	both_sexes	3393		continuous	23118	both_sexes		irnt
149	6869	1.7096e-02	categorical	3393	both_sexes	3393		continuous	23119	both_sexes		irnt
149	6871	1.5779e-02	categorical	3393	both_sexes	3393		continuous	23120	both_sexes		irnt
149	6873	3.6902e-03	categorical	3393	both_sexes	3393		continuous	23121	both_sexes		irnt
149	6875	3.7496e-03	categorical	3393	both_sexes	3393		continuous	23122	both_sexes		irnt
149	6877	1.7189e-02	categorical	3393	both_sexes	3393		continuous	23123	both_sexes		irnt
149	6879	1.5330e-02	categorical	3393	both_sexes	3393		continuous	23124	both_sexes		irnt
149	6881	4.7472e-03	categorical	3393	both_sexes	3393		continuous	23125	both_sexes		irnt
149	6883	4.5586e-03	categorical	3393	both_sexes	3393		continuous	23126	both_sexes		irnt
149	6885	1.4627e-02	categorical	3393	both_sexes	3393		continuous	23127	both_sexes		irnt
149	6887	1.3263e-02	categorical	3393	both_sexes	3393		continuous	23128	both_sexes		irnt
149	6889	-2.2683e-03	categorical	3393	both_sexes	3393		continuous	23129	both_sexes		irnt
149	6891	-1.9855e-03	categorical	3393	both_sexes	3393		continuous	23130	both_sexes		irnt
149	6932	1.0699e-02	categorical	3393	both_sexes	3393		continuous	30000	both_sexes		irnt
149	6934	-2.8207e-03	categorical	3393	both_sexes	3393		continuous	30010	both_sexes		irnt
149	6936	-8.6270e-03	categorical	3393	both_sexes	3393		continuous	30020	both_sexes		irnt
149	6938	-1.0436e-02	categorical	3393	both_sexes	3393		continuous	30030	both_sexes		irnt
149	6940	-1.0417e-02	categorical	3393	both_sexes	3393		continuous	30040	both_sexes		irnt
149	6942	-6.6189e-03	categorical	3393	both_sexes	3393		continuous	30050	both_sexes		irnt
149	6944	4.8671e-03	categorical	3393	both_sexes	3393		continuous	30060	both_sexes		irnt
149	6946	5.6312e-03	categorical	3393	both_sexes	3393		continuous	30070	both_sexes		irnt
149	6948	1.4061e-02	categorical	3393	both_sexes	3393		continuous	30080	both_sexes		irnt
149	6950	1.9010e-02	categorical	3393	both_sexes	3393		continuous	30090	both_sexes		irnt
149	6952	4.5277e-03	categorical	3393	both_sexes	3393		continuous	30100	both_sexes		irnt
149	6954	7.0586e-03	categorical	3393	both_sexes	3393		continuous	30110	both_sexes		irnt
149	6956	1.0215e-04	categorical	3393	both_sexes	3393		continuous	30120	both_sexes		irnt
149	6958	7.4065e-03	categorical	3393	both_sexes	3393		continuous	30130	both_sexes		irnt
149	6960	1.1575e-02	categorical	3393	both_sexes	3393		continuous	30140	both_sexes		irnt
149	6962	5.1275e-03	categorical	3393	both_sexes	3393		continuous	30150	both_sexes		irnt
149	6966	-9.4471e-03	categorical	3393	both_sexes	3393		continuous	30180	both_sexes		irnt
149	6968	1.2370e-04	categorical	3393	both_sexes	3393		continuous	30190	both_sexes		irnt
149	6970	7.9234e-03	categorical	3393	both_sexes	3393		continuous	30200	both_sexes		irnt
149	6972	1.0510e-03	categorical	3393	both_sexes	3393		continuous	30210	both_sexes		irnt
149	6977	1.4262e-02	categorical	3393	both_sexes	3393		continuous	30240	both_sexes		irnt
149	6979	1.3326e-02	categorical	3393	both_sexes	3393		continuous	30250	both_sexes		irnt
149	6981	-1.2759e-02	categorical	3393	both_sexes	3393		continuous	30260	both_sexes		irnt
149	6983	-1.8401e-02	categorical	3393	both_sexes	3393		continuous	30270	both_sexes		irnt
149	6985	1.4907e-02	categorical	3393	both_sexes	3393		continuous	30280	both_sexes		irnt
149	6987	1.6447e-02	categorical	3393	both_sexes	3393		continuous	30290	both_sexes		irnt
149	6989	1.5774e-02	categorical	3393	both_sexes	3393		continuous	30300	both_sexes		irnt
149	6993	1.5042e-03	categorical	3393	both_sexes	3393		continuous	30510	both_sexes		irnt
149	6995	-2.3545e-04	categorical	3393	both_sexes	3393		continuous	30520	both_sexes		irnt
149	6997	4.8857e-03	categorical	3393	both_sexes	3393		continuous	30530	both_sexes		irnt
149	7585	2.3575e-02	categorical	3393	both_sexes	3393		icd10	E11	both_sexes
149	7623	1.6211e-02	categorical	3393	both_sexes	3393		icd10	E66	both_sexes
149	7660	8.2417e-03	categorical	3393	both_sexes	3393		icd10	F17	both_sexes
149	7673	1.7292e-02	categorical	3393	both_sexes	3393		icd10	F32	both_sexes
149	7748	1.6611e-02	categorical	3393	both_sexes	3393		icd10	G47	both_sexes
149	7869	1.9351e-02	categorical	3393	both_sexes	3393		icd10	I25	both_sexes
149	7916	3.0140e-04	categorical	3393	both_sexes	3393		icd10	I83	both_sexes
149	7960	2.4445e-02	categorical	3393	both_sexes	3393		icd10	J44	both_sexes
149	7961	2.0029e-02	categorical	3393	both_sexes	3393		icd10	J45	both_sexes
149	8004	1.8800e-02	categorical	3393	both_sexes	3393		icd10	K21	both_sexes
149	8020	2.9972e-03	categorical	3393	both_sexes	3393		icd10	K42	both_sexes
149	8022	1.5107e-02	categorical	3393	both_sexes	3393		icd10	K44	both_sexes
149	8049	9.7956e-03	categorical	3393	both_sexes	3393		icd10	K80	both_sexes
149	8142	4.6718e-03	categorical	3393	both_sexes	3393		icd10	M16	both_sexes
149	8143	1.3355e-02	categorical	3393	both_sexes	3393		icd10	M17	both_sexes
149	8169	6.3813e-03	categorical	3393	both_sexes	3393		icd10	M51	both_sexes
149	8223	8.1421e-04	categorical	3393	both_sexes	3393		icd10	N20	both_sexes
149	8448	1.9078e-02	categorical	3393	both_sexes	3393		icd10	R07	both_sexes
149	8459	9.6290e-03	categorical	3393	both_sexes	3393		icd10	R19	both_sexes
149	9083	8.3632e-03	categorical	3393	both_sexes	3393		icd10	Z72	both_sexes
149	9090	7.8562e-03	categorical	3393	both_sexes	3393		icd10	Z82	both_sexes
149	9094	2.5602e-02	categorical	3393	both_sexes	3393		icd10	Z86	both_sexes
149	9096	1.8522e-02	categorical	3393	both_sexes	3393		icd10	Z88	both_sexes
149	9103	1.3087e-02	categorical	3393	both_sexes	3393		icd10	Z95	both_sexes
149	9649	3.8215e-03	categorical	3393	both_sexes	3393		prescriptions	amlodipine	both_sexes
149	9667	6.6969e-03	categorical	3393	both_sexes	3393		prescriptions	bendroflumethiazide	both_sexes
149	9701	8.7605e-03	categorical	3393	both_sexes	3393		prescriptions	citalopram	both_sexes
149	9702	1.1398e-02	categorical	3393	both_sexes	3393		prescriptions	clarithromycin	both_sexes
149	9770	1.2119e-02	categorical	3393	both_sexes	3393		prescriptions	gabapentin	both_sexes
149	9773	1.0659e-02	categorical	3393	both_sexes	3393		prescriptions	gliclazide	both_sexes
149	9801	3.0893e-04	categorical	3393	both_sexes	3393		prescriptions	latanoprost	both_sexes
149	9816	7.1647e-03	categorical	3393	both_sexes	3393		prescriptions	mebeverine	both_sexes
149	9821	1.0418e-02	categorical	3393	both_sexes	3393		prescriptions	metformin	both_sexes
149	9849	6.5436e-03	categorical	3393	both_sexes	3393		prescriptions	orlistat	both_sexes
149	9853	2.0032e-02	categorical	3393	both_sexes	3393		prescriptions	paracetamol	both_sexes
149	9909	1.2910e-02	categorical	3393	both_sexes	3393		prescriptions	tramadol	both_sexes
149	9921	7.8474e-03	categorical	3393	both_sexes	3393		prescriptions	zopiclone	both_sexes
149	9924	7.1830e-03	categorical	3393	both_sexes	3393		prescriptions	ACE inhibitor|anti-hypertensive	both_sexes
149	9929	7.7042e-03	categorical	3393	both_sexes	3393		prescriptions	GABA agonist|sedative	both_sexes
149	9971	1.2119e-02	categorical	3393	both_sexes	3393		prescriptions	anticonvulsant|voltage-gated calcium channel inhibitor|neuropathy	both_sexes
149	9973	2.0032e-02	categorical	3393	both_sexes	3393		prescriptions	antipyretic	both_sexes
149	9975	7.0701e-03	categorical	3393	both_sexes	3393		prescriptions	antispasmodic	both_sexes
149	9982	1.1748e-02	categorical	3393	both_sexes	3393		prescriptions	beta-lactam antibiotic|beta-lactamase inhibitor|antibiotic	both_sexes
149	9987	1.0418e-02	categorical	3393	both_sexes	3393		prescriptions	biguanides|diabetes	both_sexes
149	9990	4.2284e-03	categorical	3393	both_sexes	3393		prescriptions	calcium channel blocker|dihydropyridine|anti-hypertensive	both_sexes
149	10018	6.5436e-03	categorical	3393	both_sexes	3393		prescriptions	lipase inhibitor|obesity	both_sexes
149	10039	1.2910e-02	categorical	3393	both_sexes	3393		prescriptions	opioid analgesic|selective serotonin re-uptake inhibitor|norepinephrine re-uptake inhibitor	both_sexes
149	10058	1.1446e-02	categorical	3393	both_sexes	3393		prescriptions	selective serotonin re-uptake inhibitor|SSRI	both_sexes
149	10065	1.1095e-02	categorical	3393	both_sexes	3393		prescriptions	sulfonylurea|diabetes	both_sexes
149	10068	6.2990e-03	categorical	3393	both_sexes	3393		prescriptions	thiazide diuretic|diuretic	both_sexes
149	10435	2.4084e-02	categorical	3393	both_sexes	3393		phecode	250	both_sexes
149	10439	2.3832e-02	categorical	3393	both_sexes	3393		phecode	250.2	both_sexes
149	10510	1.8772e-02	categorical	3393	both_sexes	3393		phecode	272	both_sexes
149	10556	6.9545e-03	categorical	3393	both_sexes	3393		phecode	317	both_sexes
149	10558	8.6547e-03	categorical	3393	both_sexes	3393		phecode	318	both_sexes
149	10580	1.6608e-02	categorical	3393	both_sexes	3393		phecode	327	both_sexes
149	10588	1.9411e-02	categorical	3393	both_sexes	3393		phecode	306	both_sexes
149	10634	1.7377e-02	categorical	3393	both_sexes	3393		phecode	327.3	both_sexes
149	10785	2.3824e-02	categorical	3393	both_sexes	3393		phecode	401.1	both_sexes
149	10786	2.3746e-02	categorical	3393	both_sexes	3393		phecode	401	both_sexes
149	10792	2.3700e-02	categorical	3393	both_sexes	3393		phecode	411	both_sexes
149	10797	1.7239e-02	categorical	3393	both_sexes	3393		phecode	411.4	both_sexes
149	10798	2.0301e-02	categorical	3393	both_sexes	3393		phecode	411.8	both_sexes
149	10849	2.0337e-02	categorical	3393	both_sexes	3393		phecode	459	both_sexes
149	10888	1.6643e-03	categorical	3393	both_sexes	3393		phecode	454.1	both_sexes
149	10892	2.0833e-02	categorical	3393	both_sexes	3393		phecode	530	both_sexes
149	10929	2.5445e-02	categorical	3393	both_sexes	3393		phecode	496.2	both_sexes
149	10931	2.5151e-02	categorical	3393	both_sexes	3393		phecode	496.21	both_sexes
149	10952	1.3951e-02	categorical	3393	both_sexes	3393		phecode	714	both_sexes
149	10999	2.0412e-02	categorical	3393	both_sexes	3393		phecode	530.1	both_sexes
149	11000	1.9677e-02	categorical	3393	both_sexes	3393		phecode	530.11	both_sexes
149	11018	1.5903e-02	categorical	3393	both_sexes	3393		phecode	785	both_sexes
149	11025	1.2992e-02	categorical	3393	both_sexes	3393		phecode	550	both_sexes
149	11027	3.7265e-03	categorical	3393	both_sexes	3393		phecode	550.4	both_sexes
149	11029	1.5476e-02	categorical	3393	both_sexes	3393		phecode	550.2	both_sexes
149	11039	1.7077e-02	categorical	3393	both_sexes	3393		phecode	558	both_sexes
149	11074	9.6287e-03	categorical	3393	both_sexes	3393		phecode	574.1	both_sexes
149	11167	2.3671e-02	categorical	3393	both_sexes	3393		phecode	716	both_sexes
149	11168	2.3516e-02	categorical	3393	both_sexes	3393		phecode	716.9	both_sexes
149	11183	1.3896e-02	categorical	3393	both_sexes	3393		phecode	716.2	both_sexes
149	11184	1.9349e-02	categorical	3393	both_sexes	3393		phecode	740	both_sexes
149	11200	3.8303e-03	categorical	3393	both_sexes	3393		phecode	835	both_sexes
149	11263	1.5084e-02	categorical	3393	both_sexes	3393		phecode	760	both_sexes
149	11329	3.7132e-03	categorical	3393	both_sexes	3393		phecode	594	both_sexes
149	11330	1.7919e-03	categorical	3393	both_sexes	3393		phecode	594.1	both_sexes
149	11561	1.8330e-02	categorical	3393	both_sexes	3393		phecode	418	both_sexes
149	11697	1.5727e-02	categorical	3393	both_sexes	3393		phecode	960	both_sexes
149	11698	1.3795e-02	categorical	3393	both_sexes	3393		phecode	960.2	both_sexes
149	11766	-1.4588e-03	categorical	3393	both_sexes	3393		continuous	AG	both_sexes		irnt
149	11768	1.7445e-03	categorical	3393	both_sexes	3393		continuous	DBP	both_sexes		auto_medadj_irnt
149	11769	1.6489e-03	categorical	3393	both_sexes	3393		continuous	DBP	both_sexes		auto_medadj_raw
149	11770	-4.4160e-03	categorical	3393	both_sexes	3393		continuous	DBP	both_sexes		combined_irnt
149	11771	1.3542e-03	categorical	3393	both_sexes	3393		continuous	DBP	both_sexes		combined_medadj_irnt
149	11772	1.2571e-03	categorical	3393	both_sexes	3393		continuous	DBP	both_sexes		combined_medadj_raw
149	11773	-4.4246e-03	categorical	3393	both_sexes	3393		continuous	DBP	both_sexes		combined_raw
149	11780	5.9155e-05	categorical	3393	both_sexes	3393		continuous	LDLC	both_sexes		medadj_irnt
149	11781	6.1678e-04	categorical	3393	both_sexes	3393		continuous	LDLC	both_sexes		medadj_raw
149	11782	-4.5511e-03	categorical	3393	both_sexes	3393		continuous	MAP	both_sexes		auto_irnt
149	11783	1.0103e-03	categorical	3393	both_sexes	3393		continuous	MAP	both_sexes		auto_medadj_irnt
149	11784	9.0337e-04	categorical	3393	both_sexes	3393		continuous	MAP	both_sexes		auto_medadj_raw
149	11785	-4.7399e-03	categorical	3393	both_sexes	3393		continuous	MAP	both_sexes		auto_raw
149	11786	-5.0583e-03	categorical	3393	both_sexes	3393		continuous	MAP	both_sexes		combined_irnt
149	11787	6.9408e-04	categorical	3393	both_sexes	3393		continuous	MAP	both_sexes		combined_medadj_irnt
149	11788	5.8399e-04	categorical	3393	both_sexes	3393		continuous	MAP	both_sexes		combined_medadj_raw
149	11789	-5.2410e-03	categorical	3393	both_sexes	3393		continuous	MAP	both_sexes		combined_raw
149	11792	-8.3753e-04	categorical	3393	both_sexes	3393		continuous	MAP	both_sexes		manual_medadj_raw
149	11793	-2.5550e-03	categorical	3393	both_sexes	3393		continuous	MAP	both_sexes		manual_raw
149	11796	-3.5261e-03	categorical	3393	both_sexes	3393		continuous	NAP	both_sexes		irnt
149	11798	-4.1780e-03	categorical	3393	both_sexes	3393		continuous	PP	both_sexes		auto_irnt
149	11799	-1.7011e-03	categorical	3393	both_sexes	3393		continuous	PP	both_sexes		auto_medadj_irnt
149	11800	-1.5347e-03	categorical	3393	both_sexes	3393		continuous	PP	both_sexes		auto_medadj_raw
149	11801	-3.9204e-03	categorical	3393	both_sexes	3393		continuous	PP	both_sexes		auto_raw
149	11802	-4.4111e-03	categorical	3393	both_sexes	3393		continuous	PP	both_sexes		combined_irnt
149	11803	-1.8314e-03	categorical	3393	both_sexes	3393		continuous	PP	both_sexes		combined_medadj_irnt
149	11804	-1.4954e-03	categorical	3393	both_sexes	3393		continuous	PP	both_sexes		combined_medadj_raw
149	11805	-3.9795e-03	categorical	3393	both_sexes	3393		continuous	PP	both_sexes		combined_raw
149	11810	1.3060e-04	categorical	3393	both_sexes	3393		continuous	SBP	both_sexes		auto_medadj_irnt
149	11811	-7.0388e-05	categorical	3393	both_sexes	3393		continuous	SBP	both_sexes		auto_medadj_raw
149	11812	-5.0902e-03	categorical	3393	both_sexes	3393		continuous	SBP	both_sexes		combined_irnt
149	11813	-1.0408e-04	categorical	3393	both_sexes	3393		continuous	SBP	both_sexes		combined_medadj_irnt
149	11814	-2.6985e-04	categorical	3393	both_sexes	3393		continuous	SBP	both_sexes		combined_medadj_raw
149	11815	-5.3587e-03	categorical	3393	both_sexes	3393		continuous	SBP	both_sexes		combined_raw
149	11817	-1.0661e-03	categorical	3393	both_sexes	3393		continuous	SBP	both_sexes		manual_medadj_raw
149	11820	7.2111e-03	categorical	3393	both_sexes	3393		continuous	Smoking	both_sexes		Ever_Never
149	11823	3.3999e-03	categorical	3393	both_sexes	3393		continuous	eGFR	both_sexes		irnt
149	11825	-6.1755e-03	categorical	3393	both_sexes	3393		continuous	eGFRcreacys	both_sexes		irnt
149	11827	-1.7089e-02	categorical	3393	both_sexes	3393		continuous	eGFRcys	both_sexes		irnt
149	14250	1.9025e-02	categorical	3393	both_sexes	3393		continuous	whr	both_sexes		irnt
155	13	-2.5179e-03	categorical	3571	both_sexes	3571		categorical	120	both_sexes	1
155	15	3.0977e-03	categorical	3571	both_sexes	3571		categorical	120	both_sexes	9
155	16	-1.0951e-02	categorical	3571	both_sexes	3571		categorical	670	both_sexes	1
155	18	8.7847e-03	categorical	3571	both_sexes	3571		categorical	670	both_sexes	2
155	24	3.6833e-02	categorical	3571	both_sexes	3571		categorical	680	both_sexes	3
155	31	-1.2312e-03	categorical	3571	both_sexes	3571		categorical	1210	both_sexes	1210
155	32	5.6680e-03	categorical	3571	both_sexes	3571		categorical	1418	both_sexes	1
155	38	-2.3537e-03	categorical	3571	both_sexes	3571		categorical	1428	both_sexes	0
155	39	4.0193e-03	categorical	3571	both_sexes	3571		categorical	1428	both_sexes	1
155	42	1.5907e-02	categorical	3571	both_sexes	3571		categorical	1448	both_sexes	1
155	47	6.1998e-03	categorical	3571	both_sexes	3571		categorical	1468	both_sexes	2
155	49	-1.0972e-02	categorical	3571	both_sexes	3571		categorical	1468	both_sexes	4
155	55	-2.1483e-02	categorical	3571	both_sexes	3571		categorical	1538	both_sexes	0
155	56	3.9388e-02	categorical	3571	both_sexes	3571		categorical	1538	both_sexes	1
155	57	-4.0150e-03	categorical	3571	both_sexes	3571		categorical	1538	both_sexes	2
155	65	-4.1404e-03	categorical	3571	both_sexes	3571		categorical	1677	both_sexes	1677
155	66	-3.1936e-04	categorical	3571	both_sexes	3571		categorical	1707	both_sexes	1
155	67	-2.8247e-03	categorical	3571	both_sexes	3571		categorical	1707	both_sexes	2
155	72	-3.1365e-03	categorical	3571	both_sexes	3571		categorical	1747	both_sexes	4
155	73	-9.0691e-04	categorical	3571	both_sexes	3571		categorical	1747	both_sexes	5
155	80	3.4231e-02	categorical	3571	both_sexes	3571		categorical	1920	both_sexes	1920
155	82	2.6592e-02	categorical	3571	both_sexes	3571		categorical	1940	both_sexes	1940
155	83	1.7916e-02	categorical	3571	both_sexes	3571		categorical	1950	both_sexes	1950
155	85	1.4302e-02	categorical	3571	both_sexes	3571		categorical	1970	both_sexes	1970
155	86	1.8816e-02	categorical	3571	both_sexes	3571		categorical	1980	both_sexes	1980
155	89	2.4465e-02	categorical	3571	both_sexes	3571		categorical	2010	both_sexes	2010
155	90	3.1522e-02	categorical	3571	both_sexes	3571		categorical	2020	both_sexes	2020
155	92	9.4691e-03	categorical	3571	both_sexes	3571		categorical	2040	both_sexes	2040
155	95	5.6276e-03	categorical	3571	both_sexes	3571		categorical	2129	both_sexes	2129
155	97	1.0462e-01	categorical	3571	both_sexes	3571		categorical	2188	both_sexes	2188
155	98	6.2889e-03	categorical	3571	both_sexes	3571		categorical	2207	both_sexes	2207
155	103	2.9871e-02	categorical	3571	both_sexes	3571		categorical	2257	both_sexes	2257
155	104	3.4718e-02	categorical	3571	both_sexes	3571		categorical	2316	both_sexes	2316
155	105	3.9380e-02	categorical	3571	both_sexes	3571		categorical	2335	both_sexes	2335
155	113	1.5848e-02	categorical	3571	both_sexes	3571		categorical	2443	both_sexes	2443
155	116	6.2275e-02	categorical	3571	both_sexes	3571		categorical	2473	both_sexes	2473
155	149	8.4585e-03	categorical	3571	both_sexes	3571		categorical	3393	both_sexes	3393
155	155	1.0000e+00	categorical	3571	both_sexes	3571		categorical	3571	both_sexes	3571
155	157	4.0861e-02	categorical	3571	both_sexes	3571		categorical	3606	both_sexes	3606
155	181	6.5595e-04	categorical	3571	both_sexes	3571		categorical	4293	both_sexes	3
155	182	-6.7615e-04	categorical	3571	both_sexes	3571		categorical	4294	both_sexes	0
155	200	-8.5851e-03	categorical	3571	both_sexes	3571		categorical	4957	both_sexes	4957
155	204	1.3396e-03	categorical	3571	both_sexes	3571		categorical	5001	both_sexes	5001
155	205	-5.7027e-03	categorical	3571	both_sexes	3571		categorical	5012	both_sexes	5012
155	235	-8.1097e-03	categorical	3571	both_sexes	3571		categorical	5556	both_sexes	5556
155	276	2.4406e-02	categorical	3571	both_sexes	3571		categorical	6138	both_sexes	100
155	277	-1.5640e-02	categorical	3571	both_sexes	3571		categorical	6138	both_sexes	2
155	278	-1.0741e-02	categorical	3571	both_sexes	3571		categorical	6138	both_sexes	3
155	279	2.4714e-03	categorical	3571	both_sexes	3571		categorical	6138	both_sexes	4
155	280	-5.4910e-04	categorical	3571	both_sexes	3571		categorical	6138	both_sexes	5
155	281	-4.3643e-03	categorical	3571	both_sexes	3571		categorical	6138	both_sexes	6
155	293	-1.2016e-02	categorical	3571	both_sexes	3571		categorical	6141	both_sexes	1
155	294	-8.9661e-03	categorical	3571	both_sexes	3571		categorical	6141	both_sexes	2
155	305	8.0309e-02	categorical	3571	both_sexes	3571		categorical	6142	both_sexes	4
155	307	-8.7049e-04	categorical	3571	both_sexes	3571		categorical	6142	both_sexes	6
155	312	-5.8148e-03	categorical	3571	both_sexes	3571		categorical	6143	both_sexes	3
155	314	4.0418e-03	categorical	3571	both_sexes	3571		categorical	6144	both_sexes	1
155	318	-9.2043e-03	categorical	3571	both_sexes	3571		categorical	6144	both_sexes	5
155	319	4.1415e-02	categorical	3571	both_sexes	3571		categorical	6145	both_sexes	1
155	325	2.8323e-02	categorical	3571	both_sexes	3571		categorical	6145	both_sexes	6
155	345	-2.2715e-02	categorical	3571	both_sexes	3571		categorical	6149	both_sexes	100
155	347	7.3657e-03	categorical	3571	both_sexes	3571		categorical	6149	both_sexes	3
155	348	1.0840e-02	categorical	3571	both_sexes	3571		categorical	6149	both_sexes	4
155	350	1.5214e-02	categorical	3571	both_sexes	3571		categorical	6149	both_sexes	6
155	352	-2.2296e-02	categorical	3571	both_sexes	3571		categorical	6150	both_sexes	100
155	353	2.3678e-02	categorical	3571	both_sexes	3571		categorical	6150	both_sexes	2
155	355	1.9446e-02	categorical	3571	both_sexes	3571		categorical	6150	both_sexes	4
155	362	1.1119e-02	categorical	3571	both_sexes	3571		categorical	6151	both_sexes	7
155	363	-1.9611e-02	categorical	3571	both_sexes	3571		categorical	6152	both_sexes	100
155	367	1.8479e-02	categorical	3571	both_sexes	3571		categorical	6152	both_sexes	8
155	376	-6.7217e-02	categorical	3571	both_sexes	3571		categorical	6154	both_sexes	100
155	377	4.1365e-02	categorical	3571	both_sexes	3571		categorical	6154	both_sexes	2
155	378	6.3776e-02	categorical	3571	both_sexes	3571		categorical	6154	both_sexes	3
155	380	4.5404e-02	categorical	3571	both_sexes	3571		categorical	6154	both_sexes	5
155	383	-4.9762e-03	categorical	3571	both_sexes	3571		categorical	6155	both_sexes	100
155	407	8.7376e-18	categorical	3571	both_sexes	3571		categorical	6159	both_sexes	100
155	413	5.6620e-02	categorical	3571	both_sexes	3571		categorical	6159	both_sexes	7
155	414	1.2871e-18	categorical	3571	both_sexes	3571		categorical	6159	both_sexes	8
155	415	-2.0715e-02	categorical	3571	both_sexes	3571		categorical	6160	both_sexes	1
155	416	1.9339e-02	categorical	3571	both_sexes	3571		categorical	6160	both_sexes	100
155	419	-2.8716e-03	categorical	3571	both_sexes	3571		categorical	6160	both_sexes	4
155	420	-8.2234e-03	categorical	3571	both_sexes	3571		categorical	6160	both_sexes	5
155	421	3.2963e-03	categorical	3571	both_sexes	3571		categorical	6162	both_sexes	1
155	423	-1.9131e-02	categorical	3571	both_sexes	3571		categorical	6162	both_sexes	2
155	424	-6.8319e-05	categorical	3571	both_sexes	3571		categorical	6162	both_sexes	3
155	427	3.4775e-02	categorical	3571	both_sexes	3571		categorical	6164	both_sexes	100
155	428	-2.2553e-02	categorical	3571	both_sexes	3571		categorical	6164	both_sexes	2
155	431	-2.5367e-02	categorical	3571	both_sexes	3571		categorical	6164	both_sexes	5
155	436	3.4001e-03	categorical	3571	both_sexes	3571		categorical	6179	both_sexes	1
155	437	-1.0389e-02	categorical	3571	both_sexes	3571		categorical	6179	both_sexes	100
155	488	1.9249e-02	categorical	3571	both_sexes	3571		categorical	20002	both_sexes	1065
155	492	2.3680e-02	categorical	3571	both_sexes	3571		categorical	20002	both_sexes	1074
155	506	1.8350e-02	categorical	3571	both_sexes	3571		categorical	20002	both_sexes	1111
155	545	1.3961e-02	categorical	3571	both_sexes	3571		categorical	20002	both_sexes	1220
155	550	9.6638e-03	categorical	3571	both_sexes	3571		categorical	20002	both_sexes	1226
155	584	2.5866e-02	categorical	3571	both_sexes	3571		categorical	20002	both_sexes	1286
155	671	1.9142e-02	categorical	3571	both_sexes	3571		categorical	20002	both_sexes	1474
155	877	4.4184e-02	categorical	3571	both_sexes	3571		categorical	20003	both_sexes	1140865634
155	895	8.3339e-03	categorical	3571	both_sexes	3571		categorical	20003	both_sexes	1140866738
155	942	3.9262e-02	categorical	3571	both_sexes	3571		categorical	20003	both_sexes	1140871310
155	981	2.6928e-02	categorical	3571	both_sexes	3571		categorical	20003	both_sexes	1140874420
155	1040	4.3531e-03	categorical	3571	both_sexes	3571		categorical	20003	both_sexes	1140879802
155	1055	1.1753e-02	categorical	3571	both_sexes	3571		categorical	20003	both_sexes	1140881856
155	1093	1.0656e-02	categorical	3571	both_sexes	3571		categorical	20003	both_sexes	1140884600
155	1179	6.4339e-02	categorical	3571	both_sexes	3571		categorical	20003	both_sexes	1140923346
155	1312	1.1761e-02	categorical	3571	both_sexes	3571		categorical	20003	both_sexes	1141176832
155	1357	1.0297e-02	categorical	3571	both_sexes	3571		categorical	20003	both_sexes	1141191044
155	1368	8.1605e-03	categorical	3571	both_sexes	3571		categorical	20003	both_sexes	1141194794
155	1496	1.1130e-03	categorical	3571	both_sexes	3571		categorical	20004	both_sexes	1477
155	1497	5.0204e-03	categorical	3571	both_sexes	3571		categorical	20004	both_sexes	1478
155	1498	-7.8315e-04	categorical	3571	both_sexes	3571		categorical	20004	both_sexes	1479
155	1499	-4.5590e-03	categorical	3571	both_sexes	3571		categorical	20004	both_sexes	1480
155	1502	5.9768e-03	categorical	3571	both_sexes	3571		categorical	20004	both_sexes	1483
155	1836	8.5810e-03	categorical	3571	both_sexes	3571		categorical	20107	both_sexes	1
155	1838	-6.3704e-03	categorical	3571	both_sexes	3571		categorical	20107	both_sexes	100
155	1839	-4.7415e-03	categorical	3571	both_sexes	3571		categorical	20107	both_sexes	101
155	1844	3.6626e-03	categorical	3571	both_sexes	3571		categorical	20107	both_sexes	3
155	1848	3.3011e-03	categorical	3571	both_sexes	3571		categorical	20107	both_sexes	9
155	1861	-7.1898e-03	categorical	3571	both_sexes	3571		categorical	20110	both_sexes	100
155	1870	4.7276e-03	categorical	3571	both_sexes	3571		categorical	20110	both_sexes	8
155	1871	7.7775e-03	categorical	3571	both_sexes	3571		categorical	20110	both_sexes	9
155	1872	1.1922e-02	categorical	3571	both_sexes	3571		categorical	20111	both_sexes	1
155	1874	-1.1365e-02	categorical	3571	both_sexes	3571		categorical	20111	both_sexes	100
155	1875	-9.6446e-03	categorical	3571	both_sexes	3571		categorical	20111	both_sexes	101
155	1885	6.4963e-03	categorical	3571	both_sexes	3571		categorical	20111	both_sexes	9
155	1985	-1.9923e-02	categorical	3571	both_sexes	3571		categorical	20116	both_sexes	0
155	1986	7.3903e-03	categorical	3571	both_sexes	3571		categorical	20116	both_sexes	1
155	1987	2.0931e-02	categorical	3571	both_sexes	3571		categorical	20116	both_sexes	2
155	1988	7.5839e-03	categorical	3571	both_sexes	3571		categorical	20117	both_sexes	0
155	1989	2.3692e-02	categorical	3571	both_sexes	3571		categorical	20117	both_sexes	1
155	1990	-2.2055e-02	categorical	3571	both_sexes	3571		categorical	20117	both_sexes	2
155	2007	1.3619e-02	categorical	3571	both_sexes	3571		categorical	20160	both_sexes	20160
155	3330	1.4887e-02	categorical	3571	both_sexes	3571		categorical	41200	both_sexes	J183
155	5864	3.2136e-02	categorical	3571	both_sexes	3571		categorical	41232	both_sexes	10
155	5869	4.4590e-02	categorical	3571	both_sexes	3571		categorical	41244	both_sexes	100
155	5878	7.5229e-02	categorical	3571	both_sexes	3571		categorical	41245	both_sexes	1040
155	5879	2.2634e-02	categorical	3571	both_sexes	3571		categorical	41245	both_sexes	1070
155	5891	3.2018e-02	categorical	3571	both_sexes	3571		categorical	41245	both_sexes	1280
155	5933	2.4541e-02	categorical	3571	both_sexes	3571		categorical	41246	both_sexes	1160
155	5950	3.4963e-02	categorical	3571	both_sexes	3571		categorical	41246	both_sexes	1480
155	6001	3.8621e-02	categorical	3571	both_sexes	3571		categorical	41247	both_sexes	2000
155	6009	3.5119e-02	categorical	3571	both_sexes	3571		categorical	41248	both_sexes	1000
155	6040	2.8809e-02	categorical	3571	both_sexes	3571		categorical	41249	both_sexes	2002
155	6058	3.5201e-02	categorical	3571	both_sexes	3571		categorical	41250	both_sexes	1000
155	6068	3.4964e-02	categorical	3571	both_sexes	3571		categorical	41251	both_sexes	1000
155	6157	-2.4396e-02	categorical	3571	both_sexes	3571		continuous	46	both_sexes		irnt
155	6159	-2.4392e-02	categorical	3571	both_sexes	3571		continuous	47	both_sexes		irnt
155	6161	3.1655e-02	categorical	3571	both_sexes	3571		continuous	48	both_sexes		irnt
155	6163	2.3390e-02	categorical	3571	both_sexes	3571		continuous	49	both_sexes		irnt
155	6165	-7.8882e-03	categorical	3571	both_sexes	3571		continuous	50	both_sexes		irnt
155	6167	-4.2049e-03	categorical	3571	both_sexes	3571		continuous	51	both_sexes		irnt
155	6183	1.1524e-02	categorical	3571	both_sexes	3571		continuous	102	both_sexes		irnt
155	6198	4.3830e-03	categorical	3571	both_sexes	3571		continuous	400	both_sexes		irnt
155	6201	8.1659e-03	categorical	3571	both_sexes	3571		continuous	404	both_sexes		irnt
155	6203	-6.5640e-03	categorical	3571	both_sexes	3571		continuous	699	both_sexes		irnt
155	6220	-3.4816e-03	categorical	3571	both_sexes	3571		continuous	874	both_sexes		irnt
155	6269	-9.3860e-05	categorical	3571	both_sexes	3571		continuous	1438	both_sexes		irnt
155	6273	3.8745e-03	categorical	3571	both_sexes	3571		continuous	1488	both_sexes		irnt
155	6303	-2.4581e-02	categorical	3571	both_sexes	3571		continuous	2139	both_sexes		irnt
155	6307	-4.3794e-03	categorical	3571	both_sexes	3571		continuous	2217	both_sexes		irnt
155	6347	-8.3755e-03	categorical	3571	both_sexes	3571		continuous	3062	both_sexes		irnt
155	6349	-7.8704e-03	categorical	3571	both_sexes	3571		continuous	3063	both_sexes		irnt
155	6351	-1.3402e-03	categorical	3571	both_sexes	3571		continuous	3064	both_sexes		irnt
155	6354	1.4756e-02	categorical	3571	both_sexes	3571		continuous	3143	both_sexes		irnt
155	6360	-1.6315e-03	categorical	3571	both_sexes	3571		continuous	3148	both_sexes		irnt
155	6411	-3.8349e-03	categorical	3571	both_sexes	3571		continuous	4079	both_sexes		irnt
155	6413	-1.0841e-02	categorical	3571	both_sexes	3571		continuous	4080	both_sexes		irnt
155	6415	7.6384e-03	categorical	3571	both_sexes	3571		continuous	4100	both_sexes		irnt
155	6417	1.7646e-03	categorical	3571	both_sexes	3571		continuous	4101	both_sexes		irnt
155	6419	6.7513e-04	categorical	3571	both_sexes	3571		continuous	4104	both_sexes		irnt
155	6421	8.8972e-04	categorical	3571	both_sexes	3571		continuous	4105	both_sexes		irnt
155	6423	6.7471e-04	categorical	3571	both_sexes	3571		continuous	4106	both_sexes		irnt
155	6427	2.9098e-03	categorical	3571	both_sexes	3571		continuous	4120	both_sexes		irnt
155	6429	1.6118e-03	categorical	3571	both_sexes	3571		continuous	4123	both_sexes		irnt
155	6431	1.5909e-03	categorical	3571	both_sexes	3571		continuous	4124	both_sexes		irnt
155	6433	1.6110e-03	categorical	3571	both_sexes	3571		continuous	4125	both_sexes		irnt
155	6435	4.8883e-03	categorical	3571	both_sexes	3571		continuous	4194	both_sexes		irnt
155	6437	-3.9973e-03	categorical	3571	both_sexes	3571		continuous	4195	both_sexes		irnt
155	6495	1.2882e-03	categorical	3571	both_sexes	3571		continuous	5096	both_sexes		irnt
155	6497	6.9713e-04	categorical	3571	both_sexes	3571		continuous	5097	both_sexes		irnt
155	6499	6.4541e-04	categorical	3571	both_sexes	3571		continuous	5098	both_sexes		irnt
155	6501	8.5290e-04	categorical	3571	both_sexes	3571		continuous	5099	both_sexes		irnt
155	6535	4.8835e-04	categorical	3571	both_sexes	3571		continuous	5116	both_sexes		irnt
155	6543	6.8682e-04	categorical	3571	both_sexes	3571		continuous	5132	both_sexes		irnt
155	6545	-3.9220e-05	categorical	3571	both_sexes	3571		continuous	5133	both_sexes		irnt
155	6547	-2.8408e-04	categorical	3571	both_sexes	3571		continuous	5134	both_sexes		irnt
155	6549	1.2280e-03	categorical	3571	both_sexes	3571		continuous	5135	both_sexes		irnt
155	6580	2.1965e-03	categorical	3571	both_sexes	3571		continuous	5257	both_sexes		irnt
155	6629	1.3396e-02	categorical	3571	both_sexes	3571		continuous	20010	both_sexes		irnt
155	6633	-4.9374e-03	categorical	3571	both_sexes	3571		continuous	20015	both_sexes		irnt
155	6635	-1.0167e-02	categorical	3571	both_sexes	3571		continuous	20016	both_sexes		irnt
155	6642	1.0377e-03	categorical	3571	both_sexes	3571		continuous	20022	both_sexes		irnt
155	6644	7.7986e-03	categorical	3571	both_sexes	3571		continuous	20023	both_sexes		irnt
155	6664	-6.3934e-03	categorical	3571	both_sexes	3571		continuous	20153	both_sexes		irnt
155	6740	2.8369e-02	categorical	3571	both_sexes	3571		continuous	21001	both_sexes		irnt
155	6742	2.4400e-02	categorical	3571	both_sexes	3571		continuous	21002	both_sexes		irnt
155	6829	2.3592e-02	categorical	3571	both_sexes	3571		continuous	23098	both_sexes		irnt
155	6831	2.7154e-02	categorical	3571	both_sexes	3571		continuous	23099	both_sexes		irnt
155	6833	2.6676e-02	categorical	3571	both_sexes	3571		continuous	23100	both_sexes		irnt
155	6835	1.2684e-02	categorical	3571	both_sexes	3571		continuous	23101	both_sexes		irnt
155	6837	1.2898e-02	categorical	3571	both_sexes	3571		continuous	23102	both_sexes		irnt
155	6839	2.7653e-02	categorical	3571	both_sexes	3571		continuous	23104	both_sexes		irnt
155	6841	1.6239e-02	categorical	3571	both_sexes	3571		continuous	23105	both_sexes		irnt
155	6843	-1.3294e-02	categorical	3571	both_sexes	3571		continuous	23106	both_sexes		irnt
155	6845	-6.2128e-03	categorical	3571	both_sexes	3571		continuous	23107	both_sexes		irnt
155	6847	-7.0051e-03	categorical	3571	both_sexes	3571		continuous	23108	both_sexes		irnt
155	6849	-1.4788e-02	categorical	3571	both_sexes	3571		continuous	23109	both_sexes		irnt
155	6851	-1.6615e-02	categorical	3571	both_sexes	3571		continuous	23110	both_sexes		irnt
155	6853	3.1756e-02	categorical	3571	both_sexes	3571		continuous	23111	both_sexes		irnt
155	6855	2.9983e-02	categorical	3571	both_sexes	3571		continuous	23112	both_sexes		irnt
155	6857	1.2965e-02	categorical	3571	both_sexes	3571		continuous	23113	both_sexes		irnt
155	6859	1.2900e-02	categorical	3571	both_sexes	3571		continuous	23114	both_sexes		irnt
155	6861	3.0951e-02	categorical	3571	both_sexes	3571		continuous	23115	both_sexes		irnt
155	6863	2.9601e-02	categorical	3571	both_sexes	3571		continuous	23116	both_sexes		irnt
155	6865	1.5152e-02	categorical	3571	both_sexes	3571		continuous	23117	both_sexes		irnt
155	6867	1.5105e-02	categorical	3571	both_sexes	3571		continuous	23118	both_sexes		irnt
155	6869	2.3943e-02	categorical	3571	both_sexes	3571		continuous	23119	both_sexes		irnt
155	6871	2.4834e-02	categorical	3571	both_sexes	3571		continuous	23120	both_sexes		irnt
155	6873	1.5542e-02	categorical	3571	both_sexes	3571		continuous	23121	both_sexes		irnt
155	6875	1.5300e-02	categorical	3571	both_sexes	3571		continuous	23122	both_sexes		irnt
155	6877	2.3664e-02	categorical	3571	both_sexes	3571		continuous	23123	both_sexes		irnt
155	6879	2.4530e-02	categorical	3571	both_sexes	3571		continuous	23124	both_sexes		irnt
155	6881	1.6815e-02	categorical	3571	both_sexes	3571		continuous	23125	both_sexes		irnt
155	6883	1.6767e-02	categorical	3571	both_sexes	3571		continuous	23126	both_sexes		irnt
155	6885	2.3400e-02	categorical	3571	both_sexes	3571		continuous	23127	both_sexes		irnt
155	6887	2.4399e-02	categorical	3571	both_sexes	3571		continuous	23128	both_sexes		irnt
155	6889	1.0056e-02	categorical	3571	both_sexes	3571		continuous	23129	both_sexes		irnt
155	6891	1.0111e-02	categorical	3571	both_sexes	3571		continuous	23130	both_sexes		irnt
155	6932	1.5071e-02	categorical	3571	both_sexes	3571		continuous	30000	both_sexes		irnt
155	6934	-1.0437e-02	categorical	3571	both_sexes	3571		continuous	30010	both_sexes		irnt
155	6936	-6.2968e-03	categorical	3571	both_sexes	3571		continuous	30020	both_sexes		irnt
155	6938	-6.1333e-03	categorical	3571	both_sexes	3571		continuous	30030	both_sexes		irnt
155	6940	8.0895e-03	categorical	3571	both_sexes	3571		continuous	30040	both_sexes		irnt
155	6942	6.4433e-03	categorical	3571	both_sexes	3571		continuous	30050	both_sexes		irnt
155	6944	-1.1912e-03	categorical	3571	both_sexes	3571		continuous	30060	both_sexes		irnt
155	6946	1.1999e-02	categorical	3571	both_sexes	3571		continuous	30070	both_sexes		irnt
155	6948	6.9047e-03	categorical	3571	both_sexes	3571		continuous	30080	both_sexes		irnt
155	6950	5.5490e-03	categorical	3571	both_sexes	3571		continuous	30090	both_sexes		irnt
155	6952	-4.1519e-03	categorical	3571	both_sexes	3571		continuous	30100	both_sexes		irnt
155	6954	-1.7278e-03	categorical	3571	both_sexes	3571		continuous	30110	both_sexes		irnt
155	6956	1.0932e-02	categorical	3571	both_sexes	3571		continuous	30120	both_sexes		irnt
155	6958	6.2352e-03	categorical	3571	both_sexes	3571		continuous	30130	both_sexes		irnt
155	6960	1.3522e-02	categorical	3571	both_sexes	3571		continuous	30140	both_sexes		irnt
155	6962	1.2725e-03	categorical	3571	both_sexes	3571		continuous	30150	both_sexes		irnt
155	6966	-1.6753e-03	categorical	3571	both_sexes	3571		continuous	30180	both_sexes		irnt
155	6968	-5.9119e-03	categorical	3571	both_sexes	3571		continuous	30190	both_sexes		irnt
155	6970	3.9941e-03	categorical	3571	both_sexes	3571		continuous	30200	both_sexes		irnt
155	6972	-4.9276e-03	categorical	3571	both_sexes	3571		continuous	30210	both_sexes		irnt
155	6977	1.0907e-02	categorical	3571	both_sexes	3571		continuous	30240	both_sexes		irnt
155	6979	8.4315e-03	categorical	3571	both_sexes	3571		continuous	30250	both_sexes		irnt
155	6981	1.0544e-02	categorical	3571	both_sexes	3571		continuous	30260	both_sexes		irnt
155	6983	7.4735e-03	categorical	3571	both_sexes	3571		continuous	30270	both_sexes		irnt
155	6985	1.5235e-02	categorical	3571	both_sexes	3571		continuous	30280	both_sexes		irnt
155	6987	1.4456e-02	categorical	3571	both_sexes	3571		continuous	30290	both_sexes		irnt
155	6989	1.2470e-02	categorical	3571	both_sexes	3571		continuous	30300	both_sexes		irnt
155	6993	9.7973e-03	categorical	3571	both_sexes	3571		continuous	30510	both_sexes		irnt
155	6995	1.6011e-03	categorical	3571	both_sexes	3571		continuous	30520	both_sexes		irnt
155	6997	3.7897e-03	categorical	3571	both_sexes	3571		continuous	30530	both_sexes		irnt
155	7585	2.4187e-02	categorical	3571	both_sexes	3571		icd10	E11	both_sexes
155	7623	2.9248e-02	categorical	3571	both_sexes	3571		icd10	E66	both_sexes
155	7660	2.6893e-02	categorical	3571	both_sexes	3571		icd10	F17	both_sexes
155	7673	3.1739e-02	categorical	3571	both_sexes	3571		icd10	F32	both_sexes
155	7748	1.9291e-02	categorical	3571	both_sexes	3571		icd10	G47	both_sexes
155	7869	2.3273e-02	categorical	3571	both_sexes	3571		icd10	I25	both_sexes
155	7916	3.6064e-03	categorical	3571	both_sexes	3571		icd10	I83	both_sexes
155	7960	2.7758e-02	categorical	3571	both_sexes	3571		icd10	J44	both_sexes
155	7961	2.8000e-02	categorical	3571	both_sexes	3571		icd10	J45	both_sexes
155	8004	3.0767e-02	categorical	3571	both_sexes	3571		icd10	K21	both_sexes
155	8020	7.5274e-03	categorical	3571	both_sexes	3571		icd10	K42	both_sexes
155	8022	2.7583e-02	categorical	3571	both_sexes	3571		icd10	K44	both_sexes
155	8049	1.5296e-02	categorical	3571	both_sexes	3571		icd10	K80	both_sexes
155	8142	2.9402e-02	categorical	3571	both_sexes	3571		icd10	M16	both_sexes
155	8143	2.5717e-02	categorical	3571	both_sexes	3571		icd10	M17	both_sexes
155	8169	7.7468e-02	categorical	3571	both_sexes	3571		icd10	M51	both_sexes
155	8223	9.7677e-03	categorical	3571	both_sexes	3571		icd10	N20	both_sexes
155	8448	3.3353e-02	categorical	3571	both_sexes	3571		icd10	R07	both_sexes
155	8459	1.8613e-02	categorical	3571	both_sexes	3571		icd10	R19	both_sexes
155	9083	2.6635e-02	categorical	3571	both_sexes	3571		icd10	Z72	both_sexes
155	9090	1.6003e-02	categorical	3571	both_sexes	3571		icd10	Z82	both_sexes
155	9094	3.5391e-02	categorical	3571	both_sexes	3571		icd10	Z86	both_sexes
155	9096	3.0333e-02	categorical	3571	both_sexes	3571		icd10	Z88	both_sexes
155	9103	1.4281e-02	categorical	3571	both_sexes	3571		icd10	Z95	both_sexes
155	9649	7.7081e-03	categorical	3571	both_sexes	3571		prescriptions	amlodipine	both_sexes
155	9667	5.9748e-03	categorical	3571	both_sexes	3571		prescriptions	bendroflumethiazide	both_sexes
155	9701	1.9243e-02	categorical	3571	both_sexes	3571		prescriptions	citalopram	both_sexes
155	9702	1.5031e-02	categorical	3571	both_sexes	3571		prescriptions	clarithromycin	both_sexes
155	9770	4.5230e-02	categorical	3571	both_sexes	3571		prescriptions	gabapentin	both_sexes
155	9773	9.7056e-03	categorical	3571	both_sexes	3571		prescriptions	gliclazide	both_sexes
155	9801	2.3495e-03	categorical	3571	both_sexes	3571		prescriptions	latanoprost	both_sexes
155	9816	1.3820e-02	categorical	3571	both_sexes	3571		prescriptions	mebeverine	both_sexes
155	9821	1.1759e-02	categorical	3571	both_sexes	3571		prescriptions	metformin	both_sexes
155	9849	1.9402e-02	categorical	3571	both_sexes	3571		prescriptions	orlistat	both_sexes
155	9853	3.8350e-02	categorical	3571	both_sexes	3571		prescriptions	paracetamol	both_sexes
155	9909	5.5487e-02	categorical	3571	both_sexes	3571		prescriptions	tramadol	both_sexes
155	9921	1.7003e-02	categorical	3571	both_sexes	3571		prescriptions	zopiclone	both_sexes
155	9924	1.0696e-02	categorical	3571	both_sexes	3571		prescriptions	ACE inhibitor|anti-hypertensive	both_sexes
155	9929	1.6979e-02	categorical	3571	both_sexes	3571		prescriptions	GABA agonist|sedative	both_sexes
155	9971	4.5230e-02	categorical	3571	both_sexes	3571		prescriptions	anticonvulsant|voltage-gated calcium channel inhibitor|neuropathy	both_sexes
155	9973	3.8350e-02	categorical	3571	both_sexes	3571		prescriptions	antipyretic	both_sexes
155	9975	1.4919e-02	categorical	3571	both_sexes	3571		prescriptions	antispasmodic	both_sexes
155	9982	1.0527e-02	categorical	3571	both_sexes	3571		prescriptions	beta-lactam antibiotic|beta-lactamase inhibitor|antibiotic	both_sexes
155	9987	1.1759e-02	categorical	3571	both_sexes	3571		prescriptions	biguanides|diabetes	both_sexes
155	9990	7.5674e-03	categorical	3571	both_sexes	3571		prescriptions	calcium channel blocker|dihydropyridine|anti-hypertensive	both_sexes
155	10018	1.9402e-02	categorical	3571	both_sexes	3571		prescriptions	lipase inhibitor|obesity	both_sexes
155	10039	5.5487e-02	categorical	3571	both_sexes	3571		prescriptions	opioid analgesic|selective serotonin re-uptake inhibitor|norepinephrine re-uptake inhibitor	both_sexes
155	10058	2.3410e-02	categorical	3571	both_sexes	3571		prescriptions	selective serotonin re-uptake inhibitor|SSRI	both_sexes
155	10065	8.7619e-03	categorical	3571	both_sexes	3571		prescriptions	sulfonylurea|diabetes	both_sexes
155	10068	6.3679e-03	categorical	3571	both_sexes	3571		prescriptions	thiazide diuretic|diuretic	both_sexes
155	10435	2.3125e-02	categorical	3571	both_sexes	3571		phecode	250	both_sexes
155	10439	2.4109e-02	categorical	3571	both_sexes	3571		phecode	250.2	both_sexes
155	10510	2.8413e-02	categorical	3571	both_sexes	3571		phecode	272	both_sexes
155	10556	1.9461e-02	categorical	3571	both_sexes	3571		phecode	317	both_sexes
155	10558	2.7521e-02	categorical	3571	both_sexes	3571		phecode	318	both_sexes
155	10580	1.9402e-02	categorical	3571	both_sexes	3571		phecode	327	both_sexes
155	10588	3.2422e-02	categorical	3571	both_sexes	3571		phecode	306	both_sexes
155	10634	1.7754e-02	categorical	3571	both_sexes	3571		phecode	327.3	both_sexes
155	10785	3.4258e-02	categorical	3571	both_sexes	3571		phecode	401.1	both_sexes
155	10786	3.4082e-02	categorical	3571	both_sexes	3571		phecode	401	both_sexes
155	10792	2.6221e-02	categorical	3571	both_sexes	3571		phecode	411	both_sexes
155	10797	1.7980e-02	categorical	3571	both_sexes	3571		phecode	411.4	both_sexes
155	10798	2.3710e-02	categorical	3571	both_sexes	3571		phecode	411.8	both_sexes
155	10849	1.9941e-02	categorical	3571	both_sexes	3571		phecode	459	both_sexes
155	10888	4.8492e-03	categorical	3571	both_sexes	3571		phecode	454.1	both_sexes
155	10892	3.3346e-02	categorical	3571	both_sexes	3571		phecode	530	both_sexes
155	10929	2.9254e-02	categorical	3571	both_sexes	3571		phecode	496.2	both_sexes
155	10931	2.8671e-02	categorical	3571	both_sexes	3571		phecode	496.21	both_sexes
155	10952	2.1538e-02	categorical	3571	both_sexes	3571		phecode	714	both_sexes
155	10999	3.2402e-02	categorical	3571	both_sexes	3571		phecode	530.1	both_sexes
155	11000	3.1746e-02	categorical	3571	both_sexes	3571		phecode	530.11	both_sexes
155	11018	4.0987e-02	categorical	3571	both_sexes	3571		phecode	785	both_sexes
155	11025	2.4976e-02	categorical	3571	both_sexes	3571		phecode	550	both_sexes
155	11027	8.2164e-03	categorical	3571	both_sexes	3571		phecode	550.4	both_sexes
155	11029	2.7996e-02	categorical	3571	both_sexes	3571		phecode	550.2	both_sexes
155	11039	2.7775e-02	categorical	3571	both_sexes	3571		phecode	558	both_sexes
155	11074	1.5472e-02	categorical	3571	both_sexes	3571		phecode	574.1	both_sexes
155	11167	4.6846e-02	categorical	3571	both_sexes	3571		phecode	716	both_sexes
155	11168	4.6788e-02	categorical	3571	both_sexes	3571		phecode	716.9	both_sexes
155	11183	2.5804e-02	categorical	3571	both_sexes	3571		phecode	716.2	both_sexes
155	11184	4.8880e-02	categorical	3571	both_sexes	3571		phecode	740	both_sexes
155	11200	1.7634e-02	categorical	3571	both_sexes	3571		phecode	835	both_sexes
155	11263	9.4440e-02	categorical	3571	both_sexes	3571		phecode	760	both_sexes
155	11329	1.1051e-02	categorical	3571	both_sexes	3571		phecode	594	both_sexes
155	11330	9.2372e-03	categorical	3571	both_sexes	3571		phecode	594.1	both_sexes
155	11561	3.3069e-02	categorical	3571	both_sexes	3571		phecode	418	both_sexes
155	11697	2.3719e-02	categorical	3571	both_sexes	3571		phecode	960	both_sexes
155	11698	2.0494e-02	categorical	3571	both_sexes	3571		phecode	960.2	both_sexes
155	11766	-2.4479e-03	categorical	3571	both_sexes	3571		continuous	AG	both_sexes		irnt
155	11768	2.7204e-03	categorical	3571	both_sexes	3571		continuous	DBP	both_sexes		auto_medadj_irnt
155	11769	2.6283e-03	categorical	3571	both_sexes	3571		continuous	DBP	both_sexes		auto_medadj_raw
155	11770	-4.0305e-03	categorical	3571	both_sexes	3571		continuous	DBP	both_sexes		combined_irnt
155	11771	2.8265e-03	categorical	3571	both_sexes	3571		continuous	DBP	both_sexes		combined_medadj_irnt
155	11772	2.8232e-03	categorical	3571	both_sexes	3571		continuous	DBP	both_sexes		combined_medadj_raw
155	11773	-4.1435e-03	categorical	3571	both_sexes	3571		continuous	DBP	both_sexes		combined_raw
155	11780	3.4547e-03	categorical	3571	both_sexes	3571		continuous	LDLC	both_sexes		medadj_irnt
155	11781	4.6404e-03	categorical	3571	both_sexes	3571		continuous	LDLC	both_sexes		medadj_raw
155	11782	-7.5631e-03	categorical	3571	both_sexes	3571		continuous	MAP	both_sexes		auto_irnt
155	11783	-6.4261e-04	categorical	3571	both_sexes	3571		continuous	MAP	both_sexes		auto_medadj_irnt
155	11784	-7.1113e-04	categorical	3571	both_sexes	3571		continuous	MAP	both_sexes		auto_medadj_raw
155	11785	-7.7843e-03	categorical	3571	both_sexes	3571		continuous	MAP	both_sexes		auto_raw
155	11786	-7.8280e-03	categorical	3571	both_sexes	3571		continuous	MAP	both_sexes		combined_irnt
155	11787	-6.1064e-04	categorical	3571	both_sexes	3571		continuous	MAP	both_sexes		combined_medadj_irnt
155	11788	-5.9173e-04	categorical	3571	both_sexes	3571		continuous	MAP	both_sexes		combined_medadj_raw
155	11789	-7.9827e-03	categorical	3571	both_sexes	3571		continuous	MAP	both_sexes		combined_raw
155	11792	7.9876e-04	categorical	3571	both_sexes	3571		continuous	MAP	both_sexes		manual_medadj_raw
155	11793	-1.8951e-03	categorical	3571	both_sexes	3571		continuous	MAP	both_sexes		manual_raw
155	11796	1.3731e-03	categorical	3571	both_sexes	3571		continuous	NAP	both_sexes		irnt
155	11798	-1.3347e-02	categorical	3571	both_sexes	3571		continuous	PP	both_sexes		auto_irnt
155	11799	-1.0320e-02	categorical	3571	both_sexes	3571		continuous	PP	both_sexes		auto_medadj_irnt
155	11800	-9.0289e-03	categorical	3571	both_sexes	3571		continuous	PP	both_sexes		auto_medadj_raw
155	11801	-1.2080e-02	categorical	3571	both_sexes	3571		continuous	PP	both_sexes		auto_raw
155	11802	-1.3627e-02	categorical	3571	both_sexes	3571		continuous	PP	both_sexes		combined_irnt
155	11803	-1.0441e-02	categorical	3571	both_sexes	3571		continuous	PP	both_sexes		combined_medadj_irnt
155	11804	-9.1689e-03	categorical	3571	both_sexes	3571		continuous	PP	both_sexes		combined_medadj_raw
155	11805	-1.2360e-02	categorical	3571	both_sexes	3571		continuous	PP	both_sexes		combined_raw
155	11810	-4.6856e-03	categorical	3571	both_sexes	3571		continuous	SBP	both_sexes		auto_medadj_irnt
155	11811	-4.4970e-03	categorical	3571	both_sexes	3571		continuous	SBP	both_sexes		auto_medadj_raw
155	11812	-1.1172e-02	categorical	3571	both_sexes	3571		continuous	SBP	both_sexes		combined_irnt
155	11813	-4.7348e-03	categorical	3571	both_sexes	3571		continuous	SBP	both_sexes		combined_medadj_irnt
155	11814	-4.4817e-03	categorical	3571	both_sexes	3571		continuous	SBP	both_sexes		combined_medadj_raw
155	11815	-1.1141e-02	categorical	3571	both_sexes	3571		continuous	SBP	both_sexes		combined_raw
155	11817	-5.1362e-04	categorical	3571	both_sexes	3571		continuous	SBP	both_sexes		manual_medadj_raw
155	11820	1.9923e-02	categorical	3571	both_sexes	3571		continuous	Smoking	both_sexes		Ever_Never
155	11823	-2.5642e-04	categorical	3571	both_sexes	3571		continuous	eGFR	both_sexes		irnt
155	11825	-1.0308e-02	categorical	3571	both_sexes	3571		continuous	eGFRcreacys	both_sexes		irnt
155	11827	-2.0484e-02	categorical	3571	both_sexes	3571		continuous	eGFRcys	both_sexes		irnt
155	14250	2.5823e-02	categorical	3571	both_sexes	3571		continuous	whr	both_sexes		irnt
157	13	-1.9709e-02	categorical	3606	both_sexes	3606		categorical	120	both_sexes	1
157	15	1.9568e-02	categorical	3606	both_sexes	3606		categorical	120	both_sexes	9
157	16	-4.5422e-02	categorical	3606	both_sexes	3606		categorical	670	both_sexes	1
157	18	3.9526e-02	categorical	3606	both_sexes	3606		categorical	670	both_sexes	2
157	24	1.0212e-01	categorical	3606	both_sexes	3606		categorical	680	both_sexes	3
157	31	-4.0671e-03	categorical	3606	both_sexes	3606		categorical	1210	both_sexes	1210
157	32	2.0739e-02	categorical	3606	both_sexes	3606		categorical	1418	both_sexes	1
157	38	-4.1164e-03	categorical	3606	both_sexes	3606		categorical	1428	both_sexes	0
157	39	4.5778e-03	categorical	3606	both_sexes	3606		categorical	1428	both_sexes	1
157	42	3.7050e-02	categorical	3606	both_sexes	3606		categorical	1448	both_sexes	1
157	47	9.4131e-03	categorical	3606	both_sexes	3606		categorical	1468	both_sexes	2
157	49	-2.2770e-02	categorical	3606	both_sexes	3606		categorical	1468	both_sexes	4
157	55	-3.7983e-02	categorical	3606	both_sexes	3606		categorical	1538	both_sexes	0
157	56	9.8470e-02	categorical	3606	both_sexes	3606		categorical	1538	both_sexes	1
157	57	-2.7135e-02	categorical	3606	both_sexes	3606		categorical	1538	both_sexes	2
157	65	-9.1512e-03	categorical	3606	both_sexes	3606		categorical	1677	both_sexes	1677
157	66	-3.1028e-03	categorical	3606	both_sexes	3606		categorical	1707	both_sexes	1
157	67	-8.1689e-04	categorical	3606	both_sexes	3606		categorical	1707	both_sexes	2
157	72	-8.5884e-03	categorical	3606	both_sexes	3606		categorical	1747	both_sexes	4
157	73	2.6465e-02	categorical	3606	both_sexes	3606		categorical	1747	both_sexes	5
157	80	4.2863e-02	categorical	3606	both_sexes	3606		categorical	1920	both_sexes	1920
157	82	1.8572e-02	categorical	3606	both_sexes	3606		categorical	1940	both_sexes	1940
157	83	1.5728e-02	categorical	3606	both_sexes	3606		categorical	1950	both_sexes	1950
157	85	2.4887e-02	categorical	3606	both_sexes	3606		categorical	1970	both_sexes	1970
157	86	1.0971e-02	categorical	3606	both_sexes	3606		categorical	1980	both_sexes	1980
157	89	3.8557e-02	categorical	3606	both_sexes	3606		categorical	2010	both_sexes	2010
157	90	5.7577e-02	categorical	3606	both_sexes	3606		categorical	2020	both_sexes	2020
157	92	1.2836e-02	categorical	3606	both_sexes	3606		categorical	2040	both_sexes	2040
157	95	3.2658e-02	categorical	3606	both_sexes	3606		categorical	2129	both_sexes	2129
157	97	9.6379e-02	categorical	3606	both_sexes	3606		categorical	2188	both_sexes	2188
157	98	2.7052e-03	categorical	3606	both_sexes	3606		categorical	2207	both_sexes	2207
157	103	2.4114e-02	categorical	3606	both_sexes	3606		categorical	2257	both_sexes	2257
157	104	8.3521e-02	categorical	3606	both_sexes	3606		categorical	2316	both_sexes	2316
157	105	2.8460e-18	categorical	3606	both_sexes	3606		categorical	2335	both_sexes	2335
157	113	6.3792e-02	categorical	3606	both_sexes	3606		categorical	2443	both_sexes	2443
157	116	6.9953e-02	categorical	3606	both_sexes	3606		categorical	2473	both_sexes	2473
157	149	2.2441e-02	categorical	3606	both_sexes	3606		categorical	3393	both_sexes	3393
157	155	4.0861e-02	categorical	3606	both_sexes	3606		categorical	3571	both_sexes	3571
157	157	1.0000e+00	categorical	3606	both_sexes	3606		categorical	3606	both_sexes	3606
157	181	-2.3822e-02	categorical	3606	both_sexes	3606		categorical	4293	both_sexes	3
157	182	2.3743e-02	categorical	3606	both_sexes	3606		categorical	4294	both_sexes	0
157	200	-2.8463e-02	categorical	3606	both_sexes	3606		categorical	4957	both_sexes	4957
157	204	-2.0944e-02	categorical	3606	both_sexes	3606		categorical	5001	both_sexes	5001
157	205	-1.5723e-02	categorical	3606	both_sexes	3606		categorical	5012	both_sexes	5012
157	235	-1.2704e-02	categorical	3606	both_sexes	3606		categorical	5556	both_sexes	5556
157	276	8.0516e-02	categorical	3606	both_sexes	3606		categorical	6138	both_sexes	100
157	277	-4.2285e-02	categorical	3606	both_sexes	3606		categorical	6138	both_sexes	2
157	278	-4.6929e-02	categorical	3606	both_sexes	3606		categorical	6138	both_sexes	3
157	279	-4.0695e-03	categorical	3606	both_sexes	3606		categorical	6138	both_sexes	4
157	280	-5.5238e-03	categorical	3606	both_sexes	3606		categorical	6138	both_sexes	5
157	281	-3.5770e-02	categorical	3606	both_sexes	3606		categorical	6138	both_sexes	6
157	293	-3.8932e-02	categorical	3606	both_sexes	3606		categorical	6141	both_sexes	1
157	294	-1.1360e-02	categorical	3606	both_sexes	3606		categorical	6141	both_sexes	2
157	305	1.6508e-01	categorical	3606	both_sexes	3606		categorical	6142	both_sexes	4
157	307	-1.0799e-02	categorical	3606	both_sexes	3606		categorical	6142	both_sexes	6
157	312	1.3167e-03	categorical	3606	both_sexes	3606		categorical	6143	both_sexes	3
157	314	2.1360e-02	categorical	3606	both_sexes	3606		categorical	6144	both_sexes	1
157	318	-3.7320e-02	categorical	3606	both_sexes	3606		categorical	6144	both_sexes	5
157	319	7.4164e-02	categorical	3606	both_sexes	3606		categorical	6145	both_sexes	1
157	325	4.8683e-02	categorical	3606	both_sexes	3606		categorical	6145	both_sexes	6
157	345	-4.1893e-02	categorical	3606	both_sexes	3606		categorical	6149	both_sexes	100
157	347	9.1873e-03	categorical	3606	both_sexes	3606		categorical	6149	both_sexes	3
157	348	3.1149e-02	categorical	3606	both_sexes	3606		categorical	6149	both_sexes	4
157	350	4.5051e-02	categorical	3606	both_sexes	3606		categorical	6149	both_sexes	6
157	352	-7.2113e-02	categorical	3606	both_sexes	3606		categorical	6150	both_sexes	100
157	353	1.6130e-01	categorical	3606	both_sexes	3606		categorical	6150	both_sexes	2
157	355	5.2890e-02	categorical	3606	both_sexes	3606		categorical	6150	both_sexes	4
157	362	1.1910e-02	categorical	3606	both_sexes	3606		categorical	6151	both_sexes	7
157	363	-2.7134e-02	categorical	3606	both_sexes	3606		categorical	6152	both_sexes	100
157	367	3.6338e-02	categorical	3606	both_sexes	3606		categorical	6152	both_sexes	8
157	376	-6.0089e-02	categorical	3606	both_sexes	3606		categorical	6154	both_sexes	100
157	377	3.1368e-03	categorical	3606	both_sexes	3606		categorical	6154	both_sexes	2
157	378	5.0779e-02	categorical	3606	both_sexes	3606		categorical	6154	both_sexes	3
157	380	5.3616e-02	categorical	3606	both_sexes	3606		categorical	6154	both_sexes	5
157	383	4.8486e-03	categorical	3606	both_sexes	3606		categorical	6155	both_sexes	100
157	407	-5.1531e-02	categorical	3606	both_sexes	3606		categorical	6159	both_sexes	100
157	413	4.4315e-02	categorical	3606	both_sexes	3606		categorical	6159	both_sexes	7
157	414	1.0083e-01	categorical	3606	both_sexes	3606		categorical	6159	both_sexes	8
157	415	-3.7069e-02	categorical	3606	both_sexes	3606		categorical	6160	both_sexes	1
157	416	3.2092e-02	categorical	3606	both_sexes	3606		categorical	6160	both_sexes	100
157	419	-9.5468e-03	categorical	3606	both_sexes	3606		categorical	6160	both_sexes	4
157	420	-2.1835e-02	categorical	3606	both_sexes	3606		categorical	6160	both_sexes	5
157	421	-2.7160e-02	categorical	3606	both_sexes	3606		categorical	6162	both_sexes	1
157	423	-4.0276e-02	categorical	3606	both_sexes	3606		categorical	6162	both_sexes	2
157	424	1.5123e-02	categorical	3606	both_sexes	3606		categorical	6162	both_sexes	3
157	427	9.1866e-02	categorical	3606	both_sexes	3606		categorical	6164	both_sexes	100
157	428	-5.2779e-02	categorical	3606	both_sexes	3606		categorical	6164	both_sexes	2
157	431	-5.4587e-02	categorical	3606	both_sexes	3606		categorical	6164	both_sexes	5
157	436	-2.0248e-02	categorical	3606	both_sexes	3606		categorical	6179	both_sexes	1
157	437	1.6112e-02	categorical	3606	both_sexes	3606		categorical	6179	both_sexes	100
157	488	5.4168e-02	categorical	3606	both_sexes	3606		categorical	20002	both_sexes	1065
157	492	1.6403e-01	categorical	3606	both_sexes	3606		categorical	20002	both_sexes	1074
157	506	3.7019e-02	categorical	3606	both_sexes	3606		categorical	20002	both_sexes	1111
157	545	5.7600e-02	categorical	3606	both_sexes	3606		categorical	20002	both_sexes	1220
157	550	1.2122e-02	categorical	3606	both_sexes	3606		categorical	20002	both_sexes	1226
157	584	4.2028e-02	categorical	3606	both_sexes	3606		categorical	20002	both_sexes	1286
157	671	1.4993e-02	categorical	3606	both_sexes	3606		categorical	20002	both_sexes	1474
157	877	5.4067e-02	categorical	3606	both_sexes	3606		categorical	20003	both_sexes	1140865634
157	895	4.1059e-02	categorical	3606	both_sexes	3606		categorical	20003	both_sexes	1140866738
157	942	3.9391e-03	categorical	3606	both_sexes	3606		categorical	20003	both_sexes	1140871310
157	981	3.9129e-02	categorical	3606	both_sexes	3606		categorical	20003	both_sexes	1140874420
157	1040	3.0732e-02	categorical	3606	both_sexes	3606		categorical	20003	both_sexes	1140879802
157	1055	5.0337e-02	categorical	3606	both_sexes	3606		categorical	20003	both_sexes	1140881856
157	1093	4.6644e-02	categorical	3606	both_sexes	3606		categorical	20003	both_sexes	1140884600
157	1179	5.8971e-02	categorical	3606	both_sexes	3606		categorical	20003	both_sexes	1140923346
157	1312	4.9953e-02	categorical	3606	both_sexes	3606		categorical	20003	both_sexes	1141176832
157	1357	1.4777e-02	categorical	3606	both_sexes	3606		categorical	20003	both_sexes	1141191044
157	1368	1.3375e-02	categorical	3606	both_sexes	3606		categorical	20003	both_sexes	1141194794
157	1496	1.1874e-03	categorical	3606	both_sexes	3606		categorical	20004	both_sexes	1477
157	1497	-1.0908e-02	categorical	3606	both_sexes	3606		categorical	20004	both_sexes	1478
157	1498	-3.4920e-03	categorical	3606	both_sexes	3606		categorical	20004	both_sexes	1479
157	1499	-1.0072e-02	categorical	3606	both_sexes	3606		categorical	20004	both_sexes	1480
157	1502	4.4168e-04	categorical	3606	both_sexes	3606		categorical	20004	both_sexes	1483
157	1836	1.3013e-02	categorical	3606	both_sexes	3606		categorical	20107	both_sexes	1
157	1838	-6.3949e-03	categorical	3606	both_sexes	3606		categorical	20107	both_sexes	100
157	1839	-6.4006e-03	categorical	3606	both_sexes	3606		categorical	20107	both_sexes	101
157	1844	1.2480e-02	categorical	3606	both_sexes	3606		categorical	20107	both_sexes	3
157	1848	6.5709e-03	categorical	3606	both_sexes	3606		categorical	20107	both_sexes	9
157	1861	-1.0948e-02	categorical	3606	both_sexes	3606		categorical	20110	both_sexes	100
157	1870	1.2357e-02	categorical	3606	both_sexes	3606		categorical	20110	both_sexes	8
157	1871	1.7306e-02	categorical	3606	both_sexes	3606		categorical	20110	both_sexes	9
157	1872	3.6073e-02	categorical	3606	both_sexes	3606		categorical	20111	both_sexes	1
157	1874	-2.7462e-02	categorical	3606	both_sexes	3606		categorical	20111	both_sexes	100
157	1875	-1.7222e-02	categorical	3606	both_sexes	3606		categorical	20111	both_sexes	101
157	1885	2.8166e-02	categorical	3606	both_sexes	3606		categorical	20111	both_sexes	9
157	1985	-2.6751e-02	categorical	3606	both_sexes	3606		categorical	20116	both_sexes	0
157	1986	4.3325e-03	categorical	3606	both_sexes	3606		categorical	20116	both_sexes	1
157	1987	3.6746e-02	categorical	3606	both_sexes	3606		categorical	20116	both_sexes	2
157	1988	3.6088e-02	categorical	3606	both_sexes	3606		categorical	20117	both_sexes	0
157	1989	4.0967e-02	categorical	3606	both_sexes	3606		categorical	20117	both_sexes	1
157	1990	-5.5446e-02	categorical	3606	both_sexes	3606		categorical	20117	both_sexes	2
157	2007	9.1619e-03	categorical	3606	both_sexes	3606		categorical	20160	both_sexes	20160
157	3330	1.5760e-02	categorical	3606	both_sexes	3606		categorical	41200	both_sexes	J183
157	5864	4.3214e-02	categorical	3606	both_sexes	3606		categorical	41232	both_sexes	10
157	5869	5.3765e-02	categorical	3606	both_sexes	3606		categorical	41244	both_sexes	100
157	5878	4.9870e-02	categorical	3606	both_sexes	3606		categorical	41245	both_sexes	1040
157	5879	9.2315e-02	categorical	3606	both_sexes	3606		categorical	41245	both_sexes	1070
157	5891	4.3984e-02	categorical	3606	both_sexes	3606		categorical	41245	both_sexes	1280
157	5933	9.8315e-02	categorical	3606	both_sexes	3606		categorical	41246	both_sexes	1160
157	5950	4.0908e-02	categorical	3606	both_sexes	3606		categorical	41246	both_sexes	1480
157	6001	3.0441e-02	categorical	3606	both_sexes	3606		categorical	41247	both_sexes	2000
157	6009	3.2546e-02	categorical	3606	both_sexes	3606		categorical	41248	both_sexes	1000
157	6040	5.5985e-02	categorical	3606	both_sexes	3606		categorical	41249	both_sexes	2002
157	6058	3.1607e-02	categorical	3606	both_sexes	3606		categorical	41250	both_sexes	1000
157	6068	3.1790e-02	categorical	3606	both_sexes	3606		categorical	41251	both_sexes	1000
157	6157	-7.5768e-02	categorical	3606	both_sexes	3606		continuous	46	both_sexes		irnt
157	6159	-7.3038e-02	categorical	3606	both_sexes	3606		continuous	47	both_sexes		irnt
157	6161	6.7325e-02	categorical	3606	both_sexes	3606		continuous	48	both_sexes		irnt
157	6163	4.0910e-02	categorical	3606	both_sexes	3606		continuous	49	both_sexes		irnt
157	6165	-3.8186e-02	categorical	3606	both_sexes	3606		continuous	50	both_sexes		irnt
157	6167	-2.8352e-02	categorical	3606	both_sexes	3606		continuous	51	both_sexes		irnt
157	6183	2.9597e-02	categorical	3606	both_sexes	3606		continuous	102	both_sexes		irnt
157	6198	2.7492e-02	categorical	3606	both_sexes	3606		continuous	400	both_sexes		irnt
157	6201	4.1228e-02	categorical	3606	both_sexes	3606		continuous	404	both_sexes		irnt
157	6203	-1.4069e-02	categorical	3606	both_sexes	3606		continuous	699	both_sexes		irnt
157	6220	-1.4881e-02	categorical	3606	both_sexes	3606		continuous	874	both_sexes		irnt
157	6269	4.2501e-04	categorical	3606	both_sexes	3606		continuous	1438	both_sexes		irnt
157	6273	3.8286e-03	categorical	3606	both_sexes	3606		continuous	1488	both_sexes		irnt
157	6303	-4.0417e-02	categorical	3606	both_sexes	3606		continuous	2139	both_sexes		irnt
157	6307	5.3190e-03	categorical	3606	both_sexes	3606		continuous	2217	both_sexes		irnt
157	6347	-6.0719e-02	categorical	3606	both_sexes	3606		continuous	3062	both_sexes		irnt
157	6349	-6.1490e-02	categorical	3606	both_sexes	3606		continuous	3063	both_sexes		irnt
157	6351	-4.4589e-02	categorical	3606	both_sexes	3606		continuous	3064	both_sexes		irnt
157	6354	2.6426e-02	categorical	3606	both_sexes	3606		continuous	3143	both_sexes		irnt
157	6360	-8.1551e-03	categorical	3606	both_sexes	3606		continuous	3148	both_sexes		irnt
157	6411	-8.0837e-03	categorical	3606	both_sexes	3606		continuous	4079	both_sexes		irnt
157	6413	-7.3925e-03	categorical	3606	both_sexes	3606		continuous	4080	both_sexes		irnt
157	6415	1.9724e-02	categorical	3606	both_sexes	3606		continuous	4100	both_sexes		irnt
157	6417	-4.2535e-04	categorical	3606	both_sexes	3606		continuous	4101	both_sexes		irnt
157	6419	-4.8723e-03	categorical	3606	both_sexes	3606		continuous	4104	both_sexes		irnt
157	6421	-4.3812e-03	categorical	3606	both_sexes	3606		continuous	4105	both_sexes		irnt
157	6423	-4.8721e-03	categorical	3606	both_sexes	3606		continuous	4106	both_sexes		irnt
157	6427	-1.8629e-03	categorical	3606	both_sexes	3606		continuous	4120	both_sexes		irnt
157	6429	-6.4683e-03	categorical	3606	both_sexes	3606		continuous	4123	both_sexes		irnt
157	6431	-5.9902e-03	categorical	3606	both_sexes	3606		continuous	4124	both_sexes		irnt
157	6433	-6.4690e-03	categorical	3606	both_sexes	3606		continuous	4125	both_sexes		irnt
157	6435	1.5065e-02	categorical	3606	both_sexes	3606		continuous	4194	both_sexes		irnt
157	6437	-1.0218e-02	categorical	3606	both_sexes	3606		continuous	4195	both_sexes		irnt
157	6495	3.4293e-03	categorical	3606	both_sexes	3606		continuous	5096	both_sexes		irnt
157	6497	2.7762e-03	categorical	3606	both_sexes	3606		continuous	5097	both_sexes		irnt
157	6499	3.0732e-03	categorical	3606	both_sexes	3606		continuous	5098	both_sexes		irnt
157	6501	4.4184e-03	categorical	3606	both_sexes	3606		continuous	5099	both_sexes		irnt
157	6535	-1.6365e-03	categorical	3606	both_sexes	3606		continuous	5116	both_sexes		irnt
157	6543	4.9080e-03	categorical	3606	both_sexes	3606		continuous	5132	both_sexes		irnt
157	6545	4.0737e-03	categorical	3606	both_sexes	3606		continuous	5133	both_sexes		irnt
157	6547	3.5739e-03	categorical	3606	both_sexes	3606		continuous	5134	both_sexes		irnt
157	6549	4.1609e-03	categorical	3606	both_sexes	3606		continuous	5135	both_sexes		irnt
157	6580	3.0064e-03	categorical	3606	both_sexes	3606		continuous	5257	both_sexes		irnt
157	6629	2.8954e-02	categorical	3606	both_sexes	3606		continuous	20010	both_sexes		irnt
157	6633	-3.3027e-02	categorical	3606	both_sexes	3606		continuous	20015	both_sexes		irnt
157	6635	-3.5872e-02	categorical	3606	both_sexes	3606		continuous	20016	both_sexes		irnt
157	6642	-1.1365e-02	categorical	3606	both_sexes	3606		continuous	20022	both_sexes		irnt
157	6644	3.8456e-02	categorical	3606	both_sexes	3606		continuous	20023	both_sexes		irnt
157	6664	-1.1475e-02	categorical	3606	both_sexes	3606		continuous	20153	both_sexes		irnt
157	6740	5.9804e-02	categorical	3606	both_sexes	3606		continuous	21001	both_sexes		irnt
157	6742	4.3174e-02	categorical	3606	both_sexes	3606		continuous	21002	both_sexes		irnt
157	6829	4.1055e-02	categorical	3606	both_sexes	3606		continuous	23098	both_sexes		irnt
157	6831	5.7055e-02	categorical	3606	both_sexes	3606		continuous	23099	both_sexes		irnt
157	6833	5.2295e-02	categorical	3606	both_sexes	3606		continuous	23100	both_sexes		irnt
157	6835	1.4467e-02	categorical	3606	both_sexes	3606		continuous	23101	both_sexes		irnt
157	6837	1.4903e-02	categorical	3606	both_sexes	3606		continuous	23102	both_sexes		irnt
157	6839	5.7462e-02	categorical	3606	both_sexes	3606		continuous	23104	both_sexes		irnt
157	6841	2.2114e-02	categorical	3606	both_sexes	3606		continuous	23105	both_sexes		irnt
157	6843	-2.7174e-02	categorical	3606	both_sexes	3606		continuous	23106	both_sexes		irnt
157	6845	-2.5305e-02	categorical	3606	both_sexes	3606		continuous	23107	both_sexes		irnt
157	6847	-2.5832e-02	categorical	3606	both_sexes	3606		continuous	23108	both_sexes		irnt
157	6849	-1.9978e-02	categorical	3606	both_sexes	3606		continuous	23109	both_sexes		irnt
157	6851	-2.2953e-02	categorical	3606	both_sexes	3606		continuous	23110	both_sexes		irnt
157	6853	5.8982e-02	categorical	3606	both_sexes	3606		continuous	23111	both_sexes		irnt
157	6855	5.5684e-02	categorical	3606	both_sexes	3606		continuous	23112	both_sexes		irnt
157	6857	2.3203e-02	categorical	3606	both_sexes	3606		continuous	23113	both_sexes		irnt
157	6859	2.3276e-02	categorical	3606	both_sexes	3606		continuous	23114	both_sexes		irnt
157	6861	5.8080e-02	categorical	3606	both_sexes	3606		continuous	23115	both_sexes		irnt
157	6863	5.5184e-02	categorical	3606	both_sexes	3606		continuous	23116	both_sexes		irnt
157	6865	2.6468e-02	categorical	3606	both_sexes	3606		continuous	23117	both_sexes		irnt
157	6867	2.6446e-02	categorical	3606	both_sexes	3606		continuous	23118	both_sexes		irnt
157	6869	5.8190e-02	categorical	3606	both_sexes	3606		continuous	23119	both_sexes		irnt
157	6871	5.2127e-02	categorical	3606	both_sexes	3606		continuous	23120	both_sexes		irnt
157	6873	1.6166e-02	categorical	3606	both_sexes	3606		continuous	23121	both_sexes		irnt
157	6875	1.6721e-02	categorical	3606	both_sexes	3606		continuous	23122	both_sexes		irnt
157	6877	5.8623e-02	categorical	3606	both_sexes	3606		continuous	23123	both_sexes		irnt
157	6879	5.1966e-02	categorical	3606	both_sexes	3606		continuous	23124	both_sexes		irnt
157	6881	1.8860e-02	categorical	3606	both_sexes	3606		continuous	23125	both_sexes		irnt
157	6883	1.8917e-02	categorical	3606	both_sexes	3606		continuous	23126	both_sexes		irnt
157	6885	5.0429e-02	categorical	3606	both_sexes	3606		continuous	23127	both_sexes		irnt
157	6887	4.8018e-02	categorical	3606	both_sexes	3606		continuous	23128	both_sexes		irnt
157	6889	4.3475e-03	categorical	3606	both_sexes	3606		continuous	23129	both_sexes		irnt
157	6891	4.4940e-03	categorical	3606	both_sexes	3606		continuous	23130	both_sexes		irnt
157	6932	4.2992e-02	categorical	3606	both_sexes	3606		continuous	30000	both_sexes		irnt
157	6934	-7.4706e-03	categorical	3606	both_sexes	3606		continuous	30010	both_sexes		irnt
157	6936	-2.2641e-02	categorical	3606	both_sexes	3606		continuous	30020	both_sexes		irnt
157	6938	-1.5757e-02	categorical	3606	both_sexes	3606		continuous	30030	both_sexes		irnt
157	6940	-7.6947e-03	categorical	3606	both_sexes	3606		continuous	30040	both_sexes		irnt
157	6942	-1.4550e-02	categorical	3606	both_sexes	3606		continuous	30050	both_sexes		irnt
157	6944	-1.9095e-02	categorical	3606	both_sexes	3606		continuous	30060	both_sexes		irnt
157	6946	4.3824e-02	categorical	3606	both_sexes	3606		continuous	30070	both_sexes		irnt
157	6948	1.2219e-02	categorical	3606	both_sexes	3606		continuous	30080	both_sexes		irnt
157	6950	1.4698e-02	categorical	3606	both_sexes	3606		continuous	30090	both_sexes		irnt
157	6952	8.4154e-04	categorical	3606	both_sexes	3606		continuous	30100	both_sexes		irnt
157	6954	3.2179e-03	categorical	3606	both_sexes	3606		continuous	30110	both_sexes		irnt
157	6956	1.4845e-02	categorical	3606	both_sexes	3606		continuous	30120	both_sexes		irnt
157	6958	2.3126e-02	categorical	3606	both_sexes	3606		continuous	30130	both_sexes		irnt
157	6960	4.2080e-02	categorical	3606	both_sexes	3606		continuous	30140	both_sexes		irnt
157	6962	1.2959e-02	categorical	3606	both_sexes	3606		continuous	30150	both_sexes		irnt
157	6966	-2.1357e-02	categorical	3606	both_sexes	3606		continuous	30180	both_sexes		irnt
157	6968	-8.4911e-03	categorical	3606	both_sexes	3606		continuous	30190	both_sexes		irnt
157	6970	2.0111e-02	categorical	3606	both_sexes	3606		continuous	30200	both_sexes		irnt
157	6972	-3.0476e-03	categorical	3606	both_sexes	3606		continuous	30210	both_sexes		irnt
157	6977	3.6059e-02	categorical	3606	both_sexes	3606		continuous	30240	both_sexes		irnt
157	6979	3.3357e-02	categorical	3606	both_sexes	3606		continuous	30250	both_sexes		irnt
157	6981	1.8408e-02	categorical	3606	both_sexes	3606		continuous	30260	both_sexes		irnt
157	6983	1.9056e-03	categorical	3606	both_sexes	3606		continuous	30270	both_sexes		irnt
157	6985	4.7262e-02	categorical	3606	both_sexes	3606		continuous	30280	both_sexes		irnt
157	6987	4.6214e-02	categorical	3606	both_sexes	3606		continuous	30290	both_sexes		irnt
157	6989	4.4320e-02	categorical	3606	both_sexes	3606		continuous	30300	both_sexes		irnt
157	6993	2.1781e-02	categorical	3606	both_sexes	3606		continuous	30510	both_sexes		irnt
157	6995	-4.9773e-03	categorical	3606	both_sexes	3606		continuous	30520	both_sexes		irnt
157	6997	1.0777e-02	categorical	3606	both_sexes	3606		continuous	30530	both_sexes		irnt
157	7585	8.0128e-02	categorical	3606	both_sexes	3606		icd10	E11	both_sexes
157	7623	6.5019e-02	categorical	3606	both_sexes	3606		icd10	E66	both_sexes
157	7660	5.7462e-02	categorical	3606	both_sexes	3606		icd10	F17	both_sexes
157	7673	6.3838e-02	categorical	3606	both_sexes	3606		icd10	F32	both_sexes
157	7748	4.4058e-02	categorical	3606	both_sexes	3606		icd10	G47	both_sexes
157	7869	1.1737e-01	categorical	3606	both_sexes	3606		icd10	I25	both_sexes
157	7916	3.6864e-03	categorical	3606	both_sexes	3606		icd10	I83	both_sexes
157	7960	1.2364e-01	categorical	3606	both_sexes	3606		icd10	J44	both_sexes
157	7961	6.3159e-02	categorical	3606	both_sexes	3606		icd10	J45	both_sexes
157	8004	3.7089e-02	categorical	3606	both_sexes	3606		icd10	K21	both_sexes
157	8020	1.9238e-02	categorical	3606	both_sexes	3606		icd10	K42	both_sexes
157	8022	3.2126e-02	categorical	3606	both_sexes	3606		icd10	K44	both_sexes
157	8049	2.3240e-02	categorical	3606	both_sexes	3606		icd10	K80	both_sexes
157	8142	1.1702e-02	categorical	3606	both_sexes	3606		icd10	M16	both_sexes
157	8143	2.8588e-02	categorical	3606	both_sexes	3606		icd10	M17	both_sexes
157	8169	3.0102e-02	categorical	3606	both_sexes	3606		icd10	M51	both_sexes
157	8223	9.6957e-03	categorical	3606	both_sexes	3606		icd10	N20	both_sexes
157	8448	8.2364e-02	categorical	3606	both_sexes	3606		icd10	R07	both_sexes
157	8459	1.8534e-02	categorical	3606	both_sexes	3606		icd10	R19	both_sexes
157	9083	6.0439e-02	categorical	3606	both_sexes	3606		icd10	Z72	both_sexes
157	9090	5.9977e-02	categorical	3606	both_sexes	3606		icd10	Z82	both_sexes
157	9094	7.2004e-02	categorical	3606	both_sexes	3606		icd10	Z86	both_sexes
157	9096	4.0914e-02	categorical	3606	both_sexes	3606		icd10	Z88	both_sexes
157	9103	8.3325e-02	categorical	3606	both_sexes	3606		icd10	Z95	both_sexes
157	9649	2.6193e-02	categorical	3606	both_sexes	3606		prescriptions	amlodipine	both_sexes
157	9667	1.6679e-02	categorical	3606	both_sexes	3606		prescriptions	bendroflumethiazide	both_sexes
157	9701	1.8732e-02	categorical	3606	both_sexes	3606		prescriptions	citalopram	both_sexes
157	9702	2.2456e-02	categorical	3606	both_sexes	3606		prescriptions	clarithromycin	both_sexes
157	9770	3.7748e-02	categorical	3606	both_sexes	3606		prescriptions	gabapentin	both_sexes
157	9773	2.7821e-02	categorical	3606	both_sexes	3606		prescriptions	gliclazide	both_sexes
157	9801	2.9301e-03	categorical	3606	both_sexes	3606		prescriptions	latanoprost	both_sexes
157	9816	9.5523e-03	categorical	3606	both_sexes	3606		prescriptions	mebeverine	both_sexes
157	9821	4.3799e-02	categorical	3606	both_sexes	3606		prescriptions	metformin	both_sexes
157	9849	3.6911e-02	categorical	3606	both_sexes	3606		prescriptions	orlistat	both_sexes
157	9853	4.9311e-02	categorical	3606	both_sexes	3606		prescriptions	paracetamol	both_sexes
157	9909	4.8619e-02	categorical	3606	both_sexes	3606		prescriptions	tramadol	both_sexes
157	9921	2.1359e-02	categorical	3606	both_sexes	3606		prescriptions	zopiclone	both_sexes
157	9924	3.0228e-02	categorical	3606	both_sexes	3606		prescriptions	ACE inhibitor|anti-hypertensive	both_sexes
157	9929	2.1830e-02	categorical	3606	both_sexes	3606		prescriptions	GABA agonist|sedative	both_sexes
157	9971	3.7748e-02	categorical	3606	both_sexes	3606		prescriptions	anticonvulsant|voltage-gated calcium channel inhibitor|neuropathy	both_sexes
157	9973	4.9311e-02	categorical	3606	both_sexes	3606		prescriptions	antipyretic	both_sexes
157	9975	1.0364e-02	categorical	3606	both_sexes	3606		prescriptions	antispasmodic	both_sexes
157	9982	1.6792e-02	categorical	3606	both_sexes	3606		prescriptions	beta-lactam antibiotic|beta-lactamase inhibitor|antibiotic	both_sexes
157	9987	4.3799e-02	categorical	3606	both_sexes	3606		prescriptions	biguanides|diabetes	both_sexes
157	9990	2.6181e-02	categorical	3606	both_sexes	3606		prescriptions	calcium channel blocker|dihydropyridine|anti-hypertensive	both_sexes
157	10018	3.6911e-02	categorical	3606	both_sexes	3606		prescriptions	lipase inhibitor|obesity	both_sexes
157	10039	4.8619e-02	categorical	3606	both_sexes	3606		prescriptions	opioid analgesic|selective serotonin re-uptake inhibitor|norepinephrine re-uptake inhibitor	both_sexes
157	10058	2.3692e-02	categorical	3606	both_sexes	3606		prescriptions	selective serotonin re-uptake inhibitor|SSRI	both_sexes
157	10065	2.8517e-02	categorical	3606	both_sexes	3606		prescriptions	sulfonylurea|diabetes	both_sexes
157	10068	1.6199e-02	categorical	3606	both_sexes	3606		prescriptions	thiazide diuretic|diuretic	both_sexes
157	10435	7.9317e-02	categorical	3606	both_sexes	3606		phecode	250	both_sexes
157	10439	8.0191e-02	categorical	3606	both_sexes	3606		phecode	250.2	both_sexes
157	10510	8.3793e-02	categorical	3606	both_sexes	3606		phecode	272	both_sexes
157	10556	3.7629e-02	categorical	3606	both_sexes	3606		phecode	317	both_sexes
157	10558	5.9006e-02	categorical	3606	both_sexes	3606		phecode	318	both_sexes
157	10580	4.4469e-02	categorical	3606	both_sexes	3606		phecode	327	both_sexes
157	10588	6.4700e-02	categorical	3606	both_sexes	3606		phecode	306	both_sexes
157	10634	4.6022e-02	categorical	3606	both_sexes	3606		phecode	327.3	both_sexes
157	10785	7.8636e-02	categorical	3606	both_sexes	3606		phecode	401.1	both_sexes
157	10786	7.8630e-02	categorical	3606	both_sexes	3606		phecode	401	both_sexes
157	10792	1.2165e-01	categorical	3606	both_sexes	3606		phecode	411	both_sexes
157	10797	9.7573e-02	categorical	3606	both_sexes	3606		phecode	411.4	both_sexes
157	10798	1.1878e-01	categorical	3606	both_sexes	3606		phecode	411.8	both_sexes
157	10849	6.5298e-02	categorical	3606	both_sexes	3606		phecode	459	both_sexes
157	10888	4.9933e-03	categorical	3606	both_sexes	3606		phecode	454.1	both_sexes
157	10892	4.4069e-02	categorical	3606	both_sexes	3606		phecode	530	both_sexes
157	10929	1.2422e-01	categorical	3606	both_sexes	3606		phecode	496.2	both_sexes
157	10931	1.2466e-01	categorical	3606	both_sexes	3606		phecode	496.21	both_sexes
157	10952	3.8534e-02	categorical	3606	both_sexes	3606		phecode	714	both_sexes
157	10999	4.1973e-02	categorical	3606	both_sexes	3606		phecode	530.1	both_sexes
157	11000	3.8825e-02	categorical	3606	both_sexes	3606		phecode	530.11	both_sexes
157	11018	4.4628e-02	categorical	3606	both_sexes	3606		phecode	785	both_sexes
157	11025	3.1045e-02	categorical	3606	both_sexes	3606		phecode	550	both_sexes
157	11027	2.0203e-02	categorical	3606	both_sexes	3606		phecode	550.4	both_sexes
157	11029	3.2872e-02	categorical	3606	both_sexes	3606		phecode	550.2	both_sexes
157	11039	4.2522e-02	categorical	3606	both_sexes	3606		phecode	558	both_sexes
157	11074	2.3789e-02	categorical	3606	both_sexes	3606		phecode	574.1	both_sexes
157	11167	5.3920e-02	categorical	3606	both_sexes	3606		phecode	716	both_sexes
157	11168	5.4072e-02	categorical	3606	both_sexes	3606		phecode	716.9	both_sexes
157	11183	3.0508e-02	categorical	3606	both_sexes	3606		phecode	716.2	both_sexes
157	11184	4.4907e-02	categorical	3606	both_sexes	3606		phecode	740	both_sexes
157	11200	7.5798e-03	categorical	3606	both_sexes	3606		phecode	835	both_sexes
157	11263	5.8327e-02	categorical	3606	both_sexes	3606		phecode	760	both_sexes
157	11329	1.0639e-02	categorical	3606	both_sexes	3606		phecode	594	both_sexes
157	11330	1.0852e-02	categorical	3606	both_sexes	3606		phecode	594.1	both_sexes
157	11561	8.3199e-02	categorical	3606	both_sexes	3606		phecode	418	both_sexes
157	11697	3.3430e-02	categorical	3606	both_sexes	3606		phecode	960	both_sexes
157	11698	3.1909e-02	categorical	3606	both_sexes	3606		phecode	960.2	both_sexes
157	11766	-2.8122e-02	categorical	3606	both_sexes	3606		continuous	AG	both_sexes		irnt
157	11768	1.5887e-02	categorical	3606	both_sexes	3606		continuous	DBP	both_sexes		auto_medadj_irnt
157	11769	1.6512e-02	categorical	3606	both_sexes	3606		continuous	DBP	both_sexes		auto_medadj_raw
157	11770	-8.8690e-03	categorical	3606	both_sexes	3606		continuous	DBP	both_sexes		combined_irnt
157	11771	1.5885e-02	categorical	3606	both_sexes	3606		continuous	DBP	both_sexes		combined_medadj_irnt
157	11772	1.6462e-02	categorical	3606	both_sexes	3606		continuous	DBP	both_sexes		combined_medadj_raw
157	11773	-8.0426e-03	categorical	3606	both_sexes	3606		continuous	DBP	both_sexes		combined_raw
157	11780	-4.0117e-03	categorical	3606	both_sexes	3606		continuous	LDLC	both_sexes		medadj_irnt
157	11781	-8.2389e-04	categorical	3606	both_sexes	3606		continuous	LDLC	both_sexes		medadj_raw
157	11782	-8.0471e-03	categorical	3606	both_sexes	3606		continuous	MAP	both_sexes		auto_irnt
157	11783	1.6218e-02	categorical	3606	both_sexes	3606		continuous	MAP	both_sexes		auto_medadj_irnt
157	11784	1.6686e-02	categorical	3606	both_sexes	3606		continuous	MAP	both_sexes		auto_medadj_raw
157	11785	-7.3709e-03	categorical	3606	both_sexes	3606		continuous	MAP	both_sexes		auto_raw
157	11786	-8.6423e-03	categorical	3606	both_sexes	3606		continuous	MAP	both_sexes		combined_irnt
157	11787	1.6414e-02	categorical	3606	both_sexes	3606		continuous	MAP	both_sexes		combined_medadj_irnt
157	11788	1.6848e-02	categorical	3606	both_sexes	3606		continuous	MAP	both_sexes		combined_medadj_raw
157	11789	-7.9178e-03	categorical	3606	both_sexes	3606		continuous	MAP	both_sexes		combined_raw
157	11792	3.0247e-03	categorical	3606	both_sexes	3606		continuous	MAP	both_sexes		manual_medadj_raw
157	11793	-4.8017e-03	categorical	3606	both_sexes	3606		continuous	MAP	both_sexes		manual_raw
157	11796	2.1025e-02	categorical	3606	both_sexes	3606		continuous	NAP	both_sexes		irnt
157	11798	-6.4697e-03	categorical	3606	both_sexes	3606		continuous	PP	both_sexes		auto_irnt
157	11799	5.1507e-03	categorical	3606	both_sexes	3606		continuous	PP	both_sexes		auto_medadj_irnt
157	11800	7.7397e-03	categorical	3606	both_sexes	3606		continuous	PP	both_sexes		auto_medadj_raw
157	11801	-2.9704e-03	categorical	3606	both_sexes	3606		continuous	PP	both_sexes		auto_raw
157	11802	-6.3801e-03	categorical	3606	both_sexes	3606		continuous	PP	both_sexes		combined_irnt
157	11803	5.6184e-03	categorical	3606	both_sexes	3606		continuous	PP	both_sexes		combined_medadj_irnt
157	11804	8.3388e-03	categorical	3606	both_sexes	3606		continuous	PP	both_sexes		combined_medadj_raw
157	11805	-2.7371e-03	categorical	3606	both_sexes	3606		continuous	PP	both_sexes		combined_raw
157	11810	1.4066e-02	categorical	3606	both_sexes	3606		continuous	SBP	both_sexes		auto_medadj_irnt
157	11811	1.4748e-02	categorical	3606	both_sexes	3606		continuous	SBP	both_sexes		auto_medadj_raw
157	11812	-7.7527e-03	categorical	3606	both_sexes	3606		continuous	SBP	both_sexes		combined_irnt
157	11813	1.4415e-02	categorical	3606	both_sexes	3606		continuous	SBP	both_sexes		combined_medadj_irnt
157	11814	1.5127e-02	categorical	3606	both_sexes	3606		continuous	SBP	both_sexes		combined_medadj_raw
157	11815	-6.5467e-03	categorical	3606	both_sexes	3606		continuous	SBP	both_sexes		combined_raw
157	11817	3.3545e-03	categorical	3606	both_sexes	3606		continuous	SBP	both_sexes		manual_medadj_raw
157	11820	2.6751e-02	categorical	3606	both_sexes	3606		continuous	Smoking	both_sexes		Ever_Never
157	11823	-8.4891e-03	categorical	3606	both_sexes	3606		continuous	eGFR	both_sexes		irnt
157	11825	-3.6090e-02	categorical	3606	both_sexes	3606		continuous	eGFRcreacys	both_sexes		irnt
157	11827	-6.0825e-02	categorical	3606	both_sexes	3606		continuous	eGFRcys	both_sexes		irnt
157	14250	6.2574e-02	categorical	3606	both_sexes	3606		continuous	whr	both_sexes		irnt
181	13	3.1006e-02	categorical	4293	both_sexes	3		categorical	120	both_sexes	1
181	15	-2.9112e-02	categorical	4293	both_sexes	3		categorical	120	both_sexes	9
181	16	2.8344e-02	categorical	4293	both_sexes	3		categorical	670	both_sexes	1
181	18	-2.3992e-02	categorical	4293	both_sexes	3		categorical	670	both_sexes	2
181	24	-4.0917e-02	categorical	4293	both_sexes	3		categorical	680	both_sexes	3
181	31	1.3481e-03	categorical	4293	both_sexes	3		categorical	1210	both_sexes	1210
181	32	-1.3728e-02	categorical	4293	both_sexes	3		categorical	1418	both_sexes	1
181	38	-2.8055e-03	categorical	4293	both_sexes	3		categorical	1428	both_sexes	0
181	39	2.6685e-04	categorical	4293	both_sexes	3		categorical	1428	both_sexes	1
181	42	-1.5954e-02	categorical	4293	both_sexes	3		categorical	1448	both_sexes	1
181	47	-6.0221e-03	categorical	4293	both_sexes	3		categorical	1468	both_sexes	2
181	49	2.0325e-02	categorical	4293	both_sexes	3		categorical	1468	both_sexes	4
181	55	1.7470e-02	categorical	4293	both_sexes	3		categorical	1538	both_sexes	0
181	56	-2.6831e-02	categorical	4293	both_sexes	3		categorical	1538	both_sexes	1
181	57	-3.4896e-04	categorical	4293	both_sexes	3		categorical	1538	both_sexes	2
181	65	-4.3774e-03	categorical	4293	both_sexes	3		categorical	1677	both_sexes	1677
181	66	4.5205e-03	categorical	4293	both_sexes	3		categorical	1707	both_sexes	1
181	67	-2.2889e-03	categorical	4293	both_sexes	3		categorical	1707	both_sexes	2
181	72	1.5735e-02	categorical	4293	both_sexes	3		categorical	1747	both_sexes	4
181	73	-6.7123e-02	categorical	4293	both_sexes	3		categorical	1747	both_sexes	5
181	80	-2.2185e-02	categorical	4293	both_sexes	3		categorical	1920	both_sexes	1920
181	82	2.9577e-03	categorical	4293	both_sexes	3		categorical	1940	both_sexes	1940
181	83	-6.2799e-03	categorical	4293	both_sexes	3		categorical	1950	both_sexes	1950
181	85	-1.5269e-02	categorical	4293	both_sexes	3		categorical	1970	both_sexes	1970
181	86	-6.2305e-03	categorical	4293	both_sexes	3		categorical	1980	both_sexes	1980
181	89	-1.0815e-02	categorical	4293	both_sexes	3		categorical	2010	both_sexes	2010
181	90	-2.1582e-02	categorical	4293	both_sexes	3		categorical	2020	both_sexes	2020
181	92	-1.0387e-02	categorical	4293	both_sexes	3		categorical	2040	both_sexes	2040
181	95	-4.1776e-02	categorical	4293	both_sexes	3		categorical	2129	both_sexes	2129
181	97	-1.4674e-02	categorical	4293	both_sexes	3		categorical	2188	both_sexes	2188
181	98	9.2314e-03	categorical	4293	both_sexes	3		categorical	2207	both_sexes	2207
181	103	-2.5837e-03	categorical	4293	both_sexes	3		categorical	2257	both_sexes	2257
181	104	-1.0824e-02	categorical	4293	both_sexes	3		categorical	2316	both_sexes	2316
181	105	-1.1103e-02	categorical	4293	both_sexes	3		categorical	2335	both_sexes	2335
181	113	-2.1535e-02	categorical	4293	both_sexes	3		categorical	2443	both_sexes	2443
181	116	-7.0439e-05	categorical	4293	both_sexes	3		categorical	2473	both_sexes	2473
181	149	-7.4979e-03	categorical	4293	both_sexes	3		categorical	3393	both_sexes	3393
181	155	6.5595e-04	categorical	4293	both_sexes	3		categorical	3571	both_sexes	3571
181	157	-2.3822e-02	categorical	4293	both_sexes	3		categorical	3606	both_sexes	3606
181	181	1.0000e+00	categorical	4293	both_sexes	3		categorical	4293	both_sexes	3
181	182	-9.9995e-01	categorical	4293	both_sexes	3		categorical	4294	both_sexes	0
181	200	1.4229e-01	categorical	4293	both_sexes	3		categorical	4957	both_sexes	4957
181	204	8.0395e-02	categorical	4293	both_sexes	3		categorical	5001	both_sexes	5001
181	205	6.5452e-02	categorical	4293	both_sexes	3		categorical	5012	both_sexes	5012
181	235	4.0240e-02	categorical	4293	both_sexes	3		categorical	5556	both_sexes	5556
181	276	-6.4699e-02	categorical	4293	both_sexes	3		categorical	6138	both_sexes	100
181	277	4.3973e-02	categorical	4293	both_sexes	3		categorical	6138	both_sexes	2
181	278	5.2113e-02	categorical	4293	both_sexes	3		categorical	6138	both_sexes	3
181	279	6.1070e-03	categorical	4293	both_sexes	3		categorical	6138	both_sexes	4
181	280	1.6954e-03	categorical	4293	both_sexes	3		categorical	6138	both_sexes	5
181	281	3.2575e-02	categorical	4293	both_sexes	3		categorical	6138	both_sexes	6
181	293	1.8728e-02	categorical	4293	both_sexes	3		categorical	6141	both_sexes	1
181	294	-1.5199e-03	categorical	4293	both_sexes	3		categorical	6141	both_sexes	2
181	305	-2.9361e-02	categorical	4293	both_sexes	3		categorical	6142	both_sexes	4
181	307	9.8371e-03	categorical	4293	both_sexes	3		categorical	6142	both_sexes	6
181	312	-7.6314e-04	categorical	4293	both_sexes	3		categorical	6143	both_sexes	3
181	314	-2.2177e-02	categorical	4293	both_sexes	3		categorical	6144	both_sexes	1
181	318	2.8236e-02	categorical	4293	both_sexes	3		categorical	6144	both_sexes	5
181	319	-8.9670e-03	categorical	4293	both_sexes	3		categorical	6145	both_sexes	1
181	325	-1.3822e-02	categorical	4293	both_sexes	3		categorical	6145	both_sexes	6
181	345	2.1109e-02	categorical	4293	both_sexes	3		categorical	6149	both_sexes	100
181	347	-3.7207e-03	categorical	4293	both_sexes	3		categorical	6149	both_sexes	3
181	348	-1.4476e-02	categorical	4293	both_sexes	3		categorical	6149	both_sexes	4
181	350	-2.2413e-02	categorical	4293	both_sexes	3		categorical	6149	both_sexes	6
181	352	1.8955e-02	categorical	4293	both_sexes	3		categorical	6150	both_sexes	100
181	353	-1.3117e-02	categorical	4293	both_sexes	3		categorical	6150	both_sexes	2
181	355	-1.4968e-02	categorical	4293	both_sexes	3		categorical	6150	both_sexes	4
181	362	7.3326e-03	categorical	4293	both_sexes	3		categorical	6151	both_sexes	7
181	363	-8.1199e-03	categorical	4293	both_sexes	3		categorical	6152	both_sexes	100
181	367	-3.1328e-04	categorical	4293	both_sexes	3		categorical	6152	both_sexes	8
181	376	2.0862e-02	categorical	4293	both_sexes	3		categorical	6154	both_sexes	100
181	377	1.7759e-03	categorical	4293	both_sexes	3		categorical	6154	both_sexes	2
181	378	-1.9745e-02	categorical	4293	both_sexes	3		categorical	6154	both_sexes	3
181	380	-9.9960e-03	categorical	4293	both_sexes	3		categorical	6154	both_sexes	5
181	383	7.4533e-03	categorical	4293	both_sexes	3		categorical	6155	both_sexes	100
181	407	2.4841e-02	categorical	4293	both_sexes	3		categorical	6159	both_sexes	100
181	413	-1.3549e-02	categorical	4293	both_sexes	3		categorical	6159	both_sexes	7
181	414	-1.9656e-02	categorical	4293	both_sexes	3		categorical	6159	both_sexes	8
181	415	2.3297e-02	categorical	4293	both_sexes	3		categorical	6160	both_sexes	1
181	416	-1.4999e-02	categorical	4293	both_sexes	3		categorical	6160	both_sexes	100
181	419	1.0552e-02	categorical	4293	both_sexes	3		categorical	6160	both_sexes	4
181	420	1.8741e-02	categorical	4293	both_sexes	3		categorical	6160	both_sexes	5
181	421	3.3422e-02	categorical	4293	both_sexes	3		categorical	6162	both_sexes	1
181	423	2.6656e-02	categorical	4293	both_sexes	3		categorical	6162	both_sexes	2
181	424	-1.5804e-02	categorical	4293	both_sexes	3		categorical	6162	both_sexes	3
181	427	-2.7238e-02	categorical	4293	both_sexes	3		categorical	6164	both_sexes	100
181	428	3.2209e-02	categorical	4293	both_sexes	3		categorical	6164	both_sexes	2
181	431	3.3149e-02	categorical	4293	both_sexes	3		categorical	6164	both_sexes	5
181	436	4.7271e-03	categorical	4293	both_sexes	3		categorical	6179	both_sexes	1
181	437	-4.9171e-03	categorical	4293	both_sexes	3		categorical	6179	both_sexes	100
181	488	-1.6248e-02	categorical	4293	both_sexes	3		categorical	20002	both_sexes	1065
181	492	-1.2852e-02	categorical	4293	both_sexes	3		categorical	20002	both_sexes	1074
181	506	-6.5584e-04	categorical	4293	both_sexes	3		categorical	20002	both_sexes	1111
181	545	-1.8967e-02	categorical	4293	both_sexes	3		categorical	20002	both_sexes	1220
181	550	-3.6424e-03	categorical	4293	both_sexes	3		categorical	20002	both_sexes	1226
181	584	-9.0591e-03	categorical	4293	both_sexes	3		categorical	20002	both_sexes	1286
181	671	3.0844e-04	categorical	4293	both_sexes	3		categorical	20002	both_sexes	1474
181	877	-1.3071e-02	categorical	4293	both_sexes	3		categorical	20003	both_sexes	1140865634
181	895	-1.0466e-02	categorical	4293	both_sexes	3		categorical	20003	both_sexes	1140866738
181	942	1.0275e-03	categorical	4293	both_sexes	3		categorical	20003	both_sexes	1140871310
181	981	-4.7715e-03	categorical	4293	both_sexes	3		categorical	20003	both_sexes	1140874420
181	1040	-1.7783e-02	categorical	4293	both_sexes	3		categorical	20003	both_sexes	1140879802
181	1055	-4.6747e-03	categorical	4293	both_sexes	3		categorical	20003	both_sexes	1140881856
181	1093	-1.8725e-02	categorical	4293	both_sexes	3		categorical	20003	both_sexes	1140884600
181	1179	-1.5040e-02	categorical	4293	both_sexes	3		categorical	20003	both_sexes	1140923346
181	1312	-4.6351e-03	categorical	4293	both_sexes	3		categorical	20003	both_sexes	1141176832
181	1357	-4.0603e-03	categorical	4293	both_sexes	3		categorical	20003	both_sexes	1141191044
181	1368	-6.8264e-03	categorical	4293	both_sexes	3		categorical	20003	both_sexes	1141194794
181	1496	-4.2757e-03	categorical	4293	both_sexes	3		categorical	20004	both_sexes	1477
181	1497	3.5341e-03	categorical	4293	both_sexes	3		categorical	20004	both_sexes	1478
181	1498	5.0569e-04	categorical	4293	both_sexes	3		categorical	20004	both_sexes	1479
181	1499	1.0893e-02	categorical	4293	both_sexes	3		categorical	20004	both_sexes	1480
181	1502	-7.8040e-04	categorical	4293	both_sexes	3		categorical	20004	both_sexes	1483
181	1836	4.0423e-03	categorical	4293	both_sexes	3		categorical	20107	both_sexes	1
181	1838	-3.1658e-03	categorical	4293	both_sexes	3		categorical	20107	both_sexes	100
181	1839	-2.4085e-03	categorical	4293	both_sexes	3		categorical	20107	both_sexes	101
181	1844	-2.3861e-03	categorical	4293	both_sexes	3		categorical	20107	both_sexes	3
181	1848	-6.7456e-03	categorical	4293	both_sexes	3		categorical	20107	both_sexes	9
181	1861	-2.0668e-03	categorical	4293	both_sexes	3		categorical	20110	both_sexes	100
181	1870	-2.7931e-03	categorical	4293	both_sexes	3		categorical	20110	both_sexes	8
181	1871	-1.4323e-02	categorical	4293	both_sexes	3		categorical	20110	both_sexes	9
181	1872	-1.0463e-02	categorical	4293	both_sexes	3		categorical	20111	both_sexes	1
181	1874	1.5051e-02	categorical	4293	both_sexes	3		categorical	20111	both_sexes	100
181	1875	5.9718e-03	categorical	4293	both_sexes	3		categorical	20111	both_sexes	101
181	1885	-2.1310e-02	categorical	4293	both_sexes	3		categorical	20111	both_sexes	9
181	1985	-2.3234e-03	categorical	4293	both_sexes	3		categorical	20116	both_sexes	0
181	1986	1.1962e-02	categorical	4293	both_sexes	3		categorical	20116	both_sexes	1
181	1987	-1.4718e-02	categorical	4293	both_sexes	3		categorical	20116	both_sexes	2
181	1988	-4.9239e-02	categorical	4293	both_sexes	3		categorical	20117	both_sexes	0
181	1989	-1.2382e-02	categorical	4293	both_sexes	3		categorical	20117	both_sexes	1
181	1990	4.5637e-02	categorical	4293	both_sexes	3		categorical	20117	both_sexes	2
181	2007	1.3140e-02	categorical	4293	both_sexes	3		categorical	20160	both_sexes	20160
181	3330	-2.3349e-03	categorical	4293	both_sexes	3		categorical	41200	both_sexes	J183
181	5864	-1.0817e-02	categorical	4293	both_sexes	3		categorical	41232	both_sexes	10
181	5869	-1.2218e-02	categorical	4293	both_sexes	3		categorical	41244	both_sexes	100
181	5878	-1.1443e-02	categorical	4293	both_sexes	3		categorical	41245	both_sexes	1040
181	5879	-1.5292e-02	categorical	4293	both_sexes	3		categorical	41245	both_sexes	1070
181	5891	-1.9554e-02	categorical	4293	both_sexes	3		categorical	41245	both_sexes	1280
181	5933	-1.5553e-02	categorical	4293	both_sexes	3		categorical	41246	both_sexes	1160
181	5950	-1.9535e-02	categorical	4293	both_sexes	3		categorical	41246	both_sexes	1480
181	6001	-1.3221e-02	categorical	4293	both_sexes	3		categorical	41247	both_sexes	2000
181	6009	-1.4609e-02	categorical	4293	both_sexes	3		categorical	41248	both_sexes	1000
181	6040	-8.7256e-03	categorical	4293	both_sexes	3		categorical	41249	both_sexes	2002
181	6058	-1.4746e-02	categorical	4293	both_sexes	3		categorical	41250	both_sexes	1000
181	6068	-1.4870e-02	categorical	4293	both_sexes	3		categorical	41251	both_sexes	1000
181	6157	3.5221e-02	categorical	4293	both_sexes	3		continuous	46	both_sexes		irnt
181	6159	3.9548e-02	categorical	4293	both_sexes	3		continuous	47	both_sexes		irnt
181	6161	-1.7354e-02	categorical	4293	both_sexes	3		continuous	48	both_sexes		irnt
181	6163	1.0291e-04	categorical	4293	both_sexes	3		continuous	49	both_sexes		irnt
181	6165	4.0070e-02	categorical	4293	both_sexes	3		continuous	50	both_sexes		irnt
181	6167	4.3154e-02	categorical	4293	both_sexes	3		continuous	51	both_sexes		irnt
181	6183	-1.2913e-02	categorical	4293	both_sexes	3		continuous	102	both_sexes		irnt
181	6198	-6.9487e-02	categorical	4293	both_sexes	3		continuous	400	both_sexes		irnt
181	6201	-6.2401e-02	categorical	4293	both_sexes	3		continuous	404	both_sexes		irnt
181	6203	9.0391e-03	categorical	4293	both_sexes	3		continuous	699	both_sexes		irnt
181	6220	9.7339e-04	categorical	4293	both_sexes	3		continuous	874	both_sexes		irnt
181	6269	1.4723e-02	categorical	4293	both_sexes	3		continuous	1438	both_sexes		irnt
181	6273	-2.9459e-03	categorical	4293	both_sexes	3		continuous	1488	both_sexes		irnt
181	6303	7.0261e-03	categorical	4293	both_sexes	3		continuous	2139	both_sexes		irnt
181	6307	-1.7851e-02	categorical	4293	both_sexes	3		continuous	2217	both_sexes		irnt
181	6347	6.0253e-02	categorical	4293	both_sexes	3		continuous	3062	both_sexes		irnt
181	6349	5.9464e-02	categorical	4293	both_sexes	3		continuous	3063	both_sexes		irnt
181	6351	4.9757e-02	categorical	4293	both_sexes	3		continuous	3064	both_sexes		irnt
181	6354	0.0000e+00	categorical	4293	both_sexes	3		continuous	3143	both_sexes		irnt
181	6360	0.0000e+00	categorical	4293	both_sexes	3		continuous	3148	both_sexes		irnt
181	6411	-2.1775e-03	categorical	4293	both_sexes	3		continuous	4079	both_sexes		irnt
181	6413	-1.1338e-03	categorical	4293	both_sexes	3		continuous	4080	both_sexes		irnt
181	6415	-1.5739e-02	categorical	4293	both_sexes	3		continuous	4100	both_sexes		irnt
181	6417	-5.0763e-03	categorical	4293	both_sexes	3		continuous	4101	both_sexes		irnt
181	6419	-5.7497e-03	categorical	4293	both_sexes	3		continuous	4104	both_sexes		irnt
181	6421	-6.0022e-03	categorical	4293	both_sexes	3		continuous	4105	both_sexes		irnt
181	6423	-5.7499e-03	categorical	4293	both_sexes	3		continuous	4106	both_sexes		irnt
181	6427	-2.2538e-03	categorical	4293	both_sexes	3		continuous	4120	both_sexes		irnt
181	6429	-3.0118e-03	categorical	4293	both_sexes	3		continuous	4123	both_sexes		irnt
181	6431	-3.9745e-03	categorical	4293	both_sexes	3		continuous	4124	both_sexes		irnt
181	6433	-3.0111e-03	categorical	4293	both_sexes	3		continuous	4125	both_sexes		irnt
181	6435	-1.9243e-02	categorical	4293	both_sexes	3		continuous	4194	both_sexes		irnt
181	6437	1.7665e-03	categorical	4293	both_sexes	3		continuous	4195	both_sexes		irnt
181	6495	-1.2895e-02	categorical	4293	both_sexes	3		continuous	5096	both_sexes		irnt
181	6497	-1.2711e-02	categorical	4293	both_sexes	3		continuous	5097	both_sexes		irnt
181	6499	-1.0962e-02	categorical	4293	both_sexes	3		continuous	5098	both_sexes		irnt
181	6501	-1.3117e-02	categorical	4293	both_sexes	3		continuous	5099	both_sexes		irnt
181	6535	-4.1497e-03	categorical	4293	both_sexes	3		continuous	5116	both_sexes		irnt
181	6543	-1.2507e-02	categorical	4293	both_sexes	3		continuous	5132	both_sexes		irnt
181	6545	-1.3729e-02	categorical	4293	both_sexes	3		continuous	5133	both_sexes		irnt
181	6547	-1.1882e-02	categorical	4293	both_sexes	3		continuous	5134	both_sexes		irnt
181	6549	-1.1791e-02	categorical	4293	both_sexes	3		continuous	5135	both_sexes		irnt
181	6580	1.3492e-02	categorical	4293	both_sexes	3		continuous	5257	both_sexes		irnt
181	6629	-1.5307e-02	categorical	4293	both_sexes	3		continuous	20010	both_sexes		irnt
181	6633	4.4985e-02	categorical	4293	both_sexes	3		continuous	20015	both_sexes		irnt
181	6635	1.8134e-01	categorical	4293	both_sexes	3		continuous	20016	both_sexes		irnt
181	6642	5.7657e-03	categorical	4293	both_sexes	3		continuous	20022	both_sexes		irnt
181	6644	-5.1845e-02	categorical	4293	both_sexes	3		continuous	20023	both_sexes		irnt
181	6664	1.0268e-02	categorical	4293	both_sexes	3		continuous	20153	both_sexes		irnt
181	6740	-1.5612e-02	categorical	4293	both_sexes	3		continuous	21001	both_sexes		irnt
181	6742	2.8264e-03	categorical	4293	both_sexes	3		continuous	21002	both_sexes		irnt
181	6829	3.5063e-03	categorical	4293	both_sexes	3		continuous	23098	both_sexes		irnt
181	6831	-1.7153e-02	categorical	4293	both_sexes	3		continuous	23099	both_sexes		irnt
181	6833	-8.6801e-03	categorical	4293	both_sexes	3		continuous	23100	both_sexes		irnt
181	6835	1.9624e-02	categorical	4293	both_sexes	3		continuous	23101	both_sexes		irnt
181	6837	1.9308e-02	categorical	4293	both_sexes	3		continuous	23102	both_sexes		irnt
181	6839	-1.4610e-02	categorical	4293	both_sexes	3		continuous	23104	both_sexes		irnt
181	6841	1.5818e-02	categorical	4293	both_sexes	3		continuous	23105	both_sexes		irnt
181	6843	-2.5811e-03	categorical	4293	both_sexes	3		continuous	23106	both_sexes		irnt
181	6845	-3.6932e-03	categorical	4293	both_sexes	3		continuous	23107	both_sexes		irnt
181	6847	-5.2470e-03	categorical	4293	both_sexes	3		continuous	23108	both_sexes		irnt
181	6849	-2.9451e-03	categorical	4293	both_sexes	3		continuous	23109	both_sexes		irnt
181	6851	9.7994e-04	categorical	4293	both_sexes	3		continuous	23110	both_sexes		irnt
181	6853	-1.8837e-02	categorical	4293	both_sexes	3		continuous	23111	both_sexes		irnt
181	6855	-1.0933e-02	categorical	4293	both_sexes	3		continuous	23112	both_sexes		irnt
181	6857	1.5094e-02	categorical	4293	both_sexes	3		continuous	23113	both_sexes		irnt
181	6859	1.4931e-02	categorical	4293	both_sexes	3		continuous	23114	both_sexes		irnt
181	6861	-1.9373e-02	categorical	4293	both_sexes	3		continuous	23115	both_sexes		irnt
181	6863	-1.1088e-02	categorical	4293	both_sexes	3		continuous	23116	both_sexes		irnt
181	6865	1.4208e-02	categorical	4293	both_sexes	3		continuous	23117	both_sexes		irnt
181	6867	1.4184e-02	categorical	4293	both_sexes	3		continuous	23118	both_sexes		irnt
181	6869	-1.7358e-02	categorical	4293	both_sexes	3		continuous	23119	both_sexes		irnt
181	6871	-9.3035e-03	categorical	4293	both_sexes	3		continuous	23120	both_sexes		irnt
181	6873	1.7231e-02	categorical	4293	both_sexes	3		continuous	23121	both_sexes		irnt
181	6875	1.6879e-02	categorical	4293	both_sexes	3		continuous	23122	both_sexes		irnt
181	6877	-1.6041e-02	categorical	4293	both_sexes	3		continuous	23123	both_sexes		irnt
181	6879	-8.6033e-03	categorical	4293	both_sexes	3		continuous	23124	both_sexes		irnt
181	6881	1.3342e-02	categorical	4293	both_sexes	3		continuous	23125	both_sexes		irnt
181	6883	1.3209e-02	categorical	4293	both_sexes	3		continuous	23126	both_sexes		irnt
181	6885	-1.4743e-02	categorical	4293	both_sexes	3		continuous	23127	both_sexes		irnt
181	6887	-6.9064e-03	categorical	4293	both_sexes	3		continuous	23128	both_sexes		irnt
181	6889	2.3321e-02	categorical	4293	both_sexes	3		continuous	23129	both_sexes		irnt
181	6891	2.3196e-02	categorical	4293	both_sexes	3		continuous	23130	both_sexes		irnt
181	6932	-9.1256e-03	categorical	4293	both_sexes	3		continuous	30000	both_sexes		irnt
181	6934	-9.3273e-03	categorical	4293	both_sexes	3		continuous	30010	both_sexes		irnt
181	6936	1.1948e-02	categorical	4293	both_sexes	3		continuous	30020	both_sexes		irnt
181	6938	6.6479e-03	categorical	4293	both_sexes	3		continuous	30030	both_sexes		irnt
181	6940	2.1702e-02	categorical	4293	both_sexes	3		continuous	30040	both_sexes		irnt
181	6942	2.4166e-02	categorical	4293	both_sexes	3		continuous	30050	both_sexes		irnt
181	6944	1.4311e-02	categorical	4293	both_sexes	3		continuous	30060	both_sexes		irnt
181	6946	-1.1292e-02	categorical	4293	both_sexes	3		continuous	30070	both_sexes		irnt
181	6948	-4.0749e-03	categorical	4293	both_sexes	3		continuous	30080	both_sexes		irnt
181	6950	-8.0984e-03	categorical	4293	both_sexes	3		continuous	30090	both_sexes		irnt
181	6952	-6.1603e-03	categorical	4293	both_sexes	3		continuous	30100	both_sexes		irnt
181	6954	3.4741e-03	categorical	4293	both_sexes	3		continuous	30110	both_sexes		irnt
181	6956	-1.4022e-02	categorical	4293	both_sexes	3		continuous	30120	both_sexes		irnt
181	6958	7.0645e-04	categorical	4293	both_sexes	3		continuous	30130	both_sexes		irnt
181	6960	-3.2531e-03	categorical	4293	both_sexes	3		continuous	30140	both_sexes		irnt
181	6962	-5.0275e-03	categorical	4293	both_sexes	3		continuous	30150	both_sexes		irnt
181	6966	-9.2262e-03	categorical	4293	both_sexes	3		continuous	30180	both_sexes		irnt
181	6968	8.1252e-03	categorical	4293	both_sexes	3		continuous	30190	both_sexes		irnt
181	6970	7.4371e-03	categorical	4293	both_sexes	3		continuous	30200	both_sexes		irnt
181	6972	-1.2373e-03	categorical	4293	both_sexes	3		continuous	30210	both_sexes		irnt
181	6977	-1.0775e-02	categorical	4293	both_sexes	3		continuous	30240	both_sexes		irnt
181	6979	-1.2276e-02	categorical	4293	both_sexes	3		continuous	30250	both_sexes		irnt
181	6981	-4.2645e-04	categorical	4293	both_sexes	3		continuous	30260	both_sexes		irnt
181	6983	6.3249e-03	categorical	4293	both_sexes	3		continuous	30270	both_sexes		irnt
181	6985	-1.5336e-02	categorical	4293	both_sexes	3		continuous	30280	both_sexes		irnt
181	6987	-1.4349e-02	categorical	4293	both_sexes	3		continuous	30290	both_sexes		irnt
181	6989	-1.5598e-02	categorical	4293	both_sexes	3		continuous	30300	both_sexes		irnt
181	6993	-1.2199e-02	categorical	4293	both_sexes	3		continuous	30510	both_sexes		irnt
181	6995	3.1344e-03	categorical	4293	both_sexes	3		continuous	30520	both_sexes		irnt
181	6997	-1.9501e-02	categorical	4293	both_sexes	3		continuous	30530	both_sexes		irnt
181	7585	-2.7299e-02	categorical	4293	both_sexes	3		icd10	E11	both_sexes
181	7623	-7.6723e-03	categorical	4293	both_sexes	3		icd10	E66	both_sexes
181	7660	-1.4831e-02	categorical	4293	both_sexes	3		icd10	F17	both_sexes
181	7673	-1.1313e-02	categorical	4293	both_sexes	3		icd10	F32	both_sexes
181	7748	-6.9270e-03	categorical	4293	both_sexes	3		icd10	G47	both_sexes
181	7869	-1.3282e-02	categorical	4293	both_sexes	3		icd10	I25	both_sexes
181	7916	-2.2240e-03	categorical	4293	both_sexes	3		icd10	I83	both_sexes
181	7960	-1.1815e-02	categorical	4293	both_sexes	3		icd10	J44	both_sexes
181	7961	-9.3650e-03	categorical	4293	both_sexes	3		icd10	J45	both_sexes
181	8004	-1.0683e-02	categorical	4293	both_sexes	3		icd10	K21	both_sexes
181	8020	-1.9111e-03	categorical	4293	both_sexes	3		icd10	K42	both_sexes
181	8022	-1.0239e-02	categorical	4293	both_sexes	3		icd10	K44	both_sexes
181	8049	-4.3069e-03	categorical	4293	both_sexes	3		icd10	K80	both_sexes
181	8142	1.5223e-04	categorical	4293	both_sexes	3		icd10	M16	both_sexes
181	8143	-6.0620e-03	categorical	4293	both_sexes	3		icd10	M17	both_sexes
181	8169	-6.6843e-03	categorical	4293	both_sexes	3		icd10	M51	both_sexes
181	8223	-4.5740e-03	categorical	4293	both_sexes	3		icd10	N20	both_sexes
181	8448	-1.9323e-02	categorical	4293	both_sexes	3		icd10	R07	both_sexes
181	8459	-6.5589e-03	categorical	4293	both_sexes	3		icd10	R19	both_sexes
181	9083	-1.0198e-02	categorical	4293	both_sexes	3		icd10	Z72	both_sexes
181	9090	-8.6652e-03	categorical	4293	both_sexes	3		icd10	Z82	both_sexes
181	9094	-1.6568e-02	categorical	4293	both_sexes	3		icd10	Z86	both_sexes
181	9096	-3.9215e-03	categorical	4293	both_sexes	3		icd10	Z88	both_sexes
181	9103	-1.1827e-02	categorical	4293	both_sexes	3		icd10	Z95	both_sexes
181	9649	-1.4737e-02	categorical	4293	both_sexes	3		prescriptions	amlodipine	both_sexes
181	9667	-5.3357e-03	categorical	4293	both_sexes	3		prescriptions	bendroflumethiazide	both_sexes
181	9701	-1.1819e-02	categorical	4293	both_sexes	3		prescriptions	citalopram	both_sexes
181	9702	-8.3484e-03	categorical	4293	both_sexes	3		prescriptions	clarithromycin	both_sexes
181	9770	-9.7302e-03	categorical	4293	both_sexes	3		prescriptions	gabapentin	both_sexes
181	9773	-1.3856e-02	categorical	4293	both_sexes	3		prescriptions	gliclazide	both_sexes
181	9801	2.1149e-03	categorical	4293	both_sexes	3		prescriptions	latanoprost	both_sexes
181	9816	-6.0977e-03	categorical	4293	both_sexes	3		prescriptions	mebeverine	both_sexes
181	9821	-1.9277e-02	categorical	4293	both_sexes	3		prescriptions	metformin	both_sexes
181	9849	-7.7707e-03	categorical	4293	both_sexes	3		prescriptions	orlistat	both_sexes
181	9853	-2.6310e-02	categorical	4293	both_sexes	3		prescriptions	paracetamol	both_sexes
181	9909	-1.4353e-02	categorical	4293	both_sexes	3		prescriptions	tramadol	both_sexes
181	9921	-1.1352e-02	categorical	4293	both_sexes	3		prescriptions	zopiclone	both_sexes
181	9924	-1.1954e-02	categorical	4293	both_sexes	3		prescriptions	ACE inhibitor|anti-hypertensive	both_sexes
181	9929	-1.1874e-02	categorical	4293	both_sexes	3		prescriptions	GABA agonist|sedative	both_sexes
181	9971	-9.7302e-03	categorical	4293	both_sexes	3		prescriptions	anticonvulsant|voltage-gated calcium channel inhibitor|neuropathy	both_sexes
181	9973	-2.6310e-02	categorical	4293	both_sexes	3		prescriptions	antipyretic	both_sexes
181	9975	-5.7646e-03	categorical	4293	both_sexes	3		prescriptions	antispasmodic	both_sexes
181	9982	-7.4730e-03	categorical	4293	both_sexes	3		prescriptions	beta-lactam antibiotic|beta-lactamase inhibitor|antibiotic	both_sexes
181	9987	-1.9277e-02	categorical	4293	both_sexes	3		prescriptions	biguanides|diabetes	both_sexes
181	9990	-1.4924e-02	categorical	4293	both_sexes	3		prescriptions	calcium channel blocker|dihydropyridine|anti-hypertensive	both_sexes
181	10018	-7.7707e-03	categorical	4293	both_sexes	3		prescriptions	lipase inhibitor|obesity	both_sexes
181	10039	-1.4353e-02	categorical	4293	both_sexes	3		prescriptions	opioid analgesic|selective serotonin re-uptake inhibitor|norepinephrine re-uptake inhibitor	both_sexes
181	10058	-1.1554e-02	categorical	4293	both_sexes	3		prescriptions	selective serotonin re-uptake inhibitor|SSRI	both_sexes
181	10065	-1.3826e-02	categorical	4293	both_sexes	3		prescriptions	sulfonylurea|diabetes	both_sexes
181	10068	-5.7712e-03	categorical	4293	both_sexes	3		prescriptions	thiazide diuretic|diuretic	both_sexes
181	10435	-2.6745e-02	categorical	4293	both_sexes	3		phecode	250	both_sexes
181	10439	-2.7198e-02	categorical	4293	both_sexes	3		phecode	250.2	both_sexes
181	10510	-2.2167e-02	categorical	4293	both_sexes	3		phecode	272	both_sexes
181	10556	-6.8912e-03	categorical	4293	both_sexes	3		phecode	317	both_sexes
181	10558	-1.5044e-02	categorical	4293	both_sexes	3		phecode	318	both_sexes
181	10580	-6.7962e-03	categorical	4293	both_sexes	3		phecode	327	both_sexes
181	10588	-1.1779e-02	categorical	4293	both_sexes	3		phecode	306	both_sexes
181	10634	-6.9414e-03	categorical	4293	both_sexes	3		phecode	327.3	both_sexes
181	10785	-2.6194e-02	categorical	4293	both_sexes	3		phecode	401.1	both_sexes
181	10786	-2.6265e-02	categorical	4293	both_sexes	3		phecode	401	both_sexes
181	10792	-1.5709e-02	categorical	4293	both_sexes	3		phecode	411	both_sexes
181	10797	-1.0993e-02	categorical	4293	both_sexes	3		phecode	411.4	both_sexes
181	10798	-1.3697e-02	categorical	4293	both_sexes	3		phecode	411.8	both_sexes
181	10849	-1.4176e-02	categorical	4293	both_sexes	3		phecode	459	both_sexes
181	10888	-2.5343e-03	categorical	4293	both_sexes	3		phecode	454.1	both_sexes
181	10892	-1.3701e-02	categorical	4293	both_sexes	3		phecode	530	both_sexes
181	10929	-1.2455e-02	categorical	4293	both_sexes	3		phecode	496.2	both_sexes
181	10931	-1.2185e-02	categorical	4293	both_sexes	3		phecode	496.21	both_sexes
181	10952	-3.7346e-03	categorical	4293	both_sexes	3		phecode	714	both_sexes
181	10999	-1.2877e-02	categorical	4293	both_sexes	3		phecode	530.1	both_sexes
181	11000	-1.1416e-02	categorical	4293	both_sexes	3		phecode	530.11	both_sexes
181	11018	-1.3308e-02	categorical	4293	both_sexes	3		phecode	785	both_sexes
181	11025	-8.6951e-03	categorical	4293	both_sexes	3		phecode	550	both_sexes
181	11027	-2.2413e-03	categorical	4293	both_sexes	3		phecode	550.4	both_sexes
181	11029	-1.0295e-02	categorical	4293	both_sexes	3		phecode	550.2	both_sexes
181	11039	-7.1407e-03	categorical	4293	both_sexes	3		phecode	558	both_sexes
181	11074	-4.2373e-03	categorical	4293	both_sexes	3		phecode	574.1	both_sexes
181	11167	-1.1791e-02	categorical	4293	both_sexes	3		phecode	716	both_sexes
181	11168	-1.1940e-02	categorical	4293	both_sexes	3		phecode	716.9	both_sexes
181	11183	-6.6956e-03	categorical	4293	both_sexes	3		phecode	716.2	both_sexes
181	11184	-2.8993e-03	categorical	4293	both_sexes	3		phecode	740	both_sexes
181	11200	1.1399e-04	categorical	4293	both_sexes	3		phecode	835	both_sexes
181	11263	-1.1961e-02	categorical	4293	both_sexes	3		phecode	760	both_sexes
181	11329	-4.4831e-03	categorical	4293	both_sexes	3		phecode	594	both_sexes
181	11330	-2.9773e-03	categorical	4293	both_sexes	3		phecode	594.1	both_sexes
181	11561	-1.9255e-02	categorical	4293	both_sexes	3		phecode	418	both_sexes
181	11697	-3.4974e-03	categorical	4293	both_sexes	3		phecode	960	both_sexes
181	11698	-4.2473e-03	categorical	4293	both_sexes	3		phecode	960.2	both_sexes
181	11766	2.8915e-02	categorical	4293	both_sexes	3		continuous	AG	both_sexes		irnt
181	11768	-1.0301e-02	categorical	4293	both_sexes	3		continuous	DBP	both_sexes		auto_medadj_irnt
181	11769	-1.0597e-02	categorical	4293	both_sexes	3		continuous	DBP	both_sexes		auto_medadj_raw
181	11770	-2.2553e-03	categorical	4293	both_sexes	3		continuous	DBP	both_sexes		combined_irnt
181	11771	-1.0120e-02	categorical	4293	both_sexes	3		continuous	DBP	both_sexes		combined_medadj_irnt
181	11772	-1.0408e-02	categorical	4293	both_sexes	3		continuous	DBP	both_sexes		combined_medadj_raw
181	11773	-2.4484e-03	categorical	4293	both_sexes	3		continuous	DBP	both_sexes		combined_raw
181	11780	5.5794e-04	categorical	4293	both_sexes	3		continuous	LDLC	both_sexes		medadj_irnt
181	11781	-1.1465e-03	categorical	4293	both_sexes	3		continuous	LDLC	both_sexes		medadj_raw
181	11782	-2.0744e-03	categorical	4293	both_sexes	3		continuous	MAP	both_sexes		auto_irnt
181	11783	-1.0122e-02	categorical	4293	both_sexes	3		continuous	MAP	both_sexes		auto_medadj_irnt
181	11784	-1.0618e-02	categorical	4293	both_sexes	3		continuous	MAP	both_sexes		auto_medadj_raw
181	11785	-2.2959e-03	categorical	4293	both_sexes	3		continuous	MAP	both_sexes		auto_raw
181	11786	-2.0446e-03	categorical	4293	both_sexes	3		continuous	MAP	both_sexes		combined_irnt
181	11787	-9.8446e-03	categorical	4293	both_sexes	3		continuous	MAP	both_sexes		combined_medadj_irnt
181	11788	-1.0337e-02	categorical	4293	both_sexes	3		continuous	MAP	both_sexes		combined_medadj_raw
181	11789	-2.2646e-03	categorical	4293	both_sexes	3		continuous	MAP	both_sexes		combined_raw
181	11792	-1.0494e-03	categorical	4293	both_sexes	3		continuous	MAP	both_sexes		manual_medadj_raw
181	11793	-8.3356e-04	categorical	4293	both_sexes	3		continuous	MAP	both_sexes		manual_raw
181	11796	-2.8708e-02	categorical	4293	both_sexes	3		continuous	NAP	both_sexes		irnt
181	11798	1.3307e-03	categorical	4293	both_sexes	3		continuous	PP	both_sexes		auto_irnt
181	11799	-2.8094e-03	categorical	4293	both_sexes	3		continuous	PP	both_sexes		auto_medadj_irnt
181	11800	-4.5728e-03	categorical	4293	both_sexes	3		continuous	PP	both_sexes		auto_medadj_raw
181	11801	-5.2091e-04	categorical	4293	both_sexes	3		continuous	PP	both_sexes		auto_raw
181	11802	1.5608e-03	categorical	4293	both_sexes	3		continuous	PP	both_sexes		combined_irnt
181	11803	-2.4483e-03	categorical	4293	both_sexes	3		continuous	PP	both_sexes		combined_medadj_irnt
181	11804	-4.1890e-03	categorical	4293	both_sexes	3		continuous	PP	both_sexes		combined_medadj_raw
181	11805	-2.6208e-04	categorical	4293	both_sexes	3		continuous	PP	both_sexes		combined_raw
181	11810	-8.2745e-03	categorical	4293	both_sexes	3		continuous	SBP	both_sexes		auto_medadj_irnt
181	11811	-9.2277e-03	categorical	4293	both_sexes	3		continuous	SBP	both_sexes		auto_medadj_raw
181	11812	-9.8623e-04	categorical	4293	both_sexes	3		continuous	SBP	both_sexes		combined_irnt
181	11813	-7.9135e-03	categorical	4293	both_sexes	3		continuous	SBP	both_sexes		combined_medadj_irnt
181	11814	-8.8683e-03	categorical	4293	both_sexes	3		continuous	SBP	both_sexes		combined_medadj_raw
181	11815	-1.6262e-03	categorical	4293	both_sexes	3		continuous	SBP	both_sexes		combined_raw
181	11817	-4.6737e-04	categorical	4293	both_sexes	3		continuous	SBP	both_sexes		manual_medadj_raw
181	11820	2.3234e-03	categorical	4293	both_sexes	3		continuous	Smoking	both_sexes		Ever_Never
181	11823	-1.3042e-02	categorical	4293	both_sexes	3		continuous	eGFR	both_sexes		irnt
181	11825	8.8476e-04	categorical	4293	both_sexes	3		continuous	eGFRcreacys	both_sexes		irnt
181	11827	1.8260e-02	categorical	4293	both_sexes	3		continuous	eGFRcys	both_sexes		irnt
181	14250	-3.1814e-02	categorical	4293	both_sexes	3		continuous	whr	both_sexes		irnt
182	13	-3.0933e-02	categorical	4294	both_sexes	0		categorical	120	both_sexes	1
182	15	2.9039e-02	categorical	4294	both_sexes	0		categorical	120	both_sexes	9
182	16	-2.8282e-02	categorical	4294	both_sexes	0		categorical	670	both_sexes	1
182	18	2.3969e-02	categorical	4294	both_sexes	0		categorical	670	both_sexes	2
182	24	4.0828e-02	categorical	4294	both_sexes	0		categorical	680	both_sexes	3
182	31	-1.3461e-03	categorical	4294	both_sexes	0		categorical	1210	both_sexes	1210
182	32	1.3682e-02	categorical	4294	both_sexes	0		categorical	1418	both_sexes	1
182	38	2.7465e-03	categorical	4294	both_sexes	0		categorical	1428	both_sexes	0
182	39	-2.6563e-04	categorical	4294	both_sexes	0		categorical	1428	both_sexes	1
182	42	1.5920e-02	categorical	4294	both_sexes	0		categorical	1448	both_sexes	1
182	47	6.0321e-03	categorical	4294	both_sexes	0		categorical	1468	both_sexes	2
182	49	-2.0303e-02	categorical	4294	both_sexes	0		categorical	1468	both_sexes	4
182	55	-1.7441e-02	categorical	4294	both_sexes	0		categorical	1538	both_sexes	0
182	56	2.6755e-02	categorical	4294	both_sexes	0		categorical	1538	both_sexes	1
182	57	3.7022e-04	categorical	4294	both_sexes	0		categorical	1538	both_sexes	2
182	65	4.3745e-03	categorical	4294	both_sexes	0		categorical	1677	both_sexes	1677
182	66	-4.5023e-03	categorical	4294	both_sexes	0		categorical	1707	both_sexes	1
182	67	2.2818e-03	categorical	4294	both_sexes	0		categorical	1707	both_sexes	2
182	72	-1.5726e-02	categorical	4294	both_sexes	0		categorical	1747	both_sexes	4
182	73	6.6996e-02	categorical	4294	both_sexes	0		categorical	1747	both_sexes	5
182	80	2.2157e-02	categorical	4294	both_sexes	0		categorical	1920	both_sexes	1920
182	82	-2.9444e-03	categorical	4294	both_sexes	0		categorical	1940	both_sexes	1940
182	83	6.2528e-03	categorical	4294	both_sexes	0		categorical	1950	both_sexes	1950
182	85	1.5254e-02	categorical	4294	both_sexes	0		categorical	1970	both_sexes	1970
182	86	6.2115e-03	categorical	4294	both_sexes	0		categorical	1980	both_sexes	1980
182	89	1.0801e-02	categorical	4294	both_sexes	0		categorical	2010	both_sexes	2010
182	90	2.1542e-02	categorical	4294	both_sexes	0		categorical	2020	both_sexes	2020
182	92	1.0375e-02	categorical	4294	both_sexes	0		categorical	2040	both_sexes	2040
182	95	4.1598e-02	categorical	4294	both_sexes	0		categorical	2129	both_sexes	2129
182	97	1.4621e-02	categorical	4294	both_sexes	0		categorical	2188	both_sexes	2188
182	98	-9.2150e-03	categorical	4294	both_sexes	0		categorical	2207	both_sexes	2207
182	103	2.5996e-03	categorical	4294	both_sexes	0		categorical	2257	both_sexes	2257
182	104	1.0760e-02	categorical	4294	both_sexes	0		categorical	2316	both_sexes	2316
182	105	1.1064e-02	categorical	4294	both_sexes	0		categorical	2335	both_sexes	2335
182	113	2.1436e-02	categorical	4294	both_sexes	0		categorical	2443	both_sexes	2443
182	116	6.2041e-05	categorical	4294	both_sexes	0		categorical	2473	both_sexes	2473
182	149	7.4652e-03	categorical	4294	both_sexes	0		categorical	3393	both_sexes	3393
182	155	-6.7615e-04	categorical	4294	both_sexes	0		categorical	3571	both_sexes	3571
182	157	2.3743e-02	categorical	4294	both_sexes	0		categorical	3606	both_sexes	3606
182	181	-9.9995e-01	categorical	4294	both_sexes	0		categorical	4293	both_sexes	3
182	182	1.0000e+00	categorical	4294	both_sexes	0		categorical	4294	both_sexes	0
182	200	-1.4214e-01	categorical	4294	both_sexes	0		categorical	4957	both_sexes	4957
182	204	-8.0339e-02	categorical	4294	both_sexes	0		categorical	5001	both_sexes	5001
182	205	-6.5382e-02	categorical	4294	both_sexes	0		categorical	5012	both_sexes	5012
182	235	-4.0169e-02	categorical	4294	both_sexes	0		categorical	5556	both_sexes	5556
182	276	6.4585e-02	categorical	4294	both_sexes	0		categorical	6138	both_sexes	100
182	277	-4.3906e-02	categorical	4294	both_sexes	0		categorical	6138	both_sexes	2
182	278	-5.2035e-02	categorical	4294	both_sexes	0		categorical	6138	both_sexes	3
182	279	-6.0974e-03	categorical	4294	both_sexes	0		categorical	6138	both_sexes	4
182	280	-1.6804e-03	categorical	4294	both_sexes	0		categorical	6138	both_sexes	5
182	281	-3.2518e-02	categorical	4294	both_sexes	0		categorical	6138	both_sexes	6
182	293	-1.8665e-02	categorical	4294	both_sexes	0		categorical	6141	both_sexes	1
182	294	1.5030e-03	categorical	4294	both_sexes	0		categorical	6141	both_sexes	2
182	305	2.9328e-02	categorical	4294	both_sexes	0		categorical	6142	both_sexes	4
182	307	-9.8086e-03	categorical	4294	both_sexes	0		categorical	6142	both_sexes	6
182	312	7.4738e-04	categorical	4294	both_sexes	0		categorical	6143	both_sexes	3
182	314	2.2069e-02	categorical	4294	both_sexes	0		categorical	6144	both_sexes	1
182	318	-2.8173e-02	categorical	4294	both_sexes	0		categorical	6144	both_sexes	5
182	319	8.9127e-03	categorical	4294	both_sexes	0		categorical	6145	both_sexes	1
182	325	1.3778e-02	categorical	4294	both_sexes	0		categorical	6145	both_sexes	6
182	345	-2.1019e-02	categorical	4294	both_sexes	0		categorical	6149	both_sexes	100
182	347	3.7086e-03	categorical	4294	both_sexes	0		categorical	6149	both_sexes	3
182	348	1.4424e-02	categorical	4294	both_sexes	0		categorical	6149	both_sexes	4
182	350	2.2356e-02	categorical	4294	both_sexes	0		categorical	6149	both_sexes	6
182	352	-1.8928e-02	categorical	4294	both_sexes	0		categorical	6150	both_sexes	100
182	353	1.3066e-02	categorical	4294	both_sexes	0		categorical	6150	both_sexes	2
182	355	1.4946e-02	categorical	4294	both_sexes	0		categorical	6150	both_sexes	4
182	362	-7.3530e-03	categorical	4294	both_sexes	0		categorical	6151	both_sexes	7
182	363	8.1073e-03	categorical	4294	both_sexes	0		categorical	6152	both_sexes	100
182	367	3.2645e-04	categorical	4294	both_sexes	0		categorical	6152	both_sexes	8
182	376	-2.0815e-02	categorical	4294	both_sexes	0		categorical	6154	both_sexes	100
182	377	-1.7581e-03	categorical	4294	both_sexes	0		categorical	6154	both_sexes	2
182	378	1.9721e-02	categorical	4294	both_sexes	0		categorical	6154	both_sexes	3
182	380	1.0007e-02	categorical	4294	both_sexes	0		categorical	6154	both_sexes	5
182	383	-7.4513e-03	categorical	4294	both_sexes	0		categorical	6155	both_sexes	100
182	407	-2.4821e-02	categorical	4294	both_sexes	0		categorical	6159	both_sexes	100
182	413	1.3530e-02	categorical	4294	both_sexes	0		categorical	6159	both_sexes	7
182	414	1.9560e-02	categorical	4294	both_sexes	0		categorical	6159	both_sexes	8
182	415	-2.3232e-02	categorical	4294	both_sexes	0		categorical	6160	both_sexes	1
182	416	1.4963e-02	categorical	4294	both_sexes	0		categorical	6160	both_sexes	100
182	419	-1.0553e-02	categorical	4294	both_sexes	0		categorical	6160	both_sexes	4
182	420	-1.8702e-02	categorical	4294	both_sexes	0		categorical	6160	both_sexes	5
182	421	-3.3337e-02	categorical	4294	both_sexes	0		categorical	6162	both_sexes	1
182	423	-2.6618e-02	categorical	4294	both_sexes	0		categorical	6162	both_sexes	2
182	424	1.5769e-02	categorical	4294	both_sexes	0		categorical	6162	both_sexes	3
182	427	2.7183e-02	categorical	4294	both_sexes	0		categorical	6164	both_sexes	100
182	428	-3.2133e-02	categorical	4294	both_sexes	0		categorical	6164	both_sexes	2
182	431	-3.3067e-02	categorical	4294	both_sexes	0		categorical	6164	both_sexes	5
182	436	-4.6971e-03	categorical	4294	both_sexes	0		categorical	6179	both_sexes	1
182	437	4.9017e-03	categorical	4294	both_sexes	0		categorical	6179	both_sexes	100
182	488	1.6211e-02	categorical	4294	both_sexes	0		categorical	20002	both_sexes	1065
182	492	1.2795e-02	categorical	4294	both_sexes	0		categorical	20002	both_sexes	1074
182	506	6.6420e-04	categorical	4294	both_sexes	0		categorical	20002	both_sexes	1111
182	545	1.8867e-02	categorical	4294	both_sexes	0		categorical	20002	both_sexes	1220
182	550	3.6472e-03	categorical	4294	both_sexes	0		categorical	20002	both_sexes	1226
182	584	9.0329e-03	categorical	4294	both_sexes	0		categorical	20002	both_sexes	1286
182	671	-2.9850e-04	categorical	4294	both_sexes	0		categorical	20002	both_sexes	1474
182	877	1.3095e-02	categorical	4294	both_sexes	0		categorical	20003	both_sexes	1140865634
182	895	1.0449e-02	categorical	4294	both_sexes	0		categorical	20003	both_sexes	1140866738
182	942	-1.0096e-03	categorical	4294	both_sexes	0		categorical	20003	both_sexes	1140871310
182	981	4.7204e-03	categorical	4294	both_sexes	0		categorical	20003	both_sexes	1140874420
182	1040	1.7720e-02	categorical	4294	both_sexes	0		categorical	20003	both_sexes	1140879802
182	1055	4.6854e-03	categorical	4294	both_sexes	0		categorical	20003	both_sexes	1140881856
182	1093	1.8669e-02	categorical	4294	both_sexes	0		categorical	20003	both_sexes	1140884600
182	1179	1.5022e-02	categorical	4294	both_sexes	0		categorical	20003	both_sexes	1140923346
182	1312	4.6319e-03	categorical	4294	both_sexes	0		categorical	20003	both_sexes	1141176832
182	1357	4.0626e-03	categorical	4294	both_sexes	0		categorical	20003	both_sexes	1141191044
182	1368	6.8019e-03	categorical	4294	both_sexes	0		categorical	20003	both_sexes	1141194794
182	1496	4.2746e-03	categorical	4294	both_sexes	0		categorical	20004	both_sexes	1477
182	1497	-3.5210e-03	categorical	4294	both_sexes	0		categorical	20004	both_sexes	1478
182	1498	-4.8258e-04	categorical	4294	both_sexes	0		categorical	20004	both_sexes	1479
182	1499	-1.0888e-02	categorical	4294	both_sexes	0		categorical	20004	both_sexes	1480
182	1502	7.7343e-04	categorical	4294	both_sexes	0		categorical	20004	both_sexes	1483
182	1836	-4.0416e-03	categorical	4294	both_sexes	0		categorical	20107	both_sexes	1
182	1838	3.1630e-03	categorical	4294	both_sexes	0		categorical	20107	both_sexes	100
182	1839	2.4124e-03	categorical	4294	both_sexes	0		categorical	20107	both_sexes	101
182	1844	2.3520e-03	categorical	4294	both_sexes	0		categorical	20107	both_sexes	3
182	1848	6.7467e-03	categorical	4294	both_sexes	0		categorical	20107	both_sexes	9
182	1861	2.0651e-03	categorical	4294	both_sexes	0		categorical	20110	both_sexes	100
182	1870	2.7928e-03	categorical	4294	both_sexes	0		categorical	20110	both_sexes	8
182	1871	1.4278e-02	categorical	4294	both_sexes	0		categorical	20110	both_sexes	9
182	1872	1.0450e-02	categorical	4294	both_sexes	0		categorical	20111	both_sexes	1
182	1874	-1.5024e-02	categorical	4294	both_sexes	0		categorical	20111	both_sexes	100
182	1875	-5.9405e-03	categorical	4294	both_sexes	0		categorical	20111	both_sexes	101
182	1885	2.1276e-02	categorical	4294	both_sexes	0		categorical	20111	both_sexes	9
182	1985	2.3139e-03	categorical	4294	both_sexes	0		categorical	20116	both_sexes	0
182	1986	-1.1922e-02	categorical	4294	both_sexes	0		categorical	20116	both_sexes	1
182	1987	1.4671e-02	categorical	4294	both_sexes	0		categorical	20116	both_sexes	2
182	1988	4.9117e-02	categorical	4294	both_sexes	0		categorical	20117	both_sexes	0
182	1989	1.2347e-02	categorical	4294	both_sexes	0		categorical	20117	both_sexes	1
182	1990	-4.5521e-02	categorical	4294	both_sexes	0		categorical	20117	both_sexes	2
182	2007	-1.3108e-02	categorical	4294	both_sexes	0		categorical	20160	both_sexes	20160
182	3330	2.3426e-03	categorical	4294	both_sexes	0		categorical	41200	both_sexes	J183
182	5864	1.0800e-02	categorical	4294	both_sexes	0		categorical	41232	both_sexes	10
182	5869	1.2204e-02	categorical	4294	both_sexes	0		categorical	41244	both_sexes	100
182	5878	1.1445e-02	categorical	4294	both_sexes	0		categorical	41245	both_sexes	1040
182	5879	1.5254e-02	categorical	4294	both_sexes	0		categorical	41245	both_sexes	1070
182	5891	1.9554e-02	categorical	4294	both_sexes	0		categorical	41245	both_sexes	1280
182	5933	1.5521e-02	categorical	4294	both_sexes	0		categorical	41246	both_sexes	1160
182	5950	1.9527e-02	categorical	4294	both_sexes	0		categorical	41246	both_sexes	1480
182	6001	1.3226e-02	categorical	4294	both_sexes	0		categorical	41247	both_sexes	2000
182	6009	1.4594e-02	categorical	4294	both_sexes	0		categorical	41248	both_sexes	1000
182	6040	8.7269e-03	categorical	4294	both_sexes	0		categorical	41249	both_sexes	2002
182	6058	1.4729e-02	categorical	4294	both_sexes	0		categorical	41250	both_sexes	1000
182	6068	1.4853e-02	categorical	4294	both_sexes	0		categorical	41251	both_sexes	1000
182	6157	-3.5156e-02	categorical	4294	both_sexes	0		continuous	46	both_sexes		irnt
182	6159	-3.9467e-02	categorical	4294	both_sexes	0		continuous	47	both_sexes		irnt
182	6161	1.7332e-02	categorical	4294	both_sexes	0		continuous	48	both_sexes		irnt
182	6163	-8.9072e-05	categorical	4294	both_sexes	0		continuous	49	both_sexes		irnt
182	6165	-3.9974e-02	categorical	4294	both_sexes	0		continuous	50	both_sexes		irnt
182	6167	-4.3067e-02	categorical	4294	both_sexes	0		continuous	51	both_sexes		irnt
182	6183	1.2864e-02	categorical	4294	both_sexes	0		continuous	102	both_sexes		irnt
182	6198	6.9365e-02	categorical	4294	both_sexes	0		continuous	400	both_sexes		irnt
182	6201	6.2288e-02	categorical	4294	both_sexes	0		continuous	404	both_sexes		irnt
182	6203	-9.0128e-03	categorical	4294	both_sexes	0		continuous	699	both_sexes		irnt
182	6220	-9.3009e-04	categorical	4294	both_sexes	0		continuous	874	both_sexes		irnt
182	6269	-1.4691e-02	categorical	4294	both_sexes	0		continuous	1438	both_sexes		irnt
182	6273	2.9102e-03	categorical	4294	both_sexes	0		continuous	1488	both_sexes		irnt
182	6303	-7.0046e-03	categorical	4294	both_sexes	0		continuous	2139	both_sexes		irnt
182	6307	1.7809e-02	categorical	4294	both_sexes	0		continuous	2217	both_sexes		irnt
182	6347	-6.0148e-02	categorical	4294	both_sexes	0		continuous	3062	both_sexes		irnt
182	6349	-5.9349e-02	categorical	4294	both_sexes	0		continuous	3063	both_sexes		irnt
182	6351	-4.9614e-02	categorical	4294	both_sexes	0		continuous	3064	both_sexes		irnt
182	6354	0.0000e+00	categorical	4294	both_sexes	0		continuous	3143	both_sexes		irnt
182	6360	0.0000e+00	categorical	4294	both_sexes	0		continuous	3148	both_sexes		irnt
182	6411	2.1695e-03	categorical	4294	both_sexes	0		continuous	4079	both_sexes		irnt
182	6413	1.1434e-03	categorical	4294	both_sexes	0		continuous	4080	both_sexes		irnt
182	6415	1.5722e-02	categorical	4294	both_sexes	0		continuous	4100	both_sexes		irnt
182	6417	5.0751e-03	categorical	4294	both_sexes	0		continuous	4101	both_sexes		irnt
182	6419	5.7419e-03	categorical	4294	both_sexes	0		continuous	4104	both_sexes		irnt
182	6421	5.9952e-03	categorical	4294	both_sexes	0		continuous	4105	both_sexes		irnt
182	6423	5.7420e-03	categorical	4294	both_sexes	0		continuous	4106	both_sexes		irnt
182	6427	2.2302e-03	categorical	4294	both_sexes	0		continuous	4120	both_sexes		irnt
182	6429	2.9962e-03	categorical	4294	both_sexes	0		continuous	4123	both_sexes		irnt
182	6431	3.9602e-03	categorical	4294	both_sexes	0		continuous	4124	both_sexes		irnt
182	6433	2.9955e-03	categorical	4294	both_sexes	0		continuous	4125	both_sexes		irnt
182	6435	1.9180e-02	categorical	4294	both_sexes	0		continuous	4194	both_sexes		irnt
182	6437	-1.7398e-03	categorical	4294	both_sexes	0		continuous	4195	both_sexes		irnt
182	6495	1.2904e-02	categorical	4294	both_sexes	0		continuous	5096	both_sexes		irnt
182	6497	1.2727e-02	categorical	4294	both_sexes	0		continuous	5097	both_sexes		irnt
182	6499	1.0952e-02	categorical	4294	both_sexes	0		continuous	5098	both_sexes		irnt
182	6501	1.3109e-02	categorical	4294	both_sexes	0		continuous	5099	both_sexes		irnt
182	6535	4.1316e-03	categorical	4294	both_sexes	0		continuous	5116	both_sexes		irnt
182	6543	1.2501e-02	categorical	4294	both_sexes	0		continuous	5132	both_sexes		irnt
182	6545	1.3716e-02	categorical	4294	both_sexes	0		continuous	5133	both_sexes		irnt
182	6547	1.1889e-02	categorical	4294	both_sexes	0		continuous	5134	both_sexes		irnt
182	6549	1.1791e-02	categorical	4294	both_sexes	0		continuous	5135	both_sexes		irnt
182	6580	-1.3469e-02	categorical	4294	both_sexes	0		continuous	5257	both_sexes		irnt
182	6629	1.5285e-02	categorical	4294	both_sexes	0		continuous	20010	both_sexes		irnt
182	6633	-4.4888e-02	categorical	4294	both_sexes	0		continuous	20015	both_sexes		irnt
182	6635	-1.8111e-01	categorical	4294	both_sexes	0		continuous	20016	both_sexes		irnt
182	6642	-5.7469e-03	categorical	4294	both_sexes	0		continuous	20022	both_sexes		irnt
182	6644	5.1753e-02	categorical	4294	both_sexes	0		continuous	20023	both_sexes		irnt
182	6664	-1.0219e-02	categorical	4294	both_sexes	0		continuous	20153	both_sexes		irnt
182	6740	1.5598e-02	categorical	4294	both_sexes	0		continuous	21001	both_sexes		irnt
182	6742	-2.8008e-03	categorical	4294	both_sexes	0		continuous	21002	both_sexes		irnt
182	6829	-3.4791e-03	categorical	4294	both_sexes	0		continuous	23098	both_sexes		irnt
182	6831	1.7147e-02	categorical	4294	both_sexes	0		continuous	23099	both_sexes		irnt
182	6833	8.6863e-03	categorical	4294	both_sexes	0		continuous	23100	both_sexes		irnt
182	6835	-1.9573e-02	categorical	4294	both_sexes	0		continuous	23101	both_sexes		irnt
182	6837	-1.9257e-02	categorical	4294	both_sexes	0		continuous	23102	both_sexes		irnt
182	6839	1.4600e-02	categorical	4294	both_sexes	0		continuous	23104	both_sexes		irnt
182	6841	-1.5771e-02	categorical	4294	both_sexes	0		continuous	23105	both_sexes		irnt
182	6843	2.5863e-03	categorical	4294	both_sexes	0		continuous	23106	both_sexes		irnt
182	6845	3.6974e-03	categorical	4294	both_sexes	0		continuous	23107	both_sexes		irnt
182	6847	5.2585e-03	categorical	4294	both_sexes	0		continuous	23108	both_sexes		irnt
182	6849	2.9409e-03	categorical	4294	both_sexes	0		continuous	23109	both_sexes		irnt
182	6851	-9.7658e-04	categorical	4294	both_sexes	0		continuous	23110	both_sexes		irnt
182	6853	1.8830e-02	categorical	4294	both_sexes	0		continuous	23111	both_sexes		irnt
182	6855	1.0938e-02	categorical	4294	both_sexes	0		continuous	23112	both_sexes		irnt
182	6857	-1.5062e-02	categorical	4294	both_sexes	0		continuous	23113	both_sexes		irnt
182	6859	-1.4901e-02	categorical	4294	both_sexes	0		continuous	23114	both_sexes		irnt
182	6861	1.9373e-02	categorical	4294	both_sexes	0		continuous	23115	both_sexes		irnt
182	6863	1.1098e-02	categorical	4294	both_sexes	0		continuous	23116	both_sexes		irnt
182	6865	-1.4175e-02	categorical	4294	both_sexes	0		continuous	23117	both_sexes		irnt
182	6867	-1.4151e-02	categorical	4294	both_sexes	0		continuous	23118	both_sexes		irnt
182	6869	1.7348e-02	categorical	4294	both_sexes	0		continuous	23119	both_sexes		irnt
182	6871	9.3146e-03	categorical	4294	both_sexes	0		continuous	23120	both_sexes		irnt
182	6873	-1.7184e-02	categorical	4294	both_sexes	0		continuous	23121	both_sexes		irnt
182	6875	-1.6831e-02	categorical	4294	both_sexes	0		continuous	23122	both_sexes		irnt
182	6877	1.6035e-02	categorical	4294	both_sexes	0		continuous	23123	both_sexes		irnt
182	6879	8.6175e-03	categorical	4294	both_sexes	0		continuous	23124	both_sexes		irnt
182	6881	-1.3294e-02	categorical	4294	both_sexes	0		continuous	23125	both_sexes		irnt
182	6883	-1.3162e-02	categorical	4294	both_sexes	0		continuous	23126	both_sexes		irnt
182	6885	1.4734e-02	categorical	4294	both_sexes	0		continuous	23127	both_sexes		irnt
182	6887	6.9150e-03	categorical	4294	both_sexes	0		continuous	23128	both_sexes		irnt
182	6889	-2.3259e-02	categorical	4294	both_sexes	0		continuous	23129	both_sexes		irnt
182	6891	-2.3134e-02	categorical	4294	both_sexes	0		continuous	23130	both_sexes		irnt
182	6932	9.0987e-03	categorical	4294	both_sexes	0		continuous	30000	both_sexes		irnt
182	6934	9.3476e-03	categorical	4294	both_sexes	0		continuous	30010	both_sexes		irnt
182	6936	-1.1919e-02	categorical	4294	both_sexes	0		continuous	30020	both_sexes		irnt
182	6938	-6.6148e-03	categorical	4294	both_sexes	0		continuous	30030	both_sexes		irnt
182	6940	-2.1697e-02	categorical	4294	both_sexes	0		continuous	30040	both_sexes		irnt
182	6942	-2.4170e-02	categorical	4294	both_sexes	0		continuous	30050	both_sexes		irnt
182	6944	-1.4322e-02	categorical	4294	both_sexes	0		continuous	30060	both_sexes		irnt
182	6946	1.1282e-02	categorical	4294	both_sexes	0		continuous	30070	both_sexes		irnt
182	6948	4.0774e-03	categorical	4294	both_sexes	0		continuous	30080	both_sexes		irnt
182	6950	8.1034e-03	categorical	4294	both_sexes	0		continuous	30090	both_sexes		irnt
182	6952	6.1640e-03	categorical	4294	both_sexes	0		continuous	30100	both_sexes		irnt
182	6954	-3.4616e-03	categorical	4294	both_sexes	0		continuous	30110	both_sexes		irnt
182	6956	1.3998e-02	categorical	4294	both_sexes	0		continuous	30120	both_sexes		irnt
182	6958	-6.9205e-04	categorical	4294	both_sexes	0		continuous	30130	both_sexes		irnt
182	6960	3.2252e-03	categorical	4294	both_sexes	0		continuous	30140	both_sexes		irnt
182	6962	5.0060e-03	categorical	4294	both_sexes	0		continuous	30150	both_sexes		irnt
182	6966	9.2253e-03	categorical	4294	both_sexes	0		continuous	30180	both_sexes		irnt
182	6968	-8.0864e-03	categorical	4294	both_sexes	0		continuous	30190	both_sexes		irnt
182	6970	-7.4473e-03	categorical	4294	both_sexes	0		continuous	30200	both_sexes		irnt
182	6972	1.2274e-03	categorical	4294	both_sexes	0		continuous	30210	both_sexes		irnt
182	6977	1.0754e-02	categorical	4294	both_sexes	0		continuous	30240	both_sexes		irnt
182	6979	1.2257e-02	categorical	4294	both_sexes	0		continuous	30250	both_sexes		irnt
182	6981	4.2396e-04	categorical	4294	both_sexes	0		continuous	30260	both_sexes		irnt
182	6983	-6.3140e-03	categorical	4294	both_sexes	0		continuous	30270	both_sexes		irnt
182	6985	1.5329e-02	categorical	4294	both_sexes	0		continuous	30280	both_sexes		irnt
182	6987	1.4330e-02	categorical	4294	both_sexes	0		continuous	30290	both_sexes		irnt
182	6989	1.5581e-02	categorical	4294	both_sexes	0		continuous	30300	both_sexes		irnt
182	6993	1.2181e-02	categorical	4294	both_sexes	0		continuous	30510	both_sexes		irnt
182	6995	-3.1226e-03	categorical	4294	both_sexes	0		continuous	30520	both_sexes		irnt
182	6997	1.9465e-02	categorical	4294	both_sexes	0		continuous	30530	both_sexes		irnt
182	7585	2.7232e-02	categorical	4294	both_sexes	0		icd10	E11	both_sexes
182	7623	7.6631e-03	categorical	4294	both_sexes	0		icd10	E66	both_sexes
182	7660	1.4809e-02	categorical	4294	both_sexes	0		icd10	F17	both_sexes
182	7673	1.1293e-02	categorical	4294	both_sexes	0		icd10	F32	both_sexes
182	7748	6.9190e-03	categorical	4294	both_sexes	0		icd10	G47	both_sexes
182	7869	1.3207e-02	categorical	4294	both_sexes	0		icd10	I25	both_sexes
182	7916	2.2188e-03	categorical	4294	both_sexes	0		icd10	I83	both_sexes
182	7960	1.1792e-02	categorical	4294	both_sexes	0		icd10	J44	both_sexes
182	7961	9.3464e-03	categorical	4294	both_sexes	0		icd10	J45	both_sexes
182	8004	1.0700e-02	categorical	4294	both_sexes	0		icd10	K21	both_sexes
182	8020	1.9212e-03	categorical	4294	both_sexes	0		icd10	K42	both_sexes
182	8022	1.0239e-02	categorical	4294	both_sexes	0		icd10	K44	both_sexes
182	8049	4.3062e-03	categorical	4294	both_sexes	0		icd10	K80	both_sexes
182	8142	-1.6353e-04	categorical	4294	both_sexes	0		icd10	M16	both_sexes
182	8143	6.1016e-03	categorical	4294	both_sexes	0		icd10	M17	both_sexes
182	8169	6.7019e-03	categorical	4294	both_sexes	0		icd10	M51	both_sexes
182	8223	4.5527e-03	categorical	4294	both_sexes	0		icd10	N20	both_sexes
182	8448	1.9290e-02	categorical	4294	both_sexes	0		icd10	R07	both_sexes
182	8459	6.5482e-03	categorical	4294	both_sexes	0		icd10	R19	both_sexes
182	9083	1.0165e-02	categorical	4294	both_sexes	0		icd10	Z72	both_sexes
182	9090	8.6537e-03	categorical	4294	both_sexes	0		icd10	Z82	both_sexes
182	9094	1.6546e-02	categorical	4294	both_sexes	0		icd10	Z86	both_sexes
182	9096	3.8933e-03	categorical	4294	both_sexes	0		icd10	Z88	both_sexes
182	9103	1.1774e-02	categorical	4294	both_sexes	0		icd10	Z95	both_sexes
182	9649	1.4678e-02	categorical	4294	both_sexes	0		prescriptions	amlodipine	both_sexes
182	9667	5.2594e-03	categorical	4294	both_sexes	0		prescriptions	bendroflumethiazide	both_sexes
182	9701	1.1825e-02	categorical	4294	both_sexes	0		prescriptions	citalopram	both_sexes
182	9702	8.2945e-03	categorical	4294	both_sexes	0		prescriptions	clarithromycin	both_sexes
182	9770	9.7335e-03	categorical	4294	both_sexes	0		prescriptions	gabapentin	both_sexes
182	9773	1.3804e-02	categorical	4294	both_sexes	0		prescriptions	gliclazide	both_sexes
182	9801	-2.1538e-03	categorical	4294	both_sexes	0		prescriptions	latanoprost	both_sexes
182	9816	6.0991e-03	categorical	4294	both_sexes	0		prescriptions	mebeverine	both_sexes
182	9821	1.9191e-02	categorical	4294	both_sexes	0		prescriptions	metformin	both_sexes
182	9849	7.7190e-03	categorical	4294	both_sexes	0		prescriptions	orlistat	both_sexes
182	9853	2.6234e-02	categorical	4294	both_sexes	0		prescriptions	paracetamol	both_sexes
182	9909	1.4316e-02	categorical	4294	both_sexes	0		prescriptions	tramadol	both_sexes
182	9921	1.1317e-02	categorical	4294	both_sexes	0		prescriptions	zopiclone	both_sexes
182	9924	1.1881e-02	categorical	4294	both_sexes	0		prescriptions	ACE inhibitor|anti-hypertensive	both_sexes
182	9929	1.1844e-02	categorical	4294	both_sexes	0		prescriptions	GABA agonist|sedative	both_sexes
182	9971	9.7335e-03	categorical	4294	both_sexes	0		prescriptions	anticonvulsant|voltage-gated calcium channel inhibitor|neuropathy	both_sexes
182	9973	2.6234e-02	categorical	4294	both_sexes	0		prescriptions	antipyretic	both_sexes
182	9975	5.7682e-03	categorical	4294	both_sexes	0		prescriptions	antispasmodic	both_sexes
182	9982	7.4803e-03	categorical	4294	both_sexes	0		prescriptions	beta-lactam antibiotic|beta-lactamase inhibitor|antibiotic	both_sexes
182	9987	1.9191e-02	categorical	4294	both_sexes	0		prescriptions	biguanides|diabetes	both_sexes
182	9990	1.4859e-02	categorical	4294	both_sexes	0		prescriptions	calcium channel blocker|dihydropyridine|anti-hypertensive	both_sexes
182	10018	7.7190e-03	categorical	4294	both_sexes	0		prescriptions	lipase inhibitor|obesity	both_sexes
182	10039	1.4316e-02	categorical	4294	both_sexes	0		prescriptions	opioid analgesic|selective serotonin re-uptake inhibitor|norepinephrine re-uptake inhibitor	both_sexes
182	10058	1.1542e-02	categorical	4294	both_sexes	0		prescriptions	selective serotonin re-uptake inhibitor|SSRI	both_sexes
182	10065	1.3776e-02	categorical	4294	both_sexes	0		prescriptions	sulfonylurea|diabetes	both_sexes
182	10068	5.6892e-03	categorical	4294	both_sexes	0		prescriptions	thiazide diuretic|diuretic	both_sexes
182	10435	2.6683e-02	categorical	4294	both_sexes	0		phecode	250	both_sexes
182	10439	2.7132e-02	categorical	4294	both_sexes	0		phecode	250.2	both_sexes
182	10510	2.2119e-02	categorical	4294	both_sexes	0		phecode	272	both_sexes
182	10556	6.8867e-03	categorical	4294	both_sexes	0		phecode	317	both_sexes
182	10558	1.5022e-02	categorical	4294	both_sexes	0		phecode	318	both_sexes
182	10580	6.7884e-03	categorical	4294	both_sexes	0		phecode	327	both_sexes
182	10588	1.1763e-02	categorical	4294	both_sexes	0		phecode	306	both_sexes
182	10634	6.9281e-03	categorical	4294	both_sexes	0		phecode	327.3	both_sexes
182	10785	2.6143e-02	categorical	4294	both_sexes	0		phecode	401.1	both_sexes
182	10786	2.6210e-02	categorical	4294	both_sexes	0		phecode	401	both_sexes
182	10792	1.5636e-02	categorical	4294	both_sexes	0		phecode	411	both_sexes
182	10797	1.0947e-02	categorical	4294	both_sexes	0		phecode	411.4	both_sexes
182	10798	1.3622e-02	categorical	4294	both_sexes	0		phecode	411.8	both_sexes
182	10849	1.4147e-02	categorical	4294	both_sexes	0		phecode	459	both_sexes
182	10888	2.5287e-03	categorical	4294	both_sexes	0		phecode	454.1	both_sexes
182	10892	1.3711e-02	categorical	4294	both_sexes	0		phecode	530	both_sexes
182	10929	1.2420e-02	categorical	4294	both_sexes	0		phecode	496.2	both_sexes
182	10931	1.2160e-02	categorical	4294	both_sexes	0		phecode	496.21	both_sexes
182	10952	3.7149e-03	categorical	4294	both_sexes	0		phecode	714	both_sexes
182	10999	1.2887e-02	categorical	4294	both_sexes	0		phecode	530.1	both_sexes
182	11000	1.1432e-02	categorical	4294	both_sexes	0		phecode	530.11	both_sexes
182	11018	1.3287e-02	categorical	4294	both_sexes	0		phecode	785	both_sexes
182	11025	8.6788e-03	categorical	4294	both_sexes	0		phecode	550	both_sexes
182	11027	2.2504e-03	categorical	4294	both_sexes	0		phecode	550.4	both_sexes
182	11029	1.0293e-02	categorical	4294	both_sexes	0		phecode	550.2	both_sexes
182	11039	7.1472e-03	categorical	4294	both_sexes	0		phecode	558	both_sexes
182	11074	4.2370e-03	categorical	4294	both_sexes	0		phecode	574.1	both_sexes
182	11167	1.1815e-02	categorical	4294	both_sexes	0		phecode	716	both_sexes
182	11168	1.1964e-02	categorical	4294	both_sexes	0		phecode	716.9	both_sexes
182	11183	6.7350e-03	categorical	4294	both_sexes	0		phecode	716.2	both_sexes
182	11184	2.8940e-03	categorical	4294	both_sexes	0		phecode	740	both_sexes
182	11200	-1.1456e-04	categorical	4294	both_sexes	0		phecode	835	both_sexes
182	11263	1.1938e-02	categorical	4294	both_sexes	0		phecode	760	both_sexes
182	11329	4.4736e-03	categorical	4294	both_sexes	0		phecode	594	both_sexes
182	11330	2.9784e-03	categorical	4294	both_sexes	0		phecode	594.1	both_sexes
182	11561	1.9218e-02	categorical	4294	both_sexes	0		phecode	418	both_sexes
182	11697	3.4779e-03	categorical	4294	both_sexes	0		phecode	960	both_sexes
182	11698	4.2386e-03	categorical	4294	both_sexes	0		phecode	960.2	both_sexes
182	11766	-2.8862e-02	categorical	4294	both_sexes	0		continuous	AG	both_sexes		irnt
182	11768	1.0273e-02	categorical	4294	both_sexes	0		continuous	DBP	both_sexes		auto_medadj_irnt
182	11769	1.0568e-02	categorical	4294	both_sexes	0		continuous	DBP	both_sexes		auto_medadj_raw
182	11770	2.2512e-03	categorical	4294	both_sexes	0		continuous	DBP	both_sexes		combined_irnt
182	11771	1.0094e-02	categorical	4294	both_sexes	0		continuous	DBP	both_sexes		combined_medadj_irnt
182	11772	1.0380e-02	categorical	4294	both_sexes	0		continuous	DBP	both_sexes		combined_medadj_raw
182	11773	2.4435e-03	categorical	4294	both_sexes	0		continuous	DBP	both_sexes		combined_raw
182	11780	-5.1112e-04	categorical	4294	both_sexes	0		continuous	LDLC	both_sexes		medadj_irnt
182	11781	1.1871e-03	categorical	4294	both_sexes	0		continuous	LDLC	both_sexes		medadj_raw
182	11782	2.0743e-03	categorical	4294	both_sexes	0		continuous	MAP	both_sexes		auto_irnt
182	11783	1.0102e-02	categorical	4294	both_sexes	0		continuous	MAP	both_sexes		auto_medadj_irnt
182	11784	1.0596e-02	categorical	4294	both_sexes	0		continuous	MAP	both_sexes		auto_medadj_raw
182	11785	2.2950e-03	categorical	4294	both_sexes	0		continuous	MAP	both_sexes		auto_raw
182	11786	2.0469e-03	categorical	4294	both_sexes	0		continuous	MAP	both_sexes		combined_irnt
182	11787	9.8247e-03	categorical	4294	both_sexes	0		continuous	MAP	both_sexes		combined_medadj_irnt
182	11788	1.0315e-02	categorical	4294	both_sexes	0		continuous	MAP	both_sexes		combined_medadj_raw
182	11789	2.2662e-03	categorical	4294	both_sexes	0		continuous	MAP	both_sexes		combined_raw
182	11792	1.0537e-03	categorical	4294	both_sexes	0		continuous	MAP	both_sexes		manual_medadj_raw
182	11793	8.4504e-04	categorical	4294	both_sexes	0		continuous	MAP	both_sexes		manual_raw
182	11796	2.8648e-02	categorical	4294	both_sexes	0		continuous	NAP	both_sexes		irnt
182	11798	-1.3080e-03	categorical	4294	both_sexes	0		continuous	PP	both_sexes		auto_irnt
182	11799	2.8230e-03	categorical	4294	both_sexes	0		continuous	PP	both_sexes		auto_medadj_irnt
182	11800	4.5821e-03	categorical	4294	both_sexes	0		continuous	PP	both_sexes		auto_medadj_raw
182	11801	5.4036e-04	categorical	4294	both_sexes	0		continuous	PP	both_sexes		auto_raw
182	11802	-1.5413e-03	categorical	4294	both_sexes	0		continuous	PP	both_sexes		combined_irnt
182	11803	2.4583e-03	categorical	4294	both_sexes	0		continuous	PP	both_sexes		combined_medadj_irnt
182	11804	4.1945e-03	categorical	4294	both_sexes	0		continuous	PP	both_sexes		combined_medadj_raw
182	11805	2.7848e-04	categorical	4294	both_sexes	0		continuous	PP	both_sexes		combined_raw
182	11810	8.2660e-03	categorical	4294	both_sexes	0		continuous	SBP	both_sexes		auto_medadj_irnt
182	11811	9.2168e-03	categorical	4294	both_sexes	0		continuous	SBP	both_sexes		auto_medadj_raw
182	11812	9.9581e-04	categorical	4294	both_sexes	0		continuous	SBP	both_sexes		combined_irnt
182	11813	7.9036e-03	categorical	4294	both_sexes	0		continuous	SBP	both_sexes		combined_medadj_irnt
182	11814	8.8560e-03	categorical	4294	both_sexes	0		continuous	SBP	both_sexes		combined_medadj_raw
182	11815	1.6350e-03	categorical	4294	both_sexes	0		continuous	SBP	both_sexes		combined_raw
182	11817	4.6221e-04	categorical	4294	both_sexes	0		continuous	SBP	both_sexes		manual_medadj_raw
182	11820	-2.3139e-03	categorical	4294	both_sexes	0		continuous	Smoking	both_sexes		Ever_Never
182	11823	1.3026e-02	categorical	4294	both_sexes	0		continuous	eGFR	both_sexes		irnt
182	11825	-8.6807e-04	categorical	4294	both_sexes	0		continuous	eGFRcreacys	both_sexes		irnt
182	11827	-1.8202e-02	categorical	4294	both_sexes	0		continuous	eGFRcys	both_sexes		irnt
182	14250	3.1780e-02	categorical	4294	both_sexes	0		continuous	whr	both_sexes		irnt
200	13	4.0330e-02	categorical	4957	both_sexes	4957		categorical	120	both_sexes	1
200	15	-3.7933e-02	categorical	4957	both_sexes	4957		categorical	120	both_sexes	9
200	16	3.1828e-02	categorical	4957	both_sexes	4957		categorical	670	both_sexes	1
200	18	-2.7611e-02	categorical	4957	both_sexes	4957		categorical	670	both_sexes	2
200	24	-6.4800e-02	categorical	4957	both_sexes	4957		categorical	680	both_sexes	3
200	31	1.0482e-02	categorical	4957	both_sexes	4957		categorical	1210	both_sexes	1210
200	32	-1.9045e-02	categorical	4957	both_sexes	4957		categorical	1418	both_sexes	1
200	38	2.1842e-03	categorical	4957	both_sexes	4957		categorical	1428	both_sexes	0
200	39	9.2878e-04	categorical	4957	both_sexes	4957		categorical	1428	both_sexes	1
200	42	-4.1867e-02	categorical	4957	both_sexes	4957		categorical	1448	both_sexes	1
200	47	-1.7004e-02	categorical	4957	both_sexes	4957		categorical	1468	both_sexes	2
200	49	4.5318e-02	categorical	4957	both_sexes	4957		categorical	1468	both_sexes	4
200	55	2.1267e-02	categorical	4957	both_sexes	4957		categorical	1538	both_sexes	0
200	56	-2.8647e-02	categorical	4957	both_sexes	4957		categorical	1538	both_sexes	1
200	57	-3.2147e-03	categorical	4957	both_sexes	4957		categorical	1538	both_sexes	2
200	65	7.4992e-03	categorical	4957	both_sexes	4957		categorical	1677	both_sexes	1677
200	66	3.0698e-03	categorical	4957	both_sexes	4957		categorical	1707	both_sexes	1
200	67	-3.6459e-04	categorical	4957	both_sexes	4957		categorical	1707	both_sexes	2
200	72	2.5780e-02	categorical	4957	both_sexes	4957		categorical	1747	both_sexes	4
200	73	-6.9626e-02	categorical	4957	both_sexes	4957		categorical	1747	both_sexes	5
200	80	-4.0116e-02	categorical	4957	both_sexes	4957		categorical	1920	both_sexes	1920
200	82	2.5596e-03	categorical	4957	both_sexes	4957		categorical	1940	both_sexes	1940
200	83	-1.8066e-02	categorical	4957	both_sexes	4957		categorical	1950	both_sexes	1950
200	85	-1.6221e-02	categorical	4957	both_sexes	4957		categorical	1970	both_sexes	1970
200	86	-8.2428e-03	categorical	4957	both_sexes	4957		categorical	1980	both_sexes	1980
200	89	-1.0362e-02	categorical	4957	both_sexes	4957		categorical	2010	both_sexes	2010
200	90	-2.9400e-02	categorical	4957	both_sexes	4957		categorical	2020	both_sexes	2020
200	92	-1.7673e-02	categorical	4957	both_sexes	4957		categorical	2040	both_sexes	2040
200	95	-4.5954e-02	categorical	4957	both_sexes	4957		categorical	2129	both_sexes	2129
200	97	-2.1288e-02	categorical	4957	both_sexes	4957		categorical	2188	both_sexes	2188
200	98	1.2838e-02	categorical	4957	both_sexes	4957		categorical	2207	both_sexes	2207
200	103	-9.3270e-03	categorical	4957	both_sexes	4957		categorical	2257	both_sexes	2257
200	104	-2.8792e-02	categorical	4957	both_sexes	4957		categorical	2316	both_sexes	2316
200	105	-2.1489e-02	categorical	4957	both_sexes	4957		categorical	2335	both_sexes	2335
200	113	-2.4084e-02	categorical	4957	both_sexes	4957		categorical	2443	both_sexes	2443
200	116	4.6002e-03	categorical	4957	both_sexes	4957		categorical	2473	both_sexes	2473
200	149	-1.4657e-02	categorical	4957	both_sexes	4957		categorical	3393	both_sexes	3393
200	155	-8.5851e-03	categorical	4957	both_sexes	4957		categorical	3571	both_sexes	3571
200	157	-2.8463e-02	categorical	4957	both_sexes	4957		categorical	3606	both_sexes	3606
200	181	1.4229e-01	categorical	4957	both_sexes	4957		categorical	4293	both_sexes	3
200	182	-1.4214e-01	categorical	4957	both_sexes	4957		categorical	4294	both_sexes	0
200	200	1.0000e+00	categorical	4957	both_sexes	4957		categorical	4957	both_sexes	4957
200	204	1.6895e-01	categorical	4957	both_sexes	4957		categorical	5001	both_sexes	5001
200	205	1.5081e-01	categorical	4957	both_sexes	4957		categorical	5012	both_sexes	5012
200	235	9.8837e-02	categorical	4957	both_sexes	4957		categorical	5556	both_sexes	5556
200	276	-1.2455e-01	categorical	4957	both_sexes	4957		categorical	6138	both_sexes	100
200	277	9.7993e-02	categorical	4957	both_sexes	4957		categorical	6138	both_sexes	2
200	278	9.7940e-02	categorical	4957	both_sexes	4957		categorical	6138	both_sexes	3
200	279	-2.1963e-02	categorical	4957	both_sexes	4957		categorical	6138	both_sexes	4
200	280	-1.0607e-02	categorical	4957	both_sexes	4957		categorical	6138	both_sexes	5
200	281	6.8950e-02	categorical	4957	both_sexes	4957		categorical	6138	both_sexes	6
200	293	2.6454e-02	categorical	4957	both_sexes	4957		categorical	6141	both_sexes	1
200	294	1.0942e-04	categorical	4957	both_sexes	4957		categorical	6141	both_sexes	2
200	305	-3.9871e-02	categorical	4957	both_sexes	4957		categorical	6142	both_sexes	4
200	307	1.7743e-02	categorical	4957	both_sexes	4957		categorical	6142	both_sexes	6
200	312	1.4592e-02	categorical	4957	both_sexes	4957		categorical	6143	both_sexes	3
200	314	-2.3500e-02	categorical	4957	both_sexes	4957		categorical	6144	both_sexes	1
200	318	3.7857e-02	categorical	4957	both_sexes	4957		categorical	6144	both_sexes	5
200	319	-6.1090e-03	categorical	4957	both_sexes	4957		categorical	6145	both_sexes	1
200	325	-3.0736e-02	categorical	4957	both_sexes	4957		categorical	6145	both_sexes	6
200	345	3.5731e-02	categorical	4957	both_sexes	4957		categorical	6149	both_sexes	100
200	347	-7.2188e-03	categorical	4957	both_sexes	4957		categorical	6149	both_sexes	3
200	348	-2.2548e-02	categorical	4957	both_sexes	4957		categorical	6149	both_sexes	4
200	350	-4.1372e-02	categorical	4957	both_sexes	4957		categorical	6149	both_sexes	6
200	352	2.5494e-02	categorical	4957	both_sexes	4957		categorical	6150	both_sexes	100
200	353	-1.7654e-02	categorical	4957	both_sexes	4957		categorical	6150	both_sexes	2
200	355	-2.2435e-02	categorical	4957	both_sexes	4957		categorical	6150	both_sexes	4
200	362	2.2959e-03	categorical	4957	both_sexes	4957		categorical	6151	both_sexes	7
200	363	-1.2497e-02	categorical	4957	both_sexes	4957		categorical	6152	both_sexes	100
200	367	-5.0514e-04	categorical	4957	both_sexes	4957		categorical	6152	both_sexes	8
200	376	3.5547e-02	categorical	4957	both_sexes	4957		categorical	6154	both_sexes	100
200	377	-4.0723e-03	categorical	4957	both_sexes	4957		categorical	6154	both_sexes	2
200	378	-3.3449e-02	categorical	4957	both_sexes	4957		categorical	6154	both_sexes	3
200	380	-1.4884e-02	categorical	4957	both_sexes	4957		categorical	6154	both_sexes	5
200	383	1.7441e-03	categorical	4957	both_sexes	4957		categorical	6155	both_sexes	100
200	407	4.2073e-02	categorical	4957	both_sexes	4957		categorical	6159	both_sexes	100
200	413	-2.6169e-02	categorical	4957	both_sexes	4957		categorical	6159	both_sexes	7
200	414	-2.7318e-02	categorical	4957	both_sexes	4957		categorical	6159	both_sexes	8
200	415	3.0548e-02	categorical	4957	both_sexes	4957		categorical	6160	both_sexes	1
200	416	-2.1906e-02	categorical	4957	both_sexes	4957		categorical	6160	both_sexes	100
200	419	2.3276e-02	categorical	4957	both_sexes	4957		categorical	6160	both_sexes	4
200	420	3.3326e-02	categorical	4957	both_sexes	4957		categorical	6160	both_sexes	5
200	421	3.4637e-02	categorical	4957	both_sexes	4957		categorical	6162	both_sexes	1
200	423	3.3301e-02	categorical	4957	both_sexes	4957		categorical	6162	both_sexes	2
200	424	-3.3920e-03	categorical	4957	both_sexes	4957		categorical	6162	both_sexes	3
200	427	-3.8893e-02	categorical	4957	both_sexes	4957		categorical	6164	both_sexes	100
200	428	4.4084e-02	categorical	4957	both_sexes	4957		categorical	6164	both_sexes	2
200	431	4.4383e-02	categorical	4957	both_sexes	4957		categorical	6164	both_sexes	5
200	436	2.8522e-03	categorical	4957	both_sexes	4957		categorical	6179	both_sexes	1
200	437	-6.1249e-03	categorical	4957	both_sexes	4957		categorical	6179	both_sexes	100
200	488	-2.3058e-02	categorical	4957	both_sexes	4957		categorical	20002	both_sexes	1065
200	492	-1.7652e-02	categorical	4957	both_sexes	4957		categorical	20002	both_sexes	1074
200	506	-9.3863e-04	categorical	4957	both_sexes	4957		categorical	20002	both_sexes	1111
200	545	-2.1327e-02	categorical	4957	both_sexes	4957		categorical	20002	both_sexes	1220
200	550	-8.5053e-03	categorical	4957	both_sexes	4957		categorical	20002	both_sexes	1226
200	584	-1.0275e-02	categorical	4957	both_sexes	4957		categorical	20002	both_sexes	1286
200	671	-7.5161e-03	categorical	4957	both_sexes	4957		categorical	20002	both_sexes	1474
200	877	-1.5624e-02	categorical	4957	both_sexes	4957		categorical	20003	both_sexes	1140865634
200	895	-9.9392e-03	categorical	4957	both_sexes	4957		categorical	20003	both_sexes	1140866738
200	942	-4.5667e-03	categorical	4957	both_sexes	4957		categorical	20003	both_sexes	1140871310
200	981	-9.5348e-03	categorical	4957	both_sexes	4957		categorical	20003	both_sexes	1140874420
200	1040	-1.6638e-02	categorical	4957	both_sexes	4957		categorical	20003	both_sexes	1140879802
200	1055	-6.3001e-03	categorical	4957	both_sexes	4957		categorical	20003	both_sexes	1140881856
200	1093	-2.2541e-02	categorical	4957	both_sexes	4957		categorical	20003	both_sexes	1140884600
200	1179	-1.8848e-02	categorical	4957	both_sexes	4957		categorical	20003	both_sexes	1140923346
200	1312	-9.8216e-03	categorical	4957	both_sexes	4957		categorical	20003	both_sexes	1141176832
200	1357	-9.8235e-03	categorical	4957	both_sexes	4957		categorical	20003	both_sexes	1141191044
200	1368	-1.0900e-02	categorical	4957	both_sexes	4957		categorical	20003	both_sexes	1141194794
200	1496	-1.2046e-03	categorical	4957	both_sexes	4957		categorical	20004	both_sexes	1477
200	1497	5.8356e-03	categorical	4957	both_sexes	4957		categorical	20004	both_sexes	1478
200	1498	-6.2314e-03	categorical	4957	both_sexes	4957		categorical	20004	both_sexes	1479
200	1499	2.0227e-02	categorical	4957	both_sexes	4957		categorical	20004	both_sexes	1480
200	1502	4.1145e-04	categorical	4957	both_sexes	4957		categorical	20004	both_sexes	1483
200	1836	6.3497e-03	categorical	4957	both_sexes	4957		categorical	20107	both_sexes	1
200	1838	-1.9967e-03	categorical	4957	both_sexes	4957		categorical	20107	both_sexes	100
200	1839	-3.0117e-03	categorical	4957	both_sexes	4957		categorical	20107	both_sexes	101
200	1844	-1.0309e-02	categorical	4957	both_sexes	4957		categorical	20107	both_sexes	3
200	1848	-1.1997e-02	categorical	4957	both_sexes	4957		categorical	20107	both_sexes	9
200	1861	6.2595e-03	categorical	4957	both_sexes	4957		categorical	20110	both_sexes	100
200	1870	-3.5619e-03	categorical	4957	both_sexes	4957		categorical	20110	both_sexes	8
200	1871	-2.3466e-02	categorical	4957	both_sexes	4957		categorical	20110	both_sexes	9
200	1872	-2.0667e-02	categorical	4957	both_sexes	4957		categorical	20111	both_sexes	1
200	1874	3.1847e-02	categorical	4957	both_sexes	4957		categorical	20111	both_sexes	100
200	1875	1.0567e-02	categorical	4957	both_sexes	4957		categorical	20111	both_sexes	101
200	1885	-3.2014e-02	categorical	4957	both_sexes	4957		categorical	20111	both_sexes	9
200	1985	2.0166e-02	categorical	4957	both_sexes	4957		categorical	20116	both_sexes	0
200	1986	4.4751e-03	categorical	4957	both_sexes	4957		categorical	20116	both_sexes	1
200	1987	-3.9667e-02	categorical	4957	both_sexes	4957		categorical	20116	both_sexes	2
200	1988	-4.1673e-02	categorical	4957	both_sexes	4957		categorical	20117	both_sexes	0
200	1989	-1.8897e-02	categorical	4957	both_sexes	4957		categorical	20117	both_sexes	1
200	1990	4.4431e-02	categorical	4957	both_sexes	4957		categorical	20117	both_sexes	2
200	2007	8.0630e-04	categorical	4957	both_sexes	4957		categorical	20160	both_sexes	20160
200	3330	-5.9452e-03	categorical	4957	both_sexes	4957		categorical	41200	both_sexes	J183
200	5864	-2.5425e-02	categorical	4957	both_sexes	4957		categorical	41232	both_sexes	10
200	5869	-2.7257e-02	categorical	4957	both_sexes	4957		categorical	41244	both_sexes	100
200	5878	-2.3364e-02	categorical	4957	both_sexes	4957		categorical	41245	both_sexes	1040
200	5879	-1.7899e-02	categorical	4957	both_sexes	4957		categorical	41245	both_sexes	1070
200	5891	-2.7000e-02	categorical	4957	both_sexes	4957		categorical	41245	both_sexes	1280
200	5933	-1.7947e-02	categorical	4957	both_sexes	4957		categorical	41246	both_sexes	1160
200	5950	-2.7041e-02	categorical	4957	both_sexes	4957		categorical	41246	both_sexes	1480
200	6001	-2.7148e-02	categorical	4957	both_sexes	4957		categorical	41247	both_sexes	2000
200	6009	-2.5851e-02	categorical	4957	both_sexes	4957		categorical	41248	both_sexes	1000
200	6040	-1.7520e-02	categorical	4957	both_sexes	4957		categorical	41249	both_sexes	2002
200	6058	-2.5822e-02	categorical	4957	both_sexes	4957		categorical	41250	both_sexes	1000
200	6068	-2.6735e-02	categorical	4957	both_sexes	4957		categorical	41251	both_sexes	1000
200	6157	3.8357e-02	categorical	4957	both_sexes	4957		continuous	46	both_sexes		irnt
200	6159	4.6373e-02	categorical	4957	both_sexes	4957		continuous	47	both_sexes		irnt
200	6161	-2.8772e-02	categorical	4957	both_sexes	4957		continuous	48	both_sexes		irnt
200	6163	-3.9107e-03	categorical	4957	both_sexes	4957		continuous	49	both_sexes		irnt
200	6165	6.1618e-02	categorical	4957	both_sexes	4957		continuous	50	both_sexes		irnt
200	6167	5.6644e-02	categorical	4957	both_sexes	4957		continuous	51	both_sexes		irnt
200	6183	-8.0623e-03	categorical	4957	both_sexes	4957		continuous	102	both_sexes		irnt
200	6198	-7.2570e-02	categorical	4957	both_sexes	4957		continuous	400	both_sexes		irnt
200	6201	-6.0718e-02	categorical	4957	both_sexes	4957		continuous	404	both_sexes		irnt
200	6203	8.2725e-03	categorical	4957	both_sexes	4957		continuous	699	both_sexes		irnt
200	6220	-2.0026e-02	categorical	4957	both_sexes	4957		continuous	874	both_sexes		irnt
200	6269	1.2837e-02	categorical	4957	both_sexes	4957		continuous	1438	both_sexes		irnt
200	6273	-1.1357e-02	categorical	4957	both_sexes	4957		continuous	1488	both_sexes		irnt
200	6303	4.4527e-02	categorical	4957	both_sexes	4957		continuous	2139	both_sexes		irnt
200	6307	-3.5932e-02	categorical	4957	both_sexes	4957		continuous	2217	both_sexes		irnt
200	6347	6.9265e-02	categorical	4957	both_sexes	4957		continuous	3062	both_sexes		irnt
200	6349	6.8641e-02	categorical	4957	both_sexes	4957		continuous	3063	both_sexes		irnt
200	6351	5.8550e-02	categorical	4957	both_sexes	4957		continuous	3064	both_sexes		irnt
200	6354	0.0000e+00	categorical	4957	both_sexes	4957		continuous	3143	both_sexes		irnt
200	6360	0.0000e+00	categorical	4957	both_sexes	4957		continuous	3148	both_sexes		irnt
200	6411	-6.9032e-03	categorical	4957	both_sexes	4957		continuous	4079	both_sexes		irnt
200	6413	-6.2311e-03	categorical	4957	both_sexes	4957		continuous	4080	both_sexes		irnt
200	6415	-2.4546e-02	categorical	4957	both_sexes	4957		continuous	4100	both_sexes		irnt
200	6417	-1.1026e-03	categorical	4957	both_sexes	4957		continuous	4101	both_sexes		irnt
200	6419	9.9258e-04	categorical	4957	both_sexes	4957		continuous	4104	both_sexes		irnt
200	6421	9.6361e-04	categorical	4957	both_sexes	4957		continuous	4105	both_sexes		irnt
200	6423	9.9335e-04	categorical	4957	both_sexes	4957		continuous	4106	both_sexes		irnt
200	6427	2.6054e-04	categorical	4957	both_sexes	4957		continuous	4120	both_sexes		irnt
200	6429	8.7295e-04	categorical	4957	both_sexes	4957		continuous	4123	both_sexes		irnt
200	6431	6.0956e-04	categorical	4957	both_sexes	4957		continuous	4124	both_sexes		irnt
200	6433	8.7383e-04	categorical	4957	both_sexes	4957		continuous	4125	both_sexes		irnt
200	6435	-1.1814e-02	categorical	4957	both_sexes	4957		continuous	4194	both_sexes		irnt
200	6437	-7.4841e-03	categorical	4957	both_sexes	4957		continuous	4195	both_sexes		irnt
200	6495	-3.1952e-02	categorical	4957	both_sexes	4957		continuous	5096	both_sexes		irnt
200	6497	-2.7543e-02	categorical	4957	both_sexes	4957		continuous	5097	both_sexes		irnt
200	6499	-2.9769e-02	categorical	4957	both_sexes	4957		continuous	5098	both_sexes		irnt
200	6501	-3.3575e-02	categorical	4957	both_sexes	4957		continuous	5099	both_sexes		irnt
200	6535	-2.2230e-03	categorical	4957	both_sexes	4957		continuous	5116	both_sexes		irnt
200	6543	-3.2323e-02	categorical	4957	both_sexes	4957		continuous	5132	both_sexes		irnt
200	6545	-2.9473e-02	categorical	4957	both_sexes	4957		continuous	5133	both_sexes		irnt
200	6547	-2.5262e-02	categorical	4957	both_sexes	4957		continuous	5134	both_sexes		irnt
200	6549	-2.8660e-02	categorical	4957	both_sexes	4957		continuous	5135	both_sexes		irnt
200	6580	3.6793e-03	categorical	4957	both_sexes	4957		continuous	5257	both_sexes		irnt
200	6629	-2.6340e-02	categorical	4957	both_sexes	4957		continuous	20010	both_sexes		irnt
200	6633	6.3585e-02	categorical	4957	both_sexes	4957		continuous	20015	both_sexes		irnt
200	6635	4.7412e-01	categorical	4957	both_sexes	4957		continuous	20016	both_sexes		irnt
200	6642	1.3794e-02	categorical	4957	both_sexes	4957		continuous	20022	both_sexes		irnt
200	6644	-5.2550e-02	categorical	4957	both_sexes	4957		continuous	20023	both_sexes		irnt
200	6664	2.6415e-02	categorical	4957	both_sexes	4957		continuous	20153	both_sexes		irnt
200	6740	-3.0491e-02	categorical	4957	both_sexes	4957		continuous	21001	both_sexes		irnt
200	6742	-1.4132e-03	categorical	4957	both_sexes	4957		continuous	21002	both_sexes		irnt
200	6829	-1.2753e-03	categorical	4957	both_sexes	4957		continuous	23098	both_sexes		irnt
200	6831	-3.0944e-02	categorical	4957	both_sexes	4957		continuous	23099	both_sexes		irnt
200	6833	-1.8856e-02	categorical	4957	both_sexes	4957		continuous	23100	both_sexes		irnt
200	6835	2.4078e-02	categorical	4957	both_sexes	4957		continuous	23101	both_sexes		irnt
200	6837	2.3804e-02	categorical	4957	both_sexes	4957		continuous	23102	both_sexes		irnt
200	6839	-2.9998e-02	categorical	4957	both_sexes	4957		continuous	23104	both_sexes		irnt
200	6841	1.7874e-02	categorical	4957	both_sexes	4957		continuous	23105	both_sexes		irnt
200	6843	2.0179e-03	categorical	4957	both_sexes	4957		continuous	23106	both_sexes		irnt
200	6845	-9.8122e-03	categorical	4957	both_sexes	4957		continuous	23107	both_sexes		irnt
200	6847	-1.0858e-02	categorical	4957	both_sexes	4957		continuous	23108	both_sexes		irnt
200	6849	8.5544e-03	categorical	4957	both_sexes	4957		continuous	23109	both_sexes		irnt
200	6851	1.3436e-02	categorical	4957	both_sexes	4957		continuous	23110	both_sexes		irnt
200	6853	-4.0515e-02	categorical	4957	both_sexes	4957		continuous	23111	both_sexes		irnt
200	6855	-2.5624e-02	categorical	4957	both_sexes	4957		continuous	23112	both_sexes		irnt
200	6857	2.2512e-02	categorical	4957	both_sexes	4957		continuous	23113	both_sexes		irnt
200	6859	2.2481e-02	categorical	4957	both_sexes	4957		continuous	23114	both_sexes		irnt
200	6861	-4.0432e-02	categorical	4957	both_sexes	4957		continuous	23115	both_sexes		irnt
200	6863	-2.5186e-02	categorical	4957	both_sexes	4957		continuous	23116	both_sexes		irnt
200	6865	1.9958e-02	categorical	4957	both_sexes	4957		continuous	23117	both_sexes		irnt
200	6867	1.9861e-02	categorical	4957	both_sexes	4957		continuous	23118	both_sexes		irnt
200	6869	-2.9068e-02	categorical	4957	both_sexes	4957		continuous	23119	both_sexes		irnt
200	6871	-1.9533e-02	categorical	4957	both_sexes	4957		continuous	23120	both_sexes		irnt
200	6873	1.6890e-02	categorical	4957	both_sexes	4957		continuous	23121	both_sexes		irnt
200	6875	1.6595e-02	categorical	4957	both_sexes	4957		continuous	23122	both_sexes		irnt
200	6877	-2.6916e-02	categorical	4957	both_sexes	4957		continuous	23123	both_sexes		irnt
200	6879	-1.8339e-02	categorical	4957	both_sexes	4957		continuous	23124	both_sexes		irnt
200	6881	1.1593e-02	categorical	4957	both_sexes	4957		continuous	23125	both_sexes		irnt
200	6883	1.2012e-02	categorical	4957	both_sexes	4957		continuous	23126	both_sexes		irnt
200	6885	-2.4617e-02	categorical	4957	both_sexes	4957		continuous	23127	both_sexes		irnt
200	6887	-1.4795e-02	categorical	4957	both_sexes	4957		continuous	23128	both_sexes		irnt
200	6889	2.7181e-02	categorical	4957	both_sexes	4957		continuous	23129	both_sexes		irnt
200	6891	2.7012e-02	categorical	4957	both_sexes	4957		continuous	23130	both_sexes		irnt
200	6932	-2.3906e-02	categorical	4957	both_sexes	4957		continuous	30000	both_sexes		irnt
200	6934	-1.2656e-02	categorical	4957	both_sexes	4957		continuous	30010	both_sexes		irnt
200	6936	5.3834e-03	categorical	4957	both_sexes	4957		continuous	30020	both_sexes		irnt
200	6938	-1.8560e-03	categorical	4957	both_sexes	4957		continuous	30030	both_sexes		irnt
200	6940	1.5032e-02	categorical	4957	both_sexes	4957		continuous	30040	both_sexes		irnt
200	6942	2.0935e-02	categorical	4957	both_sexes	4957		continuous	30050	both_sexes		irnt
200	6944	1.9613e-02	categorical	4957	both_sexes	4957		continuous	30060	both_sexes		irnt
200	6946	-1.8414e-02	categorical	4957	both_sexes	4957		continuous	30070	both_sexes		irnt
200	6948	-6.4397e-03	categorical	4957	both_sexes	4957		continuous	30080	both_sexes		irnt
200	6950	-1.2880e-02	categorical	4957	both_sexes	4957		continuous	30090	both_sexes		irnt
200	6952	-9.2862e-03	categorical	4957	both_sexes	4957		continuous	30100	both_sexes		irnt
200	6954	5.6547e-03	categorical	4957	both_sexes	4957		continuous	30110	both_sexes		irnt
200	6956	-2.1754e-02	categorical	4957	both_sexes	4957		continuous	30120	both_sexes		irnt
200	6958	-4.2068e-03	categorical	4957	both_sexes	4957		continuous	30130	both_sexes		irnt
200	6960	-1.7939e-02	categorical	4957	both_sexes	4957		continuous	30140	both_sexes		irnt
200	6962	-6.0598e-03	categorical	4957	both_sexes	4957		continuous	30150	both_sexes		irnt
200	6966	-3.7778e-03	categorical	4957	both_sexes	4957		continuous	30180	both_sexes		irnt
200	6968	1.4366e-02	categorical	4957	both_sexes	4957		continuous	30190	both_sexes		irnt
200	6970	3.2479e-04	categorical	4957	both_sexes	4957		continuous	30200	both_sexes		irnt
200	6972	3.4737e-03	categorical	4957	both_sexes	4957		continuous	30210	both_sexes		irnt
200	6977	-1.3834e-02	categorical	4957	both_sexes	4957		continuous	30240	both_sexes		irnt
200	6979	-1.5738e-02	categorical	4957	both_sexes	4957		continuous	30250	both_sexes		irnt
200	6981	-9.5328e-03	categorical	4957	both_sexes	4957		continuous	30260	both_sexes		irnt
200	6983	-8.5521e-04	categorical	4957	both_sexes	4957		continuous	30270	both_sexes		irnt
200	6985	-2.1796e-02	categorical	4957	both_sexes	4957		continuous	30280	both_sexes		irnt
200	6987	-1.9208e-02	categorical	4957	both_sexes	4957		continuous	30290	both_sexes		irnt
200	6989	-2.0782e-02	categorical	4957	both_sexes	4957		continuous	30300	both_sexes		irnt
200	6993	-1.6508e-02	categorical	4957	both_sexes	4957		continuous	30510	both_sexes		irnt
200	6995	2.9807e-03	categorical	4957	both_sexes	4957		continuous	30520	both_sexes		irnt
200	6997	-3.3282e-02	categorical	4957	both_sexes	4957		continuous	30530	both_sexes		irnt
200	7585	-3.1986e-02	categorical	4957	both_sexes	4957		icd10	E11	both_sexes
200	7623	-1.3813e-02	categorical	4957	both_sexes	4957		icd10	E66	both_sexes
200	7660	-3.3094e-02	categorical	4957	both_sexes	4957		icd10	F17	both_sexes
200	7673	-2.2958e-02	categorical	4957	both_sexes	4957		icd10	F32	both_sexes
200	7748	-6.2115e-03	categorical	4957	both_sexes	4957		icd10	G47	both_sexes
200	7869	-1.9626e-02	categorical	4957	both_sexes	4957		icd10	I25	both_sexes
200	7916	-9.4315e-03	categorical	4957	both_sexes	4957		icd10	I83	both_sexes
200	7960	-2.2376e-02	categorical	4957	both_sexes	4957		icd10	J44	both_sexes
200	7961	-1.6440e-02	categorical	4957	both_sexes	4957		icd10	J45	both_sexes
200	8004	-2.5915e-02	categorical	4957	both_sexes	4957		icd10	K21	both_sexes
200	8020	-7.5721e-03	categorical	4957	both_sexes	4957		icd10	K42	both_sexes
200	8022	-2.2399e-02	categorical	4957	both_sexes	4957		icd10	K44	both_sexes
200	8049	-7.3667e-03	categorical	4957	both_sexes	4957		icd10	K80	both_sexes
200	8142	-3.5530e-03	categorical	4957	both_sexes	4957		icd10	M16	both_sexes
200	8143	-1.8567e-02	categorical	4957	both_sexes	4957		icd10	M17	both_sexes
200	8169	-1.3355e-02	categorical	4957	both_sexes	4957		icd10	M51	both_sexes
200	8223	-8.4185e-03	categorical	4957	both_sexes	4957		icd10	N20	both_sexes
200	8448	-2.7744e-02	categorical	4957	both_sexes	4957		icd10	R07	both_sexes
200	8459	-1.2218e-02	categorical	4957	both_sexes	4957		icd10	R19	both_sexes
200	9083	-2.0589e-02	categorical	4957	both_sexes	4957		icd10	Z72	both_sexes
200	9090	-1.2384e-02	categorical	4957	both_sexes	4957		icd10	Z82	both_sexes
200	9094	-2.4219e-02	categorical	4957	both_sexes	4957		icd10	Z86	both_sexes
200	9096	-1.1125e-02	categorical	4957	both_sexes	4957		icd10	Z88	both_sexes
200	9103	-1.1864e-02	categorical	4957	both_sexes	4957		icd10	Z95	both_sexes
200	9649	-1.9768e-02	categorical	4957	both_sexes	4957		prescriptions	amlodipine	both_sexes
200	9667	-1.3273e-02	categorical	4957	both_sexes	4957		prescriptions	bendroflumethiazide	both_sexes
200	9701	-1.9098e-02	categorical	4957	both_sexes	4957		prescriptions	citalopram	both_sexes
200	9702	-1.8832e-02	categorical	4957	both_sexes	4957		prescriptions	clarithromycin	both_sexes
200	9770	-2.3106e-02	categorical	4957	both_sexes	4957		prescriptions	gabapentin	both_sexes
200	9773	-1.4950e-02	categorical	4957	both_sexes	4957		prescriptions	gliclazide	both_sexes
200	9801	-3.6917e-03	categorical	4957	both_sexes	4957		prescriptions	latanoprost	both_sexes
200	9816	-1.6122e-02	categorical	4957	both_sexes	4957		prescriptions	mebeverine	both_sexes
200	9821	-2.3163e-02	categorical	4957	both_sexes	4957		prescriptions	metformin	both_sexes
200	9849	-1.5627e-02	categorical	4957	both_sexes	4957		prescriptions	orlistat	both_sexes
200	9853	-4.1881e-02	categorical	4957	both_sexes	4957		prescriptions	paracetamol	both_sexes
200	9909	-3.2676e-02	categorical	4957	both_sexes	4957		prescriptions	tramadol	both_sexes
200	9921	-1.7341e-02	categorical	4957	both_sexes	4957		prescriptions	zopiclone	both_sexes
200	9924	-2.0038e-02	categorical	4957	both_sexes	4957		prescriptions	ACE inhibitor|anti-hypertensive	both_sexes
200	9929	-1.7570e-02	categorical	4957	both_sexes	4957		prescriptions	GABA agonist|sedative	both_sexes
200	9971	-2.3106e-02	categorical	4957	both_sexes	4957		prescriptions	anticonvulsant|voltage-gated calcium channel inhibitor|neuropathy	both_sexes
200	9973	-4.1881e-02	categorical	4957	both_sexes	4957		prescriptions	antipyretic	both_sexes
200	9975	-1.5692e-02	categorical	4957	both_sexes	4957		prescriptions	antispasmodic	both_sexes
200	9982	-1.5701e-02	categorical	4957	both_sexes	4957		prescriptions	beta-lactam antibiotic|beta-lactamase inhibitor|antibiotic	both_sexes
200	9987	-2.3163e-02	categorical	4957	both_sexes	4957		prescriptions	biguanides|diabetes	both_sexes
200	9990	-2.0791e-02	categorical	4957	both_sexes	4957		prescriptions	calcium channel blocker|dihydropyridine|anti-hypertensive	both_sexes
200	10018	-1.5627e-02	categorical	4957	both_sexes	4957		prescriptions	lipase inhibitor|obesity	both_sexes
200	10039	-3.2676e-02	categorical	4957	both_sexes	4957		prescriptions	opioid analgesic|selective serotonin re-uptake inhibitor|norepinephrine re-uptake inhibitor	both_sexes
200	10058	-2.1947e-02	categorical	4957	both_sexes	4957		prescriptions	selective serotonin re-uptake inhibitor|SSRI	both_sexes
200	10065	-1.5012e-02	categorical	4957	both_sexes	4957		prescriptions	sulfonylurea|diabetes	both_sexes
200	10068	-1.3952e-02	categorical	4957	both_sexes	4957		prescriptions	thiazide diuretic|diuretic	both_sexes
200	10435	-3.0636e-02	categorical	4957	both_sexes	4957		phecode	250	both_sexes
200	10439	-3.2104e-02	categorical	4957	both_sexes	4957		phecode	250.2	both_sexes
200	10510	-2.9016e-02	categorical	4957	both_sexes	4957		phecode	272	both_sexes
200	10556	-1.3901e-02	categorical	4957	both_sexes	4957		phecode	317	both_sexes
200	10558	-3.3402e-02	categorical	4957	both_sexes	4957		phecode	318	both_sexes
200	10580	-6.1150e-03	categorical	4957	both_sexes	4957		phecode	327	both_sexes
200	10588	-2.2890e-02	categorical	4957	both_sexes	4957		phecode	306	both_sexes
200	10634	-6.9772e-03	categorical	4957	both_sexes	4957		phecode	327.3	both_sexes
200	10785	-3.4136e-02	categorical	4957	both_sexes	4957		phecode	401.1	both_sexes
200	10786	-3.4130e-02	categorical	4957	both_sexes	4957		phecode	401	both_sexes
200	10792	-2.1769e-02	categorical	4957	both_sexes	4957		phecode	411	both_sexes
200	10797	-1.5403e-02	categorical	4957	both_sexes	4957		phecode	411.4	both_sexes
200	10798	-1.9961e-02	categorical	4957	both_sexes	4957		phecode	411.8	both_sexes
200	10849	-1.5117e-02	categorical	4957	both_sexes	4957		phecode	459	both_sexes
200	10888	-9.7310e-03	categorical	4957	both_sexes	4957		phecode	454.1	both_sexes
200	10892	-2.8544e-02	categorical	4957	both_sexes	4957		phecode	530	both_sexes
200	10929	-2.2698e-02	categorical	4957	both_sexes	4957		phecode	496.2	both_sexes
200	10931	-2.2829e-02	categorical	4957	both_sexes	4957		phecode	496.21	both_sexes
200	10952	-1.1398e-02	categorical	4957	both_sexes	4957		phecode	714	both_sexes
200	10999	-2.8940e-02	categorical	4957	both_sexes	4957		phecode	530.1	both_sexes
200	11000	-2.6837e-02	categorical	4957	both_sexes	4957		phecode	530.11	both_sexes
200	11018	-2.8290e-02	categorical	4957	both_sexes	4957		phecode	785	both_sexes
200	11025	-2.1098e-02	categorical	4957	both_sexes	4957		phecode	550	both_sexes
200	11027	-8.3005e-03	categorical	4957	both_sexes	4957		phecode	550.4	both_sexes
200	11029	-2.2773e-02	categorical	4957	both_sexes	4957		phecode	550.2	both_sexes
200	11039	-1.3126e-02	categorical	4957	both_sexes	4957		phecode	558	both_sexes
200	11074	-7.3889e-03	categorical	4957	both_sexes	4957		phecode	574.1	both_sexes
200	11167	-2.4894e-02	categorical	4957	both_sexes	4957		phecode	716	both_sexes
200	11168	-2.4858e-02	categorical	4957	both_sexes	4957		phecode	716.9	both_sexes
200	11183	-1.8414e-02	categorical	4957	both_sexes	4957		phecode	716.2	both_sexes
200	11184	-1.6370e-02	categorical	4957	both_sexes	4957		phecode	740	both_sexes
200	11200	-9.9967e-03	categorical	4957	both_sexes	4957		phecode	835	both_sexes
200	11263	-2.2756e-02	categorical	4957	both_sexes	4957		phecode	760	both_sexes
200	11329	-8.2255e-03	categorical	4957	both_sexes	4957		phecode	594	both_sexes
200	11330	-7.0208e-03	categorical	4957	both_sexes	4957		phecode	594.1	both_sexes
200	11561	-2.7119e-02	categorical	4957	both_sexes	4957		phecode	418	both_sexes
200	11697	-1.0041e-02	categorical	4957	both_sexes	4957		phecode	960	both_sexes
200	11698	-1.0139e-02	categorical	4957	both_sexes	4957		phecode	960.2	both_sexes
200	11766	3.8360e-02	categorical	4957	both_sexes	4957		continuous	AG	both_sexes		irnt
200	11768	-1.5682e-02	categorical	4957	both_sexes	4957		continuous	DBP	both_sexes		auto_medadj_irnt
200	11769	-1.5899e-02	categorical	4957	both_sexes	4957		continuous	DBP	both_sexes		auto_medadj_raw
200	11770	-6.4605e-03	categorical	4957	both_sexes	4957		continuous	DBP	both_sexes		combined_irnt
200	11771	-1.5013e-02	categorical	4957	both_sexes	4957		continuous	DBP	both_sexes		combined_medadj_irnt
200	11772	-1.5222e-02	categorical	4957	both_sexes	4957		continuous	DBP	both_sexes		combined_medadj_raw
200	11773	-6.5670e-03	categorical	4957	both_sexes	4957		continuous	DBP	both_sexes		combined_raw
200	11780	-2.0740e-03	categorical	4957	both_sexes	4957		continuous	LDLC	both_sexes		medadj_irnt
200	11781	-3.5221e-03	categorical	4957	both_sexes	4957		continuous	LDLC	both_sexes		medadj_raw
200	11782	-7.2757e-03	categorical	4957	both_sexes	4957		continuous	MAP	both_sexes		auto_irnt
200	11783	-1.5769e-02	categorical	4957	both_sexes	4957		continuous	MAP	both_sexes		auto_medadj_irnt
200	11784	-1.6123e-02	categorical	4957	both_sexes	4957		continuous	MAP	both_sexes		auto_medadj_raw
200	11785	-7.3450e-03	categorical	4957	both_sexes	4957		continuous	MAP	both_sexes		auto_raw
200	11786	-6.8089e-03	categorical	4957	both_sexes	4957		continuous	MAP	both_sexes		combined_irnt
200	11787	-1.5107e-02	categorical	4957	both_sexes	4957		continuous	MAP	both_sexes		combined_medadj_irnt
200	11788	-1.5436e-02	categorical	4957	both_sexes	4957		continuous	MAP	both_sexes		combined_medadj_raw
200	11789	-6.8706e-03	categorical	4957	both_sexes	4957		continuous	MAP	both_sexes		combined_raw
200	11792	9.6029e-04	categorical	4957	both_sexes	4957		continuous	MAP	both_sexes		manual_medadj_raw
200	11793	8.9423e-04	categorical	4957	both_sexes	4957		continuous	MAP	both_sexes		manual_raw
200	11796	-3.8145e-02	categorical	4957	both_sexes	4957		continuous	NAP	both_sexes		irnt
200	11798	-1.6696e-03	categorical	4957	both_sexes	4957		continuous	PP	both_sexes		auto_irnt
200	11799	-5.7753e-03	categorical	4957	both_sexes	4957		continuous	PP	both_sexes		auto_medadj_irnt
200	11800	-7.6511e-03	categorical	4957	both_sexes	4957		continuous	PP	both_sexes		auto_medadj_raw
200	11801	-3.6360e-03	categorical	4957	both_sexes	4957		continuous	PP	both_sexes		auto_raw
200	11802	-1.5186e-03	categorical	4957	both_sexes	4957		continuous	PP	both_sexes		combined_irnt
200	11803	-5.5083e-03	categorical	4957	both_sexes	4957		continuous	PP	both_sexes		combined_medadj_irnt
200	11804	-7.2903e-03	categorical	4957	both_sexes	4957		continuous	PP	both_sexes		combined_medadj_raw
200	11805	-3.3877e-03	categorical	4957	both_sexes	4957		continuous	PP	both_sexes		combined_raw
200	11810	-1.3598e-02	categorical	4957	both_sexes	4957		continuous	SBP	both_sexes		auto_medadj_irnt
200	11811	-1.4327e-02	categorical	4957	both_sexes	4957		continuous	SBP	both_sexes		auto_medadj_raw
200	11812	-5.8176e-03	categorical	4957	both_sexes	4957		continuous	SBP	both_sexes		combined_irnt
200	11813	-1.3027e-02	categorical	4957	both_sexes	4957		continuous	SBP	both_sexes		combined_medadj_irnt
200	11814	-1.3704e-02	categorical	4957	both_sexes	4957		continuous	SBP	both_sexes		combined_medadj_raw
200	11815	-6.1598e-03	categorical	4957	both_sexes	4957		continuous	SBP	both_sexes		combined_raw
200	11817	1.0905e-03	categorical	4957	both_sexes	4957		continuous	SBP	both_sexes		manual_medadj_raw
200	11820	-2.0166e-02	categorical	4957	both_sexes	4957		continuous	Smoking	both_sexes		Ever_Never
200	11823	-1.1899e-02	categorical	4957	both_sexes	4957		continuous	eGFR	both_sexes		irnt
200	11825	7.4296e-03	categorical	4957	both_sexes	4957		continuous	eGFRcreacys	both_sexes		irnt
200	11827	2.8175e-02	categorical	4957	both_sexes	4957		continuous	eGFRcys	both_sexes		irnt
200	14250	-4.4330e-02	categorical	4957	both_sexes	4957		continuous	whr	both_sexes		irnt
204	13	2.2694e-02	categorical	5001	both_sexes	5001		categorical	120	both_sexes	1
204	15	-2.0664e-02	categorical	5001	both_sexes	5001		categorical	120	both_sexes	9
204	16	1.2751e-02	categorical	5001	both_sexes	5001		categorical	670	both_sexes	1
204	18	-1.1157e-02	categorical	5001	both_sexes	5001		categorical	670	both_sexes	2
204	24	-3.6865e-02	categorical	5001	both_sexes	5001		categorical	680	both_sexes	3
204	31	9.6061e-03	categorical	5001	both_sexes	5001		categorical	1210	both_sexes	1210
204	32	-8.5004e-03	categorical	5001	both_sexes	5001		categorical	1418	both_sexes	1
204	38	2.1280e-03	categorical	5001	both_sexes	5001		categorical	1428	both_sexes	0
204	39	3.5070e-03	categorical	5001	both_sexes	5001		categorical	1428	both_sexes	1
204	42	-2.6587e-02	categorical	5001	both_sexes	5001		categorical	1448	both_sexes	1
204	47	-8.8186e-03	categorical	5001	both_sexes	5001		categorical	1468	both_sexes	2
204	49	2.6691e-02	categorical	5001	both_sexes	5001		categorical	1468	both_sexes	4
204	55	1.2478e-02	categorical	5001	both_sexes	5001		categorical	1538	both_sexes	0
204	56	-1.9436e-02	categorical	5001	both_sexes	5001		categorical	1538	both_sexes	1
204	57	-6.0257e-05	categorical	5001	both_sexes	5001		categorical	1538	both_sexes	2
204	65	7.9197e-03	categorical	5001	both_sexes	5001		categorical	1677	both_sexes	1677
204	66	4.7617e-03	categorical	5001	both_sexes	5001		categorical	1707	both_sexes	1
204	67	-3.2068e-03	categorical	5001	both_sexes	5001		categorical	1707	both_sexes	2
204	72	1.8723e-02	categorical	5001	both_sexes	5001		categorical	1747	both_sexes	4
204	73	-4.4092e-02	categorical	5001	both_sexes	5001		categorical	1747	both_sexes	5
204	80	-2.4963e-02	categorical	5001	both_sexes	5001		categorical	1920	both_sexes	1920
204	82	4.4943e-03	categorical	5001	both_sexes	5001		categorical	1940	both_sexes	1940
204	83	-1.1298e-02	categorical	5001	both_sexes	5001		categorical	1950	both_sexes	1950
204	85	-1.5143e-02	categorical	5001	both_sexes	5001		categorical	1970	both_sexes	1970
204	86	-7.5834e-03	categorical	5001	both_sexes	5001		categorical	1980	both_sexes	1980
204	89	-8.1456e-03	categorical	5001	both_sexes	5001		categorical	2010	both_sexes	2010
204	90	-1.9450e-02	categorical	5001	both_sexes	5001		categorical	2020	both_sexes	2020
204	92	-1.1620e-02	categorical	5001	both_sexes	5001		categorical	2040	both_sexes	2040
204	95	-3.0395e-02	categorical	5001	both_sexes	5001		categorical	2129	both_sexes	2129
204	97	-1.1057e-02	categorical	5001	both_sexes	5001		categorical	2188	both_sexes	2188
204	98	7.6418e-03	categorical	5001	both_sexes	5001		categorical	2207	both_sexes	2207
204	103	-4.1728e-03	categorical	5001	both_sexes	5001		categorical	2257	both_sexes	2257
204	104	-1.3945e-02	categorical	5001	both_sexes	5001		categorical	2316	both_sexes	2316
204	105	-7.0805e-03	categorical	5001	both_sexes	5001		categorical	2335	both_sexes	2335
204	113	-1.7075e-02	categorical	5001	both_sexes	5001		categorical	2443	both_sexes	2443
204	116	3.3579e-03	categorical	5001	both_sexes	5001		categorical	2473	both_sexes	2473
204	149	-1.0582e-02	categorical	5001	both_sexes	5001		categorical	3393	both_sexes	3393
204	155	1.3396e-03	categorical	5001	both_sexes	5001		categorical	3571	both_sexes	3571
204	157	-2.0944e-02	categorical	5001	both_sexes	5001		categorical	3606	both_sexes	3606
204	181	8.0395e-02	categorical	5001	both_sexes	5001		categorical	4293	both_sexes	3
204	182	-8.0339e-02	categorical	5001	both_sexes	5001		categorical	4294	both_sexes	0
204	200	1.6895e-01	categorical	5001	both_sexes	5001		categorical	4957	both_sexes	4957
204	204	1.0000e+00	categorical	5001	both_sexes	5001		categorical	5001	both_sexes	5001
204	205	1.7912e-01	categorical	5001	both_sexes	5001		categorical	5012	both_sexes	5012
204	235	1.0143e-01	categorical	5001	both_sexes	5001		categorical	5556	both_sexes	5556
204	276	-8.1866e-02	categorical	5001	both_sexes	5001		categorical	6138	both_sexes	100
204	277	7.0525e-02	categorical	5001	both_sexes	5001		categorical	6138	both_sexes	2
204	278	6.9924e-02	categorical	5001	both_sexes	5001		categorical	6138	both_sexes	3
204	279	-2.1431e-02	categorical	5001	both_sexes	5001		categorical	6138	both_sexes	4
204	280	-1.0173e-02	categorical	5001	both_sexes	5001		categorical	6138	both_sexes	5
204	281	4.6433e-02	categorical	5001	both_sexes	5001		categorical	6138	both_sexes	6
204	293	9.0998e-03	categorical	5001	both_sexes	5001		categorical	6141	both_sexes	1
204	294	-3.0778e-03	categorical	5001	both_sexes	5001		categorical	6141	both_sexes	2
204	305	-2.0877e-02	categorical	5001	both_sexes	5001		categorical	6142	both_sexes	4
204	307	1.3002e-02	categorical	5001	both_sexes	5001		categorical	6142	both_sexes	6
204	312	1.3598e-02	categorical	5001	both_sexes	5001		categorical	6143	both_sexes	3
204	314	-1.7114e-02	categorical	5001	both_sexes	5001		categorical	6144	both_sexes	1
204	318	2.8563e-02	categorical	5001	both_sexes	5001		categorical	6144	both_sexes	5
204	319	-5.2687e-03	categorical	5001	both_sexes	5001		categorical	6145	both_sexes	1
204	325	-1.3382e-02	categorical	5001	both_sexes	5001		categorical	6145	both_sexes	6
204	345	2.1306e-02	categorical	5001	both_sexes	5001		categorical	6149	both_sexes	100
204	347	-1.0066e-02	categorical	5001	both_sexes	5001		categorical	6149	both_sexes	3
204	348	-8.0668e-03	categorical	5001	both_sexes	5001		categorical	6149	both_sexes	4
204	350	-2.2142e-02	categorical	5001	both_sexes	5001		categorical	6149	both_sexes	6
204	352	1.8515e-02	categorical	5001	both_sexes	5001		categorical	6150	both_sexes	100
204	353	-8.5626e-03	categorical	5001	both_sexes	5001		categorical	6150	both_sexes	2
204	355	-1.4744e-02	categorical	5001	both_sexes	5001		categorical	6150	both_sexes	4
204	362	5.0171e-03	categorical	5001	both_sexes	5001		categorical	6151	both_sexes	7
204	363	-9.8496e-03	categorical	5001	both_sexes	5001		categorical	6152	both_sexes	100
204	367	6.4648e-04	categorical	5001	both_sexes	5001		categorical	6152	both_sexes	8
204	376	2.0359e-02	categorical	5001	both_sexes	5001		categorical	6154	both_sexes	100
204	377	-2.1992e-03	categorical	5001	both_sexes	5001		categorical	6154	both_sexes	2
204	378	-1.8958e-02	categorical	5001	both_sexes	5001		categorical	6154	both_sexes	3
204	380	-3.3880e-03	categorical	5001	both_sexes	5001		categorical	6154	both_sexes	5
204	383	1.3705e-03	categorical	5001	both_sexes	5001		categorical	6155	both_sexes	100
204	407	2.3449e-02	categorical	5001	both_sexes	5001		categorical	6159	both_sexes	100
204	413	-1.8061e-02	categorical	5001	both_sexes	5001		categorical	6159	both_sexes	7
204	414	-1.4088e-02	categorical	5001	both_sexes	5001		categorical	6159	both_sexes	8
204	415	1.9584e-02	categorical	5001	both_sexes	5001		categorical	6160	both_sexes	1
204	416	-1.6716e-02	categorical	5001	both_sexes	5001		categorical	6160	both_sexes	100
204	419	1.4919e-02	categorical	5001	both_sexes	5001		categorical	6160	both_sexes	4
204	420	1.9144e-02	categorical	5001	both_sexes	5001		categorical	6160	both_sexes	5
204	421	2.1723e-02	categorical	5001	both_sexes	5001		categorical	6162	both_sexes	1
204	423	2.4798e-02	categorical	5001	both_sexes	5001		categorical	6162	both_sexes	2
204	424	2.9633e-03	categorical	5001	both_sexes	5001		categorical	6162	both_sexes	3
204	427	-2.2709e-02	categorical	5001	both_sexes	5001		categorical	6164	both_sexes	100
204	428	2.9771e-02	categorical	5001	both_sexes	5001		categorical	6164	both_sexes	2
204	431	2.7688e-02	categorical	5001	both_sexes	5001		categorical	6164	both_sexes	5
204	436	-5.0512e-04	categorical	5001	both_sexes	5001		categorical	6179	both_sexes	1
204	437	4.2575e-04	categorical	5001	both_sexes	5001		categorical	6179	both_sexes	100
204	488	-1.6295e-02	categorical	5001	both_sexes	5001		categorical	20002	both_sexes	1065
204	492	-8.2934e-03	categorical	5001	both_sexes	5001		categorical	20002	both_sexes	1074
204	506	1.8177e-04	categorical	5001	both_sexes	5001		categorical	20002	both_sexes	1111
204	545	-1.5873e-02	categorical	5001	both_sexes	5001		categorical	20002	both_sexes	1220
204	550	-5.5661e-03	categorical	5001	both_sexes	5001		categorical	20002	both_sexes	1226
204	584	-1.3765e-03	categorical	5001	both_sexes	5001		categorical	20002	both_sexes	1286
204	671	-1.5514e-03	categorical	5001	both_sexes	5001		categorical	20002	both_sexes	1474
204	877	-7.9892e-03	categorical	5001	both_sexes	5001		categorical	20003	both_sexes	1140865634
204	895	-6.4783e-03	categorical	5001	both_sexes	5001		categorical	20003	both_sexes	1140866738
204	942	-1.2623e-03	categorical	5001	both_sexes	5001		categorical	20003	both_sexes	1140871310
204	981	-4.6887e-03	categorical	5001	both_sexes	5001		categorical	20003	both_sexes	1140874420
204	1040	-9.6017e-03	categorical	5001	both_sexes	5001		categorical	20003	both_sexes	1140879802
204	1055	-7.0482e-03	categorical	5001	both_sexes	5001		categorical	20003	both_sexes	1140881856
204	1093	-1.5961e-02	categorical	5001	both_sexes	5001		categorical	20003	both_sexes	1140884600
204	1179	-9.8700e-03	categorical	5001	both_sexes	5001		categorical	20003	both_sexes	1140923346
204	1312	-4.8471e-03	categorical	5001	both_sexes	5001		categorical	20003	both_sexes	1141176832
204	1357	-8.1675e-03	categorical	5001	both_sexes	5001		categorical	20003	both_sexes	1141191044
204	1368	-9.4422e-03	categorical	5001	both_sexes	5001		categorical	20003	both_sexes	1141194794
204	1496	5.8392e-04	categorical	5001	both_sexes	5001		categorical	20004	both_sexes	1477
204	1497	3.9018e-03	categorical	5001	both_sexes	5001		categorical	20004	both_sexes	1478
204	1498	-1.1829e-03	categorical	5001	both_sexes	5001		categorical	20004	both_sexes	1479
204	1499	1.6273e-02	categorical	5001	both_sexes	5001		categorical	20004	both_sexes	1480
204	1502	1.2049e-03	categorical	5001	both_sexes	5001		categorical	20004	both_sexes	1483
204	1836	2.1263e-03	categorical	5001	both_sexes	5001		categorical	20107	both_sexes	1
204	1838	-1.5714e-03	categorical	5001	both_sexes	5001		categorical	20107	both_sexes	100
204	1839	-2.8221e-03	categorical	5001	both_sexes	5001		categorical	20107	both_sexes	101
204	1844	-6.5342e-03	categorical	5001	both_sexes	5001		categorical	20107	both_sexes	3
204	1848	-8.7036e-03	categorical	5001	both_sexes	5001		categorical	20107	both_sexes	9
204	1861	1.5963e-03	categorical	5001	both_sexes	5001		categorical	20110	both_sexes	100
204	1870	-4.1741e-03	categorical	5001	both_sexes	5001		categorical	20110	both_sexes	8
204	1871	-1.4757e-02	categorical	5001	both_sexes	5001		categorical	20110	both_sexes	9
204	1872	-1.3491e-02	categorical	5001	both_sexes	5001		categorical	20111	both_sexes	1
204	1874	1.8925e-02	categorical	5001	both_sexes	5001		categorical	20111	both_sexes	100
204	1875	2.0900e-03	categorical	5001	both_sexes	5001		categorical	20111	both_sexes	101
204	1885	-1.8868e-02	categorical	5001	both_sexes	5001		categorical	20111	both_sexes	9
204	1985	-5.7025e-03	categorical	5001	both_sexes	5001		categorical	20116	both_sexes	0
204	1986	1.2794e-02	categorical	5001	both_sexes	5001		categorical	20116	both_sexes	1
204	1987	-1.0516e-02	categorical	5001	both_sexes	5001		categorical	20116	both_sexes	2
204	1988	-3.0143e-02	categorical	5001	both_sexes	5001		categorical	20117	both_sexes	0
204	1989	-6.8251e-03	categorical	5001	both_sexes	5001		categorical	20117	both_sexes	1
204	1990	2.7418e-02	categorical	5001	both_sexes	5001		categorical	20117	both_sexes	2
204	2007	1.8145e-02	categorical	5001	both_sexes	5001		categorical	20160	both_sexes	20160
204	3330	-6.8460e-03	categorical	5001	both_sexes	5001		categorical	41200	both_sexes	J183
204	5864	-1.5898e-02	categorical	5001	both_sexes	5001		categorical	41232	both_sexes	10
204	5869	-1.3444e-02	categorical	5001	both_sexes	5001		categorical	41244	both_sexes	100
204	5878	-1.0589e-02	categorical	5001	both_sexes	5001		categorical	41245	both_sexes	1040
204	5879	-1.1063e-02	categorical	5001	both_sexes	5001		categorical	41245	both_sexes	1070
204	5891	-1.3520e-02	categorical	5001	both_sexes	5001		categorical	41245	both_sexes	1280
204	5933	-1.0180e-02	categorical	5001	both_sexes	5001		categorical	41246	both_sexes	1160
204	5950	-1.3481e-02	categorical	5001	both_sexes	5001		categorical	41246	both_sexes	1480
204	6001	-1.5714e-02	categorical	5001	both_sexes	5001		categorical	41247	both_sexes	2000
204	6009	-1.5434e-02	categorical	5001	both_sexes	5001		categorical	41248	both_sexes	1000
204	6040	-9.5689e-03	categorical	5001	both_sexes	5001		categorical	41249	both_sexes	2002
204	6058	-1.5335e-02	categorical	5001	both_sexes	5001		categorical	41250	both_sexes	1000
204	6068	-1.5788e-02	categorical	5001	both_sexes	5001		categorical	41251	both_sexes	1000
204	6157	2.8547e-02	categorical	5001	both_sexes	5001		continuous	46	both_sexes		irnt
204	6159	3.3277e-02	categorical	5001	both_sexes	5001		continuous	47	both_sexes		irnt
204	6161	-1.8936e-02	categorical	5001	both_sexes	5001		continuous	48	both_sexes		irnt
204	6163	-6.4039e-03	categorical	5001	both_sexes	5001		continuous	49	both_sexes		irnt
204	6165	3.8528e-02	categorical	5001	both_sexes	5001		continuous	50	both_sexes		irnt
204	6167	3.4276e-02	categorical	5001	both_sexes	5001		continuous	51	both_sexes		irnt
204	6183	-6.0281e-03	categorical	5001	both_sexes	5001		continuous	102	both_sexes		irnt
204	6198	-4.6533e-02	categorical	5001	both_sexes	5001		continuous	400	both_sexes		irnt
204	6201	-3.8263e-02	categorical	5001	both_sexes	5001		continuous	404	both_sexes		irnt
204	6203	-1.4738e-03	categorical	5001	both_sexes	5001		continuous	699	both_sexes		irnt
204	6220	-1.3510e-02	categorical	5001	both_sexes	5001		continuous	874	both_sexes		irnt
204	6269	9.8364e-03	categorical	5001	both_sexes	5001		continuous	1438	both_sexes		irnt
204	6273	-1.2264e-02	categorical	5001	both_sexes	5001		continuous	1488	both_sexes		irnt
204	6303	2.1431e-02	categorical	5001	both_sexes	5001		continuous	2139	both_sexes		irnt
204	6307	-2.4745e-02	categorical	5001	both_sexes	5001		continuous	2217	both_sexes		irnt
204	6347	4.5767e-02	categorical	5001	both_sexes	5001		continuous	3062	both_sexes		irnt
204	6349	4.4347e-02	categorical	5001	both_sexes	5001		continuous	3063	both_sexes		irnt
204	6351	3.7078e-02	categorical	5001	both_sexes	5001		continuous	3064	both_sexes		irnt
204	6354	0.0000e+00	categorical	5001	both_sexes	5001		continuous	3143	both_sexes		irnt
204	6360	0.0000e+00	categorical	5001	both_sexes	5001		continuous	3148	both_sexes		irnt
204	6411	-9.2378e-03	categorical	5001	both_sexes	5001		continuous	4079	both_sexes		irnt
204	6413	-1.0362e-02	categorical	5001	both_sexes	5001		continuous	4080	both_sexes		irnt
204	6415	-2.0080e-02	categorical	5001	both_sexes	5001		continuous	4100	both_sexes		irnt
204	6417	-4.6040e-03	categorical	5001	both_sexes	5001		continuous	4101	both_sexes		irnt
204	6419	-4.6122e-03	categorical	5001	both_sexes	5001		continuous	4104	both_sexes		irnt
204	6421	-4.4952e-03	categorical	5001	both_sexes	5001		continuous	4105	both_sexes		irnt
204	6423	-4.6116e-03	categorical	5001	both_sexes	5001		continuous	4106	both_sexes		irnt
204	6427	-5.2642e-04	categorical	5001	both_sexes	5001		continuous	4120	both_sexes		irnt
204	6429	-1.0930e-03	categorical	5001	both_sexes	5001		continuous	4123	both_sexes		irnt
204	6431	-1.1853e-03	categorical	5001	both_sexes	5001		continuous	4124	both_sexes		irnt
204	6433	-1.0934e-03	categorical	5001	both_sexes	5001		continuous	4125	both_sexes		irnt
204	6435	-8.9152e-03	categorical	5001	both_sexes	5001		continuous	4194	both_sexes		irnt
204	6437	-2.0907e-03	categorical	5001	both_sexes	5001		continuous	4195	both_sexes		irnt
204	6495	-2.3074e-02	categorical	5001	both_sexes	5001		continuous	5096	both_sexes		irnt
204	6497	-2.1866e-02	categorical	5001	both_sexes	5001		continuous	5097	both_sexes		irnt
204	6499	-2.0156e-02	categorical	5001	both_sexes	5001		continuous	5098	both_sexes		irnt
204	6501	-2.3100e-02	categorical	5001	both_sexes	5001		continuous	5099	both_sexes		irnt
204	6535	-7.2324e-03	categorical	5001	both_sexes	5001		continuous	5116	both_sexes		irnt
204	6543	-1.9999e-02	categorical	5001	both_sexes	5001		continuous	5132	both_sexes		irnt
204	6545	-1.9374e-02	categorical	5001	both_sexes	5001		continuous	5133	both_sexes		irnt
204	6547	-1.8574e-02	categorical	5001	both_sexes	5001		continuous	5134	both_sexes		irnt
204	6549	-1.8716e-02	categorical	5001	both_sexes	5001		continuous	5135	both_sexes		irnt
204	6580	7.4413e-03	categorical	5001	both_sexes	5001		continuous	5257	both_sexes		irnt
204	6629	-1.8050e-02	categorical	5001	both_sexes	5001		continuous	20010	both_sexes		irnt
204	6633	3.8643e-02	categorical	5001	both_sexes	5001		continuous	20015	both_sexes		irnt
204	6635	3.4464e-01	categorical	5001	both_sexes	5001		continuous	20016	both_sexes		irnt
204	6642	1.2808e-02	categorical	5001	both_sexes	5001		continuous	20022	both_sexes		irnt
204	6644	-3.1752e-02	categorical	5001	both_sexes	5001		continuous	20023	both_sexes		irnt
204	6664	1.6313e-02	categorical	5001	both_sexes	5001		continuous	20153	both_sexes		irnt
204	6740	-2.2283e-02	categorical	5001	both_sexes	5001		continuous	21001	both_sexes		irnt
204	6742	-3.8430e-03	categorical	5001	both_sexes	5001		continuous	21002	both_sexes		irnt
204	6829	-4.3681e-03	categorical	5001	both_sexes	5001		continuous	23098	both_sexes		irnt
204	6831	-2.3466e-02	categorical	5001	both_sexes	5001		continuous	23099	both_sexes		irnt
204	6833	-1.5624e-02	categorical	5001	both_sexes	5001		continuous	23100	both_sexes		irnt
204	6835	1.3234e-02	categorical	5001	both_sexes	5001		continuous	23101	both_sexes		irnt
204	6837	1.2985e-02	categorical	5001	both_sexes	5001		continuous	23102	both_sexes		irnt
204	6839	-2.2231e-02	categorical	5001	both_sexes	5001		continuous	23104	both_sexes		irnt
204	6841	8.8981e-03	categorical	5001	both_sexes	5001		continuous	23105	both_sexes		irnt
204	6843	1.5332e-03	categorical	5001	both_sexes	5001		continuous	23106	both_sexes		irnt
204	6845	-3.4882e-03	categorical	5001	both_sexes	5001		continuous	23107	both_sexes		irnt
204	6847	-4.4696e-03	categorical	5001	both_sexes	5001		continuous	23108	both_sexes		irnt
204	6849	6.0726e-03	categorical	5001	both_sexes	5001		continuous	23109	both_sexes		irnt
204	6851	7.8923e-03	categorical	5001	both_sexes	5001		continuous	23110	both_sexes		irnt
204	6853	-2.8970e-02	categorical	5001	both_sexes	5001		continuous	23111	both_sexes		irnt
204	6855	-1.9549e-02	categorical	5001	both_sexes	5001		continuous	23112	both_sexes		irnt
204	6857	1.1319e-02	categorical	5001	both_sexes	5001		continuous	23113	both_sexes		irnt
204	6859	1.1228e-02	categorical	5001	both_sexes	5001		continuous	23114	both_sexes		irnt
204	6861	-2.9164e-02	categorical	5001	both_sexes	5001		continuous	23115	both_sexes		irnt
204	6863	-1.9609e-02	categorical	5001	both_sexes	5001		continuous	23116	both_sexes		irnt
204	6865	9.6157e-03	categorical	5001	both_sexes	5001		continuous	23117	both_sexes		irnt
204	6867	9.7716e-03	categorical	5001	both_sexes	5001		continuous	23118	both_sexes		irnt
204	6869	-2.1942e-02	categorical	5001	both_sexes	5001		continuous	23119	both_sexes		irnt
204	6871	-1.5929e-02	categorical	5001	both_sexes	5001		continuous	23120	both_sexes		irnt
204	6873	7.9514e-03	categorical	5001	both_sexes	5001		continuous	23121	both_sexes		irnt
204	6875	8.4684e-03	categorical	5001	both_sexes	5001		continuous	23122	both_sexes		irnt
204	6877	-2.1235e-02	categorical	5001	both_sexes	5001		continuous	23123	both_sexes		irnt
204	6879	-1.5513e-02	categorical	5001	both_sexes	5001		continuous	23124	both_sexes		irnt
204	6881	5.0561e-03	categorical	5001	both_sexes	5001		continuous	23125	both_sexes		irnt
204	6883	5.0708e-03	categorical	5001	both_sexes	5001		continuous	23126	both_sexes		irnt
204	6885	-1.9517e-02	categorical	5001	both_sexes	5001		continuous	23127	both_sexes		irnt
204	6887	-1.3118e-02	categorical	5001	both_sexes	5001		continuous	23128	both_sexes		irnt
204	6889	1.6397e-02	categorical	5001	both_sexes	5001		continuous	23129	both_sexes		irnt
204	6891	1.6101e-02	categorical	5001	both_sexes	5001		continuous	23130	both_sexes		irnt
204	6932	-1.7175e-02	categorical	5001	both_sexes	5001		continuous	30000	both_sexes		irnt
204	6934	-1.3078e-02	categorical	5001	both_sexes	5001		continuous	30010	both_sexes		irnt
204	6936	2.0231e-03	categorical	5001	both_sexes	5001		continuous	30020	both_sexes		irnt
204	6938	-2.8885e-03	categorical	5001	both_sexes	5001		continuous	30030	both_sexes		irnt
204	6940	1.5620e-02	categorical	5001	both_sexes	5001		continuous	30040	both_sexes		irnt
204	6942	1.8870e-02	categorical	5001	both_sexes	5001		continuous	30050	both_sexes		irnt
204	6944	1.2953e-02	categorical	5001	both_sexes	5001		continuous	30060	both_sexes		irnt
204	6946	-9.6956e-03	categorical	5001	both_sexes	5001		continuous	30070	both_sexes		irnt
204	6948	-3.9564e-03	categorical	5001	both_sexes	5001		continuous	30080	both_sexes		irnt
204	6950	-7.5772e-03	categorical	5001	both_sexes	5001		continuous	30090	both_sexes		irnt
204	6952	-5.5116e-03	categorical	5001	both_sexes	5001		continuous	30100	both_sexes		irnt
204	6954	2.5934e-03	categorical	5001	both_sexes	5001		continuous	30110	both_sexes		irnt
204	6956	-1.5789e-02	categorical	5001	both_sexes	5001		continuous	30120	both_sexes		irnt
204	6958	-2.4202e-03	categorical	5001	both_sexes	5001		continuous	30130	both_sexes		irnt
204	6960	-1.2829e-02	categorical	5001	both_sexes	5001		continuous	30140	both_sexes		irnt
204	6962	-1.2850e-03	categorical	5001	both_sexes	5001		continuous	30150	both_sexes		irnt
204	6966	-3.3239e-03	categorical	5001	both_sexes	5001		continuous	30180	both_sexes		irnt
204	6968	1.1335e-02	categorical	5001	both_sexes	5001		continuous	30190	both_sexes		irnt
204	6970	-2.6970e-04	categorical	5001	both_sexes	5001		continuous	30200	both_sexes		irnt
204	6972	5.0303e-03	categorical	5001	both_sexes	5001		continuous	30210	both_sexes		irnt
204	6977	-1.1029e-02	categorical	5001	both_sexes	5001		continuous	30240	both_sexes		irnt
204	6979	-1.3267e-02	categorical	5001	both_sexes	5001		continuous	30250	both_sexes		irnt
204	6981	-8.6572e-04	categorical	5001	both_sexes	5001		continuous	30260	both_sexes		irnt
204	6983	5.0777e-03	categorical	5001	both_sexes	5001		continuous	30270	both_sexes		irnt
204	6985	-1.2959e-02	categorical	5001	both_sexes	5001		continuous	30280	both_sexes		irnt
204	6987	-1.3523e-02	categorical	5001	both_sexes	5001		continuous	30290	both_sexes		irnt
204	6989	-1.5150e-02	categorical	5001	both_sexes	5001		continuous	30300	both_sexes		irnt
204	6993	-1.0075e-02	categorical	5001	both_sexes	5001		continuous	30510	both_sexes		irnt
204	6995	5.9409e-03	categorical	5001	both_sexes	5001		continuous	30520	both_sexes		irnt
204	6997	-1.9734e-02	categorical	5001	both_sexes	5001		continuous	30530	both_sexes		irnt
204	7585	-1.9239e-02	categorical	5001	both_sexes	5001		icd10	E11	both_sexes
204	7623	-8.5564e-03	categorical	5001	both_sexes	5001		icd10	E66	both_sexes
204	7660	-1.2247e-02	categorical	5001	both_sexes	5001		icd10	F17	both_sexes
204	7673	-9.0881e-03	categorical	5001	both_sexes	5001		icd10	F32	both_sexes
204	7748	-2.8831e-03	categorical	5001	both_sexes	5001		icd10	G47	both_sexes
204	7869	-1.2990e-02	categorical	5001	both_sexes	5001		icd10	I25	both_sexes
204	7916	-6.4004e-03	categorical	5001	both_sexes	5001		icd10	I83	both_sexes
204	7960	-1.2644e-02	categorical	5001	both_sexes	5001		icd10	J44	both_sexes
204	7961	-9.7847e-03	categorical	5001	both_sexes	5001		icd10	J45	both_sexes
204	8004	-1.1541e-02	categorical	5001	both_sexes	5001		icd10	K21	both_sexes
204	8020	-3.5047e-03	categorical	5001	both_sexes	5001		icd10	K42	both_sexes
204	8022	-1.0690e-02	categorical	5001	both_sexes	5001		icd10	K44	both_sexes
204	8049	-7.1440e-03	categorical	5001	both_sexes	5001		icd10	K80	both_sexes
204	8142	-2.7659e-03	categorical	5001	both_sexes	5001		icd10	M16	both_sexes
204	8143	-1.4145e-02	categorical	5001	both_sexes	5001		icd10	M17	both_sexes
204	8169	-3.9728e-03	categorical	5001	both_sexes	5001		icd10	M51	both_sexes
204	8223	-3.8802e-03	categorical	5001	both_sexes	5001		icd10	N20	both_sexes
204	8448	-1.6248e-02	categorical	5001	both_sexes	5001		icd10	R07	both_sexes
204	8459	-4.7964e-03	categorical	5001	both_sexes	5001		icd10	R19	both_sexes
204	9083	-7.4972e-03	categorical	5001	both_sexes	5001		icd10	Z72	both_sexes
204	9090	-7.4567e-03	categorical	5001	both_sexes	5001		icd10	Z82	both_sexes
204	9094	-1.0707e-02	categorical	5001	both_sexes	5001		icd10	Z86	both_sexes
204	9096	-5.2352e-03	categorical	5001	both_sexes	5001		icd10	Z88	both_sexes
204	9103	-8.9652e-03	categorical	5001	both_sexes	5001		icd10	Z95	both_sexes
204	9649	-9.1962e-03	categorical	5001	both_sexes	5001		prescriptions	amlodipine	both_sexes
204	9667	-1.0775e-02	categorical	5001	both_sexes	5001		prescriptions	bendroflumethiazide	both_sexes
204	9701	-7.1710e-03	categorical	5001	both_sexes	5001		prescriptions	citalopram	both_sexes
204	9702	-6.3283e-03	categorical	5001	both_sexes	5001		prescriptions	clarithromycin	both_sexes
204	9770	-8.2375e-03	categorical	5001	both_sexes	5001		prescriptions	gabapentin	both_sexes
204	9773	-9.3021e-03	categorical	5001	both_sexes	5001		prescriptions	gliclazide	both_sexes
204	9801	-2.3309e-05	categorical	5001	both_sexes	5001		prescriptions	latanoprost	both_sexes
204	9816	-9.9316e-03	categorical	5001	both_sexes	5001		prescriptions	mebeverine	both_sexes
204	9821	-1.4137e-02	categorical	5001	both_sexes	5001		prescriptions	metformin	both_sexes
204	9849	-1.0310e-02	categorical	5001	both_sexes	5001		prescriptions	orlistat	both_sexes
204	9853	-2.4948e-02	categorical	5001	both_sexes	5001		prescriptions	paracetamol	both_sexes
204	9909	-1.6180e-02	categorical	5001	both_sexes	5001		prescriptions	tramadol	both_sexes
204	9921	-4.6618e-03	categorical	5001	both_sexes	5001		prescriptions	zopiclone	both_sexes
204	9924	-1.2159e-02	categorical	5001	both_sexes	5001		prescriptions	ACE inhibitor|anti-hypertensive	both_sexes
204	9929	-4.5281e-03	categorical	5001	both_sexes	5001		prescriptions	GABA agonist|sedative	both_sexes
204	9971	-8.2375e-03	categorical	5001	both_sexes	5001		prescriptions	anticonvulsant|voltage-gated calcium channel inhibitor|neuropathy	both_sexes
204	9973	-2.4948e-02	categorical	5001	both_sexes	5001		prescriptions	antipyretic	both_sexes
204	9975	-9.7813e-03	categorical	5001	both_sexes	5001		prescriptions	antispasmodic	both_sexes
204	9982	-6.0640e-03	categorical	5001	both_sexes	5001		prescriptions	beta-lactam antibiotic|beta-lactamase inhibitor|antibiotic	both_sexes
204	9987	-1.4137e-02	categorical	5001	both_sexes	5001		prescriptions	biguanides|diabetes	both_sexes
204	9990	-1.1027e-02	categorical	5001	both_sexes	5001		prescriptions	calcium channel blocker|dihydropyridine|anti-hypertensive	both_sexes
204	10018	-1.0310e-02	categorical	5001	both_sexes	5001		prescriptions	lipase inhibitor|obesity	both_sexes
204	10039	-1.6180e-02	categorical	5001	both_sexes	5001		prescriptions	opioid analgesic|selective serotonin re-uptake inhibitor|norepinephrine re-uptake inhibitor	both_sexes
204	10058	-6.0496e-03	categorical	5001	both_sexes	5001		prescriptions	selective serotonin re-uptake inhibitor|SSRI	both_sexes
204	10065	-9.6464e-03	categorical	5001	both_sexes	5001		prescriptions	sulfonylurea|diabetes	both_sexes
204	10068	-1.0473e-02	categorical	5001	both_sexes	5001		prescriptions	thiazide diuretic|diuretic	both_sexes
204	10435	-1.9292e-02	categorical	5001	both_sexes	5001		phecode	250	both_sexes
204	10439	-1.9128e-02	categorical	5001	both_sexes	5001		phecode	250.2	both_sexes
204	10510	-1.7106e-02	categorical	5001	both_sexes	5001		phecode	272	both_sexes
204	10556	-3.8597e-03	categorical	5001	both_sexes	5001		phecode	317	both_sexes
204	10558	-1.2240e-02	categorical	5001	both_sexes	5001		phecode	318	both_sexes
204	10580	-2.7087e-03	categorical	5001	both_sexes	5001		phecode	327	both_sexes
204	10588	-8.3092e-03	categorical	5001	both_sexes	5001		phecode	306	both_sexes
204	10634	-3.5105e-03	categorical	5001	both_sexes	5001		phecode	327.3	both_sexes
204	10785	-2.3304e-02	categorical	5001	both_sexes	5001		phecode	401.1	both_sexes
204	10786	-2.3262e-02	categorical	5001	both_sexes	5001		phecode	401	both_sexes
204	10792	-1.4775e-02	categorical	5001	both_sexes	5001		phecode	411	both_sexes
204	10797	-1.0708e-02	categorical	5001	both_sexes	5001		phecode	411.4	both_sexes
204	10798	-1.3206e-02	categorical	5001	both_sexes	5001		phecode	411.8	both_sexes
204	10849	-9.1859e-03	categorical	5001	both_sexes	5001		phecode	459	both_sexes
204	10888	-6.4873e-03	categorical	5001	both_sexes	5001		phecode	454.1	both_sexes
204	10892	-1.4640e-02	categorical	5001	both_sexes	5001		phecode	530	both_sexes
204	10929	-1.2912e-02	categorical	5001	both_sexes	5001		phecode	496.2	both_sexes
204	10931	-1.2936e-02	categorical	5001	both_sexes	5001		phecode	496.21	both_sexes
204	10952	-6.3346e-03	categorical	5001	both_sexes	5001		phecode	714	both_sexes
204	10999	-1.4924e-02	categorical	5001	both_sexes	5001		phecode	530.1	both_sexes
204	11000	-1.2070e-02	categorical	5001	both_sexes	5001		phecode	530.11	both_sexes
204	11018	-1.2383e-02	categorical	5001	both_sexes	5001		phecode	785	both_sexes
204	11025	-1.0312e-02	categorical	5001	both_sexes	5001		phecode	550	both_sexes
204	11027	-3.8338e-03	categorical	5001	both_sexes	5001		phecode	550.4	both_sexes
204	11029	-1.0894e-02	categorical	5001	both_sexes	5001		phecode	550.2	both_sexes
204	11039	-1.0176e-02	categorical	5001	both_sexes	5001		phecode	558	both_sexes
204	11074	-7.1550e-03	categorical	5001	both_sexes	5001		phecode	574.1	both_sexes
204	11167	-1.5116e-02	categorical	5001	both_sexes	5001		phecode	716	both_sexes
204	11168	-1.5198e-02	categorical	5001	both_sexes	5001		phecode	716.9	both_sexes
204	11183	-1.5026e-02	categorical	5001	both_sexes	5001		phecode	716.2	both_sexes
204	11184	-8.9229e-03	categorical	5001	both_sexes	5001		phecode	740	both_sexes
204	11200	-4.9212e-03	categorical	5001	both_sexes	5001		phecode	835	both_sexes
204	11263	-1.1717e-02	categorical	5001	both_sexes	5001		phecode	760	both_sexes
204	11329	-3.8797e-03	categorical	5001	both_sexes	5001		phecode	594	both_sexes
204	11330	-2.4605e-03	categorical	5001	both_sexes	5001		phecode	594.1	both_sexes
204	11561	-1.5413e-02	categorical	5001	both_sexes	5001		phecode	418	both_sexes
204	11697	-5.7751e-03	categorical	5001	both_sexes	5001		phecode	960	both_sexes
204	11698	-6.4112e-03	categorical	5001	both_sexes	5001		phecode	960.2	both_sexes
204	11766	2.3364e-02	categorical	5001	both_sexes	5001		continuous	AG	both_sexes		irnt
204	11768	-1.5033e-02	categorical	5001	both_sexes	5001		continuous	DBP	both_sexes		auto_medadj_irnt
204	11769	-1.5115e-02	categorical	5001	both_sexes	5001		continuous	DBP	both_sexes		auto_medadj_raw
204	11770	-8.7193e-03	categorical	5001	both_sexes	5001		continuous	DBP	both_sexes		combined_irnt
204	11771	-1.4377e-02	categorical	5001	both_sexes	5001		continuous	DBP	both_sexes		combined_medadj_irnt
204	11772	-1.4471e-02	categorical	5001	both_sexes	5001		continuous	DBP	both_sexes		combined_medadj_raw
204	11773	-8.7403e-03	categorical	5001	both_sexes	5001		continuous	DBP	both_sexes		combined_raw
204	11780	8.4687e-06	categorical	5001	both_sexes	5001		continuous	LDLC	both_sexes		medadj_irnt
204	11781	-8.0245e-04	categorical	5001	both_sexes	5001		continuous	LDLC	both_sexes		medadj_raw
204	11782	-1.0698e-02	categorical	5001	both_sexes	5001		continuous	MAP	both_sexes		auto_irnt
204	11783	-1.6179e-02	categorical	5001	both_sexes	5001		continuous	MAP	both_sexes		auto_medadj_irnt
204	11784	-1.6365e-02	categorical	5001	both_sexes	5001		continuous	MAP	both_sexes		auto_medadj_raw
204	11785	-1.0754e-02	categorical	5001	both_sexes	5001		continuous	MAP	both_sexes		auto_raw
204	11786	-1.0102e-02	categorical	5001	both_sexes	5001		continuous	MAP	both_sexes		combined_irnt
204	11787	-1.5491e-02	categorical	5001	both_sexes	5001		continuous	MAP	both_sexes		combined_medadj_irnt
204	11788	-1.5677e-02	categorical	5001	both_sexes	5001		continuous	MAP	both_sexes		combined_medadj_raw
204	11789	-1.0163e-02	categorical	5001	both_sexes	5001		continuous	MAP	both_sexes		combined_raw
204	11792	1.3430e-03	categorical	5001	both_sexes	5001		continuous	MAP	both_sexes		manual_medadj_raw
204	11793	1.6024e-03	categorical	5001	both_sexes	5001		continuous	MAP	both_sexes		manual_raw
204	11796	-2.3974e-02	categorical	5001	both_sexes	5001		continuous	NAP	both_sexes		irnt
204	11798	-6.0034e-03	categorical	5001	both_sexes	5001		continuous	PP	both_sexes		auto_irnt
204	11799	-8.9316e-03	categorical	5001	both_sexes	5001		continuous	PP	both_sexes		auto_medadj_irnt
204	11800	-1.0318e-02	categorical	5001	both_sexes	5001		continuous	PP	both_sexes		auto_medadj_raw
204	11801	-7.6023e-03	categorical	5001	both_sexes	5001		continuous	PP	both_sexes		auto_raw
204	11802	-5.6690e-03	categorical	5001	both_sexes	5001		continuous	PP	both_sexes		combined_irnt
204	11803	-8.5326e-03	categorical	5001	both_sexes	5001		continuous	PP	both_sexes		combined_medadj_irnt
204	11804	-9.8840e-03	categorical	5001	both_sexes	5001		continuous	PP	both_sexes		combined_medadj_raw
204	11805	-7.2345e-03	categorical	5001	both_sexes	5001		continuous	PP	both_sexes		combined_raw
204	11810	-1.5272e-02	categorical	5001	both_sexes	5001		continuous	SBP	both_sexes		auto_medadj_irnt
204	11811	-1.5676e-02	categorical	5001	both_sexes	5001		continuous	SBP	both_sexes		auto_medadj_raw
204	11812	-9.8033e-03	categorical	5001	both_sexes	5001		continuous	SBP	both_sexes		combined_irnt
204	11813	-1.4632e-02	categorical	5001	both_sexes	5001		continuous	SBP	both_sexes		combined_medadj_irnt
204	11814	-1.5021e-02	categorical	5001	both_sexes	5001		continuous	SBP	both_sexes		combined_medadj_raw
204	11815	-1.0163e-02	categorical	5001	both_sexes	5001		continuous	SBP	both_sexes		combined_raw
204	11817	1.6681e-03	categorical	5001	both_sexes	5001		continuous	SBP	both_sexes		manual_medadj_raw
204	11820	5.7025e-03	categorical	5001	both_sexes	5001		continuous	Smoking	both_sexes		Ever_Never
204	11823	-4.0633e-03	categorical	5001	both_sexes	5001		continuous	eGFR	both_sexes		irnt
204	11825	7.1112e-03	categorical	5001	both_sexes	5001		continuous	eGFRcreacys	both_sexes		irnt
204	11827	1.8619e-02	categorical	5001	both_sexes	5001		continuous	eGFRcys	both_sexes		irnt
204	14250	-2.5132e-02	categorical	5001	both_sexes	5001		continuous	whr	both_sexes		irnt
205	13	1.9417e-02	categorical	5012	both_sexes	5012		categorical	120	both_sexes	1
205	15	-1.9743e-02	categorical	5012	both_sexes	5012		categorical	120	both_sexes	9
205	16	1.6195e-02	categorical	5012	both_sexes	5012		categorical	670	both_sexes	1
205	18	-1.3587e-02	categorical	5012	both_sexes	5012		categorical	670	both_sexes	2
205	24	-4.0180e-02	categorical	5012	both_sexes	5012		categorical	680	both_sexes	3
205	31	4.6431e-03	categorical	5012	both_sexes	5012		categorical	1210	both_sexes	1210
205	32	-6.0609e-03	categorical	5012	both_sexes	5012		categorical	1418	both_sexes	1
205	38	7.2408e-03	categorical	5012	both_sexes	5012		categorical	1428	both_sexes	0
205	39	9.1254e-03	categorical	5012	both_sexes	5012		categorical	1428	both_sexes	1
205	42	-2.5565e-02	categorical	5012	both_sexes	5012		categorical	1448	both_sexes	1
205	47	-1.4653e-02	categorical	5012	both_sexes	5012		categorical	1468	both_sexes	2
205	49	3.0008e-02	categorical	5012	both_sexes	5012		categorical	1468	both_sexes	4
205	55	2.0580e-02	categorical	5012	both_sexes	5012		categorical	1538	both_sexes	0
205	56	-2.1690e-02	categorical	5012	both_sexes	5012		categorical	1538	both_sexes	1
205	57	-7.3035e-03	categorical	5012	both_sexes	5012		categorical	1538	both_sexes	2
205	65	1.3859e-02	categorical	5012	both_sexes	5012		categorical	1677	both_sexes	1677
205	66	3.9832e-03	categorical	5012	both_sexes	5012		categorical	1707	both_sexes	1
205	67	-2.4784e-03	categorical	5012	both_sexes	5012		categorical	1707	both_sexes	2
205	72	1.3414e-02	categorical	5012	both_sexes	5012		categorical	1747	both_sexes	4
205	73	-2.1501e-02	categorical	5012	both_sexes	5012		categorical	1747	both_sexes	5
205	80	-3.5784e-02	categorical	5012	both_sexes	5012		categorical	1920	both_sexes	1920
205	82	-4.0028e-03	categorical	5012	both_sexes	5012		categorical	1940	both_sexes	1940
205	83	-2.2018e-02	categorical	5012	both_sexes	5012		categorical	1950	both_sexes	1950
205	85	-2.5897e-02	categorical	5012	both_sexes	5012		categorical	1970	both_sexes	1970
205	86	-1.6852e-02	categorical	5012	both_sexes	5012		categorical	1980	both_sexes	1980
205	89	-1.9547e-02	categorical	5012	both_sexes	5012		categorical	2010	both_sexes	2010
205	90	-2.9101e-02	categorical	5012	both_sexes	5012		categorical	2020	both_sexes	2020
205	92	-3.6731e-03	categorical	5012	both_sexes	5012		categorical	2040	both_sexes	2040
205	95	-2.7394e-02	categorical	5012	both_sexes	5012		categorical	2129	both_sexes	2129
205	97	-2.1723e-02	categorical	5012	both_sexes	5012		categorical	2188	both_sexes	2188
205	98	3.2783e-03	categorical	5012	both_sexes	5012		categorical	2207	both_sexes	2207
205	103	-4.8498e-03	categorical	5012	both_sexes	5012		categorical	2257	both_sexes	2257
205	104	-2.1503e-02	categorical	5012	both_sexes	5012		categorical	2316	both_sexes	2316
205	105	-1.0155e-02	categorical	5012	both_sexes	5012		categorical	2335	both_sexes	2335
205	113	-1.3537e-02	categorical	5012	both_sexes	5012		categorical	2443	both_sexes	2443
205	116	-3.6403e-04	categorical	5012	both_sexes	5012		categorical	2473	both_sexes	2473
205	149	-8.2926e-03	categorical	5012	both_sexes	5012		categorical	3393	both_sexes	3393
205	155	-5.7027e-03	categorical	5012	both_sexes	5012		categorical	3571	both_sexes	3571
205	157	-1.5723e-02	categorical	5012	both_sexes	5012		categorical	3606	both_sexes	3606
205	181	6.5452e-02	categorical	5012	both_sexes	5012		categorical	4293	both_sexes	3
205	182	-6.5382e-02	categorical	5012	both_sexes	5012		categorical	4294	both_sexes	0
205	200	1.5081e-01	categorical	5012	both_sexes	5012		categorical	4957	both_sexes	4957
205	204	1.7912e-01	categorical	5012	both_sexes	5012		categorical	5001	both_sexes	5001
205	205	1.0000e+00	categorical	5012	both_sexes	5012		categorical	5012	both_sexes	5012
205	235	1.8359e-01	categorical	5012	both_sexes	5012		categorical	5556	both_sexes	5556
205	276	-7.8737e-02	categorical	5012	both_sexes	5012		categorical	6138	both_sexes	100
205	277	8.6494e-02	categorical	5012	both_sexes	5012		categorical	6138	both_sexes	2
205	278	6.2891e-02	categorical	5012	both_sexes	5012		categorical	6138	both_sexes	3
205	279	-4.2110e-02	categorical	5012	both_sexes	5012		categorical	6138	both_sexes	4
205	280	-1.9040e-02	categorical	5012	both_sexes	5012		categorical	6138	both_sexes	5
205	281	5.1762e-02	categorical	5012	both_sexes	5012		categorical	6138	both_sexes	6
205	293	1.7420e-02	categorical	5012	both_sexes	5012		categorical	6141	both_sexes	1
205	294	1.0589e-02	categorical	5012	both_sexes	5012		categorical	6141	both_sexes	2
205	305	-2.6449e-02	categorical	5012	both_sexes	5012		categorical	6142	both_sexes	4
205	307	1.3493e-02	categorical	5012	both_sexes	5012		categorical	6142	both_sexes	6
205	312	1.4947e-02	categorical	5012	both_sexes	5012		categorical	6143	both_sexes	3
205	314	-1.3115e-02	categorical	5012	both_sexes	5012		categorical	6144	both_sexes	1
205	318	2.8919e-02	categorical	5012	both_sexes	5012		categorical	6144	both_sexes	5
205	319	-7.4151e-03	categorical	5012	both_sexes	5012		categorical	6145	both_sexes	1
205	325	-2.3813e-02	categorical	5012	both_sexes	5012		categorical	6145	both_sexes	6
205	345	2.0471e-02	categorical	5012	both_sexes	5012		categorical	6149	both_sexes	100
205	347	-5.3190e-03	categorical	5012	both_sexes	5012		categorical	6149	both_sexes	3
205	348	-1.0909e-02	categorical	5012	both_sexes	5012		categorical	6149	both_sexes	4
205	350	-2.3156e-02	categorical	5012	both_sexes	5012		categorical	6149	both_sexes	6
205	352	2.2352e-02	categorical	5012	both_sexes	5012		categorical	6150	both_sexes	100
205	353	-1.2881e-02	categorical	5012	both_sexes	5012		categorical	6150	both_sexes	2
205	355	-1.8444e-02	categorical	5012	both_sexes	5012		categorical	6150	both_sexes	4
205	362	2.1058e-03	categorical	5012	both_sexes	5012		categorical	6151	both_sexes	7
205	363	-5.8767e-03	categorical	5012	both_sexes	5012		categorical	6152	both_sexes	100
205	367	-2.7813e-03	categorical	5012	both_sexes	5012		categorical	6152	both_sexes	8
205	376	2.9021e-02	categorical	5012	both_sexes	5012		categorical	6154	both_sexes	100
205	377	-7.4584e-03	categorical	5012	both_sexes	5012		categorical	6154	both_sexes	2
205	378	-2.2342e-02	categorical	5012	both_sexes	5012		categorical	6154	both_sexes	3
205	380	-1.1544e-02	categorical	5012	both_sexes	5012		categorical	6154	both_sexes	5
205	383	2.5177e-03	categorical	5012	both_sexes	5012		categorical	6155	both_sexes	100
205	407	2.8609e-02	categorical	5012	both_sexes	5012		categorical	6159	both_sexes	100
205	413	-1.7867e-02	categorical	5012	both_sexes	5012		categorical	6159	both_sexes	7
205	414	-1.1975e-02	categorical	5012	both_sexes	5012		categorical	6159	both_sexes	8
205	415	2.7308e-02	categorical	5012	both_sexes	5012		categorical	6160	both_sexes	1
205	416	-2.5249e-02	categorical	5012	both_sexes	5012		categorical	6160	both_sexes	100
205	419	2.1491e-02	categorical	5012	both_sexes	5012		categorical	6160	both_sexes	4
205	420	2.1821e-02	categorical	5012	both_sexes	5012		categorical	6160	both_sexes	5
205	421	2.1453e-02	categorical	5012	both_sexes	5012		categorical	6162	both_sexes	1
205	423	1.9666e-02	categorical	5012	both_sexes	5012		categorical	6162	both_sexes	2
205	424	-5.7595e-04	categorical	5012	both_sexes	5012		categorical	6162	both_sexes	3
205	427	-2.4979e-02	categorical	5012	both_sexes	5012		categorical	6164	both_sexes	100
205	428	3.4882e-02	categorical	5012	both_sexes	5012		categorical	6164	both_sexes	2
205	431	2.6258e-02	categorical	5012	both_sexes	5012		categorical	6164	both_sexes	5
205	436	-2.1601e-03	categorical	5012	both_sexes	5012		categorical	6179	both_sexes	1
205	437	-5.6278e-04	categorical	5012	both_sexes	5012		categorical	6179	both_sexes	100
205	488	-1.8566e-02	categorical	5012	both_sexes	5012		categorical	20002	both_sexes	1065
205	492	-1.2957e-02	categorical	5012	both_sexes	5012		categorical	20002	both_sexes	1074
205	506	-3.2878e-03	categorical	5012	both_sexes	5012		categorical	20002	both_sexes	1111
205	545	-1.3453e-02	categorical	5012	both_sexes	5012		categorical	20002	both_sexes	1220
205	550	-3.9917e-03	categorical	5012	both_sexes	5012		categorical	20002	both_sexes	1226
205	584	-1.3150e-02	categorical	5012	both_sexes	5012		categorical	20002	both_sexes	1286
205	671	-9.1542e-03	categorical	5012	both_sexes	5012		categorical	20002	both_sexes	1474
205	877	-1.2728e-02	categorical	5012	both_sexes	5012		categorical	20003	both_sexes	1140865634
205	895	-9.8641e-03	categorical	5012	both_sexes	5012		categorical	20003	both_sexes	1140866738
205	942	-7.3014e-03	categorical	5012	both_sexes	5012		categorical	20003	both_sexes	1140871310
205	981	-6.3407e-03	categorical	5012	both_sexes	5012		categorical	20003	both_sexes	1140874420
205	1040	-9.6311e-03	categorical	5012	both_sexes	5012		categorical	20003	both_sexes	1140879802
205	1055	-7.3973e-03	categorical	5012	both_sexes	5012		categorical	20003	both_sexes	1140881856
205	1093	-1.2082e-02	categorical	5012	both_sexes	5012		categorical	20003	both_sexes	1140884600
205	1179	-1.4110e-02	categorical	5012	both_sexes	5012		categorical	20003	both_sexes	1140923346
205	1312	-3.9952e-03	categorical	5012	both_sexes	5012		categorical	20003	both_sexes	1141176832
205	1357	-6.0692e-03	categorical	5012	both_sexes	5012		categorical	20003	both_sexes	1141191044
205	1368	-9.4702e-03	categorical	5012	both_sexes	5012		categorical	20003	both_sexes	1141194794
205	1496	3.8993e-03	categorical	5012	both_sexes	5012		categorical	20004	both_sexes	1477
205	1497	2.1567e-03	categorical	5012	both_sexes	5012		categorical	20004	both_sexes	1478
205	1498	-3.2907e-03	categorical	5012	both_sexes	5012		categorical	20004	both_sexes	1479
205	1499	1.4347e-02	categorical	5012	both_sexes	5012		categorical	20004	both_sexes	1480
205	1502	-5.3653e-04	categorical	5012	both_sexes	5012		categorical	20004	both_sexes	1483
205	1836	3.4381e-05	categorical	5012	both_sexes	5012		categorical	20107	both_sexes	1
205	1838	1.5507e-03	categorical	5012	both_sexes	5012		categorical	20107	both_sexes	100
205	1839	1.4457e-04	categorical	5012	both_sexes	5012		categorical	20107	both_sexes	101
205	1844	-1.0277e-02	categorical	5012	both_sexes	5012		categorical	20107	both_sexes	3
205	1848	-6.0101e-03	categorical	5012	both_sexes	5012		categorical	20107	both_sexes	9
205	1861	5.6635e-03	categorical	5012	both_sexes	5012		categorical	20110	both_sexes	100
205	1870	-5.8772e-03	categorical	5012	both_sexes	5012		categorical	20110	both_sexes	8
205	1871	-1.3127e-02	categorical	5012	both_sexes	5012		categorical	20110	both_sexes	9
205	1872	-1.1611e-02	categorical	5012	both_sexes	5012		categorical	20111	both_sexes	1
205	1874	1.7022e-02	categorical	5012	both_sexes	5012		categorical	20111	both_sexes	100
205	1875	5.3923e-03	categorical	5012	both_sexes	5012		categorical	20111	both_sexes	101
205	1885	-1.3648e-02	categorical	5012	both_sexes	5012		categorical	20111	both_sexes	9
205	1985	1.2072e-02	categorical	5012	both_sexes	5012		categorical	20116	both_sexes	0
205	1986	1.7827e-03	categorical	5012	both_sexes	5012		categorical	20116	both_sexes	1
205	1987	-2.2361e-02	categorical	5012	both_sexes	5012		categorical	20116	both_sexes	2
205	1988	-1.5118e-02	categorical	5012	both_sexes	5012		categorical	20117	both_sexes	0
205	1989	-1.6299e-02	categorical	5012	both_sexes	5012		categorical	20117	both_sexes	1
205	1990	2.2632e-02	categorical	5012	both_sexes	5012		categorical	20117	both_sexes	2
205	2007	3.6823e-03	categorical	5012	both_sexes	5012		categorical	20160	both_sexes	20160
205	3330	-6.7183e-03	categorical	5012	both_sexes	5012		categorical	41200	both_sexes	J183
205	5864	-1.7439e-02	categorical	5012	both_sexes	5012		categorical	41232	both_sexes	10
205	5869	-2.1398e-02	categorical	5012	both_sexes	5012		categorical	41244	both_sexes	100
205	5878	-1.2109e-02	categorical	5012	both_sexes	5012		categorical	41245	both_sexes	1040
205	5879	-1.6599e-02	categorical	5012	both_sexes	5012		categorical	41245	both_sexes	1070
205	5891	-1.7020e-02	categorical	5012	both_sexes	5012		categorical	41245	both_sexes	1280
205	5933	-1.6669e-02	categorical	5012	both_sexes	5012		categorical	41246	both_sexes	1160
205	5950	-1.6992e-02	categorical	5012	both_sexes	5012		categorical	41246	both_sexes	1480
205	6001	-2.1184e-02	categorical	5012	both_sexes	5012		categorical	41247	both_sexes	2000
205	6009	-2.0977e-02	categorical	5012	both_sexes	5012		categorical	41248	both_sexes	1000
205	6040	-1.5264e-02	categorical	5012	both_sexes	5012		categorical	41249	both_sexes	2002
205	6058	-2.0812e-02	categorical	5012	both_sexes	5012		categorical	41250	both_sexes	1000
205	6068	-2.0888e-02	categorical	5012	both_sexes	5012		categorical	41251	both_sexes	1000
205	6157	2.3299e-02	categorical	5012	both_sexes	5012		continuous	46	both_sexes		irnt
205	6159	2.6783e-02	categorical	5012	both_sexes	5012		continuous	47	both_sexes		irnt
205	6161	-2.0609e-02	categorical	5012	both_sexes	5012		continuous	48	both_sexes		irnt
205	6163	-4.8848e-03	categorical	5012	both_sexes	5012		continuous	49	both_sexes		irnt
205	6165	3.8925e-02	categorical	5012	both_sexes	5012		continuous	50	both_sexes		irnt
205	6167	3.1720e-02	categorical	5012	both_sexes	5012		continuous	51	both_sexes		irnt
205	6183	-1.5210e-02	categorical	5012	both_sexes	5012		continuous	102	both_sexes		irnt
205	6198	-4.7102e-02	categorical	5012	both_sexes	5012		continuous	400	both_sexes		irnt
205	6201	-3.3188e-02	categorical	5012	both_sexes	5012		continuous	404	both_sexes		irnt
205	6203	-6.7057e-03	categorical	5012	both_sexes	5012		continuous	699	both_sexes		irnt
205	6220	-1.7660e-02	categorical	5012	both_sexes	5012		continuous	874	both_sexes		irnt
205	6269	1.0588e-02	categorical	5012	both_sexes	5012		continuous	1438	both_sexes		irnt
205	6273	-1.3142e-02	categorical	5012	both_sexes	5012		continuous	1488	both_sexes		irnt
205	6303	3.5634e-02	categorical	5012	both_sexes	5012		continuous	2139	both_sexes		irnt
205	6307	-2.2013e-02	categorical	5012	both_sexes	5012		continuous	2217	both_sexes		irnt
205	6347	3.6812e-02	categorical	5012	both_sexes	5012		continuous	3062	both_sexes		irnt
205	6349	3.7831e-02	categorical	5012	both_sexes	5012		continuous	3063	both_sexes		irnt
205	6351	3.4053e-02	categorical	5012	both_sexes	5012		continuous	3064	both_sexes		irnt
205	6354	0.0000e+00	categorical	5012	both_sexes	5012		continuous	3143	both_sexes		irnt
205	6360	0.0000e+00	categorical	5012	both_sexes	5012		continuous	3148	both_sexes		irnt
205	6411	-8.3645e-03	categorical	5012	both_sexes	5012		continuous	4079	both_sexes		irnt
205	6413	-1.2280e-02	categorical	5012	both_sexes	5012		continuous	4080	both_sexes		irnt
205	6415	-1.0549e-02	categorical	5012	both_sexes	5012		continuous	4100	both_sexes		irnt
205	6417	1.1362e-02	categorical	5012	both_sexes	5012		continuous	4101	both_sexes		irnt
205	6419	1.3194e-02	categorical	5012	both_sexes	5012		continuous	4104	both_sexes		irnt
205	6421	1.2964e-02	categorical	5012	both_sexes	5012		continuous	4105	both_sexes		irnt
205	6423	1.3193e-02	categorical	5012	both_sexes	5012		continuous	4106	both_sexes		irnt
205	6427	1.0974e-02	categorical	5012	both_sexes	5012		continuous	4120	both_sexes		irnt
205	6429	1.1675e-02	categorical	5012	both_sexes	5012		continuous	4123	both_sexes		irnt
205	6431	1.1949e-02	categorical	5012	both_sexes	5012		continuous	4124	both_sexes		irnt
205	6433	1.1674e-02	categorical	5012	both_sexes	5012		continuous	4125	both_sexes		irnt
205	6435	-2.5426e-02	categorical	5012	both_sexes	5012		continuous	4194	both_sexes		irnt
205	6437	5.1365e-03	categorical	5012	both_sexes	5012		continuous	4195	both_sexes		irnt
205	6495	-2.4605e-02	categorical	5012	both_sexes	5012		continuous	5096	both_sexes		irnt
205	6497	-2.2591e-02	categorical	5012	both_sexes	5012		continuous	5097	both_sexes		irnt
205	6499	-2.3271e-02	categorical	5012	both_sexes	5012		continuous	5098	both_sexes		irnt
205	6501	-2.5183e-02	categorical	5012	both_sexes	5012		continuous	5099	both_sexes		irnt
205	6535	3.8999e-03	categorical	5012	both_sexes	5012		continuous	5116	both_sexes		irnt
205	6543	-2.6163e-02	categorical	5012	both_sexes	5012		continuous	5132	both_sexes		irnt
205	6545	-2.3123e-02	categorical	5012	both_sexes	5012		continuous	5133	both_sexes		irnt
205	6547	-2.2917e-02	categorical	5012	both_sexes	5012		continuous	5134	both_sexes		irnt
205	6549	-2.4430e-02	categorical	5012	both_sexes	5012		continuous	5135	both_sexes		irnt
205	6580	-2.5077e-03	categorical	5012	both_sexes	5012		continuous	5257	both_sexes		irnt
205	6629	-1.5875e-02	categorical	5012	both_sexes	5012		continuous	20010	both_sexes		irnt
205	6633	3.6254e-02	categorical	5012	both_sexes	5012		continuous	20015	both_sexes		irnt
205	6635	3.9460e-01	categorical	5012	both_sexes	5012		continuous	20016	both_sexes		irnt
205	6642	1.7163e-02	categorical	5012	both_sexes	5012		continuous	20022	both_sexes		irnt
205	6644	-2.7468e-02	categorical	5012	both_sexes	5012		continuous	20023	both_sexes		irnt
205	6664	2.0360e-02	categorical	5012	both_sexes	5012		continuous	20153	both_sexes		irnt
205	6740	-2.2300e-02	categorical	5012	both_sexes	5012		continuous	21001	both_sexes		irnt
205	6742	-3.7881e-03	categorical	5012	both_sexes	5012		continuous	21002	both_sexes		irnt
205	6829	-3.8257e-03	categorical	5012	both_sexes	5012		continuous	23098	both_sexes		irnt
205	6831	-2.3874e-02	categorical	5012	both_sexes	5012		continuous	23099	both_sexes		irnt
205	6833	-1.6075e-02	categorical	5012	both_sexes	5012		continuous	23100	both_sexes		irnt
205	6835	1.4475e-02	categorical	5012	both_sexes	5012		continuous	23101	both_sexes		irnt
205	6837	1.4164e-02	categorical	5012	both_sexes	5012		continuous	23102	both_sexes		irnt
205	6839	-2.1983e-02	categorical	5012	both_sexes	5012		continuous	23104	both_sexes		irnt
205	6841	9.9596e-03	categorical	5012	both_sexes	5012		continuous	23105	both_sexes		irnt
205	6843	8.8354e-04	categorical	5012	both_sexes	5012		continuous	23106	both_sexes		irnt
205	6845	-7.6523e-03	categorical	5012	both_sexes	5012		continuous	23107	both_sexes		irnt
205	6847	-7.7069e-03	categorical	5012	both_sexes	5012		continuous	23108	both_sexes		irnt
205	6849	5.2224e-03	categorical	5012	both_sexes	5012		continuous	23109	both_sexes		irnt
205	6851	8.4065e-03	categorical	5012	both_sexes	5012		continuous	23110	both_sexes		irnt
205	6853	-3.0690e-02	categorical	5012	both_sexes	5012		continuous	23111	both_sexes		irnt
205	6855	-2.1188e-02	categorical	5012	both_sexes	5012		continuous	23112	both_sexes		irnt
205	6857	1.3607e-02	categorical	5012	both_sexes	5012		continuous	23113	both_sexes		irnt
205	6859	1.3477e-02	categorical	5012	both_sexes	5012		continuous	23114	both_sexes		irnt
205	6861	-3.0268e-02	categorical	5012	both_sexes	5012		continuous	23115	both_sexes		irnt
205	6863	-2.0750e-02	categorical	5012	both_sexes	5012		continuous	23116	both_sexes		irnt
205	6865	1.1071e-02	categorical	5012	both_sexes	5012		continuous	23117	both_sexes		irnt
205	6867	1.1032e-02	categorical	5012	both_sexes	5012		continuous	23118	both_sexes		irnt
205	6869	-2.1652e-02	categorical	5012	both_sexes	5012		continuous	23119	both_sexes		irnt
205	6871	-1.5805e-02	categorical	5012	both_sexes	5012		continuous	23120	both_sexes		irnt
205	6873	9.4187e-03	categorical	5012	both_sexes	5012		continuous	23121	both_sexes		irnt
205	6875	9.5794e-03	categorical	5012	both_sexes	5012		continuous	23122	both_sexes		irnt
205	6877	-2.0231e-02	categorical	5012	both_sexes	5012		continuous	23123	both_sexes		irnt
205	6879	-1.5152e-02	categorical	5012	both_sexes	5012		continuous	23124	both_sexes		irnt
205	6881	5.5830e-03	categorical	5012	both_sexes	5012		continuous	23125	both_sexes		irnt
205	6883	5.4908e-03	categorical	5012	both_sexes	5012		continuous	23126	both_sexes		irnt
205	6885	-1.9331e-02	categorical	5012	both_sexes	5012		continuous	23127	both_sexes		irnt
205	6887	-1.3115e-02	categorical	5012	both_sexes	5012		continuous	23128	both_sexes		irnt
205	6889	1.7189e-02	categorical	5012	both_sexes	5012		continuous	23129	both_sexes		irnt
205	6891	1.7069e-02	categorical	5012	both_sexes	5012		continuous	23130	both_sexes		irnt
205	6932	-2.0341e-02	categorical	5012	both_sexes	5012		continuous	30000	both_sexes		irnt
205	6934	-7.2167e-03	categorical	5012	both_sexes	5012		continuous	30010	both_sexes		irnt
205	6936	-2.3300e-03	categorical	5012	both_sexes	5012		continuous	30020	both_sexes		irnt
205	6938	-5.7634e-03	categorical	5012	both_sexes	5012		continuous	30030	both_sexes		irnt
205	6940	2.9840e-03	categorical	5012	both_sexes	5012		continuous	30040	both_sexes		irnt
205	6942	6.1816e-03	categorical	5012	both_sexes	5012		continuous	30050	both_sexes		irnt
205	6944	9.4726e-03	categorical	5012	both_sexes	5012		continuous	30060	both_sexes		irnt
205	6946	-8.5478e-03	categorical	5012	both_sexes	5012		continuous	30070	both_sexes		irnt
205	6948	-4.9662e-03	categorical	5012	both_sexes	5012		continuous	30080	both_sexes		irnt
205	6950	-9.2251e-03	categorical	5012	both_sexes	5012		continuous	30090	both_sexes		irnt
205	6952	-5.9460e-03	categorical	5012	both_sexes	5012		continuous	30100	both_sexes		irnt
205	6954	-1.1709e-03	categorical	5012	both_sexes	5012		continuous	30110	both_sexes		irnt
205	6956	-1.2027e-02	categorical	5012	both_sexes	5012		continuous	30120	both_sexes		irnt
205	6958	-7.9700e-03	categorical	5012	both_sexes	5012		continuous	30130	both_sexes		irnt
205	6960	-1.8363e-02	categorical	5012	both_sexes	5012		continuous	30140	both_sexes		irnt
205	6962	4.0385e-04	categorical	5012	both_sexes	5012		continuous	30150	both_sexes		irnt
205	6966	4.7370e-03	categorical	5012	both_sexes	5012		continuous	30180	both_sexes		irnt
205	6968	7.5312e-03	categorical	5012	both_sexes	5012		continuous	30190	both_sexes		irnt
205	6970	-7.0054e-03	categorical	5012	both_sexes	5012		continuous	30200	both_sexes		irnt
205	6972	8.5876e-03	categorical	5012	both_sexes	5012		continuous	30210	both_sexes		irnt
205	6977	-1.3129e-02	categorical	5012	both_sexes	5012		continuous	30240	both_sexes		irnt
205	6979	-1.4219e-02	categorical	5012	both_sexes	5012		continuous	30250	both_sexes		irnt
205	6981	-6.0414e-03	categorical	5012	both_sexes	5012		continuous	30260	both_sexes		irnt
205	6983	-3.5051e-03	categorical	5012	both_sexes	5012		continuous	30270	both_sexes		irnt
205	6985	-1.2606e-02	categorical	5012	both_sexes	5012		continuous	30280	both_sexes		irnt
205	6987	-1.5101e-02	categorical	5012	both_sexes	5012		continuous	30290	both_sexes		irnt
205	6989	-1.5885e-02	categorical	5012	both_sexes	5012		continuous	30300	both_sexes		irnt
205	6993	-1.2680e-02	categorical	5012	both_sexes	5012		continuous	30510	both_sexes		irnt
205	6995	5.6720e-04	categorical	5012	both_sexes	5012		continuous	30520	both_sexes		irnt
205	6997	-2.1665e-02	categorical	5012	both_sexes	5012		continuous	30530	both_sexes		irnt
205	7585	-1.7737e-02	categorical	5012	both_sexes	5012		icd10	E11	both_sexes
205	7623	-1.0966e-02	categorical	5012	both_sexes	5012		icd10	E66	both_sexes
205	7660	-2.1851e-02	categorical	5012	both_sexes	5012		icd10	F17	both_sexes
205	7673	-2.0959e-02	categorical	5012	both_sexes	5012		icd10	F32	both_sexes
205	7748	-3.1436e-03	categorical	5012	both_sexes	5012		icd10	G47	both_sexes
205	7869	-1.5180e-02	categorical	5012	both_sexes	5012		icd10	I25	both_sexes
205	7916	-6.5569e-03	categorical	5012	both_sexes	5012		icd10	I83	both_sexes
205	7960	-1.5737e-02	categorical	5012	both_sexes	5012		icd10	J44	both_sexes
205	7961	-1.4283e-02	categorical	5012	both_sexes	5012		icd10	J45	both_sexes
205	8004	-1.6547e-02	categorical	5012	both_sexes	5012		icd10	K21	both_sexes
205	8020	-4.6544e-03	categorical	5012	both_sexes	5012		icd10	K42	both_sexes
205	8022	-1.3422e-02	categorical	5012	both_sexes	5012		icd10	K44	both_sexes
205	8049	-6.9066e-03	categorical	5012	both_sexes	5012		icd10	K80	both_sexes
205	8142	8.2257e-04	categorical	5012	both_sexes	5012		icd10	M16	both_sexes
205	8143	-1.0953e-02	categorical	5012	both_sexes	5012		icd10	M17	both_sexes
205	8169	-7.9780e-03	categorical	5012	both_sexes	5012		icd10	M51	both_sexes
205	8223	-5.3544e-03	categorical	5012	both_sexes	5012		icd10	N20	both_sexes
205	8448	-1.7470e-02	categorical	5012	both_sexes	5012		icd10	R07	both_sexes
205	8459	-4.9527e-03	categorical	5012	both_sexes	5012		icd10	R19	both_sexes
205	9083	-1.3654e-02	categorical	5012	both_sexes	5012		icd10	Z72	both_sexes
205	9090	-1.1014e-02	categorical	5012	both_sexes	5012		icd10	Z82	both_sexes
205	9094	-1.9203e-02	categorical	5012	both_sexes	5012		icd10	Z86	both_sexes
205	9096	-9.0983e-03	categorical	5012	both_sexes	5012		icd10	Z88	both_sexes
205	9103	-9.3781e-03	categorical	5012	both_sexes	5012		icd10	Z95	both_sexes
205	9649	-1.0182e-02	categorical	5012	both_sexes	5012		prescriptions	amlodipine	both_sexes
205	9667	-9.6218e-03	categorical	5012	both_sexes	5012		prescriptions	bendroflumethiazide	both_sexes
205	9701	-1.7070e-02	categorical	5012	both_sexes	5012		prescriptions	citalopram	both_sexes
205	9702	-1.1691e-02	categorical	5012	both_sexes	5012		prescriptions	clarithromycin	both_sexes
205	9770	-1.5069e-02	categorical	5012	both_sexes	5012		prescriptions	gabapentin	both_sexes
205	9773	-1.0373e-02	categorical	5012	both_sexes	5012		prescriptions	gliclazide	both_sexes
205	9801	-3.2652e-03	categorical	5012	both_sexes	5012		prescriptions	latanoprost	both_sexes
205	9816	-9.1140e-03	categorical	5012	both_sexes	5012		prescriptions	mebeverine	both_sexes
205	9821	-1.1331e-02	categorical	5012	both_sexes	5012		prescriptions	metformin	both_sexes
205	9849	-9.7077e-03	categorical	5012	both_sexes	5012		prescriptions	orlistat	both_sexes
205	9853	-2.4693e-02	categorical	5012	both_sexes	5012		prescriptions	paracetamol	both_sexes
205	9909	-1.8232e-02	categorical	5012	both_sexes	5012		prescriptions	tramadol	both_sexes
205	9921	-1.1962e-02	categorical	5012	both_sexes	5012		prescriptions	zopiclone	both_sexes
205	9924	-1.3159e-02	categorical	5012	both_sexes	5012		prescriptions	ACE inhibitor|anti-hypertensive	both_sexes
205	9929	-1.1698e-02	categorical	5012	both_sexes	5012		prescriptions	GABA agonist|sedative	both_sexes
205	9971	-1.5069e-02	categorical	5012	both_sexes	5012		prescriptions	anticonvulsant|voltage-gated calcium channel inhibitor|neuropathy	both_sexes
205	9973	-2.4693e-02	categorical	5012	both_sexes	5012		prescriptions	antipyretic	both_sexes
205	9975	-9.4474e-03	categorical	5012	both_sexes	5012		prescriptions	antispasmodic	both_sexes
205	9982	-8.7487e-03	categorical	5012	both_sexes	5012		prescriptions	beta-lactam antibiotic|beta-lactamase inhibitor|antibiotic	both_sexes
205	9987	-1.1331e-02	categorical	5012	both_sexes	5012		prescriptions	biguanides|diabetes	both_sexes
205	9990	-1.0669e-02	categorical	5012	both_sexes	5012		prescriptions	calcium channel blocker|dihydropyridine|anti-hypertensive	both_sexes
205	10018	-9.7077e-03	categorical	5012	both_sexes	5012		prescriptions	lipase inhibitor|obesity	both_sexes
205	10039	-1.8232e-02	categorical	5012	both_sexes	5012		prescriptions	opioid analgesic|selective serotonin re-uptake inhibitor|norepinephrine re-uptake inhibitor	both_sexes
205	10058	-2.1024e-02	categorical	5012	both_sexes	5012		prescriptions	selective serotonin re-uptake inhibitor|SSRI	both_sexes
205	10065	-1.0459e-02	categorical	5012	both_sexes	5012		prescriptions	sulfonylurea|diabetes	both_sexes
205	10068	-1.0658e-02	categorical	5012	both_sexes	5012		prescriptions	thiazide diuretic|diuretic	both_sexes
205	10435	-1.7572e-02	categorical	5012	both_sexes	5012		phecode	250	both_sexes
205	10439	-1.7798e-02	categorical	5012	both_sexes	5012		phecode	250.2	both_sexes
205	10510	-2.1567e-02	categorical	5012	both_sexes	5012		phecode	272	both_sexes
205	10556	-1.0421e-02	categorical	5012	both_sexes	5012		phecode	317	both_sexes
205	10558	-2.2043e-02	categorical	5012	both_sexes	5012		phecode	318	both_sexes
205	10580	-3.1314e-03	categorical	5012	both_sexes	5012		phecode	327	both_sexes
205	10588	-1.7128e-02	categorical	5012	both_sexes	5012		phecode	306	both_sexes
205	10634	-3.6971e-03	categorical	5012	both_sexes	5012		phecode	327.3	both_sexes
205	10785	-2.6609e-02	categorical	5012	both_sexes	5012		phecode	401.1	both_sexes
205	10786	-2.6624e-02	categorical	5012	both_sexes	5012		phecode	401	both_sexes
205	10792	-1.7567e-02	categorical	5012	both_sexes	5012		phecode	411	both_sexes
205	10797	-1.3228e-02	categorical	5012	both_sexes	5012		phecode	411.4	both_sexes
205	10798	-1.5483e-02	categorical	5012	both_sexes	5012		phecode	411.8	both_sexes
205	10849	-1.0779e-02	categorical	5012	both_sexes	5012		phecode	459	both_sexes
205	10888	-6.7659e-03	categorical	5012	both_sexes	5012		phecode	454.1	both_sexes
205	10892	-1.7250e-02	categorical	5012	both_sexes	5012		phecode	530	both_sexes
205	10929	-1.6197e-02	categorical	5012	both_sexes	5012		phecode	496.2	both_sexes
205	10931	-1.6210e-02	categorical	5012	both_sexes	5012		phecode	496.21	both_sexes
205	10952	-8.1506e-03	categorical	5012	both_sexes	5012		phecode	714	both_sexes
205	10999	-1.7460e-02	categorical	5012	both_sexes	5012		phecode	530.1	both_sexes
205	11000	-1.6993e-02	categorical	5012	both_sexes	5012		phecode	530.11	both_sexes
205	11018	-2.0083e-02	categorical	5012	both_sexes	5012		phecode	785	both_sexes
205	11025	-1.3414e-02	categorical	5012	both_sexes	5012		phecode	550	both_sexes
205	11027	-5.0722e-03	categorical	5012	both_sexes	5012		phecode	550.4	both_sexes
205	11029	-1.3733e-02	categorical	5012	both_sexes	5012		phecode	550.2	both_sexes
205	11039	-1.1308e-02	categorical	5012	both_sexes	5012		phecode	558	both_sexes
205	11074	-6.9465e-03	categorical	5012	both_sexes	5012		phecode	574.1	both_sexes
205	11167	-1.6170e-02	categorical	5012	both_sexes	5012		phecode	716	both_sexes
205	11168	-1.6178e-02	categorical	5012	both_sexes	5012		phecode	716.9	both_sexes
205	11183	-1.1547e-02	categorical	5012	both_sexes	5012		phecode	716.2	both_sexes
205	11184	-7.3767e-03	categorical	5012	both_sexes	5012		phecode	740	both_sexes
205	11200	-4.5966e-03	categorical	5012	both_sexes	5012		phecode	835	both_sexes
205	11263	-1.3057e-02	categorical	5012	both_sexes	5012		phecode	760	both_sexes
205	11329	-5.9175e-03	categorical	5012	both_sexes	5012		phecode	594	both_sexes
205	11330	-4.7829e-03	categorical	5012	both_sexes	5012		phecode	594.1	both_sexes
205	11561	-1.6466e-02	categorical	5012	both_sexes	5012		phecode	418	both_sexes
205	11697	-8.5061e-03	categorical	5012	both_sexes	5012		phecode	960	both_sexes
205	11698	-9.2090e-03	categorical	5012	both_sexes	5012		phecode	960.2	both_sexes
205	11766	1.6789e-02	categorical	5012	both_sexes	5012		continuous	AG	both_sexes		irnt
205	11768	-1.4891e-02	categorical	5012	both_sexes	5012		continuous	DBP	both_sexes		auto_medadj_irnt
205	11769	-1.4569e-02	categorical	5012	both_sexes	5012		continuous	DBP	both_sexes		auto_medadj_raw
205	11770	-7.9619e-03	categorical	5012	both_sexes	5012		continuous	DBP	both_sexes		combined_irnt
205	11771	-1.4350e-02	categorical	5012	both_sexes	5012		continuous	DBP	both_sexes		combined_medadj_irnt
205	11772	-1.4048e-02	categorical	5012	both_sexes	5012		continuous	DBP	both_sexes		combined_medadj_raw
205	11773	-7.7849e-03	categorical	5012	both_sexes	5012		continuous	DBP	both_sexes		combined_raw
205	11780	-6.2415e-03	categorical	5012	both_sexes	5012		continuous	LDLC	both_sexes		medadj_irnt
205	11781	-7.0100e-03	categorical	5012	both_sexes	5012		continuous	LDLC	both_sexes		medadj_raw
205	11782	-1.1132e-02	categorical	5012	both_sexes	5012		continuous	MAP	both_sexes		auto_irnt
205	11783	-1.7185e-02	categorical	5012	both_sexes	5012		continuous	MAP	both_sexes		auto_medadj_irnt
205	11784	-1.6729e-02	categorical	5012	both_sexes	5012		continuous	MAP	both_sexes		auto_medadj_raw
205	11785	-1.0666e-02	categorical	5012	both_sexes	5012		continuous	MAP	both_sexes		auto_raw
205	11786	-1.0717e-02	categorical	5012	both_sexes	5012		continuous	MAP	both_sexes		combined_irnt
205	11787	-1.6643e-02	categorical	5012	both_sexes	5012		continuous	MAP	both_sexes		combined_medadj_irnt
205	11788	-1.6212e-02	categorical	5012	both_sexes	5012		continuous	MAP	both_sexes		combined_medadj_raw
205	11789	-1.0279e-02	categorical	5012	both_sexes	5012		continuous	MAP	both_sexes		combined_raw
205	11792	3.1660e-04	categorical	5012	both_sexes	5012		continuous	MAP	both_sexes		manual_medadj_raw
205	11793	2.4528e-04	categorical	5012	both_sexes	5012		continuous	MAP	both_sexes		manual_raw
205	11796	-1.8504e-02	categorical	5012	both_sexes	5012		continuous	NAP	both_sexes		irnt
205	11798	-8.6708e-03	categorical	5012	both_sexes	5012		continuous	PP	both_sexes		auto_irnt
205	11799	-1.1679e-02	categorical	5012	both_sexes	5012		continuous	PP	both_sexes		auto_medadj_irnt
205	11800	-1.2899e-02	categorical	5012	both_sexes	5012		continuous	PP	both_sexes		auto_medadj_raw
205	11801	-1.0099e-02	categorical	5012	both_sexes	5012		continuous	PP	both_sexes		auto_raw
205	11802	-8.5447e-03	categorical	5012	both_sexes	5012		continuous	PP	both_sexes		combined_irnt
205	11803	-1.1485e-02	categorical	5012	both_sexes	5012		continuous	PP	both_sexes		combined_medadj_irnt
205	11804	-1.2663e-02	categorical	5012	both_sexes	5012		continuous	PP	both_sexes		combined_medadj_raw
205	11805	-9.9305e-03	categorical	5012	both_sexes	5012		continuous	PP	both_sexes		combined_raw
205	11810	-1.7428e-02	categorical	5012	both_sexes	5012		continuous	SBP	both_sexes		auto_medadj_irnt
205	11811	-1.7071e-02	categorical	5012	both_sexes	5012		continuous	SBP	both_sexes		auto_medadj_raw
205	11812	-1.1901e-02	categorical	5012	both_sexes	5012		continuous	SBP	both_sexes		combined_irnt
205	11813	-1.6959e-02	categorical	5012	both_sexes	5012		continuous	SBP	both_sexes		combined_medadj_irnt
205	11814	-1.6621e-02	categorical	5012	both_sexes	5012		continuous	SBP	both_sexes		combined_medadj_raw
205	11815	-1.1515e-02	categorical	5012	both_sexes	5012		continuous	SBP	both_sexes		combined_raw
205	11817	2.4369e-04	categorical	5012	both_sexes	5012		continuous	SBP	both_sexes		manual_medadj_raw
205	11820	-1.2072e-02	categorical	5012	both_sexes	5012		continuous	Smoking	both_sexes		Ever_Never
205	11823	-2.2357e-03	categorical	5012	both_sexes	5012		continuous	eGFR	both_sexes		irnt
205	11825	1.0292e-02	categorical	5012	both_sexes	5012		continuous	eGFRcreacys	both_sexes		irnt
205	11827	2.2058e-02	categorical	5012	both_sexes	5012		continuous	eGFRcys	both_sexes		irnt
205	14250	-2.8836e-02	categorical	5012	both_sexes	5012		continuous	whr	both_sexes		irnt
235	13	9.0568e-03	categorical	5556	both_sexes	5556		categorical	120	both_sexes	1
235	15	-9.8487e-03	categorical	5556	both_sexes	5556		categorical	120	both_sexes	9
235	16	1.0618e-02	categorical	5556	both_sexes	5556		categorical	670	both_sexes	1
235	18	-9.0694e-03	categorical	5556	both_sexes	5556		categorical	670	both_sexes	2
235	24	-3.4431e-02	categorical	5556	both_sexes	5556		categorical	680	both_sexes	3
235	31	9.3807e-03	categorical	5556	both_sexes	5556		categorical	1210	both_sexes	1210
235	32	-4.8620e-03	categorical	5556	both_sexes	5556		categorical	1418	both_sexes	1
235	38	6.7800e-03	categorical	5556	both_sexes	5556		categorical	1428	both_sexes	0
235	39	5.9227e-03	categorical	5556	both_sexes	5556		categorical	1428	both_sexes	1
235	42	-3.3194e-02	categorical	5556	both_sexes	5556		categorical	1448	both_sexes	1
235	47	-1.4629e-02	categorical	5556	both_sexes	5556		categorical	1468	both_sexes	2
235	49	3.6103e-02	categorical	5556	both_sexes	5556		categorical	1468	both_sexes	4
235	55	1.7789e-02	categorical	5556	both_sexes	5556		categorical	1538	both_sexes	0
235	56	-1.8325e-02	categorical	5556	both_sexes	5556		categorical	1538	both_sexes	1
235	57	-6.6074e-03	categorical	5556	both_sexes	5556		categorical	1538	both_sexes	2
235	65	1.5463e-02	categorical	5556	both_sexes	5556		categorical	1677	both_sexes	1677
235	66	4.6073e-03	categorical	5556	both_sexes	5556		categorical	1707	both_sexes	1
235	67	-3.9954e-03	categorical	5556	both_sexes	5556		categorical	1707	both_sexes	2
235	72	8.9730e-03	categorical	5556	both_sexes	5556		categorical	1747	both_sexes	4
235	73	-1.1355e-02	categorical	5556	both_sexes	5556		categorical	1747	both_sexes	5
235	80	-2.6108e-02	categorical	5556	both_sexes	5556		categorical	1920	both_sexes	1920
235	82	-4.5404e-03	categorical	5556	both_sexes	5556		categorical	1940	both_sexes	1940
235	83	-1.4371e-02	categorical	5556	both_sexes	5556		categorical	1950	both_sexes	1950
235	85	-9.2818e-03	categorical	5556	both_sexes	5556		categorical	1970	both_sexes	1970
235	86	-5.6611e-03	categorical	5556	both_sexes	5556		categorical	1980	both_sexes	1980
235	89	-1.3506e-02	categorical	5556	both_sexes	5556		categorical	2010	both_sexes	2010
235	90	-2.2130e-02	categorical	5556	both_sexes	5556		categorical	2020	both_sexes	2020
235	92	-5.0355e-03	categorical	5556	both_sexes	5556		categorical	2040	both_sexes	2040
235	95	-1.8372e-02	categorical	5556	both_sexes	5556		categorical	2129	both_sexes	2129
235	97	-1.9231e-02	categorical	5556	both_sexes	5556		categorical	2188	both_sexes	2188
235	98	4.8517e-03	categorical	5556	both_sexes	5556		categorical	2207	both_sexes	2207
235	103	3.1454e-04	categorical	5556	both_sexes	5556		categorical	2257	both_sexes	2257
235	104	-2.1972e-02	categorical	5556	both_sexes	5556		categorical	2316	both_sexes	2316
235	105	-1.2119e-02	categorical	5556	both_sexes	5556		categorical	2335	both_sexes	2335
235	113	-1.1889e-02	categorical	5556	both_sexes	5556		categorical	2443	both_sexes	2443
235	116	-2.1721e-03	categorical	5556	both_sexes	5556		categorical	2473	both_sexes	2473
235	149	-7.4005e-03	categorical	5556	both_sexes	5556		categorical	3393	both_sexes	3393
235	155	-8.1097e-03	categorical	5556	both_sexes	5556		categorical	3571	both_sexes	3571
235	157	-1.2704e-02	categorical	5556	both_sexes	5556		categorical	3606	both_sexes	3606
235	181	4.0240e-02	categorical	5556	both_sexes	5556		categorical	4293	both_sexes	3
235	182	-4.0169e-02	categorical	5556	both_sexes	5556		categorical	4294	both_sexes	0
235	200	9.8837e-02	categorical	5556	both_sexes	5556		categorical	4957	both_sexes	4957
235	204	1.0143e-01	categorical	5556	both_sexes	5556		categorical	5001	both_sexes	5001
235	205	1.8359e-01	categorical	5556	both_sexes	5556		categorical	5012	both_sexes	5012
235	235	1.0000e+00	categorical	5556	both_sexes	5556		categorical	5556	both_sexes	5556
235	276	-5.9602e-02	categorical	5556	both_sexes	5556		categorical	6138	both_sexes	100
235	277	8.3862e-02	categorical	5556	both_sexes	5556		categorical	6138	both_sexes	2
235	278	3.6099e-02	categorical	5556	both_sexes	5556		categorical	6138	both_sexes	3
235	279	-3.8823e-02	categorical	5556	both_sexes	5556		categorical	6138	both_sexes	4
235	280	-2.4024e-02	categorical	5556	both_sexes	5556		categorical	6138	both_sexes	5
235	281	4.8166e-02	categorical	5556	both_sexes	5556		categorical	6138	both_sexes	6
235	293	1.2920e-02	categorical	5556	both_sexes	5556		categorical	6141	both_sexes	1
235	294	1.3746e-02	categorical	5556	both_sexes	5556		categorical	6141	both_sexes	2
235	305	-2.0900e-02	categorical	5556	both_sexes	5556		categorical	6142	both_sexes	4
235	307	1.6027e-02	categorical	5556	both_sexes	5556		categorical	6142	both_sexes	6
235	312	2.0663e-02	categorical	5556	both_sexes	5556		categorical	6143	both_sexes	3
235	314	-7.0352e-03	categorical	5556	both_sexes	5556		categorical	6144	both_sexes	1
235	318	2.1102e-02	categorical	5556	both_sexes	5556		categorical	6144	both_sexes	5
235	319	-1.0513e-02	categorical	5556	both_sexes	5556		categorical	6145	both_sexes	1
235	325	-2.6687e-02	categorical	5556	both_sexes	5556		categorical	6145	both_sexes	6
235	345	1.8185e-02	categorical	5556	both_sexes	5556		categorical	6149	both_sexes	100
235	347	-1.0493e-03	categorical	5556	both_sexes	5556		categorical	6149	both_sexes	3
235	348	-8.9890e-03	categorical	5556	both_sexes	5556		categorical	6149	both_sexes	4
235	350	-2.5247e-02	categorical	5556	both_sexes	5556		categorical	6149	both_sexes	6
235	352	2.0936e-02	categorical	5556	both_sexes	5556		categorical	6150	both_sexes	100
235	353	-1.1324e-02	categorical	5556	both_sexes	5556		categorical	6150	both_sexes	2
235	355	-1.7992e-02	categorical	5556	both_sexes	5556		categorical	6150	both_sexes	4
235	362	-3.3297e-03	categorical	5556	both_sexes	5556		categorical	6151	both_sexes	7
235	363	-4.6503e-03	categorical	5556	both_sexes	5556		categorical	6152	both_sexes	100
235	367	-2.9588e-03	categorical	5556	both_sexes	5556		categorical	6152	both_sexes	8
235	376	2.2033e-02	categorical	5556	both_sexes	5556		categorical	6154	both_sexes	100
235	377	-1.7947e-03	categorical	5556	both_sexes	5556		categorical	6154	both_sexes	2
235	378	-1.8232e-02	categorical	5556	both_sexes	5556		categorical	6154	both_sexes	3
235	380	-1.1636e-02	categorical	5556	both_sexes	5556		categorical	6154	both_sexes	5
235	383	-9.8490e-04	categorical	5556	both_sexes	5556		categorical	6155	both_sexes	100
235	407	2.2206e-02	categorical	5556	both_sexes	5556		categorical	6159	both_sexes	100
235	413	-1.7148e-02	categorical	5556	both_sexes	5556		categorical	6159	both_sexes	7
235	414	-1.2253e-02	categorical	5556	both_sexes	5556		categorical	6159	both_sexes	8
235	415	2.4769e-02	categorical	5556	both_sexes	5556		categorical	6160	both_sexes	1
235	416	-2.1221e-02	categorical	5556	both_sexes	5556		categorical	6160	both_sexes	100
235	419	2.1819e-02	categorical	5556	both_sexes	5556		categorical	6160	both_sexes	4
235	420	1.9024e-02	categorical	5556	both_sexes	5556		categorical	6160	both_sexes	5
235	421	6.1639e-03	categorical	5556	both_sexes	5556		categorical	6162	both_sexes	1
235	423	1.8420e-02	categorical	5556	both_sexes	5556		categorical	6162	both_sexes	2
235	424	9.3619e-03	categorical	5556	both_sexes	5556		categorical	6162	both_sexes	3
235	427	-2.0305e-02	categorical	5556	both_sexes	5556		categorical	6164	both_sexes	100
235	428	3.3198e-02	categorical	5556	both_sexes	5556		categorical	6164	both_sexes	2
235	431	1.7027e-02	categorical	5556	both_sexes	5556		categorical	6164	both_sexes	5
235	436	-6.0197e-04	categorical	5556	both_sexes	5556		categorical	6179	both_sexes	1
235	437	-3.0451e-03	categorical	5556	both_sexes	5556		categorical	6179	both_sexes	100
235	488	-1.7798e-02	categorical	5556	both_sexes	5556		categorical	20002	both_sexes	1065
235	492	-1.1295e-02	categorical	5556	both_sexes	5556		categorical	20002	both_sexes	1074
235	506	-3.0691e-03	categorical	5556	both_sexes	5556		categorical	20002	both_sexes	1111
235	545	-1.1276e-02	categorical	5556	both_sexes	5556		categorical	20002	both_sexes	1220
235	550	-4.7937e-03	categorical	5556	both_sexes	5556		categorical	20002	both_sexes	1226
235	584	-5.6942e-03	categorical	5556	both_sexes	5556		categorical	20002	both_sexes	1286
235	671	-7.1825e-03	categorical	5556	both_sexes	5556		categorical	20002	both_sexes	1474
235	877	-1.2811e-02	categorical	5556	both_sexes	5556		categorical	20003	both_sexes	1140865634
235	895	-7.5111e-03	categorical	5556	both_sexes	5556		categorical	20003	both_sexes	1140866738
235	942	-2.1379e-03	categorical	5556	both_sexes	5556		categorical	20003	both_sexes	1140871310
235	981	-4.7351e-03	categorical	5556	both_sexes	5556		categorical	20003	both_sexes	1140874420
235	1040	-8.3507e-03	categorical	5556	both_sexes	5556		categorical	20003	both_sexes	1140879802
235	1055	-7.3556e-03	categorical	5556	both_sexes	5556		categorical	20003	both_sexes	1140881856
235	1093	-1.2266e-02	categorical	5556	both_sexes	5556		categorical	20003	both_sexes	1140884600
235	1179	-1.1747e-02	categorical	5556	both_sexes	5556		categorical	20003	both_sexes	1140923346
235	1312	-5.3839e-03	categorical	5556	both_sexes	5556		categorical	20003	both_sexes	1141176832
235	1357	-6.7755e-03	categorical	5556	both_sexes	5556		categorical	20003	both_sexes	1141191044
235	1368	-7.0723e-03	categorical	5556	both_sexes	5556		categorical	20003	both_sexes	1141194794
235	1496	9.7379e-04	categorical	5556	both_sexes	5556		categorical	20004	both_sexes	1477
235	1497	4.3662e-03	categorical	5556	both_sexes	5556		categorical	20004	both_sexes	1478
235	1498	3.7497e-04	categorical	5556	both_sexes	5556		categorical	20004	both_sexes	1479
235	1499	1.2812e-02	categorical	5556	both_sexes	5556		categorical	20004	both_sexes	1480
235	1502	2.3101e-03	categorical	5556	both_sexes	5556		categorical	20004	both_sexes	1483
235	1836	2.1297e-03	categorical	5556	both_sexes	5556		categorical	20107	both_sexes	1
235	1838	5.7769e-04	categorical	5556	both_sexes	5556		categorical	20107	both_sexes	100
235	1839	1.6416e-03	categorical	5556	both_sexes	5556		categorical	20107	both_sexes	101
235	1844	-1.1111e-02	categorical	5556	both_sexes	5556		categorical	20107	both_sexes	3
235	1848	-7.0835e-03	categorical	5556	both_sexes	5556		categorical	20107	both_sexes	9
235	1861	5.5925e-03	categorical	5556	both_sexes	5556		categorical	20110	both_sexes	100
235	1870	-5.4279e-03	categorical	5556	both_sexes	5556		categorical	20110	both_sexes	8
235	1871	-1.1331e-02	categorical	5556	both_sexes	5556		categorical	20110	both_sexes	9
235	1872	-1.3113e-02	categorical	5556	both_sexes	5556		categorical	20111	both_sexes	1
235	1874	1.7785e-02	categorical	5556	both_sexes	5556		categorical	20111	both_sexes	100
235	1875	7.4963e-03	categorical	5556	both_sexes	5556		categorical	20111	both_sexes	101
235	1885	-1.4025e-02	categorical	5556	both_sexes	5556		categorical	20111	both_sexes	9
235	1985	1.9923e-02	categorical	5556	both_sexes	5556		categorical	20116	both_sexes	0
235	1986	-6.6551e-03	categorical	5556	both_sexes	5556		categorical	20116	both_sexes	1
235	1987	-2.2067e-02	categorical	5556	both_sexes	5556		categorical	20116	both_sexes	2
235	1988	-7.8538e-03	categorical	5556	both_sexes	5556		categorical	20117	both_sexes	0
235	1989	-1.0911e-02	categorical	5556	both_sexes	5556		categorical	20117	both_sexes	1
235	1990	1.3443e-02	categorical	5556	both_sexes	5556		categorical	20117	both_sexes	2
235	2007	-4.9342e-03	categorical	5556	both_sexes	5556		categorical	20160	both_sexes	20160
235	3330	-8.0104e-03	categorical	5556	both_sexes	5556		categorical	41200	both_sexes	J183
235	5864	-1.7279e-02	categorical	5556	both_sexes	5556		categorical	41232	both_sexes	10
235	5869	-2.3434e-02	categorical	5556	both_sexes	5556		categorical	41244	both_sexes	100
235	5878	-1.3894e-02	categorical	5556	both_sexes	5556		categorical	41245	both_sexes	1040
235	5879	-1.4343e-02	categorical	5556	both_sexes	5556		categorical	41245	both_sexes	1070
235	5891	-1.3970e-02	categorical	5556	both_sexes	5556		categorical	41245	both_sexes	1280
235	5933	-1.4215e-02	categorical	5556	both_sexes	5556		categorical	41246	both_sexes	1160
235	5950	-1.4923e-02	categorical	5556	both_sexes	5556		categorical	41246	both_sexes	1480
235	6001	-2.3707e-02	categorical	5556	both_sexes	5556		categorical	41247	both_sexes	2000
235	6009	-2.1624e-02	categorical	5556	both_sexes	5556		categorical	41248	both_sexes	1000
235	6040	-1.7784e-02	categorical	5556	both_sexes	5556		categorical	41249	both_sexes	2002
235	6058	-2.1294e-02	categorical	5556	both_sexes	5556		categorical	41250	both_sexes	1000
235	6068	-2.1885e-02	categorical	5556	both_sexes	5556		categorical	41251	both_sexes	1000
235	6157	1.6494e-02	categorical	5556	both_sexes	5556		continuous	46	both_sexes		irnt
235	6159	1.9122e-02	categorical	5556	both_sexes	5556		continuous	47	both_sexes		irnt
235	6161	-3.2502e-02	categorical	5556	both_sexes	5556		continuous	48	both_sexes		irnt
235	6163	-2.0124e-02	categorical	5556	both_sexes	5556		continuous	49	both_sexes		irnt
235	6165	3.0641e-02	categorical	5556	both_sexes	5556		continuous	50	both_sexes		irnt
235	6167	2.2144e-02	categorical	5556	both_sexes	5556		continuous	51	both_sexes		irnt
235	6183	-1.3059e-02	categorical	5556	both_sexes	5556		continuous	102	both_sexes		irnt
235	6198	-1.8066e-02	categorical	5556	both_sexes	5556		continuous	400	both_sexes		irnt
235	6201	-2.0072e-02	categorical	5556	both_sexes	5556		continuous	404	both_sexes		irnt
235	6203	-1.1253e-03	categorical	5556	both_sexes	5556		continuous	699	both_sexes		irnt
235	6220	-2.5517e-02	categorical	5556	both_sexes	5556		continuous	874	both_sexes		irnt
235	6269	5.1643e-03	categorical	5556	both_sexes	5556		continuous	1438	both_sexes		irnt
235	6273	-8.6672e-03	categorical	5556	both_sexes	5556		continuous	1488	both_sexes		irnt
235	6303	4.5606e-02	categorical	5556	both_sexes	5556		continuous	2139	both_sexes		irnt
235	6307	-2.1331e-02	categorical	5556	both_sexes	5556		continuous	2217	both_sexes		irnt
235	6347	3.2059e-02	categorical	5556	both_sexes	5556		continuous	3062	both_sexes		irnt
235	6349	3.2375e-02	categorical	5556	both_sexes	5556		continuous	3063	both_sexes		irnt
235	6351	2.4029e-02	categorical	5556	both_sexes	5556		continuous	3064	both_sexes		irnt
235	6354	0.0000e+00	categorical	5556	both_sexes	5556		continuous	3143	both_sexes		irnt
235	6360	0.0000e+00	categorical	5556	both_sexes	5556		continuous	3148	both_sexes		irnt
235	6411	-1.4716e-02	categorical	5556	both_sexes	5556		continuous	4079	both_sexes		irnt
235	6413	-1.4379e-02	categorical	5556	both_sexes	5556		continuous	4080	both_sexes		irnt
235	6415	-2.3418e-02	categorical	5556	both_sexes	5556		continuous	4100	both_sexes		irnt
235	6417	1.7822e-03	categorical	5556	both_sexes	5556		continuous	4101	both_sexes		irnt
235	6419	5.0653e-03	categorical	5556	both_sexes	5556		continuous	4104	both_sexes		irnt
235	6421	4.5350e-03	categorical	5556	both_sexes	5556		continuous	4105	both_sexes		irnt
235	6423	5.0664e-03	categorical	5556	both_sexes	5556		continuous	4106	both_sexes		irnt
235	6427	2.2273e-03	categorical	5556	both_sexes	5556		continuous	4120	both_sexes		irnt
235	6429	4.6003e-03	categorical	5556	both_sexes	5556		continuous	4123	both_sexes		irnt
235	6431	4.4145e-03	categorical	5556	both_sexes	5556		continuous	4124	both_sexes		irnt
235	6433	4.6007e-03	categorical	5556	both_sexes	5556		continuous	4125	both_sexes		irnt
235	6435	-2.1598e-02	categorical	5556	both_sexes	5556		continuous	4194	both_sexes		irnt
235	6437	-2.7009e-03	categorical	5556	both_sexes	5556		continuous	4195	both_sexes		irnt
235	6495	-2.1897e-02	categorical	5556	both_sexes	5556		continuous	5096	both_sexes		irnt
235	6497	-2.0182e-02	categorical	5556	both_sexes	5556		continuous	5097	both_sexes		irnt
235	6499	-2.2468e-02	categorical	5556	both_sexes	5556		continuous	5098	both_sexes		irnt
235	6501	-2.2595e-02	categorical	5556	both_sexes	5556		continuous	5099	both_sexes		irnt
235	6535	-6.1967e-03	categorical	5556	both_sexes	5556		continuous	5116	both_sexes		irnt
235	6543	-1.9140e-02	categorical	5556	both_sexes	5556		continuous	5132	both_sexes		irnt
235	6545	-2.0040e-02	categorical	5556	both_sexes	5556		continuous	5133	both_sexes		irnt
235	6547	-1.6299e-02	categorical	5556	both_sexes	5556		continuous	5134	both_sexes		irnt
235	6549	-1.8461e-02	categorical	5556	both_sexes	5556		continuous	5135	both_sexes		irnt
235	6580	1.6672e-04	categorical	5556	both_sexes	5556		continuous	5257	both_sexes		irnt
235	6629	-1.5932e-02	categorical	5556	both_sexes	5556		continuous	20010	both_sexes		irnt
235	6633	2.4934e-02	categorical	5556	both_sexes	5556		continuous	20015	both_sexes		irnt
235	6635	2.9993e-01	categorical	5556	both_sexes	5556		continuous	20016	both_sexes		irnt
235	6642	1.1816e-02	categorical	5556	both_sexes	5556		continuous	20022	both_sexes		irnt
235	6644	-1.5633e-02	categorical	5556	both_sexes	5556		continuous	20023	both_sexes		irnt
235	6664	1.4362e-02	categorical	5556	both_sexes	5556		continuous	20153	both_sexes		irnt
235	6740	-3.7191e-02	categorical	5556	both_sexes	5556		continuous	21001	both_sexes		irnt
235	6742	-2.1539e-02	categorical	5556	both_sexes	5556		continuous	21002	both_sexes		irnt
235	6829	-2.0919e-02	categorical	5556	both_sexes	5556		continuous	23098	both_sexes		irnt
235	6831	-3.5468e-02	categorical	5556	both_sexes	5556		continuous	23099	both_sexes		irnt
235	6833	-3.1118e-02	categorical	5556	both_sexes	5556		continuous	23100	both_sexes		irnt
235	6835	-2.0174e-03	categorical	5556	both_sexes	5556		continuous	23101	both_sexes		irnt
235	6837	-2.0652e-03	categorical	5556	both_sexes	5556		continuous	23102	both_sexes		irnt
235	6839	-3.6355e-02	categorical	5556	both_sexes	5556		continuous	23104	both_sexes		irnt
235	6841	-7.1708e-03	categorical	5556	both_sexes	5556		continuous	23105	both_sexes		irnt
235	6843	1.3212e-02	categorical	5556	both_sexes	5556		continuous	23106	both_sexes		irnt
235	6845	3.6183e-03	categorical	5556	both_sexes	5556		continuous	23107	both_sexes		irnt
235	6847	2.4655e-03	categorical	5556	both_sexes	5556		continuous	23108	both_sexes		irnt
235	6849	1.7871e-02	categorical	5556	both_sexes	5556		continuous	23109	both_sexes		irnt
235	6851	1.9234e-02	categorical	5556	both_sexes	5556		continuous	23110	both_sexes		irnt
235	6853	-4.1818e-02	categorical	5556	both_sexes	5556		continuous	23111	both_sexes		irnt
235	6855	-3.5996e-02	categorical	5556	both_sexes	5556		continuous	23112	both_sexes		irnt
235	6857	-3.2857e-03	categorical	5556	both_sexes	5556		continuous	23113	both_sexes		irnt
235	6859	-3.3191e-03	categorical	5556	both_sexes	5556		continuous	23114	both_sexes		irnt
235	6861	-4.2727e-02	categorical	5556	both_sexes	5556		continuous	23115	both_sexes		irnt
235	6863	-3.6310e-02	categorical	5556	both_sexes	5556		continuous	23116	both_sexes		irnt
235	6865	-5.5565e-03	categorical	5556	both_sexes	5556		continuous	23117	both_sexes		irnt
235	6867	-5.4562e-03	categorical	5556	both_sexes	5556		continuous	23118	both_sexes		irnt
235	6869	-3.1790e-02	categorical	5556	both_sexes	5556		continuous	23119	both_sexes		irnt
235	6871	-2.9417e-02	categorical	5556	both_sexes	5556		continuous	23120	both_sexes		irnt
235	6873	-7.1362e-03	categorical	5556	both_sexes	5556		continuous	23121	both_sexes		irnt
235	6875	-7.4710e-03	categorical	5556	both_sexes	5556		continuous	23122	both_sexes		irnt
235	6877	-3.1384e-02	categorical	5556	both_sexes	5556		continuous	23123	both_sexes		irnt
235	6879	-2.8998e-02	categorical	5556	both_sexes	5556		continuous	23124	both_sexes		irnt
235	6881	-9.6720e-03	categorical	5556	both_sexes	5556		continuous	23125	both_sexes		irnt
235	6883	-9.4041e-03	categorical	5556	both_sexes	5556		continuous	23126	both_sexes		irnt
235	6885	-3.0627e-02	categorical	5556	both_sexes	5556		continuous	23127	both_sexes		irnt
235	6887	-2.8044e-02	categorical	5556	both_sexes	5556		continuous	23128	both_sexes		irnt
235	6889	1.8286e-03	categorical	5556	both_sexes	5556		continuous	23129	both_sexes		irnt
235	6891	2.0198e-03	categorical	5556	both_sexes	5556		continuous	23130	both_sexes		irnt
235	6932	-2.4577e-02	categorical	5556	both_sexes	5556		continuous	30000	both_sexes		irnt
235	6934	-9.4396e-03	categorical	5556	both_sexes	5556		continuous	30010	both_sexes		irnt
235	6936	-5.2743e-03	categorical	5556	both_sexes	5556		continuous	30020	both_sexes		irnt
235	6938	-7.5592e-03	categorical	5556	both_sexes	5556		continuous	30030	both_sexes		irnt
235	6940	3.9462e-03	categorical	5556	both_sexes	5556		continuous	30040	both_sexes		irnt
235	6942	6.3822e-03	categorical	5556	both_sexes	5556		continuous	30050	both_sexes		irnt
235	6944	6.9440e-03	categorical	5556	both_sexes	5556		continuous	30060	both_sexes		irnt
235	6946	-9.9357e-03	categorical	5556	both_sexes	5556		continuous	30070	both_sexes		irnt
235	6948	-9.4788e-03	categorical	5556	both_sexes	5556		continuous	30080	both_sexes		irnt
235	6950	-1.1775e-02	categorical	5556	both_sexes	5556		continuous	30090	both_sexes		irnt
235	6952	-1.3900e-03	categorical	5556	both_sexes	5556		continuous	30100	both_sexes		irnt
235	6954	-4.4595e-04	categorical	5556	both_sexes	5556		continuous	30110	both_sexes		irnt
235	6956	-1.4635e-02	categorical	5556	both_sexes	5556		continuous	30120	both_sexes		irnt
235	6958	-8.5095e-03	categorical	5556	both_sexes	5556		continuous	30130	both_sexes		irnt
235	6960	-2.2785e-02	categorical	5556	both_sexes	5556		continuous	30140	both_sexes		irnt
235	6962	-7.6965e-03	categorical	5556	both_sexes	5556		continuous	30150	both_sexes		irnt
235	6966	6.3252e-03	categorical	5556	both_sexes	5556		continuous	30180	both_sexes		irnt
235	6968	1.0323e-02	categorical	5556	both_sexes	5556		continuous	30190	both_sexes		irnt
235	6970	-8.7546e-03	categorical	5556	both_sexes	5556		continuous	30200	both_sexes		irnt
235	6972	1.6917e-03	categorical	5556	both_sexes	5556		continuous	30210	both_sexes		irnt
235	6977	-1.8710e-02	categorical	5556	both_sexes	5556		continuous	30240	both_sexes		irnt
235	6979	-2.0078e-02	categorical	5556	both_sexes	5556		continuous	30250	both_sexes		irnt
235	6981	-3.1615e-03	categorical	5556	both_sexes	5556		continuous	30260	both_sexes		irnt
235	6983	6.6284e-04	categorical	5556	both_sexes	5556		continuous	30270	both_sexes		irnt
235	6985	-1.7084e-02	categorical	5556	both_sexes	5556		continuous	30280	both_sexes		irnt
235	6987	-2.1174e-02	categorical	5556	both_sexes	5556		continuous	30290	both_sexes		irnt
235	6989	-2.2195e-02	categorical	5556	both_sexes	5556		continuous	30300	both_sexes		irnt
235	6993	-1.7414e-02	categorical	5556	both_sexes	5556		continuous	30510	both_sexes		irnt
235	6995	-2.1177e-03	categorical	5556	both_sexes	5556		continuous	30520	both_sexes		irnt
235	6997	-2.3553e-02	categorical	5556	both_sexes	5556		continuous	30530	both_sexes		irnt
235	7585	-1.6486e-02	categorical	5556	both_sexes	5556		icd10	E11	both_sexes
235	7623	-1.4508e-02	categorical	5556	both_sexes	5556		icd10	E66	both_sexes
235	7660	-1.9449e-02	categorical	5556	both_sexes	5556		icd10	F17	both_sexes
235	7673	-1.5639e-02	categorical	5556	both_sexes	5556		icd10	F32	both_sexes
235	7748	-3.5123e-03	categorical	5556	both_sexes	5556		icd10	G47	both_sexes
235	7869	-1.4950e-02	categorical	5556	both_sexes	5556		icd10	I25	both_sexes
235	7916	-4.1519e-04	categorical	5556	both_sexes	5556		icd10	I83	both_sexes
235	7960	-1.5292e-02	categorical	5556	both_sexes	5556		icd10	J44	both_sexes
235	7961	-1.1886e-02	categorical	5556	both_sexes	5556		icd10	J45	both_sexes
235	8004	-1.5363e-02	categorical	5556	both_sexes	5556		icd10	K21	both_sexes
235	8020	-5.3221e-03	categorical	5556	both_sexes	5556		icd10	K42	both_sexes
235	8022	-1.2446e-02	categorical	5556	both_sexes	5556		icd10	K44	both_sexes
235	8049	-1.0921e-02	categorical	5556	both_sexes	5556		icd10	K80	both_sexes
235	8142	-3.0314e-03	categorical	5556	both_sexes	5556		icd10	M16	both_sexes
235	8143	-1.3445e-02	categorical	5556	both_sexes	5556		icd10	M17	both_sexes
235	8169	-8.9869e-03	categorical	5556	both_sexes	5556		icd10	M51	both_sexes
235	8223	-4.4725e-03	categorical	5556	both_sexes	5556		icd10	N20	both_sexes
235	8448	-1.6958e-02	categorical	5556	both_sexes	5556		icd10	R07	both_sexes
235	8459	-6.9584e-03	categorical	5556	both_sexes	5556		icd10	R19	both_sexes
235	9083	-1.2695e-02	categorical	5556	both_sexes	5556		icd10	Z72	both_sexes
235	9090	-8.5664e-03	categorical	5556	both_sexes	5556		icd10	Z82	both_sexes
235	9094	-1.9815e-02	categorical	5556	both_sexes	5556		icd10	Z86	both_sexes
235	9096	-1.0582e-02	categorical	5556	both_sexes	5556		icd10	Z88	both_sexes
235	9103	-9.9903e-03	categorical	5556	both_sexes	5556		icd10	Z95	both_sexes
235	9649	-1.1005e-02	categorical	5556	both_sexes	5556		prescriptions	amlodipine	both_sexes
235	9667	-1.1578e-02	categorical	5556	both_sexes	5556		prescriptions	bendroflumethiazide	both_sexes
235	9701	-1.5312e-02	categorical	5556	both_sexes	5556		prescriptions	citalopram	both_sexes
235	9702	-1.3955e-02	categorical	5556	both_sexes	5556		prescriptions	clarithromycin	both_sexes
235	9770	-1.5025e-02	categorical	5556	both_sexes	5556		prescriptions	gabapentin	both_sexes
235	9773	-6.7556e-03	categorical	5556	both_sexes	5556		prescriptions	gliclazide	both_sexes
235	9801	-1.4828e-03	categorical	5556	both_sexes	5556		prescriptions	latanoprost	both_sexes
235	9816	-8.2903e-03	categorical	5556	both_sexes	5556		prescriptions	mebeverine	both_sexes
235	9821	-1.2348e-02	categorical	5556	both_sexes	5556		prescriptions	metformin	both_sexes
235	9849	-1.3663e-02	categorical	5556	both_sexes	5556		prescriptions	orlistat	both_sexes
235	9853	-2.3527e-02	categorical	5556	both_sexes	5556		prescriptions	paracetamol	both_sexes
235	9909	-2.1792e-02	categorical	5556	both_sexes	5556		prescriptions	tramadol	both_sexes
235	9921	-9.6936e-03	categorical	5556	both_sexes	5556		prescriptions	zopiclone	both_sexes
235	9924	-1.5319e-02	categorical	5556	both_sexes	5556		prescriptions	ACE inhibitor|anti-hypertensive	both_sexes
235	9929	-1.0765e-02	categorical	5556	both_sexes	5556		prescriptions	GABA agonist|sedative	both_sexes
235	9971	-1.5025e-02	categorical	5556	both_sexes	5556		prescriptions	anticonvulsant|voltage-gated calcium channel inhibitor|neuropathy	both_sexes
235	9973	-2.3527e-02	categorical	5556	both_sexes	5556		prescriptions	antipyretic	both_sexes
235	9975	-7.6336e-03	categorical	5556	both_sexes	5556		prescriptions	antispasmodic	both_sexes
235	9982	-1.0284e-02	categorical	5556	both_sexes	5556		prescriptions	beta-lactam antibiotic|beta-lactamase inhibitor|antibiotic	both_sexes
235	9987	-1.2348e-02	categorical	5556	both_sexes	5556		prescriptions	biguanides|diabetes	both_sexes
235	9990	-1.1808e-02	categorical	5556	both_sexes	5556		prescriptions	calcium channel blocker|dihydropyridine|anti-hypertensive	both_sexes
235	10018	-1.3663e-02	categorical	5556	both_sexes	5556		prescriptions	lipase inhibitor|obesity	both_sexes
235	10039	-2.1792e-02	categorical	5556	both_sexes	5556		prescriptions	opioid analgesic|selective serotonin re-uptake inhibitor|norepinephrine re-uptake inhibitor	both_sexes
235	10058	-1.5807e-02	categorical	5556	both_sexes	5556		prescriptions	selective serotonin re-uptake inhibitor|SSRI	both_sexes
235	10065	-7.1860e-03	categorical	5556	both_sexes	5556		prescriptions	sulfonylurea|diabetes	both_sexes
235	10068	-1.2383e-02	categorical	5556	both_sexes	5556		prescriptions	thiazide diuretic|diuretic	both_sexes
235	10435	-1.6219e-02	categorical	5556	both_sexes	5556		phecode	250	both_sexes
235	10439	-1.6555e-02	categorical	5556	both_sexes	5556		phecode	250.2	both_sexes
235	10510	-1.6152e-02	categorical	5556	both_sexes	5556		phecode	272	both_sexes
235	10556	-9.8969e-03	categorical	5556	both_sexes	5556		phecode	317	both_sexes
235	10558	-1.9702e-02	categorical	5556	both_sexes	5556		phecode	318	both_sexes
235	10580	-3.4652e-03	categorical	5556	both_sexes	5556		phecode	327	both_sexes
235	10588	-1.8756e-02	categorical	5556	both_sexes	5556		phecode	306	both_sexes
235	10634	-3.7105e-03	categorical	5556	both_sexes	5556		phecode	327.3	both_sexes
235	10785	-2.2895e-02	categorical	5556	both_sexes	5556		phecode	401.1	both_sexes
235	10786	-2.3037e-02	categorical	5556	both_sexes	5556		phecode	401	both_sexes
235	10792	-1.7885e-02	categorical	5556	both_sexes	5556		phecode	411	both_sexes
235	10797	-1.3386e-02	categorical	5556	both_sexes	5556		phecode	411.4	both_sexes
235	10798	-1.5371e-02	categorical	5556	both_sexes	5556		phecode	411.8	both_sexes
235	10849	-1.4319e-02	categorical	5556	both_sexes	5556		phecode	459	both_sexes
235	10888	-7.8138e-04	categorical	5556	both_sexes	5556		phecode	454.1	both_sexes
235	10892	-1.7670e-02	categorical	5556	both_sexes	5556		phecode	530	both_sexes
235	10929	-1.5659e-02	categorical	5556	both_sexes	5556		phecode	496.2	both_sexes
235	10931	-1.5661e-02	categorical	5556	both_sexes	5556		phecode	496.21	both_sexes
235	10952	-9.2672e-03	categorical	5556	both_sexes	5556		phecode	714	both_sexes
235	10999	-1.8033e-02	categorical	5556	both_sexes	5556		phecode	530.1	both_sexes
235	11000	-1.6011e-02	categorical	5556	both_sexes	5556		phecode	530.11	both_sexes
235	11018	-1.9544e-02	categorical	5556	both_sexes	5556		phecode	785	both_sexes
235	11025	-1.1000e-02	categorical	5556	both_sexes	5556		phecode	550	both_sexes
235	11027	-5.6570e-03	categorical	5556	both_sexes	5556		phecode	550.4	both_sexes
235	11029	-1.2535e-02	categorical	5556	both_sexes	5556		phecode	550.2	both_sexes
235	11039	-9.3971e-03	categorical	5556	both_sexes	5556		phecode	558	both_sexes
235	11074	-1.0929e-02	categorical	5556	both_sexes	5556		phecode	574.1	both_sexes
235	11167	-1.9290e-02	categorical	5556	both_sexes	5556		phecode	716	both_sexes
235	11168	-1.9138e-02	categorical	5556	both_sexes	5556		phecode	716.9	both_sexes
235	11183	-1.3193e-02	categorical	5556	both_sexes	5556		phecode	716.2	both_sexes
235	11184	-1.1319e-02	categorical	5556	both_sexes	5556		phecode	740	both_sexes
235	11200	-8.5641e-03	categorical	5556	both_sexes	5556		phecode	835	both_sexes
235	11263	-1.5024e-02	categorical	5556	both_sexes	5556		phecode	760	both_sexes
235	11329	-5.3258e-03	categorical	5556	both_sexes	5556		phecode	594	both_sexes
235	11330	-3.4560e-03	categorical	5556	both_sexes	5556		phecode	594.1	both_sexes
235	11561	-1.6034e-02	categorical	5556	both_sexes	5556		phecode	418	both_sexes
235	11697	-8.7729e-03	categorical	5556	both_sexes	5556		phecode	960	both_sexes
235	11698	-9.1712e-03	categorical	5556	both_sexes	5556		phecode	960.2	both_sexes
235	11766	1.7792e-02	categorical	5556	both_sexes	5556		continuous	AG	both_sexes		irnt
235	11768	-1.9567e-02	categorical	5556	both_sexes	5556		continuous	DBP	both_sexes		auto_medadj_irnt
235	11769	-1.9371e-02	categorical	5556	both_sexes	5556		continuous	DBP	both_sexes		auto_medadj_raw
235	11770	-1.4266e-02	categorical	5556	both_sexes	5556		continuous	DBP	both_sexes		combined_irnt
235	11771	-1.9077e-02	categorical	5556	both_sexes	5556		continuous	DBP	both_sexes		combined_medadj_irnt
235	11772	-1.8878e-02	categorical	5556	both_sexes	5556		continuous	DBP	both_sexes		combined_medadj_raw
235	11773	-1.4221e-02	categorical	5556	both_sexes	5556		continuous	DBP	both_sexes		combined_raw
235	11780	-8.1075e-03	categorical	5556	both_sexes	5556		continuous	LDLC	both_sexes		medadj_irnt
235	11781	-8.7790e-03	categorical	5556	both_sexes	5556		continuous	LDLC	both_sexes		medadj_raw
235	11782	-1.5739e-02	categorical	5556	both_sexes	5556		continuous	MAP	both_sexes		auto_irnt
235	11783	-2.0303e-02	categorical	5556	both_sexes	5556		continuous	MAP	both_sexes		auto_medadj_irnt
235	11784	-2.0029e-02	categorical	5556	both_sexes	5556		continuous	MAP	both_sexes		auto_medadj_raw
235	11785	-1.5532e-02	categorical	5556	both_sexes	5556		continuous	MAP	both_sexes		auto_raw
235	11786	-1.5341e-02	categorical	5556	both_sexes	5556		continuous	MAP	both_sexes		combined_irnt
235	11787	-1.9848e-02	categorical	5556	both_sexes	5556		continuous	MAP	both_sexes		combined_medadj_irnt
235	11788	-1.9574e-02	categorical	5556	both_sexes	5556		continuous	MAP	both_sexes		combined_medadj_raw
235	11789	-1.5135e-02	categorical	5556	both_sexes	5556		continuous	MAP	both_sexes		combined_raw
235	11792	2.2887e-06	categorical	5556	both_sexes	5556		continuous	MAP	both_sexes		manual_medadj_raw
235	11793	3.6870e-04	categorical	5556	both_sexes	5556		continuous	MAP	both_sexes		manual_raw
235	11796	-1.5853e-02	categorical	5556	both_sexes	5556		continuous	NAP	both_sexes		irnt
235	11798	-7.1553e-03	categorical	5556	both_sexes	5556		continuous	PP	both_sexes		auto_irnt
235	11799	-9.7300e-03	categorical	5556	both_sexes	5556		continuous	PP	both_sexes		auto_medadj_irnt
235	11800	-1.0407e-02	categorical	5556	both_sexes	5556		continuous	PP	both_sexes		auto_medadj_raw
235	11801	-8.0421e-03	categorical	5556	both_sexes	5556		continuous	PP	both_sexes		auto_raw
235	11802	-7.0944e-03	categorical	5556	both_sexes	5556		continuous	PP	both_sexes		combined_irnt
235	11803	-9.6274e-03	categorical	5556	both_sexes	5556		continuous	PP	both_sexes		combined_medadj_irnt
235	11804	-1.0282e-02	categorical	5556	both_sexes	5556		continuous	PP	both_sexes		combined_medadj_raw
235	11805	-7.9546e-03	categorical	5556	both_sexes	5556		continuous	PP	both_sexes		combined_raw
235	11810	-1.8502e-02	categorical	5556	both_sexes	5556		continuous	SBP	both_sexes		auto_medadj_irnt
235	11811	-1.8199e-02	categorical	5556	both_sexes	5556		continuous	SBP	both_sexes		auto_medadj_raw
235	11812	-1.4036e-02	categorical	5556	both_sexes	5556		continuous	SBP	both_sexes		combined_irnt
235	11813	-1.8136e-02	categorical	5556	both_sexes	5556		continuous	SBP	both_sexes		combined_medadj_irnt
235	11814	-1.7839e-02	categorical	5556	both_sexes	5556		continuous	SBP	both_sexes		combined_medadj_raw
235	11815	-1.3802e-02	categorical	5556	both_sexes	5556		continuous	SBP	both_sexes		combined_raw
235	11817	-6.6943e-05	categorical	5556	both_sexes	5556		continuous	SBP	both_sexes		manual_medadj_raw
235	11820	-1.9923e-02	categorical	5556	both_sexes	5556		continuous	Smoking	both_sexes		Ever_Never
235	11823	2.2050e-03	categorical	5556	both_sexes	5556		continuous	eGFR	both_sexes		irnt
235	11825	1.4459e-02	categorical	5556	both_sexes	5556		continuous	eGFRcreacys	both_sexes		irnt
235	11827	2.4801e-02	categorical	5556	both_sexes	5556		continuous	eGFRcys	both_sexes		irnt
235	14250	-3.2478e-02	categorical	5556	both_sexes	5556		continuous	whr	both_sexes		irnt
276	13	-5.8595e-02	categorical	6138	both_sexes	100		categorical	120	both_sexes	1
276	15	6.0022e-02	categorical	6138	both_sexes	100		categorical	120	both_sexes	9
276	16	-6.5767e-02	categorical	6138	both_sexes	100		categorical	670	both_sexes	1
276	18	5.4342e-02	categorical	6138	both_sexes	100		categorical	670	both_sexes	2
276	24	1.7299e-01	categorical	6138	both_sexes	100		categorical	680	both_sexes	3
276	31	-1.0790e-02	categorical	6138	both_sexes	100		categorical	1210	both_sexes	1210
276	32	3.3016e-02	categorical	6138	both_sexes	100		categorical	1418	both_sexes	1
276	38	-3.1437e-02	categorical	6138	both_sexes	100		categorical	1428	both_sexes	0
276	39	-3.9621e-03	categorical	6138	both_sexes	100		categorical	1428	both_sexes	1
276	42	1.2974e-01	categorical	6138	both_sexes	100		categorical	1448	both_sexes	1
276	47	3.7001e-02	categorical	6138	both_sexes	100		categorical	1468	both_sexes	2
276	49	-1.0218e-01	categorical	6138	both_sexes	100		categorical	1468	both_sexes	4
276	55	-2.3853e-02	categorical	6138	both_sexes	100		categorical	1538	both_sexes	0
276	56	5.7501e-02	categorical	6138	both_sexes	100		categorical	1538	both_sexes	1
276	57	-1.4026e-02	categorical	6138	both_sexes	100		categorical	1538	both_sexes	2
276	65	-4.4037e-02	categorical	6138	both_sexes	100		categorical	1677	both_sexes	1677
276	66	-3.2161e-03	categorical	6138	both_sexes	100		categorical	1707	both_sexes	1
276	67	4.5550e-03	categorical	6138	both_sexes	100		categorical	1707	both_sexes	2
276	72	-3.3480e-02	categorical	6138	both_sexes	100		categorical	1747	both_sexes	4
276	73	3.5525e-02	categorical	6138	both_sexes	100		categorical	1747	both_sexes	5
276	80	1.0011e-01	categorical	6138	both_sexes	100		categorical	1920	both_sexes	1920
276	82	1.8270e-02	categorical	6138	both_sexes	100		categorical	1940	both_sexes	1940
276	83	3.9668e-02	categorical	6138	both_sexes	100		categorical	1950	both_sexes	1950
276	85	6.2777e-02	categorical	6138	both_sexes	100		categorical	1970	both_sexes	1970
276	86	3.2667e-02	categorical	6138	both_sexes	100		categorical	1980	both_sexes	1980
276	89	5.5148e-02	categorical	6138	both_sexes	100		categorical	2010	both_sexes	2010
276	90	7.3004e-02	categorical	6138	both_sexes	100		categorical	2020	both_sexes	2020
276	92	-2.7444e-02	categorical	6138	both_sexes	100		categorical	2040	both_sexes	2040
276	95	1.3095e-01	categorical	6138	both_sexes	100		categorical	2129	both_sexes	2129
276	97	6.1414e-02	categorical	6138	both_sexes	100		categorical	2188	both_sexes	2188
276	98	-1.8286e-02	categorical	6138	both_sexes	100		categorical	2207	both_sexes	2207
276	103	2.6755e-02	categorical	6138	both_sexes	100		categorical	2257	both_sexes	2257
276	104	8.0946e-02	categorical	6138	both_sexes	100		categorical	2316	both_sexes	2316
276	105	4.5789e-02	categorical	6138	both_sexes	100		categorical	2335	both_sexes	2335
276	113	4.2730e-02	categorical	6138	both_sexes	100		categorical	2443	both_sexes	2443
276	116	-5.8799e-03	categorical	6138	both_sexes	100		categorical	2473	both_sexes	2473
276	149	3.3397e-02	categorical	6138	both_sexes	100		categorical	3393	both_sexes	3393
276	155	2.4406e-02	categorical	6138	both_sexes	100		categorical	3571	both_sexes	3571
276	157	8.0516e-02	categorical	6138	both_sexes	100		categorical	3606	both_sexes	3606
276	181	-6.4699e-02	categorical	6138	both_sexes	100		categorical	4293	both_sexes	3
276	182	6.4585e-02	categorical	6138	both_sexes	100		categorical	4294	both_sexes	0
276	200	-1.2455e-01	categorical	6138	both_sexes	100		categorical	4957	both_sexes	4957
276	204	-8.1866e-02	categorical	6138	both_sexes	100		categorical	5001	both_sexes	5001
276	205	-7.8737e-02	categorical	6138	both_sexes	100		categorical	5012	both_sexes	5012
276	235	-5.9602e-02	categorical	6138	both_sexes	100		categorical	5556	both_sexes	5556
276	276	1.0000e+00	categorical	6138	both_sexes	100		categorical	6138	both_sexes	100
276	277	-2.4361e-01	categorical	6138	both_sexes	100		categorical	6138	both_sexes	2
276	278	-3.9826e-01	categorical	6138	both_sexes	100		categorical	6138	both_sexes	3
276	279	-1.1261e-01	categorical	6138	both_sexes	100		categorical	6138	both_sexes	4
276	280	-1.9518e-01	categorical	6138	both_sexes	100		categorical	6138	both_sexes	5
276	281	-2.8944e-01	categorical	6138	both_sexes	100		categorical	6138	both_sexes	6
276	293	-4.2912e-02	categorical	6138	both_sexes	100		categorical	6141	both_sexes	1
276	294	-2.7877e-02	categorical	6138	both_sexes	100		categorical	6141	both_sexes	2
276	305	1.2983e-01	categorical	6138	both_sexes	100		categorical	6142	both_sexes	4
276	307	-6.1555e-02	categorical	6138	both_sexes	100		categorical	6142	both_sexes	6
276	312	-2.0284e-02	categorical	6138	both_sexes	100		categorical	6143	both_sexes	3
276	314	4.7100e-02	categorical	6138	both_sexes	100		categorical	6144	both_sexes	1
276	318	-7.0554e-02	categorical	6138	both_sexes	100		categorical	6144	both_sexes	5
276	319	3.7876e-03	categorical	6138	both_sexes	100		categorical	6145	both_sexes	1
276	325	3.2077e-02	categorical	6138	both_sexes	100		categorical	6145	both_sexes	6
276	345	-9.5014e-02	categorical	6138	both_sexes	100		categorical	6149	both_sexes	100
276	347	-6.7757e-03	categorical	6138	both_sexes	100		categorical	6149	both_sexes	3
276	348	3.4008e-02	categorical	6138	both_sexes	100		categorical	6149	both_sexes	4
276	350	1.4269e-01	categorical	6138	both_sexes	100		categorical	6149	both_sexes	6
276	352	-6.6542e-02	categorical	6138	both_sexes	100		categorical	6150	both_sexes	100
276	353	6.2530e-02	categorical	6138	both_sexes	100		categorical	6150	both_sexes	2
276	355	5.2348e-02	categorical	6138	both_sexes	100		categorical	6150	both_sexes	4
276	362	-3.1309e-03	categorical	6138	both_sexes	100		categorical	6151	both_sexes	7
276	363	2.8700e-02	categorical	6138	both_sexes	100		categorical	6152	both_sexes	100
276	367	8.0632e-03	categorical	6138	both_sexes	100		categorical	6152	both_sexes	8
276	376	-8.3903e-02	categorical	6138	both_sexes	100		categorical	6154	both_sexes	100
276	377	3.9474e-04	categorical	6138	both_sexes	100		categorical	6154	both_sexes	2
276	378	7.6666e-02	categorical	6138	both_sexes	100		categorical	6154	both_sexes	3
276	380	3.7486e-02	categorical	6138	both_sexes	100		categorical	6154	both_sexes	5
276	383	3.6650e-02	categorical	6138	both_sexes	100		categorical	6155	both_sexes	100
276	407	-8.1810e-02	categorical	6138	both_sexes	100		categorical	6159	both_sexes	100
276	413	6.0566e-02	categorical	6138	both_sexes	100		categorical	6159	both_sexes	7
276	414	5.7883e-02	categorical	6138	both_sexes	100		categorical	6159	both_sexes	8
276	415	-1.0214e-01	categorical	6138	both_sexes	100		categorical	6160	both_sexes	1
276	416	9.3390e-02	categorical	6138	both_sexes	100		categorical	6160	both_sexes	100
276	419	-9.1519e-02	categorical	6138	both_sexes	100		categorical	6160	both_sexes	4
276	420	-9.8195e-02	categorical	6138	both_sexes	100		categorical	6160	both_sexes	5
276	421	-8.6493e-02	categorical	6138	both_sexes	100		categorical	6162	both_sexes	1
276	423	-8.0539e-02	categorical	6138	both_sexes	100		categorical	6162	both_sexes	2
276	424	1.7085e-02	categorical	6138	both_sexes	100		categorical	6162	both_sexes	3
276	427	1.1718e-01	categorical	6138	both_sexes	100		categorical	6164	both_sexes	100
276	428	-1.2292e-01	categorical	6138	both_sexes	100		categorical	6164	both_sexes	2
276	431	-9.8464e-02	categorical	6138	both_sexes	100		categorical	6164	both_sexes	5
276	436	-2.1488e-02	categorical	6138	both_sexes	100		categorical	6179	both_sexes	1
276	437	3.7201e-02	categorical	6138	both_sexes	100		categorical	6179	both_sexes	100
276	488	5.2808e-02	categorical	6138	both_sexes	100		categorical	20002	both_sexes	1065
276	492	6.3070e-02	categorical	6138	both_sexes	100		categorical	20002	both_sexes	1074
276	506	9.2874e-03	categorical	6138	both_sexes	100		categorical	20002	both_sexes	1111
276	545	3.9606e-02	categorical	6138	both_sexes	100		categorical	20002	both_sexes	1220
276	550	1.2583e-02	categorical	6138	both_sexes	100		categorical	20002	both_sexes	1226
276	584	2.6146e-02	categorical	6138	both_sexes	100		categorical	20002	both_sexes	1286
276	671	2.5448e-02	categorical	6138	both_sexes	100		categorical	20002	both_sexes	1474
276	877	4.5758e-02	categorical	6138	both_sexes	100		categorical	20003	both_sexes	1140865634
276	895	4.2017e-02	categorical	6138	both_sexes	100		categorical	20003	both_sexes	1140866738
276	942	-4.9900e-04	categorical	6138	both_sexes	100		categorical	20003	both_sexes	1140871310
276	981	3.0305e-02	categorical	6138	both_sexes	100		categorical	20003	both_sexes	1140874420
276	1040	2.6269e-02	categorical	6138	both_sexes	100		categorical	20003	both_sexes	1140879802
276	1055	2.8643e-02	categorical	6138	both_sexes	100		categorical	20003	both_sexes	1140881856
276	1093	3.2696e-02	categorical	6138	both_sexes	100		categorical	20003	both_sexes	1140884600
276	1179	6.2482e-02	categorical	6138	both_sexes	100		categorical	20003	both_sexes	1140923346
276	1312	2.5145e-02	categorical	6138	both_sexes	100		categorical	20003	both_sexes	1141176832
276	1357	1.8426e-02	categorical	6138	both_sexes	100		categorical	20003	both_sexes	1141191044
276	1368	3.0675e-02	categorical	6138	both_sexes	100		categorical	20003	both_sexes	1141194794
276	1496	-7.7022e-03	categorical	6138	both_sexes	100		categorical	20004	both_sexes	1477
276	1497	-3.9004e-02	categorical	6138	both_sexes	100		categorical	20004	both_sexes	1478
276	1498	5.2277e-03	categorical	6138	both_sexes	100		categorical	20004	both_sexes	1479
276	1499	-3.9630e-02	categorical	6138	both_sexes	100		categorical	20004	both_sexes	1480
276	1502	-6.0538e-03	categorical	6138	both_sexes	100		categorical	20004	both_sexes	1483
276	1836	-8.2649e-03	categorical	6138	both_sexes	100		categorical	20107	both_sexes	1
276	1838	1.0268e-02	categorical	6138	both_sexes	100		categorical	20107	both_sexes	100
276	1839	-2.3715e-03	categorical	6138	both_sexes	100		categorical	20107	both_sexes	101
276	1844	4.2191e-02	categorical	6138	both_sexes	100		categorical	20107	both_sexes	3
276	1848	1.9769e-03	categorical	6138	both_sexes	100		categorical	20107	both_sexes	9
276	1861	-2.1835e-03	categorical	6138	both_sexes	100		categorical	20110	both_sexes	100
276	1870	-1.1438e-02	categorical	6138	both_sexes	100		categorical	20110	both_sexes	8
276	1871	3.0993e-02	categorical	6138	both_sexes	100		categorical	20110	both_sexes	9
276	1872	6.4953e-02	categorical	6138	both_sexes	100		categorical	20111	both_sexes	1
276	1874	-6.0021e-02	categorical	6138	both_sexes	100		categorical	20111	both_sexes	100
276	1875	-2.8809e-02	categorical	6138	both_sexes	100		categorical	20111	both_sexes	101
276	1885	4.7669e-02	categorical	6138	both_sexes	100		categorical	20111	both_sexes	9
276	1985	-7.4709e-02	categorical	6138	both_sexes	100		categorical	20116	both_sexes	0
276	1986	2.0923e-02	categorical	6138	both_sexes	100		categorical	20116	both_sexes	1
276	1987	8.8984e-02	categorical	6138	both_sexes	100		categorical	20116	both_sexes	2
276	1988	5.3858e-02	categorical	6138	both_sexes	100		categorical	20117	both_sexes	0
276	1989	4.8298e-02	categorical	6138	both_sexes	100		categorical	20117	both_sexes	1
276	1990	-7.3890e-02	categorical	6138	both_sexes	100		categorical	20117	both_sexes	2
276	2007	2.8147e-02	categorical	6138	both_sexes	100		categorical	20160	both_sexes	20160
276	3330	2.8525e-02	categorical	6138	both_sexes	100		categorical	41200	both_sexes	J183
276	5864	6.0626e-02	categorical	6138	both_sexes	100		categorical	41232	both_sexes	10
276	5869	5.6743e-02	categorical	6138	both_sexes	100		categorical	41244	both_sexes	100
276	5878	3.5000e-02	categorical	6138	both_sexes	100		categorical	41245	both_sexes	1040
276	5879	4.4811e-02	categorical	6138	both_sexes	100		categorical	41245	both_sexes	1070
276	5891	5.3429e-02	categorical	6138	both_sexes	100		categorical	41245	both_sexes	1280
276	5933	5.1637e-02	categorical	6138	both_sexes	100		categorical	41246	both_sexes	1160
276	5950	5.7067e-02	categorical	6138	both_sexes	100		categorical	41246	both_sexes	1480
276	6001	3.9743e-02	categorical	6138	both_sexes	100		categorical	41247	both_sexes	2000
276	6009	5.4569e-02	categorical	6138	both_sexes	100		categorical	41248	both_sexes	1000
276	6040	4.8520e-02	categorical	6138	both_sexes	100		categorical	41249	both_sexes	2002
276	6058	5.5469e-02	categorical	6138	both_sexes	100		categorical	41250	both_sexes	1000
276	6068	5.6023e-02	categorical	6138	both_sexes	100		categorical	41251	both_sexes	1000
276	6157	-7.5864e-02	categorical	6138	both_sexes	100		continuous	46	both_sexes		irnt
276	6159	-8.5955e-02	categorical	6138	both_sexes	100		continuous	47	both_sexes		irnt
276	6161	7.9528e-02	categorical	6138	both_sexes	100		continuous	48	both_sexes		irnt
276	6163	2.9909e-02	categorical	6138	both_sexes	100		continuous	49	both_sexes		irnt
276	6165	-1.2231e-01	categorical	6138	both_sexes	100		continuous	50	both_sexes		irnt
276	6167	-7.6064e-02	categorical	6138	both_sexes	100		continuous	51	both_sexes		irnt
276	6183	2.2878e-02	categorical	6138	both_sexes	100		continuous	102	both_sexes		irnt
276	6198	9.6750e-02	categorical	6138	both_sexes	100		continuous	400	both_sexes		irnt
276	6201	8.8938e-02	categorical	6138	both_sexes	100		continuous	404	both_sexes		irnt
276	6203	2.2325e-02	categorical	6138	both_sexes	100		continuous	699	both_sexes		irnt
276	6220	5.4874e-02	categorical	6138	both_sexes	100		continuous	874	both_sexes		irnt
276	6269	2.6277e-02	categorical	6138	both_sexes	100		continuous	1438	both_sexes		irnt
276	6273	4.4313e-02	categorical	6138	both_sexes	100		continuous	1488	both_sexes		irnt
276	6303	-1.4114e-01	categorical	6138	both_sexes	100		continuous	2139	both_sexes		irnt
276	6307	7.2641e-02	categorical	6138	both_sexes	100		continuous	2217	both_sexes		irnt
276	6347	-1.0460e-01	categorical	6138	both_sexes	100		continuous	3062	both_sexes		irnt
276	6349	-1.1545e-01	categorical	6138	both_sexes	100		continuous	3063	both_sexes		irnt
276	6351	-1.0968e-01	categorical	6138	both_sexes	100		continuous	3064	both_sexes		irnt
276	6354	2.7402e-02	categorical	6138	both_sexes	100		continuous	3143	both_sexes		irnt
276	6360	-1.2496e-02	categorical	6138	both_sexes	100		continuous	3148	both_sexes		irnt
276	6411	1.5954e-02	categorical	6138	both_sexes	100		continuous	4079	both_sexes		irnt
276	6413	3.5374e-02	categorical	6138	both_sexes	100		continuous	4080	both_sexes		irnt
276	6415	1.8562e-02	categorical	6138	both_sexes	100		continuous	4100	both_sexes		irnt
276	6417	-8.4172e-03	categorical	6138	both_sexes	100		continuous	4101	both_sexes		irnt
276	6419	-1.0458e-02	categorical	6138	both_sexes	100		continuous	4104	both_sexes		irnt
276	6421	-1.0139e-02	categorical	6138	both_sexes	100		continuous	4105	both_sexes		irnt
276	6423	-1.0458e-02	categorical	6138	both_sexes	100		continuous	4106	both_sexes		irnt
276	6427	-9.1115e-03	categorical	6138	both_sexes	100		continuous	4120	both_sexes		irnt
276	6429	-1.0245e-02	categorical	6138	both_sexes	100		continuous	4123	both_sexes		irnt
276	6431	-9.8260e-03	categorical	6138	both_sexes	100		continuous	4124	both_sexes		irnt
276	6433	-1.0246e-02	categorical	6138	both_sexes	100		continuous	4125	both_sexes		irnt
276	6435	1.1754e-02	categorical	6138	both_sexes	100		continuous	4194	both_sexes		irnt
276	6437	2.6488e-03	categorical	6138	both_sexes	100		continuous	4195	both_sexes		irnt
276	6495	1.8833e-02	categorical	6138	both_sexes	100		continuous	5096	both_sexes		irnt
276	6497	1.8727e-02	categorical	6138	both_sexes	100		continuous	5097	both_sexes		irnt
276	6499	1.7437e-02	categorical	6138	both_sexes	100		continuous	5098	both_sexes		irnt
276	6501	1.9350e-02	categorical	6138	both_sexes	100		continuous	5099	both_sexes		irnt
276	6535	4.4122e-03	categorical	6138	both_sexes	100		continuous	5116	both_sexes		irnt
276	6543	1.7428e-02	categorical	6138	both_sexes	100		continuous	5132	both_sexes		irnt
276	6545	1.6274e-02	categorical	6138	both_sexes	100		continuous	5133	both_sexes		irnt
276	6547	1.6861e-02	categorical	6138	both_sexes	100		continuous	5134	both_sexes		irnt
276	6549	1.6403e-02	categorical	6138	both_sexes	100		continuous	5135	both_sexes		irnt
276	6580	5.7304e-03	categorical	6138	both_sexes	100		continuous	5257	both_sexes		irnt
276	6629	5.0771e-02	categorical	6138	both_sexes	100		continuous	20010	both_sexes		irnt
276	6633	-1.0273e-01	categorical	6138	both_sexes	100		continuous	20015	both_sexes		irnt
276	6635	-1.6194e-01	categorical	6138	both_sexes	100		continuous	20016	both_sexes		irnt
276	6642	-1.7058e-02	categorical	6138	both_sexes	100		continuous	20022	both_sexes		irnt
276	6644	7.7146e-02	categorical	6138	both_sexes	100		continuous	20023	both_sexes		irnt
276	6664	-6.1649e-02	categorical	6138	both_sexes	100		continuous	20153	both_sexes		irnt
276	6740	8.5723e-02	categorical	6138	both_sexes	100		continuous	21001	both_sexes		irnt
276	6742	2.7318e-02	categorical	6138	both_sexes	100		continuous	21002	both_sexes		irnt
276	6829	2.6947e-02	categorical	6138	both_sexes	100		continuous	23098	both_sexes		irnt
276	6831	8.5683e-02	categorical	6138	both_sexes	100		continuous	23099	both_sexes		irnt
276	6833	6.3695e-02	categorical	6138	both_sexes	100		continuous	23100	both_sexes		irnt
276	6835	-3.1466e-02	categorical	6138	both_sexes	100		continuous	23101	both_sexes		irnt
276	6837	-3.0839e-02	categorical	6138	both_sexes	100		continuous	23102	both_sexes		irnt
276	6839	8.4720e-02	categorical	6138	both_sexes	100		continuous	23104	both_sexes		irnt
276	6841	-1.5982e-02	categorical	6138	both_sexes	100		continuous	23105	both_sexes		irnt
276	6843	-1.8226e-02	categorical	6138	both_sexes	100		continuous	23106	both_sexes		irnt
276	6845	1.2356e-02	categorical	6138	both_sexes	100		continuous	23107	both_sexes		irnt
276	6847	1.2781e-02	categorical	6138	both_sexes	100		continuous	23108	both_sexes		irnt
276	6849	-3.6419e-02	categorical	6138	both_sexes	100		continuous	23109	both_sexes		irnt
276	6851	-4.4088e-02	categorical	6138	both_sexes	100		continuous	23110	both_sexes		irnt
276	6853	1.0807e-01	categorical	6138	both_sexes	100		continuous	23111	both_sexes		irnt
276	6855	8.0262e-02	categorical	6138	both_sexes	100		continuous	23112	both_sexes		irnt
276	6857	-2.8348e-02	categorical	6138	both_sexes	100		continuous	23113	both_sexes		irnt
276	6859	-2.8250e-02	categorical	6138	both_sexes	100		continuous	23114	both_sexes		irnt
276	6861	1.0705e-01	categorical	6138	both_sexes	100		continuous	23115	both_sexes		irnt
276	6863	7.9389e-02	categorical	6138	both_sexes	100		continuous	23116	both_sexes		irnt
276	6865	-2.0241e-02	categorical	6138	both_sexes	100		continuous	23117	both_sexes		irnt
276	6867	-2.0277e-02	categorical	6138	both_sexes	100		continuous	23118	both_sexes		irnt
276	6869	7.7413e-02	categorical	6138	both_sexes	100		continuous	23119	both_sexes		irnt
276	6871	6.2268e-02	categorical	6138	both_sexes	100		continuous	23120	both_sexes		irnt
276	6873	-1.2384e-02	categorical	6138	both_sexes	100		continuous	23121	both_sexes		irnt
276	6875	-1.2254e-02	categorical	6138	both_sexes	100		continuous	23122	both_sexes		irnt
276	6877	7.3381e-02	categorical	6138	both_sexes	100		continuous	23123	both_sexes		irnt
276	6879	5.9774e-02	categorical	6138	both_sexes	100		continuous	23124	both_sexes		irnt
276	6881	-3.2403e-03	categorical	6138	both_sexes	100		continuous	23125	both_sexes		irnt
276	6883	-2.9963e-03	categorical	6138	both_sexes	100		continuous	23126	both_sexes		irnt
276	6885	7.0721e-02	categorical	6138	both_sexes	100		continuous	23127	both_sexes		irnt
276	6887	5.3062e-02	categorical	6138	both_sexes	100		continuous	23128	both_sexes		irnt
276	6889	-4.1360e-02	categorical	6138	both_sexes	100		continuous	23129	both_sexes		irnt
276	6891	-4.1207e-02	categorical	6138	both_sexes	100		continuous	23130	both_sexes		irnt
276	6932	7.8258e-02	categorical	6138	both_sexes	100		continuous	30000	both_sexes		irnt
276	6934	1.1648e-02	categorical	6138	both_sexes	100		continuous	30010	both_sexes		irnt
276	6936	-2.6850e-04	categorical	6138	both_sexes	100		continuous	30020	both_sexes		irnt
276	6938	4.4523e-03	categorical	6138	both_sexes	100		continuous	30030	both_sexes		irnt
276	6940	-1.2315e-02	categorical	6138	both_sexes	100		continuous	30040	both_sexes		irnt
276	6942	-1.6424e-02	categorical	6138	both_sexes	100		continuous	30050	both_sexes		irnt
276	6944	-1.3069e-02	categorical	6138	both_sexes	100		continuous	30060	both_sexes		irnt
276	6946	3.3679e-02	categorical	6138	both_sexes	100		continuous	30070	both_sexes		irnt
276	6948	3.0151e-02	categorical	6138	both_sexes	100		continuous	30080	both_sexes		irnt
276	6950	4.1656e-02	categorical	6138	both_sexes	100		continuous	30090	both_sexes		irnt
276	6952	1.1583e-02	categorical	6138	both_sexes	100		continuous	30100	both_sexes		irnt
276	6954	2.2104e-03	categorical	6138	both_sexes	100		continuous	30110	both_sexes		irnt
276	6956	4.1758e-02	categorical	6138	both_sexes	100		continuous	30120	both_sexes		irnt
276	6958	3.1237e-02	categorical	6138	both_sexes	100		continuous	30130	both_sexes		irnt
276	6960	7.3841e-02	categorical	6138	both_sexes	100		continuous	30140	both_sexes		irnt
276	6962	1.4265e-02	categorical	6138	both_sexes	100		continuous	30150	both_sexes		irnt
276	6966	-2.4545e-02	categorical	6138	both_sexes	100		continuous	30180	both_sexes		irnt
276	6968	-2.9276e-02	categorical	6138	both_sexes	100		continuous	30190	both_sexes		irnt
276	6970	3.0392e-02	categorical	6138	both_sexes	100		continuous	30200	both_sexes		irnt
276	6972	-1.4906e-02	categorical	6138	both_sexes	100		continuous	30210	both_sexes		irnt
276	6977	4.4977e-02	categorical	6138	both_sexes	100		continuous	30240	both_sexes		irnt
276	6979	4.6003e-02	categorical	6138	both_sexes	100		continuous	30250	both_sexes		irnt
276	6981	1.1438e-02	categorical	6138	both_sexes	100		continuous	30260	both_sexes		irnt
276	6983	-7.1413e-03	categorical	6138	both_sexes	100		continuous	30270	both_sexes		irnt
276	6985	5.1373e-02	categorical	6138	both_sexes	100		continuous	30280	both_sexes		irnt
276	6987	5.5168e-02	categorical	6138	both_sexes	100		continuous	30290	both_sexes		irnt
276	6989	5.6070e-02	categorical	6138	both_sexes	100		continuous	30300	both_sexes		irnt
276	6993	2.9511e-02	categorical	6138	both_sexes	100		continuous	30510	both_sexes		irnt
276	6995	-1.7912e-02	categorical	6138	both_sexes	100		continuous	30520	both_sexes		irnt
276	6997	6.6787e-02	categorical	6138	both_sexes	100		continuous	30530	both_sexes		irnt
276	7585	6.3994e-02	categorical	6138	both_sexes	100		icd10	E11	both_sexes
276	7623	4.6188e-02	categorical	6138	both_sexes	100		icd10	E66	both_sexes
276	7660	7.5578e-02	categorical	6138	both_sexes	100		icd10	F17	both_sexes
276	7673	4.6255e-02	categorical	6138	both_sexes	100		icd10	F32	both_sexes
276	7748	1.1732e-02	categorical	6138	both_sexes	100		icd10	G47	both_sexes
276	7869	6.3836e-02	categorical	6138	both_sexes	100		icd10	I25	both_sexes
276	7916	1.7449e-02	categorical	6138	both_sexes	100		icd10	I83	both_sexes
276	7960	9.3306e-02	categorical	6138	both_sexes	100		icd10	J44	both_sexes
276	7961	3.8276e-02	categorical	6138	both_sexes	100		icd10	J45	both_sexes
276	8004	4.7740e-02	categorical	6138	both_sexes	100		icd10	K21	both_sexes
276	8020	1.4900e-02	categorical	6138	both_sexes	100		icd10	K42	both_sexes
276	8022	5.0786e-02	categorical	6138	both_sexes	100		icd10	K44	both_sexes
276	8049	3.2671e-02	categorical	6138	both_sexes	100		icd10	K80	both_sexes
276	8142	1.1420e-02	categorical	6138	both_sexes	100		icd10	M16	both_sexes
276	8143	4.0684e-02	categorical	6138	both_sexes	100		icd10	M17	both_sexes
276	8169	2.3049e-02	categorical	6138	both_sexes	100		icd10	M51	both_sexes
276	8223	1.3231e-02	categorical	6138	both_sexes	100		icd10	N20	both_sexes
276	8448	6.1515e-02	categorical	6138	both_sexes	100		icd10	R07	both_sexes
276	8459	1.6409e-02	categorical	6138	both_sexes	100		icd10	R19	both_sexes
276	9083	6.4677e-02	categorical	6138	both_sexes	100		icd10	Z72	both_sexes
276	9090	2.5815e-02	categorical	6138	both_sexes	100		icd10	Z82	both_sexes
276	9094	7.1539e-02	categorical	6138	both_sexes	100		icd10	Z86	both_sexes
276	9096	1.4563e-02	categorical	6138	both_sexes	100		icd10	Z88	both_sexes
276	9103	3.9383e-02	categorical	6138	both_sexes	100		icd10	Z95	both_sexes
276	9649	3.8271e-02	categorical	6138	both_sexes	100		prescriptions	amlodipine	both_sexes
276	9667	3.9041e-02	categorical	6138	both_sexes	100		prescriptions	bendroflumethiazide	both_sexes
276	9701	3.1152e-02	categorical	6138	both_sexes	100		prescriptions	citalopram	both_sexes
276	9702	3.0280e-02	categorical	6138	both_sexes	100		prescriptions	clarithromycin	both_sexes
276	9770	4.0122e-02	categorical	6138	both_sexes	100		prescriptions	gabapentin	both_sexes
276	9773	2.5331e-02	categorical	6138	both_sexes	100		prescriptions	gliclazide	both_sexes
276	9801	3.5473e-03	categorical	6138	both_sexes	100		prescriptions	latanoprost	both_sexes
276	9816	1.9433e-02	categorical	6138	both_sexes	100		prescriptions	mebeverine	both_sexes
276	9821	4.1231e-02	categorical	6138	both_sexes	100		prescriptions	metformin	both_sexes
276	9849	2.4307e-02	categorical	6138	both_sexes	100		prescriptions	orlistat	both_sexes
276	9853	9.1493e-02	categorical	6138	both_sexes	100		prescriptions	paracetamol	both_sexes
276	9909	6.7070e-02	categorical	6138	both_sexes	100		prescriptions	tramadol	both_sexes
276	9921	1.6929e-02	categorical	6138	both_sexes	100		prescriptions	zopiclone	both_sexes
276	9924	4.1195e-02	categorical	6138	both_sexes	100		prescriptions	ACE inhibitor|anti-hypertensive	both_sexes
276	9929	1.7181e-02	categorical	6138	both_sexes	100		prescriptions	GABA agonist|sedative	both_sexes
276	9971	4.0122e-02	categorical	6138	both_sexes	100		prescriptions	anticonvulsant|voltage-gated calcium channel inhibitor|neuropathy	both_sexes
276	9973	9.1493e-02	categorical	6138	both_sexes	100		prescriptions	antipyretic	both_sexes
276	9975	2.0313e-02	categorical	6138	both_sexes	100		prescriptions	antispasmodic	both_sexes
276	9982	2.0963e-02	categorical	6138	both_sexes	100		prescriptions	beta-lactam antibiotic|beta-lactamase inhibitor|antibiotic	both_sexes
276	9987	4.1231e-02	categorical	6138	both_sexes	100		prescriptions	biguanides|diabetes	both_sexes
276	9990	3.9338e-02	categorical	6138	both_sexes	100		prescriptions	calcium channel blocker|dihydropyridine|anti-hypertensive	both_sexes
276	10018	2.4307e-02	categorical	6138	both_sexes	100		prescriptions	lipase inhibitor|obesity	both_sexes
276	10039	6.7070e-02	categorical	6138	both_sexes	100		prescriptions	opioid analgesic|selective serotonin re-uptake inhibitor|norepinephrine re-uptake inhibitor	both_sexes
276	10058	3.5146e-02	categorical	6138	both_sexes	100		prescriptions	selective serotonin re-uptake inhibitor|SSRI	both_sexes
276	10065	2.6339e-02	categorical	6138	both_sexes	100		prescriptions	sulfonylurea|diabetes	both_sexes
276	10068	3.8970e-02	categorical	6138	both_sexes	100		prescriptions	thiazide diuretic|diuretic	both_sexes
276	10435	6.3101e-02	categorical	6138	both_sexes	100		phecode	250	both_sexes
276	10439	6.4172e-02	categorical	6138	both_sexes	100		phecode	250.2	both_sexes
276	10510	6.7935e-02	categorical	6138	both_sexes	100		phecode	272	both_sexes
276	10556	4.1157e-02	categorical	6138	both_sexes	100		phecode	317	both_sexes
276	10558	7.7002e-02	categorical	6138	both_sexes	100		phecode	318	both_sexes
276	10580	1.1879e-02	categorical	6138	both_sexes	100		phecode	327	both_sexes
276	10588	7.2897e-02	categorical	6138	both_sexes	100		phecode	306	both_sexes
276	10634	1.2973e-02	categorical	6138	both_sexes	100		phecode	327.3	both_sexes
276	10785	8.3682e-02	categorical	6138	both_sexes	100		phecode	401.1	both_sexes
276	10786	8.3667e-02	categorical	6138	both_sexes	100		phecode	401	both_sexes
276	10792	7.1248e-02	categorical	6138	both_sexes	100		phecode	411	both_sexes
276	10797	5.0928e-02	categorical	6138	both_sexes	100		phecode	411.4	both_sexes
276	10798	6.5419e-02	categorical	6138	both_sexes	100		phecode	411.8	both_sexes
276	10849	4.3108e-02	categorical	6138	both_sexes	100		phecode	459	both_sexes
276	10888	2.0345e-02	categorical	6138	both_sexes	100		phecode	454.1	both_sexes
276	10892	5.9890e-02	categorical	6138	both_sexes	100		phecode	530	both_sexes
276	10929	9.4605e-02	categorical	6138	both_sexes	100		phecode	496.2	both_sexes
276	10931	9.4370e-02	categorical	6138	both_sexes	100		phecode	496.21	both_sexes
276	10952	3.1682e-02	categorical	6138	both_sexes	100		phecode	714	both_sexes
276	10999	5.9064e-02	categorical	6138	both_sexes	100		phecode	530.1	both_sexes
276	11000	5.0539e-02	categorical	6138	both_sexes	100		phecode	530.11	both_sexes
276	11018	5.6265e-02	categorical	6138	both_sexes	100		phecode	785	both_sexes
276	11025	4.7778e-02	categorical	6138	both_sexes	100		phecode	550	both_sexes
276	11027	1.6785e-02	categorical	6138	both_sexes	100		phecode	550.4	both_sexes
276	11029	5.2014e-02	categorical	6138	both_sexes	100		phecode	550.2	both_sexes
276	11039	3.2194e-02	categorical	6138	both_sexes	100		phecode	558	both_sexes
276	11074	3.3613e-02	categorical	6138	both_sexes	100		phecode	574.1	both_sexes
276	11167	6.1553e-02	categorical	6138	both_sexes	100		phecode	716	both_sexes
276	11168	6.1339e-02	categorical	6138	both_sexes	100		phecode	716.9	both_sexes
276	11183	3.9664e-02	categorical	6138	both_sexes	100		phecode	716.2	both_sexes
276	11184	4.6034e-02	categorical	6138	both_sexes	100		phecode	740	both_sexes
276	11200	1.1893e-02	categorical	6138	both_sexes	100		phecode	835	both_sexes
276	11263	4.7289e-02	categorical	6138	both_sexes	100		phecode	760	both_sexes
276	11329	1.4869e-02	categorical	6138	both_sexes	100		phecode	594	both_sexes
276	11330	1.1425e-02	categorical	6138	both_sexes	100		phecode	594.1	both_sexes
276	11561	6.0998e-02	categorical	6138	both_sexes	100		phecode	418	both_sexes
276	11697	1.4627e-02	categorical	6138	both_sexes	100		phecode	960	both_sexes
276	11698	1.6422e-02	categorical	6138	both_sexes	100		phecode	960.2	both_sexes
276	11766	-6.1418e-02	categorical	6138	both_sexes	100		continuous	AG	both_sexes		irnt
276	11768	3.5035e-02	categorical	6138	both_sexes	100		continuous	DBP	both_sexes		auto_medadj_irnt
276	11769	3.4844e-02	categorical	6138	both_sexes	100		continuous	DBP	both_sexes		auto_medadj_raw
276	11770	1.5958e-02	categorical	6138	both_sexes	100		continuous	DBP	both_sexes		combined_irnt
276	11771	3.5613e-02	categorical	6138	both_sexes	100		continuous	DBP	both_sexes		combined_medadj_irnt
276	11772	3.5408e-02	categorical	6138	both_sexes	100		continuous	DBP	both_sexes		combined_medadj_raw
276	11773	1.5856e-02	categorical	6138	both_sexes	100		continuous	DBP	both_sexes		combined_raw
276	11780	5.7228e-03	categorical	6138	both_sexes	100		continuous	LDLC	both_sexes		medadj_irnt
276	11781	9.0242e-03	categorical	6138	both_sexes	100		continuous	LDLC	both_sexes		medadj_raw
276	11782	2.7504e-02	categorical	6138	both_sexes	100		continuous	MAP	both_sexes		auto_irnt
276	11783	4.4978e-02	categorical	6138	both_sexes	100		continuous	MAP	both_sexes		auto_medadj_irnt
276	11784	4.5154e-02	categorical	6138	both_sexes	100		continuous	MAP	both_sexes		auto_medadj_raw
276	11785	2.7381e-02	categorical	6138	both_sexes	100		continuous	MAP	both_sexes		auto_raw
276	11786	2.8098e-02	categorical	6138	both_sexes	100		continuous	MAP	both_sexes		combined_irnt
276	11787	4.6081e-02	categorical	6138	both_sexes	100		continuous	MAP	both_sexes		combined_medadj_irnt
276	11788	4.6231e-02	categorical	6138	both_sexes	100		continuous	MAP	both_sexes		combined_medadj_raw
276	11789	2.7948e-02	categorical	6138	both_sexes	100		continuous	MAP	both_sexes		combined_raw
276	11792	1.0414e-02	categorical	6138	both_sexes	100		continuous	MAP	both_sexes		manual_medadj_raw
276	11793	5.0024e-03	categorical	6138	both_sexes	100		continuous	MAP	both_sexes		manual_raw
276	11796	6.1884e-02	categorical	6138	both_sexes	100		continuous	NAP	both_sexes		irnt
276	11798	3.3398e-02	categorical	6138	both_sexes	100		continuous	PP	both_sexes		auto_irnt
276	11799	4.1919e-02	categorical	6138	both_sexes	100		continuous	PP	both_sexes		auto_medadj_irnt
276	11800	4.6536e-02	categorical	6138	both_sexes	100		continuous	PP	both_sexes		auto_medadj_raw
276	11801	3.8384e-02	categorical	6138	both_sexes	100		continuous	PP	both_sexes		auto_raw
276	11802	3.4752e-02	categorical	6138	both_sexes	100		continuous	PP	both_sexes		combined_irnt
276	11803	4.3503e-02	categorical	6138	both_sexes	100		continuous	PP	both_sexes		combined_medadj_irnt
276	11804	4.8261e-02	categorical	6138	both_sexes	100		continuous	PP	both_sexes		combined_medadj_raw
276	11805	3.9893e-02	categorical	6138	both_sexes	100		continuous	PP	both_sexes		combined_raw
276	11810	5.0157e-02	categorical	6138	both_sexes	100		continuous	SBP	both_sexes		auto_medadj_irnt
276	11811	5.1288e-02	categorical	6138	both_sexes	100		continuous	SBP	both_sexes		auto_medadj_raw
276	11812	3.6478e-02	categorical	6138	both_sexes	100		continuous	SBP	both_sexes		combined_irnt
276	11813	5.1686e-02	categorical	6138	both_sexes	100		continuous	SBP	both_sexes		combined_medadj_irnt
276	11814	5.2804e-02	categorical	6138	both_sexes	100		continuous	SBP	both_sexes		combined_medadj_raw
276	11815	3.7407e-02	categorical	6138	both_sexes	100		continuous	SBP	both_sexes		combined_raw
276	11817	1.2986e-02	categorical	6138	both_sexes	100		continuous	SBP	both_sexes		manual_medadj_raw
276	11820	7.4709e-02	categorical	6138	both_sexes	100		continuous	Smoking	both_sexes		Ever_Never
276	11823	1.2619e-03	categorical	6138	both_sexes	100		continuous	eGFR	both_sexes		irnt
276	11825	-4.2846e-02	categorical	6138	both_sexes	100		continuous	eGFRcreacys	both_sexes		irnt
276	11827	-8.5015e-02	categorical	6138	both_sexes	100		continuous	eGFRcys	both_sexes		irnt
276	14250	9.8443e-02	categorical	6138	both_sexes	100		continuous	whr	both_sexes		irnt
277	13	4.4169e-02	categorical	6138	both_sexes	2		categorical	120	both_sexes	1
277	15	-4.2244e-02	categorical	6138	both_sexes	2		categorical	120	both_sexes	9
277	16	3.4168e-02	categorical	6138	both_sexes	2		categorical	670	both_sexes	1
277	18	-2.9127e-02	categorical	6138	both_sexes	2		categorical	670	both_sexes	2
277	24	-9.3180e-02	categorical	6138	both_sexes	2		categorical	680	both_sexes	3
277	31	2.4602e-02	categorical	6138	both_sexes	2		categorical	1210	both_sexes	1210
277	32	-1.7576e-02	categorical	6138	both_sexes	2		categorical	1418	both_sexes	1
277	38	8.2735e-03	categorical	6138	both_sexes	2		categorical	1428	both_sexes	0
277	39	2.2339e-02	categorical	6138	both_sexes	2		categorical	1428	both_sexes	1
277	42	-9.9915e-02	categorical	6138	both_sexes	2		categorical	1448	both_sexes	1
277	47	-3.9283e-02	categorical	6138	both_sexes	2		categorical	1468	both_sexes	2
277	49	9.8562e-02	categorical	6138	both_sexes	2		categorical	1468	both_sexes	4
277	55	3.2043e-02	categorical	6138	both_sexes	2		categorical	1538	both_sexes	0
277	56	-3.9463e-02	categorical	6138	both_sexes	2		categorical	1538	both_sexes	1
277	57	-7.4160e-03	categorical	6138	both_sexes	2		categorical	1538	both_sexes	2
277	65	3.9414e-02	categorical	6138	both_sexes	2		categorical	1677	both_sexes	1677
277	66	1.4464e-03	categorical	6138	both_sexes	2		categorical	1707	both_sexes	1
277	67	-7.1396e-04	categorical	6138	both_sexes	2		categorical	1707	both_sexes	2
277	72	3.2029e-02	categorical	6138	both_sexes	2		categorical	1747	both_sexes	4
277	73	-5.5317e-02	categorical	6138	both_sexes	2		categorical	1747	both_sexes	5
277	80	-6.7269e-02	categorical	6138	both_sexes	2		categorical	1920	both_sexes	1920
277	82	-1.7979e-03	categorical	6138	both_sexes	2		categorical	1940	both_sexes	1940
277	83	-3.0725e-02	categorical	6138	both_sexes	2		categorical	1950	both_sexes	1950
277	85	-2.3679e-02	categorical	6138	both_sexes	2		categorical	1970	both_sexes	1970
277	86	-9.1356e-03	categorical	6138	both_sexes	2		categorical	1980	both_sexes	1980
277	89	-2.4919e-02	categorical	6138	both_sexes	2		categorical	2010	both_sexes	2010
277	90	-4.7087e-02	categorical	6138	both_sexes	2		categorical	2020	both_sexes	2020
277	92	-1.7433e-03	categorical	6138	both_sexes	2		categorical	2040	both_sexes	2040
277	95	-6.5609e-02	categorical	6138	both_sexes	2		categorical	2129	both_sexes	2129
277	97	-3.2463e-02	categorical	6138	both_sexes	2		categorical	2188	both_sexes	2188
277	98	3.2079e-02	categorical	6138	both_sexes	2		categorical	2207	both_sexes	2207
277	103	-6.9922e-03	categorical	6138	both_sexes	2		categorical	2257	both_sexes	2257
277	104	-5.0706e-02	categorical	6138	both_sexes	2		categorical	2316	both_sexes	2316
277	105	-2.1850e-02	categorical	6138	both_sexes	2		categorical	2335	both_sexes	2335
277	113	-3.0646e-02	categorical	6138	both_sexes	2		categorical	2443	both_sexes	2443
277	116	1.3153e-02	categorical	6138	both_sexes	2		categorical	2473	both_sexes	2473
277	149	-1.5210e-02	categorical	6138	both_sexes	2		categorical	3393	both_sexes	3393
277	155	-1.5640e-02	categorical	6138	both_sexes	2		categorical	3571	both_sexes	3571
277	157	-4.2285e-02	categorical	6138	both_sexes	2		categorical	3606	both_sexes	3606
277	181	4.3973e-02	categorical	6138	both_sexes	2		categorical	4293	both_sexes	3
277	182	-4.3906e-02	categorical	6138	both_sexes	2		categorical	4294	both_sexes	0
277	200	9.7993e-02	categorical	6138	both_sexes	2		categorical	4957	both_sexes	4957
277	204	7.0525e-02	categorical	6138	both_sexes	2		categorical	5001	both_sexes	5001
277	205	8.6494e-02	categorical	6138	both_sexes	2		categorical	5012	both_sexes	5012
277	235	8.3862e-02	categorical	6138	both_sexes	2		categorical	5556	both_sexes	5556
277	276	-2.4361e-01	categorical	6138	both_sexes	2		categorical	6138	both_sexes	100
277	277	1.0000e+00	categorical	6138	both_sexes	2		categorical	6138	both_sexes	2
277	278	4.3595e-01	categorical	6138	both_sexes	2		categorical	6138	both_sexes	3
277	279	-6.4958e-02	categorical	6138	both_sexes	2		categorical	6138	both_sexes	4
277	280	-5.3996e-02	categorical	6138	both_sexes	2		categorical	6138	both_sexes	5
277	281	2.7607e-01	categorical	6138	both_sexes	2		categorical	6138	both_sexes	6
277	293	2.6036e-02	categorical	6138	both_sexes	2		categorical	6141	both_sexes	1
277	294	3.0994e-02	categorical	6138	both_sexes	2		categorical	6141	both_sexes	2
277	305	-6.2789e-02	categorical	6138	both_sexes	2		categorical	6142	both_sexes	4
277	307	7.0040e-02	categorical	6138	both_sexes	2		categorical	6142	both_sexes	6
277	312	5.9532e-02	categorical	6138	both_sexes	2		categorical	6143	both_sexes	3
277	314	-2.9709e-02	categorical	6138	both_sexes	2		categorical	6144	both_sexes	1
277	318	5.9414e-02	categorical	6138	both_sexes	2		categorical	6144	both_sexes	5
277	319	-7.1236e-03	categorical	6138	both_sexes	2		categorical	6145	both_sexes	1
277	325	-4.4690e-02	categorical	6138	both_sexes	2		categorical	6145	both_sexes	6
277	345	5.7810e-02	categorical	6138	both_sexes	2		categorical	6149	both_sexes	100
277	347	-2.4918e-03	categorical	6138	both_sexes	2		categorical	6149	both_sexes	3
277	348	-2.6471e-02	categorical	6138	both_sexes	2		categorical	6149	both_sexes	4
277	350	-8.5668e-02	categorical	6138	both_sexes	2		categorical	6149	both_sexes	6
277	352	4.8538e-02	categorical	6138	both_sexes	2		categorical	6150	both_sexes	100
277	353	-3.0440e-02	categorical	6138	both_sexes	2		categorical	6150	both_sexes	2
277	355	-4.1191e-02	categorical	6138	both_sexes	2		categorical	6150	both_sexes	4
277	362	1.0818e-03	categorical	6138	both_sexes	2		categorical	6151	both_sexes	7
277	363	-3.6342e-02	categorical	6138	both_sexes	2		categorical	6152	both_sexes	100
277	367	5.2505e-03	categorical	6138	both_sexes	2		categorical	6152	both_sexes	8
277	376	5.5847e-02	categorical	6138	both_sexes	2		categorical	6154	both_sexes	100
277	377	-1.0763e-03	categorical	6138	both_sexes	2		categorical	6154	both_sexes	2
277	378	-4.3826e-02	categorical	6138	both_sexes	2		categorical	6154	both_sexes	3
277	380	-3.0559e-02	categorical	6138	both_sexes	2		categorical	6154	both_sexes	5
277	383	-1.7342e-02	categorical	6138	both_sexes	2		categorical	6155	both_sexes	100
277	407	5.5791e-02	categorical	6138	both_sexes	2		categorical	6159	both_sexes	100
277	413	-4.6115e-02	categorical	6138	both_sexes	2		categorical	6159	both_sexes	7
277	414	-3.4391e-02	categorical	6138	both_sexes	2		categorical	6159	both_sexes	8
277	415	6.9390e-02	categorical	6138	both_sexes	2		categorical	6160	both_sexes	1
277	416	-5.9680e-02	categorical	6138	both_sexes	2		categorical	6160	both_sexes	100
277	419	6.6859e-02	categorical	6138	both_sexes	2		categorical	6160	both_sexes	4
277	420	7.0391e-02	categorical	6138	both_sexes	2		categorical	6160	both_sexes	5
277	421	4.0996e-02	categorical	6138	both_sexes	2		categorical	6162	both_sexes	1
277	423	1.0084e-01	categorical	6138	both_sexes	2		categorical	6162	both_sexes	2
277	424	3.3084e-02	categorical	6138	both_sexes	2		categorical	6162	both_sexes	3
277	427	-7.0706e-02	categorical	6138	both_sexes	2		categorical	6164	both_sexes	100
277	428	9.7367e-02	categorical	6138	both_sexes	2		categorical	6164	both_sexes	2
277	431	7.4059e-02	categorical	6138	both_sexes	2		categorical	6164	both_sexes	5
277	436	4.6773e-03	categorical	6138	both_sexes	2		categorical	6179	both_sexes	1
277	437	-1.4860e-02	categorical	6138	both_sexes	2		categorical	6179	both_sexes	100
277	488	-4.2109e-02	categorical	6138	both_sexes	2		categorical	20002	both_sexes	1065
277	492	-3.0114e-02	categorical	6138	both_sexes	2		categorical	20002	both_sexes	1074
277	506	4.4307e-03	categorical	6138	both_sexes	2		categorical	20002	both_sexes	1111
277	545	-2.8853e-02	categorical	6138	both_sexes	2		categorical	20002	both_sexes	1220
277	550	-1.0851e-02	categorical	6138	both_sexes	2		categorical	20002	both_sexes	1226
277	584	-7.8942e-03	categorical	6138	both_sexes	2		categorical	20002	both_sexes	1286
277	671	-1.8243e-02	categorical	6138	both_sexes	2		categorical	20002	both_sexes	1474
277	877	-3.1975e-02	categorical	6138	both_sexes	2		categorical	20003	both_sexes	1140865634
277	895	-2.6125e-02	categorical	6138	both_sexes	2		categorical	20003	both_sexes	1140866738
277	942	-4.7782e-04	categorical	6138	both_sexes	2		categorical	20003	both_sexes	1140871310
277	981	-1.5652e-02	categorical	6138	both_sexes	2		categorical	20003	both_sexes	1140874420
277	1040	-1.7794e-02	categorical	6138	both_sexes	2		categorical	20003	both_sexes	1140879802
277	1055	-9.1774e-03	categorical	6138	both_sexes	2		categorical	20003	both_sexes	1140881856
277	1093	-2.5340e-02	categorical	6138	both_sexes	2		categorical	20003	both_sexes	1140884600
277	1179	-3.6232e-02	categorical	6138	both_sexes	2		categorical	20003	both_sexes	1140923346
277	1312	-1.0036e-02	categorical	6138	both_sexes	2		categorical	20003	both_sexes	1141176832
277	1357	-1.3009e-02	categorical	6138	both_sexes	2		categorical	20003	both_sexes	1141191044
277	1368	-2.0804e-02	categorical	6138	both_sexes	2		categorical	20003	both_sexes	1141194794
277	1496	4.4538e-03	categorical	6138	both_sexes	2		categorical	20004	both_sexes	1477
277	1497	2.8707e-02	categorical	6138	both_sexes	2		categorical	20004	both_sexes	1478
277	1498	-6.1844e-03	categorical	6138	both_sexes	2		categorical	20004	both_sexes	1479
277	1499	5.1535e-02	categorical	6138	both_sexes	2		categorical	20004	both_sexes	1480
277	1502	-1.1754e-03	categorical	6138	both_sexes	2		categorical	20004	both_sexes	1483
277	1836	8.4479e-03	categorical	6138	both_sexes	2		categorical	20107	both_sexes	1
277	1838	-6.6200e-04	categorical	6138	both_sexes	2		categorical	20107	both_sexes	100
277	1839	-5.1149e-03	categorical	6138	both_sexes	2		categorical	20107	both_sexes	101
277	1844	-3.3749e-02	categorical	6138	both_sexes	2		categorical	20107	both_sexes	3
277	1848	-1.4790e-02	categorical	6138	both_sexes	2		categorical	20107	both_sexes	9
277	1861	9.7312e-03	categorical	6138	both_sexes	2		categorical	20110	both_sexes	100
277	1870	-1.0029e-04	categorical	6138	both_sexes	2		categorical	20110	both_sexes	8
277	1871	-3.7832e-02	categorical	6138	both_sexes	2		categorical	20110	both_sexes	9
277	1872	-4.1138e-02	categorical	6138	both_sexes	2		categorical	20111	both_sexes	1
277	1874	5.5519e-02	categorical	6138	both_sexes	2		categorical	20111	both_sexes	100
277	1875	1.2522e-02	categorical	6138	both_sexes	2		categorical	20111	both_sexes	101
277	1885	-4.4719e-02	categorical	6138	both_sexes	2		categorical	20111	both_sexes	9
277	1985	5.7807e-02	categorical	6138	both_sexes	2		categorical	20116	both_sexes	0
277	1986	-2.0232e-02	categorical	6138	both_sexes	2		categorical	20116	both_sexes	1
277	1987	-6.2603e-02	categorical	6138	both_sexes	2		categorical	20116	both_sexes	2
277	1988	-4.1171e-02	categorical	6138	both_sexes	2		categorical	20117	both_sexes	0
277	1989	-2.2530e-02	categorical	6138	both_sexes	2		categorical	20117	both_sexes	1
277	1990	4.6558e-02	categorical	6138	both_sexes	2		categorical	20117	both_sexes	2
277	2007	-1.2198e-02	categorical	6138	both_sexes	2		categorical	20160	both_sexes	20160
277	3330	-2.2355e-02	categorical	6138	both_sexes	2		categorical	41200	both_sexes	J183
277	5864	-4.1856e-02	categorical	6138	both_sexes	2		categorical	41232	both_sexes	10
277	5869	-5.1540e-02	categorical	6138	both_sexes	2		categorical	41244	both_sexes	100
277	5878	-2.8901e-02	categorical	6138	both_sexes	2		categorical	41245	both_sexes	1040
277	5879	-2.8754e-02	categorical	6138	both_sexes	2		categorical	41245	both_sexes	1070
277	5891	-3.8180e-02	categorical	6138	both_sexes	2		categorical	41245	both_sexes	1280
277	5933	-3.0831e-02	categorical	6138	both_sexes	2		categorical	41246	both_sexes	1160
277	5950	-4.1894e-02	categorical	6138	both_sexes	2		categorical	41246	both_sexes	1480
277	6001	-4.7068e-02	categorical	6138	both_sexes	2		categorical	41247	both_sexes	2000
277	6009	-5.2222e-02	categorical	6138	both_sexes	2		categorical	41248	both_sexes	1000
277	6040	-3.6496e-02	categorical	6138	both_sexes	2		categorical	41249	both_sexes	2002
277	6058	-5.3798e-02	categorical	6138	both_sexes	2		categorical	41250	both_sexes	1000
277	6068	-5.3735e-02	categorical	6138	both_sexes	2		categorical	41251	both_sexes	1000
277	6157	3.7639e-02	categorical	6138	both_sexes	2		continuous	46	both_sexes		irnt
277	6159	4.5542e-02	categorical	6138	both_sexes	2		continuous	47	both_sexes		irnt
277	6161	-7.1757e-02	categorical	6138	both_sexes	2		continuous	48	both_sexes		irnt
277	6163	-3.4713e-02	categorical	6138	both_sexes	2		continuous	49	both_sexes		irnt
277	6165	1.0164e-01	categorical	6138	both_sexes	2		continuous	50	both_sexes		irnt
277	6167	7.2306e-02	categorical	6138	both_sexes	2		continuous	51	both_sexes		irnt
277	6183	-1.9647e-02	categorical	6138	both_sexes	2		continuous	102	both_sexes		irnt
277	6198	-6.6100e-02	categorical	6138	both_sexes	2		continuous	400	both_sexes		irnt
277	6201	-7.0739e-02	categorical	6138	both_sexes	2		continuous	404	both_sexes		irnt
277	6203	-9.6124e-03	categorical	6138	both_sexes	2		continuous	699	both_sexes		irnt
277	6220	-6.5306e-02	categorical	6138	both_sexes	2		continuous	874	both_sexes		irnt
277	6269	7.3246e-03	categorical	6138	both_sexes	2		continuous	1438	both_sexes		irnt
277	6273	-2.1209e-02	categorical	6138	both_sexes	2		continuous	1488	both_sexes		irnt
277	6303	1.4295e-01	categorical	6138	both_sexes	2		continuous	2139	both_sexes		irnt
277	6307	-7.1395e-02	categorical	6138	both_sexes	2		continuous	2217	both_sexes		irnt
277	6347	9.2454e-02	categorical	6138	both_sexes	2		continuous	3062	both_sexes		irnt
277	6349	9.1885e-02	categorical	6138	both_sexes	2		continuous	3063	both_sexes		irnt
277	6351	7.5561e-02	categorical	6138	both_sexes	2		continuous	3064	both_sexes		irnt
277	6354	-2.4498e-02	categorical	6138	both_sexes	2		continuous	3143	both_sexes		irnt
277	6360	4.2899e-04	categorical	6138	both_sexes	2		continuous	3148	both_sexes		irnt
277	6411	-2.8312e-02	categorical	6138	both_sexes	2		continuous	4079	both_sexes		irnt
277	6413	-3.1309e-02	categorical	6138	both_sexes	2		continuous	4080	both_sexes		irnt
277	6415	-2.1637e-02	categorical	6138	both_sexes	2		continuous	4100	both_sexes		irnt
277	6417	4.4660e-05	categorical	6138	both_sexes	2		continuous	4101	both_sexes		irnt
277	6419	1.2043e-03	categorical	6138	both_sexes	2		continuous	4104	both_sexes		irnt
277	6421	1.0422e-03	categorical	6138	both_sexes	2		continuous	4105	both_sexes		irnt
277	6423	1.2036e-03	categorical	6138	both_sexes	2		continuous	4106	both_sexes		irnt
277	6427	2.3046e-04	categorical	6138	both_sexes	2		continuous	4120	both_sexes		irnt
277	6429	4.4284e-04	categorical	6138	both_sexes	2		continuous	4123	both_sexes		irnt
277	6431	2.8388e-04	categorical	6138	both_sexes	2		continuous	4124	both_sexes		irnt
277	6433	4.4341e-04	categorical	6138	both_sexes	2		continuous	4125	both_sexes		irnt
277	6435	-1.1340e-02	categorical	6138	both_sexes	2		continuous	4194	both_sexes		irnt
277	6437	-6.6371e-03	categorical	6138	both_sexes	2		continuous	4195	both_sexes		irnt
277	6495	-1.7388e-02	categorical	6138	both_sexes	2		continuous	5096	both_sexes		irnt
277	6497	-1.7105e-02	categorical	6138	both_sexes	2		continuous	5097	both_sexes		irnt
277	6499	-1.7367e-02	categorical	6138	both_sexes	2		continuous	5098	both_sexes		irnt
277	6501	-1.8240e-02	categorical	6138	both_sexes	2		continuous	5099	both_sexes		irnt
277	6535	-9.8620e-03	categorical	6138	both_sexes	2		continuous	5116	both_sexes		irnt
277	6543	-1.3962e-02	categorical	6138	both_sexes	2		continuous	5132	both_sexes		irnt
277	6545	-1.5173e-02	categorical	6138	both_sexes	2		continuous	5133	both_sexes		irnt
277	6547	-1.4138e-02	categorical	6138	both_sexes	2		continuous	5134	both_sexes		irnt
277	6549	-1.3376e-02	categorical	6138	both_sexes	2		continuous	5135	both_sexes		irnt
277	6580	4.0850e-03	categorical	6138	both_sexes	2		continuous	5257	both_sexes		irnt
277	6629	-4.3982e-02	categorical	6138	both_sexes	2		continuous	20010	both_sexes		irnt
277	6633	8.8081e-02	categorical	6138	both_sexes	2		continuous	20015	both_sexes		irnt
277	6635	1.6630e-01	categorical	6138	both_sexes	2		continuous	20016	both_sexes		irnt
277	6642	2.3223e-02	categorical	6138	both_sexes	2		continuous	20022	both_sexes		irnt
277	6644	-6.0029e-02	categorical	6138	both_sexes	2		continuous	20023	both_sexes		irnt
277	6664	4.8003e-02	categorical	6138	both_sexes	2		continuous	20153	both_sexes		irnt
277	6740	-8.9858e-02	categorical	6138	both_sexes	2		continuous	21001	both_sexes		irnt
277	6742	-3.8851e-02	categorical	6138	both_sexes	2		continuous	21002	both_sexes		irnt
277	6829	-3.8391e-02	categorical	6138	both_sexes	2		continuous	23098	both_sexes		irnt
277	6831	-9.0114e-02	categorical	6138	both_sexes	2		continuous	23099	both_sexes		irnt
277	6833	-7.2542e-02	categorical	6138	both_sexes	2		continuous	23100	both_sexes		irnt
277	6835	1.6656e-02	categorical	6138	both_sexes	2		continuous	23101	both_sexes		irnt
277	6837	1.6241e-02	categorical	6138	both_sexes	2		continuous	23102	both_sexes		irnt
277	6839	-8.9048e-02	categorical	6138	both_sexes	2		continuous	23104	both_sexes		irnt
277	6841	2.0181e-03	categorical	6138	both_sexes	2		continuous	23105	both_sexes		irnt
277	6843	2.2587e-02	categorical	6138	both_sexes	2		continuous	23106	both_sexes		irnt
277	6845	-8.9746e-03	categorical	6138	both_sexes	2		continuous	23107	both_sexes		irnt
277	6847	-1.0258e-02	categorical	6138	both_sexes	2		continuous	23108	both_sexes		irnt
277	6849	4.3079e-02	categorical	6138	both_sexes	2		continuous	23109	both_sexes		irnt
277	6851	4.8501e-02	categorical	6138	both_sexes	2		continuous	23110	both_sexes		irnt
277	6853	-1.1136e-01	categorical	6138	both_sexes	2		continuous	23111	both_sexes		irnt
277	6855	-8.7323e-02	categorical	6138	both_sexes	2		continuous	23112	both_sexes		irnt
277	6857	1.5888e-02	categorical	6138	both_sexes	2		continuous	23113	both_sexes		irnt
277	6859	1.5899e-02	categorical	6138	both_sexes	2		continuous	23114	both_sexes		irnt
277	6861	-1.1153e-01	categorical	6138	both_sexes	2		continuous	23115	both_sexes		irnt
277	6863	-8.6883e-02	categorical	6138	both_sexes	2		continuous	23116	both_sexes		irnt
277	6865	8.3540e-03	categorical	6138	both_sexes	2		continuous	23117	both_sexes		irnt
277	6867	8.4841e-03	categorical	6138	both_sexes	2		continuous	23118	both_sexes		irnt
277	6869	-8.0448e-02	categorical	6138	both_sexes	2		continuous	23119	both_sexes		irnt
277	6871	-6.8991e-02	categorical	6138	both_sexes	2		continuous	23120	both_sexes		irnt
277	6873	-2.7309e-03	categorical	6138	both_sexes	2		continuous	23121	both_sexes		irnt
277	6875	-2.1064e-03	categorical	6138	both_sexes	2		continuous	23122	both_sexes		irnt
277	6877	-7.6728e-02	categorical	6138	both_sexes	2		continuous	23123	both_sexes		irnt
277	6879	-6.6891e-02	categorical	6138	both_sexes	2		continuous	23124	both_sexes		irnt
277	6881	-1.0843e-02	categorical	6138	both_sexes	2		continuous	23125	both_sexes		irnt
277	6883	-1.0778e-02	categorical	6138	both_sexes	2		continuous	23126	both_sexes		irnt
277	6885	-7.5821e-02	categorical	6138	both_sexes	2		continuous	23127	both_sexes		irnt
277	6887	-6.2820e-02	categorical	6138	both_sexes	2		continuous	23128	both_sexes		irnt
277	6889	2.5188e-02	categorical	6138	both_sexes	2		continuous	23129	both_sexes		irnt
277	6891	2.5104e-02	categorical	6138	both_sexes	2		continuous	23130	both_sexes		irnt
277	6932	-5.7722e-02	categorical	6138	both_sexes	2		continuous	30000	both_sexes		irnt
277	6934	-2.3103e-02	categorical	6138	both_sexes	2		continuous	30010	both_sexes		irnt
277	6936	-7.6900e-03	categorical	6138	both_sexes	2		continuous	30020	both_sexes		irnt
277	6938	-1.2381e-02	categorical	6138	both_sexes	2		continuous	30030	both_sexes		irnt
277	6940	1.7263e-02	categorical	6138	both_sexes	2		continuous	30040	both_sexes		irnt
277	6942	2.0351e-02	categorical	6138	both_sexes	2		continuous	30050	both_sexes		irnt
277	6944	1.4086e-02	categorical	6138	both_sexes	2		continuous	30060	both_sexes		irnt
277	6946	-2.0268e-02	categorical	6138	both_sexes	2		continuous	30070	both_sexes		irnt
277	6948	-2.0277e-02	categorical	6138	both_sexes	2		continuous	30080	both_sexes		irnt
277	6950	-3.0152e-02	categorical	6138	both_sexes	2		continuous	30090	both_sexes		irnt
277	6952	-1.1775e-02	categorical	6138	both_sexes	2		continuous	30100	both_sexes		irnt
277	6954	4.1341e-03	categorical	6138	both_sexes	2		continuous	30110	both_sexes		irnt
277	6956	-4.0258e-02	categorical	6138	both_sexes	2		continuous	30120	both_sexes		irnt
277	6958	-2.4756e-02	categorical	6138	both_sexes	2		continuous	30130	both_sexes		irnt
277	6960	-4.9436e-02	categorical	6138	both_sexes	2		continuous	30140	both_sexes		irnt
277	6962	-1.5445e-02	categorical	6138	both_sexes	2		continuous	30150	both_sexes		irnt
277	6966	7.4235e-03	categorical	6138	both_sexes	2		continuous	30180	both_sexes		irnt
277	6968	1.9162e-02	categorical	6138	both_sexes	2		continuous	30190	both_sexes		irnt
277	6970	-1.1128e-02	categorical	6138	both_sexes	2		continuous	30200	both_sexes		irnt
277	6972	5.5930e-03	categorical	6138	both_sexes	2		continuous	30210	both_sexes		irnt
277	6977	-4.5392e-02	categorical	6138	both_sexes	2		continuous	30240	both_sexes		irnt
277	6979	-4.8670e-02	categorical	6138	both_sexes	2		continuous	30250	both_sexes		irnt
277	6981	-8.2471e-03	categorical	6138	both_sexes	2		continuous	30260	both_sexes		irnt
277	6983	6.1225e-03	categorical	6138	both_sexes	2		continuous	30270	both_sexes		irnt
277	6985	-4.4418e-02	categorical	6138	both_sexes	2		continuous	30280	both_sexes		irnt
277	6987	-5.2355e-02	categorical	6138	both_sexes	2		continuous	30290	both_sexes		irnt
277	6989	-5.4993e-02	categorical	6138	both_sexes	2		continuous	30300	both_sexes		irnt
277	6993	-3.3725e-02	categorical	6138	both_sexes	2		continuous	30510	both_sexes		irnt
277	6995	6.3870e-03	categorical	6138	both_sexes	2		continuous	30520	both_sexes		irnt
277	6997	-7.2204e-02	categorical	6138	both_sexes	2		continuous	30530	both_sexes		irnt
277	7585	-4.1715e-02	categorical	6138	both_sexes	2		icd10	E11	both_sexes
277	7623	-3.9028e-02	categorical	6138	both_sexes	2		icd10	E66	both_sexes
277	7660	-4.9348e-02	categorical	6138	both_sexes	2		icd10	F17	both_sexes
277	7673	-2.7564e-02	categorical	6138	both_sexes	2		icd10	F32	both_sexes
277	7748	-1.3242e-02	categorical	6138	both_sexes	2		icd10	G47	both_sexes
277	7869	-3.7956e-02	categorical	6138	both_sexes	2		icd10	I25	both_sexes
277	7916	-1.3829e-02	categorical	6138	both_sexes	2		icd10	I83	both_sexes
277	7960	-4.1216e-02	categorical	6138	both_sexes	2		icd10	J44	both_sexes
277	7961	-2.3490e-02	categorical	6138	both_sexes	2		icd10	J45	both_sexes
277	8004	-3.6856e-02	categorical	6138	both_sexes	2		icd10	K21	both_sexes
277	8020	-1.4206e-02	categorical	6138	both_sexes	2		icd10	K42	both_sexes
277	8022	-3.7111e-02	categorical	6138	both_sexes	2		icd10	K44	both_sexes
277	8049	-2.5287e-02	categorical	6138	both_sexes	2		icd10	K80	both_sexes
277	8142	-7.1169e-03	categorical	6138	both_sexes	2		icd10	M16	both_sexes
277	8143	-3.3440e-02	categorical	6138	both_sexes	2		icd10	M17	both_sexes
277	8169	-2.5365e-02	categorical	6138	both_sexes	2		icd10	M51	both_sexes
277	8223	-1.2698e-02	categorical	6138	both_sexes	2		icd10	N20	both_sexes
277	8448	-4.4917e-02	categorical	6138	both_sexes	2		icd10	R07	both_sexes
277	8459	-1.6463e-02	categorical	6138	both_sexes	2		icd10	R19	both_sexes
277	9083	-3.9269e-02	categorical	6138	both_sexes	2		icd10	Z72	both_sexes
277	9090	-2.0553e-02	categorical	6138	both_sexes	2		icd10	Z82	both_sexes
277	9094	-4.6753e-02	categorical	6138	both_sexes	2		icd10	Z86	both_sexes
277	9096	-1.7928e-02	categorical	6138	both_sexes	2		icd10	Z88	both_sexes
277	9103	-2.2848e-02	categorical	6138	both_sexes	2		icd10	Z95	both_sexes
277	9649	-2.6934e-02	categorical	6138	both_sexes	2		prescriptions	amlodipine	both_sexes
277	9667	-2.5375e-02	categorical	6138	both_sexes	2		prescriptions	bendroflumethiazide	both_sexes
277	9701	-2.1833e-02	categorical	6138	both_sexes	2		prescriptions	citalopram	both_sexes
277	9702	-2.8165e-02	categorical	6138	both_sexes	2		prescriptions	clarithromycin	both_sexes
277	9770	-3.1057e-02	categorical	6138	both_sexes	2		prescriptions	gabapentin	both_sexes
277	9773	-1.6549e-02	categorical	6138	both_sexes	2		prescriptions	gliclazide	both_sexes
277	9801	9.5437e-04	categorical	6138	both_sexes	2		prescriptions	latanoprost	both_sexes
277	9816	-1.7658e-02	categorical	6138	both_sexes	2		prescriptions	mebeverine	both_sexes
277	9821	-2.8712e-02	categorical	6138	both_sexes	2		prescriptions	metformin	both_sexes
277	9849	-2.4400e-02	categorical	6138	both_sexes	2		prescriptions	orlistat	both_sexes
277	9853	-5.8289e-02	categorical	6138	both_sexes	2		prescriptions	paracetamol	both_sexes
277	9909	-4.8067e-02	categorical	6138	both_sexes	2		prescriptions	tramadol	both_sexes
277	9921	-1.1659e-02	categorical	6138	both_sexes	2		prescriptions	zopiclone	both_sexes
277	9924	-3.1306e-02	categorical	6138	both_sexes	2		prescriptions	ACE inhibitor|anti-hypertensive	both_sexes
277	9929	-1.2212e-02	categorical	6138	both_sexes	2		prescriptions	GABA agonist|sedative	both_sexes
277	9971	-3.1057e-02	categorical	6138	both_sexes	2		prescriptions	anticonvulsant|voltage-gated calcium channel inhibitor|neuropathy	both_sexes
277	9973	-5.8289e-02	categorical	6138	both_sexes	2		prescriptions	antipyretic	both_sexes
277	9975	-1.8279e-02	categorical	6138	both_sexes	2		prescriptions	antispasmodic	both_sexes
277	9982	-1.8274e-02	categorical	6138	both_sexes	2		prescriptions	beta-lactam antibiotic|beta-lactamase inhibitor|antibiotic	both_sexes
277	9987	-2.8712e-02	categorical	6138	both_sexes	2		prescriptions	biguanides|diabetes	both_sexes
277	9990	-2.8371e-02	categorical	6138	both_sexes	2		prescriptions	calcium channel blocker|dihydropyridine|anti-hypertensive	both_sexes
277	10018	-2.4400e-02	categorical	6138	both_sexes	2		prescriptions	lipase inhibitor|obesity	both_sexes
277	10039	-4.8067e-02	categorical	6138	both_sexes	2		prescriptions	opioid analgesic|selective serotonin re-uptake inhibitor|norepinephrine re-uptake inhibitor	both_sexes
277	10058	-2.5008e-02	categorical	6138	both_sexes	2		prescriptions	selective serotonin re-uptake inhibitor|SSRI	both_sexes
277	10065	-1.7061e-02	categorical	6138	both_sexes	2		prescriptions	sulfonylurea|diabetes	both_sexes
277	10068	-2.6475e-02	categorical	6138	both_sexes	2		prescriptions	thiazide diuretic|diuretic	both_sexes
277	10435	-4.0900e-02	categorical	6138	both_sexes	2		phecode	250	both_sexes
277	10439	-4.1721e-02	categorical	6138	both_sexes	2		phecode	250.2	both_sexes
277	10510	-4.3794e-02	categorical	6138	both_sexes	2		phecode	272	both_sexes
277	10556	-2.4802e-02	categorical	6138	both_sexes	2		phecode	317	both_sexes
277	10558	-5.0012e-02	categorical	6138	both_sexes	2		phecode	318	both_sexes
277	10580	-1.3247e-02	categorical	6138	both_sexes	2		phecode	327	both_sexes
277	10588	-4.7787e-02	categorical	6138	both_sexes	2		phecode	306	both_sexes
277	10634	-1.4223e-02	categorical	6138	both_sexes	2		phecode	327.3	both_sexes
277	10785	-6.0099e-02	categorical	6138	both_sexes	2		phecode	401.1	both_sexes
277	10786	-6.0152e-02	categorical	6138	both_sexes	2		phecode	401	both_sexes
277	10792	-4.2388e-02	categorical	6138	both_sexes	2		phecode	411	both_sexes
277	10797	-3.1714e-02	categorical	6138	both_sexes	2		phecode	411.4	both_sexes
277	10798	-3.8791e-02	categorical	6138	both_sexes	2		phecode	411.8	both_sexes
277	10849	-2.3965e-02	categorical	6138	both_sexes	2		phecode	459	both_sexes
277	10888	-1.5035e-02	categorical	6138	both_sexes	2		phecode	454.1	both_sexes
277	10892	-4.5904e-02	categorical	6138	both_sexes	2		phecode	530	both_sexes
277	10929	-4.2309e-02	categorical	6138	both_sexes	2		phecode	496.2	both_sexes
277	10931	-4.1882e-02	categorical	6138	both_sexes	2		phecode	496.21	both_sexes
277	10952	-1.6726e-02	categorical	6138	both_sexes	2		phecode	714	both_sexes
277	10999	-4.5450e-02	categorical	6138	both_sexes	2		phecode	530.1	both_sexes
277	11000	-3.8634e-02	categorical	6138	both_sexes	2		phecode	530.11	both_sexes
277	11018	-4.4985e-02	categorical	6138	both_sexes	2		phecode	785	both_sexes
277	11025	-3.7217e-02	categorical	6138	both_sexes	2		phecode	550	both_sexes
277	11027	-1.5595e-02	categorical	6138	both_sexes	2		phecode	550.4	both_sexes
277	11029	-3.8088e-02	categorical	6138	both_sexes	2		phecode	550.2	both_sexes
277	11039	-2.1566e-02	categorical	6138	both_sexes	2		phecode	558	both_sexes
277	11074	-2.5641e-02	categorical	6138	both_sexes	2		phecode	574.1	both_sexes
277	11167	-4.4051e-02	categorical	6138	both_sexes	2		phecode	716	both_sexes
277	11168	-4.4176e-02	categorical	6138	both_sexes	2		phecode	716.9	both_sexes
277	11183	-3.2578e-02	categorical	6138	both_sexes	2		phecode	716.2	both_sexes
277	11184	-2.8243e-02	categorical	6138	both_sexes	2		phecode	740	both_sexes
277	11200	-1.9279e-02	categorical	6138	both_sexes	2		phecode	835	both_sexes
277	11263	-3.8431e-02	categorical	6138	both_sexes	2		phecode	760	both_sexes
277	11329	-1.4370e-02	categorical	6138	both_sexes	2		phecode	594	both_sexes
277	11330	-1.0567e-02	categorical	6138	both_sexes	2		phecode	594.1	both_sexes
277	11561	-4.3600e-02	categorical	6138	both_sexes	2		phecode	418	both_sexes
277	11697	-1.3975e-02	categorical	6138	both_sexes	2		phecode	960	both_sexes
277	11698	-1.4860e-02	categorical	6138	both_sexes	2		phecode	960.2	both_sexes
277	11766	5.7918e-02	categorical	6138	both_sexes	2		continuous	AG	both_sexes		irnt
277	11768	-4.0995e-02	categorical	6138	both_sexes	2		continuous	DBP	both_sexes		auto_medadj_irnt
277	11769	-4.0692e-02	categorical	6138	both_sexes	2		continuous	DBP	both_sexes		auto_medadj_raw
277	11770	-2.7873e-02	categorical	6138	both_sexes	2		continuous	DBP	both_sexes		combined_irnt
277	11771	-4.0794e-02	categorical	6138	both_sexes	2		continuous	DBP	both_sexes		combined_medadj_irnt
277	11772	-4.0515e-02	categorical	6138	both_sexes	2		continuous	DBP	both_sexes		combined_medadj_raw
277	11773	-2.7642e-02	categorical	6138	both_sexes	2		continuous	DBP	both_sexes		combined_raw
277	11780	-1.4499e-02	categorical	6138	both_sexes	2		continuous	LDLC	both_sexes		medadj_irnt
277	11781	-1.5907e-02	categorical	6138	both_sexes	2		continuous	LDLC	both_sexes		medadj_raw
277	11782	-3.2154e-02	categorical	6138	both_sexes	2		continuous	MAP	both_sexes		auto_irnt
277	11783	-4.4114e-02	categorical	6138	both_sexes	2		continuous	MAP	both_sexes		auto_medadj_irnt
277	11784	-4.3681e-02	categorical	6138	both_sexes	2		continuous	MAP	both_sexes		auto_medadj_raw
277	11785	-3.1614e-02	categorical	6138	both_sexes	2		continuous	MAP	both_sexes		auto_raw
277	11786	-3.1858e-02	categorical	6138	both_sexes	2		continuous	MAP	both_sexes		combined_irnt
277	11787	-4.4077e-02	categorical	6138	both_sexes	2		continuous	MAP	both_sexes		combined_medadj_irnt
277	11788	-4.3662e-02	categorical	6138	both_sexes	2		continuous	MAP	both_sexes		combined_medadj_raw
277	11789	-3.1336e-02	categorical	6138	both_sexes	2		continuous	MAP	both_sexes		combined_raw
277	11792	-6.2731e-03	categorical	6138	both_sexes	2		continuous	MAP	both_sexes		manual_medadj_raw
277	11793	-3.5055e-03	categorical	6138	both_sexes	2		continuous	MAP	both_sexes		manual_raw
277	11796	-5.6432e-02	categorical	6138	both_sexes	2		continuous	NAP	both_sexes		irnt
277	11798	-1.8452e-02	categorical	6138	both_sexes	2		continuous	PP	both_sexes		auto_irnt
277	11799	-2.5088e-02	categorical	6138	both_sexes	2		continuous	PP	both_sexes		auto_medadj_irnt
277	11800	-2.6882e-02	categorical	6138	both_sexes	2		continuous	PP	both_sexes		auto_medadj_raw
277	11801	-2.0739e-02	categorical	6138	both_sexes	2		continuous	PP	both_sexes		auto_raw
277	11802	-1.8686e-02	categorical	6138	both_sexes	2		continuous	PP	both_sexes		combined_irnt
277	11803	-2.5437e-02	categorical	6138	both_sexes	2		continuous	PP	both_sexes		combined_medadj_irnt
277	11804	-2.7191e-02	categorical	6138	both_sexes	2		continuous	PP	both_sexes		combined_medadj_raw
277	11805	-2.0946e-02	categorical	6138	both_sexes	2		continuous	PP	both_sexes		combined_raw
277	11810	-4.2042e-02	categorical	6138	both_sexes	2		continuous	SBP	both_sexes		auto_medadj_irnt
277	11811	-4.1550e-02	categorical	6138	both_sexes	2		continuous	SBP	both_sexes		auto_medadj_raw
277	11812	-3.1197e-02	categorical	6138	both_sexes	2		continuous	SBP	both_sexes		combined_irnt
277	11813	-4.2174e-02	categorical	6138	both_sexes	2		continuous	SBP	both_sexes		combined_medadj_irnt
277	11814	-4.1686e-02	categorical	6138	both_sexes	2		continuous	SBP	both_sexes		combined_medadj_raw
277	11815	-3.0693e-02	categorical	6138	both_sexes	2		continuous	SBP	both_sexes		combined_raw
277	11817	-6.2221e-03	categorical	6138	both_sexes	2		continuous	SBP	both_sexes		manual_medadj_raw
277	11820	-5.7807e-02	categorical	6138	both_sexes	2		continuous	Smoking	both_sexes		Ever_Never
277	11823	-8.8703e-07	categorical	6138	both_sexes	2		continuous	eGFR	both_sexes		irnt
277	11825	2.9001e-02	categorical	6138	both_sexes	2		continuous	eGFRcreacys	both_sexes		irnt
277	11827	5.5169e-02	categorical	6138	both_sexes	2		continuous	eGFRcys	both_sexes		irnt
277	14250	-8.0983e-02	categorical	6138	both_sexes	2		continuous	whr	both_sexes		irnt
278	13	5.9516e-02	categorical	6138	both_sexes	3		categorical	120	both_sexes	1
278	15	-5.2756e-02	categorical	6138	both_sexes	3		categorical	120	both_sexes	9
278	16	6.1640e-02	categorical	6138	both_sexes	3		categorical	670	both_sexes	1
278	18	-5.6261e-02	categorical	6138	both_sexes	3		categorical	670	both_sexes	2
278	24	-1.0088e-01	categorical	6138	both_sexes	3		categorical	680	both_sexes	3
278	31	4.8148e-03	categorical	6138	both_sexes	3		categorical	1210	both_sexes	1210
278	32	-2.9029e-02	categorical	6138	both_sexes	3		categorical	1418	both_sexes	1
278	38	-5.1418e-03	categorical	6138	both_sexes	3		categorical	1428	both_sexes	0
278	39	-5.8313e-03	categorical	6138	both_sexes	3		categorical	1428	both_sexes	1
278	42	-5.7269e-02	categorical	6138	both_sexes	3		categorical	1448	both_sexes	1
278	47	-1.1813e-02	categorical	6138	both_sexes	3		categorical	1468	both_sexes	2
278	49	4.2584e-02	categorical	6138	both_sexes	3		categorical	1468	both_sexes	4
278	55	2.0912e-02	categorical	6138	both_sexes	3		categorical	1538	both_sexes	0
278	56	-3.8149e-02	categorical	6138	both_sexes	3		categorical	1538	both_sexes	1
278	57	3.7739e-03	categorical	6138	both_sexes	3		categorical	1538	both_sexes	2
278	65	2.3308e-02	categorical	6138	both_sexes	3		categorical	1677	both_sexes	1677
278	66	2.4447e-03	categorical	6138	both_sexes	3		categorical	1707	both_sexes	1
278	67	-7.5095e-04	categorical	6138	both_sexes	3		categorical	1707	both_sexes	2
278	72	3.2004e-02	categorical	6138	both_sexes	3		categorical	1747	both_sexes	4
278	73	-6.9412e-02	categorical	6138	both_sexes	3		categorical	1747	both_sexes	5
278	80	-5.2742e-02	categorical	6138	both_sexes	3		categorical	1920	both_sexes	1920
278	82	-2.9083e-03	categorical	6138	both_sexes	3		categorical	1940	both_sexes	1940
278	83	-8.9229e-03	categorical	6138	both_sexes	3		categorical	1950	both_sexes	1950
278	85	-2.1425e-02	categorical	6138	both_sexes	3		categorical	1970	both_sexes	1970
278	86	-4.0564e-03	categorical	6138	both_sexes	3		categorical	1980	both_sexes	1980
278	89	-9.5842e-03	categorical	6138	both_sexes	3		categorical	2010	both_sexes	2010
278	90	-4.5201e-02	categorical	6138	both_sexes	3		categorical	2020	both_sexes	2020
278	92	-3.1242e-02	categorical	6138	both_sexes	3		categorical	2040	both_sexes	2040
278	95	-7.2245e-02	categorical	6138	both_sexes	3		categorical	2129	both_sexes	2129
278	97	-3.1127e-02	categorical	6138	both_sexes	3		categorical	2188	both_sexes	2188
278	98	1.8565e-02	categorical	6138	both_sexes	3		categorical	2207	both_sexes	2207
278	103	-1.6363e-02	categorical	6138	both_sexes	3		categorical	2257	both_sexes	2257
278	104	-4.8274e-02	categorical	6138	both_sexes	3		categorical	2316	both_sexes	2316
278	105	-2.7727e-02	categorical	6138	both_sexes	3		categorical	2335	both_sexes	2335
278	113	-2.7981e-02	categorical	6138	both_sexes	3		categorical	2443	both_sexes	2443
278	116	7.9083e-03	categorical	6138	both_sexes	3		categorical	2473	both_sexes	2473
278	149	-1.8721e-02	categorical	6138	both_sexes	3		categorical	3393	both_sexes	3393
278	155	-1.0741e-02	categorical	6138	both_sexes	3		categorical	3571	both_sexes	3571
278	157	-4.6929e-02	categorical	6138	both_sexes	3		categorical	3606	both_sexes	3606
278	181	5.2113e-02	categorical	6138	both_sexes	3		categorical	4293	both_sexes	3
278	182	-5.2035e-02	categorical	6138	both_sexes	3		categorical	4294	both_sexes	0
278	200	9.7940e-02	categorical	6138	both_sexes	3		categorical	4957	both_sexes	4957
278	204	6.9924e-02	categorical	6138	both_sexes	3		categorical	5001	both_sexes	5001
278	205	6.2891e-02	categorical	6138	both_sexes	3		categorical	5012	both_sexes	5012
278	235	3.6099e-02	categorical	6138	both_sexes	3		categorical	5556	both_sexes	5556
278	276	-3.9826e-01	categorical	6138	both_sexes	3		categorical	6138	both_sexes	100
278	277	4.3595e-01	categorical	6138	both_sexes	3		categorical	6138	both_sexes	2
278	278	1.0000e+00	categorical	6138	both_sexes	3		categorical	6138	both_sexes	3
278	279	2.4319e-02	categorical	6138	both_sexes	3		categorical	6138	both_sexes	4
278	280	4.1795e-02	categorical	6138	both_sexes	3		categorical	6138	both_sexes	5
278	281	2.0001e-01	categorical	6138	both_sexes	3		categorical	6138	both_sexes	6
278	293	4.3428e-02	categorical	6138	both_sexes	3		categorical	6141	both_sexes	1
278	294	2.4299e-02	categorical	6138	both_sexes	3		categorical	6141	both_sexes	2
278	305	-6.1813e-02	categorical	6138	both_sexes	3		categorical	6142	both_sexes	4
278	307	5.6620e-02	categorical	6138	both_sexes	3		categorical	6142	both_sexes	6
278	312	2.1951e-02	categorical	6138	both_sexes	3		categorical	6143	both_sexes	3
278	314	-3.4072e-02	categorical	6138	both_sexes	3		categorical	6144	both_sexes	1
278	318	5.4800e-02	categorical	6138	both_sexes	3		categorical	6144	both_sexes	5
278	319	-5.8196e-03	categorical	6138	both_sexes	3		categorical	6145	both_sexes	1
278	325	-2.6634e-02	categorical	6138	both_sexes	3		categorical	6145	both_sexes	6
278	345	5.1978e-02	categorical	6138	both_sexes	3		categorical	6149	both_sexes	100
278	347	7.7256e-04	categorical	6138	both_sexes	3		categorical	6149	both_sexes	3
278	348	-2.3046e-02	categorical	6138	both_sexes	3		categorical	6149	both_sexes	4
278	350	-7.3683e-02	categorical	6138	both_sexes	3		categorical	6149	both_sexes	6
278	352	3.6963e-02	categorical	6138	both_sexes	3		categorical	6150	both_sexes	100
278	353	-3.3778e-02	categorical	6138	both_sexes	3		categorical	6150	both_sexes	2
278	355	-2.9351e-02	categorical	6138	both_sexes	3		categorical	6150	both_sexes	4
278	362	4.0802e-04	categorical	6138	both_sexes	3		categorical	6151	both_sexes	7
278	363	-2.4245e-02	categorical	6138	both_sexes	3		categorical	6152	both_sexes	100
278	367	-5.2619e-03	categorical	6138	both_sexes	3		categorical	6152	both_sexes	8
278	376	4.5973e-02	categorical	6138	both_sexes	3		categorical	6154	both_sexes	100
278	377	7.3934e-04	categorical	6138	both_sexes	3		categorical	6154	both_sexes	2
278	378	-3.5896e-02	categorical	6138	both_sexes	3		categorical	6154	both_sexes	3
278	380	-2.2967e-02	categorical	6138	both_sexes	3		categorical	6154	both_sexes	5
278	383	-1.0981e-02	categorical	6138	both_sexes	3		categorical	6155	both_sexes	100
278	407	4.7987e-02	categorical	6138	both_sexes	3		categorical	6159	both_sexes	100
278	413	-3.3289e-02	categorical	6138	both_sexes	3		categorical	6159	both_sexes	7
278	414	-3.7389e-02	categorical	6138	both_sexes	3		categorical	6159	both_sexes	8
278	415	5.1080e-02	categorical	6138	both_sexes	3		categorical	6160	both_sexes	1
278	416	-4.6795e-02	categorical	6138	both_sexes	3		categorical	6160	both_sexes	100
278	419	2.5241e-02	categorical	6138	both_sexes	3		categorical	6160	both_sexes	4
278	420	5.7454e-02	categorical	6138	both_sexes	3		categorical	6160	both_sexes	5
278	421	8.1850e-02	categorical	6138	both_sexes	3		categorical	6162	both_sexes	1
278	423	9.5116e-02	categorical	6138	both_sexes	3		categorical	6162	both_sexes	2
278	424	3.6017e-03	categorical	6138	both_sexes	3		categorical	6162	both_sexes	3
278	427	-6.7222e-02	categorical	6138	both_sexes	3		categorical	6164	both_sexes	100
278	428	7.3902e-02	categorical	6138	both_sexes	3		categorical	6164	both_sexes	2
278	431	8.4845e-02	categorical	6138	both_sexes	3		categorical	6164	both_sexes	5
278	436	1.5350e-02	categorical	6138	both_sexes	3		categorical	6179	both_sexes	1
278	437	-2.3750e-02	categorical	6138	both_sexes	3		categorical	6179	both_sexes	100
278	488	-3.0990e-02	categorical	6138	both_sexes	3		categorical	20002	both_sexes	1065
278	492	-3.3674e-02	categorical	6138	both_sexes	3		categorical	20002	both_sexes	1074
278	506	-6.0190e-03	categorical	6138	both_sexes	3		categorical	20002	both_sexes	1111
278	545	-2.5749e-02	categorical	6138	both_sexes	3		categorical	20002	both_sexes	1220
278	550	-2.5745e-03	categorical	6138	both_sexes	3		categorical	20002	both_sexes	1226
278	584	-1.1517e-02	categorical	6138	both_sexes	3		categorical	20002	both_sexes	1286
278	671	-1.0637e-02	categorical	6138	both_sexes	3		categorical	20002	both_sexes	1474
278	877	-2.7721e-02	categorical	6138	both_sexes	3		categorical	20003	both_sexes	1140865634
278	895	-1.9209e-02	categorical	6138	both_sexes	3		categorical	20003	both_sexes	1140866738
278	942	1.1616e-03	categorical	6138	both_sexes	3		categorical	20003	both_sexes	1140871310
278	981	-1.4238e-02	categorical	6138	both_sexes	3		categorical	20003	both_sexes	1140874420
278	1040	-1.5545e-02	categorical	6138	both_sexes	3		categorical	20003	both_sexes	1140879802
278	1055	-1.5619e-02	categorical	6138	both_sexes	3		categorical	20003	both_sexes	1140881856
278	1093	-2.3097e-02	categorical	6138	both_sexes	3		categorical	20003	both_sexes	1140884600
278	1179	-3.2076e-02	categorical	6138	both_sexes	3		categorical	20003	both_sexes	1140923346
278	1312	-1.3003e-02	categorical	6138	both_sexes	3		categorical	20003	both_sexes	1141176832
278	1357	-5.2405e-03	categorical	6138	both_sexes	3		categorical	20003	both_sexes	1141191044
278	1368	-1.4179e-02	categorical	6138	both_sexes	3		categorical	20003	both_sexes	1141194794
278	1496	-7.6449e-04	categorical	6138	both_sexes	3		categorical	20004	both_sexes	1477
278	1497	2.7596e-02	categorical	6138	both_sexes	3		categorical	20004	both_sexes	1478
278	1498	-6.1257e-03	categorical	6138	both_sexes	3		categorical	20004	both_sexes	1479
278	1499	3.4745e-02	categorical	6138	both_sexes	3		categorical	20004	both_sexes	1480
278	1502	5.3385e-03	categorical	6138	both_sexes	3		categorical	20004	both_sexes	1483
278	1836	7.1690e-03	categorical	6138	both_sexes	3		categorical	20107	both_sexes	1
278	1838	-7.1525e-03	categorical	6138	both_sexes	3		categorical	20107	both_sexes	100
278	1839	-2.1819e-03	categorical	6138	both_sexes	3		categorical	20107	both_sexes	101
278	1844	-2.0122e-02	categorical	6138	both_sexes	3		categorical	20107	both_sexes	3
278	1848	-8.0861e-03	categorical	6138	both_sexes	3		categorical	20107	both_sexes	9
278	1861	1.4003e-03	categorical	6138	both_sexes	3		categorical	20110	both_sexes	100
278	1870	8.3105e-03	categorical	6138	both_sexes	3		categorical	20110	both_sexes	8
278	1871	-2.7515e-02	categorical	6138	both_sexes	3		categorical	20110	both_sexes	9
278	1872	-4.0429e-02	categorical	6138	both_sexes	3		categorical	20111	both_sexes	1
278	1874	4.1935e-02	categorical	6138	both_sexes	3		categorical	20111	both_sexes	100
278	1875	1.8426e-02	categorical	6138	both_sexes	3		categorical	20111	both_sexes	101
278	1885	-3.8411e-02	categorical	6138	both_sexes	3		categorical	20111	both_sexes	9
278	1985	3.9089e-02	categorical	6138	both_sexes	3		categorical	20116	both_sexes	0
278	1986	-7.5797e-03	categorical	6138	both_sexes	3		categorical	20116	both_sexes	1
278	1987	-5.1764e-02	categorical	6138	both_sexes	3		categorical	20116	both_sexes	2
278	1988	-4.9526e-02	categorical	6138	both_sexes	3		categorical	20117	both_sexes	0
278	1989	-2.6433e-02	categorical	6138	both_sexes	3		categorical	20117	both_sexes	1
278	1990	5.5545e-02	categorical	6138	both_sexes	3		categorical	20117	both_sexes	2
278	2007	-5.8065e-03	categorical	6138	both_sexes	3		categorical	20160	both_sexes	20160
278	3330	-1.4558e-02	categorical	6138	both_sexes	3		categorical	41200	both_sexes	J183
278	5864	-2.5578e-02	categorical	6138	both_sexes	3		categorical	41232	both_sexes	10
278	5869	-2.7766e-02	categorical	6138	both_sexes	3		categorical	41244	both_sexes	100
278	5878	-2.4357e-02	categorical	6138	both_sexes	3		categorical	41245	both_sexes	1040
278	5879	-2.5034e-02	categorical	6138	both_sexes	3		categorical	41245	both_sexes	1070
278	5891	-3.3361e-02	categorical	6138	both_sexes	3		categorical	41245	both_sexes	1280
278	5933	-2.9717e-02	categorical	6138	both_sexes	3		categorical	41246	both_sexes	1160
278	5950	-3.6447e-02	categorical	6138	both_sexes	3		categorical	41246	both_sexes	1480
278	6001	-1.5238e-02	categorical	6138	both_sexes	3		categorical	41247	both_sexes	2000
278	6009	-2.7279e-02	categorical	6138	both_sexes	3		categorical	41248	both_sexes	1000
278	6040	-2.2287e-02	categorical	6138	both_sexes	3		categorical	41249	both_sexes	2002
278	6058	-2.8659e-02	categorical	6138	both_sexes	3		categorical	41250	both_sexes	1000
278	6068	-3.1901e-02	categorical	6138	both_sexes	3		categorical	41251	both_sexes	1000
278	6157	3.6176e-02	categorical	6138	both_sexes	3		continuous	46	both_sexes		irnt
278	6159	4.4081e-02	categorical	6138	both_sexes	3		continuous	47	both_sexes		irnt
278	6161	-4.4424e-02	categorical	6138	both_sexes	3		continuous	48	both_sexes		irnt
278	6163	-1.0558e-02	categorical	6138	both_sexes	3		continuous	49	both_sexes		irnt
278	6165	8.5512e-02	categorical	6138	both_sexes	3		continuous	50	both_sexes		irnt
278	6167	6.2682e-02	categorical	6138	both_sexes	3		continuous	51	both_sexes		irnt
278	6183	-1.8801e-02	categorical	6138	both_sexes	3		continuous	102	both_sexes		irnt
278	6198	-8.8608e-02	categorical	6138	both_sexes	3		continuous	400	both_sexes		irnt
278	6201	-7.3302e-02	categorical	6138	both_sexes	3		continuous	404	both_sexes		irnt
278	6203	1.3013e-02	categorical	6138	both_sexes	3		continuous	699	both_sexes		irnt
278	6220	-2.8633e-02	categorical	6138	both_sexes	3		continuous	874	both_sexes		irnt
278	6269	8.7213e-03	categorical	6138	both_sexes	3		continuous	1438	both_sexes		irnt
278	6273	-2.1225e-02	categorical	6138	both_sexes	3		continuous	1488	both_sexes		irnt
278	6303	7.8188e-02	categorical	6138	both_sexes	3		continuous	2139	both_sexes		irnt
278	6307	-4.9783e-02	categorical	6138	both_sexes	3		continuous	2217	both_sexes		irnt
278	6347	8.6464e-02	categorical	6138	both_sexes	3		continuous	3062	both_sexes		irnt
278	6349	8.7392e-02	categorical	6138	both_sexes	3		continuous	3063	both_sexes		irnt
278	6351	6.7867e-02	categorical	6138	both_sexes	3		continuous	3064	both_sexes		irnt
278	6354	-1.6106e-02	categorical	6138	both_sexes	3		continuous	3143	both_sexes		irnt
278	6360	6.0688e-04	categorical	6138	both_sexes	3		continuous	3148	both_sexes		irnt
278	6411	-1.1975e-02	categorical	6138	both_sexes	3		continuous	4079	both_sexes		irnt
278	6413	-1.4171e-02	categorical	6138	both_sexes	3		continuous	4080	both_sexes		irnt
278	6415	-1.2295e-02	categorical	6138	both_sexes	3		continuous	4100	both_sexes		irnt
278	6417	-2.6112e-03	categorical	6138	both_sexes	3		continuous	4101	both_sexes		irnt
278	6419	-1.8336e-03	categorical	6138	both_sexes	3		continuous	4104	both_sexes		irnt
278	6421	-1.8233e-03	categorical	6138	both_sexes	3		continuous	4105	both_sexes		irnt
278	6423	-1.8335e-03	categorical	6138	both_sexes	3		continuous	4106	both_sexes		irnt
278	6427	-2.6050e-03	categorical	6138	both_sexes	3		continuous	4120	both_sexes		irnt
278	6429	-2.3635e-03	categorical	6138	both_sexes	3		continuous	4123	both_sexes		irnt
278	6431	-2.7280e-03	categorical	6138	both_sexes	3		continuous	4124	both_sexes		irnt
278	6433	-2.3625e-03	categorical	6138	both_sexes	3		continuous	4125	both_sexes		irnt
278	6435	-1.2181e-02	categorical	6138	both_sexes	3		continuous	4194	both_sexes		irnt
278	6437	-3.4750e-03	categorical	6138	both_sexes	3		continuous	4195	both_sexes		irnt
278	6495	-1.1503e-02	categorical	6138	both_sexes	3		continuous	5096	both_sexes		irnt
278	6497	-1.0600e-02	categorical	6138	both_sexes	3		continuous	5097	both_sexes		irnt
278	6499	-1.1947e-02	categorical	6138	both_sexes	3		continuous	5098	both_sexes		irnt
278	6501	-1.2097e-02	categorical	6138	both_sexes	3		continuous	5099	both_sexes		irnt
278	6535	-6.5987e-03	categorical	6138	both_sexes	3		continuous	5116	both_sexes		irnt
278	6543	-9.8647e-03	categorical	6138	both_sexes	3		continuous	5132	both_sexes		irnt
278	6545	-1.1659e-02	categorical	6138	both_sexes	3		continuous	5133	both_sexes		irnt
278	6547	-9.1564e-03	categorical	6138	both_sexes	3		continuous	5134	both_sexes		irnt
278	6549	-8.8040e-03	categorical	6138	both_sexes	3		continuous	5135	both_sexes		irnt
278	6580	3.7335e-03	categorical	6138	both_sexes	3		continuous	5257	both_sexes		irnt
278	6629	-3.3342e-02	categorical	6138	both_sexes	3		continuous	20010	both_sexes		irnt
278	6633	7.5585e-02	categorical	6138	both_sexes	3		continuous	20015	both_sexes		irnt
278	6635	1.3625e-01	categorical	6138	both_sexes	3		continuous	20016	both_sexes		irnt
278	6642	2.1439e-02	categorical	6138	both_sexes	3		continuous	20022	both_sexes		irnt
278	6644	-6.2545e-02	categorical	6138	both_sexes	3		continuous	20023	both_sexes		irnt
278	6664	3.7691e-02	categorical	6138	both_sexes	3		continuous	20153	both_sexes		irnt
278	6740	-5.1899e-02	categorical	6138	both_sexes	3		continuous	21001	both_sexes		irnt
278	6742	-1.1516e-02	categorical	6138	both_sexes	3		continuous	21002	both_sexes		irnt
278	6829	-1.1580e-02	categorical	6138	both_sexes	3		continuous	23098	both_sexes		irnt
278	6831	-5.1944e-02	categorical	6138	both_sexes	3		continuous	23099	both_sexes		irnt
278	6833	-3.6659e-02	categorical	6138	both_sexes	3		continuous	23100	both_sexes		irnt
278	6835	2.6288e-02	categorical	6138	both_sexes	3		continuous	23101	both_sexes		irnt
278	6837	2.5812e-02	categorical	6138	both_sexes	3		continuous	23102	both_sexes		irnt
278	6839	-5.1616e-02	categorical	6138	both_sexes	3		continuous	23104	both_sexes		irnt
278	6841	1.6633e-02	categorical	6138	both_sexes	3		continuous	23105	both_sexes		irnt
278	6843	1.1356e-02	categorical	6138	both_sexes	3		continuous	23106	both_sexes		irnt
278	6845	-8.5470e-03	categorical	6138	both_sexes	3		continuous	23107	both_sexes		irnt
278	6847	-9.2094e-03	categorical	6138	both_sexes	3		continuous	23108	both_sexes		irnt
278	6849	2.3994e-02	categorical	6138	both_sexes	3		continuous	23109	both_sexes		irnt
278	6851	2.9153e-02	categorical	6138	both_sexes	3		continuous	23110	both_sexes		irnt
278	6853	-6.8000e-02	categorical	6138	both_sexes	3		continuous	23111	both_sexes		irnt
278	6855	-4.7928e-02	categorical	6138	both_sexes	3		continuous	23112	both_sexes		irnt
278	6857	2.3630e-02	categorical	6138	both_sexes	3		continuous	23113	both_sexes		irnt
278	6859	2.3566e-02	categorical	6138	both_sexes	3		continuous	23114	both_sexes		irnt
278	6861	-6.7610e-02	categorical	6138	both_sexes	3		continuous	23115	both_sexes		irnt
278	6863	-4.7317e-02	categorical	6138	both_sexes	3		continuous	23116	both_sexes		irnt
278	6865	1.8754e-02	categorical	6138	both_sexes	3		continuous	23117	both_sexes		irnt
278	6867	1.8742e-02	categorical	6138	both_sexes	3		continuous	23118	both_sexes		irnt
278	6869	-4.6487e-02	categorical	6138	both_sexes	3		continuous	23119	both_sexes		irnt
278	6871	-3.4873e-02	categorical	6138	both_sexes	3		continuous	23120	both_sexes		irnt
278	6873	1.3591e-02	categorical	6138	both_sexes	3		continuous	23121	both_sexes		irnt
278	6875	1.3651e-02	categorical	6138	both_sexes	3		continuous	23122	both_sexes		irnt
278	6877	-4.3521e-02	categorical	6138	both_sexes	3		continuous	23123	both_sexes		irnt
278	6879	-3.3410e-02	categorical	6138	both_sexes	3		continuous	23124	both_sexes		irnt
278	6881	7.4022e-03	categorical	6138	both_sexes	3		continuous	23125	both_sexes		irnt
278	6883	7.4194e-03	categorical	6138	both_sexes	3		continuous	23126	both_sexes		irnt
278	6885	-4.1755e-02	categorical	6138	both_sexes	3		continuous	23127	both_sexes		irnt
278	6887	-2.9753e-02	categorical	6138	both_sexes	3		continuous	23128	both_sexes		irnt
278	6889	3.2264e-02	categorical	6138	both_sexes	3		continuous	23129	both_sexes		irnt
278	6891	3.2235e-02	categorical	6138	both_sexes	3		continuous	23130	both_sexes		irnt
278	6932	-3.8340e-02	categorical	6138	both_sexes	3		continuous	30000	both_sexes		irnt
278	6934	-1.2420e-02	categorical	6138	both_sexes	3		continuous	30010	both_sexes		irnt
278	6936	1.8665e-03	categorical	6138	both_sexes	3		continuous	30020	both_sexes		irnt
278	6938	-2.7878e-03	categorical	6138	both_sexes	3		continuous	30030	both_sexes		irnt
278	6940	1.3275e-02	categorical	6138	both_sexes	3		continuous	30040	both_sexes		irnt
278	6942	1.6564e-02	categorical	6138	both_sexes	3		continuous	30050	both_sexes		irnt
278	6944	1.3332e-02	categorical	6138	both_sexes	3		continuous	30060	both_sexes		irnt
278	6946	-1.9435e-02	categorical	6138	both_sexes	3		continuous	30070	both_sexes		irnt
278	6948	-1.3675e-02	categorical	6138	both_sexes	3		continuous	30080	both_sexes		irnt
278	6950	-1.9916e-02	categorical	6138	both_sexes	3		continuous	30090	both_sexes		irnt
278	6952	-6.8535e-03	categorical	6138	both_sexes	3		continuous	30100	both_sexes		irnt
278	6954	-1.2706e-03	categorical	6138	both_sexes	3		continuous	30110	both_sexes		irnt
278	6956	-3.4412e-02	categorical	6138	both_sexes	3		continuous	30120	both_sexes		irnt
278	6958	-1.1199e-02	categorical	6138	both_sexes	3		continuous	30130	both_sexes		irnt
278	6960	-2.8980e-02	categorical	6138	both_sexes	3		continuous	30140	both_sexes		irnt
278	6962	-1.0522e-02	categorical	6138	both_sexes	3		continuous	30150	both_sexes		irnt
278	6966	-5.4040e-03	categorical	6138	both_sexes	3		continuous	30180	both_sexes		irnt
278	6968	1.8493e-02	categorical	6138	both_sexes	3		continuous	30190	both_sexes		irnt
278	6970	8.8984e-04	categorical	6138	both_sexes	3		continuous	30200	both_sexes		irnt
278	6972	3.4508e-03	categorical	6138	both_sexes	3		continuous	30210	both_sexes		irnt
278	6977	-2.8702e-02	categorical	6138	both_sexes	3		continuous	30240	both_sexes		irnt
278	6979	-3.0308e-02	categorical	6138	both_sexes	3		continuous	30250	both_sexes		irnt
278	6981	-1.0805e-02	categorical	6138	both_sexes	3		continuous	30260	both_sexes		irnt
278	6983	-6.0813e-04	categorical	6138	both_sexes	3		continuous	30270	both_sexes		irnt
278	6985	-3.7221e-02	categorical	6138	both_sexes	3		continuous	30280	both_sexes		irnt
278	6987	-3.7055e-02	categorical	6138	both_sexes	3		continuous	30290	both_sexes		irnt
278	6989	-3.8478e-02	categorical	6138	both_sexes	3		continuous	30300	both_sexes		irnt
278	6993	-1.7081e-02	categorical	6138	both_sexes	3		continuous	30510	both_sexes		irnt
278	6995	1.3027e-02	categorical	6138	both_sexes	3		continuous	30520	both_sexes		irnt
278	6997	-4.3702e-02	categorical	6138	both_sexes	3		continuous	30530	both_sexes		irnt
278	7585	-3.6496e-02	categorical	6138	both_sexes	3		icd10	E11	both_sexes
278	7623	-2.5835e-02	categorical	6138	both_sexes	3		icd10	E66	both_sexes
278	7660	-4.2726e-02	categorical	6138	both_sexes	3		icd10	F17	both_sexes
278	7673	-2.6232e-02	categorical	6138	both_sexes	3		icd10	F32	both_sexes
278	7748	-8.1993e-03	categorical	6138	both_sexes	3		icd10	G47	both_sexes
278	7869	-3.5683e-02	categorical	6138	both_sexes	3		icd10	I25	both_sexes
278	7916	-1.5930e-02	categorical	6138	both_sexes	3		icd10	I83	both_sexes
278	7960	-4.7413e-02	categorical	6138	both_sexes	3		icd10	J44	both_sexes
278	7961	-2.3582e-02	categorical	6138	both_sexes	3		icd10	J45	both_sexes
278	8004	-2.9599e-02	categorical	6138	both_sexes	3		icd10	K21	both_sexes
278	8020	-7.5507e-03	categorical	6138	both_sexes	3		icd10	K42	both_sexes
278	8022	-2.8112e-02	categorical	6138	both_sexes	3		icd10	K44	both_sexes
278	8049	-1.6883e-02	categorical	6138	both_sexes	3		icd10	K80	both_sexes
278	8142	-3.2520e-03	categorical	6138	both_sexes	3		icd10	M16	both_sexes
278	8143	-2.4805e-02	categorical	6138	both_sexes	3		icd10	M17	both_sexes
278	8169	-1.7378e-02	categorical	6138	both_sexes	3		icd10	M51	both_sexes
278	8223	-1.2160e-02	categorical	6138	both_sexes	3		icd10	N20	both_sexes
278	8448	-3.9238e-02	categorical	6138	both_sexes	3		icd10	R07	both_sexes
278	8459	-1.1896e-02	categorical	6138	both_sexes	3		icd10	R19	both_sexes
278	9083	-3.1324e-02	categorical	6138	both_sexes	3		icd10	Z72	both_sexes
278	9090	-1.7389e-02	categorical	6138	both_sexes	3		icd10	Z82	both_sexes
278	9094	-3.5313e-02	categorical	6138	both_sexes	3		icd10	Z86	both_sexes
278	9096	-6.5871e-03	categorical	6138	both_sexes	3		icd10	Z88	both_sexes
278	9103	-2.0230e-02	categorical	6138	both_sexes	3		icd10	Z95	both_sexes
278	9649	-2.4387e-02	categorical	6138	both_sexes	3		prescriptions	amlodipine	both_sexes
278	9667	-2.1640e-02	categorical	6138	both_sexes	3		prescriptions	bendroflumethiazide	both_sexes
278	9701	-1.8458e-02	categorical	6138	both_sexes	3		prescriptions	citalopram	both_sexes
278	9702	-2.2231e-02	categorical	6138	both_sexes	3		prescriptions	clarithromycin	both_sexes
278	9770	-2.6635e-02	categorical	6138	both_sexes	3		prescriptions	gabapentin	both_sexes
278	9773	-1.5865e-02	categorical	6138	both_sexes	3		prescriptions	gliclazide	both_sexes
278	9801	-1.0944e-03	categorical	6138	both_sexes	3		prescriptions	latanoprost	both_sexes
278	9816	-1.2176e-02	categorical	6138	both_sexes	3		prescriptions	mebeverine	both_sexes
278	9821	-2.6632e-02	categorical	6138	both_sexes	3		prescriptions	metformin	both_sexes
278	9849	-1.8890e-02	categorical	6138	both_sexes	3		prescriptions	orlistat	both_sexes
278	9853	-5.1837e-02	categorical	6138	both_sexes	3		prescriptions	paracetamol	both_sexes
278	9909	-4.2310e-02	categorical	6138	both_sexes	3		prescriptions	tramadol	both_sexes
278	9921	-1.5179e-02	categorical	6138	both_sexes	3		prescriptions	zopiclone	both_sexes
278	9924	-2.4152e-02	categorical	6138	both_sexes	3		prescriptions	ACE inhibitor|anti-hypertensive	both_sexes
278	9929	-1.5675e-02	categorical	6138	both_sexes	3		prescriptions	GABA agonist|sedative	both_sexes
278	9971	-2.6635e-02	categorical	6138	both_sexes	3		prescriptions	anticonvulsant|voltage-gated calcium channel inhibitor|neuropathy	both_sexes
278	9973	-5.1837e-02	categorical	6138	both_sexes	3		prescriptions	antipyretic	both_sexes
278	9975	-1.2742e-02	categorical	6138	both_sexes	3		prescriptions	antispasmodic	both_sexes
278	9982	-1.3814e-02	categorical	6138	both_sexes	3		prescriptions	beta-lactam antibiotic|beta-lactamase inhibitor|antibiotic	both_sexes
278	9987	-2.6632e-02	categorical	6138	both_sexes	3		prescriptions	biguanides|diabetes	both_sexes
278	9990	-2.5240e-02	categorical	6138	both_sexes	3		prescriptions	calcium channel blocker|dihydropyridine|anti-hypertensive	both_sexes
278	10018	-1.8890e-02	categorical	6138	both_sexes	3		prescriptions	lipase inhibitor|obesity	both_sexes
278	10039	-4.2310e-02	categorical	6138	both_sexes	3		prescriptions	opioid analgesic|selective serotonin re-uptake inhibitor|norepinephrine re-uptake inhibitor	both_sexes
278	10058	-2.0469e-02	categorical	6138	both_sexes	3		prescriptions	selective serotonin re-uptake inhibitor|SSRI	both_sexes
278	10065	-1.6249e-02	categorical	6138	both_sexes	3		prescriptions	sulfonylurea|diabetes	both_sexes
278	10068	-2.1842e-02	categorical	6138	both_sexes	3		prescriptions	thiazide diuretic|diuretic	both_sexes
278	10435	-3.5819e-02	categorical	6138	both_sexes	3		phecode	250	both_sexes
278	10439	-3.6507e-02	categorical	6138	both_sexes	3		phecode	250.2	both_sexes
278	10510	-3.7288e-02	categorical	6138	both_sexes	3		phecode	272	both_sexes
278	10556	-1.8066e-02	categorical	6138	both_sexes	3		phecode	317	both_sexes
278	10558	-4.3342e-02	categorical	6138	both_sexes	3		phecode	318	both_sexes
278	10580	-8.3059e-03	categorical	6138	both_sexes	3		phecode	327	both_sexes
278	10588	-3.4715e-02	categorical	6138	both_sexes	3		phecode	306	both_sexes
278	10634	-9.0609e-03	categorical	6138	both_sexes	3		phecode	327.3	both_sexes
278	10785	-4.2885e-02	categorical	6138	both_sexes	3		phecode	401.1	both_sexes
278	10786	-4.2956e-02	categorical	6138	both_sexes	3		phecode	401	both_sexes
278	10792	-4.0218e-02	categorical	6138	both_sexes	3		phecode	411	both_sexes
278	10797	-2.9355e-02	categorical	6138	both_sexes	3		phecode	411.4	both_sexes
278	10798	-3.6527e-02	categorical	6138	both_sexes	3		phecode	411.8	both_sexes
278	10849	-2.1098e-02	categorical	6138	both_sexes	3		phecode	459	both_sexes
278	10888	-1.8389e-02	categorical	6138	both_sexes	3		phecode	454.1	both_sexes
278	10892	-3.6570e-02	categorical	6138	both_sexes	3		phecode	530	both_sexes
278	10929	-4.8131e-02	categorical	6138	both_sexes	3		phecode	496.2	both_sexes
278	10931	-4.8084e-02	categorical	6138	both_sexes	3		phecode	496.21	both_sexes
278	10952	-1.7048e-02	categorical	6138	both_sexes	3		phecode	714	both_sexes
278	10999	-3.6158e-02	categorical	6138	both_sexes	3		phecode	530.1	both_sexes
278	11000	-3.1112e-02	categorical	6138	both_sexes	3		phecode	530.11	both_sexes
278	11018	-3.6013e-02	categorical	6138	both_sexes	3		phecode	785	both_sexes
278	11025	-2.4919e-02	categorical	6138	both_sexes	3		phecode	550	both_sexes
278	11027	-8.7161e-03	categorical	6138	both_sexes	3		phecode	550.4	both_sexes
278	11029	-2.8660e-02	categorical	6138	both_sexes	3		phecode	550.2	both_sexes
278	11039	-1.8865e-02	categorical	6138	both_sexes	3		phecode	558	both_sexes
278	11074	-1.7709e-02	categorical	6138	both_sexes	3		phecode	574.1	both_sexes
278	11167	-3.3309e-02	categorical	6138	both_sexes	3		phecode	716	both_sexes
278	11168	-3.3266e-02	categorical	6138	both_sexes	3		phecode	716.9	both_sexes
278	11183	-2.3885e-02	categorical	6138	both_sexes	3		phecode	716.2	both_sexes
278	11184	-2.2254e-02	categorical	6138	both_sexes	3		phecode	740	both_sexes
278	11200	-8.9522e-03	categorical	6138	both_sexes	3		phecode	835	both_sexes
278	11263	-3.2079e-02	categorical	6138	both_sexes	3		phecode	760	both_sexes
278	11329	-1.2089e-02	categorical	6138	both_sexes	3		phecode	594	both_sexes
278	11330	-1.0728e-02	categorical	6138	both_sexes	3		phecode	594.1	both_sexes
278	11561	-3.8319e-02	categorical	6138	both_sexes	3		phecode	418	both_sexes
278	11697	-6.0471e-03	categorical	6138	both_sexes	3		phecode	960	both_sexes
278	11698	-6.9217e-03	categorical	6138	both_sexes	3		phecode	960.2	both_sexes
278	11766	4.0364e-02	categorical	6138	both_sexes	3		continuous	AG	both_sexes		irnt
278	11768	-2.2331e-02	categorical	6138	both_sexes	3		continuous	DBP	both_sexes		auto_medadj_irnt
278	11769	-2.2398e-02	categorical	6138	both_sexes	3		continuous	DBP	both_sexes		auto_medadj_raw
278	11770	-1.2041e-02	categorical	6138	both_sexes	3		continuous	DBP	both_sexes		combined_irnt
278	11771	-2.2333e-02	categorical	6138	both_sexes	3		continuous	DBP	both_sexes		combined_medadj_irnt
278	11772	-2.2403e-02	categorical	6138	both_sexes	3		continuous	DBP	both_sexes		combined_medadj_raw
278	11773	-1.2122e-02	categorical	6138	both_sexes	3		continuous	DBP	both_sexes		combined_raw
278	11780	-3.8100e-03	categorical	6138	both_sexes	3		continuous	LDLC	both_sexes		medadj_irnt
278	11781	-5.7482e-03	categorical	6138	both_sexes	3		continuous	LDLC	both_sexes		medadj_raw
278	11782	-1.4423e-02	categorical	6138	both_sexes	3		continuous	MAP	both_sexes		auto_irnt
278	11783	-2.4225e-02	categorical	6138	both_sexes	3		continuous	MAP	both_sexes		auto_medadj_irnt
278	11784	-2.4690e-02	categorical	6138	both_sexes	3		continuous	MAP	both_sexes		auto_medadj_raw
278	11785	-1.4657e-02	categorical	6138	both_sexes	3		continuous	MAP	both_sexes		auto_raw
278	11786	-1.4783e-02	categorical	6138	both_sexes	3		continuous	MAP	both_sexes		combined_irnt
278	11787	-2.4510e-02	categorical	6138	both_sexes	3		continuous	MAP	both_sexes		combined_medadj_irnt
278	11788	-2.4960e-02	categorical	6138	both_sexes	3		continuous	MAP	both_sexes		combined_medadj_raw
278	11789	-1.5008e-02	categorical	6138	both_sexes	3		continuous	MAP	both_sexes		combined_raw
278	11792	-4.9566e-03	categorical	6138	both_sexes	3		continuous	MAP	both_sexes		manual_medadj_raw
278	11793	-3.0259e-03	categorical	6138	both_sexes	3		continuous	MAP	both_sexes		manual_raw
278	11796	-3.9747e-02	categorical	6138	both_sexes	3		continuous	NAP	both_sexes		irnt
278	11798	-7.9156e-03	categorical	6138	both_sexes	3		continuous	PP	both_sexes		auto_irnt
278	11799	-1.2959e-02	categorical	6138	both_sexes	3		continuous	PP	both_sexes		auto_medadj_irnt
278	11800	-1.6705e-02	categorical	6138	both_sexes	3		continuous	PP	both_sexes		auto_medadj_raw
278	11801	-1.1863e-02	categorical	6138	both_sexes	3		continuous	PP	both_sexes		auto_raw
278	11802	-8.7472e-03	categorical	6138	both_sexes	3		continuous	PP	both_sexes		combined_irnt
278	11803	-1.3728e-02	categorical	6138	both_sexes	3		continuous	PP	both_sexes		combined_medadj_irnt
278	11804	-1.7493e-02	categorical	6138	both_sexes	3		continuous	PP	both_sexes		combined_medadj_raw
278	11805	-1.2702e-02	categorical	6138	both_sexes	3		continuous	PP	both_sexes		combined_raw
278	11810	-2.2789e-02	categorical	6138	both_sexes	3		continuous	SBP	both_sexes		auto_medadj_irnt
278	11811	-2.4158e-02	categorical	6138	both_sexes	3		continuous	SBP	both_sexes		auto_medadj_raw
278	11812	-1.4802e-02	categorical	6138	both_sexes	3		continuous	SBP	both_sexes		combined_irnt
278	11813	-2.3354e-02	categorical	6138	both_sexes	3		continuous	SBP	both_sexes		combined_medadj_irnt
278	11814	-2.4698e-02	categorical	6138	both_sexes	3		continuous	SBP	both_sexes		combined_medadj_raw
278	11815	-1.5963e-02	categorical	6138	both_sexes	3		continuous	SBP	both_sexes		combined_raw
278	11817	-5.6433e-03	categorical	6138	both_sexes	3		continuous	SBP	both_sexes		manual_medadj_raw
278	11820	-3.9089e-02	categorical	6138	both_sexes	3		continuous	Smoking	both_sexes		Ever_Never
278	11823	-9.3648e-03	categorical	6138	both_sexes	3		continuous	eGFR	both_sexes		irnt
278	11825	1.5540e-02	categorical	6138	both_sexes	3		continuous	eGFRcreacys	both_sexes		irnt
278	11827	4.1303e-02	categorical	6138	both_sexes	3		continuous	eGFRcys	both_sexes		irnt
278	14250	-6.1069e-02	categorical	6138	both_sexes	3		continuous	whr	both_sexes		irnt
279	13	2.0091e-02	categorical	6138	both_sexes	4		categorical	120	both_sexes	1
279	15	-1.4889e-02	categorical	6138	both_sexes	4		categorical	120	both_sexes	9
279	16	3.3330e-02	categorical	6138	both_sexes	4		categorical	670	both_sexes	1
279	18	-3.4264e-02	categorical	6138	both_sexes	4		categorical	670	both_sexes	2
279	24	-1.1127e-03	categorical	6138	both_sexes	4		categorical	680	both_sexes	3
279	31	-2.1242e-02	categorical	6138	both_sexes	4		categorical	1210	both_sexes	1210
279	32	-1.1258e-02	categorical	6138	both_sexes	4		categorical	1418	both_sexes	1
279	38	-1.1384e-02	categorical	6138	both_sexes	4		categorical	1428	both_sexes	0
279	39	-3.1009e-02	categorical	6138	both_sexes	4		categorical	1428	both_sexes	1
279	42	3.4127e-02	categorical	6138	both_sexes	4		categorical	1448	both_sexes	1
279	47	2.0721e-02	categorical	6138	both_sexes	4		categorical	1468	both_sexes	2
279	49	-4.5293e-02	categorical	6138	both_sexes	4		categorical	1468	both_sexes	4
279	55	-2.3317e-02	categorical	6138	both_sexes	4		categorical	1538	both_sexes	0
279	56	8.5049e-03	categorical	6138	both_sexes	4		categorical	1538	both_sexes	1
279	57	1.9443e-02	categorical	6138	both_sexes	4		categorical	1538	both_sexes	2
279	65	-1.4367e-02	categorical	6138	both_sexes	4		categorical	1677	both_sexes	1677
279	66	-1.7026e-03	categorical	6138	both_sexes	4		categorical	1707	both_sexes	1
279	67	-4.7684e-04	categorical	6138	both_sexes	4		categorical	1707	both_sexes	2
279	72	1.5909e-03	categorical	6138	both_sexes	4		categorical	1747	both_sexes	4
279	73	-2.1433e-02	categorical	6138	both_sexes	4		categorical	1747	both_sexes	5
279	80	2.8297e-02	categorical	6138	both_sexes	4		categorical	1920	both_sexes	1920
279	82	-1.3089e-03	categorical	6138	both_sexes	4		categorical	1940	both_sexes	1940
279	83	2.1600e-02	categorical	6138	both_sexes	4		categorical	1950	both_sexes	1950
279	85	1.5867e-02	categorical	6138	both_sexes	4		categorical	1970	both_sexes	1970
279	86	1.4023e-02	categorical	6138	both_sexes	4		categorical	1980	both_sexes	1980
279	89	1.7585e-02	categorical	6138	both_sexes	4		categorical	2010	both_sexes	2010
279	90	1.4257e-02	categorical	6138	both_sexes	4		categorical	2020	both_sexes	2020
279	92	-2.3474e-02	categorical	6138	both_sexes	4		categorical	2040	both_sexes	2040
279	95	-6.2317e-03	categorical	6138	both_sexes	4		categorical	2129	both_sexes	2129
279	97	9.3262e-03	categorical	6138	both_sexes	4		categorical	2188	both_sexes	2188
279	98	-7.0038e-03	categorical	6138	both_sexes	4		categorical	2207	both_sexes	2207
279	103	3.8898e-03	categorical	6138	both_sexes	4		categorical	2257	both_sexes	2257
279	104	1.0426e-02	categorical	6138	both_sexes	4		categorical	2316	both_sexes	2316
279	105	4.7468e-03	categorical	6138	both_sexes	4		categorical	2335	both_sexes	2335
279	113	4.3797e-03	categorical	6138	both_sexes	4		categorical	2443	both_sexes	2443
279	116	9.6569e-04	categorical	6138	both_sexes	4		categorical	2473	both_sexes	2473
279	149	-1.2572e-03	categorical	6138	both_sexes	4		categorical	3393	both_sexes	3393
279	155	2.4714e-03	categorical	6138	both_sexes	4		categorical	3571	both_sexes	3571
279	157	-4.0695e-03	categorical	6138	both_sexes	4		categorical	3606	both_sexes	3606
279	181	6.1070e-03	categorical	6138	both_sexes	4		categorical	4293	both_sexes	3
279	182	-6.0974e-03	categorical	6138	both_sexes	4		categorical	4294	both_sexes	0
279	200	-2.1963e-02	categorical	6138	both_sexes	4		categorical	4957	both_sexes	4957
279	204	-2.1431e-02	categorical	6138	both_sexes	4		categorical	5001	both_sexes	5001
279	205	-4.2110e-02	categorical	6138	both_sexes	4		categorical	5012	both_sexes	5012
279	235	-3.8823e-02	categorical	6138	both_sexes	4		categorical	5556	both_sexes	5556
279	276	-1.1261e-01	categorical	6138	both_sexes	4		categorical	6138	both_sexes	100
279	277	-6.4958e-02	categorical	6138	both_sexes	4		categorical	6138	both_sexes	2
279	278	2.4319e-02	categorical	6138	both_sexes	4		categorical	6138	both_sexes	3
279	279	1.0000e+00	categorical	6138	both_sexes	4		categorical	6138	both_sexes	4
279	280	8.7835e-02	categorical	6138	both_sexes	4		categorical	6138	both_sexes	5
279	281	-3.4430e-02	categorical	6138	both_sexes	4		categorical	6138	both_sexes	6
279	293	2.9498e-03	categorical	6138	both_sexes	4		categorical	6141	both_sexes	1
279	294	1.2587e-02	categorical	6138	both_sexes	4		categorical	6141	both_sexes	2
279	305	-3.4182e-03	categorical	6138	both_sexes	4		categorical	6142	both_sexes	4
279	307	-5.2254e-03	categorical	6138	both_sexes	4		categorical	6142	both_sexes	6
279	312	-3.4487e-02	categorical	6138	both_sexes	4		categorical	6143	both_sexes	3
279	314	3.8931e-07	categorical	6138	both_sexes	4		categorical	6144	both_sexes	1
279	318	-5.2032e-03	categorical	6138	both_sexes	4		categorical	6144	both_sexes	5
279	319	8.1611e-03	categorical	6138	both_sexes	4		categorical	6145	both_sexes	1
279	325	3.1324e-02	categorical	6138	both_sexes	4		categorical	6145	both_sexes	6
279	345	-9.8855e-03	categorical	6138	both_sexes	4		categorical	6149	both_sexes	100
279	347	1.2226e-02	categorical	6138	both_sexes	4		categorical	6149	both_sexes	3
279	348	1.9629e-04	categorical	6138	both_sexes	4		categorical	6149	both_sexes	4
279	350	5.1240e-03	categorical	6138	both_sexes	4		categorical	6149	both_sexes	6
279	352	-1.0378e-02	categorical	6138	both_sexes	4		categorical	6150	both_sexes	100
279	353	-1.1444e-03	categorical	6138	both_sexes	4		categorical	6150	both_sexes	2
279	355	1.0162e-02	categorical	6138	both_sexes	4		categorical	6150	both_sexes	4
279	362	6.2358e-03	categorical	6138	both_sexes	4		categorical	6151	both_sexes	7
279	363	-1.9922e-03	categorical	6138	both_sexes	4		categorical	6152	both_sexes	100
279	367	2.6042e-03	categorical	6138	both_sexes	4		categorical	6152	both_sexes	8
279	376	-1.9710e-02	categorical	6138	both_sexes	4		categorical	6154	both_sexes	100
279	377	1.2954e-02	categorical	6138	both_sexes	4		categorical	6154	both_sexes	2
279	378	2.3801e-02	categorical	6138	both_sexes	4		categorical	6154	both_sexes	3
279	380	4.6074e-03	categorical	6138	both_sexes	4		categorical	6154	both_sexes	5
279	383	4.7977e-03	categorical	6138	both_sexes	4		categorical	6155	both_sexes	100
279	407	-2.1758e-02	categorical	6138	both_sexes	4		categorical	6159	both_sexes	100
279	413	2.3782e-02	categorical	6138	both_sexes	4		categorical	6159	both_sexes	7
279	414	-1.1459e-03	categorical	6138	both_sexes	4		categorical	6159	both_sexes	8
279	415	-2.2694e-02	categorical	6138	both_sexes	4		categorical	6160	both_sexes	1
279	416	1.3851e-02	categorical	6138	both_sexes	4		categorical	6160	both_sexes	100
279	419	-1.4956e-02	categorical	6138	both_sexes	4		categorical	6160	both_sexes	4
279	420	-7.2952e-03	categorical	6138	both_sexes	4		categorical	6160	both_sexes	5
279	421	2.7667e-02	categorical	6138	both_sexes	4		categorical	6162	both_sexes	1
279	423	1.7725e-02	categorical	6138	both_sexes	4		categorical	6162	both_sexes	2
279	424	-1.5676e-02	categorical	6138	both_sexes	4		categorical	6162	both_sexes	3
279	427	2.0738e-03	categorical	6138	both_sexes	4		categorical	6164	both_sexes	100
279	428	-2.0456e-02	categorical	6138	both_sexes	4		categorical	6164	both_sexes	2
279	431	2.0530e-02	categorical	6138	both_sexes	4		categorical	6164	both_sexes	5
279	436	9.2645e-03	categorical	6138	both_sexes	4		categorical	6179	both_sexes	1
279	437	-5.9634e-03	categorical	6138	both_sexes	4		categorical	6179	both_sexes	100
279	488	9.4637e-03	categorical	6138	both_sexes	4		categorical	20002	both_sexes	1065
279	492	-1.2125e-03	categorical	6138	both_sexes	4		categorical	20002	both_sexes	1074
279	506	2.6837e-03	categorical	6138	both_sexes	4		categorical	20002	both_sexes	1111
279	545	3.2772e-03	categorical	6138	both_sexes	4		categorical	20002	both_sexes	1220
279	550	4.4186e-03	categorical	6138	both_sexes	4		categorical	20002	both_sexes	1226
279	584	3.6702e-03	categorical	6138	both_sexes	4		categorical	20002	both_sexes	1286
279	671	6.0427e-03	categorical	6138	both_sexes	4		categorical	20002	both_sexes	1474
279	877	5.9061e-03	categorical	6138	both_sexes	4		categorical	20003	both_sexes	1140865634
279	895	3.7605e-03	categorical	6138	both_sexes	4		categorical	20003	both_sexes	1140866738
279	942	1.0278e-02	categorical	6138	both_sexes	4		categorical	20003	both_sexes	1140871310
279	981	2.6229e-03	categorical	6138	both_sexes	4		categorical	20003	both_sexes	1140874420
279	1040	1.3607e-03	categorical	6138	both_sexes	4		categorical	20003	both_sexes	1140879802
279	1055	-7.9845e-04	categorical	6138	both_sexes	4		categorical	20003	both_sexes	1140881856
279	1093	5.0881e-03	categorical	6138	both_sexes	4		categorical	20003	both_sexes	1140884600
279	1179	3.4023e-03	categorical	6138	both_sexes	4		categorical	20003	both_sexes	1140923346
279	1312	1.1416e-03	categorical	6138	both_sexes	4		categorical	20003	both_sexes	1141176832
279	1357	5.4146e-03	categorical	6138	both_sexes	4		categorical	20003	both_sexes	1141191044
279	1368	4.1699e-03	categorical	6138	both_sexes	4		categorical	20003	both_sexes	1141194794
279	1496	-4.8550e-04	categorical	6138	both_sexes	4		categorical	20004	both_sexes	1477
279	1497	-5.1657e-03	categorical	6138	both_sexes	4		categorical	20004	both_sexes	1478
279	1498	3.7491e-03	categorical	6138	both_sexes	4		categorical	20004	both_sexes	1479
279	1499	-4.3087e-03	categorical	6138	both_sexes	4		categorical	20004	both_sexes	1480
279	1502	7.8124e-04	categorical	6138	both_sexes	4		categorical	20004	both_sexes	1483
279	1836	1.4018e-03	categorical	6138	both_sexes	4		categorical	20107	both_sexes	1
279	1838	-6.9542e-03	categorical	6138	both_sexes	4		categorical	20107	both_sexes	100
279	1839	-8.8303e-04	categorical	6138	both_sexes	4		categorical	20107	both_sexes	101
279	1844	9.3037e-03	categorical	6138	both_sexes	4		categorical	20107	both_sexes	3
279	1848	1.4638e-02	categorical	6138	both_sexes	4		categorical	20107	both_sexes	9
279	1861	-1.5390e-02	categorical	6138	both_sexes	4		categorical	20110	both_sexes	100
279	1870	1.3633e-02	categorical	6138	both_sexes	4		categorical	20110	both_sexes	8
279	1871	1.6515e-02	categorical	6138	both_sexes	4		categorical	20110	both_sexes	9
279	1872	3.3805e-03	categorical	6138	both_sexes	4		categorical	20111	both_sexes	1
279	1874	-1.3134e-02	categorical	6138	both_sexes	4		categorical	20111	both_sexes	100
279	1875	-1.8560e-03	categorical	6138	both_sexes	4		categorical	20111	both_sexes	101
279	1885	4.7862e-03	categorical	6138	both_sexes	4		categorical	20111	both_sexes	9
279	1985	3.5726e-03	categorical	6138	both_sexes	4		categorical	20116	both_sexes	0
279	1986	-2.0217e-03	categorical	6138	both_sexes	4		categorical	20116	both_sexes	1
279	1987	-2.6767e-03	categorical	6138	both_sexes	4		categorical	20116	both_sexes	2
279	1988	-1.7114e-02	categorical	6138	both_sexes	4		categorical	20117	both_sexes	0
279	1989	-1.5458e-03	categorical	6138	both_sexes	4		categorical	20117	both_sexes	1
279	1990	1.3960e-02	categorical	6138	both_sexes	4		categorical	20117	both_sexes	2
279	2007	-7.2789e-03	categorical	6138	both_sexes	4		categorical	20160	both_sexes	20160
279	3330	8.2729e-03	categorical	6138	both_sexes	4		categorical	41200	both_sexes	J183
279	5864	3.1612e-02	categorical	6138	both_sexes	4		categorical	41232	both_sexes	10
279	5869	3.0104e-02	categorical	6138	both_sexes	4		categorical	41244	both_sexes	100
279	5878	9.1198e-03	categorical	6138	both_sexes	4		categorical	41245	both_sexes	1040
279	5879	5.7501e-03	categorical	6138	both_sexes	4		categorical	41245	both_sexes	1070
279	5891	1.3706e-02	categorical	6138	both_sexes	4		categorical	41245	both_sexes	1280
279	5933	2.9021e-03	categorical	6138	both_sexes	4		categorical	41246	both_sexes	1160
279	5950	1.3305e-02	categorical	6138	both_sexes	4		categorical	41246	both_sexes	1480
279	6001	4.9813e-02	categorical	6138	both_sexes	4		categorical	41247	both_sexes	2000
279	6009	3.3701e-02	categorical	6138	both_sexes	4		categorical	41248	both_sexes	1000
279	6040	2.1388e-02	categorical	6138	both_sexes	4		categorical	41249	both_sexes	2002
279	6058	2.9940e-02	categorical	6138	both_sexes	4		categorical	41250	both_sexes	1000
279	6068	2.4227e-02	categorical	6138	both_sexes	4		categorical	41251	both_sexes	1000
279	6157	-6.8868e-03	categorical	6138	both_sexes	4		continuous	46	both_sexes		irnt
279	6159	-7.3847e-03	categorical	6138	both_sexes	4		continuous	47	both_sexes		irnt
279	6161	3.3472e-02	categorical	6138	both_sexes	4		continuous	48	both_sexes		irnt
279	6163	2.7155e-02	categorical	6138	both_sexes	4		continuous	49	both_sexes		irnt
279	6165	-2.1112e-02	categorical	6138	both_sexes	4		continuous	50	both_sexes		irnt
279	6167	-2.1593e-02	categorical	6138	both_sexes	4		continuous	51	both_sexes		irnt
279	6183	-1.5160e-03	categorical	6138	both_sexes	4		continuous	102	both_sexes		irnt
279	6198	-3.4761e-03	categorical	6138	both_sexes	4		continuous	400	both_sexes		irnt
279	6201	-9.6808e-04	categorical	6138	both_sexes	4		continuous	404	both_sexes		irnt
279	6203	3.1019e-02	categorical	6138	both_sexes	4		continuous	699	both_sexes		irnt
279	6220	5.1197e-02	categorical	6138	both_sexes	4		continuous	874	both_sexes		irnt
279	6269	5.0126e-03	categorical	6138	both_sexes	4		continuous	1438	both_sexes		irnt
279	6273	1.1651e-02	categorical	6138	both_sexes	4		continuous	1488	both_sexes		irnt
279	6303	-4.1936e-02	categorical	6138	both_sexes	4		continuous	2139	both_sexes		irnt
279	6307	1.7443e-02	categorical	6138	both_sexes	4		continuous	2217	both_sexes		irnt
279	6347	-6.5061e-03	categorical	6138	both_sexes	4		continuous	3062	both_sexes		irnt
279	6349	-3.0891e-03	categorical	6138	both_sexes	4		continuous	3063	both_sexes		irnt
279	6351	-4.0531e-03	categorical	6138	both_sexes	4		continuous	3064	both_sexes		irnt
279	6354	8.7563e-03	categorical	6138	both_sexes	4		continuous	3143	both_sexes		irnt
279	6360	-1.8721e-03	categorical	6138	both_sexes	4		continuous	3148	both_sexes		irnt
279	6411	1.9813e-02	categorical	6138	both_sexes	4		continuous	4079	both_sexes		irnt
279	6413	2.1846e-02	categorical	6138	both_sexes	4		continuous	4080	both_sexes		irnt
279	6415	8.1055e-03	categorical	6138	both_sexes	4		continuous	4100	both_sexes		irnt
279	6417	-2.1981e-03	categorical	6138	both_sexes	4		continuous	4101	both_sexes		irnt
279	6419	-2.7626e-03	categorical	6138	both_sexes	4		continuous	4104	both_sexes		irnt
279	6421	-2.8115e-03	categorical	6138	both_sexes	4		continuous	4105	both_sexes		irnt
279	6423	-2.7622e-03	categorical	6138	both_sexes	4		continuous	4106	both_sexes		irnt
279	6427	-1.1923e-03	categorical	6138	both_sexes	4		continuous	4120	both_sexes		irnt
279	6429	-1.0809e-03	categorical	6138	both_sexes	4		continuous	4123	both_sexes		irnt
279	6431	-1.4321e-03	categorical	6138	both_sexes	4		continuous	4124	both_sexes		irnt
279	6433	-1.0809e-03	categorical	6138	both_sexes	4		continuous	4125	both_sexes		irnt
279	6435	-2.5305e-04	categorical	6138	both_sexes	4		continuous	4194	both_sexes		irnt
279	6437	1.2554e-03	categorical	6138	both_sexes	4		continuous	4195	both_sexes		irnt
279	6495	9.1486e-03	categorical	6138	both_sexes	4		continuous	5096	both_sexes		irnt
279	6497	8.7460e-03	categorical	6138	both_sexes	4		continuous	5097	both_sexes		irnt
279	6499	9.6590e-03	categorical	6138	both_sexes	4		continuous	5098	both_sexes		irnt
279	6501	9.6721e-03	categorical	6138	both_sexes	4		continuous	5099	both_sexes		irnt
279	6535	-3.8541e-04	categorical	6138	both_sexes	4		continuous	5116	both_sexes		irnt
279	6543	9.3027e-03	categorical	6138	both_sexes	4		continuous	5132	both_sexes		irnt
279	6545	7.8667e-03	categorical	6138	both_sexes	4		continuous	5133	both_sexes		irnt
279	6547	8.2869e-03	categorical	6138	both_sexes	4		continuous	5134	both_sexes		irnt
279	6549	8.7047e-03	categorical	6138	both_sexes	4		continuous	5135	both_sexes		irnt
279	6580	-5.9453e-05	categorical	6138	both_sexes	4		continuous	5257	both_sexes		irnt
279	6629	8.3679e-03	categorical	6138	both_sexes	4		continuous	20010	both_sexes		irnt
279	6633	-1.5173e-02	categorical	6138	both_sexes	4		continuous	20015	both_sexes		irnt
279	6635	-6.0758e-02	categorical	6138	both_sexes	4		continuous	20016	both_sexes		irnt
279	6642	-1.6019e-02	categorical	6138	both_sexes	4		continuous	20022	both_sexes		irnt
279	6644	-3.3522e-03	categorical	6138	both_sexes	4		continuous	20023	both_sexes		irnt
279	6664	-1.6204e-02	categorical	6138	both_sexes	4		continuous	20153	both_sexes		irnt
279	6740	4.1407e-02	categorical	6138	both_sexes	4		continuous	21001	both_sexes		irnt
279	6742	2.8893e-02	categorical	6138	both_sexes	4		continuous	21002	both_sexes		irnt
279	6829	2.8626e-02	categorical	6138	both_sexes	4		continuous	23098	both_sexes		irnt
279	6831	3.7612e-02	categorical	6138	both_sexes	4		continuous	23099	both_sexes		irnt
279	6833	3.5437e-02	categorical	6138	both_sexes	4		continuous	23100	both_sexes		irnt
279	6835	1.0741e-02	categorical	6138	both_sexes	4		continuous	23101	both_sexes		irnt
279	6837	1.0852e-02	categorical	6138	both_sexes	4		continuous	23102	both_sexes		irnt
279	6839	4.1018e-02	categorical	6138	both_sexes	4		continuous	23104	both_sexes		irnt
279	6841	1.5784e-02	categorical	6138	both_sexes	4		continuous	23105	both_sexes		irnt
279	6843	-1.8438e-02	categorical	6138	both_sexes	4		continuous	23106	both_sexes		irnt
279	6845	-1.1015e-02	categorical	6138	both_sexes	4		continuous	23107	both_sexes		irnt
279	6847	-9.9348e-03	categorical	6138	both_sexes	4		continuous	23108	both_sexes		irnt
279	6849	-2.1263e-02	categorical	6138	both_sexes	4		continuous	23109	both_sexes		irnt
279	6851	-2.2999e-02	categorical	6138	both_sexes	4		continuous	23110	both_sexes		irnt
279	6853	4.1387e-02	categorical	6138	both_sexes	4		continuous	23111	both_sexes		irnt
279	6855	3.9020e-02	categorical	6138	both_sexes	4		continuous	23112	both_sexes		irnt
279	6857	1.1524e-02	categorical	6138	both_sexes	4		continuous	23113	both_sexes		irnt
279	6859	1.1627e-02	categorical	6138	both_sexes	4		continuous	23114	both_sexes		irnt
279	6861	4.2247e-02	categorical	6138	both_sexes	4		continuous	23115	both_sexes		irnt
279	6863	3.9390e-02	categorical	6138	both_sexes	4		continuous	23116	both_sexes		irnt
279	6865	1.3441e-02	categorical	6138	both_sexes	4		continuous	23117	both_sexes		irnt
279	6867	1.3445e-02	categorical	6138	both_sexes	4		continuous	23118	both_sexes		irnt
279	6869	3.6997e-02	categorical	6138	both_sexes	4		continuous	23119	both_sexes		irnt
279	6871	3.6293e-02	categorical	6138	both_sexes	4		continuous	23120	both_sexes		irnt
279	6873	1.4643e-02	categorical	6138	both_sexes	4		continuous	23121	both_sexes		irnt
279	6875	1.4793e-02	categorical	6138	both_sexes	4		continuous	23122	both_sexes		irnt
279	6877	3.5263e-02	categorical	6138	both_sexes	4		continuous	23123	both_sexes		irnt
279	6879	3.5498e-02	categorical	6138	both_sexes	4		continuous	23124	both_sexes		irnt
279	6881	1.8618e-02	categorical	6138	both_sexes	4		continuous	23125	both_sexes		irnt
279	6883	1.8658e-02	categorical	6138	both_sexes	4		continuous	23126	both_sexes		irnt
279	6885	3.3282e-02	categorical	6138	both_sexes	4		continuous	23127	both_sexes		irnt
279	6887	3.2323e-02	categorical	6138	both_sexes	4		continuous	23128	both_sexes		irnt
279	6889	7.4867e-03	categorical	6138	both_sexes	4		continuous	23129	both_sexes		irnt
279	6891	7.3133e-03	categorical	6138	both_sexes	4		continuous	23130	both_sexes		irnt
279	6932	1.9061e-02	categorical	6138	both_sexes	4		continuous	30000	both_sexes		irnt
279	6934	1.2251e-02	categorical	6138	both_sexes	4		continuous	30010	both_sexes		irnt
279	6936	4.5407e-03	categorical	6138	both_sexes	4		continuous	30020	both_sexes		irnt
279	6938	6.4790e-03	categorical	6138	both_sexes	4		continuous	30030	both_sexes		irnt
279	6940	-1.1201e-02	categorical	6138	both_sexes	4		continuous	30040	both_sexes		irnt
279	6942	-1.2870e-02	categorical	6138	both_sexes	4		continuous	30050	both_sexes		irnt
279	6944	-5.7384e-03	categorical	6138	both_sexes	4		continuous	30060	both_sexes		irnt
279	6946	4.2277e-03	categorical	6138	both_sexes	4		continuous	30070	both_sexes		irnt
279	6948	5.8134e-03	categorical	6138	both_sexes	4		continuous	30080	both_sexes		irnt
279	6950	7.7132e-03	categorical	6138	both_sexes	4		continuous	30090	both_sexes		irnt
279	6952	1.6310e-03	categorical	6138	both_sexes	4		continuous	30100	both_sexes		irnt
279	6954	-9.6849e-04	categorical	6138	both_sexes	4		continuous	30110	both_sexes		irnt
279	6956	5.9304e-03	categorical	6138	both_sexes	4		continuous	30120	both_sexes		irnt
279	6958	1.0707e-02	categorical	6138	both_sexes	4		continuous	30130	both_sexes		irnt
279	6960	2.0681e-02	categorical	6138	both_sexes	4		continuous	30140	both_sexes		irnt
279	6962	3.6255e-03	categorical	6138	both_sexes	4		continuous	30150	both_sexes		irnt
279	6966	-1.2112e-02	categorical	6138	both_sexes	4		continuous	30180	both_sexes		irnt
279	6968	-3.3278e-03	categorical	6138	both_sexes	4		continuous	30190	both_sexes		irnt
279	6970	1.2749e-02	categorical	6138	both_sexes	4		continuous	30200	both_sexes		irnt
279	6972	-3.9830e-03	categorical	6138	both_sexes	4		continuous	30210	both_sexes		irnt
279	6977	1.8056e-02	categorical	6138	both_sexes	4		continuous	30240	both_sexes		irnt
279	6979	1.9946e-02	categorical	6138	both_sexes	4		continuous	30250	both_sexes		irnt
279	6981	-2.2718e-03	categorical	6138	both_sexes	4		continuous	30260	both_sexes		irnt
279	6983	-1.2391e-02	categorical	6138	both_sexes	4		continuous	30270	both_sexes		irnt
279	6985	3.6339e-03	categorical	6138	both_sexes	4		continuous	30280	both_sexes		irnt
279	6987	1.5228e-02	categorical	6138	both_sexes	4		continuous	30290	both_sexes		irnt
279	6989	1.6735e-02	categorical	6138	both_sexes	4		continuous	30300	both_sexes		irnt
279	6993	1.2960e-02	categorical	6138	both_sexes	4		continuous	30510	both_sexes		irnt
279	6995	2.9736e-03	categorical	6138	both_sexes	4		continuous	30520	both_sexes		irnt
279	6997	2.4063e-02	categorical	6138	both_sexes	4		continuous	30530	both_sexes		irnt
279	7585	4.0994e-03	categorical	6138	both_sexes	4		icd10	E11	both_sexes
279	7623	1.6021e-02	categorical	6138	both_sexes	4		icd10	E66	both_sexes
279	7660	5.4549e-03	categorical	6138	both_sexes	4		icd10	F17	both_sexes
279	7673	9.2846e-03	categorical	6138	both_sexes	4		icd10	F32	both_sexes
279	7748	5.7284e-03	categorical	6138	both_sexes	4		icd10	G47	both_sexes
279	7869	1.8685e-03	categorical	6138	both_sexes	4		icd10	I25	both_sexes
279	7916	8.0720e-03	categorical	6138	both_sexes	4		icd10	I83	both_sexes
279	7960	5.4346e-04	categorical	6138	both_sexes	4		icd10	J44	both_sexes
279	7961	9.6653e-03	categorical	6138	both_sexes	4		icd10	J45	both_sexes
279	8004	1.2756e-02	categorical	6138	both_sexes	4		icd10	K21	both_sexes
279	8020	4.4192e-03	categorical	6138	both_sexes	4		icd10	K42	both_sexes
279	8022	1.1117e-02	categorical	6138	both_sexes	4		icd10	K44	both_sexes
279	8049	1.0554e-02	categorical	6138	both_sexes	4		icd10	K80	both_sexes
279	8142	4.0521e-03	categorical	6138	both_sexes	4		icd10	M16	both_sexes
279	8143	8.6614e-03	categorical	6138	both_sexes	4		icd10	M17	both_sexes
279	8169	6.4399e-03	categorical	6138	both_sexes	4		icd10	M51	both_sexes
279	8223	1.3976e-03	categorical	6138	both_sexes	4		icd10	N20	both_sexes
279	8448	7.0259e-03	categorical	6138	both_sexes	4		icd10	R07	both_sexes
279	8459	5.8366e-03	categorical	6138	both_sexes	4		icd10	R19	both_sexes
279	9083	6.7216e-03	categorical	6138	both_sexes	4		icd10	Z72	both_sexes
279	9090	5.7338e-03	categorical	6138	both_sexes	4		icd10	Z82	both_sexes
279	9094	9.1451e-03	categorical	6138	both_sexes	4		icd10	Z86	both_sexes
279	9096	1.3759e-02	categorical	6138	both_sexes	4		icd10	Z88	both_sexes
279	9103	8.5069e-05	categorical	6138	both_sexes	4		icd10	Z95	both_sexes
279	9649	-1.9861e-03	categorical	6138	both_sexes	4		prescriptions	amlodipine	both_sexes
279	9667	3.2978e-03	categorical	6138	both_sexes	4		prescriptions	bendroflumethiazide	both_sexes
279	9701	7.3216e-03	categorical	6138	both_sexes	4		prescriptions	citalopram	both_sexes
279	9702	5.5896e-03	categorical	6138	both_sexes	4		prescriptions	clarithromycin	both_sexes
279	9770	6.7981e-03	categorical	6138	both_sexes	4		prescriptions	gabapentin	both_sexes
279	9773	1.7630e-03	categorical	6138	both_sexes	4		prescriptions	gliclazide	both_sexes
279	9801	-2.7985e-03	categorical	6138	both_sexes	4		prescriptions	latanoprost	both_sexes
279	9816	1.4282e-02	categorical	6138	both_sexes	4		prescriptions	mebeverine	both_sexes
279	9821	7.1588e-04	categorical	6138	both_sexes	4		prescriptions	metformin	both_sexes
279	9849	9.6226e-03	categorical	6138	both_sexes	4		prescriptions	orlistat	both_sexes
279	9853	3.3264e-03	categorical	6138	both_sexes	4		prescriptions	paracetamol	both_sexes
279	9909	8.5745e-03	categorical	6138	both_sexes	4		prescriptions	tramadol	both_sexes
279	9921	-1.0385e-03	categorical	6138	both_sexes	4		prescriptions	zopiclone	both_sexes
279	9924	3.5982e-03	categorical	6138	both_sexes	4		prescriptions	ACE inhibitor|anti-hypertensive	both_sexes
279	9929	4.7575e-05	categorical	6138	both_sexes	4		prescriptions	GABA agonist|sedative	both_sexes
279	9971	6.7981e-03	categorical	6138	both_sexes	4		prescriptions	anticonvulsant|voltage-gated calcium channel inhibitor|neuropathy	both_sexes
279	9973	3.3264e-03	categorical	6138	both_sexes	4		prescriptions	antipyretic	both_sexes
279	9975	1.4282e-02	categorical	6138	both_sexes	4		prescriptions	antispasmodic	both_sexes
279	9982	9.0473e-03	categorical	6138	both_sexes	4		prescriptions	beta-lactam antibiotic|beta-lactamase inhibitor|antibiotic	both_sexes
279	9987	7.1588e-04	categorical	6138	both_sexes	4		prescriptions	biguanides|diabetes	both_sexes
279	9990	-1.2751e-03	categorical	6138	both_sexes	4		prescriptions	calcium channel blocker|dihydropyridine|anti-hypertensive	both_sexes
279	10018	9.6226e-03	categorical	6138	both_sexes	4		prescriptions	lipase inhibitor|obesity	both_sexes
279	10039	8.5745e-03	categorical	6138	both_sexes	4		prescriptions	opioid analgesic|selective serotonin re-uptake inhibitor|norepinephrine re-uptake inhibitor	both_sexes
279	10058	9.8883e-03	categorical	6138	both_sexes	4		prescriptions	selective serotonin re-uptake inhibitor|SSRI	both_sexes
279	10065	2.0768e-03	categorical	6138	both_sexes	4		prescriptions	sulfonylurea|diabetes	both_sexes
279	10068	3.2866e-03	categorical	6138	both_sexes	4		prescriptions	thiazide diuretic|diuretic	both_sexes
279	10435	3.5277e-03	categorical	6138	both_sexes	4		phecode	250	both_sexes
279	10439	4.0010e-03	categorical	6138	both_sexes	4		phecode	250.2	both_sexes
279	10510	5.5794e-03	categorical	6138	both_sexes	4		phecode	272	both_sexes
279	10556	4.6246e-03	categorical	6138	both_sexes	4		phecode	317	both_sexes
279	10558	5.5269e-03	categorical	6138	both_sexes	4		phecode	318	both_sexes
279	10580	5.6982e-03	categorical	6138	both_sexes	4		phecode	327	both_sexes
279	10588	7.4496e-03	categorical	6138	both_sexes	4		phecode	306	both_sexes
279	10634	5.6878e-03	categorical	6138	both_sexes	4		phecode	327.3	both_sexes
279	10785	1.3218e-02	categorical	6138	both_sexes	4		phecode	401.1	both_sexes
279	10786	1.3235e-02	categorical	6138	both_sexes	4		phecode	401	both_sexes
279	10792	1.9118e-03	categorical	6138	both_sexes	4		phecode	411	both_sexes
279	10797	1.4794e-03	categorical	6138	both_sexes	4		phecode	411.4	both_sexes
279	10798	1.9148e-03	categorical	6138	both_sexes	4		phecode	411.8	both_sexes
279	10849	4.4279e-03	categorical	6138	both_sexes	4		phecode	459	both_sexes
279	10888	6.3629e-03	categorical	6138	both_sexes	4		phecode	454.1	both_sexes
279	10892	1.2492e-02	categorical	6138	both_sexes	4		phecode	530	both_sexes
279	10929	8.3378e-04	categorical	6138	both_sexes	4		phecode	496.2	both_sexes
279	10931	7.5295e-04	categorical	6138	both_sexes	4		phecode	496.21	both_sexes
279	10952	2.6194e-03	categorical	6138	both_sexes	4		phecode	714	both_sexes
279	10999	1.3389e-02	categorical	6138	both_sexes	4		phecode	530.1	both_sexes
279	11000	1.2987e-02	categorical	6138	both_sexes	4		phecode	530.11	both_sexes
279	11018	9.4834e-03	categorical	6138	both_sexes	4		phecode	785	both_sexes
279	11025	1.3900e-02	categorical	6138	both_sexes	4		phecode	550	both_sexes
279	11027	4.7959e-03	categorical	6138	both_sexes	4		phecode	550.4	both_sexes
279	11029	1.1347e-02	categorical	6138	both_sexes	4		phecode	550.2	both_sexes
279	11039	4.5080e-03	categorical	6138	both_sexes	4		phecode	558	both_sexes
279	11074	1.0200e-02	categorical	6138	both_sexes	4		phecode	574.1	both_sexes
279	11167	1.2323e-02	categorical	6138	both_sexes	4		phecode	716	both_sexes
279	11168	1.2407e-02	categorical	6138	both_sexes	4		phecode	716.9	both_sexes
279	11183	8.9728e-03	categorical	6138	both_sexes	4		phecode	716.2	both_sexes
279	11184	8.7764e-03	categorical	6138	both_sexes	4		phecode	740	both_sexes
279	11200	9.4267e-03	categorical	6138	both_sexes	4		phecode	835	both_sexes
279	11263	1.0498e-02	categorical	6138	both_sexes	4		phecode	760	both_sexes
279	11329	6.6607e-04	categorical	6138	both_sexes	4		phecode	594	both_sexes
279	11330	3.5688e-04	categorical	6138	both_sexes	4		phecode	594.1	both_sexes
279	11561	6.1244e-03	categorical	6138	both_sexes	4		phecode	418	both_sexes
279	11697	1.2789e-02	categorical	6138	both_sexes	4		phecode	960	both_sexes
279	11698	1.2061e-02	categorical	6138	both_sexes	4		phecode	960.2	both_sexes
279	11766	-1.6529e-02	categorical	6138	both_sexes	4		continuous	AG	both_sexes		irnt
279	11768	2.0288e-02	categorical	6138	both_sexes	4		continuous	DBP	both_sexes		auto_medadj_irnt
279	11769	1.9936e-02	categorical	6138	both_sexes	4		continuous	DBP	both_sexes		auto_medadj_raw
279	11770	1.8648e-02	categorical	6138	both_sexes	4		continuous	DBP	both_sexes		combined_irnt
279	11771	1.9250e-02	categorical	6138	both_sexes	4		continuous	DBP	both_sexes		combined_medadj_irnt
279	11772	1.8903e-02	categorical	6138	both_sexes	4		continuous	DBP	both_sexes		combined_medadj_raw
279	11773	1.8504e-02	categorical	6138	both_sexes	4		continuous	DBP	both_sexes		combined_raw
279	11780	1.2478e-02	categorical	6138	both_sexes	4		continuous	LDLC	both_sexes		medadj_irnt
279	11781	1.1546e-02	categorical	6138	both_sexes	4		continuous	LDLC	both_sexes		medadj_raw
279	11782	2.2104e-02	categorical	6138	both_sexes	4		continuous	MAP	both_sexes		auto_irnt
279	11783	2.2405e-02	categorical	6138	both_sexes	4		continuous	MAP	both_sexes		auto_medadj_irnt
279	11784	2.1468e-02	categorical	6138	both_sexes	4		continuous	MAP	both_sexes		auto_medadj_raw
279	11785	2.1480e-02	categorical	6138	both_sexes	4		continuous	MAP	both_sexes		auto_raw
279	11786	2.0627e-02	categorical	6138	both_sexes	4		continuous	MAP	both_sexes		combined_irnt
279	11787	2.1077e-02	categorical	6138	both_sexes	4		continuous	MAP	both_sexes		combined_medadj_irnt
279	11788	2.0190e-02	categorical	6138	both_sexes	4		continuous	MAP	both_sexes		combined_medadj_raw
279	11789	2.0027e-02	categorical	6138	both_sexes	4		continuous	MAP	both_sexes		combined_raw
279	11792	1.7885e-03	categorical	6138	both_sexes	4		continuous	MAP	both_sexes		manual_medadj_raw
279	11793	1.1326e-03	categorical	6138	both_sexes	4		continuous	MAP	both_sexes		manual_raw
279	11796	1.7499e-02	categorical	6138	both_sexes	4		continuous	NAP	both_sexes		irnt
279	11798	1.4314e-02	categorical	6138	both_sexes	4		continuous	PP	both_sexes		auto_irnt
279	11799	1.5226e-02	categorical	6138	both_sexes	4		continuous	PP	both_sexes		auto_medadj_irnt
279	11800	1.3379e-02	categorical	6138	both_sexes	4		continuous	PP	both_sexes		auto_medadj_raw
279	11801	1.2688e-02	categorical	6138	both_sexes	4		continuous	PP	both_sexes		auto_raw
279	11802	1.2758e-02	categorical	6138	both_sexes	4		continuous	PP	both_sexes		combined_irnt
279	11803	1.3748e-02	categorical	6138	both_sexes	4		continuous	PP	both_sexes		combined_medadj_irnt
279	11804	1.2151e-02	categorical	6138	both_sexes	4		continuous	PP	both_sexes		combined_medadj_raw
279	11805	1.1384e-02	categorical	6138	both_sexes	4		continuous	PP	both_sexes		combined_raw
279	11810	2.2374e-02	categorical	6138	both_sexes	4		continuous	SBP	both_sexes		auto_medadj_irnt
279	11811	2.0495e-02	categorical	6138	both_sexes	4		continuous	SBP	both_sexes		auto_medadj_raw
279	11812	2.0153e-02	categorical	6138	both_sexes	4		continuous	SBP	both_sexes		combined_irnt
279	11813	2.0815e-02	categorical	6138	both_sexes	4		continuous	SBP	both_sexes		combined_medadj_irnt
279	11814	1.9088e-02	categorical	6138	both_sexes	4		continuous	SBP	both_sexes		combined_medadj_raw
279	11815	1.8669e-02	categorical	6138	both_sexes	4		continuous	SBP	both_sexes		combined_raw
279	11817	1.0856e-03	categorical	6138	both_sexes	4		continuous	SBP	both_sexes		manual_medadj_raw
279	11820	-3.5726e-03	categorical	6138	both_sexes	4		continuous	Smoking	both_sexes		Ever_Never
279	11823	-1.2567e-02	categorical	6138	both_sexes	4		continuous	eGFR	both_sexes		irnt
279	11825	-1.7816e-02	categorical	6138	both_sexes	4		continuous	eGFRcreacys	both_sexes		irnt
279	11827	-1.8779e-02	categorical	6138	both_sexes	4		continuous	eGFRcys	both_sexes		irnt
279	14250	2.5066e-02	categorical	6138	both_sexes	4		continuous	whr	both_sexes		irnt
280	13	1.0731e-02	categorical	6138	both_sexes	5		categorical	120	both_sexes	1
280	15	-8.4689e-03	categorical	6138	both_sexes	5		categorical	120	both_sexes	9
280	16	2.2862e-02	categorical	6138	both_sexes	5		categorical	670	both_sexes	1
280	18	-2.2422e-02	categorical	6138	both_sexes	5		categorical	670	both_sexes	2
280	24	1.9485e-03	categorical	6138	both_sexes	5		categorical	680	both_sexes	3
280	31	-2.3327e-02	categorical	6138	both_sexes	5		categorical	1210	both_sexes	1210
280	32	-6.2613e-03	categorical	6138	both_sexes	5		categorical	1418	both_sexes	1
280	38	-3.3466e-03	categorical	6138	both_sexes	5		categorical	1428	both_sexes	0
280	39	-1.9755e-02	categorical	6138	both_sexes	5		categorical	1428	both_sexes	1
280	42	1.8120e-02	categorical	6138	both_sexes	5		categorical	1448	both_sexes	1
280	47	1.5029e-02	categorical	6138	both_sexes	5		categorical	1468	both_sexes	2
280	49	-3.3205e-02	categorical	6138	both_sexes	5		categorical	1468	both_sexes	4
280	55	-2.6907e-02	categorical	6138	both_sexes	5		categorical	1538	both_sexes	0
280	56	6.9446e-03	categorical	6138	both_sexes	5		categorical	1538	both_sexes	1
280	57	2.4432e-02	categorical	6138	both_sexes	5		categorical	1538	both_sexes	2
280	65	-4.4144e-03	categorical	6138	both_sexes	5		categorical	1677	both_sexes	1677
280	66	7.2780e-05	categorical	6138	both_sexes	5		categorical	1707	both_sexes	1
280	67	-3.7139e-03	categorical	6138	both_sexes	5		categorical	1707	both_sexes	2
280	72	1.3647e-03	categorical	6138	both_sexes	5		categorical	1747	both_sexes	4
280	73	-9.8028e-03	categorical	6138	both_sexes	5		categorical	1747	both_sexes	5
280	80	1.3974e-02	categorical	6138	both_sexes	5		categorical	1920	both_sexes	1920
280	82	-3.6470e-03	categorical	6138	both_sexes	5		categorical	1940	both_sexes	1940
280	83	7.6755e-03	categorical	6138	both_sexes	5		categorical	1950	both_sexes	1950
280	85	-1.5276e-02	categorical	6138	both_sexes	5		categorical	1970	both_sexes	1970
280	86	-7.1505e-03	categorical	6138	both_sexes	5		categorical	1980	both_sexes	1980
280	89	-1.9519e-03	categorical	6138	both_sexes	5		categorical	2010	both_sexes	2010
280	90	5.0723e-03	categorical	6138	both_sexes	5		categorical	2020	both_sexes	2020
280	92	1.1942e-02	categorical	6138	both_sexes	5		categorical	2040	both_sexes	2040
280	95	-2.1769e-02	categorical	6138	both_sexes	5		categorical	2129	both_sexes	2129
280	97	1.1305e-02	categorical	6138	both_sexes	5		categorical	2188	both_sexes	2188
280	98	-3.4917e-03	categorical	6138	both_sexes	5		categorical	2207	both_sexes	2207
280	103	1.3507e-02	categorical	6138	both_sexes	5		categorical	2257	both_sexes	2257
280	104	2.0783e-02	categorical	6138	both_sexes	5		categorical	2316	both_sexes	2316
280	105	1.2169e-02	categorical	6138	both_sexes	5		categorical	2335	both_sexes	2335
280	113	1.7917e-03	categorical	6138	both_sexes	5		categorical	2443	both_sexes	2443
280	116	3.7545e-03	categorical	6138	both_sexes	5		categorical	2473	both_sexes	2473
280	149	4.2773e-03	categorical	6138	both_sexes	5		categorical	3393	both_sexes	3393
280	155	-5.4910e-04	categorical	6138	both_sexes	5		categorical	3571	both_sexes	3571
280	157	-5.5238e-03	categorical	6138	both_sexes	5		categorical	3606	both_sexes	3606
280	181	1.6954e-03	categorical	6138	both_sexes	5		categorical	4293	both_sexes	3
280	182	-1.6804e-03	categorical	6138	both_sexes	5		categorical	4294	both_sexes	0
280	200	-1.0607e-02	categorical	6138	both_sexes	5		categorical	4957	both_sexes	4957
280	204	-1.0173e-02	categorical	6138	both_sexes	5		categorical	5001	both_sexes	5001
280	205	-1.9040e-02	categorical	6138	both_sexes	5		categorical	5012	both_sexes	5012
280	235	-2.4024e-02	categorical	6138	both_sexes	5		categorical	5556	both_sexes	5556
280	276	-1.9518e-01	categorical	6138	both_sexes	5		categorical	6138	both_sexes	100
280	277	-5.3996e-02	categorical	6138	both_sexes	5		categorical	6138	both_sexes	2
280	278	4.1795e-02	categorical	6138	both_sexes	5		categorical	6138	both_sexes	3
280	279	8.7835e-02	categorical	6138	both_sexes	5		categorical	6138	both_sexes	4
280	280	1.0000e+00	categorical	6138	both_sexes	5		categorical	6138	both_sexes	5
280	281	-6.3565e-02	categorical	6138	both_sexes	5		categorical	6138	both_sexes	6
280	293	8.5189e-04	categorical	6138	both_sexes	5		categorical	6141	both_sexes	1
280	294	-2.3628e-03	categorical	6138	both_sexes	5		categorical	6141	both_sexes	2
280	305	-1.9010e-02	categorical	6138	both_sexes	5		categorical	6142	both_sexes	4
280	307	4.1433e-03	categorical	6138	both_sexes	5		categorical	6142	both_sexes	6
280	312	-3.2748e-02	categorical	6138	both_sexes	5		categorical	6143	both_sexes	3
280	314	-2.3953e-03	categorical	6138	both_sexes	5		categorical	6144	both_sexes	1
280	318	-1.0583e-02	categorical	6138	both_sexes	5		categorical	6144	both_sexes	5
280	319	1.0860e-02	categorical	6138	both_sexes	5		categorical	6145	both_sexes	1
280	325	2.7283e-02	categorical	6138	both_sexes	5		categorical	6145	both_sexes	6
280	345	-1.6074e-02	categorical	6138	both_sexes	5		categorical	6149	both_sexes	100
280	347	1.0338e-02	categorical	6138	both_sexes	5		categorical	6149	both_sexes	3
280	348	6.9591e-03	categorical	6138	both_sexes	5		categorical	6149	both_sexes	4
280	350	1.5950e-02	categorical	6138	both_sexes	5		categorical	6149	both_sexes	6
280	352	-1.3285e-02	categorical	6138	both_sexes	5		categorical	6150	both_sexes	100
280	353	1.6488e-03	categorical	6138	both_sexes	5		categorical	6150	both_sexes	2
280	355	1.2461e-02	categorical	6138	both_sexes	5		categorical	6150	both_sexes	4
280	362	8.8084e-03	categorical	6138	both_sexes	5		categorical	6151	both_sexes	7
280	363	-4.6453e-03	categorical	6138	both_sexes	5		categorical	6152	both_sexes	100
280	367	5.3200e-03	categorical	6138	both_sexes	5		categorical	6152	both_sexes	8
280	376	-1.4793e-02	categorical	6138	both_sexes	5		categorical	6154	both_sexes	100
280	377	1.0573e-02	categorical	6138	both_sexes	5		categorical	6154	both_sexes	2
280	378	1.3054e-02	categorical	6138	both_sexes	5		categorical	6154	both_sexes	3
280	380	8.1125e-03	categorical	6138	both_sexes	5		categorical	6154	both_sexes	5
280	383	-7.2167e-03	categorical	6138	both_sexes	5		categorical	6155	both_sexes	100
280	407	-2.4233e-02	categorical	6138	both_sexes	5		categorical	6159	both_sexes	100
280	413	2.4252e-02	categorical	6138	both_sexes	5		categorical	6159	both_sexes	7
280	414	8.6500e-04	categorical	6138	both_sexes	5		categorical	6159	both_sexes	8
280	415	-8.2594e-03	categorical	6138	both_sexes	5		categorical	6160	both_sexes	1
280	416	-5.2769e-03	categorical	6138	both_sexes	5		categorical	6160	both_sexes	100
280	419	4.8559e-03	categorical	6138	both_sexes	5		categorical	6160	both_sexes	4
280	420	1.0473e-02	categorical	6138	both_sexes	5		categorical	6160	both_sexes	5
280	421	3.0554e-02	categorical	6138	both_sexes	5		categorical	6162	both_sexes	1
280	423	1.3090e-02	categorical	6138	both_sexes	5		categorical	6162	both_sexes	2
280	424	-1.1061e-02	categorical	6138	both_sexes	5		categorical	6162	both_sexes	3
280	427	-1.1912e-02	categorical	6138	both_sexes	5		categorical	6164	both_sexes	100
280	428	-2.6891e-03	categorical	6138	both_sexes	5		categorical	6164	both_sexes	2
280	431	3.4209e-02	categorical	6138	both_sexes	5		categorical	6164	both_sexes	5
280	436	1.8253e-02	categorical	6138	both_sexes	5		categorical	6179	both_sexes	1
280	437	-1.5818e-02	categorical	6138	both_sexes	5		categorical	6179	both_sexes	100
280	488	1.2569e-02	categorical	6138	both_sexes	5		categorical	20002	both_sexes	1065
280	492	1.3716e-03	categorical	6138	both_sexes	5		categorical	20002	both_sexes	1074
280	506	5.1421e-03	categorical	6138	both_sexes	5		categorical	20002	both_sexes	1111
280	545	2.3779e-03	categorical	6138	both_sexes	5		categorical	20002	both_sexes	1220
280	550	5.2117e-03	categorical	6138	both_sexes	5		categorical	20002	both_sexes	1226
280	584	-3.4495e-03	categorical	6138	both_sexes	5		categorical	20002	both_sexes	1286
280	671	8.2405e-03	categorical	6138	both_sexes	5		categorical	20002	both_sexes	1474
280	877	6.4808e-03	categorical	6138	both_sexes	5		categorical	20003	both_sexes	1140865634
280	895	4.4554e-03	categorical	6138	both_sexes	5		categorical	20003	both_sexes	1140866738
280	942	1.1074e-02	categorical	6138	both_sexes	5		categorical	20003	both_sexes	1140871310
280	981	3.3114e-03	categorical	6138	both_sexes	5		categorical	20003	both_sexes	1140874420
280	1040	-1.1457e-04	categorical	6138	both_sexes	5		categorical	20003	both_sexes	1140879802
280	1055	-6.5973e-04	categorical	6138	both_sexes	5		categorical	20003	both_sexes	1140881856
280	1093	2.9870e-03	categorical	6138	both_sexes	5		categorical	20003	both_sexes	1140884600
280	1179	8.2655e-03	categorical	6138	both_sexes	5		categorical	20003	both_sexes	1140923346
280	1312	1.8018e-03	categorical	6138	both_sexes	5		categorical	20003	both_sexes	1141176832
280	1357	5.7457e-03	categorical	6138	both_sexes	5		categorical	20003	both_sexes	1141191044
280	1368	7.2773e-03	categorical	6138	both_sexes	5		categorical	20003	both_sexes	1141194794
280	1496	-4.7056e-03	categorical	6138	both_sexes	5		categorical	20004	both_sexes	1477
280	1497	1.8677e-03	categorical	6138	both_sexes	5		categorical	20004	both_sexes	1478
280	1498	4.1589e-03	categorical	6138	both_sexes	5		categorical	20004	both_sexes	1479
280	1499	-4.9204e-03	categorical	6138	both_sexes	5		categorical	20004	both_sexes	1480
280	1502	1.6325e-03	categorical	6138	both_sexes	5		categorical	20004	both_sexes	1483
280	1836	-1.1688e-03	categorical	6138	both_sexes	5		categorical	20107	both_sexes	1
280	1838	-4.9735e-03	categorical	6138	both_sexes	5		categorical	20107	both_sexes	100
280	1839	-1.9158e-03	categorical	6138	both_sexes	5		categorical	20107	both_sexes	101
280	1844	1.1492e-02	categorical	6138	both_sexes	5		categorical	20107	both_sexes	3
280	1848	8.3449e-03	categorical	6138	both_sexes	5		categorical	20107	both_sexes	9
280	1861	-1.0349e-02	categorical	6138	both_sexes	5		categorical	20110	both_sexes	100
280	1870	7.7265e-03	categorical	6138	both_sexes	5		categorical	20110	both_sexes	8
280	1871	1.1937e-02	categorical	6138	both_sexes	5		categorical	20110	both_sexes	9
280	1872	6.7846e-03	categorical	6138	both_sexes	5		categorical	20111	both_sexes	1
280	1874	-1.6225e-02	categorical	6138	both_sexes	5		categorical	20111	both_sexes	100
280	1875	-4.5312e-03	categorical	6138	both_sexes	5		categorical	20111	both_sexes	101
280	1885	8.9340e-03	categorical	6138	both_sexes	5		categorical	20111	both_sexes	9
280	1985	-1.8343e-02	categorical	6138	both_sexes	5		categorical	20116	both_sexes	0
280	1986	1.4274e-02	categorical	6138	both_sexes	5		categorical	20116	both_sexes	1
280	1987	7.7228e-03	categorical	6138	both_sexes	5		categorical	20116	both_sexes	2
280	1988	-1.5104e-02	categorical	6138	both_sexes	5		categorical	20117	both_sexes	0
280	1989	-5.2287e-03	categorical	6138	both_sexes	5		categorical	20117	both_sexes	1
280	1990	1.4986e-02	categorical	6138	both_sexes	5		categorical	20117	both_sexes	2
280	2007	1.0449e-02	categorical	6138	both_sexes	5		categorical	20160	both_sexes	20160
280	3330	6.3278e-03	categorical	6138	both_sexes	5		categorical	41200	both_sexes	J183
280	5864	1.5735e-02	categorical	6138	both_sexes	5		categorical	41232	both_sexes	10
280	5869	1.9178e-02	categorical	6138	both_sexes	5		categorical	41244	both_sexes	100
280	5878	6.0814e-03	categorical	6138	both_sexes	5		categorical	41245	both_sexes	1040
280	5879	4.6375e-03	categorical	6138	both_sexes	5		categorical	41245	both_sexes	1070
280	5891	4.9752e-03	categorical	6138	both_sexes	5		categorical	41245	both_sexes	1280
280	5933	3.1558e-03	categorical	6138	both_sexes	5		categorical	41246	both_sexes	1160
280	5950	6.8710e-03	categorical	6138	both_sexes	5		categorical	41246	both_sexes	1480
280	6001	2.4782e-02	categorical	6138	both_sexes	5		categorical	41247	both_sexes	2000
280	6009	2.2369e-02	categorical	6138	both_sexes	5		categorical	41248	both_sexes	1000
280	6040	1.6530e-02	categorical	6138	both_sexes	5		categorical	41249	both_sexes	2002
280	6058	2.3140e-02	categorical	6138	both_sexes	5		categorical	41250	both_sexes	1000
280	6068	2.1992e-02	categorical	6138	both_sexes	5		categorical	41251	both_sexes	1000
280	6157	2.2092e-02	categorical	6138	both_sexes	5		continuous	46	both_sexes		irnt
280	6159	2.0365e-02	categorical	6138	both_sexes	5		continuous	47	both_sexes		irnt
280	6161	3.7401e-02	categorical	6138	both_sexes	5		continuous	48	both_sexes		irnt
280	6163	3.1938e-02	categorical	6138	both_sexes	5		continuous	49	both_sexes		irnt
280	6165	-2.2913e-02	categorical	6138	both_sexes	5		continuous	50	both_sexes		irnt
280	6167	-1.3419e-02	categorical	6138	both_sexes	5		continuous	51	both_sexes		irnt
280	6183	-4.1508e-03	categorical	6138	both_sexes	5		continuous	102	both_sexes		irnt
280	6198	-1.7792e-02	categorical	6138	both_sexes	5		continuous	400	both_sexes		irnt
280	6201	-1.0305e-02	categorical	6138	both_sexes	5		continuous	404	both_sexes		irnt
280	6203	1.8471e-02	categorical	6138	both_sexes	5		continuous	699	both_sexes		irnt
280	6220	4.2230e-02	categorical	6138	both_sexes	5		continuous	874	both_sexes		irnt
280	6269	2.0398e-03	categorical	6138	both_sexes	5		continuous	1438	both_sexes		irnt
280	6273	1.4251e-02	categorical	6138	both_sexes	5		continuous	1488	both_sexes		irnt
280	6303	-5.4055e-02	categorical	6138	both_sexes	5		continuous	2139	both_sexes		irnt
280	6307	1.4921e-02	categorical	6138	both_sexes	5		continuous	2217	both_sexes		irnt
280	6347	-8.9522e-03	categorical	6138	both_sexes	5		continuous	3062	both_sexes		irnt
280	6349	-4.4746e-03	categorical	6138	both_sexes	5		continuous	3063	both_sexes		irnt
280	6351	7.0805e-03	categorical	6138	both_sexes	5		continuous	3064	both_sexes		irnt
280	6354	1.4442e-02	categorical	6138	both_sexes	5		continuous	3143	both_sexes		irnt
280	6360	2.6426e-03	categorical	6138	both_sexes	5		continuous	3148	both_sexes		irnt
280	6411	1.9107e-02	categorical	6138	both_sexes	5		continuous	4079	both_sexes		irnt
280	6413	1.6150e-02	categorical	6138	both_sexes	5		continuous	4080	both_sexes		irnt
280	6415	1.4141e-02	categorical	6138	both_sexes	5		continuous	4100	both_sexes		irnt
280	6417	6.5844e-03	categorical	6138	both_sexes	5		continuous	4101	both_sexes		irnt
280	6419	5.7252e-03	categorical	6138	both_sexes	5		continuous	4104	both_sexes		irnt
280	6421	5.7711e-03	categorical	6138	both_sexes	5		continuous	4105	both_sexes		irnt
280	6423	5.7254e-03	categorical	6138	both_sexes	5		continuous	4106	both_sexes		irnt
280	6427	5.4095e-03	categorical	6138	both_sexes	5		continuous	4120	both_sexes		irnt
280	6429	5.7819e-03	categorical	6138	both_sexes	5		continuous	4123	both_sexes		irnt
280	6431	5.7770e-03	categorical	6138	both_sexes	5		continuous	4124	both_sexes		irnt
280	6433	5.7819e-03	categorical	6138	both_sexes	5		continuous	4125	both_sexes		irnt
280	6435	-2.9321e-03	categorical	6138	both_sexes	5		continuous	4194	both_sexes		irnt
280	6437	5.3370e-03	categorical	6138	both_sexes	5		continuous	4195	both_sexes		irnt
280	6495	5.9172e-03	categorical	6138	both_sexes	5		continuous	5096	both_sexes		irnt
280	6497	3.9532e-03	categorical	6138	both_sexes	5		continuous	5097	both_sexes		irnt
280	6499	6.2220e-03	categorical	6138	both_sexes	5		continuous	5098	both_sexes		irnt
280	6501	4.9883e-03	categorical	6138	both_sexes	5		continuous	5099	both_sexes		irnt
280	6535	3.5002e-03	categorical	6138	both_sexes	5		continuous	5116	both_sexes		irnt
280	6543	4.2138e-03	categorical	6138	both_sexes	5		continuous	5132	both_sexes		irnt
280	6545	5.3177e-03	categorical	6138	both_sexes	5		continuous	5133	both_sexes		irnt
280	6547	2.8777e-03	categorical	6138	both_sexes	5		continuous	5134	both_sexes		irnt
280	6549	4.2509e-03	categorical	6138	both_sexes	5		continuous	5135	both_sexes		irnt
280	6580	-3.0127e-03	categorical	6138	both_sexes	5		continuous	5257	both_sexes		irnt
280	6629	5.1676e-03	categorical	6138	both_sexes	5		continuous	20010	both_sexes		irnt
280	6633	-1.2852e-02	categorical	6138	both_sexes	5		continuous	20015	both_sexes		irnt
280	6635	-3.5304e-02	categorical	6138	both_sexes	5		continuous	20016	both_sexes		irnt
280	6642	-4.5925e-03	categorical	6138	both_sexes	5		continuous	20022	both_sexes		irnt
280	6644	-9.5760e-03	categorical	6138	both_sexes	5		continuous	20023	both_sexes		irnt
280	6664	-1.6899e-02	categorical	6138	both_sexes	5		continuous	20153	both_sexes		irnt
280	6740	5.3085e-02	categorical	6138	both_sexes	5		continuous	21001	both_sexes		irnt
280	6742	3.9199e-02	categorical	6138	both_sexes	5		continuous	21002	both_sexes		irnt
280	6829	3.9075e-02	categorical	6138	both_sexes	5		continuous	23098	both_sexes		irnt
280	6831	4.3075e-02	categorical	6138	both_sexes	5		continuous	23099	both_sexes		irnt
280	6833	4.3324e-02	categorical	6138	both_sexes	5		continuous	23100	both_sexes		irnt
280	6835	2.2043e-02	categorical	6138	both_sexes	5		continuous	23101	both_sexes		irnt
280	6837	2.1950e-02	categorical	6138	both_sexes	5		continuous	23102	both_sexes		irnt
280	6839	5.2961e-02	categorical	6138	both_sexes	5		continuous	23104	both_sexes		irnt
280	6841	2.7303e-02	categorical	6138	both_sexes	5		continuous	23105	both_sexes		irnt
280	6843	-3.4672e-02	categorical	6138	both_sexes	5		continuous	23106	both_sexes		irnt
280	6845	-2.2470e-02	categorical	6138	both_sexes	5		continuous	23107	both_sexes		irnt
280	6847	-2.0984e-02	categorical	6138	both_sexes	5		continuous	23108	both_sexes		irnt
280	6849	-3.8926e-02	categorical	6138	both_sexes	5		continuous	23109	both_sexes		irnt
280	6851	-4.0795e-02	categorical	6138	both_sexes	5		continuous	23110	both_sexes		irnt
280	6853	5.1750e-02	categorical	6138	both_sexes	5		continuous	23111	both_sexes		irnt
280	6855	4.8799e-02	categorical	6138	both_sexes	5		continuous	23112	both_sexes		irnt
280	6857	2.1614e-02	categorical	6138	both_sexes	5		continuous	23113	both_sexes		irnt
280	6859	2.1456e-02	categorical	6138	both_sexes	5		continuous	23114	both_sexes		irnt
280	6861	5.3273e-02	categorical	6138	both_sexes	5		continuous	23115	both_sexes		irnt
280	6863	4.9430e-02	categorical	6138	both_sexes	5		continuous	23116	both_sexes		irnt
280	6865	2.3515e-02	categorical	6138	both_sexes	5		continuous	23117	both_sexes		irnt
280	6867	2.3404e-02	categorical	6138	both_sexes	5		continuous	23118	both_sexes		irnt
280	6869	4.1018e-02	categorical	6138	both_sexes	5		continuous	23119	both_sexes		irnt
280	6871	4.3493e-02	categorical	6138	both_sexes	5		continuous	23120	both_sexes		irnt
280	6873	2.7043e-02	categorical	6138	both_sexes	5		continuous	23121	both_sexes		irnt
280	6875	2.6943e-02	categorical	6138	both_sexes	5		continuous	23122	both_sexes		irnt
280	6877	3.9689e-02	categorical	6138	both_sexes	5		continuous	23123	both_sexes		irnt
280	6879	4.2593e-02	categorical	6138	both_sexes	5		continuous	23124	both_sexes		irnt
280	6881	3.0312e-02	categorical	6138	both_sexes	5		continuous	23125	both_sexes		irnt
280	6883	3.0386e-02	categorical	6138	both_sexes	5		continuous	23126	both_sexes		irnt
280	6885	3.6836e-02	categorical	6138	both_sexes	5		continuous	23127	both_sexes		irnt
280	6887	3.9219e-02	categorical	6138	both_sexes	5		continuous	23128	both_sexes		irnt
280	6889	1.8289e-02	categorical	6138	both_sexes	5		continuous	23129	both_sexes		irnt
280	6891	1.7982e-02	categorical	6138	both_sexes	5		continuous	23130	both_sexes		irnt
280	6932	1.5115e-02	categorical	6138	both_sexes	5		continuous	30000	both_sexes		irnt
280	6934	1.4433e-02	categorical	6138	both_sexes	5		continuous	30010	both_sexes		irnt
280	6936	1.0468e-02	categorical	6138	both_sexes	5		continuous	30020	both_sexes		irnt
280	6938	1.0451e-02	categorical	6138	both_sexes	5		continuous	30030	both_sexes		irnt
280	6940	-9.1498e-03	categorical	6138	both_sexes	5		continuous	30040	both_sexes		irnt
280	6942	-8.1391e-03	categorical	6138	both_sexes	5		continuous	30050	both_sexes		irnt
280	6944	-5.6302e-04	categorical	6138	both_sexes	5		continuous	30060	both_sexes		irnt
280	6946	2.6661e-03	categorical	6138	both_sexes	5		continuous	30070	both_sexes		irnt
280	6948	4.7431e-03	categorical	6138	both_sexes	5		continuous	30080	both_sexes		irnt
280	6950	9.5605e-03	categorical	6138	both_sexes	5		continuous	30090	both_sexes		irnt
280	6952	7.0716e-03	categorical	6138	both_sexes	5		continuous	30100	both_sexes		irnt
280	6954	-3.7296e-03	categorical	6138	both_sexes	5		continuous	30110	both_sexes		irnt
280	6956	1.4370e-02	categorical	6138	both_sexes	5		continuous	30120	both_sexes		irnt
280	6958	1.0352e-02	categorical	6138	both_sexes	5		continuous	30130	both_sexes		irnt
280	6960	1.1618e-02	categorical	6138	both_sexes	5		continuous	30140	both_sexes		irnt
280	6962	3.8744e-03	categorical	6138	both_sexes	5		continuous	30150	both_sexes		irnt
280	6966	1.9312e-03	categorical	6138	both_sexes	5		continuous	30180	both_sexes		irnt
280	6968	-6.3494e-04	categorical	6138	both_sexes	5		continuous	30190	both_sexes		irnt
280	6970	-1.2031e-03	categorical	6138	both_sexes	5		continuous	30200	both_sexes		irnt
280	6972	-1.3261e-03	categorical	6138	both_sexes	5		continuous	30210	both_sexes		irnt
280	6977	1.9254e-02	categorical	6138	both_sexes	5		continuous	30240	both_sexes		irnt
280	6979	2.1601e-02	categorical	6138	both_sexes	5		continuous	30250	both_sexes		irnt
280	6981	-3.9400e-03	categorical	6138	both_sexes	5		continuous	30260	both_sexes		irnt
280	6983	-1.1612e-02	categorical	6138	both_sexes	5		continuous	30270	both_sexes		irnt
280	6985	1.0252e-02	categorical	6138	both_sexes	5		continuous	30280	both_sexes		irnt
280	6987	1.8859e-02	categorical	6138	both_sexes	5		continuous	30290	both_sexes		irnt
280	6989	2.0801e-02	categorical	6138	both_sexes	5		continuous	30300	both_sexes		irnt
280	6993	1.1427e-02	categorical	6138	both_sexes	5		continuous	30510	both_sexes		irnt
280	6995	1.6953e-03	categorical	6138	both_sexes	5		continuous	30520	both_sexes		irnt
280	6997	2.2279e-02	categorical	6138	both_sexes	5		continuous	30530	both_sexes		irnt
280	7585	4.5793e-03	categorical	6138	both_sexes	5		icd10	E11	both_sexes
280	7623	1.6051e-02	categorical	6138	both_sexes	5		icd10	E66	both_sexes
280	7660	6.0327e-03	categorical	6138	both_sexes	5		icd10	F17	both_sexes
280	7673	3.5731e-03	categorical	6138	both_sexes	5		icd10	F32	both_sexes
280	7748	4.2440e-03	categorical	6138	both_sexes	5		icd10	G47	both_sexes
280	7869	4.6937e-03	categorical	6138	both_sexes	5		icd10	I25	both_sexes
280	7916	4.8853e-03	categorical	6138	both_sexes	5		icd10	I83	both_sexes
280	7960	-6.6499e-06	categorical	6138	both_sexes	5		icd10	J44	both_sexes
280	7961	9.6577e-03	categorical	6138	both_sexes	5		icd10	J45	both_sexes
280	8004	1.2769e-02	categorical	6138	both_sexes	5		icd10	K21	both_sexes
280	8020	4.6606e-03	categorical	6138	both_sexes	5		icd10	K42	both_sexes
280	8022	1.3473e-02	categorical	6138	both_sexes	5		icd10	K44	both_sexes
280	8049	7.2364e-03	categorical	6138	both_sexes	5		icd10	K80	both_sexes
280	8142	2.0009e-03	categorical	6138	both_sexes	5		icd10	M16	both_sexes
280	8143	1.3758e-02	categorical	6138	both_sexes	5		icd10	M17	both_sexes
280	8169	7.0157e-03	categorical	6138	both_sexes	5		icd10	M51	both_sexes
280	8223	4.2186e-03	categorical	6138	both_sexes	5		icd10	N20	both_sexes
280	8448	9.8011e-03	categorical	6138	both_sexes	5		icd10	R07	both_sexes
280	8459	4.2702e-03	categorical	6138	both_sexes	5		icd10	R19	both_sexes
280	9083	8.4087e-03	categorical	6138	both_sexes	5		icd10	Z72	both_sexes
280	9090	6.1492e-03	categorical	6138	both_sexes	5		icd10	Z82	both_sexes
280	9094	8.9856e-03	categorical	6138	both_sexes	5		icd10	Z86	both_sexes
280	9096	1.0601e-02	categorical	6138	both_sexes	5		icd10	Z88	both_sexes
280	9103	1.0573e-03	categorical	6138	both_sexes	5		icd10	Z95	both_sexes
280	9649	3.5945e-03	categorical	6138	both_sexes	5		prescriptions	amlodipine	both_sexes
280	9667	7.5876e-03	categorical	6138	both_sexes	5		prescriptions	bendroflumethiazide	both_sexes
280	9701	7.7511e-03	categorical	6138	both_sexes	5		prescriptions	citalopram	both_sexes
280	9702	9.7134e-03	categorical	6138	both_sexes	5		prescriptions	clarithromycin	both_sexes
280	9770	8.5991e-03	categorical	6138	both_sexes	5		prescriptions	gabapentin	both_sexes
280	9773	3.8103e-03	categorical	6138	both_sexes	5		prescriptions	gliclazide	both_sexes
280	9801	-1.4351e-03	categorical	6138	both_sexes	5		prescriptions	latanoprost	both_sexes
280	9816	6.3892e-03	categorical	6138	both_sexes	5		prescriptions	mebeverine	both_sexes
280	9821	4.6282e-03	categorical	6138	both_sexes	5		prescriptions	metformin	both_sexes
280	9849	1.3121e-02	categorical	6138	both_sexes	5		prescriptions	orlistat	both_sexes
280	9853	1.0771e-02	categorical	6138	both_sexes	5		prescriptions	paracetamol	both_sexes
280	9909	1.4209e-02	categorical	6138	both_sexes	5		prescriptions	tramadol	both_sexes
280	9921	3.1041e-04	categorical	6138	both_sexes	5		prescriptions	zopiclone	both_sexes
280	9924	7.0498e-03	categorical	6138	both_sexes	5		prescriptions	ACE inhibitor|anti-hypertensive	both_sexes
280	9929	9.2654e-04	categorical	6138	both_sexes	5		prescriptions	GABA agonist|sedative	both_sexes
280	9971	8.5991e-03	categorical	6138	both_sexes	5		prescriptions	anticonvulsant|voltage-gated calcium channel inhibitor|neuropathy	both_sexes
280	9973	1.0771e-02	categorical	6138	both_sexes	5		prescriptions	antipyretic	both_sexes
280	9975	6.8886e-03	categorical	6138	both_sexes	5		prescriptions	antispasmodic	both_sexes
280	9982	7.7289e-03	categorical	6138	both_sexes	5		prescriptions	beta-lactam antibiotic|beta-lactamase inhibitor|antibiotic	both_sexes
280	9987	4.6282e-03	categorical	6138	both_sexes	5		prescriptions	biguanides|diabetes	both_sexes
280	9990	4.2061e-03	categorical	6138	both_sexes	5		prescriptions	calcium channel blocker|dihydropyridine|anti-hypertensive	both_sexes
280	10018	1.3121e-02	categorical	6138	both_sexes	5		prescriptions	lipase inhibitor|obesity	both_sexes
280	10039	1.4209e-02	categorical	6138	both_sexes	5		prescriptions	opioid analgesic|selective serotonin re-uptake inhibitor|norepinephrine re-uptake inhibitor	both_sexes
280	10058	8.3552e-03	categorical	6138	both_sexes	5		prescriptions	selective serotonin re-uptake inhibitor|SSRI	both_sexes
280	10065	3.8923e-03	categorical	6138	both_sexes	5		prescriptions	sulfonylurea|diabetes	both_sexes
280	10068	8.1390e-03	categorical	6138	both_sexes	5		prescriptions	thiazide diuretic|diuretic	both_sexes
280	10435	4.4217e-03	categorical	6138	both_sexes	5		phecode	250	both_sexes
280	10439	4.3660e-03	categorical	6138	both_sexes	5		phecode	250.2	both_sexes
280	10510	5.6711e-03	categorical	6138	both_sexes	5		phecode	272	both_sexes
280	10556	1.0161e-03	categorical	6138	both_sexes	5		phecode	317	both_sexes
280	10558	5.9874e-03	categorical	6138	both_sexes	5		phecode	318	both_sexes
280	10580	4.1297e-03	categorical	6138	both_sexes	5		phecode	327	both_sexes
280	10588	1.0358e-02	categorical	6138	both_sexes	5		phecode	306	both_sexes
280	10634	4.4387e-03	categorical	6138	both_sexes	5		phecode	327.3	both_sexes
280	10785	1.3192e-02	categorical	6138	both_sexes	5		phecode	401.1	both_sexes
280	10786	1.3188e-02	categorical	6138	both_sexes	5		phecode	401	both_sexes
280	10792	5.5621e-03	categorical	6138	both_sexes	5		phecode	411	both_sexes
280	10797	4.4875e-03	categorical	6138	both_sexes	5		phecode	411.4	both_sexes
280	10798	4.7747e-03	categorical	6138	both_sexes	5		phecode	411.8	both_sexes
280	10849	2.0717e-03	categorical	6138	both_sexes	5		phecode	459	both_sexes
280	10888	4.6674e-03	categorical	6138	both_sexes	5		phecode	454.1	both_sexes
280	10892	1.4428e-02	categorical	6138	both_sexes	5		phecode	530	both_sexes
280	10929	1.8840e-04	categorical	6138	both_sexes	5		phecode	496.2	both_sexes
280	10931	2.0053e-04	categorical	6138	both_sexes	5		phecode	496.21	both_sexes
280	10952	7.3459e-03	categorical	6138	both_sexes	5		phecode	714	both_sexes
280	10999	1.4309e-02	categorical	6138	both_sexes	5		phecode	530.1	both_sexes
280	11000	1.3124e-02	categorical	6138	both_sexes	5		phecode	530.11	both_sexes
280	11018	1.0729e-02	categorical	6138	both_sexes	5		phecode	785	both_sexes
280	11025	1.5432e-02	categorical	6138	both_sexes	5		phecode	550	both_sexes
280	11027	5.2269e-03	categorical	6138	both_sexes	5		phecode	550.4	both_sexes
280	11029	1.3783e-02	categorical	6138	both_sexes	5		phecode	550.2	both_sexes
280	11039	3.0167e-03	categorical	6138	both_sexes	5		phecode	558	both_sexes
280	11074	7.1483e-03	categorical	6138	both_sexes	5		phecode	574.1	both_sexes
280	11167	1.5563e-02	categorical	6138	both_sexes	5		phecode	716	both_sexes
280	11168	1.5506e-02	categorical	6138	both_sexes	5		phecode	716.9	both_sexes
280	11183	1.4319e-02	categorical	6138	both_sexes	5		phecode	716.2	both_sexes
280	11184	9.0835e-03	categorical	6138	both_sexes	5		phecode	740	both_sexes
280	11200	1.4447e-02	categorical	6138	both_sexes	5		phecode	835	both_sexes
280	11263	9.0376e-03	categorical	6138	both_sexes	5		phecode	760	both_sexes
280	11329	5.2348e-03	categorical	6138	both_sexes	5		phecode	594	both_sexes
280	11330	3.4715e-03	categorical	6138	both_sexes	5		phecode	594.1	both_sexes
280	11561	9.5166e-03	categorical	6138	both_sexes	5		phecode	418	both_sexes
280	11697	7.8437e-03	categorical	6138	both_sexes	5		phecode	960	both_sexes
280	11698	7.8740e-03	categorical	6138	both_sexes	5		phecode	960.2	both_sexes
280	11766	-1.1680e-02	categorical	6138	both_sexes	5		continuous	AG	both_sexes		irnt
280	11768	2.0259e-02	categorical	6138	both_sexes	5		continuous	DBP	both_sexes		auto_medadj_irnt
280	11769	1.9759e-02	categorical	6138	both_sexes	5		continuous	DBP	both_sexes		auto_medadj_raw
280	11770	1.9464e-02	categorical	6138	both_sexes	5		continuous	DBP	both_sexes		combined_irnt
280	11771	2.0826e-02	categorical	6138	both_sexes	5		continuous	DBP	both_sexes		combined_medadj_irnt
280	11772	2.0397e-02	categorical	6138	both_sexes	5		continuous	DBP	both_sexes		combined_medadj_raw
280	11773	1.9219e-02	categorical	6138	both_sexes	5		continuous	DBP	both_sexes		combined_raw
280	11780	1.0193e-02	categorical	6138	both_sexes	5		continuous	LDLC	both_sexes		medadj_irnt
280	11781	9.4501e-03	categorical	6138	both_sexes	5		continuous	LDLC	both_sexes		medadj_raw
280	11782	1.8880e-02	categorical	6138	both_sexes	5		continuous	MAP	both_sexes		auto_irnt
280	11783	1.9936e-02	categorical	6138	both_sexes	5		continuous	MAP	both_sexes		auto_medadj_irnt
280	11784	1.9044e-02	categorical	6138	both_sexes	5		continuous	MAP	both_sexes		auto_medadj_raw
280	11785	1.8173e-02	categorical	6138	both_sexes	5		continuous	MAP	both_sexes		auto_raw
280	11786	1.9128e-02	categorical	6138	both_sexes	5		continuous	MAP	both_sexes		combined_irnt
280	11787	2.0422e-02	categorical	6138	both_sexes	5		continuous	MAP	both_sexes		combined_medadj_irnt
280	11788	1.9580e-02	categorical	6138	both_sexes	5		continuous	MAP	both_sexes		combined_medadj_raw
280	11789	1.8468e-02	categorical	6138	both_sexes	5		continuous	MAP	both_sexes		combined_raw
280	11792	4.7601e-03	categorical	6138	both_sexes	5		continuous	MAP	both_sexes		manual_medadj_raw
280	11793	4.1217e-03	categorical	6138	both_sexes	5		continuous	MAP	both_sexes		manual_raw
280	11796	1.0542e-02	categorical	6138	both_sexes	5		continuous	NAP	both_sexes		irnt
280	11798	6.8727e-03	categorical	6138	both_sexes	5		continuous	PP	both_sexes		auto_irnt
280	11799	7.9519e-03	categorical	6138	both_sexes	5		continuous	PP	both_sexes		auto_medadj_irnt
280	11800	6.4705e-03	categorical	6138	both_sexes	5		continuous	PP	both_sexes		auto_medadj_raw
280	11801	5.5067e-03	categorical	6138	both_sexes	5		continuous	PP	both_sexes		auto_raw
280	11802	6.6759e-03	categorical	6138	both_sexes	5		continuous	PP	both_sexes		combined_irnt
280	11803	7.9267e-03	categorical	6138	both_sexes	5		continuous	PP	both_sexes		combined_medadj_irnt
280	11804	6.4016e-03	categorical	6138	both_sexes	5		continuous	PP	both_sexes		combined_medadj_raw
280	11805	5.2845e-03	categorical	6138	both_sexes	5		continuous	PP	both_sexes		combined_raw
280	11810	1.7400e-02	categorical	6138	both_sexes	5		continuous	SBP	both_sexes		auto_medadj_irnt
280	11811	1.5781e-02	categorical	6138	both_sexes	5		continuous	SBP	both_sexes		auto_medadj_raw
280	11812	1.6232e-02	categorical	6138	both_sexes	5		continuous	SBP	both_sexes		combined_irnt
280	11813	1.7713e-02	categorical	6138	both_sexes	5		continuous	SBP	both_sexes		combined_medadj_irnt
280	11814	1.6116e-02	categorical	6138	both_sexes	5		continuous	SBP	both_sexes		combined_medadj_raw
280	11815	1.4750e-02	categorical	6138	both_sexes	5		continuous	SBP	both_sexes		combined_raw
280	11817	3.5541e-03	categorical	6138	both_sexes	5		continuous	SBP	both_sexes		manual_medadj_raw
280	11820	1.8343e-02	categorical	6138	both_sexes	5		continuous	Smoking	both_sexes		Ever_Never
280	11823	-1.3192e-02	categorical	6138	both_sexes	5		continuous	eGFR	both_sexes		irnt
280	11825	-1.6102e-02	categorical	6138	both_sexes	5		continuous	eGFRcreacys	both_sexes		irnt
280	11827	-1.3628e-02	categorical	6138	both_sexes	5		continuous	eGFRcys	both_sexes		irnt
280	14250	2.5082e-02	categorical	6138	both_sexes	5		continuous	whr	both_sexes		irnt
281	13	3.7694e-02	categorical	6138	both_sexes	6		categorical	120	both_sexes	1
281	15	-3.6209e-02	categorical	6138	both_sexes	6		categorical	120	both_sexes	9
281	16	5.4345e-02	categorical	6138	both_sexes	6		categorical	670	both_sexes	1
281	18	-4.9492e-02	categorical	6138	both_sexes	6		categorical	670	both_sexes	2
281	24	-9.2895e-02	categorical	6138	both_sexes	6		categorical	680	both_sexes	3
281	31	7.5721e-03	categorical	6138	both_sexes	6		categorical	1210	both_sexes	1210
281	32	-2.7380e-02	categorical	6138	both_sexes	6		categorical	1418	both_sexes	1
281	38	1.3269e-02	categorical	6138	both_sexes	6		categorical	1428	both_sexes	0
281	39	4.8400e-03	categorical	6138	both_sexes	6		categorical	1428	both_sexes	1
281	42	-7.7896e-02	categorical	6138	both_sexes	6		categorical	1448	both_sexes	1
281	47	-2.4616e-02	categorical	6138	both_sexes	6		categorical	1468	both_sexes	2
281	49	6.3023e-02	categorical	6138	both_sexes	6		categorical	1468	both_sexes	4
281	55	-4.4697e-03	categorical	6138	both_sexes	6		categorical	1538	both_sexes	0
281	56	-1.9732e-02	categorical	6138	both_sexes	6		categorical	1538	both_sexes	1
281	57	1.8574e-02	categorical	6138	both_sexes	6		categorical	1538	both_sexes	2
281	65	2.6164e-02	categorical	6138	both_sexes	6		categorical	1677	both_sexes	1677
281	66	2.4226e-05	categorical	6138	both_sexes	6		categorical	1707	both_sexes	1
281	67	-2.6096e-03	categorical	6138	both_sexes	6		categorical	1707	both_sexes	2
281	72	2.1110e-02	categorical	6138	both_sexes	6		categorical	1747	both_sexes	4
281	73	-2.9108e-02	categorical	6138	both_sexes	6		categorical	1747	both_sexes	5
281	80	-5.8798e-02	categorical	6138	both_sexes	6		categorical	1920	both_sexes	1920
281	82	-1.5493e-02	categorical	6138	both_sexes	6		categorical	1940	both_sexes	1940
281	83	-2.6288e-02	categorical	6138	both_sexes	6		categorical	1950	both_sexes	1950
281	85	-5.1646e-02	categorical	6138	both_sexes	6		categorical	1970	both_sexes	1970
281	86	-2.5419e-02	categorical	6138	both_sexes	6		categorical	1980	both_sexes	1980
281	89	-5.3517e-02	categorical	6138	both_sexes	6		categorical	2010	both_sexes	2010
281	90	-5.0797e-02	categorical	6138	both_sexes	6		categorical	2020	both_sexes	2020
281	92	2.7327e-02	categorical	6138	both_sexes	6		categorical	2040	both_sexes	2040
281	95	-6.3071e-02	categorical	6138	both_sexes	6		categorical	2129	both_sexes	2129
281	97	-6.9235e-03	categorical	6138	both_sexes	6		categorical	2188	both_sexes	2188
281	98	2.1138e-02	categorical	6138	both_sexes	6		categorical	2207	both_sexes	2207
281	103	-3.4833e-03	categorical	6138	both_sexes	6		categorical	2257	both_sexes	2257
281	104	-3.1959e-02	categorical	6138	both_sexes	6		categorical	2316	both_sexes	2316
281	105	-1.6058e-02	categorical	6138	both_sexes	6		categorical	2335	both_sexes	2335
281	113	-1.9181e-02	categorical	6138	both_sexes	6		categorical	2443	both_sexes	2443
281	116	2.5393e-02	categorical	6138	both_sexes	6		categorical	2473	both_sexes	2473
281	149	-7.8609e-03	categorical	6138	both_sexes	6		categorical	3393	both_sexes	3393
281	155	-4.3643e-03	categorical	6138	both_sexes	6		categorical	3571	both_sexes	3571
281	157	-3.5770e-02	categorical	6138	both_sexes	6		categorical	3606	both_sexes	3606
281	181	3.2575e-02	categorical	6138	both_sexes	6		categorical	4293	both_sexes	3
281	182	-3.2518e-02	categorical	6138	both_sexes	6		categorical	4294	both_sexes	0
281	200	6.8950e-02	categorical	6138	both_sexes	6		categorical	4957	both_sexes	4957
281	204	4.6433e-02	categorical	6138	both_sexes	6		categorical	5001	both_sexes	5001
281	205	5.1762e-02	categorical	6138	both_sexes	6		categorical	5012	both_sexes	5012
281	235	4.8166e-02	categorical	6138	both_sexes	6		categorical	5556	both_sexes	5556
281	276	-2.8944e-01	categorical	6138	both_sexes	6		categorical	6138	both_sexes	100
281	277	2.7607e-01	categorical	6138	both_sexes	6		categorical	6138	both_sexes	2
281	278	2.0001e-01	categorical	6138	both_sexes	6		categorical	6138	both_sexes	3
281	279	-3.4430e-02	categorical	6138	both_sexes	6		categorical	6138	both_sexes	4
281	280	-6.3565e-02	categorical	6138	both_sexes	6		categorical	6138	both_sexes	5
281	281	1.0000e+00	categorical	6138	both_sexes	6		categorical	6138	both_sexes	6
281	293	3.7336e-02	categorical	6138	both_sexes	6		categorical	6141	both_sexes	1
281	294	2.9647e-02	categorical	6138	both_sexes	6		categorical	6141	both_sexes	2
281	305	-5.3989e-02	categorical	6138	both_sexes	6		categorical	6142	both_sexes	4
281	307	6.1643e-02	categorical	6138	both_sexes	6		categorical	6142	both_sexes	6
281	312	-2.2963e-03	categorical	6138	both_sexes	6		categorical	6143	both_sexes	3
281	314	-2.5942e-02	categorical	6138	both_sexes	6		categorical	6144	both_sexes	1
281	318	3.7587e-02	categorical	6138	both_sexes	6		categorical	6144	both_sexes	5
281	319	9.7284e-03	categorical	6138	both_sexes	6		categorical	6145	both_sexes	1
281	325	-3.4660e-02	categorical	6138	both_sexes	6		categorical	6145	both_sexes	6
281	345	4.8297e-02	categorical	6138	both_sexes	6		categorical	6149	both_sexes	100
281	347	-1.6947e-03	categorical	6138	both_sexes	6		categorical	6149	both_sexes	3
281	348	-2.3926e-02	categorical	6138	both_sexes	6		categorical	6149	both_sexes	4
281	350	-6.7802e-02	categorical	6138	both_sexes	6		categorical	6149	both_sexes	6
281	352	3.3272e-02	categorical	6138	both_sexes	6		categorical	6150	both_sexes	100
281	353	-2.1975e-02	categorical	6138	both_sexes	6		categorical	6150	both_sexes	2
281	355	-2.8036e-02	categorical	6138	both_sexes	6		categorical	6150	both_sexes	4
281	362	6.9470e-03	categorical	6138	both_sexes	6		categorical	6151	both_sexes	7
281	363	-2.7734e-02	categorical	6138	both_sexes	6		categorical	6152	both_sexes	100
281	367	1.1009e-02	categorical	6138	both_sexes	6		categorical	6152	both_sexes	8
281	376	3.9251e-02	categorical	6138	both_sexes	6		categorical	6154	both_sexes	100
281	377	-2.1777e-03	categorical	6138	both_sexes	6		categorical	6154	both_sexes	2
281	378	-3.3594e-02	categorical	6138	both_sexes	6		categorical	6154	both_sexes	3
281	380	-9.4058e-03	categorical	6138	both_sexes	6		categorical	6154	both_sexes	5
281	383	-1.2941e-02	categorical	6138	both_sexes	6		categorical	6155	both_sexes	100
281	407	3.2445e-02	categorical	6138	both_sexes	6		categorical	6159	both_sexes	100
281	413	-2.3844e-02	categorical	6138	both_sexes	6		categorical	6159	both_sexes	7
281	414	-2.5686e-02	categorical	6138	both_sexes	6		categorical	6159	both_sexes	8
281	415	6.5596e-02	categorical	6138	both_sexes	6		categorical	6160	both_sexes	1
281	416	-6.8718e-02	categorical	6138	both_sexes	6		categorical	6160	both_sexes	100
281	419	6.0914e-02	categorical	6138	both_sexes	6		categorical	6160	both_sexes	4
281	420	8.0072e-02	categorical	6138	both_sexes	6		categorical	6160	both_sexes	5
281	421	7.3535e-02	categorical	6138	both_sexes	6		categorical	6162	both_sexes	1
281	423	6.8953e-02	categorical	6138	both_sexes	6		categorical	6162	both_sexes	2
281	424	-2.3163e-03	categorical	6138	both_sexes	6		categorical	6162	both_sexes	3
281	427	-6.6958e-02	categorical	6138	both_sexes	6		categorical	6164	both_sexes	100
281	428	8.8691e-02	categorical	6138	both_sexes	6		categorical	6164	both_sexes	2
281	431	7.0213e-02	categorical	6138	both_sexes	6		categorical	6164	both_sexes	5
281	436	6.5439e-03	categorical	6138	both_sexes	6		categorical	6179	both_sexes	1
281	437	-1.6481e-02	categorical	6138	both_sexes	6		categorical	6179	both_sexes	100
281	488	-2.8439e-02	categorical	6138	both_sexes	6		categorical	20002	both_sexes	1065
281	492	-2.2061e-02	categorical	6138	both_sexes	6		categorical	20002	both_sexes	1074
281	506	1.0717e-02	categorical	6138	both_sexes	6		categorical	20002	both_sexes	1111
281	545	-1.8695e-02	categorical	6138	both_sexes	6		categorical	20002	both_sexes	1220
281	550	-3.5771e-03	categorical	6138	both_sexes	6		categorical	20002	both_sexes	1226
281	584	-8.1090e-03	categorical	6138	both_sexes	6		categorical	20002	both_sexes	1286
281	671	-6.4001e-03	categorical	6138	both_sexes	6		categorical	20002	both_sexes	1474
281	877	-1.4334e-02	categorical	6138	both_sexes	6		categorical	20003	both_sexes	1140865634
281	895	-1.9551e-02	categorical	6138	both_sexes	6		categorical	20003	both_sexes	1140866738
281	942	-2.4667e-03	categorical	6138	both_sexes	6		categorical	20003	both_sexes	1140871310
281	981	-1.1189e-02	categorical	6138	both_sexes	6		categorical	20003	both_sexes	1140874420
281	1040	-1.3448e-02	categorical	6138	both_sexes	6		categorical	20003	both_sexes	1140879802
281	1055	-9.1583e-03	categorical	6138	both_sexes	6		categorical	20003	both_sexes	1140881856
281	1093	-1.6400e-02	categorical	6138	both_sexes	6		categorical	20003	both_sexes	1140884600
281	1179	-2.4385e-02	categorical	6138	both_sexes	6		categorical	20003	both_sexes	1140923346
281	1312	-8.2613e-03	categorical	6138	both_sexes	6		categorical	20003	both_sexes	1141176832
281	1357	-9.2241e-03	categorical	6138	both_sexes	6		categorical	20003	both_sexes	1141191044
281	1368	-1.4569e-02	categorical	6138	both_sexes	6		categorical	20003	both_sexes	1141194794
281	1496	8.4784e-03	categorical	6138	both_sexes	6		categorical	20004	both_sexes	1477
281	1497	3.3696e-02	categorical	6138	both_sexes	6		categorical	20004	both_sexes	1478
281	1498	3.0617e-03	categorical	6138	both_sexes	6		categorical	20004	both_sexes	1479
281	1499	3.6544e-02	categorical	6138	both_sexes	6		categorical	20004	both_sexes	1480
281	1502	2.9754e-03	categorical	6138	both_sexes	6		categorical	20004	both_sexes	1483
281	1836	1.5822e-02	categorical	6138	both_sexes	6		categorical	20107	both_sexes	1
281	1838	-1.1681e-02	categorical	6138	both_sexes	6		categorical	20107	both_sexes	100
281	1839	-4.0058e-03	categorical	6138	both_sexes	6		categorical	20107	both_sexes	101
281	1844	-2.5808e-02	categorical	6138	both_sexes	6		categorical	20107	both_sexes	3
281	1848	-4.1728e-03	categorical	6138	both_sexes	6		categorical	20107	both_sexes	9
281	1861	-6.5231e-03	categorical	6138	both_sexes	6		categorical	20110	both_sexes	100
281	1870	1.4602e-02	categorical	6138	both_sexes	6		categorical	20110	both_sexes	8
281	1871	-1.6070e-02	categorical	6138	both_sexes	6		categorical	20110	both_sexes	9
281	1872	-2.7611e-02	categorical	6138	both_sexes	6		categorical	20111	both_sexes	1
281	1874	2.9431e-02	categorical	6138	both_sexes	6		categorical	20111	both_sexes	100
281	1875	8.4731e-03	categorical	6138	both_sexes	6		categorical	20111	both_sexes	101
281	1885	-2.6031e-02	categorical	6138	both_sexes	6		categorical	20111	both_sexes	9
281	1985	4.9412e-02	categorical	6138	both_sexes	6		categorical	20116	both_sexes	0
281	1986	-1.5890e-02	categorical	6138	both_sexes	6		categorical	20116	both_sexes	1
281	1987	-5.5680e-02	categorical	6138	both_sexes	6		categorical	20116	both_sexes	2
281	1988	-2.7093e-02	categorical	6138	both_sexes	6		categorical	20117	both_sexes	0
281	1989	-2.1533e-02	categorical	6138	both_sexes	6		categorical	20117	both_sexes	1
281	1990	3.5264e-02	categorical	6138	both_sexes	6		categorical	20117	both_sexes	2
281	2007	-1.3956e-02	categorical	6138	both_sexes	6		categorical	20160	both_sexes	20160
281	3330	-9.2199e-03	categorical	6138	both_sexes	6		categorical	41200	both_sexes	J183
281	5864	-1.4919e-02	categorical	6138	both_sexes	6		categorical	41232	both_sexes	10
281	5869	-1.7523e-02	categorical	6138	both_sexes	6		categorical	41244	both_sexes	100
281	5878	-1.3425e-02	categorical	6138	both_sexes	6		categorical	41245	both_sexes	1040
281	5879	-1.6356e-02	categorical	6138	both_sexes	6		categorical	41245	both_sexes	1070
281	5891	-2.4403e-02	categorical	6138	both_sexes	6		categorical	41245	both_sexes	1280
281	5933	-1.7389e-02	categorical	6138	both_sexes	6		categorical	41246	both_sexes	1160
281	5950	-2.5481e-02	categorical	6138	both_sexes	6		categorical	41246	both_sexes	1480
281	6001	-1.4944e-02	categorical	6138	both_sexes	6		categorical	41247	both_sexes	2000
281	6009	-1.9074e-02	categorical	6138	both_sexes	6		categorical	41248	both_sexes	1000
281	6040	-1.6859e-02	categorical	6138	both_sexes	6		categorical	41249	both_sexes	2002
281	6058	-1.9443e-02	categorical	6138	both_sexes	6		categorical	41250	both_sexes	1000
281	6068	-1.9212e-02	categorical	6138	both_sexes	6		categorical	41251	both_sexes	1000
281	6157	4.8301e-02	categorical	6138	both_sexes	6		continuous	46	both_sexes		irnt
281	6159	5.0866e-02	categorical	6138	both_sexes	6		continuous	47	both_sexes		irnt
281	6161	-3.2931e-02	categorical	6138	both_sexes	6		continuous	48	both_sexes		irnt
281	6163	-3.9315e-03	categorical	6138	both_sexes	6		continuous	49	both_sexes		irnt
281	6165	6.7734e-02	categorical	6138	both_sexes	6		continuous	50	both_sexes		irnt
281	6167	5.2306e-02	categorical	6138	both_sexes	6		continuous	51	both_sexes		irnt
281	6183	-2.1470e-02	categorical	6138	both_sexes	6		continuous	102	both_sexes		irnt
281	6198	-3.7021e-02	categorical	6138	both_sexes	6		continuous	400	both_sexes		irnt
281	6201	-4.9376e-02	categorical	6138	both_sexes	6		continuous	404	both_sexes		irnt
281	6203	-1.2178e-02	categorical	6138	both_sexes	6		continuous	699	both_sexes		irnt
281	6220	-2.5142e-02	categorical	6138	both_sexes	6		continuous	874	both_sexes		irnt
281	6269	-5.6826e-03	categorical	6138	both_sexes	6		continuous	1438	both_sexes		irnt
281	6273	-4.7954e-03	categorical	6138	both_sexes	6		continuous	1488	both_sexes		irnt
281	6303	1.0335e-01	categorical	6138	both_sexes	6		continuous	2139	both_sexes		irnt
281	6307	-3.9261e-02	categorical	6138	both_sexes	6		continuous	2217	both_sexes		irnt
281	6347	6.0380e-02	categorical	6138	both_sexes	6		continuous	3062	both_sexes		irnt
281	6349	6.5890e-02	categorical	6138	both_sexes	6		continuous	3063	both_sexes		irnt
281	6351	6.9551e-02	categorical	6138	both_sexes	6		continuous	3064	both_sexes		irnt
281	6354	-8.2473e-03	categorical	6138	both_sexes	6		continuous	3143	both_sexes		irnt
281	6360	1.2828e-02	categorical	6138	both_sexes	6		continuous	3148	both_sexes		irnt
281	6411	-1.7581e-02	categorical	6138	both_sexes	6		continuous	4079	both_sexes		irnt
281	6413	-2.7390e-02	categorical	6138	both_sexes	6		continuous	4080	both_sexes		irnt
281	6415	-6.4261e-03	categorical	6138	both_sexes	6		continuous	4100	both_sexes		irnt
281	6417	9.5900e-03	categorical	6138	both_sexes	6		continuous	4101	both_sexes		irnt
281	6419	1.1315e-02	categorical	6138	both_sexes	6		continuous	4104	both_sexes		irnt
281	6421	1.1113e-02	categorical	6138	both_sexes	6		continuous	4105	both_sexes		irnt
281	6423	1.1315e-02	categorical	6138	both_sexes	6		continuous	4106	both_sexes		irnt
281	6427	9.8111e-03	categorical	6138	both_sexes	6		continuous	4120	both_sexes		irnt
281	6429	1.1368e-02	categorical	6138	both_sexes	6		continuous	4123	both_sexes		irnt
281	6431	1.0800e-02	categorical	6138	both_sexes	6		continuous	4124	both_sexes		irnt
281	6433	1.1368e-02	categorical	6138	both_sexes	6		continuous	4125	both_sexes		irnt
281	6435	-1.3923e-02	categorical	6138	both_sexes	6		continuous	4194	both_sexes		irnt
281	6437	-3.7538e-04	categorical	6138	both_sexes	6		continuous	4195	both_sexes		irnt
281	6495	-1.1833e-02	categorical	6138	both_sexes	6		continuous	5096	both_sexes		irnt
281	6497	-1.0322e-02	categorical	6138	both_sexes	6		continuous	5097	both_sexes		irnt
281	6499	-1.1104e-02	categorical	6138	both_sexes	6		continuous	5098	both_sexes		irnt
281	6501	-1.2155e-02	categorical	6138	both_sexes	6		continuous	5099	both_sexes		irnt
281	6535	-4.8048e-03	categorical	6138	both_sexes	6		continuous	5116	both_sexes		irnt
281	6543	-9.7323e-03	categorical	6138	both_sexes	6		continuous	5132	both_sexes		irnt
281	6545	-9.0113e-03	categorical	6138	both_sexes	6		continuous	5133	both_sexes		irnt
281	6547	-7.5255e-03	categorical	6138	both_sexes	6		continuous	5134	both_sexes		irnt
281	6549	-8.6515e-03	categorical	6138	both_sexes	6		continuous	5135	both_sexes		irnt
281	6580	-3.6976e-03	categorical	6138	both_sexes	6		continuous	5257	both_sexes		irnt
281	6629	-3.2090e-02	categorical	6138	both_sexes	6		continuous	20010	both_sexes		irnt
281	6633	6.1138e-02	categorical	6138	both_sexes	6		continuous	20015	both_sexes		irnt
281	6635	9.8936e-02	categorical	6138	both_sexes	6		continuous	20016	both_sexes		irnt
281	6642	7.5713e-03	categorical	6138	both_sexes	6		continuous	20022	both_sexes		irnt
281	6644	-4.2914e-02	categorical	6138	both_sexes	6		continuous	20023	both_sexes		irnt
281	6664	3.0710e-02	categorical	6138	both_sexes	6		continuous	20153	both_sexes		irnt
281	6740	-3.5434e-02	categorical	6138	both_sexes	6		continuous	21001	both_sexes		irnt
281	6742	-3.7299e-03	categorical	6138	both_sexes	6		continuous	21002	both_sexes		irnt
281	6829	-3.5621e-03	categorical	6138	both_sexes	6		continuous	23098	both_sexes		irnt
281	6831	-3.9904e-02	categorical	6138	both_sexes	6		continuous	23099	both_sexes		irnt
281	6833	-2.5035e-02	categorical	6138	both_sexes	6		continuous	23100	both_sexes		irnt
281	6835	2.9144e-02	categorical	6138	both_sexes	6		continuous	23101	both_sexes		irnt
281	6837	2.8919e-02	categorical	6138	both_sexes	6		continuous	23102	both_sexes		irnt
281	6839	-3.5007e-02	categorical	6138	both_sexes	6		continuous	23104	both_sexes		irnt
281	6841	2.0851e-02	categorical	6138	both_sexes	6		continuous	23105	both_sexes		irnt
281	6843	-3.7130e-03	categorical	6138	both_sexes	6		continuous	23106	both_sexes		irnt
281	6845	-1.6541e-02	categorical	6138	both_sexes	6		continuous	23107	both_sexes		irnt
281	6847	-1.7900e-02	categorical	6138	both_sexes	6		continuous	23108	both_sexes		irnt
281	6849	7.5423e-03	categorical	6138	both_sexes	6		continuous	23109	both_sexes		irnt
281	6851	1.1201e-02	categorical	6138	both_sexes	6		continuous	23110	both_sexes		irnt
281	6853	-5.0543e-02	categorical	6138	both_sexes	6		continuous	23111	both_sexes		irnt
281	6855	-3.2325e-02	categorical	6138	both_sexes	6		continuous	23112	both_sexes		irnt
281	6857	2.7061e-02	categorical	6138	both_sexes	6		continuous	23113	both_sexes		irnt
281	6859	2.7055e-02	categorical	6138	both_sexes	6		continuous	23114	both_sexes		irnt
281	6861	-5.0323e-02	categorical	6138	both_sexes	6		continuous	23115	both_sexes		irnt
281	6863	-3.2087e-02	categorical	6138	both_sexes	6		continuous	23116	both_sexes		irnt
281	6865	2.3748e-02	categorical	6138	both_sexes	6		continuous	23117	both_sexes		irnt
281	6867	2.3809e-02	categorical	6138	both_sexes	6		continuous	23118	both_sexes		irnt
281	6869	-3.5367e-02	categorical	6138	both_sexes	6		continuous	23119	both_sexes		irnt
281	6871	-2.4229e-02	categorical	6138	both_sexes	6		continuous	23120	both_sexes		irnt
281	6873	1.9186e-02	categorical	6138	both_sexes	6		continuous	23121	both_sexes		irnt
281	6875	1.8827e-02	categorical	6138	both_sexes	6		continuous	23122	both_sexes		irnt
281	6877	-3.2834e-02	categorical	6138	both_sexes	6		continuous	23123	both_sexes		irnt
281	6879	-2.3085e-02	categorical	6138	both_sexes	6		continuous	23124	both_sexes		irnt
281	6881	1.3037e-02	categorical	6138	both_sexes	6		continuous	23125	both_sexes		irnt
281	6883	1.2966e-02	categorical	6138	both_sexes	6		continuous	23126	both_sexes		irnt
281	6885	-3.2853e-02	categorical	6138	both_sexes	6		continuous	23127	both_sexes		irnt
281	6887	-2.0193e-02	categorical	6138	both_sexes	6		continuous	23128	both_sexes		irnt
281	6889	3.3320e-02	categorical	6138	both_sexes	6		continuous	23129	both_sexes		irnt
281	6891	3.3098e-02	categorical	6138	both_sexes	6		continuous	23130	both_sexes		irnt
281	6932	-4.3126e-02	categorical	6138	both_sexes	6		continuous	30000	both_sexes		irnt
281	6934	-7.8440e-03	categorical	6138	both_sexes	6		continuous	30010	both_sexes		irnt
281	6936	-2.1584e-03	categorical	6138	both_sexes	6		continuous	30020	both_sexes		irnt
281	6938	-7.1791e-03	categorical	6138	both_sexes	6		continuous	30030	both_sexes		irnt
281	6940	4.4034e-04	categorical	6138	both_sexes	6		continuous	30040	both_sexes		irnt
281	6942	6.4287e-03	categorical	6138	both_sexes	6		continuous	30050	both_sexes		irnt
281	6944	1.4379e-02	categorical	6138	both_sexes	6		continuous	30060	both_sexes		irnt
281	6946	-1.8894e-02	categorical	6138	both_sexes	6		continuous	30070	both_sexes		irnt
281	6948	-1.4375e-02	categorical	6138	both_sexes	6		continuous	30080	both_sexes		irnt
281	6950	-2.1582e-02	categorical	6138	both_sexes	6		continuous	30090	both_sexes		irnt
281	6952	-8.7061e-03	categorical	6138	both_sexes	6		continuous	30100	both_sexes		irnt
281	6954	1.7219e-03	categorical	6138	both_sexes	6		continuous	30110	both_sexes		irnt
281	6956	-2.0755e-02	categorical	6138	both_sexes	6		continuous	30120	both_sexes		irnt
281	6958	-1.5879e-02	categorical	6138	both_sexes	6		continuous	30130	both_sexes		irnt
281	6960	-4.1994e-02	categorical	6138	both_sexes	6		continuous	30140	both_sexes		irnt
281	6962	-5.2705e-03	categorical	6138	both_sexes	6		continuous	30150	both_sexes		irnt
281	6966	1.6455e-02	categorical	6138	both_sexes	6		continuous	30180	both_sexes		irnt
281	6968	1.7480e-02	categorical	6138	both_sexes	6		continuous	30190	both_sexes		irnt
281	6970	-2.0002e-02	categorical	6138	both_sexes	6		continuous	30200	both_sexes		irnt
281	6972	1.0777e-02	categorical	6138	both_sexes	6		continuous	30210	both_sexes		irnt
281	6977	-2.6780e-02	categorical	6138	both_sexes	6		continuous	30240	both_sexes		irnt
281	6979	-2.7474e-02	categorical	6138	both_sexes	6		continuous	30250	both_sexes		irnt
281	6981	-1.5039e-02	categorical	6138	both_sexes	6		continuous	30260	both_sexes		irnt
281	6983	-5.3509e-03	categorical	6138	both_sexes	6		continuous	30270	both_sexes		irnt
281	6985	-2.6169e-02	categorical	6138	both_sexes	6		continuous	30280	both_sexes		irnt
281	6987	-3.0838e-02	categorical	6138	both_sexes	6		continuous	30290	both_sexes		irnt
281	6989	-3.1504e-02	categorical	6138	both_sexes	6		continuous	30300	both_sexes		irnt
281	6993	-2.3594e-02	categorical	6138	both_sexes	6		continuous	30510	both_sexes		irnt
281	6995	5.4171e-03	categorical	6138	both_sexes	6		continuous	30520	both_sexes		irnt
281	6997	-5.2174e-02	categorical	6138	both_sexes	6		continuous	30530	both_sexes		irnt
281	7585	-2.8372e-02	categorical	6138	both_sexes	6		icd10	E11	both_sexes
281	7623	-1.8972e-02	categorical	6138	both_sexes	6		icd10	E66	both_sexes
281	7660	-4.0093e-02	categorical	6138	both_sexes	6		icd10	F17	both_sexes
281	7673	-2.3388e-02	categorical	6138	both_sexes	6		icd10	F32	both_sexes
281	7748	-5.7453e-03	categorical	6138	both_sexes	6		icd10	G47	both_sexes
281	7869	-2.4988e-02	categorical	6138	both_sexes	6		icd10	I25	both_sexes
281	7916	-6.2427e-03	categorical	6138	both_sexes	6		icd10	I83	both_sexes
281	7960	-3.8603e-02	categorical	6138	both_sexes	6		icd10	J44	both_sexes
281	7961	-9.3240e-03	categorical	6138	both_sexes	6		icd10	J45	both_sexes
281	8004	-1.6880e-02	categorical	6138	both_sexes	6		icd10	K21	both_sexes
281	8020	-6.9622e-03	categorical	6138	both_sexes	6		icd10	K42	both_sexes
281	8022	-1.9230e-02	categorical	6138	both_sexes	6		icd10	K44	both_sexes
281	8049	-1.1224e-02	categorical	6138	both_sexes	6		icd10	K80	both_sexes
281	8142	2.5565e-03	categorical	6138	both_sexes	6		icd10	M16	both_sexes
281	8143	-1.3424e-02	categorical	6138	both_sexes	6		icd10	M17	both_sexes
281	8169	-5.4347e-03	categorical	6138	both_sexes	6		icd10	M51	both_sexes
281	8223	-6.3534e-03	categorical	6138	both_sexes	6		icd10	N20	both_sexes
281	8448	-2.2880e-02	categorical	6138	both_sexes	6		icd10	R07	both_sexes
281	8459	-7.1011e-03	categorical	6138	both_sexes	6		icd10	R19	both_sexes
281	9083	-2.9615e-02	categorical	6138	both_sexes	6		icd10	Z72	both_sexes
281	9090	-1.0714e-02	categorical	6138	both_sexes	6		icd10	Z82	both_sexes
281	9094	-3.0669e-02	categorical	6138	both_sexes	6		icd10	Z86	both_sexes
281	9096	-2.7276e-03	categorical	6138	both_sexes	6		icd10	Z88	both_sexes
281	9103	-1.3835e-02	categorical	6138	both_sexes	6		icd10	Z95	both_sexes
281	9649	-1.5987e-02	categorical	6138	both_sexes	6		prescriptions	amlodipine	both_sexes
281	9667	-1.6323e-02	categorical	6138	both_sexes	6		prescriptions	bendroflumethiazide	both_sexes
281	9701	-1.5422e-02	categorical	6138	both_sexes	6		prescriptions	citalopram	both_sexes
281	9702	-1.3640e-02	categorical	6138	both_sexes	6		prescriptions	clarithromycin	both_sexes
281	9770	-1.7764e-02	categorical	6138	both_sexes	6		prescriptions	gabapentin	both_sexes
281	9773	-1.4900e-02	categorical	6138	both_sexes	6		prescriptions	gliclazide	both_sexes
281	9801	-1.0740e-03	categorical	6138	both_sexes	6		prescriptions	latanoprost	both_sexes
281	9816	-1.0556e-02	categorical	6138	both_sexes	6		prescriptions	mebeverine	both_sexes
281	9821	-2.1900e-02	categorical	6138	both_sexes	6		prescriptions	metformin	both_sexes
281	9849	-1.5484e-02	categorical	6138	both_sexes	6		prescriptions	orlistat	both_sexes
281	9853	-4.2112e-02	categorical	6138	both_sexes	6		prescriptions	paracetamol	both_sexes
281	9909	-2.7643e-02	categorical	6138	both_sexes	6		prescriptions	tramadol	both_sexes
281	9921	-6.5607e-03	categorical	6138	both_sexes	6		prescriptions	zopiclone	both_sexes
281	9924	-1.7184e-02	categorical	6138	both_sexes	6		prescriptions	ACE inhibitor|anti-hypertensive	both_sexes
281	9929	-6.7488e-03	categorical	6138	both_sexes	6		prescriptions	GABA agonist|sedative	both_sexes
281	9971	-1.7764e-02	categorical	6138	both_sexes	6		prescriptions	anticonvulsant|voltage-gated calcium channel inhibitor|neuropathy	both_sexes
281	9973	-4.2112e-02	categorical	6138	both_sexes	6		prescriptions	antipyretic	both_sexes
281	9975	-1.1535e-02	categorical	6138	both_sexes	6		prescriptions	antispasmodic	both_sexes
281	9982	-9.3713e-03	categorical	6138	both_sexes	6		prescriptions	beta-lactam antibiotic|beta-lactamase inhibitor|antibiotic	both_sexes
281	9987	-2.1900e-02	categorical	6138	both_sexes	6		prescriptions	biguanides|diabetes	both_sexes
281	9990	-1.7028e-02	categorical	6138	both_sexes	6		prescriptions	calcium channel blocker|dihydropyridine|anti-hypertensive	both_sexes
281	10018	-1.5484e-02	categorical	6138	both_sexes	6		prescriptions	lipase inhibitor|obesity	both_sexes
281	10039	-2.7643e-02	categorical	6138	both_sexes	6		prescriptions	opioid analgesic|selective serotonin re-uptake inhibitor|norepinephrine re-uptake inhibitor	both_sexes
281	10058	-1.6471e-02	categorical	6138	both_sexes	6		prescriptions	selective serotonin re-uptake inhibitor|SSRI	both_sexes
281	10065	-1.5564e-02	categorical	6138	both_sexes	6		prescriptions	sulfonylurea|diabetes	both_sexes
281	10068	-1.5434e-02	categorical	6138	both_sexes	6		prescriptions	thiazide diuretic|diuretic	both_sexes
281	10435	-2.7527e-02	categorical	6138	both_sexes	6		phecode	250	both_sexes
281	10439	-2.8298e-02	categorical	6138	both_sexes	6		phecode	250.2	both_sexes
281	10510	-2.8163e-02	categorical	6138	both_sexes	6		phecode	272	both_sexes
281	10556	-2.3065e-02	categorical	6138	both_sexes	6		phecode	317	both_sexes
281	10558	-4.0872e-02	categorical	6138	both_sexes	6		phecode	318	both_sexes
281	10580	-5.6372e-03	categorical	6138	both_sexes	6		phecode	327	both_sexes
281	10588	-3.5669e-02	categorical	6138	both_sexes	6		phecode	306	both_sexes
281	10634	-5.4831e-03	categorical	6138	both_sexes	6		phecode	327.3	both_sexes
281	10785	-3.3953e-02	categorical	6138	both_sexes	6		phecode	401.1	both_sexes
281	10786	-3.3948e-02	categorical	6138	both_sexes	6		phecode	401	both_sexes
281	10792	-2.7725e-02	categorical	6138	both_sexes	6		phecode	411	both_sexes
281	10797	-1.9687e-02	categorical	6138	both_sexes	6		phecode	411.4	both_sexes
281	10798	-2.5586e-02	categorical	6138	both_sexes	6		phecode	411.8	both_sexes
281	10849	-1.5178e-02	categorical	6138	both_sexes	6		phecode	459	both_sexes
281	10888	-6.7621e-03	categorical	6138	both_sexes	6		phecode	454.1	both_sexes
281	10892	-2.2076e-02	categorical	6138	both_sexes	6		phecode	530	both_sexes
281	10929	-3.8180e-02	categorical	6138	both_sexes	6		phecode	496.2	both_sexes
281	10931	-3.8799e-02	categorical	6138	both_sexes	6		phecode	496.21	both_sexes
281	10952	-1.0954e-02	categorical	6138	both_sexes	6		phecode	714	both_sexes
281	10999	-2.2134e-02	categorical	6138	both_sexes	6		phecode	530.1	both_sexes
281	11000	-1.7953e-02	categorical	6138	both_sexes	6		phecode	530.11	both_sexes
281	11018	-2.1726e-02	categorical	6138	both_sexes	6		phecode	785	both_sexes
281	11025	-1.9348e-02	categorical	6138	both_sexes	6		phecode	550	both_sexes
281	11027	-7.6779e-03	categorical	6138	both_sexes	6		phecode	550.4	both_sexes
281	11029	-1.9700e-02	categorical	6138	both_sexes	6		phecode	550.2	both_sexes
281	11039	-1.2501e-02	categorical	6138	both_sexes	6		phecode	558	both_sexes
281	11074	-1.1292e-02	categorical	6138	both_sexes	6		phecode	574.1	both_sexes
281	11167	-2.1139e-02	categorical	6138	both_sexes	6		phecode	716	both_sexes
281	11168	-2.1196e-02	categorical	6138	both_sexes	6		phecode	716.9	both_sexes
281	11183	-1.5053e-02	categorical	6138	both_sexes	6		phecode	716.2	both_sexes
281	11184	-1.0832e-02	categorical	6138	both_sexes	6		phecode	740	both_sexes
281	11200	-9.2525e-04	categorical	6138	both_sexes	6		phecode	835	both_sexes
281	11263	-1.9022e-02	categorical	6138	both_sexes	6		phecode	760	both_sexes
281	11329	-5.8521e-03	categorical	6138	both_sexes	6		phecode	594	both_sexes
281	11330	-6.6715e-03	categorical	6138	both_sexes	6		phecode	594.1	both_sexes
281	11561	-2.2783e-02	categorical	6138	both_sexes	6		phecode	418	both_sexes
281	11697	-5.2564e-03	categorical	6138	both_sexes	6		phecode	960	both_sexes
281	11698	-8.0574e-03	categorical	6138	both_sexes	6		phecode	960.2	both_sexes
281	11766	4.1684e-02	categorical	6138	both_sexes	6		continuous	AG	both_sexes		irnt
281	11768	-2.5522e-02	categorical	6138	both_sexes	6		continuous	DBP	both_sexes		auto_medadj_irnt
281	11769	-2.5187e-02	categorical	6138	both_sexes	6		continuous	DBP	both_sexes		auto_medadj_raw
281	11770	-1.7748e-02	categorical	6138	both_sexes	6		continuous	DBP	both_sexes		combined_irnt
281	11771	-2.5826e-02	categorical	6138	both_sexes	6		continuous	DBP	both_sexes		combined_medadj_irnt
281	11772	-2.5475e-02	categorical	6138	both_sexes	6		continuous	DBP	both_sexes		combined_medadj_raw
281	11773	-1.7606e-02	categorical	6138	both_sexes	6		continuous	DBP	both_sexes		combined_raw
281	11780	-4.1630e-03	categorical	6138	both_sexes	6		continuous	LDLC	both_sexes		medadj_irnt
281	11781	-5.4213e-03	categorical	6138	both_sexes	6		continuous	LDLC	both_sexes		medadj_raw
281	11782	-2.4032e-02	categorical	6138	both_sexes	6		continuous	MAP	both_sexes		auto_irnt
281	11783	-3.1172e-02	categorical	6138	both_sexes	6		continuous	MAP	both_sexes		auto_medadj_irnt
281	11784	-3.0759e-02	categorical	6138	both_sexes	6		continuous	MAP	both_sexes		auto_medadj_raw
281	11785	-2.3733e-02	categorical	6138	both_sexes	6		continuous	MAP	both_sexes		auto_raw
281	11786	-2.4384e-02	categorical	6138	both_sexes	6		continuous	MAP	both_sexes		combined_irnt
281	11787	-3.1664e-02	categorical	6138	both_sexes	6		continuous	MAP	both_sexes		combined_medadj_irnt
281	11788	-3.1246e-02	categorical	6138	both_sexes	6		continuous	MAP	both_sexes		combined_medadj_raw
281	11789	-2.4095e-02	categorical	6138	both_sexes	6		continuous	MAP	both_sexes		combined_raw
281	11792	-7.1565e-03	categorical	6138	both_sexes	6		continuous	MAP	both_sexes		manual_medadj_raw
281	11793	-5.3488e-03	categorical	6138	both_sexes	6		continuous	MAP	both_sexes		manual_raw
281	11796	-4.3243e-02	categorical	6138	both_sexes	6		continuous	NAP	both_sexes		irnt
281	11798	-2.2597e-02	categorical	6138	both_sexes	6		continuous	PP	both_sexes		auto_irnt
281	11799	-2.6505e-02	categorical	6138	both_sexes	6		continuous	PP	both_sexes		auto_medadj_irnt
281	11800	-2.7930e-02	categorical	6138	both_sexes	6		continuous	PP	both_sexes		auto_medadj_raw
281	11801	-2.4316e-02	categorical	6138	both_sexes	6		continuous	PP	both_sexes		auto_raw
281	11802	-2.2966e-02	categorical	6138	both_sexes	6		continuous	PP	both_sexes		combined_irnt
281	11803	-2.6982e-02	categorical	6138	both_sexes	6		continuous	PP	both_sexes		combined_medadj_irnt
281	11804	-2.8625e-02	categorical	6138	both_sexes	6		continuous	PP	both_sexes		combined_medadj_raw
281	11805	-2.4927e-02	categorical	6138	both_sexes	6		continuous	PP	both_sexes		combined_raw
281	11810	-3.3547e-02	categorical	6138	both_sexes	6		continuous	SBP	both_sexes		auto_medadj_irnt
281	11811	-3.3261e-02	categorical	6138	both_sexes	6		continuous	SBP	both_sexes		auto_medadj_raw
281	11812	-2.7862e-02	categorical	6138	both_sexes	6		continuous	SBP	both_sexes		combined_irnt
281	11813	-3.4170e-02	categorical	6138	both_sexes	6		continuous	SBP	both_sexes		combined_medadj_irnt
281	11814	-3.3911e-02	categorical	6138	both_sexes	6		continuous	SBP	both_sexes		combined_medadj_raw
281	11815	-2.7773e-02	categorical	6138	both_sexes	6		continuous	SBP	both_sexes		combined_raw
281	11817	-8.7829e-03	categorical	6138	both_sexes	6		continuous	SBP	both_sexes		manual_medadj_raw
281	11820	-4.9412e-02	categorical	6138	both_sexes	6		continuous	Smoking	both_sexes		Ever_Never
281	11823	-4.3498e-03	categorical	6138	both_sexes	6		continuous	eGFR	both_sexes		irnt
281	11825	1.8355e-02	categorical	6138	both_sexes	6		continuous	eGFRcreacys	both_sexes		irnt
281	11827	4.0011e-02	categorical	6138	both_sexes	6		continuous	eGFRcys	both_sexes		irnt
281	14250	-4.8896e-02	categorical	6138	both_sexes	6		continuous	whr	both_sexes		irnt
293	13	2.5446e-02	categorical	6141	both_sexes	1		categorical	120	both_sexes	1
293	15	-2.5343e-02	categorical	6141	both_sexes	1		categorical	120	both_sexes	9
293	16	2.7342e-01	categorical	6141	both_sexes	1		categorical	670	both_sexes	1
293	18	-2.7602e-01	categorical	6141	both_sexes	1		categorical	670	both_sexes	2
293	24	-2.1418e-01	categorical	6141	both_sexes	1		categorical	680	both_sexes	3
293	31	-9.0375e-02	categorical	6141	both_sexes	1		categorical	1210	both_sexes	1210
293	32	-6.2642e-02	categorical	6141	both_sexes	1		categorical	1418	both_sexes	1
293	38	-1.2420e-02	categorical	6141	both_sexes	1		categorical	1428	both_sexes	0
293	39	-7.0914e-03	categorical	6141	both_sexes	1		categorical	1428	both_sexes	1
293	42	-1.0086e-02	categorical	6141	both_sexes	1		categorical	1448	both_sexes	1
293	47	4.2513e-03	categorical	6141	both_sexes	1		categorical	1468	both_sexes	2
293	49	1.1552e-02	categorical	6141	both_sexes	1		categorical	1468	both_sexes	4
293	55	4.0185e-02	categorical	6141	both_sexes	1		categorical	1538	both_sexes	0
293	56	-4.7647e-02	categorical	6141	both_sexes	1		categorical	1538	both_sexes	1
293	57	-1.0582e-02	categorical	6141	both_sexes	1		categorical	1538	both_sexes	2
293	65	-2.5107e-03	categorical	6141	both_sexes	1		categorical	1677	both_sexes	1677
293	66	1.0627e-02	categorical	6141	both_sexes	1		categorical	1707	both_sexes	1
293	67	-4.4179e-03	categorical	6141	both_sexes	1		categorical	1707	both_sexes	2
293	72	1.2525e-02	categorical	6141	both_sexes	1		categorical	1747	both_sexes	4
293	73	-3.2520e-02	categorical	6141	both_sexes	1		categorical	1747	both_sexes	5
293	80	-3.2801e-02	categorical	6141	both_sexes	1		categorical	1920	both_sexes	1920
293	82	2.2141e-02	categorical	6141	both_sexes	1		categorical	1940	both_sexes	1940
293	83	-7.1072e-03	categorical	6141	both_sexes	1		categorical	1950	both_sexes	1950
293	85	-1.9302e-02	categorical	6141	both_sexes	1		categorical	1970	both_sexes	1970
293	86	7.5262e-03	categorical	6141	both_sexes	1		categorical	1980	both_sexes	1980
293	89	-3.2389e-02	categorical	6141	both_sexes	1		categorical	2010	both_sexes	2010
293	90	-2.3736e-01	categorical	6141	both_sexes	1		categorical	2020	both_sexes	2020
293	92	-5.6174e-02	categorical	6141	both_sexes	1		categorical	2040	both_sexes	2040
293	95	-4.9493e-02	categorical	6141	both_sexes	1		categorical	2129	both_sexes	2129
293	97	-7.4913e-02	categorical	6141	both_sexes	1		categorical	2188	both_sexes	2188
293	98	1.2484e-02	categorical	6141	both_sexes	1		categorical	2207	both_sexes	2207
293	103	-2.1937e-03	categorical	6141	both_sexes	1		categorical	2257	both_sexes	2257
293	104	-5.5250e-02	categorical	6141	both_sexes	1		categorical	2316	both_sexes	2316
293	105	-4.0682e-02	categorical	6141	both_sexes	1		categorical	2335	both_sexes	2335
293	113	-3.5392e-02	categorical	6141	both_sexes	1		categorical	2443	both_sexes	2443
293	116	-4.4539e-02	categorical	6141	both_sexes	1		categorical	2473	both_sexes	2473
293	149	3.1395e-03	categorical	6141	both_sexes	1		categorical	3393	both_sexes	3393
293	155	-1.2016e-02	categorical	6141	both_sexes	1		categorical	3571	both_sexes	3571
293	157	-3.8932e-02	categorical	6141	both_sexes	1		categorical	3606	both_sexes	3606
293	181	1.8728e-02	categorical	6141	both_sexes	1		categorical	4293	both_sexes	3
293	182	-1.8665e-02	categorical	6141	both_sexes	1		categorical	4294	both_sexes	0
293	200	2.6454e-02	categorical	6141	both_sexes	1		categorical	4957	both_sexes	4957
293	204	9.0998e-03	categorical	6141	both_sexes	1		categorical	5001	both_sexes	5001
293	205	1.7420e-02	categorical	6141	both_sexes	1		categorical	5012	both_sexes	5012
293	235	1.2920e-02	categorical	6141	both_sexes	1		categorical	5556	both_sexes	5556
293	276	-4.2912e-02	categorical	6141	both_sexes	1		categorical	6138	both_sexes	100
293	277	2.6036e-02	categorical	6141	both_sexes	1		categorical	6138	both_sexes	2
293	278	4.3428e-02	categorical	6141	both_sexes	1		categorical	6138	both_sexes	3
293	279	2.9498e-03	categorical	6141	both_sexes	1		categorical	6138	both_sexes	4
293	280	8.5189e-04	categorical	6141	both_sexes	1		categorical	6138	both_sexes	5
293	281	3.7336e-02	categorical	6141	both_sexes	1		categorical	6138	both_sexes	6
293	293	1.0000e+00	categorical	6141	both_sexes	1		categorical	6141	both_sexes	1
293	294	2.0517e-01	categorical	6141	both_sexes	1		categorical	6141	both_sexes	2
293	305	-1.0261e-01	categorical	6141	both_sexes	1		categorical	6142	both_sexes	4
293	307	-4.0584e-03	categorical	6141	both_sexes	1		categorical	6142	both_sexes	6
293	312	-5.4365e-02	categorical	6141	both_sexes	1		categorical	6143	both_sexes	3
293	314	-4.1038e-02	categorical	6141	both_sexes	1		categorical	6144	both_sexes	1
293	318	3.5885e-02	categorical	6141	both_sexes	1		categorical	6144	both_sexes	5
293	319	-4.3322e-02	categorical	6141	both_sexes	1		categorical	6145	both_sexes	1
293	325	-1.3062e-01	categorical	6141	both_sexes	1		categorical	6145	both_sexes	6
293	345	3.8159e-02	categorical	6141	both_sexes	1		categorical	6149	both_sexes	100
293	347	-1.3083e-02	categorical	6141	both_sexes	1		categorical	6149	both_sexes	3
293	348	-3.7469e-02	categorical	6141	both_sexes	1		categorical	6149	both_sexes	4
293	350	-4.1452e-02	categorical	6141	both_sexes	1		categorical	6149	both_sexes	6
293	352	3.5093e-02	categorical	6141	both_sexes	1		categorical	6150	both_sexes	100
293	353	-1.9897e-02	categorical	6141	both_sexes	1		categorical	6150	both_sexes	2
293	355	-3.1055e-02	categorical	6141	both_sexes	1		categorical	6150	both_sexes	4
293	362	-1.7939e-02	categorical	6141	both_sexes	1		categorical	6151	both_sexes	7
293	363	1.3068e-02	categorical	6141	both_sexes	1		categorical	6152	both_sexes	100
293	367	-1.2427e-02	categorical	6141	both_sexes	1		categorical	6152	both_sexes	8
293	376	2.4659e-02	categorical	6141	both_sexes	1		categorical	6154	both_sexes	100
293	377	-1.6640e-03	categorical	6141	both_sexes	1		categorical	6154	both_sexes	2
293	378	-2.0522e-02	categorical	6141	both_sexes	1		categorical	6154	both_sexes	3
293	380	-1.3289e-02	categorical	6141	both_sexes	1		categorical	6154	both_sexes	5
293	383	4.3672e-02	categorical	6141	both_sexes	1		categorical	6155	both_sexes	100
293	407	1.5268e-02	categorical	6141	both_sexes	1		categorical	6159	both_sexes	100
293	413	-1.9894e-02	categorical	6141	both_sexes	1		categorical	6159	both_sexes	7
293	414	-3.1049e-02	categorical	6141	both_sexes	1		categorical	6159	both_sexes	8
293	415	4.3220e-02	categorical	6141	both_sexes	1		categorical	6160	both_sexes	1
293	416	1.6835e-03	categorical	6141	both_sexes	1		categorical	6160	both_sexes	100
293	419	-2.5223e-02	categorical	6141	both_sexes	1		categorical	6160	both_sexes	4
293	420	-8.1494e-03	categorical	6141	both_sexes	1		categorical	6160	both_sexes	5
293	421	1.7852e-01	categorical	6141	both_sexes	1		categorical	6162	both_sexes	1
293	423	-1.6364e-03	categorical	6141	both_sexes	1		categorical	6162	both_sexes	2
293	424	-1.2350e-01	categorical	6141	both_sexes	1		categorical	6162	both_sexes	3
293	427	-6.9261e-02	categorical	6141	both_sexes	1		categorical	6164	both_sexes	100
293	428	5.4877e-02	categorical	6141	both_sexes	1		categorical	6164	both_sexes	2
293	431	4.3980e-02	categorical	6141	both_sexes	1		categorical	6164	both_sexes	5
293	436	5.1227e-03	categorical	6141	both_sexes	1		categorical	6179	both_sexes	1
293	437	-6.6485e-04	categorical	6141	both_sexes	1		categorical	6179	both_sexes	100
293	488	-2.9717e-02	categorical	6141	both_sexes	1		categorical	20002	both_sexes	1065
293	492	-1.9840e-02	categorical	6141	both_sexes	1		categorical	20002	both_sexes	1074
293	506	-1.2849e-02	categorical	6141	both_sexes	1		categorical	20002	both_sexes	1111
293	545	-3.4735e-02	categorical	6141	both_sexes	1		categorical	20002	both_sexes	1220
293	550	-4.1878e-03	categorical	6141	both_sexes	1		categorical	20002	both_sexes	1226
293	584	-6.7381e-02	categorical	6141	both_sexes	1		categorical	20002	both_sexes	1286
293	671	3.1502e-04	categorical	6141	both_sexes	1		categorical	20002	both_sexes	1474
293	877	-1.3868e-02	categorical	6141	both_sexes	1		categorical	20003	both_sexes	1140865634
293	895	-9.4660e-03	categorical	6141	both_sexes	1		categorical	20003	both_sexes	1140866738
293	942	-1.4724e-03	categorical	6141	both_sexes	1		categorical	20003	both_sexes	1140871310
293	981	-7.7399e-03	categorical	6141	both_sexes	1		categorical	20003	both_sexes	1140874420
293	1040	-1.5438e-02	categorical	6141	both_sexes	1		categorical	20003	both_sexes	1140879802
293	1055	-1.7347e-02	categorical	6141	both_sexes	1		categorical	20003	both_sexes	1140881856
293	1093	-2.8595e-02	categorical	6141	both_sexes	1		categorical	20003	both_sexes	1140884600
293	1179	-2.8506e-02	categorical	6141	both_sexes	1		categorical	20003	both_sexes	1140923346
293	1312	-1.3203e-02	categorical	6141	both_sexes	1		categorical	20003	both_sexes	1141176832
293	1357	-5.3028e-03	categorical	6141	both_sexes	1		categorical	20003	both_sexes	1141191044
293	1368	-6.4591e-03	categorical	6141	both_sexes	1		categorical	20003	both_sexes	1141194794
293	1496	3.5064e-02	categorical	6141	both_sexes	1		categorical	20004	both_sexes	1477
293	1497	9.7491e-03	categorical	6141	both_sexes	1		categorical	20004	both_sexes	1478
293	1498	1.0786e-02	categorical	6141	both_sexes	1		categorical	20004	both_sexes	1479
293	1499	4.7715e-04	categorical	6141	both_sexes	1		categorical	20004	both_sexes	1480
293	1502	2.8829e-03	categorical	6141	both_sexes	1		categorical	20004	both_sexes	1483
293	1836	2.8079e-03	categorical	6141	both_sexes	1		categorical	20107	both_sexes	1
293	1838	-4.0451e-03	categorical	6141	both_sexes	1		categorical	20107	both_sexes	100
293	1839	3.8920e-03	categorical	6141	both_sexes	1		categorical	20107	both_sexes	101
293	1844	-3.9647e-03	categorical	6141	both_sexes	1		categorical	20107	both_sexes	3
293	1848	-4.3263e-03	categorical	6141	both_sexes	1		categorical	20107	both_sexes	9
293	1861	1.0748e-03	categorical	6141	both_sexes	1		categorical	20110	both_sexes	100
293	1870	-2.9709e-04	categorical	6141	both_sexes	1		categorical	20110	both_sexes	8
293	1871	-1.3856e-02	categorical	6141	both_sexes	1		categorical	20110	both_sexes	9
293	1872	-8.5528e-03	categorical	6141	both_sexes	1		categorical	20111	both_sexes	1
293	1874	1.3547e-02	categorical	6141	both_sexes	1		categorical	20111	both_sexes	100
293	1875	1.5998e-02	categorical	6141	both_sexes	1		categorical	20111	both_sexes	101
293	1885	-1.4234e-02	categorical	6141	both_sexes	1		categorical	20111	both_sexes	9
293	1985	5.0415e-02	categorical	6141	both_sexes	1		categorical	20116	both_sexes	0
293	1986	1.9267e-02	categorical	6141	both_sexes	1		categorical	20116	both_sexes	1
293	1987	-1.1166e-01	categorical	6141	both_sexes	1		categorical	20116	both_sexes	2
293	1988	-2.4963e-02	categorical	6141	both_sexes	1		categorical	20117	both_sexes	0
293	1989	-4.6826e-02	categorical	6141	both_sexes	1		categorical	20117	both_sexes	1
293	1990	5.1105e-02	categorical	6141	both_sexes	1		categorical	20117	both_sexes	2
293	2007	-2.9863e-02	categorical	6141	both_sexes	1		categorical	20160	both_sexes	20160
293	3330	2.8163e-03	categorical	6141	both_sexes	1		categorical	41200	both_sexes	J183
293	5864	-8.1833e-03	categorical	6141	both_sexes	1		categorical	41232	both_sexes	10
293	5869	-2.5810e-02	categorical	6141	both_sexes	1		categorical	41244	both_sexes	100
293	5878	-1.5741e-02	categorical	6141	both_sexes	1		categorical	41245	both_sexes	1040
293	5879	-1.2976e-02	categorical	6141	both_sexes	1		categorical	41245	both_sexes	1070
293	5891	-3.0229e-02	categorical	6141	both_sexes	1		categorical	41245	both_sexes	1280
293	5933	-1.3404e-02	categorical	6141	both_sexes	1		categorical	41246	both_sexes	1160
293	5950	-2.8819e-02	categorical	6141	both_sexes	1		categorical	41246	both_sexes	1480
293	6001	-3.1140e-03	categorical	6141	both_sexes	1		categorical	41247	both_sexes	2000
293	6009	-1.3752e-02	categorical	6141	both_sexes	1		categorical	41248	both_sexes	1000
293	6040	-4.3010e-03	categorical	6141	both_sexes	1		categorical	41249	both_sexes	2002
293	6058	-1.2140e-02	categorical	6141	both_sexes	1		categorical	41250	both_sexes	1000
293	6068	-1.2749e-02	categorical	6141	both_sexes	1		categorical	41251	both_sexes	1000
293	6157	6.8028e-02	categorical	6141	both_sexes	1		continuous	46	both_sexes		irnt
293	6159	7.1100e-02	categorical	6141	both_sexes	1		continuous	47	both_sexes		irnt
293	6161	-3.4758e-02	categorical	6141	both_sexes	1		continuous	48	both_sexes		irnt
293	6163	-3.4444e-03	categorical	6141	both_sexes	1		continuous	49	both_sexes		irnt
293	6165	3.6651e-02	categorical	6141	both_sexes	1		continuous	50	both_sexes		irnt
293	6167	5.0383e-02	categorical	6141	both_sexes	1		continuous	51	both_sexes		irnt
293	6183	-5.7645e-02	categorical	6141	both_sexes	1		continuous	102	both_sexes		irnt
293	6198	-5.9001e-02	categorical	6141	both_sexes	1		continuous	400	both_sexes		irnt
293	6201	-6.2987e-02	categorical	6141	both_sexes	1		continuous	404	both_sexes		irnt
293	6203	5.6443e-02	categorical	6141	both_sexes	1		continuous	699	both_sexes		irnt
293	6220	-1.2935e-02	categorical	6141	both_sexes	1		continuous	874	both_sexes		irnt
293	6269	-2.1734e-02	categorical	6141	both_sexes	1		continuous	1438	both_sexes		irnt
293	6273	6.7484e-03	categorical	6141	both_sexes	1		continuous	1488	both_sexes		irnt
293	6303	2.9764e-02	categorical	6141	both_sexes	1		continuous	2139	both_sexes		irnt
293	6307	1.9135e-02	categorical	6141	both_sexes	1		continuous	2217	both_sexes		irnt
293	6347	6.1652e-02	categorical	6141	both_sexes	1		continuous	3062	both_sexes		irnt
293	6349	7.3715e-02	categorical	6141	both_sexes	1		continuous	3063	both_sexes		irnt
293	6351	7.9512e-02	categorical	6141	both_sexes	1		continuous	3064	both_sexes		irnt
293	6354	-1.1550e-02	categorical	6141	both_sexes	1		continuous	3143	both_sexes		irnt
293	6360	2.6346e-02	categorical	6141	both_sexes	1		continuous	3148	both_sexes		irnt
293	6411	3.2395e-03	categorical	6141	both_sexes	1		continuous	4079	both_sexes		irnt
293	6413	2.4548e-02	categorical	6141	both_sexes	1		continuous	4080	both_sexes		irnt
293	6415	-1.0382e-02	categorical	6141	both_sexes	1		continuous	4100	both_sexes		irnt
293	6417	7.5177e-03	categorical	6141	both_sexes	1		continuous	4101	both_sexes		irnt
293	6419	1.3617e-02	categorical	6141	both_sexes	1		continuous	4104	both_sexes		irnt
293	6421	1.3448e-02	categorical	6141	both_sexes	1		continuous	4105	both_sexes		irnt
293	6423	1.3617e-02	categorical	6141	both_sexes	1		continuous	4106	both_sexes		irnt
293	6427	8.3451e-03	categorical	6141	both_sexes	1		continuous	4120	both_sexes		irnt
293	6429	1.5695e-02	categorical	6141	both_sexes	1		continuous	4123	both_sexes		irnt
293	6431	1.5487e-02	categorical	6141	both_sexes	1		continuous	4124	both_sexes		irnt
293	6433	1.5695e-02	categorical	6141	both_sexes	1		continuous	4125	both_sexes		irnt
293	6435	-3.4674e-02	categorical	6141	both_sexes	1		continuous	4194	both_sexes		irnt
293	6437	5.2160e-03	categorical	6141	both_sexes	1		continuous	4195	both_sexes		irnt
293	6495	-1.2503e-03	categorical	6141	both_sexes	1		continuous	5096	both_sexes		irnt
293	6497	-8.7343e-04	categorical	6141	both_sexes	1		continuous	5097	both_sexes		irnt
293	6499	5.2636e-04	categorical	6141	both_sexes	1		continuous	5098	both_sexes		irnt
293	6501	-1.2114e-03	categorical	6141	both_sexes	1		continuous	5099	both_sexes		irnt
293	6535	6.0121e-03	categorical	6141	both_sexes	1		continuous	5116	both_sexes		irnt
293	6543	-3.6501e-03	categorical	6141	both_sexes	1		continuous	5132	both_sexes		irnt
293	6545	-2.5827e-03	categorical	6141	both_sexes	1		continuous	5133	both_sexes		irnt
293	6547	-3.2764e-03	categorical	6141	both_sexes	1		continuous	5134	both_sexes		irnt
293	6549	-3.7005e-03	categorical	6141	both_sexes	1		continuous	5135	both_sexes		irnt
293	6580	-5.3611e-03	categorical	6141	both_sexes	1		continuous	5257	both_sexes		irnt
293	6629	-5.4865e-03	categorical	6141	both_sexes	1		continuous	20010	both_sexes		irnt
293	6633	5.5886e-02	categorical	6141	both_sexes	1		continuous	20015	both_sexes		irnt
293	6635	3.4863e-02	categorical	6141	both_sexes	1		continuous	20016	both_sexes		irnt
293	6642	6.9121e-03	categorical	6141	both_sexes	1		continuous	20022	both_sexes		irnt
293	6644	-5.8993e-02	categorical	6141	both_sexes	1		continuous	20023	both_sexes		irnt
293	6664	1.6102e-02	categorical	6141	both_sexes	1		continuous	20153	both_sexes		irnt
293	6740	-2.1322e-02	categorical	6141	both_sexes	1		continuous	21001	both_sexes		irnt
293	6742	-8.3296e-03	categorical	6141	both_sexes	1		continuous	21002	both_sexes		irnt
293	6829	-8.3510e-03	categorical	6141	both_sexes	1		continuous	23098	both_sexes		irnt
293	6831	-1.4645e-02	categorical	6141	both_sexes	1		continuous	23099	both_sexes		irnt
293	6833	-1.3058e-02	categorical	6141	both_sexes	1		continuous	23100	both_sexes		irnt
293	6835	-2.2898e-06	categorical	6141	both_sexes	1		continuous	23101	both_sexes		irnt
293	6837	-4.7263e-04	categorical	6141	both_sexes	1		continuous	23102	both_sexes		irnt
293	6839	-2.0929e-02	categorical	6141	both_sexes	1		continuous	23104	both_sexes		irnt
293	6841	-1.3576e-03	categorical	6141	both_sexes	1		continuous	23105	both_sexes		irnt
293	6843	2.2510e-02	categorical	6141	both_sexes	1		continuous	23106	both_sexes		irnt
293	6845	3.3873e-02	categorical	6141	both_sexes	1		continuous	23107	both_sexes		irnt
293	6847	3.4978e-02	categorical	6141	both_sexes	1		continuous	23108	both_sexes		irnt
293	6849	-2.7834e-03	categorical	6141	both_sexes	1		continuous	23109	both_sexes		irnt
293	6851	6.4250e-03	categorical	6141	both_sexes	1		continuous	23110	both_sexes		irnt
293	6853	-9.1073e-03	categorical	6141	both_sexes	1		continuous	23111	both_sexes		irnt
293	6855	-1.1343e-02	categorical	6141	both_sexes	1		continuous	23112	both_sexes		irnt
293	6857	-1.1778e-02	categorical	6141	both_sexes	1		continuous	23113	both_sexes		irnt
293	6859	-1.1839e-02	categorical	6141	both_sexes	1		continuous	23114	both_sexes		irnt
293	6861	-7.6740e-03	categorical	6141	both_sexes	1		continuous	23115	both_sexes		irnt
293	6863	-1.0415e-02	categorical	6141	both_sexes	1		continuous	23116	both_sexes		irnt
293	6865	-1.1370e-02	categorical	6141	both_sexes	1		continuous	23117	both_sexes		irnt
293	6867	-1.1352e-02	categorical	6141	both_sexes	1		continuous	23118	both_sexes		irnt
293	6869	-2.6615e-02	categorical	6141	both_sexes	1		continuous	23119	both_sexes		irnt
293	6871	-1.7977e-02	categorical	6141	both_sexes	1		continuous	23120	both_sexes		irnt
293	6873	8.8065e-03	categorical	6141	both_sexes	1		continuous	23121	both_sexes		irnt
293	6875	8.6544e-03	categorical	6141	both_sexes	1		continuous	23122	both_sexes		irnt
293	6877	-2.3392e-02	categorical	6141	both_sexes	1		continuous	23123	both_sexes		irnt
293	6879	-1.5666e-02	categorical	6141	both_sexes	1		continuous	23124	both_sexes		irnt
293	6881	3.9675e-03	categorical	6141	both_sexes	1		continuous	23125	both_sexes		irnt
293	6883	4.3487e-03	categorical	6141	both_sexes	1		continuous	23126	both_sexes		irnt
293	6885	-1.2401e-02	categorical	6141	both_sexes	1		continuous	23127	both_sexes		irnt
293	6887	-9.8188e-03	categorical	6141	both_sexes	1		continuous	23128	both_sexes		irnt
293	6889	7.2012e-03	categorical	6141	both_sexes	1		continuous	23129	both_sexes		irnt
293	6891	6.9448e-03	categorical	6141	both_sexes	1		continuous	23130	both_sexes		irnt
293	6932	-4.4740e-02	categorical	6141	both_sexes	1		continuous	30000	both_sexes		irnt
293	6934	1.8092e-02	categorical	6141	both_sexes	1		continuous	30010	both_sexes		irnt
293	6936	1.8050e-02	categorical	6141	both_sexes	1		continuous	30020	both_sexes		irnt
293	6938	8.7436e-03	categorical	6141	both_sexes	1		continuous	30030	both_sexes		irnt
293	6940	-1.8995e-02	categorical	6141	both_sexes	1		continuous	30040	both_sexes		irnt
293	6942	-5.8052e-03	categorical	6141	both_sexes	1		continuous	30050	both_sexes		irnt
293	6944	2.5860e-02	categorical	6141	both_sexes	1		continuous	30060	both_sexes		irnt
293	6946	-5.0536e-02	categorical	6141	both_sexes	1		continuous	30070	both_sexes		irnt
293	6948	-2.2750e-02	categorical	6141	both_sexes	1		continuous	30080	both_sexes		irnt
293	6950	-2.6306e-02	categorical	6141	both_sexes	1		continuous	30090	both_sexes		irnt
293	6952	-1.9151e-04	categorical	6141	both_sexes	1		continuous	30100	both_sexes		irnt
293	6954	9.2800e-03	categorical	6141	both_sexes	1		continuous	30110	both_sexes		irnt
293	6956	5.2190e-03	categorical	6141	both_sexes	1		continuous	30120	both_sexes		irnt
293	6958	-8.8594e-03	categorical	6141	both_sexes	1		continuous	30130	both_sexes		irnt
293	6960	-5.4608e-02	categorical	6141	both_sexes	1		continuous	30140	both_sexes		irnt
293	6962	9.5154e-04	categorical	6141	both_sexes	1		continuous	30150	both_sexes		irnt
293	6966	4.6681e-02	categorical	6141	both_sexes	1		continuous	30180	both_sexes		irnt
293	6968	2.6939e-02	categorical	6141	both_sexes	1		continuous	30190	both_sexes		irnt
293	6970	-4.7941e-02	categorical	6141	both_sexes	1		continuous	30200	both_sexes		irnt
293	6972	1.8609e-02	categorical	6141	both_sexes	1		continuous	30210	both_sexes		irnt
293	6977	-9.2104e-03	categorical	6141	both_sexes	1		continuous	30240	both_sexes		irnt
293	6979	-5.3238e-03	categorical	6141	both_sexes	1		continuous	30250	both_sexes		irnt
293	6981	-4.3026e-02	categorical	6141	both_sexes	1		continuous	30260	both_sexes		irnt
293	6983	-4.2071e-02	categorical	6141	both_sexes	1		continuous	30270	both_sexes		irnt
293	6985	-3.4163e-02	categorical	6141	both_sexes	1		continuous	30280	both_sexes		irnt
293	6987	-2.0579e-02	categorical	6141	both_sexes	1		continuous	30290	both_sexes		irnt
293	6989	-1.7624e-02	categorical	6141	both_sexes	1		continuous	30300	both_sexes		irnt
293	6993	-4.7325e-02	categorical	6141	both_sexes	1		continuous	30510	both_sexes		irnt
293	6995	-1.9803e-02	categorical	6141	both_sexes	1		continuous	30520	both_sexes		irnt
293	6997	-3.9274e-02	categorical	6141	both_sexes	1		continuous	30530	both_sexes		irnt
293	7585	-4.0424e-02	categorical	6141	both_sexes	1		icd10	E11	both_sexes
293	7623	-2.7666e-02	categorical	6141	both_sexes	1		icd10	E66	both_sexes
293	7660	-7.5335e-02	categorical	6141	both_sexes	1		icd10	F17	both_sexes
293	7673	-5.9959e-02	categorical	6141	both_sexes	1		icd10	F32	both_sexes
293	7748	-9.7551e-03	categorical	6141	both_sexes	1		icd10	G47	both_sexes
293	7869	-2.2378e-02	categorical	6141	both_sexes	1		icd10	I25	both_sexes
293	7916	-2.5580e-03	categorical	6141	both_sexes	1		icd10	I83	both_sexes
293	7960	-5.0020e-02	categorical	6141	both_sexes	1		icd10	J44	both_sexes
293	7961	-2.3574e-02	categorical	6141	both_sexes	1		icd10	J45	both_sexes
293	8004	-1.3239e-02	categorical	6141	both_sexes	1		icd10	K21	both_sexes
293	8020	-7.7407e-03	categorical	6141	both_sexes	1		icd10	K42	both_sexes
293	8022	-1.5710e-02	categorical	6141	both_sexes	1		icd10	K44	both_sexes
293	8049	-1.7929e-03	categorical	6141	both_sexes	1		icd10	K80	both_sexes
293	8142	-5.8833e-03	categorical	6141	both_sexes	1		icd10	M16	both_sexes
293	8143	-3.3503e-03	categorical	6141	both_sexes	1		icd10	M17	both_sexes
293	8169	-7.0563e-03	categorical	6141	both_sexes	1		icd10	M51	both_sexes
293	8223	-6.6449e-04	categorical	6141	both_sexes	1		icd10	N20	both_sexes
293	8448	-1.5842e-02	categorical	6141	both_sexes	1		icd10	R07	both_sexes
293	8459	-1.0844e-02	categorical	6141	both_sexes	1		icd10	R19	both_sexes
293	9083	-5.2045e-02	categorical	6141	both_sexes	1		icd10	Z72	both_sexes
293	9090	-6.6371e-03	categorical	6141	both_sexes	1		icd10	Z82	both_sexes
293	9094	-3.6099e-02	categorical	6141	both_sexes	1		icd10	Z86	both_sexes
293	9096	-1.5231e-02	categorical	6141	both_sexes	1		icd10	Z88	both_sexes
293	9103	-1.0770e-02	categorical	6141	both_sexes	1		icd10	Z95	both_sexes
293	9649	-1.1128e-02	categorical	6141	both_sexes	1		prescriptions	amlodipine	both_sexes
293	9667	-6.6343e-03	categorical	6141	both_sexes	1		prescriptions	bendroflumethiazide	both_sexes
293	9701	-2.8577e-02	categorical	6141	both_sexes	1		prescriptions	citalopram	both_sexes
293	9702	-3.6333e-03	categorical	6141	both_sexes	1		prescriptions	clarithromycin	both_sexes
293	9770	-7.7915e-03	categorical	6141	both_sexes	1		prescriptions	gabapentin	both_sexes
293	9773	-1.6056e-02	categorical	6141	both_sexes	1		prescriptions	gliclazide	both_sexes
293	9801	3.0286e-04	categorical	6141	both_sexes	1		prescriptions	latanoprost	both_sexes
293	9816	3.5317e-03	categorical	6141	both_sexes	1		prescriptions	mebeverine	both_sexes
293	9821	-2.4151e-02	categorical	6141	both_sexes	1		prescriptions	metformin	both_sexes
293	9849	-1.1073e-02	categorical	6141	both_sexes	1		prescriptions	orlistat	both_sexes
293	9853	-2.6371e-02	categorical	6141	both_sexes	1		prescriptions	paracetamol	both_sexes
293	9909	-1.1061e-02	categorical	6141	both_sexes	1		prescriptions	tramadol	both_sexes
293	9921	-2.5065e-02	categorical	6141	both_sexes	1		prescriptions	zopiclone	both_sexes
293	9924	-1.2564e-02	categorical	6141	both_sexes	1		prescriptions	ACE inhibitor|anti-hypertensive	both_sexes
293	9929	-2.6487e-02	categorical	6141	both_sexes	1		prescriptions	GABA agonist|sedative	both_sexes
293	9971	-7.7915e-03	categorical	6141	both_sexes	1		prescriptions	anticonvulsant|voltage-gated calcium channel inhibitor|neuropathy	both_sexes
293	9973	-2.6371e-02	categorical	6141	both_sexes	1		prescriptions	antipyretic	both_sexes
293	9975	3.4842e-03	categorical	6141	both_sexes	1		prescriptions	antispasmodic	both_sexes
293	9982	1.4082e-03	categorical	6141	both_sexes	1		prescriptions	beta-lactam antibiotic|beta-lactamase inhibitor|antibiotic	both_sexes
293	9987	-2.4151e-02	categorical	6141	both_sexes	1		prescriptions	biguanides|diabetes	both_sexes
293	9990	-9.9559e-03	categorical	6141	both_sexes	1		prescriptions	calcium channel blocker|dihydropyridine|anti-hypertensive	both_sexes
293	10018	-1.1073e-02	categorical	6141	both_sexes	1		prescriptions	lipase inhibitor|obesity	both_sexes
293	10039	-1.1061e-02	categorical	6141	both_sexes	1		prescriptions	opioid analgesic|selective serotonin re-uptake inhibitor|norepinephrine re-uptake inhibitor	both_sexes
293	10058	-3.4500e-02	categorical	6141	both_sexes	1		prescriptions	selective serotonin re-uptake inhibitor|SSRI	both_sexes
293	10065	-1.6756e-02	categorical	6141	both_sexes	1		prescriptions	sulfonylurea|diabetes	both_sexes
293	10068	-7.6220e-03	categorical	6141	both_sexes	1		prescriptions	thiazide diuretic|diuretic	both_sexes
293	10435	-3.9706e-02	categorical	6141	both_sexes	1		phecode	250	both_sexes
293	10439	-4.0441e-02	categorical	6141	both_sexes	1		phecode	250.2	both_sexes
293	10510	-2.2187e-02	categorical	6141	both_sexes	1		phecode	272	both_sexes
293	10556	-5.7396e-02	categorical	6141	both_sexes	1		phecode	317	both_sexes
293	10558	-7.6944e-02	categorical	6141	both_sexes	1		phecode	318	both_sexes
293	10580	-1.0111e-02	categorical	6141	both_sexes	1		phecode	327	both_sexes
293	10588	-3.2985e-02	categorical	6141	both_sexes	1		phecode	306	both_sexes
293	10634	-8.5624e-03	categorical	6141	both_sexes	1		phecode	327.3	both_sexes
293	10785	-3.0074e-02	categorical	6141	both_sexes	1		phecode	401.1	both_sexes
293	10786	-3.0448e-02	categorical	6141	both_sexes	1		phecode	401	both_sexes
293	10792	-2.3353e-02	categorical	6141	both_sexes	1		phecode	411	both_sexes
293	10797	-1.5266e-02	categorical	6141	both_sexes	1		phecode	411.4	both_sexes
293	10798	-2.2838e-02	categorical	6141	both_sexes	1		phecode	411.8	both_sexes
293	10849	-2.6473e-02	categorical	6141	both_sexes	1		phecode	459	both_sexes
293	10888	-3.9507e-03	categorical	6141	both_sexes	1		phecode	454.1	both_sexes
293	10892	-2.0043e-02	categorical	6141	both_sexes	1		phecode	530	both_sexes
293	10929	-5.0932e-02	categorical	6141	both_sexes	1		phecode	496.2	both_sexes
293	10931	-5.0529e-02	categorical	6141	both_sexes	1		phecode	496.21	both_sexes
293	10952	-1.5964e-02	categorical	6141	both_sexes	1		phecode	714	both_sexes
293	10999	-1.8503e-02	categorical	6141	both_sexes	1		phecode	530.1	both_sexes
293	11000	-1.4162e-02	categorical	6141	both_sexes	1		phecode	530.11	both_sexes
293	11018	-9.4623e-03	categorical	6141	both_sexes	1		phecode	785	both_sexes
293	11025	-1.5460e-02	categorical	6141	both_sexes	1		phecode	550	both_sexes
293	11027	-8.1092e-03	categorical	6141	both_sexes	1		phecode	550.4	both_sexes
293	11029	-1.6118e-02	categorical	6141	both_sexes	1		phecode	550.2	both_sexes
293	11039	-2.3756e-02	categorical	6141	both_sexes	1		phecode	558	both_sexes
293	11074	-1.9145e-03	categorical	6141	both_sexes	1		phecode	574.1	both_sexes
293	11167	-1.4683e-02	categorical	6141	both_sexes	1		phecode	716	both_sexes
293	11168	-1.4618e-02	categorical	6141	both_sexes	1		phecode	716.9	both_sexes
293	11183	-3.5782e-03	categorical	6141	both_sexes	1		phecode	716.2	both_sexes
293	11184	-1.9644e-02	categorical	6141	both_sexes	1		phecode	740	both_sexes
293	11200	4.2850e-03	categorical	6141	both_sexes	1		phecode	835	both_sexes
293	11263	-1.8705e-02	categorical	6141	both_sexes	1		phecode	760	both_sexes
293	11329	-1.6130e-03	categorical	6141	both_sexes	1		phecode	594	both_sexes
293	11330	-1.4226e-03	categorical	6141	both_sexes	1		phecode	594.1	both_sexes
293	11561	-1.7096e-02	categorical	6141	both_sexes	1		phecode	418	both_sexes
293	11697	-1.5083e-02	categorical	6141	both_sexes	1		phecode	960	both_sexes
293	11698	-1.4920e-02	categorical	6141	both_sexes	1		phecode	960.2	both_sexes
293	11766	3.5526e-02	categorical	6141	both_sexes	1		continuous	AG	both_sexes		irnt
293	11768	-3.6870e-03	categorical	6141	both_sexes	1		continuous	DBP	both_sexes		auto_medadj_irnt
293	11769	-5.4344e-03	categorical	6141	both_sexes	1		continuous	DBP	both_sexes		auto_medadj_raw
293	11770	3.1531e-03	categorical	6141	both_sexes	1		continuous	DBP	both_sexes		combined_irnt
293	11771	-4.0295e-03	categorical	6141	both_sexes	1		continuous	DBP	both_sexes		combined_medadj_irnt
293	11772	-5.8360e-03	categorical	6141	both_sexes	1		continuous	DBP	both_sexes		combined_medadj_raw
293	11773	1.5921e-03	categorical	6141	both_sexes	1		continuous	DBP	both_sexes		combined_raw
293	11780	1.5910e-02	categorical	6141	both_sexes	1		continuous	LDLC	both_sexes		medadj_irnt
293	11781	1.2931e-02	categorical	6141	both_sexes	1		continuous	LDLC	both_sexes		medadj_raw
293	11782	1.3919e-02	categorical	6141	both_sexes	1		continuous	MAP	both_sexes		auto_irnt
293	11783	5.8697e-03	categorical	6141	both_sexes	1		continuous	MAP	both_sexes		auto_medadj_irnt
293	11784	3.8736e-03	categorical	6141	both_sexes	1		continuous	MAP	both_sexes		auto_medadj_raw
293	11785	1.2139e-02	categorical	6141	both_sexes	1		continuous	MAP	both_sexes		auto_raw
293	11786	1.3948e-02	categorical	6141	both_sexes	1		continuous	MAP	both_sexes		combined_irnt
293	11787	5.6276e-03	categorical	6141	both_sexes	1		continuous	MAP	both_sexes		combined_medadj_irnt
293	11788	3.5981e-03	categorical	6141	both_sexes	1		continuous	MAP	both_sexes		combined_medadj_raw
293	11789	1.2158e-02	categorical	6141	both_sexes	1		continuous	MAP	both_sexes		combined_raw
293	11792	7.5430e-05	categorical	6141	both_sexes	1		continuous	MAP	both_sexes		manual_medadj_raw
293	11793	2.3009e-03	categorical	6141	both_sexes	1		continuous	MAP	both_sexes		manual_raw
293	11796	-1.9334e-02	categorical	6141	both_sexes	1		continuous	NAP	both_sexes		irnt
293	11798	3.3729e-02	categorical	6141	both_sexes	1		continuous	PP	both_sexes		auto_irnt
293	11799	2.9556e-02	categorical	6141	both_sexes	1		continuous	PP	both_sexes		auto_medadj_irnt
293	11800	2.5991e-02	categorical	6141	both_sexes	1		continuous	PP	both_sexes		auto_medadj_raw
293	11801	2.9886e-02	categorical	6141	both_sexes	1		continuous	PP	both_sexes		auto_raw
293	11802	3.4334e-02	categorical	6141	both_sexes	1		continuous	PP	both_sexes		combined_irnt
293	11803	2.9963e-02	categorical	6141	both_sexes	1		continuous	PP	both_sexes		combined_medadj_irnt
293	11804	2.6151e-02	categorical	6141	both_sexes	1		continuous	PP	both_sexes		combined_medadj_raw
293	11805	3.0213e-02	categorical	6141	both_sexes	1		continuous	PP	both_sexes		combined_raw
293	11810	1.6632e-02	categorical	6141	both_sexes	1		continuous	SBP	both_sexes		auto_medadj_irnt
293	11811	1.4183e-02	categorical	6141	both_sexes	1		continuous	SBP	both_sexes		auto_medadj_raw
293	11812	2.4756e-02	categorical	6141	both_sexes	1		continuous	SBP	both_sexes		combined_irnt
293	11813	1.6576e-02	categorical	6141	both_sexes	1		continuous	SBP	both_sexes		combined_medadj_irnt
293	11814	1.4077e-02	categorical	6141	both_sexes	1		continuous	SBP	both_sexes		combined_medadj_raw
293	11815	2.2354e-02	categorical	6141	both_sexes	1		continuous	SBP	both_sexes		combined_raw
293	11817	2.0559e-03	categorical	6141	both_sexes	1		continuous	SBP	both_sexes		manual_medadj_raw
293	11820	-5.0415e-02	categorical	6141	both_sexes	1		continuous	Smoking	both_sexes		Ever_Never
293	11823	-2.8366e-02	categorical	6141	both_sexes	1		continuous	eGFR	both_sexes		irnt
293	11825	1.9670e-02	categorical	6141	both_sexes	1		continuous	eGFRcreacys	both_sexes		irnt
293	11827	6.9605e-02	categorical	6141	both_sexes	1		continuous	eGFRcys	both_sexes		irnt
293	14250	-4.7093e-02	categorical	6141	both_sexes	1		continuous	whr	both_sexes		irnt
294	13	-6.5524e-03	categorical	6141	both_sexes	2		categorical	120	both_sexes	1
294	15	6.0498e-03	categorical	6141	both_sexes	2		categorical	120	both_sexes	9
294	16	1.6014e-01	categorical	6141	both_sexes	2		categorical	670	both_sexes	1
294	18	-1.6147e-01	categorical	6141	both_sexes	2		categorical	670	both_sexes	2
294	24	-4.7472e-02	categorical	6141	both_sexes	2		categorical	680	both_sexes	3
294	31	-3.1949e-02	categorical	6141	both_sexes	2		categorical	1210	both_sexes	1210
294	32	9.6250e-03	categorical	6141	both_sexes	2		categorical	1418	both_sexes	1
294	38	-2.7560e-02	categorical	6141	both_sexes	2		categorical	1428	both_sexes	0
294	39	1.0263e-03	categorical	6141	both_sexes	2		categorical	1428	both_sexes	1
294	42	3.1368e-02	categorical	6141	both_sexes	2		categorical	1448	both_sexes	1
294	47	9.6052e-03	categorical	6141	both_sexes	2		categorical	1468	both_sexes	2
294	49	-3.2608e-03	categorical	6141	both_sexes	2		categorical	1468	both_sexes	4
294	55	2.4183e-02	categorical	6141	both_sexes	2		categorical	1538	both_sexes	0
294	56	-1.7468e-02	categorical	6141	both_sexes	2		categorical	1538	both_sexes	1
294	57	-1.4156e-02	categorical	6141	both_sexes	2		categorical	1538	both_sexes	2
294	65	1.6082e-02	categorical	6141	both_sexes	2		categorical	1677	both_sexes	1677
294	66	9.3686e-03	categorical	6141	both_sexes	2		categorical	1707	both_sexes	1
294	67	-6.2532e-03	categorical	6141	both_sexes	2		categorical	1707	both_sexes	2
294	72	6.4561e-03	categorical	6141	both_sexes	2		categorical	1747	both_sexes	4
294	73	3.5110e-02	categorical	6141	both_sexes	2		categorical	1747	both_sexes	5
294	80	-5.9177e-03	categorical	6141	both_sexes	2		categorical	1920	both_sexes	1920
294	82	-7.6769e-03	categorical	6141	both_sexes	2		categorical	1940	both_sexes	1940
294	83	-2.1275e-02	categorical	6141	both_sexes	2		categorical	1950	both_sexes	1950
294	85	-2.5066e-02	categorical	6141	both_sexes	2		categorical	1970	both_sexes	1970
294	86	-5.7589e-03	categorical	6141	both_sexes	2		categorical	1980	both_sexes	1980
294	89	-2.1328e-02	categorical	6141	both_sexes	2		categorical	2010	both_sexes	2010
294	90	-5.5292e-02	categorical	6141	both_sexes	2		categorical	2020	both_sexes	2020
294	92	-1.2411e-02	categorical	6141	both_sexes	2		categorical	2040	both_sexes	2040
294	95	-1.4957e-02	categorical	6141	both_sexes	2		categorical	2129	both_sexes	2129
294	97	-4.5434e-02	categorical	6141	both_sexes	2		categorical	2188	both_sexes	2188
294	98	-1.8019e-03	categorical	6141	both_sexes	2		categorical	2207	both_sexes	2207
294	103	7.0471e-03	categorical	6141	both_sexes	2		categorical	2257	both_sexes	2257
294	104	-2.4095e-02	categorical	6141	both_sexes	2		categorical	2316	both_sexes	2316
294	105	-9.5773e-03	categorical	6141	both_sexes	2		categorical	2335	both_sexes	2335
294	113	-1.7722e-03	categorical	6141	both_sexes	2		categorical	2443	both_sexes	2443
294	116	-3.3977e-02	categorical	6141	both_sexes	2		categorical	2473	both_sexes	2473
294	149	-9.6611e-03	categorical	6141	both_sexes	2		categorical	3393	both_sexes	3393
294	155	-8.9661e-03	categorical	6141	both_sexes	2		categorical	3571	both_sexes	3571
294	157	-1.1360e-02	categorical	6141	both_sexes	2		categorical	3606	both_sexes	3606
294	181	-1.5199e-03	categorical	6141	both_sexes	2		categorical	4293	both_sexes	3
294	182	1.5030e-03	categorical	6141	both_sexes	2		categorical	4294	both_sexes	0
294	200	1.0942e-04	categorical	6141	both_sexes	2		categorical	4957	both_sexes	4957
294	204	-3.0778e-03	categorical	6141	both_sexes	2		categorical	5001	both_sexes	5001
294	205	1.0589e-02	categorical	6141	both_sexes	2		categorical	5012	both_sexes	5012
294	235	1.3746e-02	categorical	6141	both_sexes	2		categorical	5556	both_sexes	5556
294	276	-2.7877e-02	categorical	6141	both_sexes	2		categorical	6138	both_sexes	100
294	277	3.0994e-02	categorical	6141	both_sexes	2		categorical	6138	both_sexes	2
294	278	2.4299e-02	categorical	6141	both_sexes	2		categorical	6138	both_sexes	3
294	279	1.2587e-02	categorical	6141	both_sexes	2		categorical	6138	both_sexes	4
294	280	-2.3628e-03	categorical	6141	both_sexes	2		categorical	6138	both_sexes	5
294	281	2.9647e-02	categorical	6141	both_sexes	2		categorical	6138	both_sexes	6
294	293	2.0517e-01	categorical	6141	both_sexes	2		categorical	6141	both_sexes	1
294	294	1.0000e+00	categorical	6141	both_sexes	2		categorical	6141	both_sexes	2
294	305	-5.7337e-02	categorical	6141	both_sexes	2		categorical	6142	both_sexes	4
294	307	2.4942e-03	categorical	6141	both_sexes	2		categorical	6142	both_sexes	6
294	312	-3.6932e-02	categorical	6141	both_sexes	2		categorical	6143	both_sexes	3
294	314	-1.0026e-02	categorical	6141	both_sexes	2		categorical	6144	both_sexes	1
294	318	3.3693e-02	categorical	6141	both_sexes	2		categorical	6144	both_sexes	5
294	319	-2.2575e-02	categorical	6141	both_sexes	2		categorical	6145	both_sexes	1
294	325	1.5230e-02	categorical	6141	both_sexes	2		categorical	6145	both_sexes	6
294	345	3.8791e-03	categorical	6141	both_sexes	2		categorical	6149	both_sexes	100
294	347	5.0008e-03	categorical	6141	both_sexes	2		categorical	6149	both_sexes	3
294	348	-6.6731e-03	categorical	6141	both_sexes	2		categorical	6149	both_sexes	4
294	350	-1.6102e-02	categorical	6141	both_sexes	2		categorical	6149	both_sexes	6
294	352	1.7072e-02	categorical	6141	both_sexes	2		categorical	6150	both_sexes	100
294	353	-1.9935e-03	categorical	6141	both_sexes	2		categorical	6150	both_sexes	2
294	355	-1.6488e-02	categorical	6141	both_sexes	2		categorical	6150	both_sexes	4
294	362	-7.5687e-03	categorical	6141	both_sexes	2		categorical	6151	both_sexes	7
294	363	5.5123e-03	categorical	6141	both_sexes	2		categorical	6152	both_sexes	100
294	367	-4.4569e-03	categorical	6141	both_sexes	2		categorical	6152	both_sexes	8
294	376	1.0260e-02	categorical	6141	both_sexes	2		categorical	6154	both_sexes	100
294	377	2.3675e-03	categorical	6141	both_sexes	2		categorical	6154	both_sexes	2
294	378	1.2473e-02	categorical	6141	both_sexes	2		categorical	6154	both_sexes	3
294	380	-1.2398e-02	categorical	6141	both_sexes	2		categorical	6154	both_sexes	5
294	383	4.1164e-02	categorical	6141	both_sexes	2		categorical	6155	both_sexes	100
294	407	2.3587e-03	categorical	6141	both_sexes	2		categorical	6159	both_sexes	100
294	413	-5.4776e-03	categorical	6141	both_sexes	2		categorical	6159	both_sexes	7
294	414	-6.8385e-03	categorical	6141	both_sexes	2		categorical	6159	both_sexes	8
294	415	5.8606e-03	categorical	6141	both_sexes	2		categorical	6160	both_sexes	1
294	416	1.3854e-02	categorical	6141	both_sexes	2		categorical	6160	both_sexes	100
294	419	-1.1756e-02	categorical	6141	both_sexes	2		categorical	6160	both_sexes	4
294	420	-1.4325e-02	categorical	6141	both_sexes	2		categorical	6160	both_sexes	5
294	421	6.7077e-02	categorical	6141	both_sexes	2		categorical	6162	both_sexes	1
294	423	-8.5724e-03	categorical	6141	both_sexes	2		categorical	6162	both_sexes	2
294	424	-5.3582e-02	categorical	6141	both_sexes	2		categorical	6162	both_sexes	3
294	427	-1.3772e-02	categorical	6141	both_sexes	2		categorical	6164	both_sexes	100
294	428	1.6302e-02	categorical	6141	both_sexes	2		categorical	6164	both_sexes	2
294	431	2.5583e-02	categorical	6141	both_sexes	2		categorical	6164	both_sexes	5
294	436	-3.1128e-02	categorical	6141	both_sexes	2		categorical	6179	both_sexes	1
294	437	3.6956e-02	categorical	6141	both_sexes	2		categorical	6179	both_sexes	100
294	488	-1.6840e-02	categorical	6141	both_sexes	2		categorical	20002	both_sexes	1065
294	492	-2.2912e-03	categorical	6141	both_sexes	2		categorical	20002	both_sexes	1074
294	506	-4.5071e-03	categorical	6141	both_sexes	2		categorical	20002	both_sexes	1111
294	545	-6.1437e-03	categorical	6141	both_sexes	2		categorical	20002	both_sexes	1220
294	550	-4.6192e-04	categorical	6141	both_sexes	2		categorical	20002	both_sexes	1226
294	584	-2.8563e-02	categorical	6141	both_sexes	2		categorical	20002	both_sexes	1286
294	671	-4.1970e-03	categorical	6141	both_sexes	2		categorical	20002	both_sexes	1474
294	877	-1.2012e-02	categorical	6141	both_sexes	2		categorical	20003	both_sexes	1140865634
294	895	-6.9066e-03	categorical	6141	both_sexes	2		categorical	20003	both_sexes	1140866738
294	942	2.9731e-03	categorical	6141	both_sexes	2		categorical	20003	both_sexes	1140871310
294	981	-4.3107e-03	categorical	6141	both_sexes	2		categorical	20003	both_sexes	1140874420
294	1040	-2.3527e-03	categorical	6141	both_sexes	2		categorical	20003	both_sexes	1140879802
294	1055	-8.2089e-03	categorical	6141	both_sexes	2		categorical	20003	both_sexes	1140881856
294	1093	-2.2838e-03	categorical	6141	both_sexes	2		categorical	20003	both_sexes	1140884600
294	1179	-1.3650e-02	categorical	6141	both_sexes	2		categorical	20003	both_sexes	1140923346
294	1312	-3.8050e-03	categorical	6141	both_sexes	2		categorical	20003	both_sexes	1141176832
294	1357	-2.3899e-03	categorical	6141	both_sexes	2		categorical	20003	both_sexes	1141191044
294	1368	-9.8363e-03	categorical	6141	both_sexes	2		categorical	20003	both_sexes	1141194794
294	1496	1.1204e-01	categorical	6141	both_sexes	2		categorical	20004	both_sexes	1477
294	1497	-1.2526e-02	categorical	6141	both_sexes	2		categorical	20004	both_sexes	1478
294	1498	4.1084e-03	categorical	6141	both_sexes	2		categorical	20004	both_sexes	1479
294	1499	-2.8792e-03	categorical	6141	both_sexes	2		categorical	20004	both_sexes	1480
294	1502	-2.7418e-03	categorical	6141	both_sexes	2		categorical	20004	both_sexes	1483
294	1836	-7.9675e-03	categorical	6141	both_sexes	2		categorical	20107	both_sexes	1
294	1838	1.0444e-02	categorical	6141	both_sexes	2		categorical	20107	both_sexes	100
294	1839	6.8362e-03	categorical	6141	both_sexes	2		categorical	20107	both_sexes	101
294	1844	-9.1910e-03	categorical	6141	both_sexes	2		categorical	20107	both_sexes	3
294	1848	1.0763e-03	categorical	6141	both_sexes	2		categorical	20107	both_sexes	9
294	1861	1.1021e-02	categorical	6141	both_sexes	2		categorical	20110	both_sexes	100
294	1870	-1.3506e-03	categorical	6141	both_sexes	2		categorical	20110	both_sexes	8
294	1871	4.7675e-04	categorical	6141	both_sexes	2		categorical	20110	both_sexes	9
294	1872	-7.5360e-03	categorical	6141	both_sexes	2		categorical	20111	both_sexes	1
294	1874	8.2751e-03	categorical	6141	both_sexes	2		categorical	20111	both_sexes	100
294	1875	8.7338e-03	categorical	6141	both_sexes	2		categorical	20111	both_sexes	101
294	1885	1.5635e-03	categorical	6141	both_sexes	2		categorical	20111	both_sexes	9
294	1985	3.3399e-02	categorical	6141	both_sexes	2		categorical	20116	both_sexes	0
294	1986	-4.5483e-03	categorical	6141	both_sexes	2		categorical	20116	both_sexes	1
294	1987	-4.7209e-02	categorical	6141	both_sexes	2		categorical	20116	both_sexes	2
294	1988	2.4459e-02	categorical	6141	both_sexes	2		categorical	20117	both_sexes	0
294	1989	-1.4234e-02	categorical	6141	both_sexes	2		categorical	20117	both_sexes	1
294	1990	-8.6091e-03	categorical	6141	both_sexes	2		categorical	20117	both_sexes	2
294	2007	-2.1483e-02	categorical	6141	both_sexes	2		categorical	20160	both_sexes	20160
294	3330	-2.0453e-03	categorical	6141	both_sexes	2		categorical	41200	both_sexes	J183
294	5864	2.3479e-02	categorical	6141	both_sexes	2		categorical	41232	both_sexes	10
294	5869	-3.9022e-03	categorical	6141	both_sexes	2		categorical	41244	both_sexes	100
294	5878	-1.0336e-02	categorical	6141	both_sexes	2		categorical	41245	both_sexes	1040
294	5879	-2.5880e-03	categorical	6141	both_sexes	2		categorical	41245	both_sexes	1070
294	5891	-8.7005e-03	categorical	6141	both_sexes	2		categorical	41245	both_sexes	1280
294	5933	-2.0715e-03	categorical	6141	both_sexes	2		categorical	41246	both_sexes	1160
294	5950	-7.7236e-03	categorical	6141	both_sexes	2		categorical	41246	both_sexes	1480
294	6001	3.3054e-03	categorical	6141	both_sexes	2		categorical	41247	both_sexes	2000
294	6009	1.1101e-02	categorical	6141	both_sexes	2		categorical	41248	both_sexes	1000
294	6040	-6.7464e-03	categorical	6141	both_sexes	2		categorical	41249	both_sexes	2002
294	6058	1.4102e-02	categorical	6141	both_sexes	2		categorical	41250	both_sexes	1000
294	6068	1.3362e-02	categorical	6141	both_sexes	2		categorical	41251	both_sexes	1000
294	6157	3.4202e-02	categorical	6141	both_sexes	2		continuous	46	both_sexes		irnt
294	6159	2.9690e-02	categorical	6141	both_sexes	2		continuous	47	both_sexes		irnt
294	6161	-1.7520e-03	categorical	6141	both_sexes	2		continuous	48	both_sexes		irnt
294	6163	-3.2140e-03	categorical	6141	both_sexes	2		continuous	49	both_sexes		irnt
294	6165	5.2329e-03	categorical	6141	both_sexes	2		continuous	50	both_sexes		irnt
294	6167	-2.5570e-03	categorical	6141	both_sexes	2		continuous	51	both_sexes		irnt
294	6183	-3.2027e-02	categorical	6141	both_sexes	2		continuous	102	both_sexes		irnt
294	6198	-1.9253e-02	categorical	6141	both_sexes	2		continuous	400	both_sexes		irnt
294	6201	-1.8928e-02	categorical	6141	both_sexes	2		continuous	404	both_sexes		irnt
294	6203	4.0054e-02	categorical	6141	both_sexes	2		continuous	699	both_sexes		irnt
294	6220	-1.1983e-02	categorical	6141	both_sexes	2		continuous	874	both_sexes		irnt
294	6269	1.1647e-02	categorical	6141	both_sexes	2		continuous	1438	both_sexes		irnt
294	6273	1.2071e-02	categorical	6141	both_sexes	2		continuous	1488	both_sexes		irnt
294	6303	2.4095e-02	categorical	6141	both_sexes	2		continuous	2139	both_sexes		irnt
294	6307	2.3115e-02	categorical	6141	both_sexes	2		continuous	2217	both_sexes		irnt
294	6347	7.0834e-03	categorical	6141	both_sexes	2		continuous	3062	both_sexes		irnt
294	6349	1.4365e-02	categorical	6141	both_sexes	2		continuous	3063	both_sexes		irnt
294	6351	2.8775e-02	categorical	6141	both_sexes	2		continuous	3064	both_sexes		irnt
294	6354	7.0867e-03	categorical	6141	both_sexes	2		continuous	3143	both_sexes		irnt
294	6360	6.7880e-03	categorical	6141	both_sexes	2		continuous	3148	both_sexes		irnt
294	6411	-1.8051e-02	categorical	6141	both_sexes	2		continuous	4079	both_sexes		irnt
294	6413	-1.3418e-02	categorical	6141	both_sexes	2		continuous	4080	both_sexes		irnt
294	6415	7.8170e-03	categorical	6141	both_sexes	2		continuous	4100	both_sexes		irnt
294	6417	5.4197e-03	categorical	6141	both_sexes	2		continuous	4101	both_sexes		irnt
294	6419	4.8288e-03	categorical	6141	both_sexes	2		continuous	4104	both_sexes		irnt
294	6421	4.9509e-03	categorical	6141	both_sexes	2		continuous	4105	both_sexes		irnt
294	6423	4.8288e-03	categorical	6141	both_sexes	2		continuous	4106	both_sexes		irnt
294	6427	7.8456e-03	categorical	6141	both_sexes	2		continuous	4120	both_sexes		irnt
294	6429	6.5037e-03	categorical	6141	both_sexes	2		continuous	4123	both_sexes		irnt
294	6431	6.7175e-03	categorical	6141	both_sexes	2		continuous	4124	both_sexes		irnt
294	6433	6.5053e-03	categorical	6141	both_sexes	2		continuous	4125	both_sexes		irnt
294	6435	-1.4045e-02	categorical	6141	both_sexes	2		continuous	4194	both_sexes		irnt
294	6437	6.8618e-03	categorical	6141	both_sexes	2		continuous	4195	both_sexes		irnt
294	6495	-3.0727e-03	categorical	6141	both_sexes	2		continuous	5096	both_sexes		irnt
294	6497	-2.7898e-03	categorical	6141	both_sexes	2		continuous	5097	both_sexes		irnt
294	6499	-2.8014e-03	categorical	6141	both_sexes	2		continuous	5098	both_sexes		irnt
294	6501	-3.2644e-03	categorical	6141	both_sexes	2		continuous	5099	both_sexes		irnt
294	6535	4.5689e-03	categorical	6141	both_sexes	2		continuous	5116	both_sexes		irnt
294	6543	-4.6712e-03	categorical	6141	both_sexes	2		continuous	5132	both_sexes		irnt
294	6545	-3.8390e-03	categorical	6141	both_sexes	2		continuous	5133	both_sexes		irnt
294	6547	-4.0107e-03	categorical	6141	both_sexes	2		continuous	5134	both_sexes		irnt
294	6549	-4.3129e-03	categorical	6141	both_sexes	2		continuous	5135	both_sexes		irnt
294	6580	-1.3249e-02	categorical	6141	both_sexes	2		continuous	5257	both_sexes		irnt
294	6629	1.3144e-02	categorical	6141	both_sexes	2		continuous	20010	both_sexes		irnt
294	6633	8.3630e-04	categorical	6141	both_sexes	2		continuous	20015	both_sexes		irnt
294	6635	-2.3590e-04	categorical	6141	both_sexes	2		continuous	20016	both_sexes		irnt
294	6642	6.3041e-03	categorical	6141	both_sexes	2		continuous	20022	both_sexes		irnt
294	6644	-1.9897e-02	categorical	6141	both_sexes	2		continuous	20023	both_sexes		irnt
294	6664	7.3826e-03	categorical	6141	both_sexes	2		continuous	20153	both_sexes		irnt
294	6740	-6.3415e-03	categorical	6141	both_sexes	2		continuous	21001	both_sexes		irnt
294	6742	-5.4369e-03	categorical	6141	both_sexes	2		continuous	21002	both_sexes		irnt
294	6829	-5.4565e-03	categorical	6141	both_sexes	2		continuous	23098	both_sexes		irnt
294	6831	-1.4195e-02	categorical	6141	both_sexes	2		continuous	23099	both_sexes		irnt
294	6833	-1.2046e-02	categorical	6141	both_sexes	2		continuous	23100	both_sexes		irnt
294	6835	4.3431e-03	categorical	6141	both_sexes	2		continuous	23101	both_sexes		irnt
294	6837	4.3510e-03	categorical	6141	both_sexes	2		continuous	23102	both_sexes		irnt
294	6839	-6.1401e-03	categorical	6141	both_sexes	2		continuous	23104	both_sexes		irnt
294	6841	1.6577e-03	categorical	6141	both_sexes	2		continuous	23105	both_sexes		irnt
294	6843	-6.9808e-03	categorical	6141	both_sexes	2		continuous	23106	both_sexes		irnt
294	6845	-6.4750e-03	categorical	6141	both_sexes	2		continuous	23107	both_sexes		irnt
294	6847	-4.6702e-03	categorical	6141	both_sexes	2		continuous	23108	both_sexes		irnt
294	6849	-8.3754e-03	categorical	6141	both_sexes	2		continuous	23109	both_sexes		irnt
294	6851	-8.8963e-03	categorical	6141	both_sexes	2		continuous	23110	both_sexes		irnt
294	6853	-1.1741e-02	categorical	6141	both_sexes	2		continuous	23111	both_sexes		irnt
294	6855	-1.0780e-02	categorical	6141	both_sexes	2		continuous	23112	both_sexes		irnt
294	6857	1.0822e-03	categorical	6141	both_sexes	2		continuous	23113	both_sexes		irnt
294	6859	9.8415e-04	categorical	6141	both_sexes	2		continuous	23114	both_sexes		irnt
294	6861	-9.6110e-03	categorical	6141	both_sexes	2		continuous	23115	both_sexes		irnt
294	6863	-9.5595e-03	categorical	6141	both_sexes	2		continuous	23116	both_sexes		irnt
294	6865	-1.1506e-03	categorical	6141	both_sexes	2		continuous	23117	both_sexes		irnt
294	6867	-1.1144e-03	categorical	6141	both_sexes	2		continuous	23118	both_sexes		irnt
294	6869	-1.0470e-02	categorical	6141	both_sexes	2		continuous	23119	both_sexes		irnt
294	6871	-8.3373e-03	categorical	6141	both_sexes	2		continuous	23120	both_sexes		irnt
294	6873	3.2832e-03	categorical	6141	both_sexes	2		continuous	23121	both_sexes		irnt
294	6875	3.2909e-03	categorical	6141	both_sexes	2		continuous	23122	both_sexes		irnt
294	6877	-1.0684e-02	categorical	6141	both_sexes	2		continuous	23123	both_sexes		irnt
294	6879	-7.8236e-03	categorical	6141	both_sexes	2		continuous	23124	both_sexes		irnt
294	6881	3.4838e-03	categorical	6141	both_sexes	2		continuous	23125	both_sexes		irnt
294	6883	3.6695e-03	categorical	6141	both_sexes	2		continuous	23126	both_sexes		irnt
294	6885	-1.5168e-02	categorical	6141	both_sexes	2		continuous	23127	both_sexes		irnt
294	6887	-1.1965e-02	categorical	6141	both_sexes	2		continuous	23128	both_sexes		irnt
294	6889	7.4606e-03	categorical	6141	both_sexes	2		continuous	23129	both_sexes		irnt
294	6891	7.4138e-03	categorical	6141	both_sexes	2		continuous	23130	both_sexes		irnt
294	6932	-2.6820e-02	categorical	6141	both_sexes	2		continuous	30000	both_sexes		irnt
294	6934	1.7423e-02	categorical	6141	both_sexes	2		continuous	30010	both_sexes		irnt
294	6936	-1.8693e-02	categorical	6141	both_sexes	2		continuous	30020	both_sexes		irnt
294	6938	-1.4296e-02	categorical	6141	both_sexes	2		continuous	30030	both_sexes		irnt
294	6940	-4.7818e-02	categorical	6141	both_sexes	2		continuous	30040	both_sexes		irnt
294	6942	-4.7011e-02	categorical	6141	both_sexes	2		continuous	30050	both_sexes		irnt
294	6944	-1.1887e-02	categorical	6141	both_sexes	2		continuous	30060	both_sexes		irnt
294	6946	-3.5284e-03	categorical	6141	both_sexes	2		continuous	30070	both_sexes		irnt
294	6948	-1.8689e-02	categorical	6141	both_sexes	2		continuous	30080	both_sexes		irnt
294	6950	-1.9624e-02	categorical	6141	both_sexes	2		continuous	30090	both_sexes		irnt
294	6952	3.6359e-03	categorical	6141	both_sexes	2		continuous	30100	both_sexes		irnt
294	6954	6.5883e-03	categorical	6141	both_sexes	2		continuous	30110	both_sexes		irnt
294	6956	-7.6790e-03	categorical	6141	both_sexes	2		continuous	30120	both_sexes		irnt
294	6958	-2.2858e-02	categorical	6141	both_sexes	2		continuous	30130	both_sexes		irnt
294	6960	-2.7970e-02	categorical	6141	both_sexes	2		continuous	30140	both_sexes		irnt
294	6962	8.9028e-03	categorical	6141	both_sexes	2		continuous	30150	both_sexes		irnt
294	6966	1.5934e-02	categorical	6141	both_sexes	2		continuous	30180	both_sexes		irnt
294	6968	-3.6964e-03	categorical	6141	both_sexes	2		continuous	30190	both_sexes		irnt
294	6970	-1.6817e-02	categorical	6141	both_sexes	2		continuous	30200	both_sexes		irnt
294	6972	2.0716e-02	categorical	6141	both_sexes	2		continuous	30210	both_sexes		irnt
294	6977	-1.0373e-02	categorical	6141	both_sexes	2		continuous	30240	both_sexes		irnt
294	6979	-6.7036e-03	categorical	6141	both_sexes	2		continuous	30250	both_sexes		irnt
294	6981	-2.3769e-02	categorical	6141	both_sexes	2		continuous	30260	both_sexes		irnt
294	6983	-3.5661e-02	categorical	6141	both_sexes	2		continuous	30270	both_sexes		irnt
294	6985	-1.4336e-02	categorical	6141	both_sexes	2		continuous	30280	both_sexes		irnt
294	6987	-1.3572e-02	categorical	6141	both_sexes	2		continuous	30290	both_sexes		irnt
294	6989	-1.0988e-02	categorical	6141	both_sexes	2		continuous	30300	both_sexes		irnt
294	6993	-6.4474e-04	categorical	6141	both_sexes	2		continuous	30510	both_sexes		irnt
294	6995	-7.6308e-03	categorical	6141	both_sexes	2		continuous	30520	both_sexes		irnt
294	6997	1.9724e-02	categorical	6141	both_sexes	2		continuous	30530	both_sexes		irnt
294	7585	-4.1590e-03	categorical	6141	both_sexes	2		icd10	E11	both_sexes
294	7623	-9.4827e-03	categorical	6141	both_sexes	2		icd10	E66	both_sexes
294	7660	-3.0835e-02	categorical	6141	both_sexes	2		icd10	F17	both_sexes
294	7673	-2.5501e-02	categorical	6141	both_sexes	2		icd10	F32	both_sexes
294	7748	-4.1996e-03	categorical	6141	both_sexes	2		icd10	G47	both_sexes
294	7869	-1.4367e-03	categorical	6141	both_sexes	2		icd10	I25	both_sexes
294	7916	9.9150e-03	categorical	6141	both_sexes	2		icd10	I83	both_sexes
294	7960	-1.5282e-02	categorical	6141	both_sexes	2		icd10	J44	both_sexes
294	7961	-1.0058e-02	categorical	6141	both_sexes	2		icd10	J45	both_sexes
294	8004	-9.3291e-03	categorical	6141	both_sexes	2		icd10	K21	both_sexes
294	8020	4.9925e-03	categorical	6141	both_sexes	2		icd10	K42	both_sexes
294	8022	-6.2388e-03	categorical	6141	both_sexes	2		icd10	K44	both_sexes
294	8049	-2.4507e-03	categorical	6141	both_sexes	2		icd10	K80	both_sexes
294	8142	-3.2271e-03	categorical	6141	both_sexes	2		icd10	M16	both_sexes
294	8143	1.0489e-03	categorical	6141	both_sexes	2		icd10	M17	both_sexes
294	8169	-5.7909e-03	categorical	6141	both_sexes	2		icd10	M51	both_sexes
294	8223	2.2201e-03	categorical	6141	both_sexes	2		icd10	N20	both_sexes
294	8448	-1.7952e-03	categorical	6141	both_sexes	2		icd10	R07	both_sexes
294	8459	-7.5973e-03	categorical	6141	both_sexes	2		icd10	R19	both_sexes
294	9083	-2.2718e-02	categorical	6141	both_sexes	2		icd10	Z72	both_sexes
294	9090	1.7938e-03	categorical	6141	both_sexes	2		icd10	Z82	both_sexes
294	9094	-1.4685e-02	categorical	6141	both_sexes	2		icd10	Z86	both_sexes
294	9096	-8.0767e-03	categorical	6141	both_sexes	2		icd10	Z88	both_sexes
294	9103	-5.0546e-04	categorical	6141	both_sexes	2		icd10	Z95	both_sexes
294	9649	-7.2744e-03	categorical	6141	both_sexes	2		prescriptions	amlodipine	both_sexes
294	9667	-1.0647e-02	categorical	6141	both_sexes	2		prescriptions	bendroflumethiazide	both_sexes
294	9701	-1.1501e-02	categorical	6141	both_sexes	2		prescriptions	citalopram	both_sexes
294	9702	-7.6752e-03	categorical	6141	both_sexes	2		prescriptions	clarithromycin	both_sexes
294	9770	-1.0880e-02	categorical	6141	both_sexes	2		prescriptions	gabapentin	both_sexes
294	9773	-1.4236e-03	categorical	6141	both_sexes	2		prescriptions	gliclazide	both_sexes
294	9801	-1.2292e-03	categorical	6141	both_sexes	2		prescriptions	latanoprost	both_sexes
294	9816	-7.2682e-03	categorical	6141	both_sexes	2		prescriptions	mebeverine	both_sexes
294	9821	-4.0369e-03	categorical	6141	both_sexes	2		prescriptions	metformin	both_sexes
294	9849	-4.5525e-03	categorical	6141	both_sexes	2		prescriptions	orlistat	both_sexes
294	9853	-1.3728e-02	categorical	6141	both_sexes	2		prescriptions	paracetamol	both_sexes
294	9909	-1.1056e-02	categorical	6141	both_sexes	2		prescriptions	tramadol	both_sexes
294	9921	-1.1658e-02	categorical	6141	both_sexes	2		prescriptions	zopiclone	both_sexes
294	9924	-1.0612e-02	categorical	6141	both_sexes	2		prescriptions	ACE inhibitor|anti-hypertensive	both_sexes
294	9929	-1.2129e-02	categorical	6141	both_sexes	2		prescriptions	GABA agonist|sedative	both_sexes
294	9971	-1.0880e-02	categorical	6141	both_sexes	2		prescriptions	anticonvulsant|voltage-gated calcium channel inhibitor|neuropathy	both_sexes
294	9973	-1.3728e-02	categorical	6141	both_sexes	2		prescriptions	antipyretic	both_sexes
294	9975	-7.3122e-03	categorical	6141	both_sexes	2		prescriptions	antispasmodic	both_sexes
294	9982	-9.3951e-04	categorical	6141	both_sexes	2		prescriptions	beta-lactam antibiotic|beta-lactamase inhibitor|antibiotic	both_sexes
294	9987	-4.0369e-03	categorical	6141	both_sexes	2		prescriptions	biguanides|diabetes	both_sexes
294	9990	-9.2716e-03	categorical	6141	both_sexes	2		prescriptions	calcium channel blocker|dihydropyridine|anti-hypertensive	both_sexes
294	10018	-4.5525e-03	categorical	6141	both_sexes	2		prescriptions	lipase inhibitor|obesity	both_sexes
294	10039	-1.1056e-02	categorical	6141	both_sexes	2		prescriptions	opioid analgesic|selective serotonin re-uptake inhibitor|norepinephrine re-uptake inhibitor	both_sexes
294	10058	-1.4924e-02	categorical	6141	both_sexes	2		prescriptions	selective serotonin re-uptake inhibitor|SSRI	both_sexes
294	10065	-1.3706e-03	categorical	6141	both_sexes	2		prescriptions	sulfonylurea|diabetes	both_sexes
294	10068	-1.1043e-02	categorical	6141	both_sexes	2		prescriptions	thiazide diuretic|diuretic	both_sexes
294	10435	-4.2572e-03	categorical	6141	both_sexes	2		phecode	250	both_sexes
294	10439	-4.3445e-03	categorical	6141	both_sexes	2		phecode	250.2	both_sexes
294	10510	-4.2485e-03	categorical	6141	both_sexes	2		phecode	272	both_sexes
294	10556	-3.2725e-02	categorical	6141	both_sexes	2		phecode	317	both_sexes
294	10558	-3.1845e-02	categorical	6141	both_sexes	2		phecode	318	both_sexes
294	10580	-4.1948e-03	categorical	6141	both_sexes	2		phecode	327	both_sexes
294	10588	-1.5995e-02	categorical	6141	both_sexes	2		phecode	306	both_sexes
294	10634	-3.9789e-03	categorical	6141	both_sexes	2		phecode	327.3	both_sexes
294	10785	-1.3240e-02	categorical	6141	both_sexes	2		phecode	401.1	both_sexes
294	10786	-1.3281e-02	categorical	6141	both_sexes	2		phecode	401	both_sexes
294	10792	-3.8739e-03	categorical	6141	both_sexes	2		phecode	411	both_sexes
294	10797	7.4375e-04	categorical	6141	both_sexes	2		phecode	411.4	both_sexes
294	10798	-1.7073e-03	categorical	6141	both_sexes	2		phecode	411.8	both_sexes
294	10849	-6.9137e-03	categorical	6141	both_sexes	2		phecode	459	both_sexes
294	10888	9.0734e-03	categorical	6141	both_sexes	2		phecode	454.1	both_sexes
294	10892	-1.1711e-02	categorical	6141	both_sexes	2		phecode	530	both_sexes
294	10929	-1.5597e-02	categorical	6141	both_sexes	2		phecode	496.2	both_sexes
294	10931	-1.5314e-02	categorical	6141	both_sexes	2		phecode	496.21	both_sexes
294	10952	-6.0406e-03	categorical	6141	both_sexes	2		phecode	714	both_sexes
294	10999	-1.1217e-02	categorical	6141	both_sexes	2		phecode	530.1	both_sexes
294	11000	-9.6858e-03	categorical	6141	both_sexes	2		phecode	530.11	both_sexes
294	11018	-3.7698e-03	categorical	6141	both_sexes	2		phecode	785	both_sexes
294	11025	-1.8135e-03	categorical	6141	both_sexes	2		phecode	550	both_sexes
294	11027	5.1106e-03	categorical	6141	both_sexes	2		phecode	550.4	both_sexes
294	11029	-5.8599e-03	categorical	6141	both_sexes	2		phecode	550.2	both_sexes
294	11039	-1.2544e-02	categorical	6141	both_sexes	2		phecode	558	both_sexes
294	11074	-2.4263e-03	categorical	6141	both_sexes	2		phecode	574.1	both_sexes
294	11167	-4.7643e-03	categorical	6141	both_sexes	2		phecode	716	both_sexes
294	11168	-4.7547e-03	categorical	6141	both_sexes	2		phecode	716.9	both_sexes
294	11183	7.0830e-04	categorical	6141	both_sexes	2		phecode	716.2	both_sexes
294	11184	-4.8652e-03	categorical	6141	both_sexes	2		phecode	740	both_sexes
294	11200	5.3885e-03	categorical	6141	both_sexes	2		phecode	835	both_sexes
294	11263	-9.3087e-03	categorical	6141	both_sexes	2		phecode	760	both_sexes
294	11329	1.7346e-03	categorical	6141	both_sexes	2		phecode	594	both_sexes
294	11330	6.4029e-04	categorical	6141	both_sexes	2		phecode	594.1	both_sexes
294	11561	-2.3861e-03	categorical	6141	both_sexes	2		phecode	418	both_sexes
294	11697	-8.1919e-03	categorical	6141	both_sexes	2		phecode	960	both_sexes
294	11698	-7.3224e-03	categorical	6141	both_sexes	2		phecode	960.2	both_sexes
294	11766	-7.2868e-03	categorical	6141	both_sexes	2		continuous	AG	both_sexes		irnt
294	11768	-2.0593e-02	categorical	6141	both_sexes	2		continuous	DBP	both_sexes		auto_medadj_irnt
294	11769	-2.0417e-02	categorical	6141	both_sexes	2		continuous	DBP	both_sexes		auto_medadj_raw
294	11770	-1.8773e-02	categorical	6141	both_sexes	2		continuous	DBP	both_sexes		combined_irnt
294	11771	-2.1497e-02	categorical	6141	both_sexes	2		continuous	DBP	both_sexes		combined_medadj_irnt
294	11772	-2.1305e-02	categorical	6141	both_sexes	2		continuous	DBP	both_sexes		combined_medadj_raw
294	11773	-1.8679e-02	categorical	6141	both_sexes	2		continuous	DBP	both_sexes		combined_raw
294	11780	-8.5019e-03	categorical	6141	both_sexes	2		continuous	LDLC	both_sexes		medadj_irnt
294	11781	-9.5091e-03	categorical	6141	both_sexes	2		continuous	LDLC	both_sexes		medadj_raw
294	11782	-1.7065e-02	categorical	6141	both_sexes	2		continuous	MAP	both_sexes		auto_irnt
294	11783	-1.9705e-02	categorical	6141	both_sexes	2		continuous	MAP	both_sexes		auto_medadj_irnt
294	11784	-1.9221e-02	categorical	6141	both_sexes	2		continuous	MAP	both_sexes		auto_medadj_raw
294	11785	-1.6724e-02	categorical	6141	both_sexes	2		continuous	MAP	both_sexes		auto_raw
294	11786	-1.7877e-02	categorical	6141	both_sexes	2		continuous	MAP	both_sexes		combined_irnt
294	11787	-2.0685e-02	categorical	6141	both_sexes	2		continuous	MAP	both_sexes		combined_medadj_irnt
294	11788	-2.0149e-02	categorical	6141	both_sexes	2		continuous	MAP	both_sexes		combined_medadj_raw
294	11789	-1.7503e-02	categorical	6141	both_sexes	2		continuous	MAP	both_sexes		combined_raw
294	11792	-8.1384e-03	categorical	6141	both_sexes	2		continuous	MAP	both_sexes		manual_medadj_raw
294	11793	-6.8460e-03	categorical	6141	both_sexes	2		continuous	MAP	both_sexes		manual_raw
294	11796	1.0263e-02	categorical	6141	both_sexes	2		continuous	NAP	both_sexes		irnt
294	11798	-2.9898e-03	categorical	6141	both_sexes	2		continuous	PP	both_sexes		auto_irnt
294	11799	-5.2246e-03	categorical	6141	both_sexes	2		continuous	PP	both_sexes		auto_medadj_irnt
294	11800	-5.2417e-03	categorical	6141	both_sexes	2		continuous	PP	both_sexes		auto_medadj_raw
294	11801	-3.4654e-03	categorical	6141	both_sexes	2		continuous	PP	both_sexes		auto_raw
294	11802	-3.2207e-03	categorical	6141	both_sexes	2		continuous	PP	both_sexes		combined_irnt
294	11803	-5.6140e-03	categorical	6141	both_sexes	2		continuous	PP	both_sexes		combined_medadj_irnt
294	11804	-5.7318e-03	categorical	6141	both_sexes	2		continuous	PP	both_sexes		combined_medadj_raw
294	11805	-3.8512e-03	categorical	6141	both_sexes	2		continuous	PP	both_sexes		combined_raw
294	11810	-1.6252e-02	categorical	6141	both_sexes	2		continuous	SBP	both_sexes		auto_medadj_irnt
294	11811	-1.5354e-02	categorical	6141	both_sexes	2		continuous	SBP	both_sexes		auto_medadj_raw
294	11812	-1.4145e-02	categorical	6141	both_sexes	2		continuous	SBP	both_sexes		combined_irnt
294	11813	-1.7144e-02	categorical	6141	both_sexes	2		continuous	SBP	both_sexes		combined_medadj_irnt
294	11814	-1.6203e-02	categorical	6141	both_sexes	2		continuous	SBP	both_sexes		combined_medadj_raw
294	11815	-1.3432e-02	categorical	6141	both_sexes	2		continuous	SBP	both_sexes		combined_raw
294	11817	-6.8887e-03	categorical	6141	both_sexes	2		continuous	SBP	both_sexes		manual_medadj_raw
294	11820	-3.3399e-02	categorical	6141	both_sexes	2		continuous	Smoking	both_sexes		Ever_Never
294	11823	-1.8899e-02	categorical	6141	both_sexes	2		continuous	eGFR	both_sexes		irnt
294	11825	-4.2469e-04	categorical	6141	both_sexes	2		continuous	eGFRcreacys	both_sexes		irnt
294	11827	1.7914e-02	categorical	6141	both_sexes	2		continuous	eGFRcys	both_sexes		irnt
294	14250	3.2449e-03	categorical	6141	both_sexes	2		continuous	whr	both_sexes		irnt
305	13	-2.3596e-02	categorical	6142	both_sexes	4		categorical	120	both_sexes	1
305	15	2.4524e-02	categorical	6142	both_sexes	4		categorical	120	both_sexes	9
305	16	-1.0880e-01	categorical	6142	both_sexes	4		categorical	670	both_sexes	1
305	18	9.9244e-02	categorical	6142	both_sexes	4		categorical	670	both_sexes	2
305	24	2.2588e-01	categorical	6142	both_sexes	4		categorical	680	both_sexes	3
305	31	4.5172e-03	categorical	6142	both_sexes	4		categorical	1210	both_sexes	1210
305	32	4.1283e-02	categorical	6142	both_sexes	4		categorical	1418	both_sexes	1
305	38	-5.2985e-03	categorical	6142	both_sexes	4		categorical	1428	both_sexes	0
305	39	-5.0780e-03	categorical	6142	both_sexes	4		categorical	1428	both_sexes	1
305	42	5.7677e-02	categorical	6142	both_sexes	4		categorical	1448	both_sexes	1
305	47	1.7011e-02	categorical	6142	both_sexes	4		categorical	1468	both_sexes	2
305	49	-3.5595e-02	categorical	6142	both_sexes	4		categorical	1468	both_sexes	4
305	55	-8.1264e-02	categorical	6142	both_sexes	4		categorical	1538	both_sexes	0
305	56	1.7866e-01	categorical	6142	both_sexes	4		categorical	1538	both_sexes	1
305	57	-3.5803e-02	categorical	6142	both_sexes	4		categorical	1538	both_sexes	2
305	65	-2.0857e-02	categorical	6142	both_sexes	4		categorical	1677	both_sexes	1677
305	66	-9.2342e-03	categorical	6142	both_sexes	4		categorical	1707	both_sexes	1
305	67	7.0066e-05	categorical	6142	both_sexes	4		categorical	1707	both_sexes	2
305	72	-7.7730e-03	categorical	6142	both_sexes	4		categorical	1747	both_sexes	4
305	73	2.0386e-02	categorical	6142	both_sexes	4		categorical	1747	both_sexes	5
305	80	1.0291e-01	categorical	6142	both_sexes	4		categorical	1920	both_sexes	1920
305	82	5.4225e-02	categorical	6142	both_sexes	4		categorical	1940	both_sexes	1940
305	83	4.3916e-02	categorical	6142	both_sexes	4		categorical	1950	both_sexes	1950
305	85	7.5836e-02	categorical	6142	both_sexes	4		categorical	1970	both_sexes	1970
305	86	4.6507e-02	categorical	6142	both_sexes	4		categorical	1980	both_sexes	1980
305	89	9.9858e-02	categorical	6142	both_sexes	4		categorical	2010	both_sexes	2010
305	90	1.2741e-01	categorical	6142	both_sexes	4		categorical	2020	both_sexes	2020
305	92	1.3204e-02	categorical	6142	both_sexes	4		categorical	2040	both_sexes	2040
305	95	4.5673e-02	categorical	6142	both_sexes	4		categorical	2129	both_sexes	2129
305	97	2.6755e-01	categorical	6142	both_sexes	4		categorical	2188	both_sexes	2188
305	98	5.6302e-03	categorical	6142	both_sexes	4		categorical	2207	both_sexes	2207
305	103	6.3660e-02	categorical	6142	both_sexes	4		categorical	2257	both_sexes	2257
305	104	1.1511e-01	categorical	6142	both_sexes	4		categorical	2316	both_sexes	2316
305	105	1.2790e-01	categorical	6142	both_sexes	4		categorical	2335	both_sexes	2335
305	113	8.6349e-02	categorical	6142	both_sexes	4		categorical	2443	both_sexes	2443
305	116	2.0081e-01	categorical	6142	both_sexes	4		categorical	2473	both_sexes	2473
305	149	3.7984e-02	categorical	6142	both_sexes	4		categorical	3393	both_sexes	3393
305	155	8.0309e-02	categorical	6142	both_sexes	4		categorical	3571	both_sexes	3571
305	157	1.6508e-01	categorical	6142	both_sexes	4		categorical	3606	both_sexes	3606
305	181	-2.9361e-02	categorical	6142	both_sexes	4		categorical	4293	both_sexes	3
305	182	2.9328e-02	categorical	6142	both_sexes	4		categorical	4294	both_sexes	0
305	200	-3.9871e-02	categorical	6142	both_sexes	4		categorical	4957	both_sexes	4957
305	204	-2.0877e-02	categorical	6142	both_sexes	4		categorical	5001	both_sexes	5001
305	205	-2.6449e-02	categorical	6142	both_sexes	4		categorical	5012	both_sexes	5012
305	235	-2.0900e-02	categorical	6142	both_sexes	4		categorical	5556	both_sexes	5556
305	276	1.2983e-01	categorical	6142	both_sexes	4		categorical	6138	both_sexes	100
305	277	-6.2789e-02	categorical	6142	both_sexes	4		categorical	6138	both_sexes	2
305	278	-6.1813e-02	categorical	6142	both_sexes	4		categorical	6138	both_sexes	3
305	279	-3.4182e-03	categorical	6142	both_sexes	4		categorical	6138	both_sexes	4
305	280	-1.9010e-02	categorical	6142	both_sexes	4		categorical	6138	both_sexes	5
305	281	-5.3989e-02	categorical	6142	both_sexes	4		categorical	6138	both_sexes	6
305	293	-1.0261e-01	categorical	6142	both_sexes	4		categorical	6141	both_sexes	1
305	294	-5.7337e-02	categorical	6142	both_sexes	4		categorical	6141	both_sexes	2
305	305	1.0000e+00	categorical	6142	both_sexes	4		categorical	6142	both_sexes	4
305	307	1.2871e-02	categorical	6142	both_sexes	4		categorical	6142	both_sexes	6
305	312	9.5802e-05	categorical	6142	both_sexes	4		categorical	6143	both_sexes	3
305	314	3.6490e-02	categorical	6142	both_sexes	4		categorical	6144	both_sexes	1
305	318	-5.2271e-02	categorical	6142	both_sexes	4		categorical	6144	both_sexes	5
305	319	1.6235e-01	categorical	6142	both_sexes	4		categorical	6145	both_sexes	1
305	325	1.2600e-01	categorical	6142	both_sexes	4		categorical	6145	both_sexes	6
305	345	-7.7131e-02	categorical	6142	both_sexes	4		categorical	6149	both_sexes	100
305	347	1.6408e-02	categorical	6142	both_sexes	4		categorical	6149	both_sexes	3
305	348	5.3266e-02	categorical	6142	both_sexes	4		categorical	6149	both_sexes	4
305	350	7.7855e-02	categorical	6142	both_sexes	4		categorical	6149	both_sexes	6
305	352	-9.8667e-02	categorical	6142	both_sexes	4		categorical	6150	both_sexes	100
305	353	9.9700e-02	categorical	6142	both_sexes	4		categorical	6150	both_sexes	2
305	355	7.8627e-02	categorical	6142	both_sexes	4		categorical	6150	both_sexes	4
305	362	2.8680e-02	categorical	6142	both_sexes	4		categorical	6151	both_sexes	7
305	363	-4.3791e-02	categorical	6142	both_sexes	4		categorical	6152	both_sexes	100
305	367	5.2520e-02	categorical	6142	both_sexes	4		categorical	6152	both_sexes	8
305	376	-1.1065e-01	categorical	6142	both_sexes	4		categorical	6154	both_sexes	100
305	377	3.4336e-03	categorical	6142	both_sexes	4		categorical	6154	both_sexes	2
305	378	9.6904e-02	categorical	6142	both_sexes	4		categorical	6154	both_sexes	3
305	380	1.0003e-01	categorical	6142	both_sexes	4		categorical	6154	both_sexes	5
305	383	-1.2841e-02	categorical	6142	both_sexes	4		categorical	6155	both_sexes	100
305	407	-1.1409e-01	categorical	6142	both_sexes	4		categorical	6159	both_sexes	100
305	413	8.4437e-02	categorical	6142	both_sexes	4		categorical	6159	both_sexes	7
305	414	1.6398e-01	categorical	6142	both_sexes	4		categorical	6159	both_sexes	8
305	415	-7.8682e-02	categorical	6142	both_sexes	4		categorical	6160	both_sexes	1
305	416	5.4485e-02	categorical	6142	both_sexes	4		categorical	6160	both_sexes	100
305	419	5.1161e-03	categorical	6142	both_sexes	4		categorical	6160	both_sexes	4
305	420	-1.3872e-02	categorical	6142	both_sexes	4		categorical	6160	both_sexes	5
305	421	-7.7826e-02	categorical	6142	both_sexes	4		categorical	6162	both_sexes	1
305	423	-3.9622e-02	categorical	6142	both_sexes	4		categorical	6162	both_sexes	2
305	424	6.3934e-02	categorical	6142	both_sexes	4		categorical	6162	both_sexes	3
305	427	1.5764e-01	categorical	6142	both_sexes	4		categorical	6164	both_sexes	100
305	428	-9.5634e-02	categorical	6142	both_sexes	4		categorical	6164	both_sexes	2
305	431	-1.0285e-01	categorical	6142	both_sexes	4		categorical	6164	both_sexes	5
305	436	-2.1372e-02	categorical	6142	both_sexes	4		categorical	6179	both_sexes	1
305	437	1.3502e-02	categorical	6142	both_sexes	4		categorical	6179	both_sexes	100
305	488	7.9077e-02	categorical	6142	both_sexes	4		categorical	20002	both_sexes	1065
305	492	1.0082e-01	categorical	6142	both_sexes	4		categorical	20002	both_sexes	1074
305	506	5.2692e-02	categorical	6142	both_sexes	4		categorical	20002	both_sexes	1111
305	545	8.0438e-02	categorical	6142	both_sexes	4		categorical	20002	both_sexes	1220
305	550	2.2267e-02	categorical	6142	both_sexes	4		categorical	20002	both_sexes	1226
305	584	1.5768e-01	categorical	6142	both_sexes	4		categorical	20002	both_sexes	1286
305	671	2.9620e-02	categorical	6142	both_sexes	4		categorical	20002	both_sexes	1474
305	877	1.0213e-01	categorical	6142	both_sexes	4		categorical	20003	both_sexes	1140865634
305	895	4.2306e-02	categorical	6142	both_sexes	4		categorical	20003	both_sexes	1140866738
305	942	8.5665e-03	categorical	6142	both_sexes	4		categorical	20003	both_sexes	1140871310
305	981	5.7539e-02	categorical	6142	both_sexes	4		categorical	20003	both_sexes	1140874420
305	1040	3.9538e-02	categorical	6142	both_sexes	4		categorical	20003	both_sexes	1140879802
305	1055	5.5353e-02	categorical	6142	both_sexes	4		categorical	20003	both_sexes	1140881856
305	1093	6.1367e-02	categorical	6142	both_sexes	4		categorical	20003	both_sexes	1140884600
305	1179	1.2786e-01	categorical	6142	both_sexes	4		categorical	20003	both_sexes	1140923346
305	1312	4.4137e-02	categorical	6142	both_sexes	4		categorical	20003	both_sexes	1141176832
305	1357	2.6193e-02	categorical	6142	both_sexes	4		categorical	20003	both_sexes	1141191044
305	1368	2.5855e-02	categorical	6142	both_sexes	4		categorical	20003	both_sexes	1141194794
305	1496	9.6435e-04	categorical	6142	both_sexes	4		categorical	20004	both_sexes	1477
305	1497	-9.7684e-04	categorical	6142	both_sexes	4		categorical	20004	both_sexes	1478
305	1498	-2.5158e-03	categorical	6142	both_sexes	4		categorical	20004	both_sexes	1479
305	1499	-1.4061e-02	categorical	6142	both_sexes	4		categorical	20004	both_sexes	1480
305	1502	4.9763e-03	categorical	6142	both_sexes	4		categorical	20004	both_sexes	1483
305	1836	1.6629e-02	categorical	6142	both_sexes	4		categorical	20107	both_sexes	1
305	1838	-1.1588e-02	categorical	6142	both_sexes	4		categorical	20107	both_sexes	100
305	1839	-1.3204e-02	categorical	6142	both_sexes	4		categorical	20107	both_sexes	101
305	1844	1.6092e-02	categorical	6142	both_sexes	4		categorical	20107	both_sexes	3
305	1848	8.1116e-03	categorical	6142	both_sexes	4		categorical	20107	both_sexes	9
305	1861	-1.7084e-02	categorical	6142	both_sexes	4		categorical	20110	both_sexes	100
305	1870	8.8340e-03	categorical	6142	both_sexes	4		categorical	20110	both_sexes	8
305	1871	2.4111e-02	categorical	6142	both_sexes	4		categorical	20110	both_sexes	9
305	1872	4.0985e-02	categorical	6142	both_sexes	4		categorical	20111	both_sexes	1
305	1874	-4.2320e-02	categorical	6142	both_sexes	4		categorical	20111	both_sexes	100
305	1875	-3.5635e-02	categorical	6142	both_sexes	4		categorical	20111	both_sexes	101
305	1885	3.4927e-02	categorical	6142	both_sexes	4		categorical	20111	both_sexes	9
305	1985	-6.5045e-02	categorical	6142	both_sexes	4		categorical	20116	both_sexes	0
305	1986	1.7158e-03	categorical	6142	both_sexes	4		categorical	20116	both_sexes	1
305	1987	1.0298e-01	categorical	6142	both_sexes	4		categorical	20116	both_sexes	2
305	1988	4.2558e-02	categorical	6142	both_sexes	4		categorical	20117	both_sexes	0
305	1989	1.0229e-01	categorical	6142	both_sexes	4		categorical	20117	both_sexes	1
305	1990	-1.0262e-01	categorical	6142	both_sexes	4		categorical	20117	both_sexes	2
305	2007	3.7282e-02	categorical	6142	both_sexes	4		categorical	20160	both_sexes	20160
305	3330	3.1710e-02	categorical	6142	both_sexes	4		categorical	41200	both_sexes	J183
305	5864	9.1579e-02	categorical	6142	both_sexes	4		categorical	41232	both_sexes	10
305	5869	1.1823e-01	categorical	6142	both_sexes	4		categorical	41244	both_sexes	100
305	5878	1.1344e-01	categorical	6142	both_sexes	4		categorical	41245	both_sexes	1040
305	5879	8.3797e-02	categorical	6142	both_sexes	4		categorical	41245	both_sexes	1070
305	5891	8.5072e-02	categorical	6142	both_sexes	4		categorical	41245	both_sexes	1280
305	5933	8.8350e-02	categorical	6142	both_sexes	4		categorical	41246	both_sexes	1160
305	5950	8.9043e-02	categorical	6142	both_sexes	4		categorical	41246	both_sexes	1480
305	6001	6.7965e-02	categorical	6142	both_sexes	4		categorical	41247	both_sexes	2000
305	6009	8.3950e-02	categorical	6142	both_sexes	4		categorical	41248	both_sexes	1000
305	6040	9.7095e-02	categorical	6142	both_sexes	4		categorical	41249	both_sexes	2002
305	6058	8.1964e-02	categorical	6142	both_sexes	4		categorical	41250	both_sexes	1000
305	6068	8.2401e-02	categorical	6142	both_sexes	4		categorical	41251	both_sexes	1000
305	6157	-1.4943e-01	categorical	6142	both_sexes	4		continuous	46	both_sexes		irnt
305	6159	-1.4330e-01	categorical	6142	both_sexes	4		continuous	47	both_sexes		irnt
305	6161	9.6991e-02	categorical	6142	both_sexes	4		continuous	48	both_sexes		irnt
305	6163	5.0736e-02	categorical	6142	both_sexes	4		continuous	49	both_sexes		irnt
305	6165	-5.6487e-02	categorical	6142	both_sexes	4		continuous	50	both_sexes		irnt
305	6167	-4.3768e-02	categorical	6142	both_sexes	4		continuous	51	both_sexes		irnt
305	6183	7.7600e-02	categorical	6142	both_sexes	4		continuous	102	both_sexes		irnt
305	6198	6.1550e-02	categorical	6142	both_sexes	4		continuous	400	both_sexes		irnt
305	6201	8.3127e-02	categorical	6142	both_sexes	4		continuous	404	both_sexes		irnt
305	6203	-1.9455e-02	categorical	6142	both_sexes	4		continuous	699	both_sexes		irnt
305	6220	-4.4219e-02	categorical	6142	both_sexes	4		continuous	874	both_sexes		irnt
305	6269	1.1311e-02	categorical	6142	both_sexes	4		continuous	1438	both_sexes		irnt
305	6273	1.6805e-02	categorical	6142	both_sexes	4		continuous	1488	both_sexes		irnt
305	6303	-6.3198e-02	categorical	6142	both_sexes	4		continuous	2139	both_sexes		irnt
305	6307	-2.6195e-03	categorical	6142	both_sexes	4		continuous	2217	both_sexes		irnt
305	6347	-8.9136e-02	categorical	6142	both_sexes	4		continuous	3062	both_sexes		irnt
305	6349	-9.8311e-02	categorical	6142	both_sexes	4		continuous	3063	both_sexes		irnt
305	6351	-8.7770e-02	categorical	6142	both_sexes	4		continuous	3064	both_sexes		irnt
305	6354	4.1595e-02	categorical	6142	both_sexes	4		continuous	3143	both_sexes		irnt
305	6360	-3.4758e-02	categorical	6142	both_sexes	4		continuous	3148	both_sexes		irnt
305	6411	2.3484e-03	categorical	6142	both_sexes	4		continuous	4079	both_sexes		irnt
305	6413	-9.4324e-03	categorical	6142	both_sexes	4		continuous	4080	both_sexes		irnt
305	6415	2.9091e-02	categorical	6142	both_sexes	4		continuous	4100	both_sexes		irnt
305	6417	-1.8265e-02	categorical	6142	both_sexes	4		continuous	4101	both_sexes		irnt
305	6419	-2.5963e-02	categorical	6142	both_sexes	4		continuous	4104	both_sexes		irnt
305	6421	-2.5357e-02	categorical	6142	both_sexes	4		continuous	4105	both_sexes		irnt
305	6423	-2.5962e-02	categorical	6142	both_sexes	4		continuous	4106	both_sexes		irnt
305	6427	-1.8625e-02	categorical	6142	both_sexes	4		continuous	4120	both_sexes		irnt
305	6429	-2.6217e-02	categorical	6142	both_sexes	4		continuous	4123	both_sexes		irnt
305	6431	-2.6175e-02	categorical	6142	both_sexes	4		continuous	4124	both_sexes		irnt
305	6433	-2.6217e-02	categorical	6142	both_sexes	4		continuous	4125	both_sexes		irnt
305	6435	3.8865e-02	categorical	6142	both_sexes	4		continuous	4194	both_sexes		irnt
305	6437	-1.7093e-02	categorical	6142	both_sexes	4		continuous	4195	both_sexes		irnt
305	6495	8.7017e-03	categorical	6142	both_sexes	4		continuous	5096	both_sexes		irnt
305	6497	8.2526e-03	categorical	6142	both_sexes	4		continuous	5097	both_sexes		irnt
305	6499	8.6263e-03	categorical	6142	both_sexes	4		continuous	5098	both_sexes		irnt
305	6501	9.9863e-03	categorical	6142	both_sexes	4		continuous	5099	both_sexes		irnt
305	6535	-6.6617e-03	categorical	6142	both_sexes	4		continuous	5116	both_sexes		irnt
305	6543	1.2724e-02	categorical	6142	both_sexes	4		continuous	5132	both_sexes		irnt
305	6545	1.1166e-02	categorical	6142	both_sexes	4		continuous	5133	both_sexes		irnt
305	6547	1.1197e-02	categorical	6142	both_sexes	4		continuous	5134	both_sexes		irnt
305	6549	1.1356e-02	categorical	6142	both_sexes	4		continuous	5135	both_sexes		irnt
305	6580	9.0332e-03	categorical	6142	both_sexes	4		continuous	5257	both_sexes		irnt
305	6629	4.4194e-02	categorical	6142	both_sexes	4		continuous	20010	both_sexes		irnt
305	6633	-5.6056e-02	categorical	6142	both_sexes	4		continuous	20015	both_sexes		irnt
305	6635	-5.3503e-02	categorical	6142	both_sexes	4		continuous	20016	both_sexes		irnt
305	6642	-1.2598e-02	categorical	6142	both_sexes	4		continuous	20022	both_sexes		irnt
305	6644	7.9118e-02	categorical	6142	both_sexes	4		continuous	20023	both_sexes		irnt
305	6664	-2.3737e-02	categorical	6142	both_sexes	4		continuous	20153	both_sexes		irnt
305	6740	7.7482e-02	categorical	6142	both_sexes	4		continuous	21001	both_sexes		irnt
305	6742	5.3058e-02	categorical	6142	both_sexes	4		continuous	21002	both_sexes		irnt
305	6829	5.1366e-02	categorical	6142	both_sexes	4		continuous	23098	both_sexes		irnt
305	6831	8.5106e-02	categorical	6142	both_sexes	4		continuous	23099	both_sexes		irnt
305	6833	7.4718e-02	categorical	6142	both_sexes	4		continuous	23100	both_sexes		irnt
305	6835	7.2318e-03	categorical	6142	both_sexes	4		continuous	23101	both_sexes		irnt
305	6837	7.6334e-03	categorical	6142	both_sexes	4		continuous	23102	both_sexes		irnt
305	6839	7.4812e-02	categorical	6142	both_sexes	4		continuous	23104	both_sexes		irnt
305	6841	1.9232e-02	categorical	6142	both_sexes	4		continuous	23105	both_sexes		irnt
305	6843	-1.7950e-02	categorical	6142	both_sexes	4		continuous	23106	both_sexes		irnt
305	6845	-1.4778e-02	categorical	6142	both_sexes	4		continuous	23107	both_sexes		irnt
305	6847	-1.6061e-02	categorical	6142	both_sexes	4		continuous	23108	both_sexes		irnt
305	6849	-8.6086e-03	categorical	6142	both_sexes	4		continuous	23109	both_sexes		irnt
305	6851	-1.4237e-02	categorical	6142	both_sexes	4		continuous	23110	both_sexes		irnt
305	6853	8.6435e-02	categorical	6142	both_sexes	4		continuous	23111	both_sexes		irnt
305	6855	7.9062e-02	categorical	6142	both_sexes	4		continuous	23112	both_sexes		irnt
305	6857	1.9524e-02	categorical	6142	both_sexes	4		continuous	23113	both_sexes		irnt
305	6859	1.9593e-02	categorical	6142	both_sexes	4		continuous	23114	both_sexes		irnt
305	6861	8.4190e-02	categorical	6142	both_sexes	4		continuous	23115	both_sexes		irnt
305	6863	7.7244e-02	categorical	6142	both_sexes	4		continuous	23116	both_sexes		irnt
305	6865	2.5158e-02	categorical	6142	both_sexes	4		continuous	23117	both_sexes		irnt
305	6867	2.5318e-02	categorical	6142	both_sexes	4		continuous	23118	both_sexes		irnt
305	6869	8.2657e-02	categorical	6142	both_sexes	4		continuous	23119	both_sexes		irnt
305	6871	7.0802e-02	categorical	6142	both_sexes	4		continuous	23120	both_sexes		irnt
305	6873	1.0198e-02	categorical	6142	both_sexes	4		continuous	23121	both_sexes		irnt
305	6875	1.0758e-02	categorical	6142	both_sexes	4		continuous	23122	both_sexes		irnt
305	6877	8.2325e-02	categorical	6142	both_sexes	4		continuous	23123	both_sexes		irnt
305	6879	6.9390e-02	categorical	6142	both_sexes	4		continuous	23124	both_sexes		irnt
305	6881	1.5440e-02	categorical	6142	both_sexes	4		continuous	23125	both_sexes		irnt
305	6883	1.5239e-02	categorical	6142	both_sexes	4		continuous	23126	both_sexes		irnt
305	6885	7.6596e-02	categorical	6142	both_sexes	4		continuous	23127	both_sexes		irnt
305	6887	6.9278e-02	categorical	6142	both_sexes	4		continuous	23128	both_sexes		irnt
305	6889	-6.8028e-03	categorical	6142	both_sexes	4		continuous	23129	both_sexes		irnt
305	6891	-6.5231e-03	categorical	6142	both_sexes	4		continuous	23130	both_sexes		irnt
305	6932	7.6274e-02	categorical	6142	both_sexes	4		continuous	30000	both_sexes		irnt
305	6934	-3.0340e-02	categorical	6142	both_sexes	4		continuous	30010	both_sexes		irnt
305	6936	-3.4116e-02	categorical	6142	both_sexes	4		continuous	30020	both_sexes		irnt
305	6938	-2.5703e-02	categorical	6142	both_sexes	4		continuous	30030	both_sexes		irnt
305	6940	1.4867e-02	categorical	6142	both_sexes	4		continuous	30040	both_sexes		irnt
305	6942	3.3561e-03	categorical	6142	both_sexes	4		continuous	30050	both_sexes		irnt
305	6944	-2.3457e-02	categorical	6142	both_sexes	4		continuous	30060	both_sexes		irnt
305	6946	7.1405e-02	categorical	6142	both_sexes	4		continuous	30070	both_sexes		irnt
305	6948	2.4260e-02	categorical	6142	both_sexes	4		continuous	30080	both_sexes		irnt
305	6950	2.4914e-02	categorical	6142	both_sexes	4		continuous	30090	both_sexes		irnt
305	6952	-6.3130e-03	categorical	6142	both_sexes	4		continuous	30100	both_sexes		irnt
305	6954	1.3527e-03	categorical	6142	both_sexes	4		continuous	30110	both_sexes		irnt
305	6956	2.4457e-02	categorical	6142	both_sexes	4		continuous	30120	both_sexes		irnt
305	6958	3.0967e-02	categorical	6142	both_sexes	4		continuous	30130	both_sexes		irnt
305	6960	7.6503e-02	categorical	6142	both_sexes	4		continuous	30140	both_sexes		irnt
305	6962	1.5268e-02	categorical	6142	both_sexes	4		continuous	30150	both_sexes		irnt
305	6966	-4.0727e-02	categorical	6142	both_sexes	4		continuous	30180	both_sexes		irnt
305	6968	-2.5882e-02	categorical	6142	both_sexes	4		continuous	30190	both_sexes		irnt
305	6970	4.1316e-02	categorical	6142	both_sexes	4		continuous	30200	both_sexes		irnt
305	6972	-1.3646e-02	categorical	6142	both_sexes	4		continuous	30210	both_sexes		irnt
305	6977	4.7200e-02	categorical	6142	both_sexes	4		continuous	30240	both_sexes		irnt
305	6979	3.9543e-02	categorical	6142	both_sexes	4		continuous	30250	both_sexes		irnt
305	6981	4.4918e-02	categorical	6142	both_sexes	4		continuous	30260	both_sexes		irnt
305	6983	2.9818e-02	categorical	6142	both_sexes	4		continuous	30270	both_sexes		irnt
305	6985	6.7347e-02	categorical	6142	both_sexes	4		continuous	30280	both_sexes		irnt
305	6987	6.2981e-02	categorical	6142	both_sexes	4		continuous	30290	both_sexes		irnt
305	6989	5.7335e-02	categorical	6142	both_sexes	4		continuous	30300	both_sexes		irnt
305	6993	2.7626e-02	categorical	6142	both_sexes	4		continuous	30510	both_sexes		irnt
305	6995	-7.7560e-03	categorical	6142	both_sexes	4		continuous	30520	both_sexes		irnt
305	6997	-4.2781e-03	categorical	6142	both_sexes	4		continuous	30530	both_sexes		irnt
305	7585	1.1162e-01	categorical	6142	both_sexes	4		icd10	E11	both_sexes
305	7623	8.9426e-02	categorical	6142	both_sexes	4		icd10	E66	both_sexes
305	7660	1.1713e-01	categorical	6142	both_sexes	4		icd10	F17	both_sexes
305	7673	1.6219e-01	categorical	6142	both_sexes	4		icd10	F32	both_sexes
305	7748	6.2937e-02	categorical	6142	both_sexes	4		icd10	G47	both_sexes
305	7869	9.4557e-02	categorical	6142	both_sexes	4		icd10	I25	both_sexes
305	7916	6.1936e-03	categorical	6142	both_sexes	4		icd10	I83	both_sexes
305	7960	1.2381e-01	categorical	6142	both_sexes	4		icd10	J44	both_sexes
305	7961	8.6248e-02	categorical	6142	both_sexes	4		icd10	J45	both_sexes
305	8004	6.3031e-02	categorical	6142	both_sexes	4		icd10	K21	both_sexes
305	8020	2.3600e-02	categorical	6142	both_sexes	4		icd10	K42	both_sexes
305	8022	5.9109e-02	categorical	6142	both_sexes	4		icd10	K44	both_sexes
305	8049	4.3215e-02	categorical	6142	both_sexes	4		icd10	K80	both_sexes
305	8142	3.1802e-02	categorical	6142	both_sexes	4		icd10	M16	both_sexes
305	8143	5.0019e-02	categorical	6142	both_sexes	4		icd10	M17	both_sexes
305	8169	7.4157e-02	categorical	6142	both_sexes	4		icd10	M51	both_sexes
305	8223	1.5384e-02	categorical	6142	both_sexes	4		icd10	N20	both_sexes
305	8448	9.6915e-02	categorical	6142	both_sexes	4		icd10	R07	both_sexes
305	8459	3.5641e-02	categorical	6142	both_sexes	4		icd10	R19	both_sexes
305	9083	1.1253e-01	categorical	6142	both_sexes	4		icd10	Z72	both_sexes
305	9090	4.8671e-02	categorical	6142	both_sexes	4		icd10	Z82	both_sexes
305	9094	1.2128e-01	categorical	6142	both_sexes	4		icd10	Z86	both_sexes
305	9096	7.0953e-02	categorical	6142	both_sexes	4		icd10	Z88	both_sexes
305	9103	6.8742e-02	categorical	6142	both_sexes	4		icd10	Z95	both_sexes
305	9649	2.9128e-02	categorical	6142	both_sexes	4		prescriptions	amlodipine	both_sexes
305	9667	2.6433e-02	categorical	6142	both_sexes	4		prescriptions	bendroflumethiazide	both_sexes
305	9701	5.3225e-02	categorical	6142	both_sexes	4		prescriptions	citalopram	both_sexes
305	9702	2.9386e-02	categorical	6142	both_sexes	4		prescriptions	clarithromycin	both_sexes
305	9770	8.6344e-02	categorical	6142	both_sexes	4		prescriptions	gabapentin	both_sexes
305	9773	3.6563e-02	categorical	6142	both_sexes	4		prescriptions	gliclazide	both_sexes
305	9801	3.7412e-03	categorical	6142	both_sexes	4		prescriptions	latanoprost	both_sexes
305	9816	2.7625e-02	categorical	6142	both_sexes	4		prescriptions	mebeverine	both_sexes
305	9821	5.1860e-02	categorical	6142	both_sexes	4		prescriptions	metformin	both_sexes
305	9849	4.6014e-02	categorical	6142	both_sexes	4		prescriptions	orlistat	both_sexes
305	9853	9.4715e-02	categorical	6142	both_sexes	4		prescriptions	paracetamol	both_sexes
305	9909	9.4314e-02	categorical	6142	both_sexes	4		prescriptions	tramadol	both_sexes
305	9921	4.6091e-02	categorical	6142	both_sexes	4		prescriptions	zopiclone	both_sexes
305	9924	3.5877e-02	categorical	6142	both_sexes	4		prescriptions	ACE inhibitor|anti-hypertensive	both_sexes
305	9929	4.7319e-02	categorical	6142	both_sexes	4		prescriptions	GABA agonist|sedative	both_sexes
305	9971	8.6344e-02	categorical	6142	both_sexes	4		prescriptions	anticonvulsant|voltage-gated calcium channel inhibitor|neuropathy	both_sexes
305	9973	9.4715e-02	categorical	6142	both_sexes	4		prescriptions	antipyretic	both_sexes
305	9975	2.9105e-02	categorical	6142	both_sexes	4		prescriptions	antispasmodic	both_sexes
305	9982	2.8941e-02	categorical	6142	both_sexes	4		prescriptions	beta-lactam antibiotic|beta-lactamase inhibitor|antibiotic	both_sexes
305	9987	5.1860e-02	categorical	6142	both_sexes	4		prescriptions	biguanides|diabetes	both_sexes
305	9990	2.9487e-02	categorical	6142	both_sexes	4		prescriptions	calcium channel blocker|dihydropyridine|anti-hypertensive	both_sexes
305	10018	4.6014e-02	categorical	6142	both_sexes	4		prescriptions	lipase inhibitor|obesity	both_sexes
305	10039	9.4314e-02	categorical	6142	both_sexes	4		prescriptions	opioid analgesic|selective serotonin re-uptake inhibitor|norepinephrine re-uptake inhibitor	both_sexes
305	10058	6.8400e-02	categorical	6142	both_sexes	4		prescriptions	selective serotonin re-uptake inhibitor|SSRI	both_sexes
305	10065	3.6970e-02	categorical	6142	both_sexes	4		prescriptions	sulfonylurea|diabetes	both_sexes
305	10068	2.6568e-02	categorical	6142	both_sexes	4		prescriptions	thiazide diuretic|diuretic	both_sexes
305	10435	1.1184e-01	categorical	6142	both_sexes	4		phecode	250	both_sexes
305	10439	1.1224e-01	categorical	6142	both_sexes	4		phecode	250.2	both_sexes
305	10510	9.4835e-02	categorical	6142	both_sexes	4		phecode	272	both_sexes
305	10556	1.0338e-01	categorical	6142	both_sexes	4		phecode	317	both_sexes
305	10558	1.2082e-01	categorical	6142	both_sexes	4		phecode	318	both_sexes
305	10580	6.3148e-02	categorical	6142	both_sexes	4		phecode	327	both_sexes
305	10588	9.8210e-02	categorical	6142	both_sexes	4		phecode	306	both_sexes
305	10634	6.1269e-02	categorical	6142	both_sexes	4		phecode	327.3	both_sexes
305	10785	1.1352e-01	categorical	6142	both_sexes	4		phecode	401.1	both_sexes
305	10786	1.1397e-01	categorical	6142	both_sexes	4		phecode	401	both_sexes
305	10792	1.0345e-01	categorical	6142	both_sexes	4		phecode	411	both_sexes
305	10797	7.1537e-02	categorical	6142	both_sexes	4		phecode	411.4	both_sexes
305	10798	9.6177e-02	categorical	6142	both_sexes	4		phecode	411.8	both_sexes
305	10849	1.0174e-01	categorical	6142	both_sexes	4		phecode	459	both_sexes
305	10888	9.2600e-03	categorical	6142	both_sexes	4		phecode	454.1	both_sexes
305	10892	8.2212e-02	categorical	6142	both_sexes	4		phecode	530	both_sexes
305	10929	1.2690e-01	categorical	6142	both_sexes	4		phecode	496.2	both_sexes
305	10931	1.2589e-01	categorical	6142	both_sexes	4		phecode	496.21	both_sexes
305	10952	7.8912e-02	categorical	6142	both_sexes	4		phecode	714	both_sexes
305	10999	7.7018e-02	categorical	6142	both_sexes	4		phecode	530.1	both_sexes
305	11000	6.6319e-02	categorical	6142	both_sexes	4		phecode	530.11	both_sexes
305	11018	8.4159e-02	categorical	6142	both_sexes	4		phecode	785	both_sexes
305	11025	5.4914e-02	categorical	6142	both_sexes	4		phecode	550	both_sexes
305	11027	2.5588e-02	categorical	6142	both_sexes	4		phecode	550.4	both_sexes
305	11029	6.0073e-02	categorical	6142	both_sexes	4		phecode	550.2	both_sexes
305	11039	8.0556e-02	categorical	6142	both_sexes	4		phecode	558	both_sexes
305	11074	4.3829e-02	categorical	6142	both_sexes	4		phecode	574.1	both_sexes
305	11167	9.2035e-02	categorical	6142	both_sexes	4		phecode	716	both_sexes
305	11168	9.1984e-02	categorical	6142	both_sexes	4		phecode	716.9	both_sexes
305	11183	4.8912e-02	categorical	6142	both_sexes	4		phecode	716.2	both_sexes
305	11184	8.6448e-02	categorical	6142	both_sexes	4		phecode	740	both_sexes
305	11200	1.8074e-02	categorical	6142	both_sexes	4		phecode	835	both_sexes
305	11263	1.2128e-01	categorical	6142	both_sexes	4		phecode	760	both_sexes
305	11329	1.9616e-02	categorical	6142	both_sexes	4		phecode	594	both_sexes
305	11330	1.5931e-02	categorical	6142	both_sexes	4		phecode	594.1	both_sexes
305	11561	9.7381e-02	categorical	6142	both_sexes	4		phecode	418	both_sexes
305	11697	6.0079e-02	categorical	6142	both_sexes	4		phecode	960	both_sexes
305	11698	5.6002e-02	categorical	6142	both_sexes	4		phecode	960.2	both_sexes
305	11766	-4.0001e-02	categorical	6142	both_sexes	4		continuous	AG	both_sexes		irnt
305	11768	3.0906e-02	categorical	6142	both_sexes	4		continuous	DBP	both_sexes		auto_medadj_irnt
305	11769	3.2014e-02	categorical	6142	both_sexes	4		continuous	DBP	both_sexes		auto_medadj_raw
305	11770	1.7692e-03	categorical	6142	both_sexes	4		continuous	DBP	both_sexes		combined_irnt
305	11771	3.1368e-02	categorical	6142	both_sexes	4		continuous	DBP	both_sexes		combined_medadj_irnt
305	11772	3.2483e-02	categorical	6142	both_sexes	4		continuous	DBP	both_sexes		combined_medadj_raw
305	11773	2.5897e-03	categorical	6142	both_sexes	4		continuous	DBP	both_sexes		combined_raw
305	11780	5.3478e-03	categorical	6142	both_sexes	4		continuous	LDLC	both_sexes		medadj_irnt
305	11781	1.0176e-02	categorical	6142	both_sexes	4		continuous	LDLC	both_sexes		medadj_raw
305	11782	-2.8130e-03	categorical	6142	both_sexes	4		continuous	MAP	both_sexes		auto_irnt
305	11783	2.6460e-02	categorical	6142	both_sexes	4		continuous	MAP	both_sexes		auto_medadj_irnt
305	11784	2.7469e-02	categorical	6142	both_sexes	4		continuous	MAP	both_sexes		auto_medadj_raw
305	11785	-2.1213e-03	categorical	6142	both_sexes	4		continuous	MAP	both_sexes		auto_raw
305	11786	-3.6847e-03	categorical	6142	both_sexes	4		continuous	MAP	both_sexes		combined_irnt
305	11787	2.6679e-02	categorical	6142	both_sexes	4		continuous	MAP	both_sexes		combined_medadj_irnt
305	11788	2.7706e-02	categorical	6142	both_sexes	4		continuous	MAP	both_sexes		combined_medadj_raw
305	11789	-2.9646e-03	categorical	6142	both_sexes	4		continuous	MAP	both_sexes		combined_raw
305	11792	5.7905e-03	categorical	6142	both_sexes	4		continuous	MAP	both_sexes		manual_medadj_raw
305	11793	-5.1322e-03	categorical	6142	both_sexes	4		continuous	MAP	both_sexes		manual_raw
305	11796	2.9615e-02	categorical	6142	both_sexes	4		continuous	NAP	both_sexes		irnt
305	11798	-2.0087e-02	categorical	6142	both_sexes	4		continuous	PP	both_sexes		auto_irnt
305	11799	-5.2927e-03	categorical	6142	both_sexes	4		continuous	PP	both_sexes		auto_medadj_irnt
305	11800	-3.7293e-05	categorical	6142	both_sexes	4		continuous	PP	both_sexes		auto_medadj_raw
305	11801	-1.3719e-02	categorical	6142	both_sexes	4		continuous	PP	both_sexes		auto_raw
305	11802	-2.1282e-02	categorical	6142	both_sexes	4		continuous	PP	both_sexes		combined_irnt
305	11803	-5.9588e-03	categorical	6142	both_sexes	4		continuous	PP	both_sexes		combined_medadj_irnt
305	11804	-5.7293e-04	categorical	6142	both_sexes	4		continuous	PP	both_sexes		combined_medadj_raw
305	11805	-1.4745e-02	categorical	6142	both_sexes	4		continuous	PP	both_sexes		combined_raw
305	11810	1.7198e-02	categorical	6142	both_sexes	4		continuous	SBP	both_sexes		auto_medadj_irnt
305	11811	1.8596e-02	categorical	6142	both_sexes	4		continuous	SBP	both_sexes		auto_medadj_raw
305	11812	-1.0535e-02	categorical	6142	both_sexes	4		continuous	SBP	both_sexes		combined_irnt
305	11813	1.7068e-02	categorical	6142	both_sexes	4		continuous	SBP	both_sexes		combined_medadj_irnt
305	11814	1.8517e-02	categorical	6142	both_sexes	4		continuous	SBP	both_sexes		combined_medadj_raw
305	11815	-8.9403e-03	categorical	6142	both_sexes	4		continuous	SBP	both_sexes		combined_raw
305	11817	2.9891e-03	categorical	6142	both_sexes	4		continuous	SBP	both_sexes		manual_medadj_raw
305	11820	6.5045e-02	categorical	6142	both_sexes	4		continuous	Smoking	both_sexes		Ever_Never
305	11823	1.1490e-02	categorical	6142	both_sexes	4		continuous	eGFR	both_sexes		irnt
305	11825	-4.8994e-02	categorical	6142	both_sexes	4		continuous	eGFRcreacys	both_sexes		irnt
305	11827	-1.0854e-01	categorical	6142	both_sexes	4		continuous	eGFRcys	both_sexes		irnt
305	14250	1.0347e-01	categorical	6142	both_sexes	4		continuous	whr	both_sexes		irnt
307	13	-1.8052e-03	categorical	6142	both_sexes	6		categorical	120	both_sexes	1
307	15	1.4847e-03	categorical	6142	both_sexes	6		categorical	120	both_sexes	9
307	16	-1.9005e-03	categorical	6142	both_sexes	6		categorical	670	both_sexes	1
307	18	6.9696e-04	categorical	6142	both_sexes	6		categorical	670	both_sexes	2
307	24	-3.0908e-03	categorical	6142	both_sexes	6		categorical	680	both_sexes	3
307	31	8.2428e-03	categorical	6142	both_sexes	6		categorical	1210	both_sexes	1210
307	32	4.0067e-03	categorical	6142	both_sexes	6		categorical	1418	both_sexes	1
307	38	3.9874e-03	categorical	6142	both_sexes	6		categorical	1428	both_sexes	0
307	39	-2.7868e-04	categorical	6142	both_sexes	6		categorical	1428	both_sexes	1
307	42	-2.6496e-02	categorical	6142	both_sexes	6		categorical	1448	both_sexes	1
307	47	-1.2944e-02	categorical	6142	both_sexes	6		categorical	1468	both_sexes	2
307	49	3.3492e-02	categorical	6142	both_sexes	6		categorical	1468	both_sexes	4
307	55	-7.1846e-03	categorical	6142	both_sexes	6		categorical	1538	both_sexes	0
307	56	-9.3153e-04	categorical	6142	both_sexes	6		categorical	1538	both_sexes	1
307	57	8.4597e-03	categorical	6142	both_sexes	6		categorical	1538	both_sexes	2
307	65	1.1889e-02	categorical	6142	both_sexes	6		categorical	1677	both_sexes	1677
307	66	-7.6968e-03	categorical	6142	both_sexes	6		categorical	1707	both_sexes	1
307	67	4.8033e-03	categorical	6142	both_sexes	6		categorical	1707	both_sexes	2
307	72	9.3860e-03	categorical	6142	both_sexes	6		categorical	1747	both_sexes	4
307	73	-1.7170e-03	categorical	6142	both_sexes	6		categorical	1747	both_sexes	5
307	80	-5.5221e-03	categorical	6142	both_sexes	6		categorical	1920	both_sexes	1920
307	82	-8.5707e-04	categorical	6142	both_sexes	6		categorical	1940	both_sexes	1940
307	83	-9.6205e-03	categorical	6142	both_sexes	6		categorical	1950	both_sexes	1950
307	85	-3.0602e-03	categorical	6142	both_sexes	6		categorical	1970	both_sexes	1970
307	86	-4.7757e-03	categorical	6142	both_sexes	6		categorical	1980	both_sexes	1980
307	89	-1.8089e-03	categorical	6142	both_sexes	6		categorical	2010	both_sexes	2010
307	90	6.1638e-03	categorical	6142	both_sexes	6		categorical	2020	both_sexes	2020
307	92	1.8083e-02	categorical	6142	both_sexes	6		categorical	2040	both_sexes	2040
307	95	-2.3464e-02	categorical	6142	both_sexes	6		categorical	2129	both_sexes	2129
307	97	1.5397e-02	categorical	6142	both_sexes	6		categorical	2188	both_sexes	2188
307	98	1.6252e-03	categorical	6142	both_sexes	6		categorical	2207	both_sexes	2207
307	103	1.1794e-02	categorical	6142	both_sexes	6		categorical	2257	both_sexes	2257
307	104	-7.7358e-03	categorical	6142	both_sexes	6		categorical	2316	both_sexes	2316
307	105	6.2039e-03	categorical	6142	both_sexes	6		categorical	2335	both_sexes	2335
307	113	-4.4487e-03	categorical	6142	both_sexes	6		categorical	2443	both_sexes	2443
307	116	2.2728e-02	categorical	6142	both_sexes	6		categorical	2473	both_sexes	2473
307	149	-1.4565e-03	categorical	6142	both_sexes	6		categorical	3393	both_sexes	3393
307	155	-8.7049e-04	categorical	6142	both_sexes	6		categorical	3571	both_sexes	3571
307	157	-1.0799e-02	categorical	6142	both_sexes	6		categorical	3606	both_sexes	3606
307	181	9.8371e-03	categorical	6142	both_sexes	6		categorical	4293	both_sexes	3
307	182	-9.8086e-03	categorical	6142	both_sexes	6		categorical	4294	both_sexes	0
307	200	1.7743e-02	categorical	6142	both_sexes	6		categorical	4957	both_sexes	4957
307	204	1.3002e-02	categorical	6142	both_sexes	6		categorical	5001	both_sexes	5001
307	205	1.3493e-02	categorical	6142	both_sexes	6		categorical	5012	both_sexes	5012
307	235	1.6027e-02	categorical	6142	both_sexes	6		categorical	5556	both_sexes	5556
307	276	-6.1555e-02	categorical	6142	both_sexes	6		categorical	6138	both_sexes	100
307	277	7.0040e-02	categorical	6142	both_sexes	6		categorical	6138	both_sexes	2
307	278	5.6620e-02	categorical	6142	both_sexes	6		categorical	6138	both_sexes	3
307	279	-5.2254e-03	categorical	6142	both_sexes	6		categorical	6138	both_sexes	4
307	280	4.1433e-03	categorical	6142	both_sexes	6		categorical	6138	both_sexes	5
307	281	6.1643e-02	categorical	6142	both_sexes	6		categorical	6138	both_sexes	6
307	293	-4.0584e-03	categorical	6142	both_sexes	6		categorical	6141	both_sexes	1
307	294	2.4942e-03	categorical	6142	both_sexes	6		categorical	6141	both_sexes	2
307	305	1.2871e-02	categorical	6142	both_sexes	6		categorical	6142	both_sexes	4
307	307	1.0000e+00	categorical	6142	both_sexes	6		categorical	6142	both_sexes	6
307	312	1.3061e-02	categorical	6142	both_sexes	6		categorical	6143	both_sexes	3
307	314	-7.1959e-03	categorical	6142	both_sexes	6		categorical	6144	both_sexes	1
307	318	1.9373e-02	categorical	6142	both_sexes	6		categorical	6144	both_sexes	5
307	319	8.5177e-03	categorical	6142	both_sexes	6		categorical	6145	both_sexes	1
307	325	1.8497e-03	categorical	6142	both_sexes	6		categorical	6145	both_sexes	6
307	345	8.7052e-03	categorical	6142	both_sexes	6		categorical	6149	both_sexes	100
307	347	5.4430e-03	categorical	6142	both_sexes	6		categorical	6149	both_sexes	3
307	348	-4.3666e-03	categorical	6142	both_sexes	6		categorical	6149	both_sexes	4
307	350	-1.9776e-02	categorical	6142	both_sexes	6		categorical	6149	both_sexes	6
307	352	9.0992e-03	categorical	6142	both_sexes	6		categorical	6150	both_sexes	100
307	353	-6.6379e-03	categorical	6142	both_sexes	6		categorical	6150	both_sexes	2
307	355	-6.8152e-03	categorical	6142	both_sexes	6		categorical	6150	both_sexes	4
307	362	7.1914e-03	categorical	6142	both_sexes	6		categorical	6151	both_sexes	7
307	363	-1.3681e-02	categorical	6142	both_sexes	6		categorical	6152	both_sexes	100
307	367	2.8699e-03	categorical	6142	both_sexes	6		categorical	6152	both_sexes	8
307	376	1.4803e-02	categorical	6142	both_sexes	6		categorical	6154	both_sexes	100
307	377	-2.7569e-03	categorical	6142	both_sexes	6		categorical	6154	both_sexes	2
307	378	-6.0424e-03	categorical	6142	both_sexes	6		categorical	6154	both_sexes	3
307	380	-6.0026e-03	categorical	6142	both_sexes	6		categorical	6154	both_sexes	5
307	383	-5.3796e-03	categorical	6142	both_sexes	6		categorical	6155	both_sexes	100
307	407	8.0762e-03	categorical	6142	both_sexes	6		categorical	6159	both_sexes	100
307	413	-8.3700e-03	categorical	6142	both_sexes	6		categorical	6159	both_sexes	7
307	414	-6.2262e-03	categorical	6142	both_sexes	6		categorical	6159	both_sexes	8
307	415	5.1120e-03	categorical	6142	both_sexes	6		categorical	6160	both_sexes	1
307	416	-5.9028e-02	categorical	6142	both_sexes	6		categorical	6160	both_sexes	100
307	419	5.0305e-02	categorical	6142	both_sexes	6		categorical	6160	both_sexes	4
307	420	9.3010e-02	categorical	6142	both_sexes	6		categorical	6160	both_sexes	5
307	421	-1.4908e-03	categorical	6142	both_sexes	6		categorical	6162	both_sexes	1
307	423	6.0687e-02	categorical	6142	both_sexes	6		categorical	6162	both_sexes	2
307	424	3.9258e-02	categorical	6142	both_sexes	6		categorical	6162	both_sexes	3
307	427	-1.7129e-02	categorical	6142	both_sexes	6		categorical	6164	both_sexes	100
307	428	2.0085e-02	categorical	6142	both_sexes	6		categorical	6164	both_sexes	2
307	431	2.6000e-02	categorical	6142	both_sexes	6		categorical	6164	both_sexes	5
307	436	-1.3816e-03	categorical	6142	both_sexes	6		categorical	6179	both_sexes	1
307	437	-4.3402e-03	categorical	6142	both_sexes	6		categorical	6179	both_sexes	100
307	488	-7.8736e-03	categorical	6142	both_sexes	6		categorical	20002	both_sexes	1065
307	492	-7.3194e-03	categorical	6142	both_sexes	6		categorical	20002	both_sexes	1074
307	506	2.0921e-03	categorical	6142	both_sexes	6		categorical	20002	both_sexes	1111
307	545	-3.8252e-03	categorical	6142	both_sexes	6		categorical	20002	both_sexes	1220
307	550	-8.0284e-04	categorical	6142	both_sexes	6		categorical	20002	both_sexes	1226
307	584	1.0846e-02	categorical	6142	both_sexes	6		categorical	20002	both_sexes	1286
307	671	-3.5831e-03	categorical	6142	both_sexes	6		categorical	20002	both_sexes	1474
307	877	-5.0277e-03	categorical	6142	both_sexes	6		categorical	20003	both_sexes	1140865634
307	895	-8.6049e-03	categorical	6142	both_sexes	6		categorical	20003	both_sexes	1140866738
307	942	-3.3561e-03	categorical	6142	both_sexes	6		categorical	20003	both_sexes	1140871310
307	981	-2.6470e-03	categorical	6142	both_sexes	6		categorical	20003	both_sexes	1140874420
307	1040	-6.0551e-03	categorical	6142	both_sexes	6		categorical	20003	both_sexes	1140879802
307	1055	-1.4403e-03	categorical	6142	both_sexes	6		categorical	20003	both_sexes	1140881856
307	1093	-5.4031e-03	categorical	6142	both_sexes	6		categorical	20003	both_sexes	1140884600
307	1179	-4.4212e-03	categorical	6142	both_sexes	6		categorical	20003	both_sexes	1140923346
307	1312	-4.7339e-03	categorical	6142	both_sexes	6		categorical	20003	both_sexes	1141176832
307	1357	-2.4579e-03	categorical	6142	both_sexes	6		categorical	20003	both_sexes	1141191044
307	1368	-7.5604e-03	categorical	6142	both_sexes	6		categorical	20003	both_sexes	1141194794
307	1496	5.0875e-03	categorical	6142	both_sexes	6		categorical	20004	both_sexes	1477
307	1497	1.0853e-02	categorical	6142	both_sexes	6		categorical	20004	both_sexes	1478
307	1498	-3.0514e-04	categorical	6142	both_sexes	6		categorical	20004	both_sexes	1479
307	1499	1.1317e-02	categorical	6142	both_sexes	6		categorical	20004	both_sexes	1480
307	1502	2.2015e-04	categorical	6142	both_sexes	6		categorical	20004	both_sexes	1483
307	1836	4.8069e-03	categorical	6142	both_sexes	6		categorical	20107	both_sexes	1
307	1838	-2.8739e-03	categorical	6142	both_sexes	6		categorical	20107	both_sexes	100
307	1839	-5.5051e-03	categorical	6142	both_sexes	6		categorical	20107	both_sexes	101
307	1844	-1.0407e-02	categorical	6142	both_sexes	6		categorical	20107	both_sexes	3
307	1848	1.3456e-03	categorical	6142	both_sexes	6		categorical	20107	both_sexes	9
307	1861	-2.2642e-03	categorical	6142	both_sexes	6		categorical	20110	both_sexes	100
307	1870	5.6946e-03	categorical	6142	both_sexes	6		categorical	20110	both_sexes	8
307	1871	-5.4874e-03	categorical	6142	both_sexes	6		categorical	20110	both_sexes	9
307	1872	-5.8305e-03	categorical	6142	both_sexes	6		categorical	20111	both_sexes	1
307	1874	9.3347e-03	categorical	6142	both_sexes	6		categorical	20111	both_sexes	100
307	1875	2.2582e-04	categorical	6142	both_sexes	6		categorical	20111	both_sexes	101
307	1885	-6.8357e-03	categorical	6142	both_sexes	6		categorical	20111	both_sexes	9
307	1985	1.5886e-02	categorical	6142	both_sexes	6		categorical	20116	both_sexes	0
307	1986	-8.9382e-03	categorical	6142	both_sexes	6		categorical	20116	both_sexes	1
307	1987	-1.1983e-02	categorical	6142	both_sexes	6		categorical	20116	both_sexes	2
307	1988	2.9934e-03	categorical	6142	both_sexes	6		categorical	20117	both_sexes	0
307	1989	5.6028e-03	categorical	6142	both_sexes	6		categorical	20117	both_sexes	1
307	1990	-6.1197e-03	categorical	6142	both_sexes	6		categorical	20117	both_sexes	2
307	2007	-2.6818e-04	categorical	6142	both_sexes	6		categorical	20160	both_sexes	20160
307	3330	-5.4098e-03	categorical	6142	both_sexes	6		categorical	41200	both_sexes	J183
307	5864	-1.7515e-03	categorical	6142	both_sexes	6		categorical	41232	both_sexes	10
307	5869	-3.0861e-03	categorical	6142	both_sexes	6		categorical	41244	both_sexes	100
307	5878	-6.0593e-03	categorical	6142	both_sexes	6		categorical	41245	both_sexes	1040
307	5879	-6.3554e-03	categorical	6142	both_sexes	6		categorical	41245	both_sexes	1070
307	5891	-6.3940e-03	categorical	6142	both_sexes	6		categorical	41245	both_sexes	1280
307	5933	-5.4310e-03	categorical	6142	both_sexes	6		categorical	41246	both_sexes	1160
307	5950	-6.3381e-03	categorical	6142	both_sexes	6		categorical	41246	both_sexes	1480
307	6001	-8.3230e-03	categorical	6142	both_sexes	6		categorical	41247	both_sexes	2000
307	6009	-5.3703e-03	categorical	6142	both_sexes	6		categorical	41248	both_sexes	1000
307	6040	-3.9736e-03	categorical	6142	both_sexes	6		categorical	41249	both_sexes	2002
307	6058	-6.1927e-03	categorical	6142	both_sexes	6		categorical	41250	both_sexes	1000
307	6068	-6.4610e-03	categorical	6142	both_sexes	6		categorical	41251	both_sexes	1000
307	6157	3.7657e-03	categorical	6142	both_sexes	6		continuous	46	both_sexes		irnt
307	6159	2.4223e-03	categorical	6142	both_sexes	6		continuous	47	both_sexes		irnt
307	6161	-1.4847e-02	categorical	6142	both_sexes	6		continuous	48	both_sexes		irnt
307	6163	-9.1138e-03	categorical	6142	both_sexes	6		continuous	49	both_sexes		irnt
307	6165	2.0862e-02	categorical	6142	both_sexes	6		continuous	50	both_sexes		irnt
307	6167	9.5858e-03	categorical	6142	both_sexes	6		continuous	51	both_sexes		irnt
307	6183	-6.8885e-03	categorical	6142	both_sexes	6		continuous	102	both_sexes		irnt
307	6198	1.9429e-03	categorical	6142	both_sexes	6		continuous	400	both_sexes		irnt
307	6201	-5.5462e-03	categorical	6142	both_sexes	6		continuous	404	both_sexes		irnt
307	6203	-1.1603e-03	categorical	6142	both_sexes	6		continuous	699	both_sexes		irnt
307	6220	-5.3290e-03	categorical	6142	both_sexes	6		continuous	874	both_sexes		irnt
307	6269	1.4002e-02	categorical	6142	both_sexes	6		continuous	1438	both_sexes		irnt
307	6273	2.3248e-03	categorical	6142	both_sexes	6		continuous	1488	both_sexes		irnt
307	6303	4.6712e-02	categorical	6142	both_sexes	6		continuous	2139	both_sexes		irnt
307	6307	-2.5809e-02	categorical	6142	both_sexes	6		continuous	2217	both_sexes		irnt
307	6347	9.2501e-03	categorical	6142	both_sexes	6		continuous	3062	both_sexes		irnt
307	6349	8.6702e-03	categorical	6142	both_sexes	6		continuous	3063	both_sexes		irnt
307	6351	4.4351e-03	categorical	6142	both_sexes	6		continuous	3064	both_sexes		irnt
307	6354	-4.1412e-03	categorical	6142	both_sexes	6		continuous	3143	both_sexes		irnt
307	6360	6.9976e-04	categorical	6142	both_sexes	6		continuous	3148	both_sexes		irnt
307	6411	-1.0149e-02	categorical	6142	both_sexes	6		continuous	4079	both_sexes		irnt
307	6413	-1.4733e-02	categorical	6142	both_sexes	6		continuous	4080	both_sexes		irnt
307	6415	-3.0174e-03	categorical	6142	both_sexes	6		continuous	4100	both_sexes		irnt
307	6417	-3.8824e-03	categorical	6142	both_sexes	6		continuous	4101	both_sexes		irnt
307	6419	-3.2307e-03	categorical	6142	both_sexes	6		continuous	4104	both_sexes		irnt
307	6421	-3.3650e-03	categorical	6142	both_sexes	6		continuous	4105	both_sexes		irnt
307	6423	-3.2310e-03	categorical	6142	both_sexes	6		continuous	4106	both_sexes		irnt
307	6427	-1.4742e-03	categorical	6142	both_sexes	6		continuous	4120	both_sexes		irnt
307	6429	-9.4127e-04	categorical	6142	both_sexes	6		continuous	4123	both_sexes		irnt
307	6431	-1.0855e-03	categorical	6142	both_sexes	6		continuous	4124	both_sexes		irnt
307	6433	-9.4028e-04	categorical	6142	both_sexes	6		continuous	4125	both_sexes		irnt
307	6435	-4.0396e-03	categorical	6142	both_sexes	6		continuous	4194	both_sexes		irnt
307	6437	-1.4119e-03	categorical	6142	both_sexes	6		continuous	4195	both_sexes		irnt
307	6495	-5.6127e-03	categorical	6142	both_sexes	6		continuous	5096	both_sexes		irnt
307	6497	-6.2887e-03	categorical	6142	both_sexes	6		continuous	5097	both_sexes		irnt
307	6499	-3.5910e-03	categorical	6142	both_sexes	6		continuous	5098	both_sexes		irnt
307	6501	-5.0073e-03	categorical	6142	both_sexes	6		continuous	5099	both_sexes		irnt
307	6535	-3.4003e-03	categorical	6142	both_sexes	6		continuous	5116	both_sexes		irnt
307	6543	-3.1177e-03	categorical	6142	both_sexes	6		continuous	5132	both_sexes		irnt
307	6545	-2.3002e-03	categorical	6142	both_sexes	6		continuous	5133	both_sexes		irnt
307	6547	-3.5601e-03	categorical	6142	both_sexes	6		continuous	5134	both_sexes		irnt
307	6549	-3.3151e-03	categorical	6142	both_sexes	6		continuous	5135	both_sexes		irnt
307	6580	-2.7869e-04	categorical	6142	both_sexes	6		continuous	5257	both_sexes		irnt
307	6629	-1.7243e-02	categorical	6142	both_sexes	6		continuous	20010	both_sexes		irnt
307	6633	1.2707e-02	categorical	6142	both_sexes	6		continuous	20015	both_sexes		irnt
307	6635	2.8632e-02	categorical	6142	both_sexes	6		continuous	20016	both_sexes		irnt
307	6642	5.5587e-04	categorical	6142	both_sexes	6		continuous	20022	both_sexes		irnt
307	6644	-2.4288e-03	categorical	6142	both_sexes	6		continuous	20023	both_sexes		irnt
307	6664	9.5215e-03	categorical	6142	both_sexes	6		continuous	20153	both_sexes		irnt
307	6740	-2.4036e-02	categorical	6142	both_sexes	6		continuous	21001	both_sexes		irnt
307	6742	-1.2401e-02	categorical	6142	both_sexes	6		continuous	21002	both_sexes		irnt
307	6829	-1.2618e-02	categorical	6142	both_sexes	6		continuous	23098	both_sexes		irnt
307	6831	-2.4952e-02	categorical	6142	both_sexes	6		continuous	23099	both_sexes		irnt
307	6833	-2.0006e-02	categorical	6142	both_sexes	6		continuous	23100	both_sexes		irnt
307	6835	3.2422e-03	categorical	6142	both_sexes	6		continuous	23101	both_sexes		irnt
307	6837	3.3378e-03	categorical	6142	both_sexes	6		continuous	23102	both_sexes		irnt
307	6839	-2.4247e-02	categorical	6142	both_sexes	6		continuous	23104	both_sexes		irnt
307	6841	-1.1471e-03	categorical	6142	both_sexes	6		continuous	23105	both_sexes		irnt
307	6843	3.9219e-03	categorical	6142	both_sexes	6		continuous	23106	both_sexes		irnt
307	6845	-2.9976e-03	categorical	6142	both_sexes	6		continuous	23107	both_sexes		irnt
307	6847	-3.8624e-03	categorical	6142	both_sexes	6		continuous	23108	both_sexes		irnt
307	6849	1.1451e-02	categorical	6142	both_sexes	6		continuous	23109	both_sexes		irnt
307	6851	1.1348e-02	categorical	6142	both_sexes	6		continuous	23110	both_sexes		irnt
307	6853	-2.9155e-02	categorical	6142	both_sexes	6		continuous	23111	both_sexes		irnt
307	6855	-2.2283e-02	categorical	6142	both_sexes	6		continuous	23112	both_sexes		irnt
307	6857	3.4061e-03	categorical	6142	both_sexes	6		continuous	23113	both_sexes		irnt
307	6859	3.3877e-03	categorical	6142	both_sexes	6		continuous	23114	both_sexes		irnt
307	6861	-2.9642e-02	categorical	6142	both_sexes	6		continuous	23115	both_sexes		irnt
307	6863	-2.2719e-02	categorical	6142	both_sexes	6		continuous	23116	both_sexes		irnt
307	6865	1.8257e-03	categorical	6142	both_sexes	6		continuous	23117	both_sexes		irnt
307	6867	2.0136e-03	categorical	6142	both_sexes	6		continuous	23118	both_sexes		irnt
307	6869	-2.2074e-02	categorical	6142	both_sexes	6		continuous	23119	both_sexes		irnt
307	6871	-1.9858e-02	categorical	6142	both_sexes	6		continuous	23120	both_sexes		irnt
307	6873	-2.0365e-03	categorical	6142	both_sexes	6		continuous	23121	both_sexes		irnt
307	6875	-2.0323e-03	categorical	6142	both_sexes	6		continuous	23122	both_sexes		irnt
307	6877	-2.1970e-02	categorical	6142	both_sexes	6		continuous	23123	both_sexes		irnt
307	6879	-1.9655e-02	categorical	6142	both_sexes	6		continuous	23124	both_sexes		irnt
307	6881	-4.0029e-03	categorical	6142	both_sexes	6		continuous	23125	both_sexes		irnt
307	6883	-4.1593e-03	categorical	6142	both_sexes	6		continuous	23126	both_sexes		irnt
307	6885	-2.2194e-02	categorical	6142	both_sexes	6		continuous	23127	both_sexes		irnt
307	6887	-1.8701e-02	categorical	6142	both_sexes	6		continuous	23128	both_sexes		irnt
307	6889	5.0578e-03	categorical	6142	both_sexes	6		continuous	23129	both_sexes		irnt
307	6891	5.1543e-03	categorical	6142	both_sexes	6		continuous	23130	both_sexes		irnt
307	6932	-2.0425e-02	categorical	6142	both_sexes	6		continuous	30000	both_sexes		irnt
307	6934	-5.4975e-03	categorical	6142	both_sexes	6		continuous	30010	both_sexes		irnt
307	6936	-9.3134e-03	categorical	6142	both_sexes	6		continuous	30020	both_sexes		irnt
307	6938	-8.5199e-03	categorical	6142	both_sexes	6		continuous	30030	both_sexes		irnt
307	6940	-3.2660e-03	categorical	6142	both_sexes	6		continuous	30040	both_sexes		irnt
307	6942	-3.9564e-03	categorical	6142	both_sexes	6		continuous	30050	both_sexes		irnt
307	6944	-1.7595e-03	categorical	6142	both_sexes	6		continuous	30060	both_sexes		irnt
307	6946	5.3926e-04	categorical	6142	both_sexes	6		continuous	30070	both_sexes		irnt
307	6948	-7.3082e-03	categorical	6142	both_sexes	6		continuous	30080	both_sexes		irnt
307	6950	-1.0602e-02	categorical	6142	both_sexes	6		continuous	30090	both_sexes		irnt
307	6952	-3.8092e-03	categorical	6142	both_sexes	6		continuous	30100	both_sexes		irnt
307	6954	-1.4570e-03	categorical	6142	both_sexes	6		continuous	30110	both_sexes		irnt
307	6956	-1.8121e-02	categorical	6142	both_sexes	6		continuous	30120	both_sexes		irnt
307	6958	-1.0737e-02	categorical	6142	both_sexes	6		continuous	30130	both_sexes		irnt
307	6960	-1.6236e-02	categorical	6142	both_sexes	6		continuous	30140	both_sexes		irnt
307	6962	-3.0709e-03	categorical	6142	both_sexes	6		continuous	30150	both_sexes		irnt
307	6966	-1.4627e-03	categorical	6142	both_sexes	6		continuous	30180	both_sexes		irnt
307	6968	4.4300e-03	categorical	6142	both_sexes	6		continuous	30190	both_sexes		irnt
307	6970	-9.4292e-04	categorical	6142	both_sexes	6		continuous	30200	both_sexes		irnt
307	6972	4.2191e-03	categorical	6142	both_sexes	6		continuous	30210	both_sexes		irnt
307	6977	-1.3552e-02	categorical	6142	both_sexes	6		continuous	30240	both_sexes		irnt
307	6979	-1.4141e-02	categorical	6142	both_sexes	6		continuous	30250	both_sexes		irnt
307	6981	-1.7825e-03	categorical	6142	both_sexes	6		continuous	30260	both_sexes		irnt
307	6983	-5.9003e-04	categorical	6142	both_sexes	6		continuous	30270	both_sexes		irnt
307	6985	-1.0142e-02	categorical	6142	both_sexes	6		continuous	30280	both_sexes		irnt
307	6987	-1.4967e-02	categorical	6142	both_sexes	6		continuous	30290	both_sexes		irnt
307	6989	-1.5351e-02	categorical	6142	both_sexes	6		continuous	30300	both_sexes		irnt
307	6993	-1.5395e-02	categorical	6142	both_sexes	6		continuous	30510	both_sexes		irnt
307	6995	5.4166e-04	categorical	6142	both_sexes	6		continuous	30520	both_sexes		irnt
307	6997	-1.6160e-02	categorical	6142	both_sexes	6		continuous	30530	both_sexes		irnt
307	7585	-8.0439e-03	categorical	6142	both_sexes	6		icd10	E11	both_sexes
307	7623	-5.6955e-03	categorical	6142	both_sexes	6		icd10	E66	both_sexes
307	7660	-4.7674e-03	categorical	6142	both_sexes	6		icd10	F17	both_sexes
307	7673	6.1120e-03	categorical	6142	both_sexes	6		icd10	F32	both_sexes
307	7748	5.9097e-04	categorical	6142	both_sexes	6		icd10	G47	both_sexes
307	7869	-8.7078e-03	categorical	6142	both_sexes	6		icd10	I25	both_sexes
307	7916	-3.0884e-03	categorical	6142	both_sexes	6		icd10	I83	both_sexes
307	7960	-1.1929e-02	categorical	6142	both_sexes	6		icd10	J44	both_sexes
307	7961	-3.7581e-03	categorical	6142	both_sexes	6		icd10	J45	both_sexes
307	8004	-9.0573e-03	categorical	6142	both_sexes	6		icd10	K21	both_sexes
307	8020	-2.5069e-03	categorical	6142	both_sexes	6		icd10	K42	both_sexes
307	8022	-9.5401e-03	categorical	6142	both_sexes	6		icd10	K44	both_sexes
307	8049	-6.2015e-03	categorical	6142	both_sexes	6		icd10	K80	both_sexes
307	8142	-2.2973e-03	categorical	6142	both_sexes	6		icd10	M16	both_sexes
307	8143	-9.5307e-03	categorical	6142	both_sexes	6		icd10	M17	both_sexes
307	8169	-5.2644e-03	categorical	6142	both_sexes	6		icd10	M51	both_sexes
307	8223	-3.9202e-04	categorical	6142	both_sexes	6		icd10	N20	both_sexes
307	8448	-5.6898e-03	categorical	6142	both_sexes	6		icd10	R07	both_sexes
307	8459	1.1997e-03	categorical	6142	both_sexes	6		icd10	R19	both_sexes
307	9083	-6.7328e-03	categorical	6142	both_sexes	6		icd10	Z72	both_sexes
307	9090	-3.5765e-03	categorical	6142	both_sexes	6		icd10	Z82	both_sexes
307	9094	-7.4481e-03	categorical	6142	both_sexes	6		icd10	Z86	both_sexes
307	9096	3.6835e-03	categorical	6142	both_sexes	6		icd10	Z88	both_sexes
307	9103	-6.1375e-03	categorical	6142	both_sexes	6		icd10	Z95	both_sexes
307	9649	-6.0087e-03	categorical	6142	both_sexes	6		prescriptions	amlodipine	both_sexes
307	9667	-8.0857e-03	categorical	6142	both_sexes	6		prescriptions	bendroflumethiazide	both_sexes
307	9701	-1.0630e-03	categorical	6142	both_sexes	6		prescriptions	citalopram	both_sexes
307	9702	-6.9060e-03	categorical	6142	both_sexes	6		prescriptions	clarithromycin	both_sexes
307	9770	-4.9963e-03	categorical	6142	both_sexes	6		prescriptions	gabapentin	both_sexes
307	9773	-2.8297e-03	categorical	6142	both_sexes	6		prescriptions	gliclazide	both_sexes
307	9801	-6.8262e-05	categorical	6142	both_sexes	6		prescriptions	latanoprost	both_sexes
307	9816	-1.5008e-03	categorical	6142	both_sexes	6		prescriptions	mebeverine	both_sexes
307	9821	-4.1157e-03	categorical	6142	both_sexes	6		prescriptions	metformin	both_sexes
307	9849	-5.0725e-03	categorical	6142	both_sexes	6		prescriptions	orlistat	both_sexes
307	9853	-1.0990e-02	categorical	6142	both_sexes	6		prescriptions	paracetamol	both_sexes
307	9909	-8.7134e-03	categorical	6142	both_sexes	6		prescriptions	tramadol	both_sexes
307	9921	1.3759e-03	categorical	6142	both_sexes	6		prescriptions	zopiclone	both_sexes
307	9924	-7.8081e-03	categorical	6142	both_sexes	6		prescriptions	ACE inhibitor|anti-hypertensive	both_sexes
307	9929	1.4659e-03	categorical	6142	both_sexes	6		prescriptions	GABA agonist|sedative	both_sexes
307	9971	-4.9963e-03	categorical	6142	both_sexes	6		prescriptions	anticonvulsant|voltage-gated calcium channel inhibitor|neuropathy	both_sexes
307	9973	-1.0990e-02	categorical	6142	both_sexes	6		prescriptions	antipyretic	both_sexes
307	9975	-1.9993e-03	categorical	6142	both_sexes	6		prescriptions	antispasmodic	both_sexes
307	9982	-5.5684e-03	categorical	6142	both_sexes	6		prescriptions	beta-lactam antibiotic|beta-lactamase inhibitor|antibiotic	both_sexes
307	9987	-4.1157e-03	categorical	6142	both_sexes	6		prescriptions	biguanides|diabetes	both_sexes
307	9990	-5.9937e-03	categorical	6142	both_sexes	6		prescriptions	calcium channel blocker|dihydropyridine|anti-hypertensive	both_sexes
307	10018	-5.0725e-03	categorical	6142	both_sexes	6		prescriptions	lipase inhibitor|obesity	both_sexes
307	10039	-8.7134e-03	categorical	6142	both_sexes	6		prescriptions	opioid analgesic|selective serotonin re-uptake inhibitor|norepinephrine re-uptake inhibitor	both_sexes
307	10058	-7.3094e-05	categorical	6142	both_sexes	6		prescriptions	selective serotonin re-uptake inhibitor|SSRI	both_sexes
307	10065	-2.4800e-03	categorical	6142	both_sexes	6		prescriptions	sulfonylurea|diabetes	both_sexes
307	10068	-7.8655e-03	categorical	6142	both_sexes	6		prescriptions	thiazide diuretic|diuretic	both_sexes
307	10435	-6.6492e-03	categorical	6142	both_sexes	6		phecode	250	both_sexes
307	10439	-7.6950e-03	categorical	6142	both_sexes	6		phecode	250.2	both_sexes
307	10510	-1.0392e-02	categorical	6142	both_sexes	6		phecode	272	both_sexes
307	10556	-1.5833e-03	categorical	6142	both_sexes	6		phecode	317	both_sexes
307	10558	-4.9043e-03	categorical	6142	both_sexes	6		phecode	318	both_sexes
307	10580	4.5299e-04	categorical	6142	both_sexes	6		phecode	327	both_sexes
307	10588	-9.8207e-03	categorical	6142	both_sexes	6		phecode	306	both_sexes
307	10634	9.5372e-04	categorical	6142	both_sexes	6		phecode	327.3	both_sexes
307	10785	-1.4701e-02	categorical	6142	both_sexes	6		phecode	401.1	both_sexes
307	10786	-1.4570e-02	categorical	6142	both_sexes	6		phecode	401	both_sexes
307	10792	-9.3323e-03	categorical	6142	both_sexes	6		phecode	411	both_sexes
307	10797	-8.0678e-03	categorical	6142	both_sexes	6		phecode	411.4	both_sexes
307	10798	-8.9041e-03	categorical	6142	both_sexes	6		phecode	411.8	both_sexes
307	10849	-2.9155e-03	categorical	6142	both_sexes	6		phecode	459	both_sexes
307	10888	-3.6954e-03	categorical	6142	both_sexes	6		phecode	454.1	both_sexes
307	10892	-1.0318e-02	categorical	6142	both_sexes	6		phecode	530	both_sexes
307	10929	-1.1665e-02	categorical	6142	both_sexes	6		phecode	496.2	both_sexes
307	10931	-1.2168e-02	categorical	6142	both_sexes	6		phecode	496.21	both_sexes
307	10952	-4.3716e-03	categorical	6142	both_sexes	6		phecode	714	both_sexes
307	10999	-1.0626e-02	categorical	6142	both_sexes	6		phecode	530.1	both_sexes
307	11000	-9.4276e-03	categorical	6142	both_sexes	6		phecode	530.11	both_sexes
307	11018	-7.5546e-03	categorical	6142	both_sexes	6		phecode	785	both_sexes
307	11025	-7.9858e-03	categorical	6142	both_sexes	6		phecode	550	both_sexes
307	11027	-2.6599e-03	categorical	6142	both_sexes	6		phecode	550.4	both_sexes
307	11029	-9.7319e-03	categorical	6142	both_sexes	6		phecode	550.2	both_sexes
307	11039	-1.7596e-03	categorical	6142	both_sexes	6		phecode	558	both_sexes
307	11074	-6.1054e-03	categorical	6142	both_sexes	6		phecode	574.1	both_sexes
307	11167	-1.1059e-02	categorical	6142	both_sexes	6		phecode	716	both_sexes
307	11168	-1.1052e-02	categorical	6142	both_sexes	6		phecode	716.9	both_sexes
307	11183	-8.9571e-03	categorical	6142	both_sexes	6		phecode	716.2	both_sexes
307	11184	-6.4946e-03	categorical	6142	both_sexes	6		phecode	740	both_sexes
307	11200	-4.2726e-03	categorical	6142	both_sexes	6		phecode	835	both_sexes
307	11263	-7.4870e-03	categorical	6142	both_sexes	6		phecode	760	both_sexes
307	11329	-2.9583e-04	categorical	6142	both_sexes	6		phecode	594	both_sexes
307	11330	-4.4249e-04	categorical	6142	both_sexes	6		phecode	594.1	both_sexes
307	11561	-5.9497e-03	categorical	6142	both_sexes	6		phecode	418	both_sexes
307	11697	1.7875e-03	categorical	6142	both_sexes	6		phecode	960	both_sexes
307	11698	1.4526e-03	categorical	6142	both_sexes	6		phecode	960.2	both_sexes
307	11766	1.1641e-02	categorical	6142	both_sexes	6		continuous	AG	both_sexes		irnt
307	11768	-1.4776e-02	categorical	6142	both_sexes	6		continuous	DBP	both_sexes		auto_medadj_irnt
307	11769	-1.4182e-02	categorical	6142	both_sexes	6		continuous	DBP	both_sexes		auto_medadj_raw
307	11770	-9.9766e-03	categorical	6142	both_sexes	6		continuous	DBP	both_sexes		combined_irnt
307	11771	-1.4589e-02	categorical	6142	both_sexes	6		continuous	DBP	both_sexes		combined_medadj_irnt
307	11772	-1.3997e-02	categorical	6142	both_sexes	6		continuous	DBP	both_sexes		combined_medadj_raw
307	11773	-9.5982e-03	categorical	6142	both_sexes	6		continuous	DBP	both_sexes		combined_raw
307	11780	-5.1883e-03	categorical	6142	both_sexes	6		continuous	LDLC	both_sexes		medadj_irnt
307	11781	-5.3299e-03	categorical	6142	both_sexes	6		continuous	LDLC	both_sexes		medadj_raw
307	11782	-1.3266e-02	categorical	6142	both_sexes	6		continuous	MAP	both_sexes		auto_irnt
307	11783	-1.7369e-02	categorical	6142	both_sexes	6		continuous	MAP	both_sexes		auto_medadj_irnt
307	11784	-1.6679e-02	categorical	6142	both_sexes	6		continuous	MAP	both_sexes		auto_medadj_raw
307	11785	-1.2706e-02	categorical	6142	both_sexes	6		continuous	MAP	both_sexes		auto_raw
307	11786	-1.3292e-02	categorical	6142	both_sexes	6		continuous	MAP	both_sexes		combined_irnt
307	11787	-1.7358e-02	categorical	6142	both_sexes	6		continuous	MAP	both_sexes		combined_medadj_irnt
307	11788	-1.6648e-02	categorical	6142	both_sexes	6		continuous	MAP	both_sexes		combined_medadj_raw
307	11789	-1.2732e-02	categorical	6142	both_sexes	6		continuous	MAP	both_sexes		combined_raw
307	11792	-3.7944e-03	categorical	6142	both_sexes	6		continuous	MAP	both_sexes		manual_medadj_raw
307	11793	-3.0544e-03	categorical	6142	both_sexes	6		continuous	MAP	both_sexes		manual_raw
307	11796	-1.5511e-02	categorical	6142	both_sexes	6		continuous	NAP	both_sexes		irnt
307	11798	-1.1796e-02	categorical	6142	both_sexes	6		continuous	PP	both_sexes		auto_irnt
307	11799	-1.3695e-02	categorical	6142	both_sexes	6		continuous	PP	both_sexes		auto_medadj_irnt
307	11800	-1.3783e-02	categorical	6142	both_sexes	6		continuous	PP	both_sexes		auto_medadj_raw
307	11801	-1.2002e-02	categorical	6142	both_sexes	6		continuous	PP	both_sexes		auto_raw
307	11802	-1.2256e-02	categorical	6142	both_sexes	6		continuous	PP	both_sexes		combined_irnt
307	11803	-1.4073e-02	categorical	6142	both_sexes	6		continuous	PP	both_sexes		combined_medadj_irnt
307	11804	-1.4149e-02	categorical	6142	both_sexes	6		continuous	PP	both_sexes		combined_medadj_raw
307	11805	-1.2459e-02	categorical	6142	both_sexes	6		continuous	PP	both_sexes		combined_raw
307	11810	-1.8102e-02	categorical	6142	both_sexes	6		continuous	SBP	both_sexes		auto_medadj_irnt
307	11811	-1.7431e-02	categorical	6142	both_sexes	6		continuous	SBP	both_sexes		auto_medadj_raw
307	11812	-1.4984e-02	categorical	6142	both_sexes	6		continuous	SBP	both_sexes		combined_irnt
307	11813	-1.8297e-02	categorical	6142	both_sexes	6		continuous	SBP	both_sexes		combined_medadj_irnt
307	11814	-1.7577e-02	categorical	6142	both_sexes	6		continuous	SBP	both_sexes		combined_medadj_raw
307	11815	-1.4339e-02	categorical	6142	both_sexes	6		continuous	SBP	both_sexes		combined_raw
307	11817	-4.0341e-03	categorical	6142	both_sexes	6		continuous	SBP	both_sexes		manual_medadj_raw
307	11820	-1.5886e-02	categorical	6142	both_sexes	6		continuous	Smoking	both_sexes		Ever_Never
307	11823	8.9843e-03	categorical	6142	both_sexes	6		continuous	eGFR	both_sexes		irnt
307	11825	1.0924e-02	categorical	6142	both_sexes	6		continuous	eGFRcreacys	both_sexes		irnt
307	11827	1.0390e-02	categorical	6142	both_sexes	6		continuous	eGFRcys	both_sexes		irnt
307	14250	-1.4744e-02	categorical	6142	both_sexes	6		continuous	whr	both_sexes		irnt
312	13	-1.9300e-02	categorical	6143	both_sexes	3		categorical	120	both_sexes	1
312	15	1.6008e-02	categorical	6143	both_sexes	3		categorical	120	both_sexes	9
312	16	-1.1617e-01	categorical	6143	both_sexes	3		categorical	670	both_sexes	1
312	18	1.1912e-01	categorical	6143	both_sexes	3		categorical	670	both_sexes	2
312	24	4.8652e-02	categorical	6143	both_sexes	3		categorical	680	both_sexes	3
312	31	1.7056e-03	categorical	6143	both_sexes	3		categorical	1210	both_sexes	1210
312	32	1.0456e-02	categorical	6143	both_sexes	3		categorical	1418	both_sexes	1
312	38	8.2297e-03	categorical	6143	both_sexes	3		categorical	1428	both_sexes	0
312	39	7.9403e-03	categorical	6143	both_sexes	3		categorical	1428	both_sexes	1
312	42	-2.8901e-02	categorical	6143	both_sexes	3		categorical	1448	both_sexes	1
312	47	-1.6183e-02	categorical	6143	both_sexes	3		categorical	1468	both_sexes	2
312	49	3.5022e-02	categorical	6143	both_sexes	3		categorical	1468	both_sexes	4
312	55	-5.2552e-03	categorical	6143	both_sexes	3		categorical	1538	both_sexes	0
312	56	9.2276e-03	categorical	6143	both_sexes	3		categorical	1538	both_sexes	1
312	57	-6.9891e-04	categorical	6143	both_sexes	3		categorical	1538	both_sexes	2
312	65	1.5657e-02	categorical	6143	both_sexes	3		categorical	1677	both_sexes	1677
312	66	-3.6018e-03	categorical	6143	both_sexes	3		categorical	1707	both_sexes	1
312	67	2.2309e-03	categorical	6143	both_sexes	3		categorical	1707	both_sexes	2
312	72	1.3687e-03	categorical	6143	both_sexes	3		categorical	1747	both_sexes	4
312	73	4.0927e-02	categorical	6143	both_sexes	3		categorical	1747	both_sexes	5
312	80	-4.0264e-04	categorical	6143	both_sexes	3		categorical	1920	both_sexes	1920
312	82	6.5473e-03	categorical	6143	both_sexes	3		categorical	1940	both_sexes	1940
312	83	-8.0126e-03	categorical	6143	both_sexes	3		categorical	1950	both_sexes	1950
312	85	1.6776e-02	categorical	6143	both_sexes	3		categorical	1970	both_sexes	1970
312	86	1.1157e-02	categorical	6143	both_sexes	3		categorical	1980	both_sexes	1980
312	89	1.2103e-02	categorical	6143	both_sexes	3		categorical	2010	both_sexes	2010
312	90	1.8382e-02	categorical	6143	both_sexes	3		categorical	2020	both_sexes	2020
312	92	2.0836e-03	categorical	6143	both_sexes	3		categorical	2040	both_sexes	2040
312	95	1.1318e-02	categorical	6143	both_sexes	3		categorical	2129	both_sexes	2129
312	97	1.3955e-02	categorical	6143	both_sexes	3		categorical	2188	both_sexes	2188
312	98	1.6157e-02	categorical	6143	both_sexes	3		categorical	2207	both_sexes	2207
312	103	1.6425e-03	categorical	6143	both_sexes	3		categorical	2257	both_sexes	2257
312	104	-1.9353e-03	categorical	6143	both_sexes	3		categorical	2316	both_sexes	2316
312	105	1.1727e-02	categorical	6143	both_sexes	3		categorical	2335	both_sexes	2335
312	113	7.3280e-03	categorical	6143	both_sexes	3		categorical	2443	both_sexes	2443
312	116	1.6612e-02	categorical	6143	both_sexes	3		categorical	2473	both_sexes	2473
312	149	-5.0104e-03	categorical	6143	both_sexes	3		categorical	3393	both_sexes	3393
312	155	-5.8148e-03	categorical	6143	both_sexes	3		categorical	3571	both_sexes	3571
312	157	1.3167e-03	categorical	6143	both_sexes	3		categorical	3606	both_sexes	3606
312	181	-7.6314e-04	categorical	6143	both_sexes	3		categorical	4293	both_sexes	3
312	182	7.4738e-04	categorical	6143	both_sexes	3		categorical	4294	both_sexes	0
312	200	1.4592e-02	categorical	6143	both_sexes	3		categorical	4957	both_sexes	4957
312	204	1.3598e-02	categorical	6143	both_sexes	3		categorical	5001	both_sexes	5001
312	205	1.4947e-02	categorical	6143	both_sexes	3		categorical	5012	both_sexes	5012
312	235	2.0663e-02	categorical	6143	both_sexes	3		categorical	5556	both_sexes	5556
312	276	-2.0284e-02	categorical	6143	both_sexes	3		categorical	6138	both_sexes	100
312	277	5.9532e-02	categorical	6143	both_sexes	3		categorical	6138	both_sexes	2
312	278	2.1951e-02	categorical	6143	both_sexes	3		categorical	6138	both_sexes	3
312	279	-3.4487e-02	categorical	6143	both_sexes	3		categorical	6138	both_sexes	4
312	280	-3.2748e-02	categorical	6143	both_sexes	3		categorical	6138	both_sexes	5
312	281	-2.2963e-03	categorical	6143	both_sexes	3		categorical	6138	both_sexes	6
312	293	-5.4365e-02	categorical	6143	both_sexes	3		categorical	6141	both_sexes	1
312	294	-3.6932e-02	categorical	6143	both_sexes	3		categorical	6141	both_sexes	2
312	305	9.5802e-05	categorical	6143	both_sexes	3		categorical	6142	both_sexes	4
312	307	1.3061e-02	categorical	6143	both_sexes	3		categorical	6142	both_sexes	6
312	312	1.0000e+00	categorical	6143	both_sexes	3		categorical	6143	both_sexes	3
312	314	7.7957e-03	categorical	6143	both_sexes	3		categorical	6144	both_sexes	1
312	318	1.4459e-03	categorical	6143	both_sexes	3		categorical	6144	both_sexes	5
312	319	7.7937e-03	categorical	6143	both_sexes	3		categorical	6145	both_sexes	1
312	325	2.8132e-02	categorical	6143	both_sexes	3		categorical	6145	both_sexes	6
312	345	-1.0533e-02	categorical	6143	both_sexes	3		categorical	6149	both_sexes	100
312	347	1.4355e-02	categorical	6143	both_sexes	3		categorical	6149	both_sexes	3
312	348	8.8239e-03	categorical	6143	both_sexes	3		categorical	6149	both_sexes	4
312	350	-5.0485e-03	categorical	6143	both_sexes	3		categorical	6149	both_sexes	6
312	352	-8.7054e-03	categorical	6143	both_sexes	3		categorical	6150	both_sexes	100
312	353	1.1573e-03	categorical	6143	both_sexes	3		categorical	6150	both_sexes	2
312	355	9.2746e-03	categorical	6143	both_sexes	3		categorical	6150	both_sexes	4
312	362	-2.6637e-04	categorical	6143	both_sexes	3		categorical	6151	both_sexes	7
312	363	-1.4534e-02	categorical	6143	both_sexes	3		categorical	6152	both_sexes	100
312	367	1.6581e-03	categorical	6143	both_sexes	3		categorical	6152	both_sexes	8
312	376	-4.8044e-03	categorical	6143	both_sexes	3		categorical	6154	both_sexes	100
312	377	5.3377e-03	categorical	6143	both_sexes	3		categorical	6154	both_sexes	2
312	378	3.0105e-03	categorical	6143	both_sexes	3		categorical	6154	both_sexes	3
312	380	-4.8655e-03	categorical	6143	both_sexes	3		categorical	6154	both_sexes	5
312	383	-1.6159e-02	categorical	6143	both_sexes	3		categorical	6155	both_sexes	100
312	407	6.3926e-03	categorical	6143	both_sexes	3		categorical	6159	both_sexes	100
312	413	-3.5959e-04	categorical	6143	both_sexes	3		categorical	6159	both_sexes	7
312	414	2.9109e-03	categorical	6143	both_sexes	3		categorical	6159	both_sexes	8
312	415	-2.3140e-02	categorical	6143	both_sexes	3		categorical	6160	both_sexes	1
312	416	4.9423e-03	categorical	6143	both_sexes	3		categorical	6160	both_sexes	100
312	419	1.2277e-02	categorical	6143	both_sexes	3		categorical	6160	both_sexes	4
312	420	6.3531e-04	categorical	6143	both_sexes	3		categorical	6160	both_sexes	5
312	421	-1.9610e-01	categorical	6143	both_sexes	3		categorical	6162	both_sexes	1
312	423	9.4820e-02	categorical	6143	both_sexes	3		categorical	6162	both_sexes	2
312	424	2.8758e-01	categorical	6143	both_sexes	3		categorical	6162	both_sexes	3
312	427	2.8727e-02	categorical	6143	both_sexes	3		categorical	6164	both_sexes	100
312	428	-1.8698e-02	categorical	6143	both_sexes	3		categorical	6164	both_sexes	2
312	431	-3.6251e-02	categorical	6143	both_sexes	3		categorical	6164	both_sexes	5
312	436	-5.3706e-03	categorical	6143	both_sexes	3		categorical	6179	both_sexes	1
312	437	3.6794e-03	categorical	6143	both_sexes	3		categorical	6179	both_sexes	100
312	488	8.6868e-03	categorical	6143	both_sexes	3		categorical	20002	both_sexes	1065
312	492	9.4148e-04	categorical	6143	both_sexes	3		categorical	20002	both_sexes	1074
312	506	1.0149e-03	categorical	6143	both_sexes	3		categorical	20002	both_sexes	1111
312	545	9.0041e-03	categorical	6143	both_sexes	3		categorical	20002	both_sexes	1220
312	550	-1.6493e-03	categorical	6143	both_sexes	3		categorical	20002	both_sexes	1226
312	584	1.2773e-03	categorical	6143	both_sexes	3		categorical	20002	both_sexes	1286
312	671	-6.9608e-03	categorical	6143	both_sexes	3		categorical	20002	both_sexes	1474
312	877	-4.9602e-03	categorical	6143	both_sexes	3		categorical	20003	both_sexes	1140865634
312	895	-1.1042e-03	categorical	6143	both_sexes	3		categorical	20003	both_sexes	1140866738
312	942	6.7569e-04	categorical	6143	both_sexes	3		categorical	20003	both_sexes	1140871310
312	981	-2.3580e-03	categorical	6143	both_sexes	3		categorical	20003	both_sexes	1140874420
312	1040	1.1797e-02	categorical	6143	both_sexes	3		categorical	20003	both_sexes	1140879802
312	1055	2.4570e-03	categorical	6143	both_sexes	3		categorical	20003	both_sexes	1140881856
312	1093	7.1902e-03	categorical	6143	both_sexes	3		categorical	20003	both_sexes	1140884600
312	1179	-3.1004e-03	categorical	6143	both_sexes	3		categorical	20003	both_sexes	1140923346
312	1312	-2.2238e-03	categorical	6143	both_sexes	3		categorical	20003	both_sexes	1141176832
312	1357	-2.4424e-03	categorical	6143	both_sexes	3		categorical	20003	both_sexes	1141191044
312	1368	2.5434e-03	categorical	6143	both_sexes	3		categorical	20003	both_sexes	1141194794
312	1496	-8.9755e-03	categorical	6143	both_sexes	3		categorical	20004	both_sexes	1477
312	1497	-1.2181e-02	categorical	6143	both_sexes	3		categorical	20004	both_sexes	1478
312	1498	-5.8060e-03	categorical	6143	both_sexes	3		categorical	20004	both_sexes	1479
312	1499	6.9621e-03	categorical	6143	both_sexes	3		categorical	20004	both_sexes	1480
312	1502	-1.5977e-03	categorical	6143	both_sexes	3		categorical	20004	both_sexes	1483
312	1836	-2.0682e-03	categorical	6143	both_sexes	3		categorical	20107	both_sexes	1
312	1838	3.5149e-04	categorical	6143	both_sexes	3		categorical	20107	both_sexes	100
312	1839	-2.2615e-03	categorical	6143	both_sexes	3		categorical	20107	both_sexes	101
312	1844	-3.6760e-03	categorical	6143	both_sexes	3		categorical	20107	both_sexes	3
312	1848	9.3212e-04	categorical	6143	both_sexes	3		categorical	20107	both_sexes	9
312	1861	-7.3825e-04	categorical	6143	both_sexes	3		categorical	20110	both_sexes	100
312	1870	1.1836e-03	categorical	6143	both_sexes	3		categorical	20110	both_sexes	8
312	1871	-1.6168e-04	categorical	6143	both_sexes	3		categorical	20110	both_sexes	9
312	1872	-4.6219e-03	categorical	6143	both_sexes	3		categorical	20111	both_sexes	1
312	1874	1.3600e-03	categorical	6143	both_sexes	3		categorical	20111	both_sexes	100
312	1875	-5.6919e-03	categorical	6143	both_sexes	3		categorical	20111	both_sexes	101
312	1885	2.1987e-03	categorical	6143	both_sexes	3		categorical	20111	both_sexes	9
312	1985	3.8925e-03	categorical	6143	both_sexes	3		categorical	20116	both_sexes	0
312	1986	-9.4453e-03	categorical	6143	both_sexes	3		categorical	20116	both_sexes	1
312	1987	8.2789e-03	categorical	6143	both_sexes	3		categorical	20116	both_sexes	2
312	1988	7.0205e-03	categorical	6143	both_sexes	3		categorical	20117	both_sexes	0
312	1989	5.5819e-03	categorical	6143	both_sexes	3		categorical	20117	both_sexes	1
312	1990	-9.1394e-03	categorical	6143	both_sexes	3		categorical	20117	both_sexes	2
312	2007	6.1590e-03	categorical	6143	both_sexes	3		categorical	20160	both_sexes	20160
312	3330	-7.2908e-03	categorical	6143	both_sexes	3		categorical	41200	both_sexes	J183
312	5864	-2.1528e-02	categorical	6143	both_sexes	3		categorical	41232	both_sexes	10
312	5869	-1.8619e-02	categorical	6143	both_sexes	3		categorical	41244	both_sexes	100
312	5878	-8.2854e-03	categorical	6143	both_sexes	3		categorical	41245	both_sexes	1040
312	5879	-3.0615e-03	categorical	6143	both_sexes	3		categorical	41245	both_sexes	1070
312	5891	4.0264e-03	categorical	6143	both_sexes	3		categorical	41245	both_sexes	1280
312	5933	-1.5667e-03	categorical	6143	both_sexes	3		categorical	41246	both_sexes	1160
312	5950	6.8038e-04	categorical	6143	both_sexes	3		categorical	41246	both_sexes	1480
312	6001	-3.1722e-02	categorical	6143	both_sexes	3		categorical	41247	both_sexes	2000
312	6009	-2.6269e-02	categorical	6143	both_sexes	3		categorical	41248	both_sexes	1000
312	6040	-2.8114e-02	categorical	6143	both_sexes	3		categorical	41249	both_sexes	2002
312	6058	-2.6530e-02	categorical	6143	both_sexes	3		categorical	41250	both_sexes	1000
312	6068	-2.3469e-02	categorical	6143	both_sexes	3		categorical	41251	both_sexes	1000
312	6157	-5.2657e-02	categorical	6143	both_sexes	3		continuous	46	both_sexes		irnt
312	6159	-4.5667e-02	categorical	6143	both_sexes	3		continuous	47	both_sexes		irnt
312	6161	6.7727e-05	categorical	6143	both_sexes	3		continuous	48	both_sexes		irnt
312	6163	-3.2382e-03	categorical	6143	both_sexes	3		continuous	49	both_sexes		irnt
312	6165	3.8851e-03	categorical	6143	both_sexes	3		continuous	50	both_sexes		irnt
312	6167	-2.8426e-02	categorical	6143	both_sexes	3		continuous	51	both_sexes		irnt
312	6183	1.0152e-03	categorical	6143	both_sexes	3		continuous	102	both_sexes		irnt
312	6198	2.6776e-02	categorical	6143	both_sexes	3		continuous	400	both_sexes		irnt
312	6201	3.3917e-02	categorical	6143	both_sexes	3		continuous	404	both_sexes		irnt
312	6203	-1.6432e-02	categorical	6143	both_sexes	3		continuous	699	both_sexes		irnt
312	6220	-1.2414e-03	categorical	6143	both_sexes	3		continuous	874	both_sexes		irnt
312	6269	4.1715e-03	categorical	6143	both_sexes	3		continuous	1438	both_sexes		irnt
312	6273	-1.1957e-02	categorical	6143	both_sexes	3		continuous	1488	both_sexes		irnt
312	6303	5.0660e-02	categorical	6143	both_sexes	3		continuous	2139	both_sexes		irnt
312	6307	-3.5484e-02	categorical	6143	both_sexes	3		continuous	2217	both_sexes		irnt
312	6347	-2.7293e-02	categorical	6143	both_sexes	3		continuous	3062	both_sexes		irnt
312	6349	-2.8358e-02	categorical	6143	both_sexes	3		continuous	3063	both_sexes		irnt
312	6351	-2.6760e-02	categorical	6143	both_sexes	3		continuous	3064	both_sexes		irnt
312	6354	8.6818e-04	categorical	6143	both_sexes	3		continuous	3143	both_sexes		irnt
312	6360	-5.8529e-03	categorical	6143	both_sexes	3		continuous	3148	both_sexes		irnt
312	6411	-1.0119e-02	categorical	6143	both_sexes	3		continuous	4079	both_sexes		irnt
312	6413	-1.8686e-02	categorical	6143	both_sexes	3		continuous	4080	both_sexes		irnt
312	6415	3.3219e-03	categorical	6143	both_sexes	3		continuous	4100	both_sexes		irnt
312	6417	4.3156e-04	categorical	6143	both_sexes	3		continuous	4101	both_sexes		irnt
312	6419	1.2126e-03	categorical	6143	both_sexes	3		continuous	4104	both_sexes		irnt
312	6421	1.3662e-03	categorical	6143	both_sexes	3		continuous	4105	both_sexes		irnt
312	6423	1.2121e-03	categorical	6143	both_sexes	3		continuous	4106	both_sexes		irnt
312	6427	3.1700e-03	categorical	6143	both_sexes	3		continuous	4120	both_sexes		irnt
312	6429	-7.0085e-04	categorical	6143	both_sexes	3		continuous	4123	both_sexes		irnt
312	6431	-6.5535e-04	categorical	6143	both_sexes	3		continuous	4124	both_sexes		irnt
312	6433	-7.0013e-04	categorical	6143	both_sexes	3		continuous	4125	both_sexes		irnt
312	6435	-2.7629e-03	categorical	6143	both_sexes	3		continuous	4194	both_sexes		irnt
312	6437	3.8726e-04	categorical	6143	both_sexes	3		continuous	4195	both_sexes		irnt
312	6495	-6.1778e-03	categorical	6143	both_sexes	3		continuous	5096	both_sexes		irnt
312	6497	-6.7423e-03	categorical	6143	both_sexes	3		continuous	5097	both_sexes		irnt
312	6499	-4.9284e-03	categorical	6143	both_sexes	3		continuous	5098	both_sexes		irnt
312	6501	-6.1994e-03	categorical	6143	both_sexes	3		continuous	5099	both_sexes		irnt
312	6535	-4.4363e-03	categorical	6143	both_sexes	3		continuous	5116	both_sexes		irnt
312	6543	-3.9048e-03	categorical	6143	both_sexes	3		continuous	5132	both_sexes		irnt
312	6545	-2.8535e-03	categorical	6143	both_sexes	3		continuous	5133	both_sexes		irnt
312	6547	-4.5174e-03	categorical	6143	both_sexes	3		continuous	5134	both_sexes		irnt
312	6549	-4.6575e-03	categorical	6143	both_sexes	3		continuous	5135	both_sexes		irnt
312	6580	4.0888e-03	categorical	6143	both_sexes	3		continuous	5257	both_sexes		irnt
312	6629	-3.9966e-03	categorical	6143	both_sexes	3		continuous	20010	both_sexes		irnt
312	6633	-1.3083e-02	categorical	6143	both_sexes	3		continuous	20015	both_sexes		irnt
312	6635	2.7106e-02	categorical	6143	both_sexes	3		continuous	20016	both_sexes		irnt
312	6642	-4.2204e-03	categorical	6143	both_sexes	3		continuous	20022	both_sexes		irnt
312	6644	3.2685e-02	categorical	6143	both_sexes	3		continuous	20023	both_sexes		irnt
312	6664	5.7846e-03	categorical	6143	both_sexes	3		continuous	20153	both_sexes		irnt
312	6740	-1.3007e-02	categorical	6143	both_sexes	3		continuous	21001	both_sexes		irnt
312	6742	-9.2654e-03	categorical	6143	both_sexes	3		continuous	21002	both_sexes		irnt
312	6829	-9.3622e-03	categorical	6143	both_sexes	3		continuous	23098	both_sexes		irnt
312	6831	-6.9854e-03	categorical	6143	both_sexes	3		continuous	23099	both_sexes		irnt
312	6833	-9.2299e-03	categorical	6143	both_sexes	3		continuous	23100	both_sexes		irnt
312	6835	-1.0374e-02	categorical	6143	both_sexes	3		continuous	23101	both_sexes		irnt
312	6837	-1.0616e-02	categorical	6143	both_sexes	3		continuous	23102	both_sexes		irnt
312	6839	-1.2830e-02	categorical	6143	both_sexes	3		continuous	23104	both_sexes		irnt
312	6841	-1.0506e-02	categorical	6143	both_sexes	3		continuous	23105	both_sexes		irnt
312	6843	1.4198e-02	categorical	6143	both_sexes	3		continuous	23106	both_sexes		irnt
312	6845	-2.6726e-02	categorical	6143	both_sexes	3		continuous	23107	both_sexes		irnt
312	6847	-2.8021e-02	categorical	6143	both_sexes	3		continuous	23108	both_sexes		irnt
312	6849	4.5747e-02	categorical	6143	both_sexes	3		continuous	23109	both_sexes		irnt
312	6851	4.7006e-02	categorical	6143	both_sexes	3		continuous	23110	both_sexes		irnt
312	6853	-3.2377e-02	categorical	6143	both_sexes	3		continuous	23111	both_sexes		irnt
312	6855	-2.5758e-02	categorical	6143	both_sexes	3		continuous	23112	both_sexes		irnt
312	6857	7.6644e-03	categorical	6143	both_sexes	3		continuous	23113	both_sexes		irnt
312	6859	7.7452e-03	categorical	6143	both_sexes	3		continuous	23114	both_sexes		irnt
312	6861	-3.2823e-02	categorical	6143	both_sexes	3		continuous	23115	both_sexes		irnt
312	6863	-2.5981e-02	categorical	6143	both_sexes	3		continuous	23116	both_sexes		irnt
312	6865	4.7932e-03	categorical	6143	both_sexes	3		continuous	23117	both_sexes		irnt
312	6867	4.5808e-03	categorical	6143	both_sexes	3		continuous	23118	both_sexes		irnt
312	6869	9.2912e-03	categorical	6143	both_sexes	3		continuous	23119	both_sexes		irnt
312	6871	-1.7230e-03	categorical	6143	both_sexes	3		continuous	23120	both_sexes		irnt
312	6873	-2.8487e-02	categorical	6143	both_sexes	3		continuous	23121	both_sexes		irnt
312	6875	-2.8108e-02	categorical	6143	both_sexes	3		continuous	23122	both_sexes		irnt
312	6877	1.1056e-02	categorical	6143	both_sexes	3		continuous	23123	both_sexes		irnt
312	6879	-1.1586e-03	categorical	6143	both_sexes	3		continuous	23124	both_sexes		irnt
312	6881	-2.8312e-02	categorical	6143	both_sexes	3		continuous	23125	both_sexes		irnt
312	6883	-2.8666e-02	categorical	6143	both_sexes	3		continuous	23126	both_sexes		irnt
312	6885	1.2794e-03	categorical	6143	both_sexes	3		continuous	23127	both_sexes		irnt
312	6887	-3.8031e-03	categorical	6143	both_sexes	3		continuous	23128	both_sexes		irnt
312	6889	-1.6792e-02	categorical	6143	both_sexes	3		continuous	23129	both_sexes		irnt
312	6891	-1.6751e-02	categorical	6143	both_sexes	3		continuous	23130	both_sexes		irnt
312	6932	-9.6586e-03	categorical	6143	both_sexes	3		continuous	30000	both_sexes		irnt
312	6934	-1.1428e-02	categorical	6143	both_sexes	3		continuous	30010	both_sexes		irnt
312	6936	-1.7793e-02	categorical	6143	both_sexes	3		continuous	30020	both_sexes		irnt
312	6938	-1.0594e-02	categorical	6143	both_sexes	3		continuous	30030	both_sexes		irnt
312	6940	6.1394e-03	categorical	6143	both_sexes	3		continuous	30040	both_sexes		irnt
312	6942	-2.7520e-03	categorical	6143	both_sexes	3		continuous	30050	both_sexes		irnt
312	6944	-1.9289e-02	categorical	6143	both_sexes	3		continuous	30060	both_sexes		irnt
312	6946	1.5803e-02	categorical	6143	both_sexes	3		continuous	30070	both_sexes		irnt
312	6948	-1.6367e-02	categorical	6143	both_sexes	3		continuous	30080	both_sexes		irnt
312	6950	-1.5659e-02	categorical	6143	both_sexes	3		continuous	30090	both_sexes		irnt
312	6952	5.6862e-03	categorical	6143	both_sexes	3		continuous	30100	both_sexes		irnt
312	6954	-2.2533e-04	categorical	6143	both_sexes	3		continuous	30110	both_sexes		irnt
312	6956	4.9323e-03	categorical	6143	both_sexes	3		continuous	30120	both_sexes		irnt
312	6958	-5.2683e-03	categorical	6143	both_sexes	3		continuous	30130	both_sexes		irnt
312	6960	-1.5554e-02	categorical	6143	both_sexes	3		continuous	30140	both_sexes		irnt
312	6962	5.9094e-04	categorical	6143	both_sexes	3		continuous	30150	both_sexes		irnt
312	6966	1.6834e-02	categorical	6143	both_sexes	3		continuous	30180	both_sexes		irnt
312	6968	1.3573e-03	categorical	6143	both_sexes	3		continuous	30190	both_sexes		irnt
312	6970	-1.7117e-02	categorical	6143	both_sexes	3		continuous	30200	both_sexes		irnt
312	6972	4.1370e-03	categorical	6143	both_sexes	3		continuous	30210	both_sexes		irnt
312	6977	-5.0601e-03	categorical	6143	both_sexes	3		continuous	30240	both_sexes		irnt
312	6979	-7.4148e-03	categorical	6143	both_sexes	3		continuous	30250	both_sexes		irnt
312	6981	2.5857e-02	categorical	6143	both_sexes	3		continuous	30260	both_sexes		irnt
312	6983	2.8395e-02	categorical	6143	both_sexes	3		continuous	30270	both_sexes		irnt
312	6985	1.2641e-02	categorical	6143	both_sexes	3		continuous	30280	both_sexes		irnt
312	6987	1.6467e-03	categorical	6143	both_sexes	3		continuous	30290	both_sexes		irnt
312	6989	-2.5803e-04	categorical	6143	both_sexes	3		continuous	30300	both_sexes		irnt
312	6993	8.3628e-03	categorical	6143	both_sexes	3		continuous	30510	both_sexes		irnt
312	6995	7.5485e-03	categorical	6143	both_sexes	3		continuous	30520	both_sexes		irnt
312	6997	-4.6239e-03	categorical	6143	both_sexes	3		continuous	30530	both_sexes		irnt
312	7585	4.0162e-03	categorical	6143	both_sexes	3		icd10	E11	both_sexes
312	7623	-2.8764e-03	categorical	6143	both_sexes	3		icd10	E66	both_sexes
312	7660	-1.6004e-04	categorical	6143	both_sexes	3		icd10	F17	both_sexes
312	7673	-1.7429e-03	categorical	6143	both_sexes	3		icd10	F32	both_sexes
312	7748	3.6721e-03	categorical	6143	both_sexes	3		icd10	G47	both_sexes
312	7869	-3.6864e-03	categorical	6143	both_sexes	3		icd10	I25	both_sexes
312	7916	-4.2586e-03	categorical	6143	both_sexes	3		icd10	I83	both_sexes
312	7960	-1.8625e-03	categorical	6143	both_sexes	3		icd10	J44	both_sexes
312	7961	-5.1756e-03	categorical	6143	both_sexes	3		icd10	J45	both_sexes
312	8004	-1.1953e-02	categorical	6143	both_sexes	3		icd10	K21	both_sexes
312	8020	-2.8621e-03	categorical	6143	both_sexes	3		icd10	K42	both_sexes
312	8022	-8.1873e-03	categorical	6143	both_sexes	3		icd10	K44	both_sexes
312	8049	-8.1498e-03	categorical	6143	both_sexes	3		icd10	K80	both_sexes
312	8142	-6.7210e-03	categorical	6143	both_sexes	3		icd10	M16	both_sexes
312	8143	-1.2473e-02	categorical	6143	both_sexes	3		icd10	M17	both_sexes
312	8169	-7.9409e-03	categorical	6143	both_sexes	3		icd10	M51	both_sexes
312	8223	-2.4223e-03	categorical	6143	both_sexes	3		icd10	N20	both_sexes
312	8448	-5.2411e-03	categorical	6143	both_sexes	3		icd10	R07	both_sexes
312	8459	-2.7008e-03	categorical	6143	both_sexes	3		icd10	R19	both_sexes
312	9083	-4.6641e-03	categorical	6143	both_sexes	3		icd10	Z72	both_sexes
312	9090	-3.0043e-03	categorical	6143	both_sexes	3		icd10	Z82	both_sexes
312	9094	-8.1419e-03	categorical	6143	both_sexes	3		icd10	Z86	both_sexes
312	9096	-1.0792e-02	categorical	6143	both_sexes	3		icd10	Z88	both_sexes
312	9103	-3.3193e-03	categorical	6143	both_sexes	3		icd10	Z95	both_sexes
312	9649	5.1433e-03	categorical	6143	both_sexes	3		prescriptions	amlodipine	both_sexes
312	9667	1.4155e-04	categorical	6143	both_sexes	3		prescriptions	bendroflumethiazide	both_sexes
312	9701	-6.3042e-03	categorical	6143	both_sexes	3		prescriptions	citalopram	both_sexes
312	9702	-3.6955e-03	categorical	6143	both_sexes	3		prescriptions	clarithromycin	both_sexes
312	9770	-7.0020e-03	categorical	6143	both_sexes	3		prescriptions	gabapentin	both_sexes
312	9773	2.1257e-03	categorical	6143	both_sexes	3		prescriptions	gliclazide	both_sexes
312	9801	1.5007e-03	categorical	6143	both_sexes	3		prescriptions	latanoprost	both_sexes
312	9816	-6.9282e-03	categorical	6143	both_sexes	3		prescriptions	mebeverine	both_sexes
312	9821	4.8672e-03	categorical	6143	both_sexes	3		prescriptions	metformin	both_sexes
312	9849	-4.2322e-03	categorical	6143	both_sexes	3		prescriptions	orlistat	both_sexes
312	9853	-2.4992e-03	categorical	6143	both_sexes	3		prescriptions	paracetamol	both_sexes
312	9909	-1.0378e-02	categorical	6143	both_sexes	3		prescriptions	tramadol	both_sexes
312	9921	-1.3475e-03	categorical	6143	both_sexes	3		prescriptions	zopiclone	both_sexes
312	9924	2.9891e-04	categorical	6143	both_sexes	3		prescriptions	ACE inhibitor|anti-hypertensive	both_sexes
312	9929	-9.0467e-04	categorical	6143	both_sexes	3		prescriptions	GABA agonist|sedative	both_sexes
312	9971	-7.0020e-03	categorical	6143	both_sexes	3		prescriptions	anticonvulsant|voltage-gated calcium channel inhibitor|neuropathy	both_sexes
312	9973	-2.4992e-03	categorical	6143	both_sexes	3		prescriptions	antipyretic	both_sexes
312	9975	-7.1654e-03	categorical	6143	both_sexes	3		prescriptions	antispasmodic	both_sexes
312	9982	-7.2483e-03	categorical	6143	both_sexes	3		prescriptions	beta-lactam antibiotic|beta-lactamase inhibitor|antibiotic	both_sexes
312	9987	4.8672e-03	categorical	6143	both_sexes	3		prescriptions	biguanides|diabetes	both_sexes
312	9990	3.9378e-03	categorical	6143	both_sexes	3		prescriptions	calcium channel blocker|dihydropyridine|anti-hypertensive	both_sexes
312	10018	-4.2322e-03	categorical	6143	both_sexes	3		prescriptions	lipase inhibitor|obesity	both_sexes
312	10039	-1.0378e-02	categorical	6143	both_sexes	3		prescriptions	opioid analgesic|selective serotonin re-uptake inhibitor|norepinephrine re-uptake inhibitor	both_sexes
312	10058	-8.4450e-03	categorical	6143	both_sexes	3		prescriptions	selective serotonin re-uptake inhibitor|SSRI	both_sexes
312	10065	2.1367e-03	categorical	6143	both_sexes	3		prescriptions	sulfonylurea|diabetes	both_sexes
312	10068	3.7441e-04	categorical	6143	both_sexes	3		prescriptions	thiazide diuretic|diuretic	both_sexes
312	10435	3.8464e-03	categorical	6143	both_sexes	3		phecode	250	both_sexes
312	10439	3.8498e-03	categorical	6143	both_sexes	3		phecode	250.2	both_sexes
312	10510	6.2274e-04	categorical	6143	both_sexes	3		phecode	272	both_sexes
312	10556	-6.3107e-05	categorical	6143	both_sexes	3		phecode	317	both_sexes
312	10558	-1.1607e-04	categorical	6143	both_sexes	3		phecode	318	both_sexes
312	10580	3.4406e-03	categorical	6143	both_sexes	3		phecode	327	both_sexes
312	10588	-1.1196e-02	categorical	6143	both_sexes	3		phecode	306	both_sexes
312	10634	1.8894e-03	categorical	6143	both_sexes	3		phecode	327.3	both_sexes
312	10785	-4.0960e-03	categorical	6143	both_sexes	3		phecode	401.1	both_sexes
312	10786	-3.8707e-03	categorical	6143	both_sexes	3		phecode	401	both_sexes
312	10792	-3.8062e-03	categorical	6143	both_sexes	3		phecode	411	both_sexes
312	10797	-3.7820e-03	categorical	6143	both_sexes	3		phecode	411.4	both_sexes
312	10798	-3.7365e-03	categorical	6143	both_sexes	3		phecode	411.8	both_sexes
312	10849	-1.2246e-03	categorical	6143	both_sexes	3		phecode	459	both_sexes
312	10888	-3.5339e-03	categorical	6143	both_sexes	3		phecode	454.1	both_sexes
312	10892	-1.1172e-02	categorical	6143	both_sexes	3		phecode	530	both_sexes
312	10929	-2.3138e-03	categorical	6143	both_sexes	3		phecode	496.2	both_sexes
312	10931	-2.0436e-03	categorical	6143	both_sexes	3		phecode	496.21	both_sexes
312	10952	-3.4535e-03	categorical	6143	both_sexes	3		phecode	714	both_sexes
312	10999	-1.1851e-02	categorical	6143	both_sexes	3		phecode	530.1	both_sexes
312	11000	-1.2125e-02	categorical	6143	both_sexes	3		phecode	530.11	both_sexes
312	11018	-1.0260e-02	categorical	6143	both_sexes	3		phecode	785	both_sexes
312	11025	-9.2389e-03	categorical	6143	both_sexes	3		phecode	550	both_sexes
312	11027	-3.4226e-03	categorical	6143	both_sexes	3		phecode	550.4	both_sexes
312	11029	-8.2444e-03	categorical	6143	both_sexes	3		phecode	550.2	both_sexes
312	11039	3.8280e-05	categorical	6143	both_sexes	3		phecode	558	both_sexes
312	11074	-7.7860e-03	categorical	6143	both_sexes	3		phecode	574.1	both_sexes
312	11167	-1.2915e-02	categorical	6143	both_sexes	3		phecode	716	both_sexes
312	11168	-1.2760e-02	categorical	6143	both_sexes	3		phecode	716.9	both_sexes
312	11183	-1.3119e-02	categorical	6143	both_sexes	3		phecode	716.2	both_sexes
312	11184	-9.0873e-03	categorical	6143	both_sexes	3		phecode	740	both_sexes
312	11200	-1.5762e-02	categorical	6143	both_sexes	3		phecode	835	both_sexes
312	11263	-7.8573e-03	categorical	6143	both_sexes	3		phecode	760	both_sexes
312	11329	-3.4393e-03	categorical	6143	both_sexes	3		phecode	594	both_sexes
312	11330	-2.8328e-03	categorical	6143	both_sexes	3		phecode	594.1	both_sexes
312	11561	-3.8506e-03	categorical	6143	both_sexes	3		phecode	418	both_sexes
312	11697	-8.4057e-03	categorical	6143	both_sexes	3		phecode	960	both_sexes
312	11698	-7.7538e-03	categorical	6143	both_sexes	3		phecode	960.2	both_sexes
312	11766	-7.1498e-03	categorical	6143	both_sexes	3		continuous	AG	both_sexes		irnt
312	11768	-7.2408e-03	categorical	6143	both_sexes	3		continuous	DBP	both_sexes		auto_medadj_irnt
312	11769	-6.7092e-03	categorical	6143	both_sexes	3		continuous	DBP	both_sexes		auto_medadj_raw
312	11770	-9.1416e-03	categorical	6143	both_sexes	3		continuous	DBP	both_sexes		combined_irnt
312	11771	-6.5002e-03	categorical	6143	both_sexes	3		continuous	DBP	both_sexes		combined_medadj_irnt
312	11772	-6.0637e-03	categorical	6143	both_sexes	3		continuous	DBP	both_sexes		combined_medadj_raw
312	11773	-8.9042e-03	categorical	6143	both_sexes	3		continuous	DBP	both_sexes		combined_raw
312	11780	-7.0209e-03	categorical	6143	both_sexes	3		continuous	LDLC	both_sexes		medadj_irnt
312	11781	-6.4201e-03	categorical	6143	both_sexes	3		continuous	LDLC	both_sexes		medadj_raw
312	11782	-1.4983e-02	categorical	6143	both_sexes	3		continuous	MAP	both_sexes		auto_irnt
312	11783	-1.1564e-02	categorical	6143	both_sexes	3		continuous	MAP	both_sexes		auto_medadj_irnt
312	11784	-1.0782e-02	categorical	6143	both_sexes	3		continuous	MAP	both_sexes		auto_medadj_raw
312	11785	-1.4461e-02	categorical	6143	both_sexes	3		continuous	MAP	both_sexes		auto_raw
312	11786	-1.4150e-02	categorical	6143	both_sexes	3		continuous	MAP	both_sexes		combined_irnt
312	11787	-1.0939e-02	categorical	6143	both_sexes	3		continuous	MAP	both_sexes		combined_medadj_irnt
312	11788	-1.0270e-02	categorical	6143	both_sexes	3		continuous	MAP	both_sexes		combined_medadj_raw
312	11789	-1.3694e-02	categorical	6143	both_sexes	3		continuous	MAP	both_sexes		combined_raw
312	11792	1.4291e-03	categorical	6143	both_sexes	3		continuous	MAP	both_sexes		manual_medadj_raw
312	11793	1.6667e-03	categorical	6143	both_sexes	3		continuous	MAP	both_sexes		manual_raw
312	11796	7.1235e-03	categorical	6143	both_sexes	3		continuous	NAP	both_sexes		irnt
312	11798	-1.9006e-02	categorical	6143	both_sexes	3		continuous	PP	both_sexes		auto_irnt
312	11799	-1.7563e-02	categorical	6143	both_sexes	3		continuous	PP	both_sexes		auto_medadj_irnt
312	11800	-1.5313e-02	categorical	6143	both_sexes	3		continuous	PP	both_sexes		auto_medadj_raw
312	11801	-1.6771e-02	categorical	6143	both_sexes	3		continuous	PP	both_sexes		auto_raw
312	11802	-1.8998e-02	categorical	6143	both_sexes	3		continuous	PP	both_sexes		combined_irnt
312	11803	-1.7596e-02	categorical	6143	both_sexes	3		continuous	PP	both_sexes		combined_medadj_irnt
312	11804	-1.5419e-02	categorical	6143	both_sexes	3		continuous	PP	both_sexes		combined_medadj_raw
312	11805	-1.6828e-02	categorical	6143	both_sexes	3		continuous	PP	both_sexes		combined_raw
312	11810	-1.5468e-02	categorical	6143	both_sexes	3		continuous	SBP	both_sexes		auto_medadj_irnt
312	11811	-1.4115e-02	categorical	6143	both_sexes	3		continuous	SBP	both_sexes		auto_medadj_raw
312	11812	-1.8111e-02	categorical	6143	both_sexes	3		continuous	SBP	both_sexes		combined_irnt
312	11813	-1.5029e-02	categorical	6143	both_sexes	3		continuous	SBP	both_sexes		combined_medadj_irnt
312	11814	-1.3821e-02	categorical	6143	both_sexes	3		continuous	SBP	both_sexes		combined_medadj_raw
312	11815	-1.7043e-02	categorical	6143	both_sexes	3		continuous	SBP	both_sexes		combined_raw
312	11817	-6.1802e-05	categorical	6143	both_sexes	3		continuous	SBP	both_sexes		manual_medadj_raw
312	11820	-3.8925e-03	categorical	6143	both_sexes	3		continuous	Smoking	both_sexes		Ever_Never
312	11823	2.4901e-02	categorical	6143	both_sexes	3		continuous	eGFR	both_sexes		irnt
312	11825	1.3211e-02	categorical	6143	both_sexes	3		continuous	eGFRcreacys	both_sexes		irnt
312	11827	-3.2026e-03	categorical	6143	both_sexes	3		continuous	eGFRcys	both_sexes		irnt
312	14250	2.0987e-03	categorical	6143	both_sexes	3		continuous	whr	both_sexes		irnt
314	13	-1.9421e-02	categorical	6144	both_sexes	1		categorical	120	both_sexes	1
314	15	1.9353e-02	categorical	6144	both_sexes	1		categorical	120	both_sexes	9
314	16	-3.2344e-02	categorical	6144	both_sexes	1		categorical	670	both_sexes	1
314	18	2.8723e-02	categorical	6144	both_sexes	1		categorical	670	both_sexes	2
314	24	4.6207e-02	categorical	6144	both_sexes	1		categorical	680	both_sexes	3
314	31	1.0340e-02	categorical	6144	both_sexes	1		categorical	1210	both_sexes	1210
314	32	1.5614e-03	categorical	6144	both_sexes	1		categorical	1418	both_sexes	1
314	38	3.3819e-02	categorical	6144	both_sexes	1		categorical	1428	both_sexes	0
314	39	-2.7892e-02	categorical	6144	both_sexes	1		categorical	1428	both_sexes	1
314	42	3.2996e-03	categorical	6144	both_sexes	1		categorical	1448	both_sexes	1
314	47	1.2390e-03	categorical	6144	both_sexes	1		categorical	1468	both_sexes	2
314	49	-1.3035e-02	categorical	6144	both_sexes	1		categorical	1468	both_sexes	4
314	55	-3.2676e-02	categorical	6144	both_sexes	1		categorical	1538	both_sexes	0
314	56	4.6434e-02	categorical	6144	both_sexes	1		categorical	1538	both_sexes	1
314	57	3.2592e-03	categorical	6144	both_sexes	1		categorical	1538	both_sexes	2
314	65	-2.2098e-03	categorical	6144	both_sexes	1		categorical	1677	both_sexes	1677
314	66	-7.3191e-06	categorical	6144	both_sexes	1		categorical	1707	both_sexes	1
314	67	-4.5892e-03	categorical	6144	both_sexes	1		categorical	1707	both_sexes	2
314	72	-6.9303e-03	categorical	6144	both_sexes	1		categorical	1747	both_sexes	4
314	73	4.4294e-02	categorical	6144	both_sexes	1		categorical	1747	both_sexes	5
314	80	1.6430e-02	categorical	6144	both_sexes	1		categorical	1920	both_sexes	1920
314	82	-1.2386e-03	categorical	6144	both_sexes	1		categorical	1940	both_sexes	1940
314	83	6.4442e-03	categorical	6144	both_sexes	1		categorical	1950	both_sexes	1950
314	85	1.9766e-02	categorical	6144	both_sexes	1		categorical	1970	both_sexes	1970
314	86	4.4831e-03	categorical	6144	both_sexes	1		categorical	1980	both_sexes	1980
314	89	1.4418e-02	categorical	6144	both_sexes	1		categorical	2010	both_sexes	2010
314	90	2.7221e-02	categorical	6144	both_sexes	1		categorical	2020	both_sexes	2020
314	92	6.2828e-03	categorical	6144	both_sexes	1		categorical	2040	both_sexes	2040
314	95	4.4868e-02	categorical	6144	both_sexes	1		categorical	2129	both_sexes	2129
314	97	3.1241e-02	categorical	6144	both_sexes	1		categorical	2188	both_sexes	2188
314	98	-6.7116e-03	categorical	6144	both_sexes	1		categorical	2207	both_sexes	2207
314	103	5.2315e-04	categorical	6144	both_sexes	1		categorical	2257	both_sexes	2257
314	104	1.6685e-02	categorical	6144	both_sexes	1		categorical	2316	both_sexes	2316
314	105	1.4326e-02	categorical	6144	both_sexes	1		categorical	2335	both_sexes	2335
314	113	2.6945e-02	categorical	6144	both_sexes	1		categorical	2443	both_sexes	2443
314	116	1.1003e-02	categorical	6144	both_sexes	1		categorical	2473	both_sexes	2473
314	149	5.5649e-03	categorical	6144	both_sexes	1		categorical	3393	both_sexes	3393
314	155	4.0418e-03	categorical	6144	both_sexes	1		categorical	3571	both_sexes	3571
314	157	2.1360e-02	categorical	6144	both_sexes	1		categorical	3606	both_sexes	3606
314	181	-2.2177e-02	categorical	6144	both_sexes	1		categorical	4293	both_sexes	3
314	182	2.2069e-02	categorical	6144	both_sexes	1		categorical	4294	both_sexes	0
314	200	-2.3500e-02	categorical	6144	both_sexes	1		categorical	4957	both_sexes	4957
314	204	-1.7114e-02	categorical	6144	both_sexes	1		categorical	5001	both_sexes	5001
314	205	-1.3115e-02	categorical	6144	both_sexes	1		categorical	5012	both_sexes	5012
314	235	-7.0352e-03	categorical	6144	both_sexes	1		categorical	5556	both_sexes	5556
314	276	4.7100e-02	categorical	6144	both_sexes	1		categorical	6138	both_sexes	100
314	277	-2.9709e-02	categorical	6144	both_sexes	1		categorical	6138	both_sexes	2
314	278	-3.4072e-02	categorical	6144	both_sexes	1		categorical	6138	both_sexes	3
314	279	3.8931e-07	categorical	6144	both_sexes	1		categorical	6138	both_sexes	4
314	280	-2.3953e-03	categorical	6144	both_sexes	1		categorical	6138	both_sexes	5
314	281	-2.5942e-02	categorical	6144	both_sexes	1		categorical	6138	both_sexes	6
314	293	-4.1038e-02	categorical	6144	both_sexes	1		categorical	6141	both_sexes	1
314	294	-1.0026e-02	categorical	6144	both_sexes	1		categorical	6141	both_sexes	2
314	305	3.6490e-02	categorical	6144	both_sexes	1		categorical	6142	both_sexes	4
314	307	-7.1959e-03	categorical	6144	both_sexes	1		categorical	6142	both_sexes	6
314	312	7.7957e-03	categorical	6144	both_sexes	1		categorical	6143	both_sexes	3
314	314	1.0000e+00	categorical	6144	both_sexes	1		categorical	6144	both_sexes	1
314	318	-3.1561e-01	categorical	6144	both_sexes	1		categorical	6144	both_sexes	5
314	319	1.5452e-02	categorical	6144	both_sexes	1		categorical	6145	both_sexes	1
314	325	1.4471e-02	categorical	6144	both_sexes	1		categorical	6145	both_sexes	6
314	345	-1.1450e-02	categorical	6144	both_sexes	1		categorical	6149	both_sexes	100
314	347	-6.1607e-03	categorical	6144	both_sexes	1		categorical	6149	both_sexes	3
314	348	7.2532e-03	categorical	6144	both_sexes	1		categorical	6149	both_sexes	4
314	350	1.5863e-02	categorical	6144	both_sexes	1		categorical	6149	both_sexes	6
314	352	-1.9614e-02	categorical	6144	both_sexes	1		categorical	6150	both_sexes	100
314	353	1.5331e-02	categorical	6144	both_sexes	1		categorical	6150	both_sexes	2
314	355	1.5575e-02	categorical	6144	both_sexes	1		categorical	6150	both_sexes	4
314	362	4.9166e-03	categorical	6144	both_sexes	1		categorical	6151	both_sexes	7
314	363	-8.6599e-03	categorical	6144	both_sexes	1		categorical	6152	both_sexes	100
314	367	1.5712e-02	categorical	6144	both_sexes	1		categorical	6152	both_sexes	8
314	376	-1.8459e-02	categorical	6144	both_sexes	1		categorical	6154	both_sexes	100
314	377	-7.1625e-03	categorical	6144	both_sexes	1		categorical	6154	both_sexes	2
314	378	1.3246e-02	categorical	6144	both_sexes	1		categorical	6154	both_sexes	3
314	380	1.0721e-02	categorical	6144	both_sexes	1		categorical	6154	both_sexes	5
314	383	-1.5382e-02	categorical	6144	both_sexes	1		categorical	6155	both_sexes	100
314	407	-2.0124e-02	categorical	6144	both_sexes	1		categorical	6159	both_sexes	100
314	413	1.1733e-02	categorical	6144	both_sexes	1		categorical	6159	both_sexes	7
314	414	2.2156e-02	categorical	6144	both_sexes	1		categorical	6159	both_sexes	8
314	415	-1.8195e-02	categorical	6144	both_sexes	1		categorical	6160	both_sexes	1
314	416	1.1314e-02	categorical	6144	both_sexes	1		categorical	6160	both_sexes	100
314	419	-4.2489e-03	categorical	6144	both_sexes	1		categorical	6160	both_sexes	4
314	420	-1.1728e-02	categorical	6144	both_sexes	1		categorical	6160	both_sexes	5
314	421	-3.8932e-02	categorical	6144	both_sexes	1		categorical	6162	both_sexes	1
314	423	-7.0303e-03	categorical	6144	both_sexes	1		categorical	6162	both_sexes	2
314	424	1.6604e-02	categorical	6144	both_sexes	1		categorical	6162	both_sexes	3
314	427	2.6345e-02	categorical	6144	both_sexes	1		categorical	6164	both_sexes	100
314	428	-2.4889e-02	categorical	6144	both_sexes	1		categorical	6164	both_sexes	2
314	431	-2.9758e-02	categorical	6144	both_sexes	1		categorical	6164	both_sexes	5
314	436	-1.0384e-02	categorical	6144	both_sexes	1		categorical	6179	both_sexes	1
314	437	3.3466e-03	categorical	6144	both_sexes	1		categorical	6179	both_sexes	100
314	488	1.6158e-02	categorical	6144	both_sexes	1		categorical	20002	both_sexes	1065
314	492	1.5767e-02	categorical	6144	both_sexes	1		categorical	20002	both_sexes	1074
314	506	1.5922e-02	categorical	6144	both_sexes	1		categorical	20002	both_sexes	1111
314	545	2.5434e-02	categorical	6144	both_sexes	1		categorical	20002	both_sexes	1220
314	550	5.1010e-03	categorical	6144	both_sexes	1		categorical	20002	both_sexes	1226
314	584	1.2106e-02	categorical	6144	both_sexes	1		categorical	20002	both_sexes	1286
314	671	3.0638e-03	categorical	6144	both_sexes	1		categorical	20002	both_sexes	1474
314	877	1.2071e-02	categorical	6144	both_sexes	1		categorical	20003	both_sexes	1140865634
314	895	9.0648e-03	categorical	6144	both_sexes	1		categorical	20003	both_sexes	1140866738
314	942	-6.5790e-03	categorical	6144	both_sexes	1		categorical	20003	both_sexes	1140871310
314	981	3.9758e-03	categorical	6144	both_sexes	1		categorical	20003	both_sexes	1140874420
314	1040	8.2056e-03	categorical	6144	both_sexes	1		categorical	20003	both_sexes	1140879802
314	1055	1.0049e-02	categorical	6144	both_sexes	1		categorical	20003	both_sexes	1140881856
314	1093	2.1321e-02	categorical	6144	both_sexes	1		categorical	20003	both_sexes	1140884600
314	1179	1.4416e-02	categorical	6144	both_sexes	1		categorical	20003	both_sexes	1140923346
314	1312	7.5716e-03	categorical	6144	both_sexes	1		categorical	20003	both_sexes	1141176832
314	1357	5.1668e-03	categorical	6144	both_sexes	1		categorical	20003	both_sexes	1141191044
314	1368	3.6442e-03	categorical	6144	both_sexes	1		categorical	20003	both_sexes	1141194794
314	1496	4.1563e-03	categorical	6144	both_sexes	1		categorical	20004	both_sexes	1477
314	1497	-4.1212e-03	categorical	6144	both_sexes	1		categorical	20004	both_sexes	1478
314	1498	6.4640e-04	categorical	6144	both_sexes	1		categorical	20004	both_sexes	1479
314	1499	-5.6445e-03	categorical	6144	both_sexes	1		categorical	20004	both_sexes	1480
314	1502	-1.1155e-03	categorical	6144	both_sexes	1		categorical	20004	both_sexes	1483
314	1836	4.1292e-03	categorical	6144	both_sexes	1		categorical	20107	both_sexes	1
314	1838	-1.0041e-03	categorical	6144	both_sexes	1		categorical	20107	both_sexes	100
314	1839	4.5581e-03	categorical	6144	both_sexes	1		categorical	20107	both_sexes	101
314	1844	-6.9283e-04	categorical	6144	both_sexes	1		categorical	20107	both_sexes	3
314	1848	8.4477e-03	categorical	6144	both_sexes	1		categorical	20107	both_sexes	9
314	1861	-1.7513e-03	categorical	6144	both_sexes	1		categorical	20110	both_sexes	100
314	1870	4.7107e-03	categorical	6144	both_sexes	1		categorical	20110	both_sexes	8
314	1871	1.2493e-02	categorical	6144	both_sexes	1		categorical	20110	both_sexes	9
314	1872	1.1477e-02	categorical	6144	both_sexes	1		categorical	20111	both_sexes	1
314	1874	-1.2384e-02	categorical	6144	both_sexes	1		categorical	20111	both_sexes	100
314	1875	6.4073e-05	categorical	6144	both_sexes	1		categorical	20111	both_sexes	101
314	1885	1.7923e-02	categorical	6144	both_sexes	1		categorical	20111	both_sexes	9
314	1985	1.2674e-02	categorical	6144	both_sexes	1		categorical	20116	both_sexes	0
314	1986	-2.0129e-02	categorical	6144	both_sexes	1		categorical	20116	both_sexes	1
314	1987	1.0534e-02	categorical	6144	both_sexes	1		categorical	20116	both_sexes	2
314	1988	6.9720e-02	categorical	6144	both_sexes	1		categorical	20117	both_sexes	0
314	1989	4.4206e-02	categorical	6144	both_sexes	1		categorical	20117	both_sexes	1
314	1990	-8.3018e-02	categorical	6144	both_sexes	1		categorical	20117	both_sexes	2
314	2007	-2.4850e-02	categorical	6144	both_sexes	1		categorical	20160	both_sexes	20160
314	3330	9.9198e-03	categorical	6144	both_sexes	1		categorical	41200	both_sexes	J183
314	5864	1.2897e-02	categorical	6144	both_sexes	1		categorical	41232	both_sexes	10
314	5869	1.1313e-02	categorical	6144	both_sexes	1		categorical	41244	both_sexes	100
314	5878	1.2285e-02	categorical	6144	both_sexes	1		categorical	41245	both_sexes	1040
314	5879	1.8884e-02	categorical	6144	both_sexes	1		categorical	41245	both_sexes	1070
314	5891	1.6544e-02	categorical	6144	both_sexes	1		categorical	41245	both_sexes	1280
314	5933	2.0344e-02	categorical	6144	both_sexes	1		categorical	41246	both_sexes	1160
314	5950	1.5569e-02	categorical	6144	both_sexes	1		categorical	41246	both_sexes	1480
314	6001	1.0072e-02	categorical	6144	both_sexes	1		categorical	41247	both_sexes	2000
314	6009	1.2928e-02	categorical	6144	both_sexes	1		categorical	41248	both_sexes	1000
314	6040	1.2053e-02	categorical	6144	both_sexes	1		categorical	41249	both_sexes	2002
314	6058	1.2006e-02	categorical	6144	both_sexes	1		categorical	41250	both_sexes	1000
314	6068	1.2160e-02	categorical	6144	both_sexes	1		categorical	41251	both_sexes	1000
314	6157	-4.1031e-02	categorical	6144	both_sexes	1		continuous	46	both_sexes		irnt
314	6159	-4.0420e-02	categorical	6144	both_sexes	1		continuous	47	both_sexes		irnt
314	6161	1.0529e-02	categorical	6144	both_sexes	1		continuous	48	both_sexes		irnt
314	6163	-4.2106e-03	categorical	6144	both_sexes	1		continuous	49	both_sexes		irnt
314	6165	-3.7883e-02	categorical	6144	both_sexes	1		continuous	50	both_sexes		irnt
314	6167	-3.4381e-02	categorical	6144	both_sexes	1		continuous	51	both_sexes		irnt
314	6183	1.4746e-02	categorical	6144	both_sexes	1		continuous	102	both_sexes		irnt
314	6198	3.5661e-02	categorical	6144	both_sexes	1		continuous	400	both_sexes		irnt
314	6201	3.1987e-02	categorical	6144	both_sexes	1		continuous	404	both_sexes		irnt
314	6203	-3.8373e-03	categorical	6144	both_sexes	1		continuous	699	both_sexes		irnt
314	6220	2.4854e-03	categorical	6144	both_sexes	1		continuous	874	both_sexes		irnt
314	6269	-1.9472e-02	categorical	6144	both_sexes	1		continuous	1438	both_sexes		irnt
314	6273	-1.7269e-02	categorical	6144	both_sexes	1		continuous	1488	both_sexes		irnt
314	6303	-5.6636e-03	categorical	6144	both_sexes	1		continuous	2139	both_sexes		irnt
314	6307	6.6320e-03	categorical	6144	both_sexes	1		continuous	2217	both_sexes		irnt
314	6347	-5.4029e-02	categorical	6144	both_sexes	1		continuous	3062	both_sexes		irnt
314	6349	-5.3424e-02	categorical	6144	both_sexes	1		continuous	3063	both_sexes		irnt
314	6351	-4.2986e-02	categorical	6144	both_sexes	1		continuous	3064	both_sexes		irnt
314	6354	-3.2233e-04	categorical	6144	both_sexes	1		continuous	3143	both_sexes		irnt
314	6360	-3.4647e-03	categorical	6144	both_sexes	1		continuous	3148	both_sexes		irnt
314	6411	-3.2127e-03	categorical	6144	both_sexes	1		continuous	4079	both_sexes		irnt
314	6413	7.5961e-04	categorical	6144	both_sexes	1		continuous	4080	both_sexes		irnt
314	6415	2.8408e-03	categorical	6144	both_sexes	1		continuous	4100	both_sexes		irnt
314	6417	-1.2420e-03	categorical	6144	both_sexes	1		continuous	4101	both_sexes		irnt
314	6419	-1.2254e-03	categorical	6144	both_sexes	1		continuous	4104	both_sexes		irnt
314	6421	-1.0920e-03	categorical	6144	both_sexes	1		continuous	4105	both_sexes		irnt
314	6423	-1.2262e-03	categorical	6144	both_sexes	1		continuous	4106	both_sexes		irnt
314	6427	-1.4688e-03	categorical	6144	both_sexes	1		continuous	4120	both_sexes		irnt
314	6429	-1.7933e-03	categorical	6144	both_sexes	1		continuous	4123	both_sexes		irnt
314	6431	-1.5431e-03	categorical	6144	both_sexes	1		continuous	4124	both_sexes		irnt
314	6433	-1.7956e-03	categorical	6144	both_sexes	1		continuous	4125	both_sexes		irnt
314	6435	1.1391e-02	categorical	6144	both_sexes	1		continuous	4194	both_sexes		irnt
314	6437	-4.6627e-03	categorical	6144	both_sexes	1		continuous	4195	both_sexes		irnt
314	6495	7.4420e-03	categorical	6144	both_sexes	1		continuous	5096	both_sexes		irnt
314	6497	7.0322e-03	categorical	6144	both_sexes	1		continuous	5097	both_sexes		irnt
314	6499	7.6198e-03	categorical	6144	both_sexes	1		continuous	5098	both_sexes		irnt
314	6501	7.7325e-03	categorical	6144	both_sexes	1		continuous	5099	both_sexes		irnt
314	6535	1.0676e-03	categorical	6144	both_sexes	1		continuous	5116	both_sexes		irnt
314	6543	6.3251e-03	categorical	6144	both_sexes	1		continuous	5132	both_sexes		irnt
314	6545	6.9874e-03	categorical	6144	both_sexes	1		continuous	5133	both_sexes		irnt
314	6547	6.3609e-03	categorical	6144	both_sexes	1		continuous	5134	both_sexes		irnt
314	6549	5.7449e-03	categorical	6144	both_sexes	1		continuous	5135	both_sexes		irnt
314	6580	-2.5468e-03	categorical	6144	both_sexes	1		continuous	5257	both_sexes		irnt
314	6629	1.0516e-02	categorical	6144	both_sexes	1		continuous	20010	both_sexes		irnt
314	6633	-4.3773e-02	categorical	6144	both_sexes	1		continuous	20015	both_sexes		irnt
314	6635	-3.6313e-02	categorical	6144	both_sexes	1		continuous	20016	both_sexes		irnt
314	6642	-1.0191e-02	categorical	6144	both_sexes	1		continuous	20022	both_sexes		irnt
314	6644	2.5907e-02	categorical	6144	both_sexes	1		continuous	20023	both_sexes		irnt
314	6664	-9.9384e-03	categorical	6144	both_sexes	1		continuous	20153	both_sexes		irnt
314	6740	7.7450e-03	categorical	6144	both_sexes	1		continuous	21001	both_sexes		irnt
314	6742	-8.7606e-03	categorical	6144	both_sexes	1		continuous	21002	both_sexes		irnt
314	6829	-8.7663e-03	categorical	6144	both_sexes	1		continuous	23098	both_sexes		irnt
314	6831	1.2359e-02	categorical	6144	both_sexes	1		continuous	23099	both_sexes		irnt
314	6833	3.1533e-03	categorical	6144	both_sexes	1		continuous	23100	both_sexes		irnt
314	6835	-2.4698e-02	categorical	6144	both_sexes	1		continuous	23101	both_sexes		irnt
314	6837	-2.4470e-02	categorical	6144	both_sexes	1		continuous	23102	both_sexes		irnt
314	6839	7.6716e-03	categorical	6144	both_sexes	1		continuous	23104	both_sexes		irnt
314	6841	-2.1138e-02	categorical	6144	both_sexes	1		continuous	23105	both_sexes		irnt
314	6843	9.2570e-03	categorical	6144	both_sexes	1		continuous	23106	both_sexes		irnt
314	6845	3.8774e-03	categorical	6144	both_sexes	1		continuous	23107	both_sexes		irnt
314	6847	4.7295e-03	categorical	6144	both_sexes	1		continuous	23108	both_sexes		irnt
314	6849	1.3459e-02	categorical	6144	both_sexes	1		continuous	23109	both_sexes		irnt
314	6851	1.1190e-02	categorical	6144	both_sexes	1		continuous	23110	both_sexes		irnt
314	6853	1.2520e-02	categorical	6144	both_sexes	1		continuous	23111	both_sexes		irnt
314	6855	2.7030e-03	categorical	6144	both_sexes	1		continuous	23112	both_sexes		irnt
314	6857	-1.7910e-02	categorical	6144	both_sexes	1		continuous	23113	both_sexes		irnt
314	6859	-1.8022e-02	categorical	6144	both_sexes	1		continuous	23114	both_sexes		irnt
314	6861	1.3039e-02	categorical	6144	both_sexes	1		continuous	23115	both_sexes		irnt
314	6863	2.8094e-03	categorical	6144	both_sexes	1		continuous	23116	both_sexes		irnt
314	6865	-1.7565e-02	categorical	6144	both_sexes	1		continuous	23117	both_sexes		irnt
314	6867	-1.7593e-02	categorical	6144	both_sexes	1		continuous	23118	both_sexes		irnt
314	6869	1.5197e-02	categorical	6144	both_sexes	1		continuous	23119	both_sexes		irnt
314	6871	4.7398e-03	categorical	6144	both_sexes	1		continuous	23120	both_sexes		irnt
314	6873	-2.5675e-02	categorical	6144	both_sexes	1		continuous	23121	both_sexes		irnt
314	6875	-2.5032e-02	categorical	6144	both_sexes	1		continuous	23122	both_sexes		irnt
314	6877	1.4561e-02	categorical	6144	both_sexes	1		continuous	23123	both_sexes		irnt
314	6879	4.4170e-03	categorical	6144	both_sexes	1		continuous	23124	both_sexes		irnt
314	6881	-2.2187e-02	categorical	6144	both_sexes	1		continuous	23125	both_sexes		irnt
314	6883	-2.2447e-02	categorical	6144	both_sexes	1		continuous	23126	both_sexes		irnt
314	6885	1.0562e-02	categorical	6144	both_sexes	1		continuous	23127	both_sexes		irnt
314	6887	2.4223e-03	categorical	6144	both_sexes	1		continuous	23128	both_sexes		irnt
314	6889	-2.8262e-02	categorical	6144	both_sexes	1		continuous	23129	both_sexes		irnt
314	6891	-2.8165e-02	categorical	6144	both_sexes	1		continuous	23130	both_sexes		irnt
314	6932	1.1810e-02	categorical	6144	both_sexes	1		continuous	30000	both_sexes		irnt
314	6934	-3.6029e-03	categorical	6144	both_sexes	1		continuous	30010	both_sexes		irnt
314	6936	-1.4693e-02	categorical	6144	both_sexes	1		continuous	30020	both_sexes		irnt
314	6938	-1.1854e-02	categorical	6144	both_sexes	1		continuous	30030	both_sexes		irnt
314	6940	-8.5016e-03	categorical	6144	both_sexes	1		continuous	30040	both_sexes		irnt
314	6942	-9.5299e-03	categorical	6144	both_sexes	1		continuous	30050	both_sexes		irnt
314	6944	-8.1055e-03	categorical	6144	both_sexes	1		continuous	30060	both_sexes		irnt
314	6946	6.0852e-03	categorical	6144	both_sexes	1		continuous	30070	both_sexes		irnt
314	6948	3.3249e-03	categorical	6144	both_sexes	1		continuous	30080	both_sexes		irnt
314	6950	7.3002e-03	categorical	6144	both_sexes	1		continuous	30090	both_sexes		irnt
314	6952	5.6072e-03	categorical	6144	both_sexes	1		continuous	30100	both_sexes		irnt
314	6954	-2.2755e-03	categorical	6144	both_sexes	1		continuous	30110	both_sexes		irnt
314	6956	5.1784e-03	categorical	6144	both_sexes	1		continuous	30120	both_sexes		irnt
314	6958	1.0257e-03	categorical	6144	both_sexes	1		continuous	30130	both_sexes		irnt
314	6960	1.0538e-02	categorical	6144	both_sexes	1		continuous	30140	both_sexes		irnt
314	6962	7.7001e-03	categorical	6144	both_sexes	1		continuous	30150	both_sexes		irnt
314	6966	-4.4237e-03	categorical	6144	both_sexes	1		continuous	30180	both_sexes		irnt
314	6968	-8.8622e-03	categorical	6144	both_sexes	1		continuous	30190	both_sexes		irnt
314	6970	3.6862e-03	categorical	6144	both_sexes	1		continuous	30200	both_sexes		irnt
314	6972	4.2750e-03	categorical	6144	both_sexes	1		continuous	30210	both_sexes		irnt
314	6977	6.2400e-03	categorical	6144	both_sexes	1		continuous	30240	both_sexes		irnt
314	6979	5.2741e-03	categorical	6144	both_sexes	1		continuous	30250	both_sexes		irnt
314	6981	7.5886e-03	categorical	6144	both_sexes	1		continuous	30260	both_sexes		irnt
314	6983	-3.8507e-04	categorical	6144	both_sexes	1		continuous	30270	both_sexes		irnt
314	6985	1.2695e-02	categorical	6144	both_sexes	1		continuous	30280	both_sexes		irnt
314	6987	9.7231e-03	categorical	6144	both_sexes	1		continuous	30290	both_sexes		irnt
314	6989	8.9582e-03	categorical	6144	both_sexes	1		continuous	30300	both_sexes		irnt
314	6993	2.7868e-03	categorical	6144	both_sexes	1		continuous	30510	both_sexes		irnt
314	6995	-5.7413e-03	categorical	6144	both_sexes	1		continuous	30520	both_sexes		irnt
314	6997	6.4963e-03	categorical	6144	both_sexes	1		continuous	30530	both_sexes		irnt
314	7585	2.6612e-02	categorical	6144	both_sexes	1		icd10	E11	both_sexes
314	7623	9.7439e-03	categorical	6144	both_sexes	1		icd10	E66	both_sexes
314	7660	9.6412e-03	categorical	6144	both_sexes	1		icd10	F17	both_sexes
314	7673	1.5470e-02	categorical	6144	both_sexes	1		icd10	F32	both_sexes
314	7748	2.5952e-03	categorical	6144	both_sexes	1		icd10	G47	both_sexes
314	7869	2.0478e-02	categorical	6144	both_sexes	1		icd10	I25	both_sexes
314	7916	1.6202e-04	categorical	6144	both_sexes	1		icd10	I83	both_sexes
314	7960	1.3042e-02	categorical	6144	both_sexes	1		icd10	J44	both_sexes
314	7961	2.2340e-02	categorical	6144	both_sexes	1		icd10	J45	both_sexes
314	8004	9.6687e-03	categorical	6144	both_sexes	1		icd10	K21	both_sexes
314	8020	1.8043e-03	categorical	6144	both_sexes	1		icd10	K42	both_sexes
314	8022	1.0332e-02	categorical	6144	both_sexes	1		icd10	K44	both_sexes
314	8049	1.0549e-02	categorical	6144	both_sexes	1		icd10	K80	both_sexes
314	8142	-1.5191e-03	categorical	6144	both_sexes	1		icd10	M16	both_sexes
314	8143	5.2353e-03	categorical	6144	both_sexes	1		icd10	M17	both_sexes
314	8169	2.6972e-03	categorical	6144	both_sexes	1		icd10	M51	both_sexes
314	8223	2.0229e-03	categorical	6144	both_sexes	1		icd10	N20	both_sexes
314	8448	2.0412e-02	categorical	6144	both_sexes	1		icd10	R07	both_sexes
314	8459	4.6696e-03	categorical	6144	both_sexes	1		icd10	R19	both_sexes
314	9083	6.8985e-03	categorical	6144	both_sexes	1		icd10	Z72	both_sexes
314	9090	1.2224e-02	categorical	6144	both_sexes	1		icd10	Z82	both_sexes
314	9094	1.3227e-02	categorical	6144	both_sexes	1		icd10	Z86	both_sexes
314	9096	1.6444e-02	categorical	6144	both_sexes	1		icd10	Z88	both_sexes
314	9103	1.3178e-02	categorical	6144	both_sexes	1		icd10	Z95	both_sexes
314	9649	7.8494e-03	categorical	6144	both_sexes	1		prescriptions	amlodipine	both_sexes
314	9667	5.7593e-03	categorical	6144	both_sexes	1		prescriptions	bendroflumethiazide	both_sexes
314	9701	5.5881e-03	categorical	6144	both_sexes	1		prescriptions	citalopram	both_sexes
314	9702	9.0375e-03	categorical	6144	both_sexes	1		prescriptions	clarithromycin	both_sexes
314	9770	8.2377e-03	categorical	6144	both_sexes	1		prescriptions	gabapentin	both_sexes
314	9773	1.3031e-02	categorical	6144	both_sexes	1		prescriptions	gliclazide	both_sexes
314	9801	5.2735e-04	categorical	6144	both_sexes	1		prescriptions	latanoprost	both_sexes
314	9816	5.7701e-03	categorical	6144	both_sexes	1		prescriptions	mebeverine	both_sexes
314	9821	1.7975e-02	categorical	6144	both_sexes	1		prescriptions	metformin	both_sexes
314	9849	7.8234e-03	categorical	6144	both_sexes	1		prescriptions	orlistat	both_sexes
314	9853	1.8654e-02	categorical	6144	both_sexes	1		prescriptions	paracetamol	both_sexes
314	9909	1.0571e-02	categorical	6144	both_sexes	1		prescriptions	tramadol	both_sexes
314	9921	3.6064e-03	categorical	6144	both_sexes	1		prescriptions	zopiclone	both_sexes
314	9924	1.0694e-02	categorical	6144	both_sexes	1		prescriptions	ACE inhibitor|anti-hypertensive	both_sexes
314	9929	3.5071e-03	categorical	6144	both_sexes	1		prescriptions	GABA agonist|sedative	both_sexes
314	9971	8.2377e-03	categorical	6144	both_sexes	1		prescriptions	anticonvulsant|voltage-gated calcium channel inhibitor|neuropathy	both_sexes
314	9973	1.8654e-02	categorical	6144	both_sexes	1		prescriptions	antipyretic	both_sexes
314	9975	6.7491e-03	categorical	6144	both_sexes	1		prescriptions	antispasmodic	both_sexes
314	9982	4.2511e-03	categorical	6144	both_sexes	1		prescriptions	beta-lactam antibiotic|beta-lactamase inhibitor|antibiotic	both_sexes
314	9987	1.7975e-02	categorical	6144	both_sexes	1		prescriptions	biguanides|diabetes	both_sexes
314	9990	7.7064e-03	categorical	6144	both_sexes	1		prescriptions	calcium channel blocker|dihydropyridine|anti-hypertensive	both_sexes
314	10018	7.8234e-03	categorical	6144	both_sexes	1		prescriptions	lipase inhibitor|obesity	both_sexes
314	10039	1.0571e-02	categorical	6144	both_sexes	1		prescriptions	opioid analgesic|selective serotonin re-uptake inhibitor|norepinephrine re-uptake inhibitor	both_sexes
314	10058	7.0936e-03	categorical	6144	both_sexes	1		prescriptions	selective serotonin re-uptake inhibitor|SSRI	both_sexes
314	10065	1.3059e-02	categorical	6144	both_sexes	1		prescriptions	sulfonylurea|diabetes	both_sexes
314	10068	5.7043e-03	categorical	6144	both_sexes	1		prescriptions	thiazide diuretic|diuretic	both_sexes
314	10435	2.5406e-02	categorical	6144	both_sexes	1		phecode	250	both_sexes
314	10439	2.6489e-02	categorical	6144	both_sexes	1		phecode	250.2	both_sexes
314	10510	2.2982e-02	categorical	6144	both_sexes	1		phecode	272	both_sexes
314	10556	7.1737e-03	categorical	6144	both_sexes	1		phecode	317	both_sexes
314	10558	1.0002e-02	categorical	6144	both_sexes	1		phecode	318	both_sexes
314	10580	2.4900e-03	categorical	6144	both_sexes	1		phecode	327	both_sexes
314	10588	8.2197e-03	categorical	6144	both_sexes	1		phecode	306	both_sexes
314	10634	2.2422e-03	categorical	6144	both_sexes	1		phecode	327.3	both_sexes
314	10785	2.0968e-02	categorical	6144	both_sexes	1		phecode	401.1	both_sexes
314	10786	2.1193e-02	categorical	6144	both_sexes	1		phecode	401	both_sexes
314	10792	2.1113e-02	categorical	6144	both_sexes	1		phecode	411	both_sexes
314	10797	1.6826e-02	categorical	6144	both_sexes	1		phecode	411.4	both_sexes
314	10798	2.0798e-02	categorical	6144	both_sexes	1		phecode	411.8	both_sexes
314	10849	1.3395e-02	categorical	6144	both_sexes	1		phecode	459	both_sexes
314	10888	9.9674e-04	categorical	6144	both_sexes	1		phecode	454.1	both_sexes
314	10892	1.2000e-02	categorical	6144	both_sexes	1		phecode	530	both_sexes
314	10929	1.4143e-02	categorical	6144	both_sexes	1		phecode	496.2	both_sexes
314	10931	1.3932e-02	categorical	6144	both_sexes	1		phecode	496.21	both_sexes
314	10952	8.5225e-03	categorical	6144	both_sexes	1		phecode	714	both_sexes
314	10999	1.1463e-02	categorical	6144	both_sexes	1		phecode	530.1	both_sexes
314	11000	1.0201e-02	categorical	6144	both_sexes	1		phecode	530.11	both_sexes
314	11018	1.7802e-02	categorical	6144	both_sexes	1		phecode	785	both_sexes
314	11025	7.5531e-03	categorical	6144	both_sexes	1		phecode	550	both_sexes
314	11027	1.8599e-03	categorical	6144	both_sexes	1		phecode	550.4	both_sexes
314	11029	1.0238e-02	categorical	6144	both_sexes	1		phecode	550.2	both_sexes
314	11039	1.2706e-02	categorical	6144	both_sexes	1		phecode	558	both_sexes
314	11074	1.0696e-02	categorical	6144	both_sexes	1		phecode	574.1	both_sexes
314	11167	1.1096e-02	categorical	6144	both_sexes	1		phecode	716	both_sexes
314	11168	1.1169e-02	categorical	6144	both_sexes	1		phecode	716.9	both_sexes
314	11183	5.7730e-03	categorical	6144	both_sexes	1		phecode	716.2	both_sexes
314	11184	9.5602e-03	categorical	6144	both_sexes	1		phecode	740	both_sexes
314	11200	-3.0574e-04	categorical	6144	both_sexes	1		phecode	835	both_sexes
314	11263	1.4550e-02	categorical	6144	both_sexes	1		phecode	760	both_sexes
314	11329	2.4168e-03	categorical	6144	both_sexes	1		phecode	594	both_sexes
314	11330	2.7263e-03	categorical	6144	both_sexes	1		phecode	594.1	both_sexes
314	11561	2.0627e-02	categorical	6144	both_sexes	1		phecode	418	both_sexes
314	11697	1.4639e-02	categorical	6144	both_sexes	1		phecode	960	both_sexes
314	11698	1.5675e-02	categorical	6144	both_sexes	1		phecode	960.2	both_sexes
314	11766	-1.9512e-02	categorical	6144	both_sexes	1		continuous	AG	both_sexes		irnt
314	11768	3.6940e-03	categorical	6144	both_sexes	1		continuous	DBP	both_sexes		auto_medadj_irnt
314	11769	4.1484e-03	categorical	6144	both_sexes	1		continuous	DBP	both_sexes		auto_medadj_raw
314	11770	-3.7885e-03	categorical	6144	both_sexes	1		continuous	DBP	both_sexes		combined_irnt
314	11771	3.2314e-03	categorical	6144	both_sexes	1		continuous	DBP	both_sexes		combined_medadj_irnt
314	11772	3.6857e-03	categorical	6144	both_sexes	1		continuous	DBP	both_sexes		combined_medadj_raw
314	11773	-3.4563e-03	categorical	6144	both_sexes	1		continuous	DBP	both_sexes		combined_raw
314	11780	-1.1319e-02	categorical	6144	both_sexes	1		continuous	LDLC	both_sexes		medadj_irnt
314	11781	-9.1542e-03	categorical	6144	both_sexes	1		continuous	LDLC	both_sexes		medadj_raw
314	11782	-1.3021e-03	categorical	6144	both_sexes	1		continuous	MAP	both_sexes		auto_irnt
314	11783	5.4168e-03	categorical	6144	both_sexes	1		continuous	MAP	both_sexes		auto_medadj_irnt
314	11784	5.9948e-03	categorical	6144	both_sexes	1		continuous	MAP	both_sexes		auto_medadj_raw
314	11785	-9.3947e-04	categorical	6144	both_sexes	1		continuous	MAP	both_sexes		auto_raw
314	11786	-1.9103e-03	categorical	6144	both_sexes	1		continuous	MAP	both_sexes		combined_irnt
314	11787	4.9368e-03	categorical	6144	both_sexes	1		continuous	MAP	both_sexes		combined_medadj_irnt
314	11788	5.5246e-03	categorical	6144	both_sexes	1		continuous	MAP	both_sexes		combined_medadj_raw
314	11789	-1.5021e-03	categorical	6144	both_sexes	1		continuous	MAP	both_sexes		combined_raw
314	11792	-2.3805e-03	categorical	6144	both_sexes	1		continuous	MAP	both_sexes		manual_medadj_raw
314	11793	-4.1376e-03	categorical	6144	both_sexes	1		continuous	MAP	both_sexes		manual_raw
314	11796	1.8339e-02	categorical	6144	both_sexes	1		continuous	NAP	both_sexes		irnt
314	11798	2.9002e-03	categorical	6144	both_sexes	1		continuous	PP	both_sexes		auto_irnt
314	11799	6.0631e-03	categorical	6144	both_sexes	1		continuous	PP	both_sexes		auto_medadj_irnt
314	11800	7.4500e-03	categorical	6144	both_sexes	1		continuous	PP	both_sexes		auto_medadj_raw
314	11801	4.4284e-03	categorical	6144	both_sexes	1		continuous	PP	both_sexes		auto_raw
314	11802	2.4517e-03	categorical	6144	both_sexes	1		continuous	PP	both_sexes		combined_irnt
314	11803	5.6797e-03	categorical	6144	both_sexes	1		continuous	PP	both_sexes		combined_medadj_irnt
314	11804	7.2117e-03	categorical	6144	both_sexes	1		continuous	PP	both_sexes		combined_medadj_raw
314	11805	4.1642e-03	categorical	6144	both_sexes	1		continuous	PP	both_sexes		combined_raw
314	11810	6.5212e-03	categorical	6144	both_sexes	1		continuous	SBP	both_sexes		auto_medadj_irnt
314	11811	7.3748e-03	categorical	6144	both_sexes	1		continuous	SBP	both_sexes		auto_medadj_raw
314	11812	1.6574e-04	categorical	6144	both_sexes	1		continuous	SBP	both_sexes		combined_irnt
314	11813	6.0481e-03	categorical	6144	both_sexes	1		continuous	SBP	both_sexes		combined_medadj_irnt
314	11814	6.9530e-03	categorical	6144	both_sexes	1		continuous	SBP	both_sexes		combined_medadj_raw
314	11815	9.7307e-04	categorical	6144	both_sexes	1		continuous	SBP	both_sexes		combined_raw
314	11817	-2.0837e-03	categorical	6144	both_sexes	1		continuous	SBP	both_sexes		manual_medadj_raw
314	11820	-1.2674e-02	categorical	6144	both_sexes	1		continuous	Smoking	both_sexes		Ever_Never
314	11823	1.1628e-02	categorical	6144	both_sexes	1		continuous	eGFR	both_sexes		irnt
314	11825	-8.8398e-03	categorical	6144	both_sexes	1		continuous	eGFRcreacys	both_sexes		irnt
314	11827	-3.0228e-02	categorical	6144	both_sexes	1		continuous	eGFRcys	both_sexes		irnt
314	14250	2.0684e-02	categorical	6144	both_sexes	1		continuous	whr	both_sexes		irnt
318	13	-2.4009e-04	categorical	6144	both_sexes	5		categorical	120	both_sexes	1
318	15	1.5552e-04	categorical	6144	both_sexes	5		categorical	120	both_sexes	9
318	16	3.8402e-02	categorical	6144	both_sexes	5		categorical	670	both_sexes	1
318	18	-3.4492e-02	categorical	6144	both_sexes	5		categorical	670	both_sexes	2
318	24	-5.4735e-02	categorical	6144	both_sexes	5		categorical	680	both_sexes	3
318	31	-5.5583e-03	categorical	6144	both_sexes	5		categorical	1210	both_sexes	1210
318	32	4.4148e-02	categorical	6144	both_sexes	5		categorical	1418	both_sexes	1
318	38	-1.0257e-01	categorical	6144	both_sexes	5		categorical	1428	both_sexes	0
318	39	7.1002e-02	categorical	6144	both_sexes	5		categorical	1428	both_sexes	1
318	42	5.6610e-02	categorical	6144	both_sexes	5		categorical	1448	both_sexes	1
318	47	6.1962e-03	categorical	6144	both_sexes	5		categorical	1468	both_sexes	2
318	49	1.5056e-02	categorical	6144	both_sexes	5		categorical	1468	both_sexes	4
318	55	1.2578e-01	categorical	6144	both_sexes	5		categorical	1538	both_sexes	0
318	56	-1.3003e-01	categorical	6144	both_sexes	5		categorical	1538	both_sexes	1
318	57	-4.6397e-02	categorical	6144	both_sexes	5		categorical	1538	both_sexes	2
318	65	1.8917e-02	categorical	6144	both_sexes	5		categorical	1677	both_sexes	1677
318	66	2.8716e-03	categorical	6144	both_sexes	5		categorical	1707	both_sexes	1
318	67	3.3606e-03	categorical	6144	both_sexes	5		categorical	1707	both_sexes	2
318	72	1.4959e-02	categorical	6144	both_sexes	5		categorical	1747	both_sexes	4
318	73	-2.3005e-02	categorical	6144	both_sexes	5		categorical	1747	both_sexes	5
318	80	-1.7668e-02	categorical	6144	both_sexes	5		categorical	1920	both_sexes	1920
318	82	7.0735e-03	categorical	6144	both_sexes	5		categorical	1940	both_sexes	1940
318	83	-5.5064e-03	categorical	6144	both_sexes	5		categorical	1950	both_sexes	1950
318	85	6.0357e-03	categorical	6144	both_sexes	5		categorical	1970	both_sexes	1970
318	86	1.4611e-02	categorical	6144	both_sexes	5		categorical	1980	both_sexes	1980
318	89	3.9875e-03	categorical	6144	both_sexes	5		categorical	2010	both_sexes	2010
318	90	-2.6925e-02	categorical	6144	both_sexes	5		categorical	2020	both_sexes	2020
318	92	-2.5955e-02	categorical	6144	both_sexes	5		categorical	2040	both_sexes	2040
318	95	-3.5878e-02	categorical	6144	both_sexes	5		categorical	2129	both_sexes	2129
318	97	-7.9991e-02	categorical	6144	both_sexes	5		categorical	2188	both_sexes	2188
318	98	7.9161e-03	categorical	6144	both_sexes	5		categorical	2207	both_sexes	2207
318	103	2.7074e-03	categorical	6144	both_sexes	5		categorical	2257	both_sexes	2257
318	104	-1.5799e-02	categorical	6144	both_sexes	5		categorical	2316	both_sexes	2316
318	105	-4.8068e-03	categorical	6144	both_sexes	5		categorical	2335	both_sexes	2335
318	113	-1.6321e-01	categorical	6144	both_sexes	5		categorical	2443	both_sexes	2443
318	116	-3.0367e-02	categorical	6144	both_sexes	5		categorical	2473	both_sexes	2473
318	149	-1.6441e-02	categorical	6144	both_sexes	5		categorical	3393	both_sexes	3393
318	155	-9.2043e-03	categorical	6144	both_sexes	5		categorical	3571	both_sexes	3571
318	157	-3.7320e-02	categorical	6144	both_sexes	5		categorical	3606	both_sexes	3606
318	181	2.8236e-02	categorical	6144	both_sexes	5		categorical	4293	both_sexes	3
318	182	-2.8173e-02	categorical	6144	both_sexes	5		categorical	4294	both_sexes	0
318	200	3.7857e-02	categorical	6144	both_sexes	5		categorical	4957	both_sexes	4957
318	204	2.8563e-02	categorical	6144	both_sexes	5		categorical	5001	both_sexes	5001
318	205	2.8919e-02	categorical	6144	both_sexes	5		categorical	5012	both_sexes	5012
318	235	2.1102e-02	categorical	6144	both_sexes	5		categorical	5556	both_sexes	5556
318	276	-7.0554e-02	categorical	6144	both_sexes	5		categorical	6138	both_sexes	100
318	277	5.9414e-02	categorical	6144	both_sexes	5		categorical	6138	both_sexes	2
318	278	5.4800e-02	categorical	6144	both_sexes	5		categorical	6138	both_sexes	3
318	279	-5.2032e-03	categorical	6144	both_sexes	5		categorical	6138	both_sexes	4
318	280	-1.0583e-02	categorical	6144	both_sexes	5		categorical	6138	both_sexes	5
318	281	3.7587e-02	categorical	6144	both_sexes	5		categorical	6138	both_sexes	6
318	293	3.5885e-02	categorical	6144	both_sexes	5		categorical	6141	both_sexes	1
318	294	3.3693e-02	categorical	6144	both_sexes	5		categorical	6141	both_sexes	2
318	305	-5.2271e-02	categorical	6144	both_sexes	5		categorical	6142	both_sexes	4
318	307	1.9373e-02	categorical	6144	both_sexes	5		categorical	6142	both_sexes	6
318	312	1.4459e-03	categorical	6144	both_sexes	5		categorical	6143	both_sexes	3
318	314	-3.1561e-01	categorical	6144	both_sexes	5		categorical	6144	both_sexes	1
318	318	1.0000e+00	categorical	6144	both_sexes	5		categorical	6144	both_sexes	5
318	319	-2.8351e-02	categorical	6144	both_sexes	5		categorical	6145	both_sexes	1
318	325	-1.9147e-02	categorical	6144	both_sexes	5		categorical	6145	both_sexes	6
318	345	-1.8191e-03	categorical	6144	both_sexes	5		categorical	6149	both_sexes	100
318	347	1.2407e-02	categorical	6144	both_sexes	5		categorical	6149	both_sexes	3
318	348	-4.1886e-03	categorical	6144	both_sexes	5		categorical	6149	both_sexes	4
318	350	-1.1815e-02	categorical	6144	both_sexes	5		categorical	6149	both_sexes	6
318	352	5.8574e-02	categorical	6144	both_sexes	5		categorical	6150	both_sexes	100
318	353	-3.5551e-02	categorical	6144	both_sexes	5		categorical	6150	both_sexes	2
318	355	-5.2968e-02	categorical	6144	both_sexes	5		categorical	6150	both_sexes	4
318	362	-1.2702e-02	categorical	6144	both_sexes	5		categorical	6151	both_sexes	7
318	363	3.0816e-03	categorical	6144	both_sexes	5		categorical	6152	both_sexes	100
318	367	-1.5846e-02	categorical	6144	both_sexes	5		categorical	6152	both_sexes	8
318	376	3.9269e-02	categorical	6144	both_sexes	5		categorical	6154	both_sexes	100
318	377	1.3745e-02	categorical	6144	both_sexes	5		categorical	6154	both_sexes	2
318	378	-7.8369e-03	categorical	6144	both_sexes	5		categorical	6154	both_sexes	3
318	380	-1.9107e-02	categorical	6144	both_sexes	5		categorical	6154	both_sexes	5
318	383	3.5144e-02	categorical	6144	both_sexes	5		categorical	6155	both_sexes	100
318	407	2.6554e-02	categorical	6144	both_sexes	5		categorical	6159	both_sexes	100
318	413	-2.6309e-02	categorical	6144	both_sexes	5		categorical	6159	both_sexes	7
318	414	-2.2457e-02	categorical	6144	both_sexes	5		categorical	6159	both_sexes	8
318	415	1.9745e-03	categorical	6144	both_sexes	5		categorical	6160	both_sexes	1
318	416	-8.1771e-03	categorical	6144	both_sexes	5		categorical	6160	both_sexes	100
318	419	1.4694e-02	categorical	6144	both_sexes	5		categorical	6160	both_sexes	4
318	420	2.1089e-02	categorical	6144	both_sexes	5		categorical	6160	both_sexes	5
318	421	4.7204e-02	categorical	6144	both_sexes	5		categorical	6162	both_sexes	1
318	423	1.4290e-02	categorical	6144	both_sexes	5		categorical	6162	both_sexes	2
318	424	-1.1618e-02	categorical	6144	both_sexes	5		categorical	6162	both_sexes	3
318	427	-2.5339e-02	categorical	6144	both_sexes	5		categorical	6164	both_sexes	100
318	428	1.4126e-02	categorical	6144	both_sexes	5		categorical	6164	both_sexes	2
318	431	4.5583e-02	categorical	6144	both_sexes	5		categorical	6164	both_sexes	5
318	436	-1.7719e-02	categorical	6144	both_sexes	5		categorical	6179	both_sexes	1
318	437	2.4773e-02	categorical	6144	both_sexes	5		categorical	6179	both_sexes	100
318	488	-5.5077e-02	categorical	6144	both_sexes	5		categorical	20002	both_sexes	1065
318	492	-3.5858e-02	categorical	6144	both_sexes	5		categorical	20002	both_sexes	1074
318	506	-1.6404e-02	categorical	6144	both_sexes	5		categorical	20002	both_sexes	1111
318	545	-1.5220e-01	categorical	6144	both_sexes	5		categorical	20002	both_sexes	1220
318	550	-1.4890e-02	categorical	6144	both_sexes	5		categorical	20002	both_sexes	1226
318	584	-1.0431e-02	categorical	6144	both_sexes	5		categorical	20002	both_sexes	1286
318	671	-5.3662e-03	categorical	6144	both_sexes	5		categorical	20002	both_sexes	1474
318	877	-2.1480e-02	categorical	6144	both_sexes	5		categorical	20003	both_sexes	1140865634
318	895	-2.4280e-02	categorical	6144	both_sexes	5		categorical	20003	both_sexes	1140866738
318	942	1.1337e-02	categorical	6144	both_sexes	5		categorical	20003	both_sexes	1140871310
318	981	-1.7705e-02	categorical	6144	both_sexes	5		categorical	20003	both_sexes	1140874420
318	1040	-3.0138e-02	categorical	6144	both_sexes	5		categorical	20003	both_sexes	1140879802
318	1055	-1.1815e-02	categorical	6144	both_sexes	5		categorical	20003	both_sexes	1140881856
318	1093	-1.2505e-01	categorical	6144	both_sexes	5		categorical	20003	both_sexes	1140884600
318	1179	-2.3525e-02	categorical	6144	both_sexes	5		categorical	20003	both_sexes	1140923346
318	1312	-8.9780e-03	categorical	6144	both_sexes	5		categorical	20003	both_sexes	1141176832
318	1357	-1.3963e-02	categorical	6144	both_sexes	5		categorical	20003	both_sexes	1141191044
318	1368	-2.6240e-02	categorical	6144	both_sexes	5		categorical	20003	both_sexes	1141194794
318	1496	-1.9996e-03	categorical	6144	both_sexes	5		categorical	20004	both_sexes	1477
318	1497	3.0173e-03	categorical	6144	both_sexes	5		categorical	20004	both_sexes	1478
318	1498	1.0580e-03	categorical	6144	both_sexes	5		categorical	20004	both_sexes	1479
318	1499	1.2343e-02	categorical	6144	both_sexes	5		categorical	20004	both_sexes	1480
318	1502	2.1743e-03	categorical	6144	both_sexes	5		categorical	20004	both_sexes	1483
318	1836	-6.5798e-03	categorical	6144	both_sexes	5		categorical	20107	both_sexes	1
318	1838	8.1408e-03	categorical	6144	both_sexes	5		categorical	20107	both_sexes	100
318	1839	-3.2404e-04	categorical	6144	both_sexes	5		categorical	20107	both_sexes	101
318	1844	-5.7551e-03	categorical	6144	both_sexes	5		categorical	20107	both_sexes	3
318	1848	-2.1825e-02	categorical	6144	both_sexes	5		categorical	20107	both_sexes	9
318	1861	8.6341e-03	categorical	6144	both_sexes	5		categorical	20110	both_sexes	100
318	1870	-3.0533e-03	categorical	6144	both_sexes	5		categorical	20110	both_sexes	8
318	1871	-2.9641e-02	categorical	6144	both_sexes	5		categorical	20110	both_sexes	9
318	1872	-2.1081e-02	categorical	6144	both_sexes	5		categorical	20111	both_sexes	1
318	1874	3.0998e-02	categorical	6144	both_sexes	5		categorical	20111	both_sexes	100
318	1875	6.6344e-03	categorical	6144	both_sexes	5		categorical	20111	both_sexes	101
318	1885	-3.6690e-02	categorical	6144	both_sexes	5		categorical	20111	both_sexes	9
318	1985	1.8564e-02	categorical	6144	both_sexes	5		categorical	20116	both_sexes	0
318	1986	-1.6241e-02	categorical	6144	both_sexes	5		categorical	20116	both_sexes	1
318	1987	-5.0419e-03	categorical	6144	both_sexes	5		categorical	20116	both_sexes	2
318	1988	-2.9728e-02	categorical	6144	both_sexes	5		categorical	20117	both_sexes	0
318	1989	-3.9022e-02	categorical	6144	both_sexes	5		categorical	20117	both_sexes	1
318	1990	4.9313e-02	categorical	6144	both_sexes	5		categorical	20117	both_sexes	2
318	2007	8.0003e-03	categorical	6144	both_sexes	5		categorical	20160	both_sexes	20160
318	3330	-8.6735e-03	categorical	6144	both_sexes	5		categorical	41200	both_sexes	J183
318	5864	-2.8619e-02	categorical	6144	both_sexes	5		categorical	41232	both_sexes	10
318	5869	-3.3724e-02	categorical	6144	both_sexes	5		categorical	41244	both_sexes	100
318	5878	-2.4455e-02	categorical	6144	both_sexes	5		categorical	41245	both_sexes	1040
318	5879	-3.0759e-02	categorical	6144	both_sexes	5		categorical	41245	both_sexes	1070
318	5891	-3.0164e-02	categorical	6144	both_sexes	5		categorical	41245	both_sexes	1280
318	5933	-3.1992e-02	categorical	6144	both_sexes	5		categorical	41246	both_sexes	1160
318	5950	-2.8220e-02	categorical	6144	both_sexes	5		categorical	41246	both_sexes	1480
318	6001	-2.4521e-02	categorical	6144	both_sexes	5		categorical	41247	both_sexes	2000
318	6009	-2.8487e-02	categorical	6144	both_sexes	5		categorical	41248	both_sexes	1000
318	6040	-3.0673e-02	categorical	6144	both_sexes	5		categorical	41249	both_sexes	2002
318	6058	-2.8519e-02	categorical	6144	both_sexes	5		categorical	41250	both_sexes	1000
318	6068	-2.8487e-02	categorical	6144	both_sexes	5		categorical	41251	both_sexes	1000
318	6157	4.5775e-02	categorical	6144	both_sexes	5		continuous	46	both_sexes		irnt
318	6159	4.7043e-02	categorical	6144	both_sexes	5		continuous	47	both_sexes		irnt
318	6161	-4.6141e-02	categorical	6144	both_sexes	5		continuous	48	both_sexes		irnt
318	6163	-2.4096e-02	categorical	6144	both_sexes	5		continuous	49	both_sexes		irnt
318	6165	5.0962e-02	categorical	6144	both_sexes	5		continuous	50	both_sexes		irnt
318	6167	2.9750e-02	categorical	6144	both_sexes	5		continuous	51	both_sexes		irnt
318	6183	-1.9906e-02	categorical	6144	both_sexes	5		continuous	102	both_sexes		irnt
318	6198	-2.8856e-02	categorical	6144	both_sexes	5		continuous	400	both_sexes		irnt
318	6201	-2.7498e-02	categorical	6144	both_sexes	5		continuous	404	both_sexes		irnt
318	6203	1.5218e-02	categorical	6144	both_sexes	5		continuous	699	both_sexes		irnt
318	6220	-6.8758e-03	categorical	6144	both_sexes	5		continuous	874	both_sexes		irnt
318	6269	9.0339e-02	categorical	6144	both_sexes	5		continuous	1438	both_sexes		irnt
318	6273	1.4496e-02	categorical	6144	both_sexes	5		continuous	1488	both_sexes		irnt
318	6303	5.6384e-02	categorical	6144	both_sexes	5		continuous	2139	both_sexes		irnt
318	6307	-8.4791e-03	categorical	6144	both_sexes	5		continuous	2217	both_sexes		irnt
318	6347	5.6888e-02	categorical	6144	both_sexes	5		continuous	3062	both_sexes		irnt
318	6349	5.4014e-02	categorical	6144	both_sexes	5		continuous	3063	both_sexes		irnt
318	6351	4.4406e-02	categorical	6144	both_sexes	5		continuous	3064	both_sexes		irnt
318	6354	-1.7311e-02	categorical	6144	both_sexes	5		continuous	3143	both_sexes		irnt
318	6360	-6.1257e-03	categorical	6144	both_sexes	5		continuous	3148	both_sexes		irnt
318	6411	6.1134e-03	categorical	6144	both_sexes	5		continuous	4079	both_sexes		irnt
318	6413	-4.9666e-03	categorical	6144	both_sexes	5		continuous	4080	both_sexes		irnt
318	6415	-1.2976e-02	categorical	6144	both_sexes	5		continuous	4100	both_sexes		irnt
318	6417	-1.9535e-03	categorical	6144	both_sexes	5		continuous	4101	both_sexes		irnt
318	6419	-1.5746e-03	categorical	6144	both_sexes	5		continuous	4104	both_sexes		irnt
318	6421	-2.0324e-03	categorical	6144	both_sexes	5		continuous	4105	both_sexes		irnt
318	6423	-1.5751e-03	categorical	6144	both_sexes	5		continuous	4106	both_sexes		irnt
318	6427	-1.7678e-03	categorical	6144	both_sexes	5		continuous	4120	both_sexes		irnt
318	6429	-2.0616e-03	categorical	6144	both_sexes	5		continuous	4123	both_sexes		irnt
318	6431	-2.1750e-03	categorical	6144	both_sexes	5		continuous	4124	both_sexes		irnt
318	6433	-2.0615e-03	categorical	6144	both_sexes	5		continuous	4125	both_sexes		irnt
318	6435	-9.0148e-03	categorical	6144	both_sexes	5		continuous	4194	both_sexes		irnt
318	6437	3.1439e-03	categorical	6144	both_sexes	5		continuous	4195	both_sexes		irnt
318	6495	-9.7849e-03	categorical	6144	both_sexes	5		continuous	5096	both_sexes		irnt
318	6497	-8.8173e-03	categorical	6144	both_sexes	5		continuous	5097	both_sexes		irnt
318	6499	-9.4438e-03	categorical	6144	both_sexes	5		continuous	5098	both_sexes		irnt
318	6501	-9.5028e-03	categorical	6144	both_sexes	5		continuous	5099	both_sexes		irnt
318	6535	3.7738e-04	categorical	6144	both_sexes	5		continuous	5116	both_sexes		irnt
318	6543	-9.3033e-03	categorical	6144	both_sexes	5		continuous	5132	both_sexes		irnt
318	6545	-1.0051e-02	categorical	6144	both_sexes	5		continuous	5133	both_sexes		irnt
318	6547	-9.1914e-03	categorical	6144	both_sexes	5		continuous	5134	both_sexes		irnt
318	6549	-8.7648e-03	categorical	6144	both_sexes	5		continuous	5135	both_sexes		irnt
318	6580	-5.2395e-03	categorical	6144	both_sexes	5		continuous	5257	both_sexes		irnt
318	6629	-1.7469e-02	categorical	6144	both_sexes	5		continuous	20010	both_sexes		irnt
318	6633	4.1735e-02	categorical	6144	both_sexes	5		continuous	20015	both_sexes		irnt
318	6635	5.1327e-02	categorical	6144	both_sexes	5		continuous	20016	both_sexes		irnt
318	6642	1.2817e-02	categorical	6144	both_sexes	5		continuous	20022	both_sexes		irnt
318	6644	-2.2262e-02	categorical	6144	both_sexes	5		continuous	20023	both_sexes		irnt
318	6664	2.2434e-02	categorical	6144	both_sexes	5		continuous	20153	both_sexes		irnt
318	6740	-5.6100e-02	categorical	6144	both_sexes	5		continuous	21001	both_sexes		irnt
318	6742	-3.1672e-02	categorical	6144	both_sexes	5		continuous	21002	both_sexes		irnt
318	6829	-3.0977e-02	categorical	6144	both_sexes	5		continuous	23098	both_sexes		irnt
318	6831	-4.5945e-02	categorical	6144	both_sexes	5		continuous	23099	both_sexes		irnt
318	6833	-4.2060e-02	categorical	6144	both_sexes	5		continuous	23100	both_sexes		irnt
318	6835	-7.6159e-03	categorical	6144	both_sexes	5		continuous	23101	both_sexes		irnt
318	6837	-7.8142e-03	categorical	6144	both_sexes	5		continuous	23102	both_sexes		irnt
318	6839	-5.5195e-02	categorical	6144	both_sexes	5		continuous	23104	both_sexes		irnt
318	6841	-1.4326e-02	categorical	6144	both_sexes	5		continuous	23105	both_sexes		irnt
318	6843	3.2456e-02	categorical	6144	both_sexes	5		continuous	23106	both_sexes		irnt
318	6845	2.7374e-02	categorical	6144	both_sexes	5		continuous	23107	both_sexes		irnt
318	6847	2.6560e-02	categorical	6144	both_sexes	5		continuous	23108	both_sexes		irnt
318	6849	2.6017e-02	categorical	6144	both_sexes	5		continuous	23109	both_sexes		irnt
318	6851	2.9852e-02	categorical	6144	both_sexes	5		continuous	23110	both_sexes		irnt
318	6853	-5.0674e-02	categorical	6144	both_sexes	5		continuous	23111	both_sexes		irnt
318	6855	-4.7034e-02	categorical	6144	both_sexes	5		continuous	23112	both_sexes		irnt
318	6857	-1.4176e-02	categorical	6144	both_sexes	5		continuous	23113	both_sexes		irnt
318	6859	-1.4266e-02	categorical	6144	both_sexes	5		continuous	23114	both_sexes		irnt
318	6861	-5.1785e-02	categorical	6144	both_sexes	5		continuous	23115	both_sexes		irnt
318	6863	-4.7405e-02	categorical	6144	both_sexes	5		continuous	23116	both_sexes		irnt
318	6865	-1.6682e-02	categorical	6144	both_sexes	5		continuous	23117	both_sexes		irnt
318	6867	-1.6677e-02	categorical	6144	both_sexes	5		continuous	23118	both_sexes		irnt
318	6869	-5.0781e-02	categorical	6144	both_sexes	5		continuous	23119	both_sexes		irnt
318	6871	-4.5604e-02	categorical	6144	both_sexes	5		continuous	23120	both_sexes		irnt
318	6873	-9.5527e-03	categorical	6144	both_sexes	5		continuous	23121	both_sexes		irnt
318	6875	-9.8603e-03	categorical	6144	both_sexes	5		continuous	23122	both_sexes		irnt
318	6877	-4.9884e-02	categorical	6144	both_sexes	5		continuous	23123	both_sexes		irnt
318	6879	-4.4683e-02	categorical	6144	both_sexes	5		continuous	23124	both_sexes		irnt
318	6881	-1.3407e-02	categorical	6144	both_sexes	5		continuous	23125	both_sexes		irnt
318	6883	-1.3195e-02	categorical	6144	both_sexes	5		continuous	23126	both_sexes		irnt
318	6885	-3.8876e-02	categorical	6144	both_sexes	5		continuous	23127	both_sexes		irnt
318	6887	-3.7414e-02	categorical	6144	both_sexes	5		continuous	23128	both_sexes		irnt
318	6889	-1.5450e-04	categorical	6144	both_sexes	5		continuous	23129	both_sexes		irnt
318	6891	-2.3165e-04	categorical	6144	both_sexes	5		continuous	23130	both_sexes		irnt
318	6932	-1.2619e-02	categorical	6144	both_sexes	5		continuous	30000	both_sexes		irnt
318	6934	3.6684e-02	categorical	6144	both_sexes	5		continuous	30010	both_sexes		irnt
318	6936	2.2212e-02	categorical	6144	both_sexes	5		continuous	30020	both_sexes		irnt
318	6938	2.3225e-02	categorical	6144	both_sexes	5		continuous	30030	both_sexes		irnt
318	6940	-2.8631e-02	categorical	6144	both_sexes	5		continuous	30040	both_sexes		irnt
318	6942	-2.8267e-02	categorical	6144	both_sexes	5		continuous	30050	both_sexes		irnt
318	6944	-3.2823e-03	categorical	6144	both_sexes	5		continuous	30060	both_sexes		irnt
318	6946	8.2779e-03	categorical	6144	both_sexes	5		continuous	30070	both_sexes		irnt
318	6948	1.1541e-02	categorical	6144	both_sexes	5		continuous	30080	both_sexes		irnt
318	6950	-3.9238e-03	categorical	6144	both_sexes	5		continuous	30090	both_sexes		irnt
318	6952	-2.9521e-02	categorical	6144	both_sexes	5		continuous	30100	both_sexes		irnt
318	6954	-2.1696e-03	categorical	6144	both_sexes	5		continuous	30110	both_sexes		irnt
318	6956	-5.6492e-03	categorical	6144	both_sexes	5		continuous	30120	both_sexes		irnt
318	6958	-5.3544e-03	categorical	6144	both_sexes	5		continuous	30130	both_sexes		irnt
318	6960	-1.2118e-02	categorical	6144	both_sexes	5		continuous	30140	both_sexes		irnt
318	6962	2.7912e-03	categorical	6144	both_sexes	5		continuous	30150	both_sexes		irnt
318	6966	4.6683e-03	categorical	6144	both_sexes	5		continuous	30180	both_sexes		irnt
318	6968	4.3349e-03	categorical	6144	both_sexes	5		continuous	30190	both_sexes		irnt
318	6970	-5.8429e-03	categorical	6144	both_sexes	5		continuous	30200	both_sexes		irnt
318	6972	7.9748e-03	categorical	6144	both_sexes	5		continuous	30210	both_sexes		irnt
318	6977	-3.5669e-02	categorical	6144	both_sexes	5		continuous	30240	both_sexes		irnt
318	6979	-2.7527e-02	categorical	6144	both_sexes	5		continuous	30250	both_sexes		irnt
318	6981	-2.5419e-02	categorical	6144	both_sexes	5		continuous	30260	both_sexes		irnt
318	6983	-2.4647e-02	categorical	6144	both_sexes	5		continuous	30270	both_sexes		irnt
318	6985	-3.4783e-02	categorical	6144	both_sexes	5		continuous	30280	both_sexes		irnt
318	6987	-4.1214e-02	categorical	6144	both_sexes	5		continuous	30290	both_sexes		irnt
318	6989	-3.4993e-02	categorical	6144	both_sexes	5		continuous	30300	both_sexes		irnt
318	6993	2.3795e-02	categorical	6144	both_sexes	5		continuous	30510	both_sexes		irnt
318	6995	8.7792e-03	categorical	6144	both_sexes	5		continuous	30520	both_sexes		irnt
318	6997	1.9414e-02	categorical	6144	both_sexes	5		continuous	30530	both_sexes		irnt
318	7585	-1.2166e-01	categorical	6144	both_sexes	5		icd10	E11	both_sexes
318	7623	-3.6970e-02	categorical	6144	both_sexes	5		icd10	E66	both_sexes
318	7660	-1.0826e-02	categorical	6144	both_sexes	5		icd10	F17	both_sexes
318	7673	-2.1842e-02	categorical	6144	both_sexes	5		icd10	F32	both_sexes
318	7748	-1.6184e-02	categorical	6144	both_sexes	5		icd10	G47	both_sexes
318	7869	-3.7732e-02	categorical	6144	both_sexes	5		icd10	I25	both_sexes
318	7916	-4.3931e-03	categorical	6144	both_sexes	5		icd10	I83	both_sexes
318	7960	-1.6429e-02	categorical	6144	both_sexes	5		icd10	J44	both_sexes
318	7961	-2.8920e-02	categorical	6144	both_sexes	5		icd10	J45	both_sexes
318	8004	-1.7474e-02	categorical	6144	both_sexes	5		icd10	K21	both_sexes
318	8020	-8.4159e-03	categorical	6144	both_sexes	5		icd10	K42	both_sexes
318	8022	-1.7601e-02	categorical	6144	both_sexes	5		icd10	K44	both_sexes
318	8049	-9.5290e-03	categorical	6144	both_sexes	5		icd10	K80	both_sexes
318	8142	-7.7204e-03	categorical	6144	both_sexes	5		icd10	M16	both_sexes
318	8143	-2.4537e-02	categorical	6144	both_sexes	5		icd10	M17	both_sexes
318	8169	-1.6604e-02	categorical	6144	both_sexes	5		icd10	M51	both_sexes
318	8223	-6.5590e-03	categorical	6144	both_sexes	5		icd10	N20	both_sexes
318	8448	-3.4608e-02	categorical	6144	both_sexes	5		icd10	R07	both_sexes
318	8459	-1.3019e-02	categorical	6144	both_sexes	5		icd10	R19	both_sexes
318	9083	-1.7968e-02	categorical	6144	both_sexes	5		icd10	Z72	both_sexes
318	9090	-1.7890e-02	categorical	6144	both_sexes	5		icd10	Z82	both_sexes
318	9094	-3.5921e-02	categorical	6144	both_sexes	5		icd10	Z86	both_sexes
318	9096	-2.7703e-02	categorical	6144	both_sexes	5		icd10	Z88	both_sexes
318	9103	-2.4040e-02	categorical	6144	both_sexes	5		icd10	Z95	both_sexes
318	9649	-2.2284e-02	categorical	6144	both_sexes	5		prescriptions	amlodipine	both_sexes
318	9667	-2.2935e-02	categorical	6144	both_sexes	5		prescriptions	bendroflumethiazide	both_sexes
318	9701	-1.3047e-02	categorical	6144	both_sexes	5		prescriptions	citalopram	both_sexes
318	9702	-1.6278e-02	categorical	6144	both_sexes	5		prescriptions	clarithromycin	both_sexes
318	9770	-2.5025e-02	categorical	6144	both_sexes	5		prescriptions	gabapentin	both_sexes
318	9773	-5.9613e-02	categorical	6144	both_sexes	5		prescriptions	gliclazide	both_sexes
318	9801	-5.6342e-03	categorical	6144	both_sexes	5		prescriptions	latanoprost	both_sexes
318	9816	-1.1806e-02	categorical	6144	both_sexes	5		prescriptions	mebeverine	both_sexes
318	9821	-7.3652e-02	categorical	6144	both_sexes	5		prescriptions	metformin	both_sexes
318	9849	-2.8112e-02	categorical	6144	both_sexes	5		prescriptions	orlistat	both_sexes
318	9853	-3.3012e-02	categorical	6144	both_sexes	5		prescriptions	paracetamol	both_sexes
318	9909	-3.1544e-02	categorical	6144	both_sexes	5		prescriptions	tramadol	both_sexes
318	9921	-7.9000e-03	categorical	6144	both_sexes	5		prescriptions	zopiclone	both_sexes
318	9924	-3.4174e-02	categorical	6144	both_sexes	5		prescriptions	ACE inhibitor|anti-hypertensive	both_sexes
318	9929	-7.3670e-03	categorical	6144	both_sexes	5		prescriptions	GABA agonist|sedative	both_sexes
318	9971	-2.5025e-02	categorical	6144	both_sexes	5		prescriptions	anticonvulsant|voltage-gated calcium channel inhibitor|neuropathy	both_sexes
318	9973	-3.3012e-02	categorical	6144	both_sexes	5		prescriptions	antipyretic	both_sexes
318	9975	-1.2157e-02	categorical	6144	both_sexes	5		prescriptions	antispasmodic	both_sexes
318	9982	-1.1112e-02	categorical	6144	both_sexes	5		prescriptions	beta-lactam antibiotic|beta-lactamase inhibitor|antibiotic	both_sexes
318	9987	-7.3652e-02	categorical	6144	both_sexes	5		prescriptions	biguanides|diabetes	both_sexes
318	9990	-2.4569e-02	categorical	6144	both_sexes	5		prescriptions	calcium channel blocker|dihydropyridine|anti-hypertensive	both_sexes
318	10018	-2.8112e-02	categorical	6144	both_sexes	5		prescriptions	lipase inhibitor|obesity	both_sexes
318	10039	-3.1544e-02	categorical	6144	both_sexes	5		prescriptions	opioid analgesic|selective serotonin re-uptake inhibitor|norepinephrine re-uptake inhibitor	both_sexes
318	10058	-1.5359e-02	categorical	6144	both_sexes	5		prescriptions	selective serotonin re-uptake inhibitor|SSRI	both_sexes
318	10065	-6.0505e-02	categorical	6144	both_sexes	5		prescriptions	sulfonylurea|diabetes	both_sexes
318	10068	-2.4623e-02	categorical	6144	both_sexes	5		prescriptions	thiazide diuretic|diuretic	both_sexes
318	10435	-1.2352e-01	categorical	6144	both_sexes	5		phecode	250	both_sexes
318	10439	-1.2200e-01	categorical	6144	both_sexes	5		phecode	250.2	both_sexes
318	10510	-4.5672e-02	categorical	6144	both_sexes	5		phecode	272	both_sexes
318	10556	-2.2065e-02	categorical	6144	both_sexes	5		phecode	317	both_sexes
318	10558	-1.1845e-02	categorical	6144	both_sexes	5		phecode	318	both_sexes
318	10580	-1.6192e-02	categorical	6144	both_sexes	5		phecode	327	both_sexes
318	10588	-3.0412e-02	categorical	6144	both_sexes	5		phecode	306	both_sexes
318	10634	-1.6359e-02	categorical	6144	both_sexes	5		phecode	327.3	both_sexes
318	10785	-5.9210e-02	categorical	6144	both_sexes	5		phecode	401.1	both_sexes
318	10786	-5.9228e-02	categorical	6144	both_sexes	5		phecode	401	both_sexes
318	10792	-3.9724e-02	categorical	6144	both_sexes	5		phecode	411	both_sexes
318	10797	-2.9417e-02	categorical	6144	both_sexes	5		phecode	411.4	both_sexes
318	10798	-3.8509e-02	categorical	6144	both_sexes	5		phecode	411.8	both_sexes
318	10849	-2.8759e-02	categorical	6144	both_sexes	5		phecode	459	both_sexes
318	10888	-5.2061e-03	categorical	6144	both_sexes	5		phecode	454.1	both_sexes
318	10892	-1.9824e-02	categorical	6144	both_sexes	5		phecode	530	both_sexes
318	10929	-1.8092e-02	categorical	6144	both_sexes	5		phecode	496.2	both_sexes
318	10931	-1.7400e-02	categorical	6144	both_sexes	5		phecode	496.21	both_sexes
318	10952	-1.6291e-02	categorical	6144	both_sexes	5		phecode	714	both_sexes
318	10999	-1.9642e-02	categorical	6144	both_sexes	5		phecode	530.1	both_sexes
318	11000	-1.8292e-02	categorical	6144	both_sexes	5		phecode	530.11	both_sexes
318	11018	-2.4989e-02	categorical	6144	both_sexes	5		phecode	785	both_sexes
318	11025	-1.2653e-02	categorical	6144	both_sexes	5		phecode	550	both_sexes
318	11027	-8.4728e-03	categorical	6144	both_sexes	5		phecode	550.4	both_sexes
318	11029	-1.7510e-02	categorical	6144	both_sexes	5		phecode	550.2	both_sexes
318	11039	-2.6177e-02	categorical	6144	both_sexes	5		phecode	558	both_sexes
318	11074	-9.8868e-03	categorical	6144	both_sexes	5		phecode	574.1	both_sexes
318	11167	-3.6684e-02	categorical	6144	both_sexes	5		phecode	716	both_sexes
318	11168	-3.6700e-02	categorical	6144	both_sexes	5		phecode	716.9	both_sexes
318	11183	-2.4857e-02	categorical	6144	both_sexes	5		phecode	716.2	both_sexes
318	11184	-2.5195e-02	categorical	6144	both_sexes	5		phecode	740	both_sexes
318	11200	-1.5698e-02	categorical	6144	both_sexes	5		phecode	835	both_sexes
318	11263	-2.7123e-02	categorical	6144	both_sexes	5		phecode	760	both_sexes
318	11329	-6.6634e-03	categorical	6144	both_sexes	5		phecode	594	both_sexes
318	11330	-8.4413e-03	categorical	6144	both_sexes	5		phecode	594.1	both_sexes
318	11561	-3.4201e-02	categorical	6144	both_sexes	5		phecode	418	both_sexes
318	11697	-2.4846e-02	categorical	6144	both_sexes	5		phecode	960	both_sexes
318	11698	-2.5119e-02	categorical	6144	both_sexes	5		phecode	960.2	both_sexes
318	11766	-1.8785e-04	categorical	6144	both_sexes	5		continuous	AG	both_sexes		irnt
318	11768	-1.6762e-02	categorical	6144	both_sexes	5		continuous	DBP	both_sexes		auto_medadj_irnt
318	11769	-1.7138e-02	categorical	6144	both_sexes	5		continuous	DBP	both_sexes		auto_medadj_raw
318	11770	6.2427e-03	categorical	6144	both_sexes	5		continuous	DBP	both_sexes		combined_irnt
318	11771	-1.7448e-02	categorical	6144	both_sexes	5		continuous	DBP	both_sexes		combined_medadj_irnt
318	11772	-1.7872e-02	categorical	6144	both_sexes	5		continuous	DBP	both_sexes		combined_medadj_raw
318	11773	5.9382e-03	categorical	6144	both_sexes	5		continuous	DBP	both_sexes		combined_raw
318	11780	3.6502e-02	categorical	6144	both_sexes	5		continuous	LDLC	both_sexes		medadj_irnt
318	11781	3.2437e-02	categorical	6144	both_sexes	5		continuous	LDLC	both_sexes		medadj_raw
318	11782	6.5684e-04	categorical	6144	both_sexes	5		continuous	MAP	both_sexes		auto_irnt
318	11783	-2.1245e-02	categorical	6144	both_sexes	5		continuous	MAP	both_sexes		auto_medadj_irnt
318	11784	-2.1921e-02	categorical	6144	both_sexes	5		continuous	MAP	both_sexes		auto_medadj_raw
318	11785	6.1460e-04	categorical	6144	both_sexes	5		continuous	MAP	both_sexes		auto_raw
318	11786	8.7856e-04	categorical	6144	both_sexes	5		continuous	MAP	both_sexes		combined_irnt
318	11787	-2.1828e-02	categorical	6144	both_sexes	5		continuous	MAP	both_sexes		combined_medadj_irnt
318	11788	-2.2599e-02	categorical	6144	both_sexes	5		continuous	MAP	both_sexes		combined_medadj_raw
318	11789	7.4344e-04	categorical	6144	both_sexes	5		continuous	MAP	both_sexes		combined_raw
318	11792	-6.0090e-03	categorical	6144	both_sexes	5		continuous	MAP	both_sexes		manual_medadj_raw
318	11793	1.1494e-03	categorical	6144	both_sexes	5		continuous	MAP	both_sexes		manual_raw
318	11796	-1.3743e-03	categorical	6144	both_sexes	5		continuous	NAP	both_sexes		irnt
318	11798	-9.4590e-03	categorical	6144	both_sexes	5		continuous	PP	both_sexes		auto_irnt
318	11799	-1.8963e-02	categorical	6144	both_sexes	5		continuous	PP	both_sexes		auto_medadj_irnt
318	11800	-2.2064e-02	categorical	6144	both_sexes	5		continuous	PP	both_sexes		auto_medadj_raw
318	11801	-1.2521e-02	categorical	6144	both_sexes	5		continuous	PP	both_sexes		auto_raw
318	11802	-9.0842e-03	categorical	6144	both_sexes	5		continuous	PP	both_sexes		combined_irnt
318	11803	-1.8896e-02	categorical	6144	both_sexes	5		continuous	PP	both_sexes		combined_medadj_irnt
318	11804	-2.2161e-02	categorical	6144	both_sexes	5		continuous	PP	both_sexes		combined_medadj_raw
318	11805	-1.2276e-02	categorical	6144	both_sexes	5		continuous	PP	both_sexes		combined_raw
318	11810	-2.3267e-02	categorical	6144	both_sexes	5		continuous	SBP	both_sexes		auto_medadj_irnt
318	11811	-2.4665e-02	categorical	6144	both_sexes	5		continuous	SBP	both_sexes		auto_medadj_raw
318	11812	-4.6336e-03	categorical	6144	both_sexes	5		continuous	SBP	both_sexes		combined_irnt
318	11813	-2.3626e-02	categorical	6144	both_sexes	5		continuous	SBP	both_sexes		combined_medadj_irnt
318	11814	-2.5175e-02	categorical	6144	both_sexes	5		continuous	SBP	both_sexes		combined_medadj_raw
318	11815	-5.3129e-03	categorical	6144	both_sexes	5		continuous	SBP	both_sexes		combined_raw
318	11817	-5.7276e-03	categorical	6144	both_sexes	5		continuous	SBP	both_sexes		manual_medadj_raw
318	11820	-1.8564e-02	categorical	6144	both_sexes	5		continuous	Smoking	both_sexes		Ever_Never
318	11823	-3.0408e-02	categorical	6144	both_sexes	5		continuous	eGFR	both_sexes		irnt
318	11825	-2.5427e-02	categorical	6144	both_sexes	5		continuous	eGFRcreacys	both_sexes		irnt
318	11827	-9.9318e-03	categorical	6144	both_sexes	5		continuous	eGFRcys	both_sexes		irnt
318	14250	-4.7540e-02	categorical	6144	both_sexes	5		continuous	whr	both_sexes		irnt
319	13	-1.0799e-02	categorical	6145	both_sexes	1		categorical	120	both_sexes	1
319	15	1.1319e-02	categorical	6145	both_sexes	1		categorical	120	both_sexes	9
319	16	-3.9458e-02	categorical	6145	both_sexes	1		categorical	670	both_sexes	1
319	18	3.7046e-02	categorical	6145	both_sexes	1		categorical	670	both_sexes	2
319	24	6.0054e-02	categorical	6145	both_sexes	1		categorical	680	both_sexes	3
319	31	-3.7830e-03	categorical	6145	both_sexes	1		categorical	1210	both_sexes	1210
319	32	1.3601e-02	categorical	6145	both_sexes	1		categorical	1418	both_sexes	1
319	38	3.4038e-03	categorical	6145	both_sexes	1		categorical	1428	both_sexes	0
319	39	-3.8851e-04	categorical	6145	both_sexes	1		categorical	1428	both_sexes	1
319	42	1.4500e-02	categorical	6145	both_sexes	1		categorical	1448	both_sexes	1
319	47	4.5113e-03	categorical	6145	both_sexes	1		categorical	1468	both_sexes	2
319	49	-1.3289e-02	categorical	6145	both_sexes	1		categorical	1468	both_sexes	4
319	55	-1.0439e-01	categorical	6145	both_sexes	1		categorical	1538	both_sexes	0
319	56	2.1802e-01	categorical	6145	both_sexes	1		categorical	1538	both_sexes	1
319	57	-3.8008e-02	categorical	6145	both_sexes	1		categorical	1538	both_sexes	2
319	65	-4.3558e-03	categorical	6145	both_sexes	1		categorical	1677	both_sexes	1677
319	66	-4.1906e-03	categorical	6145	both_sexes	1		categorical	1707	both_sexes	1
319	67	-1.9898e-03	categorical	6145	both_sexes	1		categorical	1707	both_sexes	2
319	72	-3.4044e-03	categorical	6145	both_sexes	1		categorical	1747	both_sexes	4
319	73	9.4102e-03	categorical	6145	both_sexes	1		categorical	1747	both_sexes	5
319	80	5.3768e-02	categorical	6145	both_sexes	1		categorical	1920	both_sexes	1920
319	82	2.9744e-02	categorical	6145	both_sexes	1		categorical	1940	both_sexes	1940
319	83	2.3935e-02	categorical	6145	both_sexes	1		categorical	1950	both_sexes	1950
319	85	1.7462e-02	categorical	6145	both_sexes	1		categorical	1970	both_sexes	1970
319	86	2.0171e-02	categorical	6145	both_sexes	1		categorical	1980	both_sexes	1980
319	89	3.2401e-02	categorical	6145	both_sexes	1		categorical	2010	both_sexes	2010
319	90	5.7954e-02	categorical	6145	both_sexes	1		categorical	2020	both_sexes	2020
319	92	4.9524e-02	categorical	6145	both_sexes	1		categorical	2040	both_sexes	2040
319	95	9.6950e-03	categorical	6145	both_sexes	1		categorical	2129	both_sexes	2129
319	97	2.1739e-01	categorical	6145	both_sexes	1		categorical	2188	both_sexes	2188
319	98	8.6016e-03	categorical	6145	both_sexes	1		categorical	2207	both_sexes	2207
319	103	3.7273e-02	categorical	6145	both_sexes	1		categorical	2257	both_sexes	2257
319	104	7.8327e-02	categorical	6145	both_sexes	1		categorical	2316	both_sexes	2316
319	105	1.0696e-01	categorical	6145	both_sexes	1		categorical	2335	both_sexes	2335
319	113	6.5968e-02	categorical	6145	both_sexes	1		categorical	2443	both_sexes	2443
319	116	2.1531e-01	categorical	6145	both_sexes	1		categorical	2473	both_sexes	2473
319	149	1.5003e-02	categorical	6145	both_sexes	1		categorical	3393	both_sexes	3393
319	155	4.1415e-02	categorical	6145	both_sexes	1		categorical	3571	both_sexes	3571
319	157	7.4164e-02	categorical	6145	both_sexes	1		categorical	3606	both_sexes	3606
319	181	-8.9670e-03	categorical	6145	both_sexes	1		categorical	4293	both_sexes	3
319	182	8.9127e-03	categorical	6145	both_sexes	1		categorical	4294	both_sexes	0
319	200	-6.1090e-03	categorical	6145	both_sexes	1		categorical	4957	both_sexes	4957
319	204	-5.2687e-03	categorical	6145	both_sexes	1		categorical	5001	both_sexes	5001
319	205	-7.4151e-03	categorical	6145	both_sexes	1		categorical	5012	both_sexes	5012
319	235	-1.0513e-02	categorical	6145	both_sexes	1		categorical	5556	both_sexes	5556
319	276	3.7876e-03	categorical	6145	both_sexes	1		categorical	6138	both_sexes	100
319	277	-7.1236e-03	categorical	6145	both_sexes	1		categorical	6138	both_sexes	2
319	278	-5.8196e-03	categorical	6145	both_sexes	1		categorical	6138	both_sexes	3
319	279	8.1611e-03	categorical	6145	both_sexes	1		categorical	6138	both_sexes	4
319	280	1.0860e-02	categorical	6145	both_sexes	1		categorical	6138	both_sexes	5
319	281	9.7284e-03	categorical	6145	both_sexes	1		categorical	6138	both_sexes	6
319	293	-4.3322e-02	categorical	6145	both_sexes	1		categorical	6141	both_sexes	1
319	294	-2.2575e-02	categorical	6145	both_sexes	1		categorical	6141	both_sexes	2
319	305	1.6235e-01	categorical	6145	both_sexes	1		categorical	6142	both_sexes	4
319	307	8.5177e-03	categorical	6145	both_sexes	1		categorical	6142	both_sexes	6
319	312	7.7937e-03	categorical	6145	both_sexes	1		categorical	6143	both_sexes	3
319	314	1.5452e-02	categorical	6145	both_sexes	1		categorical	6144	both_sexes	1
319	318	-2.8351e-02	categorical	6145	both_sexes	1		categorical	6144	both_sexes	5
319	319	1.0000e+00	categorical	6145	both_sexes	1		categorical	6145	both_sexes	1
319	325	7.0982e-02	categorical	6145	both_sexes	1		categorical	6145	both_sexes	6
319	345	-3.5485e-02	categorical	6145	both_sexes	1		categorical	6149	both_sexes	100
319	347	1.0669e-02	categorical	6145	both_sexes	1		categorical	6149	both_sexes	3
319	348	2.5701e-02	categorical	6145	both_sexes	1		categorical	6149	both_sexes	4
319	350	2.6809e-02	categorical	6145	both_sexes	1		categorical	6149	both_sexes	6
319	352	-8.7655e-02	categorical	6145	both_sexes	1		categorical	6150	both_sexes	100
319	353	9.8547e-02	categorical	6145	both_sexes	1		categorical	6150	both_sexes	2
319	355	5.8414e-02	categorical	6145	both_sexes	1		categorical	6150	both_sexes	4
319	362	7.8018e-02	categorical	6145	both_sexes	1		categorical	6151	both_sexes	7
319	363	-5.0338e-02	categorical	6145	both_sexes	1		categorical	6152	both_sexes	100
319	367	4.3878e-02	categorical	6145	both_sexes	1		categorical	6152	both_sexes	8
319	376	-9.2269e-02	categorical	6145	both_sexes	1		categorical	6154	both_sexes	100
319	377	8.2345e-03	categorical	6145	both_sexes	1		categorical	6154	both_sexes	2
319	378	5.8834e-02	categorical	6145	both_sexes	1		categorical	6154	both_sexes	3
319	380	8.2925e-02	categorical	6145	both_sexes	1		categorical	6154	both_sexes	5
319	383	-2.8770e-02	categorical	6145	both_sexes	1		categorical	6155	both_sexes	100
319	407	-7.2667e-02	categorical	6145	both_sexes	1		categorical	6159	both_sexes	100
319	413	4.5805e-02	categorical	6145	both_sexes	1		categorical	6159	both_sexes	7
319	414	7.5924e-02	categorical	6145	both_sexes	1		categorical	6159	both_sexes	8
319	415	-2.4446e-02	categorical	6145	both_sexes	1		categorical	6160	both_sexes	1
319	416	1.5205e-02	categorical	6145	both_sexes	1		categorical	6160	both_sexes	100
319	419	8.3722e-03	categorical	6145	both_sexes	1		categorical	6160	both_sexes	4
319	420	6.0807e-03	categorical	6145	both_sexes	1		categorical	6160	both_sexes	5
319	421	-1.7910e-02	categorical	6145	both_sexes	1		categorical	6162	both_sexes	1
319	423	-1.0943e-02	categorical	6145	both_sexes	1		categorical	6162	both_sexes	2
319	424	2.3868e-02	categorical	6145	both_sexes	1		categorical	6162	both_sexes	3
319	427	5.3335e-02	categorical	6145	both_sexes	1		categorical	6164	both_sexes	100
319	428	-3.4275e-02	categorical	6145	both_sexes	1		categorical	6164	both_sexes	2
319	431	-3.7688e-02	categorical	6145	both_sexes	1		categorical	6164	both_sexes	5
319	436	-8.4503e-03	categorical	6145	both_sexes	1		categorical	6179	both_sexes	1
319	437	-6.1157e-03	categorical	6145	both_sexes	1		categorical	6179	both_sexes	100
319	488	5.8380e-02	categorical	6145	both_sexes	1		categorical	20002	both_sexes	1065
319	492	9.9437e-02	categorical	6145	both_sexes	1		categorical	20002	both_sexes	1074
319	506	4.4094e-02	categorical	6145	both_sexes	1		categorical	20002	both_sexes	1111
319	545	5.8977e-02	categorical	6145	both_sexes	1		categorical	20002	both_sexes	1220
319	550	2.0123e-02	categorical	6145	both_sexes	1		categorical	20002	both_sexes	1226
319	584	5.1387e-02	categorical	6145	both_sexes	1		categorical	20002	both_sexes	1286
319	671	1.9474e-02	categorical	6145	both_sexes	1		categorical	20002	both_sexes	1474
319	877	8.1547e-02	categorical	6145	both_sexes	1		categorical	20003	both_sexes	1140865634
319	895	3.1270e-02	categorical	6145	both_sexes	1		categorical	20003	both_sexes	1140866738
319	942	1.0390e-02	categorical	6145	both_sexes	1		categorical	20003	both_sexes	1140871310
319	981	3.4171e-02	categorical	6145	both_sexes	1		categorical	20003	both_sexes	1140874420
319	1040	2.4483e-02	categorical	6145	both_sexes	1		categorical	20003	both_sexes	1140879802
319	1055	2.7841e-02	categorical	6145	both_sexes	1		categorical	20003	both_sexes	1140881856
319	1093	4.1068e-02	categorical	6145	both_sexes	1		categorical	20003	both_sexes	1140884600
319	1179	5.3081e-02	categorical	6145	both_sexes	1		categorical	20003	both_sexes	1140923346
319	1312	3.0973e-02	categorical	6145	both_sexes	1		categorical	20003	both_sexes	1141176832
319	1357	2.4755e-02	categorical	6145	both_sexes	1		categorical	20003	both_sexes	1141191044
319	1368	2.6536e-03	categorical	6145	both_sexes	1		categorical	20003	both_sexes	1141194794
319	1496	5.6726e-04	categorical	6145	both_sexes	1		categorical	20004	both_sexes	1477
319	1497	1.9284e-04	categorical	6145	both_sexes	1		categorical	20004	both_sexes	1478
319	1498	-5.7122e-03	categorical	6145	both_sexes	1		categorical	20004	both_sexes	1479
319	1499	-5.7914e-03	categorical	6145	both_sexes	1		categorical	20004	both_sexes	1480
319	1502	4.3892e-03	categorical	6145	both_sexes	1		categorical	20004	both_sexes	1483
319	1836	2.1202e-02	categorical	6145	both_sexes	1		categorical	20107	both_sexes	1
319	1838	-1.6655e-02	categorical	6145	both_sexes	1		categorical	20107	both_sexes	100
319	1839	-1.0747e-02	categorical	6145	both_sexes	1		categorical	20107	both_sexes	101
319	1844	6.1122e-03	categorical	6145	both_sexes	1		categorical	20107	both_sexes	3
319	1848	8.5993e-03	categorical	6145	both_sexes	1		categorical	20107	both_sexes	9
319	1861	-1.8386e-02	categorical	6145	both_sexes	1		categorical	20110	both_sexes	100
319	1870	1.2768e-02	categorical	6145	both_sexes	1		categorical	20110	both_sexes	8
319	1871	1.4069e-02	categorical	6145	both_sexes	1		categorical	20110	both_sexes	9
319	1872	2.9593e-02	categorical	6145	both_sexes	1		categorical	20111	both_sexes	1
319	1874	-3.2790e-02	categorical	6145	both_sexes	1		categorical	20111	both_sexes	100
319	1875	-2.5991e-02	categorical	6145	both_sexes	1		categorical	20111	both_sexes	101
319	1885	2.1898e-02	categorical	6145	both_sexes	1		categorical	20111	both_sexes	9
319	1985	-2.9234e-02	categorical	6145	both_sexes	1		categorical	20116	both_sexes	0
319	1986	1.5500e-02	categorical	6145	both_sexes	1		categorical	20116	both_sexes	1
319	1987	2.3515e-02	categorical	6145	both_sexes	1		categorical	20116	both_sexes	2
319	1988	1.9043e-02	categorical	6145	both_sexes	1		categorical	20117	both_sexes	0
319	1989	5.2688e-02	categorical	6145	both_sexes	1		categorical	20117	both_sexes	1
319	1990	-5.0688e-02	categorical	6145	both_sexes	1		categorical	20117	both_sexes	2
319	2007	1.8393e-02	categorical	6145	both_sexes	1		categorical	20160	both_sexes	20160
319	3330	4.3738e-02	categorical	6145	both_sexes	1		categorical	41200	both_sexes	J183
319	5864	5.6324e-02	categorical	6145	both_sexes	1		categorical	41232	both_sexes	10
319	5869	1.4887e-01	categorical	6145	both_sexes	1		categorical	41244	both_sexes	100
319	5878	6.6018e-02	categorical	6145	both_sexes	1		categorical	41245	both_sexes	1040
319	5879	1.1191e-01	categorical	6145	both_sexes	1		categorical	41245	both_sexes	1070
319	5891	7.7038e-02	categorical	6145	both_sexes	1		categorical	41245	both_sexes	1280
319	5933	1.1519e-01	categorical	6145	both_sexes	1		categorical	41246	both_sexes	1160
319	5950	7.7722e-02	categorical	6145	both_sexes	1		categorical	41246	both_sexes	1480
319	6001	8.3202e-02	categorical	6145	both_sexes	1		categorical	41247	both_sexes	2000
319	6009	1.1049e-01	categorical	6145	both_sexes	1		categorical	41248	both_sexes	1000
319	6040	1.0980e-01	categorical	6145	both_sexes	1		categorical	41249	both_sexes	2002
319	6058	1.0562e-01	categorical	6145	both_sexes	1		categorical	41250	both_sexes	1000
319	6068	1.0706e-01	categorical	6145	both_sexes	1		categorical	41251	both_sexes	1000
319	6157	-7.0918e-02	categorical	6145	both_sexes	1		continuous	46	both_sexes		irnt
319	6159	-7.1004e-02	categorical	6145	both_sexes	1		continuous	47	both_sexes		irnt
319	6161	6.1017e-02	categorical	6145	both_sexes	1		continuous	48	both_sexes		irnt
319	6163	4.0328e-02	categorical	6145	both_sexes	1		continuous	49	both_sexes		irnt
319	6165	-1.0049e-02	categorical	6145	both_sexes	1		continuous	50	both_sexes		irnt
319	6167	-1.4243e-02	categorical	6145	both_sexes	1		continuous	51	both_sexes		irnt
319	6183	3.0206e-02	categorical	6145	both_sexes	1		continuous	102	both_sexes		irnt
319	6198	1.3901e-02	categorical	6145	both_sexes	1		continuous	400	both_sexes		irnt
319	6201	2.8166e-02	categorical	6145	both_sexes	1		continuous	404	both_sexes		irnt
319	6203	-1.6290e-02	categorical	6145	both_sexes	1		continuous	699	both_sexes		irnt
319	6220	-5.3620e-03	categorical	6145	both_sexes	1		continuous	874	both_sexes		irnt
319	6269	-1.5698e-03	categorical	6145	both_sexes	1		continuous	1438	both_sexes		irnt
319	6273	9.0581e-03	categorical	6145	both_sexes	1		continuous	1488	both_sexes		irnt
319	6303	-3.5674e-02	categorical	6145	both_sexes	1		continuous	2139	both_sexes		irnt
319	6307	-1.2218e-02	categorical	6145	both_sexes	1		continuous	2217	both_sexes		irnt
319	6347	-4.4147e-02	categorical	6145	both_sexes	1		continuous	3062	both_sexes		irnt
319	6349	-4.6288e-02	categorical	6145	both_sexes	1		continuous	3063	both_sexes		irnt
319	6351	-2.7251e-02	categorical	6145	both_sexes	1		continuous	3064	both_sexes		irnt
319	6354	2.8766e-02	categorical	6145	both_sexes	1		continuous	3143	both_sexes		irnt
319	6360	-2.2312e-02	categorical	6145	both_sexes	1		continuous	3148	both_sexes		irnt
319	6411	-1.3060e-02	categorical	6145	both_sexes	1		continuous	4079	both_sexes		irnt
319	6413	-2.5048e-02	categorical	6145	both_sexes	1		continuous	4080	both_sexes		irnt
319	6415	2.6338e-02	categorical	6145	both_sexes	1		continuous	4100	both_sexes		irnt
319	6417	-1.0174e-02	categorical	6145	both_sexes	1		continuous	4101	both_sexes		irnt
319	6419	-1.7239e-02	categorical	6145	both_sexes	1		continuous	4104	both_sexes		irnt
319	6421	-1.6906e-02	categorical	6145	both_sexes	1		continuous	4105	both_sexes		irnt
319	6423	-1.7239e-02	categorical	6145	both_sexes	1		continuous	4106	both_sexes		irnt
319	6427	-9.0682e-03	categorical	6145	both_sexes	1		continuous	4120	both_sexes		irnt
319	6429	-1.6580e-02	categorical	6145	both_sexes	1		continuous	4123	both_sexes		irnt
319	6431	-1.6531e-02	categorical	6145	both_sexes	1		continuous	4124	both_sexes		irnt
319	6433	-1.6580e-02	categorical	6145	both_sexes	1		continuous	4125	both_sexes		irnt
319	6435	1.8565e-02	categorical	6145	both_sexes	1		continuous	4194	both_sexes		irnt
319	6437	-9.3832e-03	categorical	6145	both_sexes	1		continuous	4195	both_sexes		irnt
319	6495	2.9417e-03	categorical	6145	both_sexes	1		continuous	5096	both_sexes		irnt
319	6497	3.4909e-03	categorical	6145	both_sexes	1		continuous	5097	both_sexes		irnt
319	6499	2.8787e-03	categorical	6145	both_sexes	1		continuous	5098	both_sexes		irnt
319	6501	3.3955e-03	categorical	6145	both_sexes	1		continuous	5099	both_sexes		irnt
319	6535	-5.6522e-03	categorical	6145	both_sexes	1		continuous	5116	both_sexes		irnt
319	6543	5.9920e-03	categorical	6145	both_sexes	1		continuous	5132	both_sexes		irnt
319	6545	4.9074e-03	categorical	6145	both_sexes	1		continuous	5133	both_sexes		irnt
319	6547	5.9314e-03	categorical	6145	both_sexes	1		continuous	5134	both_sexes		irnt
319	6549	5.5970e-03	categorical	6145	both_sexes	1		continuous	5135	both_sexes		irnt
319	6580	1.5093e-03	categorical	6145	both_sexes	1		continuous	5257	both_sexes		irnt
319	6629	1.3649e-01	categorical	6145	both_sexes	1		continuous	20010	both_sexes		irnt
319	6633	-1.5183e-02	categorical	6145	both_sexes	1		continuous	20015	both_sexes		irnt
319	6635	-1.3655e-02	categorical	6145	both_sexes	1		continuous	20016	both_sexes		irnt
319	6642	-5.0484e-03	categorical	6145	both_sexes	1		continuous	20022	both_sexes		irnt
319	6644	2.5951e-02	categorical	6145	both_sexes	1		continuous	20023	both_sexes		irnt
319	6664	-1.9467e-03	categorical	6145	both_sexes	1		continuous	20153	both_sexes		irnt
319	6740	5.0651e-02	categorical	6145	both_sexes	1		continuous	21001	both_sexes		irnt
319	6742	4.5344e-02	categorical	6145	both_sexes	1		continuous	21002	both_sexes		irnt
319	6829	4.3738e-02	categorical	6145	both_sexes	1		continuous	23098	both_sexes		irnt
319	6831	4.9674e-02	categorical	6145	both_sexes	1		continuous	23099	both_sexes		irnt
319	6833	4.9911e-02	categorical	6145	both_sexes	1		continuous	23100	both_sexes		irnt
319	6835	2.4501e-02	categorical	6145	both_sexes	1		continuous	23101	both_sexes		irnt
319	6837	2.4675e-02	categorical	6145	both_sexes	1		continuous	23102	both_sexes		irnt
319	6839	4.8982e-02	categorical	6145	both_sexes	1		continuous	23104	both_sexes		irnt
319	6841	3.0418e-02	categorical	6145	both_sexes	1		continuous	23105	both_sexes		irnt
319	6843	-2.1905e-02	categorical	6145	both_sexes	1		continuous	23106	both_sexes		irnt
319	6845	-2.9098e-02	categorical	6145	both_sexes	1		continuous	23107	both_sexes		irnt
319	6847	-3.0275e-02	categorical	6145	both_sexes	1		continuous	23108	both_sexes		irnt
319	6849	-6.0391e-03	categorical	6145	both_sexes	1		continuous	23109	both_sexes		irnt
319	6851	-1.0013e-02	categorical	6145	both_sexes	1		continuous	23110	both_sexes		irnt
319	6853	4.2658e-02	categorical	6145	both_sexes	1		continuous	23111	both_sexes		irnt
319	6855	4.7718e-02	categorical	6145	both_sexes	1		continuous	23112	both_sexes		irnt
319	6857	3.4842e-02	categorical	6145	both_sexes	1		continuous	23113	both_sexes		irnt
319	6859	3.4779e-02	categorical	6145	both_sexes	1		continuous	23114	both_sexes		irnt
319	6861	4.2323e-02	categorical	6145	both_sexes	1		continuous	23115	both_sexes		irnt
319	6863	4.7268e-02	categorical	6145	both_sexes	1		continuous	23116	both_sexes		irnt
319	6865	3.6503e-02	categorical	6145	both_sexes	1		continuous	23117	both_sexes		irnt
319	6867	3.6615e-02	categorical	6145	both_sexes	1		continuous	23118	both_sexes		irnt
319	6869	5.3222e-02	categorical	6145	both_sexes	1		continuous	23119	both_sexes		irnt
319	6871	5.0222e-02	categorical	6145	both_sexes	1		continuous	23120	both_sexes		irnt
319	6873	1.9640e-02	categorical	6145	both_sexes	1		continuous	23121	both_sexes		irnt
319	6875	1.9699e-02	categorical	6145	both_sexes	1		continuous	23122	both_sexes		irnt
319	6877	5.2465e-02	categorical	6145	both_sexes	1		continuous	23123	both_sexes		irnt
319	6879	4.9217e-02	categorical	6145	both_sexes	1		continuous	23124	both_sexes		irnt
319	6881	2.3348e-02	categorical	6145	both_sexes	1		continuous	23125	both_sexes		irnt
319	6883	2.3164e-02	categorical	6145	both_sexes	1		continuous	23126	both_sexes		irnt
319	6885	4.8115e-02	categorical	6145	both_sexes	1		continuous	23127	both_sexes		irnt
319	6887	4.8596e-02	categorical	6145	both_sexes	1		continuous	23128	both_sexes		irnt
319	6889	1.4723e-02	categorical	6145	both_sexes	1		continuous	23129	both_sexes		irnt
319	6891	1.4834e-02	categorical	6145	both_sexes	1		continuous	23130	both_sexes		irnt
319	6932	2.8980e-02	categorical	6145	both_sexes	1		continuous	30000	both_sexes		irnt
319	6934	-3.7001e-02	categorical	6145	both_sexes	1		continuous	30010	both_sexes		irnt
319	6936	-4.4638e-02	categorical	6145	both_sexes	1		continuous	30020	both_sexes		irnt
319	6938	-3.6381e-02	categorical	6145	both_sexes	1		continuous	30030	both_sexes		irnt
319	6940	9.4482e-03	categorical	6145	both_sexes	1		continuous	30040	both_sexes		irnt
319	6942	-1.0448e-03	categorical	6145	both_sexes	1		continuous	30050	both_sexes		irnt
319	6944	-2.1355e-02	categorical	6145	both_sexes	1		continuous	30060	both_sexes		irnt
319	6946	6.5865e-02	categorical	6145	both_sexes	1		continuous	30070	both_sexes		irnt
319	6948	1.3830e-03	categorical	6145	both_sexes	1		continuous	30080	both_sexes		irnt
319	6950	-4.0634e-03	categorical	6145	both_sexes	1		continuous	30090	both_sexes		irnt
319	6952	-1.2066e-02	categorical	6145	both_sexes	1		continuous	30100	both_sexes		irnt
319	6954	6.0443e-03	categorical	6145	both_sexes	1		continuous	30110	both_sexes		irnt
319	6956	-1.6374e-02	categorical	6145	both_sexes	1		continuous	30120	both_sexes		irnt
319	6958	1.5833e-02	categorical	6145	both_sexes	1		continuous	30130	both_sexes		irnt
319	6960	3.5971e-02	categorical	6145	both_sexes	1		continuous	30140	both_sexes		irnt
319	6962	6.3813e-03	categorical	6145	both_sexes	1		continuous	30150	both_sexes		irnt
319	6966	-4.1734e-02	categorical	6145	both_sexes	1		continuous	30180	both_sexes		irnt
319	6968	-4.7153e-03	categorical	6145	both_sexes	1		continuous	30190	both_sexes		irnt
319	6970	3.4592e-02	categorical	6145	both_sexes	1		continuous	30200	both_sexes		irnt
319	6972	-4.5927e-03	categorical	6145	both_sexes	1		continuous	30210	both_sexes		irnt
319	6977	4.1566e-02	categorical	6145	both_sexes	1		continuous	30240	both_sexes		irnt
319	6979	3.2589e-02	categorical	6145	both_sexes	1		continuous	30250	both_sexes		irnt
319	6981	3.5719e-02	categorical	6145	both_sexes	1		continuous	30260	both_sexes		irnt
319	6983	1.6877e-02	categorical	6145	both_sexes	1		continuous	30270	both_sexes		irnt
319	6985	4.6779e-02	categorical	6145	both_sexes	1		continuous	30280	both_sexes		irnt
319	6987	5.0663e-02	categorical	6145	both_sexes	1		continuous	30290	both_sexes		irnt
319	6989	4.3934e-02	categorical	6145	both_sexes	1		continuous	30300	both_sexes		irnt
319	6993	1.7813e-02	categorical	6145	both_sexes	1		continuous	30510	both_sexes		irnt
319	6995	-2.8907e-03	categorical	6145	both_sexes	1		continuous	30520	both_sexes		irnt
319	6997	-8.1399e-03	categorical	6145	both_sexes	1		continuous	30530	both_sexes		irnt
319	7585	7.9273e-02	categorical	6145	both_sexes	1		icd10	E11	both_sexes
319	7623	5.9732e-02	categorical	6145	both_sexes	1		icd10	E66	both_sexes
319	7660	5.0052e-02	categorical	6145	both_sexes	1		icd10	F17	both_sexes
319	7673	7.8430e-02	categorical	6145	both_sexes	1		icd10	F32	both_sexes
319	7748	4.2544e-02	categorical	6145	both_sexes	1		icd10	G47	both_sexes
319	7869	1.1313e-01	categorical	6145	both_sexes	1		icd10	I25	both_sexes
319	7916	5.8047e-03	categorical	6145	both_sexes	1		icd10	I83	both_sexes
319	7960	6.4996e-02	categorical	6145	both_sexes	1		icd10	J44	both_sexes
319	7961	7.1074e-02	categorical	6145	both_sexes	1		icd10	J45	both_sexes
319	8004	4.4315e-02	categorical	6145	both_sexes	1		icd10	K21	both_sexes
319	8020	1.9128e-02	categorical	6145	both_sexes	1		icd10	K42	both_sexes
319	8022	4.3256e-02	categorical	6145	both_sexes	1		icd10	K44	both_sexes
319	8049	5.4419e-02	categorical	6145	both_sexes	1		icd10	K80	both_sexes
319	8142	2.3289e-02	categorical	6145	both_sexes	1		icd10	M16	both_sexes
319	8143	3.3075e-02	categorical	6145	both_sexes	1		icd10	M17	both_sexes
319	8169	5.1230e-02	categorical	6145	both_sexes	1		icd10	M51	both_sexes
319	8223	2.4514e-02	categorical	6145	both_sexes	1		icd10	N20	both_sexes
319	8448	8.6895e-02	categorical	6145	both_sexes	1		icd10	R07	both_sexes
319	8459	3.5916e-02	categorical	6145	both_sexes	1		icd10	R19	both_sexes
319	9083	7.4397e-02	categorical	6145	both_sexes	1		icd10	Z72	both_sexes
319	9090	6.6192e-02	categorical	6145	both_sexes	1		icd10	Z82	both_sexes
319	9094	1.1824e-01	categorical	6145	both_sexes	1		icd10	Z86	both_sexes
319	9096	7.8867e-02	categorical	6145	both_sexes	1		icd10	Z88	both_sexes
319	9103	1.0709e-01	categorical	6145	both_sexes	1		icd10	Z95	both_sexes
319	9649	2.0530e-02	categorical	6145	both_sexes	1		prescriptions	amlodipine	both_sexes
319	9667	1.7743e-02	categorical	6145	both_sexes	1		prescriptions	bendroflumethiazide	both_sexes
319	9701	3.0475e-02	categorical	6145	both_sexes	1		prescriptions	citalopram	both_sexes
319	9702	3.0179e-02	categorical	6145	both_sexes	1		prescriptions	clarithromycin	both_sexes
319	9770	5.4564e-02	categorical	6145	both_sexes	1		prescriptions	gabapentin	both_sexes
319	9773	2.4898e-02	categorical	6145	both_sexes	1		prescriptions	gliclazide	both_sexes
319	9801	2.9745e-03	categorical	6145	both_sexes	1		prescriptions	latanoprost	both_sexes
319	9816	2.0868e-02	categorical	6145	both_sexes	1		prescriptions	mebeverine	both_sexes
319	9821	3.5735e-02	categorical	6145	both_sexes	1		prescriptions	metformin	both_sexes
319	9849	2.5469e-02	categorical	6145	both_sexes	1		prescriptions	orlistat	both_sexes
319	9853	6.2327e-02	categorical	6145	both_sexes	1		prescriptions	paracetamol	both_sexes
319	9909	6.9753e-02	categorical	6145	both_sexes	1		prescriptions	tramadol	both_sexes
319	9921	3.7075e-02	categorical	6145	both_sexes	1		prescriptions	zopiclone	both_sexes
319	9924	3.8748e-02	categorical	6145	both_sexes	1		prescriptions	ACE inhibitor|anti-hypertensive	both_sexes
319	9929	3.8104e-02	categorical	6145	both_sexes	1		prescriptions	GABA agonist|sedative	both_sexes
319	9971	5.4564e-02	categorical	6145	both_sexes	1		prescriptions	anticonvulsant|voltage-gated calcium channel inhibitor|neuropathy	both_sexes
319	9973	6.2327e-02	categorical	6145	both_sexes	1		prescriptions	antipyretic	both_sexes
319	9975	2.1313e-02	categorical	6145	both_sexes	1		prescriptions	antispasmodic	both_sexes
319	9982	3.5134e-02	categorical	6145	both_sexes	1		prescriptions	beta-lactam antibiotic|beta-lactamase inhibitor|antibiotic	both_sexes
319	9987	3.5735e-02	categorical	6145	both_sexes	1		prescriptions	biguanides|diabetes	both_sexes
319	9990	2.1521e-02	categorical	6145	both_sexes	1		prescriptions	calcium channel blocker|dihydropyridine|anti-hypertensive	both_sexes
319	10018	2.5469e-02	categorical	6145	both_sexes	1		prescriptions	lipase inhibitor|obesity	both_sexes
319	10039	6.9753e-02	categorical	6145	both_sexes	1		prescriptions	opioid analgesic|selective serotonin re-uptake inhibitor|norepinephrine re-uptake inhibitor	both_sexes
319	10058	3.9945e-02	categorical	6145	both_sexes	1		prescriptions	selective serotonin re-uptake inhibitor|SSRI	both_sexes
319	10065	2.5625e-02	categorical	6145	both_sexes	1		prescriptions	sulfonylurea|diabetes	both_sexes
319	10068	1.8618e-02	categorical	6145	both_sexes	1		prescriptions	thiazide diuretic|diuretic	both_sexes
319	10435	8.0874e-02	categorical	6145	both_sexes	1		phecode	250	both_sexes
319	10439	8.0050e-02	categorical	6145	both_sexes	1		phecode	250.2	both_sexes
319	10510	9.4931e-02	categorical	6145	both_sexes	1		phecode	272	both_sexes
319	10556	5.5151e-02	categorical	6145	both_sexes	1		phecode	317	both_sexes
319	10558	5.1762e-02	categorical	6145	both_sexes	1		phecode	318	both_sexes
319	10580	4.2565e-02	categorical	6145	both_sexes	1		phecode	327	both_sexes
319	10588	7.9556e-02	categorical	6145	both_sexes	1		phecode	306	both_sexes
319	10634	4.2275e-02	categorical	6145	both_sexes	1		phecode	327.3	both_sexes
319	10785	1.0536e-01	categorical	6145	both_sexes	1		phecode	401.1	both_sexes
319	10786	1.0585e-01	categorical	6145	both_sexes	1		phecode	401	both_sexes
319	10792	1.1492e-01	categorical	6145	both_sexes	1		phecode	411	both_sexes
319	10797	1.0470e-01	categorical	6145	both_sexes	1		phecode	411.4	both_sexes
319	10798	1.1427e-01	categorical	6145	both_sexes	1		phecode	411.8	both_sexes
319	10849	1.0751e-01	categorical	6145	both_sexes	1		phecode	459	both_sexes
319	10888	6.9501e-03	categorical	6145	both_sexes	1		phecode	454.1	both_sexes
319	10892	5.5504e-02	categorical	6145	both_sexes	1		phecode	530	both_sexes
319	10929	6.7957e-02	categorical	6145	both_sexes	1		phecode	496.2	both_sexes
319	10931	6.7352e-02	categorical	6145	both_sexes	1		phecode	496.21	both_sexes
319	10952	5.4899e-02	categorical	6145	both_sexes	1		phecode	714	both_sexes
319	10999	5.1854e-02	categorical	6145	both_sexes	1		phecode	530.1	both_sexes
319	11000	4.6678e-02	categorical	6145	both_sexes	1		phecode	530.11	both_sexes
319	11018	7.1134e-02	categorical	6145	both_sexes	1		phecode	785	both_sexes
319	11025	4.9740e-02	categorical	6145	both_sexes	1		phecode	550	both_sexes
319	11027	2.1385e-02	categorical	6145	both_sexes	1		phecode	550.4	both_sexes
319	11029	4.5020e-02	categorical	6145	both_sexes	1		phecode	550.2	both_sexes
319	11039	8.2891e-02	categorical	6145	both_sexes	1		phecode	558	both_sexes
319	11074	5.4882e-02	categorical	6145	both_sexes	1		phecode	574.1	both_sexes
319	11167	6.0317e-02	categorical	6145	both_sexes	1		phecode	716	both_sexes
319	11168	5.9916e-02	categorical	6145	both_sexes	1		phecode	716.9	both_sexes
319	11183	3.4340e-02	categorical	6145	both_sexes	1		phecode	716.2	both_sexes
319	11184	5.4235e-02	categorical	6145	both_sexes	1		phecode	740	both_sexes
319	11200	2.1962e-02	categorical	6145	both_sexes	1		phecode	835	both_sexes
319	11263	7.9265e-02	categorical	6145	both_sexes	1		phecode	760	both_sexes
319	11329	2.7985e-02	categorical	6145	both_sexes	1		phecode	594	both_sexes
319	11330	2.2864e-02	categorical	6145	both_sexes	1		phecode	594.1	both_sexes
319	11561	8.5850e-02	categorical	6145	both_sexes	1		phecode	418	both_sexes
319	11697	6.4160e-02	categorical	6145	both_sexes	1		phecode	960	both_sexes
319	11698	5.9155e-02	categorical	6145	both_sexes	1		phecode	960.2	both_sexes
319	11766	-2.0684e-02	categorical	6145	both_sexes	1		continuous	AG	both_sexes		irnt
319	11768	1.4582e-02	categorical	6145	both_sexes	1		continuous	DBP	both_sexes		auto_medadj_irnt
319	11769	1.5160e-02	categorical	6145	both_sexes	1		continuous	DBP	both_sexes		auto_medadj_raw
319	11770	-1.3706e-02	categorical	6145	both_sexes	1		continuous	DBP	both_sexes		combined_irnt
319	11771	1.4959e-02	categorical	6145	both_sexes	1		continuous	DBP	both_sexes		combined_medadj_irnt
319	11772	1.5578e-02	categorical	6145	both_sexes	1		continuous	DBP	both_sexes		combined_medadj_raw
319	11773	-1.3078e-02	categorical	6145	both_sexes	1		continuous	DBP	both_sexes		combined_raw
319	11780	-1.4522e-02	categorical	6145	both_sexes	1		continuous	LDLC	both_sexes		medadj_irnt
319	11781	-1.0081e-02	categorical	6145	both_sexes	1		continuous	LDLC	both_sexes		medadj_raw
319	11782	-1.9745e-02	categorical	6145	both_sexes	1		continuous	MAP	both_sexes		auto_irnt
319	11783	8.7292e-03	categorical	6145	both_sexes	1		continuous	MAP	both_sexes		auto_medadj_irnt
319	11784	9.1695e-03	categorical	6145	both_sexes	1		continuous	MAP	both_sexes		auto_medadj_raw
319	11785	-1.9387e-02	categorical	6145	both_sexes	1		continuous	MAP	both_sexes		auto_raw
319	11786	-2.0424e-02	categorical	6145	both_sexes	1		continuous	MAP	both_sexes		combined_irnt
319	11787	9.0820e-03	categorical	6145	both_sexes	1		continuous	MAP	both_sexes		combined_medadj_irnt
319	11788	9.5619e-03	categorical	6145	both_sexes	1		continuous	MAP	both_sexes		combined_medadj_raw
319	11789	-1.9993e-02	categorical	6145	both_sexes	1		continuous	MAP	both_sexes		combined_raw
319	11792	4.2879e-03	categorical	6145	both_sexes	1		continuous	MAP	both_sexes		manual_medadj_raw
319	11793	-4.7487e-03	categorical	6145	both_sexes	1		continuous	MAP	both_sexes		manual_raw
319	11796	1.0671e-02	categorical	6145	both_sexes	1		continuous	NAP	both_sexes		irnt
319	11798	-2.8155e-02	categorical	6145	both_sexes	1		continuous	PP	both_sexes		auto_irnt
319	11799	-1.5009e-02	categorical	6145	both_sexes	1		continuous	PP	both_sexes		auto_medadj_irnt
319	11800	-1.1730e-02	categorical	6145	both_sexes	1		continuous	PP	both_sexes		auto_medadj_raw
319	11801	-2.4196e-02	categorical	6145	both_sexes	1		continuous	PP	both_sexes		auto_raw
319	11802	-2.8575e-02	categorical	6145	both_sexes	1		continuous	PP	both_sexes		combined_irnt
319	11803	-1.5000e-02	categorical	6145	both_sexes	1		continuous	PP	both_sexes		combined_medadj_irnt
319	11804	-1.1637e-02	categorical	6145	both_sexes	1		continuous	PP	both_sexes		combined_medadj_raw
319	11805	-2.4513e-02	categorical	6145	both_sexes	1		continuous	PP	both_sexes		combined_raw
319	11810	3.2761e-04	categorical	6145	both_sexes	1		continuous	SBP	both_sexes		auto_medadj_irnt
319	11811	9.9661e-04	categorical	6145	both_sexes	1		continuous	SBP	both_sexes		auto_medadj_raw
319	11812	-2.5706e-02	categorical	6145	both_sexes	1		continuous	SBP	both_sexes		combined_irnt
319	11813	5.7144e-04	categorical	6145	both_sexes	1		continuous	SBP	both_sexes		combined_medadj_irnt
319	11814	1.2998e-03	categorical	6145	both_sexes	1		continuous	SBP	both_sexes		combined_medadj_raw
319	11815	-2.4856e-02	categorical	6145	both_sexes	1		continuous	SBP	both_sexes		combined_raw
319	11817	1.9768e-03	categorical	6145	both_sexes	1		continuous	SBP	both_sexes		manual_medadj_raw
319	11820	2.9234e-02	categorical	6145	both_sexes	1		continuous	Smoking	both_sexes		Ever_Never
319	11823	-1.0026e-02	categorical	6145	both_sexes	1		continuous	eGFR	both_sexes		irnt
319	11825	-4.6799e-02	categorical	6145	both_sexes	1		continuous	eGFRcreacys	both_sexes		irnt
319	11827	-8.0683e-02	categorical	6145	both_sexes	1		continuous	eGFRcys	both_sexes		irnt
319	14250	5.5522e-02	categorical	6145	both_sexes	1		continuous	whr	both_sexes		irnt
325	13	-2.6696e-02	categorical	6145	both_sexes	6		categorical	120	both_sexes	1
325	15	2.6661e-02	categorical	6145	both_sexes	6		categorical	120	both_sexes	9
325	16	-1.0489e-01	categorical	6145	both_sexes	6		categorical	670	both_sexes	1
325	18	9.9590e-02	categorical	6145	both_sexes	6		categorical	670	both_sexes	2
325	24	1.6294e-01	categorical	6145	both_sexes	6		categorical	680	both_sexes	3
325	31	-3.8038e-02	categorical	6145	both_sexes	6		categorical	1210	both_sexes	1210
325	32	4.4322e-02	categorical	6145	both_sexes	6		categorical	1418	both_sexes	1
325	38	-1.4718e-02	categorical	6145	both_sexes	6		categorical	1428	both_sexes	0
325	39	1.5224e-02	categorical	6145	both_sexes	6		categorical	1428	both_sexes	1
325	42	5.5208e-02	categorical	6145	both_sexes	6		categorical	1448	both_sexes	1
325	47	1.3720e-02	categorical	6145	both_sexes	6		categorical	1468	both_sexes	2
325	49	-3.0166e-02	categorical	6145	both_sexes	6		categorical	1468	both_sexes	4
325	55	-7.3897e-02	categorical	6145	both_sexes	6		categorical	1538	both_sexes	0
325	56	7.2289e-02	categorical	6145	both_sexes	6		categorical	1538	both_sexes	1
325	57	3.0112e-02	categorical	6145	both_sexes	6		categorical	1538	both_sexes	2
325	65	3.7912e-03	categorical	6145	both_sexes	6		categorical	1677	both_sexes	1677
325	66	-4.9623e-03	categorical	6145	both_sexes	6		categorical	1707	both_sexes	1
325	67	-1.8691e-03	categorical	6145	both_sexes	6		categorical	1707	both_sexes	2
325	72	-9.5988e-03	categorical	6145	both_sexes	6		categorical	1747	both_sexes	4
325	73	4.5690e-02	categorical	6145	both_sexes	6		categorical	1747	both_sexes	5
325	80	1.1822e-01	categorical	6145	both_sexes	6		categorical	1920	both_sexes	1920
325	82	5.4289e-02	categorical	6145	both_sexes	6		categorical	1940	both_sexes	1940
325	83	6.2665e-02	categorical	6145	both_sexes	6		categorical	1950	both_sexes	1950
325	85	4.0513e-02	categorical	6145	both_sexes	6		categorical	1970	both_sexes	1970
325	86	6.4787e-02	categorical	6145	both_sexes	6		categorical	1980	both_sexes	1980
325	89	7.1132e-02	categorical	6145	both_sexes	6		categorical	2010	both_sexes	2010
325	90	1.5240e-01	categorical	6145	both_sexes	6		categorical	2020	both_sexes	2020
325	92	9.1609e-02	categorical	6145	both_sexes	6		categorical	2040	both_sexes	2040
325	95	-1.9896e-02	categorical	6145	both_sexes	6		categorical	2129	both_sexes	2129
325	97	1.0605e-01	categorical	6145	both_sexes	6		categorical	2188	both_sexes	2188
325	98	1.1664e-03	categorical	6145	both_sexes	6		categorical	2207	both_sexes	2207
325	103	5.7294e-02	categorical	6145	both_sexes	6		categorical	2257	both_sexes	2257
325	104	9.9255e-02	categorical	6145	both_sexes	6		categorical	2316	both_sexes	2316
325	105	9.9382e-02	categorical	6145	both_sexes	6		categorical	2335	both_sexes	2335
325	113	5.1697e-02	categorical	6145	both_sexes	6		categorical	2443	both_sexes	2443
325	116	6.6128e-02	categorical	6145	both_sexes	6		categorical	2473	both_sexes	2473
325	149	6.9700e-03	categorical	6145	both_sexes	6		categorical	3393	both_sexes	3393
325	155	2.8323e-02	categorical	6145	both_sexes	6		categorical	3571	both_sexes	3571
325	157	4.8683e-02	categorical	6145	both_sexes	6		categorical	3606	both_sexes	3606
325	181	-1.3822e-02	categorical	6145	both_sexes	6		categorical	4293	both_sexes	3
325	182	1.3778e-02	categorical	6145	both_sexes	6		categorical	4294	both_sexes	0
325	200	-3.0736e-02	categorical	6145	both_sexes	6		categorical	4957	both_sexes	4957
325	204	-1.3382e-02	categorical	6145	both_sexes	6		categorical	5001	both_sexes	5001
325	205	-2.3813e-02	categorical	6145	both_sexes	6		categorical	5012	both_sexes	5012
325	235	-2.6687e-02	categorical	6145	both_sexes	6		categorical	5556	both_sexes	5556
325	276	3.2077e-02	categorical	6145	both_sexes	6		categorical	6138	both_sexes	100
325	277	-4.4690e-02	categorical	6145	both_sexes	6		categorical	6138	both_sexes	2
325	278	-2.6634e-02	categorical	6145	both_sexes	6		categorical	6138	both_sexes	3
325	279	3.1324e-02	categorical	6145	both_sexes	6		categorical	6138	both_sexes	4
325	280	2.7283e-02	categorical	6145	both_sexes	6		categorical	6138	both_sexes	5
325	281	-3.4660e-02	categorical	6145	both_sexes	6		categorical	6138	both_sexes	6
325	293	-1.3062e-01	categorical	6145	both_sexes	6		categorical	6141	both_sexes	1
325	294	1.5230e-02	categorical	6145	both_sexes	6		categorical	6141	both_sexes	2
325	305	1.2600e-01	categorical	6145	both_sexes	6		categorical	6142	both_sexes	4
325	307	1.8497e-03	categorical	6145	both_sexes	6		categorical	6142	both_sexes	6
325	312	2.8132e-02	categorical	6145	both_sexes	6		categorical	6143	both_sexes	3
325	314	1.4471e-02	categorical	6145	both_sexes	6		categorical	6144	both_sexes	1
325	318	-1.9147e-02	categorical	6145	both_sexes	6		categorical	6144	both_sexes	5
325	319	7.0982e-02	categorical	6145	both_sexes	6		categorical	6145	both_sexes	1
325	325	1.0000e+00	categorical	6145	both_sexes	6		categorical	6145	both_sexes	6
325	345	-8.1838e-02	categorical	6145	both_sexes	6		categorical	6149	both_sexes	100
325	347	5.9436e-02	categorical	6145	both_sexes	6		categorical	6149	both_sexes	3
325	348	5.9214e-02	categorical	6145	both_sexes	6		categorical	6149	both_sexes	4
325	350	4.2394e-02	categorical	6145	both_sexes	6		categorical	6149	both_sexes	6
325	352	-6.4993e-02	categorical	6145	both_sexes	6		categorical	6150	both_sexes	100
325	353	3.9060e-02	categorical	6145	both_sexes	6		categorical	6150	both_sexes	2
325	355	5.8908e-02	categorical	6145	both_sexes	6		categorical	6150	both_sexes	4
325	362	2.6370e-02	categorical	6145	both_sexes	6		categorical	6151	both_sexes	7
325	363	-3.8831e-02	categorical	6145	both_sexes	6		categorical	6152	both_sexes	100
325	367	4.1077e-02	categorical	6145	both_sexes	6		categorical	6152	both_sexes	8
325	376	-8.2012e-02	categorical	6145	both_sexes	6		categorical	6154	both_sexes	100
325	377	4.1506e-02	categorical	6145	both_sexes	6		categorical	6154	both_sexes	2
325	378	7.1152e-02	categorical	6145	both_sexes	6		categorical	6154	both_sexes	3
325	380	4.3055e-02	categorical	6145	both_sexes	6		categorical	6154	both_sexes	5
325	383	-2.4318e-02	categorical	6145	both_sexes	6		categorical	6155	both_sexes	100
325	407	-9.6044e-02	categorical	6145	both_sexes	6		categorical	6159	both_sexes	100
325	413	7.4082e-02	categorical	6145	both_sexes	6		categorical	6159	both_sexes	7
325	414	5.0329e-02	categorical	6145	both_sexes	6		categorical	6159	both_sexes	8
325	415	-7.6868e-02	categorical	6145	both_sexes	6		categorical	6160	both_sexes	1
325	416	4.1627e-02	categorical	6145	both_sexes	6		categorical	6160	both_sexes	100
325	419	3.9583e-03	categorical	6145	both_sexes	6		categorical	6160	both_sexes	4
325	420	-9.6269e-03	categorical	6145	both_sexes	6		categorical	6160	both_sexes	5
325	421	-6.2940e-02	categorical	6145	both_sexes	6		categorical	6162	both_sexes	1
325	423	-1.6652e-02	categorical	6145	both_sexes	6		categorical	6162	both_sexes	2
325	424	4.4560e-02	categorical	6145	both_sexes	6		categorical	6162	both_sexes	3
325	427	8.0743e-02	categorical	6145	both_sexes	6		categorical	6164	both_sexes	100
325	428	-8.6278e-02	categorical	6145	both_sexes	6		categorical	6164	both_sexes	2
325	431	-4.2782e-02	categorical	6145	both_sexes	6		categorical	6164	both_sexes	5
325	436	-1.5604e-02	categorical	6145	both_sexes	6		categorical	6179	both_sexes	1
325	437	1.2217e-02	categorical	6145	both_sexes	6		categorical	6179	both_sexes	100
325	488	5.6518e-02	categorical	6145	both_sexes	6		categorical	20002	both_sexes	1065
325	492	3.8680e-02	categorical	6145	both_sexes	6		categorical	20002	both_sexes	1074
325	506	4.0870e-02	categorical	6145	both_sexes	6		categorical	20002	both_sexes	1111
325	545	4.7151e-02	categorical	6145	both_sexes	6		categorical	20002	both_sexes	1220
325	550	1.5222e-02	categorical	6145	both_sexes	6		categorical	20002	both_sexes	1226
325	584	9.0354e-02	categorical	6145	both_sexes	6		categorical	20002	both_sexes	1286
325	671	1.7996e-02	categorical	6145	both_sexes	6		categorical	20002	both_sexes	1474
325	877	4.1737e-02	categorical	6145	both_sexes	6		categorical	20003	both_sexes	1140865634
325	895	1.4226e-02	categorical	6145	both_sexes	6		categorical	20003	both_sexes	1140866738
325	942	3.8000e-02	categorical	6145	both_sexes	6		categorical	20003	both_sexes	1140871310
325	981	2.3155e-02	categorical	6145	both_sexes	6		categorical	20003	both_sexes	1140874420
325	1040	2.3084e-02	categorical	6145	both_sexes	6		categorical	20003	both_sexes	1140879802
325	1055	2.1683e-02	categorical	6145	both_sexes	6		categorical	20003	both_sexes	1140881856
325	1093	4.1483e-02	categorical	6145	both_sexes	6		categorical	20003	both_sexes	1140884600
325	1179	4.5634e-02	categorical	6145	both_sexes	6		categorical	20003	both_sexes	1140923346
325	1312	2.2413e-02	categorical	6145	both_sexes	6		categorical	20003	both_sexes	1141176832
325	1357	1.5816e-02	categorical	6145	both_sexes	6		categorical	20003	both_sexes	1141191044
325	1368	1.4564e-02	categorical	6145	both_sexes	6		categorical	20003	both_sexes	1141194794
325	1496	1.1856e-02	categorical	6145	both_sexes	6		categorical	20004	both_sexes	1477
325	1497	-8.1397e-03	categorical	6145	both_sexes	6		categorical	20004	both_sexes	1478
325	1498	-5.6172e-04	categorical	6145	both_sexes	6		categorical	20004	both_sexes	1479
325	1499	-6.8430e-03	categorical	6145	both_sexes	6		categorical	20004	both_sexes	1480
325	1502	6.5460e-03	categorical	6145	both_sexes	6		categorical	20004	both_sexes	1483
325	1836	1.0422e-02	categorical	6145	both_sexes	6		categorical	20107	both_sexes	1
325	1838	-1.1240e-02	categorical	6145	both_sexes	6		categorical	20107	both_sexes	100
325	1839	-1.3551e-02	categorical	6145	both_sexes	6		categorical	20107	both_sexes	101
325	1844	1.3901e-02	categorical	6145	both_sexes	6		categorical	20107	both_sexes	3
325	1848	1.9772e-02	categorical	6145	both_sexes	6		categorical	20107	both_sexes	9
325	1861	-2.2620e-02	categorical	6145	both_sexes	6		categorical	20110	both_sexes	100
325	1870	2.2296e-02	categorical	6145	both_sexes	6		categorical	20110	both_sexes	8
325	1871	3.0625e-02	categorical	6145	both_sexes	6		categorical	20110	both_sexes	9
325	1872	2.1137e-02	categorical	6145	both_sexes	6		categorical	20111	both_sexes	1
325	1874	-3.5283e-02	categorical	6145	both_sexes	6		categorical	20111	both_sexes	100
325	1875	-3.4285e-02	categorical	6145	both_sexes	6		categorical	20111	both_sexes	101
325	1885	3.2517e-02	categorical	6145	both_sexes	6		categorical	20111	both_sexes	9
325	1985	-6.1867e-02	categorical	6145	both_sexes	6		categorical	20116	both_sexes	0
325	1986	4.8708e-04	categorical	6145	both_sexes	6		categorical	20116	both_sexes	1
325	1987	9.9717e-02	categorical	6145	both_sexes	6		categorical	20116	both_sexes	2
325	1988	1.7128e-02	categorical	6145	both_sexes	6		categorical	20117	both_sexes	0
325	1989	4.2884e-02	categorical	6145	both_sexes	6		categorical	20117	both_sexes	1
325	1990	-4.2483e-02	categorical	6145	both_sexes	6		categorical	20117	both_sexes	2
325	2007	4.5843e-02	categorical	6145	both_sexes	6		categorical	20160	both_sexes	20160
325	3330	2.1722e-02	categorical	6145	both_sexes	6		categorical	41200	both_sexes	J183
325	5864	4.6094e-02	categorical	6145	both_sexes	6		categorical	41232	both_sexes	10
325	5869	6.0962e-02	categorical	6145	both_sexes	6		categorical	41244	both_sexes	100
325	5878	3.6441e-02	categorical	6145	both_sexes	6		categorical	41245	both_sexes	1040
325	5879	4.1346e-02	categorical	6145	both_sexes	6		categorical	41245	both_sexes	1070
325	5891	4.4904e-02	categorical	6145	both_sexes	6		categorical	41245	both_sexes	1280
325	5933	4.0720e-02	categorical	6145	both_sexes	6		categorical	41246	both_sexes	1160
325	5950	4.5967e-02	categorical	6145	both_sexes	6		categorical	41246	both_sexes	1480
325	6001	5.3270e-02	categorical	6145	both_sexes	6		categorical	41247	both_sexes	2000
325	6009	5.9710e-02	categorical	6145	both_sexes	6		categorical	41248	both_sexes	1000
325	6040	4.5870e-02	categorical	6145	both_sexes	6		categorical	41249	both_sexes	2002
325	6058	5.7920e-02	categorical	6145	both_sexes	6		categorical	41250	both_sexes	1000
325	6068	5.6748e-02	categorical	6145	both_sexes	6		categorical	41251	both_sexes	1000
325	6157	-5.3508e-02	categorical	6145	both_sexes	6		continuous	46	both_sexes		irnt
325	6159	-5.6217e-02	categorical	6145	both_sexes	6		continuous	47	both_sexes		irnt
325	6161	1.0959e-01	categorical	6145	both_sexes	6		continuous	48	both_sexes		irnt
325	6163	7.3577e-02	categorical	6145	both_sexes	6		continuous	49	both_sexes		irnt
325	6165	-3.3897e-02	categorical	6145	both_sexes	6		continuous	50	both_sexes		irnt
325	6167	-3.9993e-02	categorical	6145	both_sexes	6		continuous	51	both_sexes		irnt
325	6183	4.3266e-02	categorical	6145	both_sexes	6		continuous	102	both_sexes		irnt
325	6198	1.9083e-02	categorical	6145	both_sexes	6		continuous	400	both_sexes		irnt
325	6201	4.1404e-02	categorical	6145	both_sexes	6		continuous	404	both_sexes		irnt
325	6203	-6.4834e-02	categorical	6145	both_sexes	6		continuous	699	both_sexes		irnt
325	6220	1.3898e-02	categorical	6145	both_sexes	6		continuous	874	both_sexes		irnt
325	6269	1.1954e-02	categorical	6145	both_sexes	6		continuous	1438	both_sexes		irnt
325	6273	8.3639e-03	categorical	6145	both_sexes	6		continuous	1488	both_sexes		irnt
325	6303	-7.7798e-02	categorical	6145	both_sexes	6		continuous	2139	both_sexes		irnt
325	6307	-1.6987e-03	categorical	6145	both_sexes	6		continuous	2217	both_sexes		irnt
325	6347	-6.6563e-02	categorical	6145	both_sexes	6		continuous	3062	both_sexes		irnt
325	6349	-6.8413e-02	categorical	6145	both_sexes	6		continuous	3063	both_sexes		irnt
325	6351	-5.1973e-02	categorical	6145	both_sexes	6		continuous	3064	both_sexes		irnt
325	6354	5.1246e-02	categorical	6145	both_sexes	6		continuous	3143	both_sexes		irnt
325	6360	-1.4471e-02	categorical	6145	both_sexes	6		continuous	3148	both_sexes		irnt
325	6411	1.2648e-02	categorical	6145	both_sexes	6		continuous	4079	both_sexes		irnt
325	6413	-1.0109e-02	categorical	6145	both_sexes	6		continuous	4080	both_sexes		irnt
325	6415	4.3426e-02	categorical	6145	both_sexes	6		continuous	4100	both_sexes		irnt
325	6417	2.4244e-03	categorical	6145	both_sexes	6		continuous	4101	both_sexes		irnt
325	6419	-5.0943e-03	categorical	6145	both_sexes	6		continuous	4104	both_sexes		irnt
325	6421	-4.9683e-03	categorical	6145	both_sexes	6		continuous	4105	both_sexes		irnt
325	6423	-5.0942e-03	categorical	6145	both_sexes	6		continuous	4106	both_sexes		irnt
325	6427	2.6701e-03	categorical	6145	both_sexes	6		continuous	4120	both_sexes		irnt
325	6429	-5.3877e-03	categorical	6145	both_sexes	6		continuous	4123	both_sexes		irnt
325	6431	-5.1916e-03	categorical	6145	both_sexes	6		continuous	4124	both_sexes		irnt
325	6433	-5.3887e-03	categorical	6145	both_sexes	6		continuous	4125	both_sexes		irnt
325	6435	2.6258e-02	categorical	6145	both_sexes	6		continuous	4194	both_sexes		irnt
325	6437	1.9127e-03	categorical	6145	both_sexes	6		continuous	4195	both_sexes		irnt
325	6495	3.1080e-03	categorical	6145	both_sexes	6		continuous	5096	both_sexes		irnt
325	6497	3.0879e-03	categorical	6145	both_sexes	6		continuous	5097	both_sexes		irnt
325	6499	3.6963e-03	categorical	6145	both_sexes	6		continuous	5098	both_sexes		irnt
325	6501	3.5265e-03	categorical	6145	both_sexes	6		continuous	5099	both_sexes		irnt
325	6535	5.8780e-05	categorical	6145	both_sexes	6		continuous	5116	both_sexes		irnt
325	6543	3.2401e-03	categorical	6145	both_sexes	6		continuous	5132	both_sexes		irnt
325	6545	4.9116e-03	categorical	6145	both_sexes	6		continuous	5133	both_sexes		irnt
325	6547	3.7804e-03	categorical	6145	both_sexes	6		continuous	5134	both_sexes		irnt
325	6549	2.3318e-03	categorical	6145	both_sexes	6		continuous	5135	both_sexes		irnt
325	6580	7.7480e-03	categorical	6145	both_sexes	6		continuous	5257	both_sexes		irnt
325	6629	1.9722e-02	categorical	6145	both_sexes	6		continuous	20010	both_sexes		irnt
325	6633	-3.6345e-02	categorical	6145	both_sexes	6		continuous	20015	both_sexes		irnt
325	6635	-4.4094e-02	categorical	6145	both_sexes	6		continuous	20016	both_sexes		irnt
325	6642	-5.5925e-03	categorical	6145	both_sexes	6		continuous	20022	both_sexes		irnt
325	6644	3.7453e-02	categorical	6145	both_sexes	6		continuous	20023	both_sexes		irnt
325	6664	-1.4479e-02	categorical	6145	both_sexes	6		continuous	20153	both_sexes		irnt
325	6740	1.0357e-01	categorical	6145	both_sexes	6		continuous	21001	both_sexes		irnt
325	6742	8.5625e-02	categorical	6145	both_sexes	6		continuous	21002	both_sexes		irnt
325	6829	8.4214e-02	categorical	6145	both_sexes	6		continuous	23098	both_sexes		irnt
325	6831	8.7370e-02	categorical	6145	both_sexes	6		continuous	23099	both_sexes		irnt
325	6833	9.0253e-02	categorical	6145	both_sexes	6		continuous	23100	both_sexes		irnt
325	6835	5.2776e-02	categorical	6145	both_sexes	6		continuous	23101	both_sexes		irnt
325	6837	5.3384e-02	categorical	6145	both_sexes	6		continuous	23102	both_sexes		irnt
325	6839	1.0215e-01	categorical	6145	both_sexes	6		continuous	23104	both_sexes		irnt
325	6841	6.2370e-02	categorical	6145	both_sexes	6		continuous	23105	both_sexes		irnt
325	6843	-6.8166e-02	categorical	6145	both_sexes	6		continuous	23106	both_sexes		irnt
325	6845	-5.8735e-02	categorical	6145	both_sexes	6		continuous	23107	both_sexes		irnt
325	6847	-5.9099e-02	categorical	6145	both_sexes	6		continuous	23108	both_sexes		irnt
325	6849	-5.4287e-02	categorical	6145	both_sexes	6		continuous	23109	both_sexes		irnt
325	6851	-6.1981e-02	categorical	6145	both_sexes	6		continuous	23110	both_sexes		irnt
325	6853	9.3762e-02	categorical	6145	both_sexes	6		continuous	23111	both_sexes		irnt
325	6855	9.6331e-02	categorical	6145	both_sexes	6		continuous	23112	both_sexes		irnt
325	6857	5.8240e-02	categorical	6145	both_sexes	6		continuous	23113	both_sexes		irnt
325	6859	5.8132e-02	categorical	6145	both_sexes	6		continuous	23114	both_sexes		irnt
325	6861	9.3778e-02	categorical	6145	both_sexes	6		continuous	23115	both_sexes		irnt
325	6863	9.6054e-02	categorical	6145	both_sexes	6		continuous	23116	both_sexes		irnt
325	6865	6.2206e-02	categorical	6145	both_sexes	6		continuous	23117	both_sexes		irnt
325	6867	6.2022e-02	categorical	6145	both_sexes	6		continuous	23118	both_sexes		irnt
325	6869	9.2755e-02	categorical	6145	both_sexes	6		continuous	23119	both_sexes		irnt
325	6871	9.3568e-02	categorical	6145	both_sexes	6		continuous	23120	both_sexes		irnt
325	6873	5.2972e-02	categorical	6145	both_sexes	6		continuous	23121	both_sexes		irnt
325	6875	5.3072e-02	categorical	6145	both_sexes	6		continuous	23122	both_sexes		irnt
325	6877	9.0288e-02	categorical	6145	both_sexes	6		continuous	23123	both_sexes		irnt
325	6879	9.1659e-02	categorical	6145	both_sexes	6		continuous	23124	both_sexes		irnt
325	6881	6.0308e-02	categorical	6145	both_sexes	6		continuous	23125	both_sexes		irnt
325	6883	6.0173e-02	categorical	6145	both_sexes	6		continuous	23126	both_sexes		irnt
325	6885	7.6812e-02	categorical	6145	both_sexes	6		continuous	23127	both_sexes		irnt
325	6887	8.3291e-02	categorical	6145	both_sexes	6		continuous	23128	both_sexes		irnt
325	6889	4.2433e-02	categorical	6145	both_sexes	6		continuous	23129	both_sexes		irnt
325	6891	4.2313e-02	categorical	6145	both_sexes	6		continuous	23130	both_sexes		irnt
325	6932	5.7943e-02	categorical	6145	both_sexes	6		continuous	30000	both_sexes		irnt
325	6934	9.8304e-03	categorical	6145	both_sexes	6		continuous	30010	both_sexes		irnt
325	6936	-5.0440e-03	categorical	6145	both_sexes	6		continuous	30020	both_sexes		irnt
325	6938	3.3218e-03	categorical	6145	both_sexes	6		continuous	30030	both_sexes		irnt
325	6940	-8.4043e-03	categorical	6145	both_sexes	6		continuous	30040	both_sexes		irnt
325	6942	-1.6976e-02	categorical	6145	both_sexes	6		continuous	30050	both_sexes		irnt
325	6944	-2.3338e-02	categorical	6145	both_sexes	6		continuous	30060	both_sexes		irnt
325	6946	4.7029e-02	categorical	6145	both_sexes	6		continuous	30070	both_sexes		irnt
325	6948	1.0657e-02	categorical	6145	both_sexes	6		continuous	30080	both_sexes		irnt
325	6950	1.4794e-02	categorical	6145	both_sexes	6		continuous	30090	both_sexes		irnt
325	6952	3.7449e-03	categorical	6145	both_sexes	6		continuous	30100	both_sexes		irnt
325	6954	-7.5544e-05	categorical	6145	both_sexes	6		continuous	30110	both_sexes		irnt
325	6956	4.4182e-02	categorical	6145	both_sexes	6		continuous	30120	both_sexes		irnt
325	6958	2.3636e-02	categorical	6145	both_sexes	6		continuous	30130	both_sexes		irnt
325	6960	4.6709e-02	categorical	6145	both_sexes	6		continuous	30140	both_sexes		irnt
325	6962	2.8922e-02	categorical	6145	both_sexes	6		continuous	30150	both_sexes		irnt
325	6966	-2.3905e-03	categorical	6145	both_sexes	6		continuous	30180	both_sexes		irnt
325	6968	-2.0900e-02	categorical	6145	both_sexes	6		continuous	30190	both_sexes		irnt
325	6970	4.1129e-03	categorical	6145	both_sexes	6		continuous	30200	both_sexes		irnt
325	6972	8.2355e-03	categorical	6145	both_sexes	6		continuous	30210	both_sexes		irnt
325	6977	4.8765e-02	categorical	6145	both_sexes	6		continuous	30240	both_sexes		irnt
325	6979	4.9289e-02	categorical	6145	both_sexes	6		continuous	30250	both_sexes		irnt
325	6981	2.2122e-02	categorical	6145	both_sexes	6		continuous	30260	both_sexes		irnt
325	6983	1.1387e-02	categorical	6145	both_sexes	6		continuous	30270	both_sexes		irnt
325	6985	5.1359e-02	categorical	6145	both_sexes	6		continuous	30280	both_sexes		irnt
325	6987	5.7614e-02	categorical	6145	both_sexes	6		continuous	30290	both_sexes		irnt
325	6989	5.8194e-02	categorical	6145	both_sexes	6		continuous	30300	both_sexes		irnt
325	6993	5.0557e-02	categorical	6145	both_sexes	6		continuous	30510	both_sexes		irnt
325	6995	1.1479e-02	categorical	6145	both_sexes	6		continuous	30520	both_sexes		irnt
325	6997	5.0368e-02	categorical	6145	both_sexes	6		continuous	30530	both_sexes		irnt
325	7585	6.2734e-02	categorical	6145	both_sexes	6		icd10	E11	both_sexes
325	7623	6.5191e-02	categorical	6145	both_sexes	6		icd10	E66	both_sexes
325	7660	8.0752e-02	categorical	6145	both_sexes	6		icd10	F17	both_sexes
325	7673	8.7782e-02	categorical	6145	both_sexes	6		icd10	F32	both_sexes
325	7748	4.6244e-02	categorical	6145	both_sexes	6		icd10	G47	both_sexes
325	7869	4.0245e-02	categorical	6145	both_sexes	6		icd10	I25	both_sexes
325	7916	9.5987e-03	categorical	6145	both_sexes	6		icd10	I83	both_sexes
325	7960	5.1037e-02	categorical	6145	both_sexes	6		icd10	J44	both_sexes
325	7961	5.2715e-02	categorical	6145	both_sexes	6		icd10	J45	both_sexes
325	8004	3.7603e-02	categorical	6145	both_sexes	6		icd10	K21	both_sexes
325	8020	2.0761e-02	categorical	6145	both_sexes	6		icd10	K42	both_sexes
325	8022	3.6390e-02	categorical	6145	both_sexes	6		icd10	K44	both_sexes
325	8049	2.6218e-02	categorical	6145	both_sexes	6		icd10	K80	both_sexes
325	8142	1.0439e-02	categorical	6145	both_sexes	6		icd10	M16	both_sexes
325	8143	2.7057e-02	categorical	6145	both_sexes	6		icd10	M17	both_sexes
325	8169	2.7401e-02	categorical	6145	both_sexes	6		icd10	M51	both_sexes
325	8223	9.9020e-03	categorical	6145	both_sexes	6		icd10	N20	both_sexes
325	8448	5.6819e-02	categorical	6145	both_sexes	6		icd10	R07	both_sexes
325	8459	2.3935e-02	categorical	6145	both_sexes	6		icd10	R19	both_sexes
325	9083	6.2053e-02	categorical	6145	both_sexes	6		icd10	Z72	both_sexes
325	9090	2.7933e-02	categorical	6145	both_sexes	6		icd10	Z82	both_sexes
325	9094	5.8162e-02	categorical	6145	both_sexes	6		icd10	Z86	both_sexes
325	9096	4.1282e-02	categorical	6145	both_sexes	6		icd10	Z88	both_sexes
325	9103	2.3803e-02	categorical	6145	both_sexes	6		icd10	Z95	both_sexes
325	9649	1.9735e-02	categorical	6145	both_sexes	6		prescriptions	amlodipine	both_sexes
325	9667	1.6620e-02	categorical	6145	both_sexes	6		prescriptions	bendroflumethiazide	both_sexes
325	9701	5.3076e-02	categorical	6145	both_sexes	6		prescriptions	citalopram	both_sexes
325	9702	2.0560e-02	categorical	6145	both_sexes	6		prescriptions	clarithromycin	both_sexes
325	9770	2.8882e-02	categorical	6145	both_sexes	6		prescriptions	gabapentin	both_sexes
325	9773	2.4104e-02	categorical	6145	both_sexes	6		prescriptions	gliclazide	both_sexes
325	9801	-1.2081e-04	categorical	6145	both_sexes	6		prescriptions	latanoprost	both_sexes
325	9816	1.6523e-02	categorical	6145	both_sexes	6		prescriptions	mebeverine	both_sexes
325	9821	3.7875e-02	categorical	6145	both_sexes	6		prescriptions	metformin	both_sexes
325	9849	4.0483e-02	categorical	6145	both_sexes	6		prescriptions	orlistat	both_sexes
325	9853	4.4893e-02	categorical	6145	both_sexes	6		prescriptions	paracetamol	both_sexes
325	9909	4.2843e-02	categorical	6145	both_sexes	6		prescriptions	tramadol	both_sexes
325	9921	3.3021e-02	categorical	6145	both_sexes	6		prescriptions	zopiclone	both_sexes
325	9924	2.2488e-02	categorical	6145	both_sexes	6		prescriptions	ACE inhibitor|anti-hypertensive	both_sexes
325	9929	3.3460e-02	categorical	6145	both_sexes	6		prescriptions	GABA agonist|sedative	both_sexes
325	9971	2.8882e-02	categorical	6145	both_sexes	6		prescriptions	anticonvulsant|voltage-gated calcium channel inhibitor|neuropathy	both_sexes
325	9973	4.4893e-02	categorical	6145	both_sexes	6		prescriptions	antipyretic	both_sexes
325	9975	1.7109e-02	categorical	6145	both_sexes	6		prescriptions	antispasmodic	both_sexes
325	9982	1.8618e-02	categorical	6145	both_sexes	6		prescriptions	beta-lactam antibiotic|beta-lactamase inhibitor|antibiotic	both_sexes
325	9987	3.7875e-02	categorical	6145	both_sexes	6		prescriptions	biguanides|diabetes	both_sexes
325	9990	1.9432e-02	categorical	6145	both_sexes	6		prescriptions	calcium channel blocker|dihydropyridine|anti-hypertensive	both_sexes
325	10018	4.0483e-02	categorical	6145	both_sexes	6		prescriptions	lipase inhibitor|obesity	both_sexes
325	10039	4.2843e-02	categorical	6145	both_sexes	6		prescriptions	opioid analgesic|selective serotonin re-uptake inhibitor|norepinephrine re-uptake inhibitor	both_sexes
325	10058	6.1550e-02	categorical	6145	both_sexes	6		prescriptions	selective serotonin re-uptake inhibitor|SSRI	both_sexes
325	10065	2.4166e-02	categorical	6145	both_sexes	6		prescriptions	sulfonylurea|diabetes	both_sexes
325	10068	1.8547e-02	categorical	6145	both_sexes	6		prescriptions	thiazide diuretic|diuretic	both_sexes
325	10435	6.2477e-02	categorical	6145	both_sexes	6		phecode	250	both_sexes
325	10439	6.2891e-02	categorical	6145	both_sexes	6		phecode	250.2	both_sexes
325	10510	4.7213e-02	categorical	6145	both_sexes	6		phecode	272	both_sexes
325	10556	5.3700e-02	categorical	6145	both_sexes	6		phecode	317	both_sexes
325	10558	8.2182e-02	categorical	6145	both_sexes	6		phecode	318	both_sexes
325	10580	4.6288e-02	categorical	6145	both_sexes	6		phecode	327	both_sexes
325	10588	5.1342e-02	categorical	6145	both_sexes	6		phecode	306	both_sexes
325	10634	4.5102e-02	categorical	6145	both_sexes	6		phecode	327.3	both_sexes
325	10785	6.2604e-02	categorical	6145	both_sexes	6		phecode	401.1	both_sexes
325	10786	6.2702e-02	categorical	6145	both_sexes	6		phecode	401	both_sexes
325	10792	4.5247e-02	categorical	6145	both_sexes	6		phecode	411	both_sexes
325	10797	3.2719e-02	categorical	6145	both_sexes	6		phecode	411.4	both_sexes
325	10798	4.0921e-02	categorical	6145	both_sexes	6		phecode	411.8	both_sexes
325	10849	4.0274e-02	categorical	6145	both_sexes	6		phecode	459	both_sexes
325	10888	9.2113e-03	categorical	6145	both_sexes	6		phecode	454.1	both_sexes
325	10892	4.3079e-02	categorical	6145	both_sexes	6		phecode	530	both_sexes
325	10929	5.3128e-02	categorical	6145	both_sexes	6		phecode	496.2	both_sexes
325	10931	5.2390e-02	categorical	6145	both_sexes	6		phecode	496.21	both_sexes
325	10952	2.2605e-02	categorical	6145	both_sexes	6		phecode	714	both_sexes
325	10999	4.1968e-02	categorical	6145	both_sexes	6		phecode	530.1	both_sexes
325	11000	3.8882e-02	categorical	6145	both_sexes	6		phecode	530.11	both_sexes
325	11018	4.4003e-02	categorical	6145	both_sexes	6		phecode	785	both_sexes
325	11025	3.5936e-02	categorical	6145	both_sexes	6		phecode	550	both_sexes
325	11027	2.1557e-02	categorical	6145	both_sexes	6		phecode	550.4	both_sexes
325	11029	3.6980e-02	categorical	6145	both_sexes	6		phecode	550.2	both_sexes
325	11039	3.3137e-02	categorical	6145	both_sexes	6		phecode	558	both_sexes
325	11074	2.6204e-02	categorical	6145	both_sexes	6		phecode	574.1	both_sexes
325	11167	4.4399e-02	categorical	6145	both_sexes	6		phecode	716	both_sexes
325	11168	4.4535e-02	categorical	6145	both_sexes	6		phecode	716.9	both_sexes
325	11183	2.7009e-02	categorical	6145	both_sexes	6		phecode	716.2	both_sexes
325	11184	3.7853e-02	categorical	6145	both_sexes	6		phecode	740	both_sexes
325	11200	1.4928e-02	categorical	6145	both_sexes	6		phecode	835	both_sexes
325	11263	4.7808e-02	categorical	6145	both_sexes	6		phecode	760	both_sexes
325	11329	1.1489e-02	categorical	6145	both_sexes	6		phecode	594	both_sexes
325	11330	9.4783e-03	categorical	6145	both_sexes	6		phecode	594.1	both_sexes
325	11561	5.5111e-02	categorical	6145	both_sexes	6		phecode	418	both_sexes
325	11697	3.3833e-02	categorical	6145	both_sexes	6		phecode	960	both_sexes
325	11698	3.2745e-02	categorical	6145	both_sexes	6		phecode	960.2	both_sexes
325	11766	-4.1875e-02	categorical	6145	both_sexes	6		continuous	AG	both_sexes		irnt
325	11768	2.5786e-02	categorical	6145	both_sexes	6		continuous	DBP	both_sexes		auto_medadj_irnt
325	11769	2.6632e-02	categorical	6145	both_sexes	6		continuous	DBP	both_sexes		auto_medadj_raw
325	11770	1.2399e-02	categorical	6145	both_sexes	6		continuous	DBP	both_sexes		combined_irnt
325	11771	2.5808e-02	categorical	6145	both_sexes	6		continuous	DBP	both_sexes		combined_medadj_irnt
325	11772	2.6675e-02	categorical	6145	both_sexes	6		continuous	DBP	both_sexes		combined_medadj_raw
325	11773	1.3070e-02	categorical	6145	both_sexes	6		continuous	DBP	both_sexes		combined_raw
325	11780	1.3921e-02	categorical	6145	both_sexes	6		continuous	LDLC	both_sexes		medadj_irnt
325	11781	1.6385e-02	categorical	6145	both_sexes	6		continuous	LDLC	both_sexes		medadj_raw
325	11782	2.4084e-03	categorical	6145	both_sexes	6		continuous	MAP	both_sexes		auto_irnt
325	11783	1.6554e-02	categorical	6145	both_sexes	6		continuous	MAP	both_sexes		auto_medadj_irnt
325	11784	1.7243e-02	categorical	6145	both_sexes	6		continuous	MAP	both_sexes		auto_medadj_raw
325	11785	2.8733e-03	categorical	6145	both_sexes	6		continuous	MAP	both_sexes		auto_raw
325	11786	1.8864e-03	categorical	6145	both_sexes	6		continuous	MAP	both_sexes		combined_irnt
325	11787	1.6354e-02	categorical	6145	both_sexes	6		continuous	MAP	both_sexes		combined_medadj_irnt
325	11788	1.7067e-02	categorical	6145	both_sexes	6		continuous	MAP	both_sexes		combined_medadj_raw
325	11789	2.3776e-03	categorical	6145	both_sexes	6		continuous	MAP	both_sexes		combined_raw
325	11792	4.0915e-03	categorical	6145	both_sexes	6		continuous	MAP	both_sexes		manual_medadj_raw
325	11793	5.2806e-04	categorical	6145	both_sexes	6		continuous	MAP	both_sexes		manual_raw
325	11796	2.8731e-02	categorical	6145	both_sexes	6		continuous	NAP	both_sexes		irnt
325	11798	-2.7561e-02	categorical	6145	both_sexes	6		continuous	PP	both_sexes		auto_irnt
325	11799	-1.9932e-02	categorical	6145	both_sexes	6		continuous	PP	both_sexes		auto_medadj_irnt
325	11800	-1.6969e-02	categorical	6145	both_sexes	6		continuous	PP	both_sexes		auto_medadj_raw
325	11801	-2.4148e-02	categorical	6145	both_sexes	6		continuous	PP	both_sexes		auto_raw
325	11802	-2.8563e-02	categorical	6145	both_sexes	6		continuous	PP	both_sexes		combined_irnt
325	11803	-2.0760e-02	categorical	6145	both_sexes	6		continuous	PP	both_sexes		combined_medadj_irnt
325	11804	-1.7632e-02	categorical	6145	both_sexes	6		continuous	PP	both_sexes		combined_medadj_raw
325	11805	-2.4964e-02	categorical	6145	both_sexes	6		continuous	PP	both_sexes		combined_raw
325	11810	3.4236e-03	categorical	6145	both_sexes	6		continuous	SBP	both_sexes		auto_medadj_irnt
325	11811	4.1372e-03	categorical	6145	both_sexes	6		continuous	SBP	both_sexes		auto_medadj_raw
325	11812	-1.0878e-02	categorical	6145	both_sexes	6		continuous	SBP	both_sexes		combined_irnt
325	11813	2.9552e-03	categorical	6145	both_sexes	6		continuous	SBP	both_sexes		combined_medadj_irnt
325	11814	3.7167e-03	categorical	6145	both_sexes	6		continuous	SBP	both_sexes		combined_medadj_raw
325	11815	-1.0230e-02	categorical	6145	both_sexes	6		continuous	SBP	both_sexes		combined_raw
325	11817	8.4249e-04	categorical	6145	both_sexes	6		continuous	SBP	both_sexes		manual_medadj_raw
325	11820	6.1867e-02	categorical	6145	both_sexes	6		continuous	Smoking	both_sexes		Ever_Never
325	11823	1.0176e-02	categorical	6145	both_sexes	6		continuous	eGFR	both_sexes		irnt
325	11825	-3.4916e-02	categorical	6145	both_sexes	6		continuous	eGFRcreacys	both_sexes		irnt
325	11827	-7.5980e-02	categorical	6145	both_sexes	6		continuous	eGFRcys	both_sexes		irnt
325	14250	9.5230e-02	categorical	6145	both_sexes	6		continuous	whr	both_sexes		irnt
345	13	2.7170e-02	categorical	6149	both_sexes	100		categorical	120	both_sexes	1
345	15	-2.6754e-02	categorical	6149	both_sexes	100		categorical	120	both_sexes	9
345	16	4.8710e-02	categorical	6149	both_sexes	100		categorical	670	both_sexes	1
345	18	-4.4024e-02	categorical	6149	both_sexes	100		categorical	670	both_sexes	2
345	24	-9.0235e-02	categorical	6149	both_sexes	100		categorical	680	both_sexes	3
345	31	3.6298e-02	categorical	6149	both_sexes	100		categorical	1210	both_sexes	1210
345	32	-2.3735e-02	categorical	6149	both_sexes	100		categorical	1418	both_sexes	1
345	38	1.9356e-02	categorical	6149	both_sexes	100		categorical	1428	both_sexes	0
345	39	-8.0183e-05	categorical	6149	both_sexes	100		categorical	1428	both_sexes	1
345	42	-5.9153e-02	categorical	6149	both_sexes	100		categorical	1448	both_sexes	1
345	47	-2.3668e-02	categorical	6149	both_sexes	100		categorical	1468	both_sexes	2
345	49	5.6072e-02	categorical	6149	both_sexes	100		categorical	1468	both_sexes	4
345	55	5.6156e-02	categorical	6149	both_sexes	100		categorical	1538	both_sexes	0
345	56	-6.1782e-02	categorical	6149	both_sexes	100		categorical	1538	both_sexes	1
345	57	-1.8123e-02	categorical	6149	both_sexes	100		categorical	1538	both_sexes	2
345	65	1.9989e-02	categorical	6149	both_sexes	100		categorical	1677	both_sexes	1677
345	66	2.5078e-03	categorical	6149	both_sexes	100		categorical	1707	both_sexes	1
345	67	7.4724e-04	categorical	6149	both_sexes	100		categorical	1707	both_sexes	2
345	72	9.0064e-03	categorical	6149	both_sexes	100		categorical	1747	both_sexes	4
345	73	-3.2771e-02	categorical	6149	both_sexes	100		categorical	1747	both_sexes	5
345	80	-1.0005e-01	categorical	6149	both_sexes	100		categorical	1920	both_sexes	1920
345	82	-7.1142e-02	categorical	6149	both_sexes	100		categorical	1940	both_sexes	1940
345	83	-6.1156e-02	categorical	6149	both_sexes	100		categorical	1950	both_sexes	1950
345	85	-6.1961e-02	categorical	6149	both_sexes	100		categorical	1970	both_sexes	1970
345	86	-5.9866e-02	categorical	6149	both_sexes	100		categorical	1980	both_sexes	1980
345	89	-7.2073e-02	categorical	6149	both_sexes	100		categorical	2010	both_sexes	2010
345	90	-8.6874e-02	categorical	6149	both_sexes	100		categorical	2020	both_sexes	2020
345	92	-2.2725e-02	categorical	6149	both_sexes	100		categorical	2040	both_sexes	2040
345	95	-1.3138e-02	categorical	6149	both_sexes	100		categorical	2129	both_sexes	2129
345	97	-8.5981e-02	categorical	6149	both_sexes	100		categorical	2188	both_sexes	2188
345	98	-6.0700e-03	categorical	6149	both_sexes	100		categorical	2207	both_sexes	2207
345	103	-6.1441e-02	categorical	6149	both_sexes	100		categorical	2257	both_sexes	2257
345	104	-8.6435e-02	categorical	6149	both_sexes	100		categorical	2316	both_sexes	2316
345	105	-9.5861e-02	categorical	6149	both_sexes	100		categorical	2335	both_sexes	2335
345	113	-3.8574e-02	categorical	6149	both_sexes	100		categorical	2443	both_sexes	2443
345	116	-4.6136e-02	categorical	6149	both_sexes	100		categorical	2473	both_sexes	2473
345	149	-1.5916e-02	categorical	6149	both_sexes	100		categorical	3393	both_sexes	3393
345	155	-2.2715e-02	categorical	6149	both_sexes	100		categorical	3571	both_sexes	3571
345	157	-4.1893e-02	categorical	6149	both_sexes	100		categorical	3606	both_sexes	3606
345	181	2.1109e-02	categorical	6149	both_sexes	100		categorical	4293	both_sexes	3
345	182	-2.1019e-02	categorical	6149	both_sexes	100		categorical	4294	both_sexes	0
345	200	3.5731e-02	categorical	6149	both_sexes	100		categorical	4957	both_sexes	4957
345	204	2.1306e-02	categorical	6149	both_sexes	100		categorical	5001	both_sexes	5001
345	205	2.0471e-02	categorical	6149	both_sexes	100		categorical	5012	both_sexes	5012
345	235	1.8185e-02	categorical	6149	both_sexes	100		categorical	5556	both_sexes	5556
345	276	-9.5014e-02	categorical	6149	both_sexes	100		categorical	6138	both_sexes	100
345	277	5.7810e-02	categorical	6149	both_sexes	100		categorical	6138	both_sexes	2
345	278	5.1978e-02	categorical	6149	both_sexes	100		categorical	6138	both_sexes	3
345	279	-9.8855e-03	categorical	6149	both_sexes	100		categorical	6138	both_sexes	4
345	280	-1.6074e-02	categorical	6149	both_sexes	100		categorical	6138	both_sexes	5
345	281	4.8297e-02	categorical	6149	both_sexes	100		categorical	6138	both_sexes	6
345	293	3.8159e-02	categorical	6149	both_sexes	100		categorical	6141	both_sexes	1
345	294	3.8791e-03	categorical	6149	both_sexes	100		categorical	6141	both_sexes	2
345	305	-7.7131e-02	categorical	6149	both_sexes	100		categorical	6142	both_sexes	4
345	307	8.7052e-03	categorical	6149	both_sexes	100		categorical	6142	both_sexes	6
345	312	-1.0533e-02	categorical	6149	both_sexes	100		categorical	6143	both_sexes	3
345	314	-1.1450e-02	categorical	6149	both_sexes	100		categorical	6144	both_sexes	1
345	318	-1.8191e-03	categorical	6149	both_sexes	100		categorical	6144	both_sexes	5
345	319	-3.5485e-02	categorical	6149	both_sexes	100		categorical	6145	both_sexes	1
345	325	-8.1838e-02	categorical	6149	both_sexes	100		categorical	6145	both_sexes	6
345	345	1.0000e+00	categorical	6149	both_sexes	100		categorical	6149	both_sexes	100
345	347	-4.9923e-01	categorical	6149	both_sexes	100		categorical	6149	both_sexes	3
345	348	-2.5952e-01	categorical	6149	both_sexes	100		categorical	6149	both_sexes	4
345	350	-5.4801e-01	categorical	6149	both_sexes	100		categorical	6149	both_sexes	6
345	352	5.3596e-02	categorical	6149	both_sexes	100		categorical	6150	both_sexes	100
345	353	-4.7816e-02	categorical	6149	both_sexes	100		categorical	6150	both_sexes	2
345	355	-4.3323e-02	categorical	6149	both_sexes	100		categorical	6150	both_sexes	4
345	362	-1.5054e-02	categorical	6149	both_sexes	100		categorical	6151	both_sexes	7
345	363	2.1168e-02	categorical	6149	both_sexes	100		categorical	6152	both_sexes	100
345	367	-1.9040e-02	categorical	6149	both_sexes	100		categorical	6152	both_sexes	8
345	376	9.6276e-02	categorical	6149	both_sexes	100		categorical	6154	both_sexes	100
345	377	-3.9308e-02	categorical	6149	both_sexes	100		categorical	6154	both_sexes	2
345	378	-8.2497e-02	categorical	6149	both_sexes	100		categorical	6154	both_sexes	3
345	380	-4.3494e-02	categorical	6149	both_sexes	100		categorical	6154	both_sexes	5
345	383	3.9462e-03	categorical	6149	both_sexes	100		categorical	6155	both_sexes	100
345	407	1.1440e-01	categorical	6149	both_sexes	100		categorical	6159	both_sexes	100
345	413	-7.7239e-02	categorical	6149	both_sexes	100		categorical	6159	both_sexes	7
345	414	-4.7732e-02	categorical	6149	both_sexes	100		categorical	6159	both_sexes	8
345	415	5.8199e-02	categorical	6149	both_sexes	100		categorical	6160	both_sexes	1
345	416	-3.0093e-02	categorical	6149	both_sexes	100		categorical	6160	both_sexes	100
345	419	1.3822e-02	categorical	6149	both_sexes	100		categorical	6160	both_sexes	4
345	420	1.9803e-02	categorical	6149	both_sexes	100		categorical	6160	both_sexes	5
345	421	3.6368e-02	categorical	6149	both_sexes	100		categorical	6162	both_sexes	1
345	423	2.7225e-02	categorical	6149	both_sexes	100		categorical	6162	both_sexes	2
345	424	-2.7522e-02	categorical	6149	both_sexes	100		categorical	6162	both_sexes	3
345	427	-5.8780e-02	categorical	6149	both_sexes	100		categorical	6164	both_sexes	100
345	428	6.3695e-02	categorical	6149	both_sexes	100		categorical	6164	both_sexes	2
345	431	4.5651e-02	categorical	6149	both_sexes	100		categorical	6164	both_sexes	5
345	436	1.9818e-02	categorical	6149	both_sexes	100		categorical	6179	both_sexes	1
345	437	-1.9591e-02	categorical	6149	both_sexes	100		categorical	6179	both_sexes	100
345	488	-4.1251e-02	categorical	6149	both_sexes	100		categorical	20002	both_sexes	1065
345	492	-4.7892e-02	categorical	6149	both_sexes	100		categorical	20002	both_sexes	1074
345	506	-1.8649e-02	categorical	6149	both_sexes	100		categorical	20002	both_sexes	1111
345	545	-3.4798e-02	categorical	6149	both_sexes	100		categorical	20002	both_sexes	1220
345	550	-1.7445e-02	categorical	6149	both_sexes	100		categorical	20002	both_sexes	1226
345	584	-4.8751e-02	categorical	6149	both_sexes	100		categorical	20002	both_sexes	1286
345	671	-2.1357e-02	categorical	6149	both_sexes	100		categorical	20002	both_sexes	1474
345	877	-4.4485e-02	categorical	6149	both_sexes	100		categorical	20003	both_sexes	1140865634
345	895	-2.1012e-02	categorical	6149	both_sexes	100		categorical	20003	both_sexes	1140866738
345	942	-3.4015e-02	categorical	6149	both_sexes	100		categorical	20003	both_sexes	1140871310
345	981	-2.7201e-02	categorical	6149	both_sexes	100		categorical	20003	both_sexes	1140874420
345	1040	-2.1457e-02	categorical	6149	both_sexes	100		categorical	20003	both_sexes	1140879802
345	1055	-1.7702e-02	categorical	6149	both_sexes	100		categorical	20003	both_sexes	1140881856
345	1093	-3.0507e-02	categorical	6149	both_sexes	100		categorical	20003	both_sexes	1140884600
345	1179	-4.5533e-02	categorical	6149	both_sexes	100		categorical	20003	both_sexes	1140923346
345	1312	-1.4026e-02	categorical	6149	both_sexes	100		categorical	20003	both_sexes	1141176832
345	1357	-1.7630e-02	categorical	6149	both_sexes	100		categorical	20003	both_sexes	1141191044
345	1368	-1.3125e-02	categorical	6149	both_sexes	100		categorical	20003	both_sexes	1141194794
345	1496	-2.6743e-03	categorical	6149	both_sexes	100		categorical	20004	both_sexes	1477
345	1497	-3.3938e-03	categorical	6149	both_sexes	100		categorical	20004	both_sexes	1478
345	1498	-1.5746e-03	categorical	6149	both_sexes	100		categorical	20004	both_sexes	1479
345	1499	2.0031e-02	categorical	6149	both_sexes	100		categorical	20004	both_sexes	1480
345	1502	-5.1518e-03	categorical	6149	both_sexes	100		categorical	20004	both_sexes	1483
345	1836	-1.1525e-02	categorical	6149	both_sexes	100		categorical	20107	both_sexes	1
345	1838	1.6754e-02	categorical	6149	both_sexes	100		categorical	20107	both_sexes	100
345	1839	1.0942e-02	categorical	6149	both_sexes	100		categorical	20107	both_sexes	101
345	1844	-1.8500e-02	categorical	6149	both_sexes	100		categorical	20107	both_sexes	3
345	1848	-1.5078e-02	categorical	6149	both_sexes	100		categorical	20107	both_sexes	9
345	1861	2.5471e-02	categorical	6149	both_sexes	100		categorical	20110	both_sexes	100
345	1870	-1.9125e-02	categorical	6149	both_sexes	100		categorical	20110	both_sexes	8
345	1871	-2.8250e-02	categorical	6149	both_sexes	100		categorical	20110	both_sexes	9
345	1872	-3.3388e-02	categorical	6149	both_sexes	100		categorical	20111	both_sexes	1
345	1874	4.2111e-02	categorical	6149	both_sexes	100		categorical	20111	both_sexes	100
345	1875	2.9728e-02	categorical	6149	both_sexes	100		categorical	20111	both_sexes	101
345	1885	-3.2831e-02	categorical	6149	both_sexes	100		categorical	20111	both_sexes	9
345	1985	8.1831e-02	categorical	6149	both_sexes	100		categorical	20116	both_sexes	0
345	1986	-5.2662e-02	categorical	6149	both_sexes	100		categorical	20116	both_sexes	1
345	1987	-5.1487e-02	categorical	6149	both_sexes	100		categorical	20116	both_sexes	2
345	1988	-2.5329e-02	categorical	6149	both_sexes	100		categorical	20117	both_sexes	0
345	1989	-3.4478e-02	categorical	6149	both_sexes	100		categorical	20117	both_sexes	1
345	1990	4.2865e-02	categorical	6149	both_sexes	100		categorical	20117	both_sexes	2
345	2007	-6.1609e-02	categorical	6149	both_sexes	100		categorical	20160	both_sexes	20160
345	3330	-2.0868e-02	categorical	6149	both_sexes	100		categorical	41200	both_sexes	J183
345	5864	-3.9391e-02	categorical	6149	both_sexes	100		categorical	41232	both_sexes	10
345	5869	-3.8245e-02	categorical	6149	both_sexes	100		categorical	41244	both_sexes	100
345	5878	-2.7635e-02	categorical	6149	both_sexes	100		categorical	41245	both_sexes	1040
345	5879	-3.5545e-02	categorical	6149	both_sexes	100		categorical	41245	both_sexes	1070
345	5891	-4.6275e-02	categorical	6149	both_sexes	100		categorical	41245	both_sexes	1280
345	5933	-4.1783e-02	categorical	6149	both_sexes	100		categorical	41246	both_sexes	1160
345	5950	-5.0694e-02	categorical	6149	both_sexes	100		categorical	41246	both_sexes	1480
345	6001	-3.6602e-02	categorical	6149	both_sexes	100		categorical	41247	both_sexes	2000
345	6009	-4.5648e-02	categorical	6149	both_sexes	100		categorical	41248	both_sexes	1000
345	6040	-3.4918e-02	categorical	6149	both_sexes	100		categorical	41249	both_sexes	2002
345	6058	-4.5377e-02	categorical	6149	both_sexes	100		categorical	41250	both_sexes	1000
345	6068	-4.6971e-02	categorical	6149	both_sexes	100		categorical	41251	both_sexes	1000
345	6157	5.9656e-02	categorical	6149	both_sexes	100		continuous	46	both_sexes		irnt
345	6159	6.0333e-02	categorical	6149	both_sexes	100		continuous	47	both_sexes		irnt
345	6161	-7.1849e-02	categorical	6149	both_sexes	100		continuous	48	both_sexes		irnt
345	6163	-3.5795e-02	categorical	6149	both_sexes	100		continuous	49	both_sexes		irnt
345	6165	4.9445e-02	categorical	6149	both_sexes	100		continuous	50	both_sexes		irnt
345	6167	3.7338e-02	categorical	6149	both_sexes	100		continuous	51	both_sexes		irnt
345	6183	-2.4194e-02	categorical	6149	both_sexes	100		continuous	102	both_sexes		irnt
345	6198	-2.0119e-02	categorical	6149	both_sexes	100		continuous	400	both_sexes		irnt
345	6201	-4.1890e-02	categorical	6149	both_sexes	100		continuous	404	both_sexes		irnt
345	6203	1.9548e-02	categorical	6149	both_sexes	100		continuous	699	both_sexes		irnt
345	6220	-9.4032e-03	categorical	6149	both_sexes	100		continuous	874	both_sexes		irnt
345	6269	-2.0084e-02	categorical	6149	both_sexes	100		continuous	1438	both_sexes		irnt
345	6273	-1.6371e-02	categorical	6149	both_sexes	100		continuous	1488	both_sexes		irnt
345	6303	5.9324e-02	categorical	6149	both_sexes	100		continuous	2139	both_sexes		irnt
345	6307	-4.4600e-03	categorical	6149	both_sexes	100		continuous	2217	both_sexes		irnt
345	6347	7.4090e-02	categorical	6149	both_sexes	100		continuous	3062	both_sexes		irnt
345	6349	8.0731e-02	categorical	6149	both_sexes	100		continuous	3063	both_sexes		irnt
345	6351	6.8942e-02	categorical	6149	both_sexes	100		continuous	3064	both_sexes		irnt
345	6354	-2.7878e-02	categorical	6149	both_sexes	100		continuous	3143	both_sexes		irnt
345	6360	1.0355e-02	categorical	6149	both_sexes	100		continuous	3148	both_sexes		irnt
345	6411	3.6047e-03	categorical	6149	both_sexes	100		continuous	4079	both_sexes		irnt
345	6413	7.4887e-03	categorical	6149	both_sexes	100		continuous	4080	both_sexes		irnt
345	6415	-2.2141e-02	categorical	6149	both_sexes	100		continuous	4100	both_sexes		irnt
345	6417	2.2035e-03	categorical	6149	both_sexes	100		continuous	4101	both_sexes		irnt
345	6419	8.9579e-03	categorical	6149	both_sexes	100		continuous	4104	both_sexes		irnt
345	6421	8.9328e-03	categorical	6149	both_sexes	100		continuous	4105	both_sexes		irnt
345	6423	8.9571e-03	categorical	6149	both_sexes	100		continuous	4106	both_sexes		irnt
345	6427	3.0855e-03	categorical	6149	both_sexes	100		continuous	4120	both_sexes		irnt
345	6429	9.4825e-03	categorical	6149	both_sexes	100		continuous	4123	both_sexes		irnt
345	6431	9.6247e-03	categorical	6149	both_sexes	100		continuous	4124	both_sexes		irnt
345	6433	9.4826e-03	categorical	6149	both_sexes	100		continuous	4125	both_sexes		irnt
345	6435	-1.0747e-02	categorical	6149	both_sexes	100		continuous	4194	both_sexes		irnt
345	6437	-1.1979e-03	categorical	6149	both_sexes	100		continuous	4195	both_sexes		irnt
345	6495	-5.3009e-03	categorical	6149	both_sexes	100		continuous	5096	both_sexes		irnt
345	6497	-5.4205e-03	categorical	6149	both_sexes	100		continuous	5097	both_sexes		irnt
345	6499	-5.2095e-03	categorical	6149	both_sexes	100		continuous	5098	both_sexes		irnt
345	6501	-5.4243e-03	categorical	6149	both_sexes	100		continuous	5099	both_sexes		irnt
345	6535	-3.1601e-03	categorical	6149	both_sexes	100		continuous	5116	both_sexes		irnt
345	6543	-4.1035e-03	categorical	6149	both_sexes	100		continuous	5132	both_sexes		irnt
345	6545	-4.3292e-03	categorical	6149	both_sexes	100		continuous	5133	both_sexes		irnt
345	6547	-4.0405e-03	categorical	6149	both_sexes	100		continuous	5134	both_sexes		irnt
345	6549	-3.7680e-03	categorical	6149	both_sexes	100		continuous	5135	both_sexes		irnt
345	6580	9.1597e-04	categorical	6149	both_sexes	100		continuous	5257	both_sexes		irnt
345	6629	-1.0633e-02	categorical	6149	both_sexes	100		continuous	20010	both_sexes		irnt
345	6633	4.6778e-02	categorical	6149	both_sexes	100		continuous	20015	both_sexes		irnt
345	6635	4.1482e-02	categorical	6149	both_sexes	100		continuous	20016	both_sexes		irnt
345	6642	9.8516e-03	categorical	6149	both_sexes	100		continuous	20022	both_sexes		irnt
345	6644	-3.6322e-02	categorical	6149	both_sexes	100		continuous	20023	both_sexes		irnt
345	6664	2.0122e-02	categorical	6149	both_sexes	100		continuous	20153	both_sexes		irnt
345	6740	-6.2134e-02	categorical	6149	both_sexes	100		continuous	21001	both_sexes		irnt
345	6742	-3.7919e-02	categorical	6149	both_sexes	100		continuous	21002	both_sexes		irnt
345	6829	-3.7349e-02	categorical	6149	both_sexes	100		continuous	23098	both_sexes		irnt
345	6831	-6.3749e-02	categorical	6149	both_sexes	100		continuous	23099	both_sexes		irnt
345	6833	-5.4583e-02	categorical	6149	both_sexes	100		continuous	23100	both_sexes		irnt
345	6835	-2.2416e-03	categorical	6149	both_sexes	100		continuous	23101	both_sexes		irnt
345	6837	-2.6097e-03	categorical	6149	both_sexes	100		continuous	23102	both_sexes		irnt
345	6839	-6.1428e-02	categorical	6149	both_sexes	100		continuous	23104	both_sexes		irnt
345	6841	-1.2030e-02	categorical	6149	both_sexes	100		continuous	23105	both_sexes		irnt
345	6843	1.7842e-02	categorical	6149	both_sexes	100		continuous	23106	both_sexes		irnt
345	6845	1.4846e-02	categorical	6149	both_sexes	100		continuous	23107	both_sexes		irnt
345	6847	1.4895e-02	categorical	6149	both_sexes	100		continuous	23108	both_sexes		irnt
345	6849	1.4030e-02	categorical	6149	both_sexes	100		continuous	23109	both_sexes		irnt
345	6851	1.8478e-02	categorical	6149	both_sexes	100		continuous	23110	both_sexes		irnt
345	6853	-6.6836e-02	categorical	6149	both_sexes	100		continuous	23111	both_sexes		irnt
345	6855	-5.8021e-02	categorical	6149	both_sexes	100		continuous	23112	both_sexes		irnt
345	6857	-1.0596e-02	categorical	6149	both_sexes	100		continuous	23113	both_sexes		irnt
345	6859	-1.0531e-02	categorical	6149	both_sexes	100		continuous	23114	both_sexes		irnt
345	6861	-6.6376e-02	categorical	6149	both_sexes	100		continuous	23115	both_sexes		irnt
345	6863	-5.7293e-02	categorical	6149	both_sexes	100		continuous	23116	both_sexes		irnt
345	6865	-1.4096e-02	categorical	6149	both_sexes	100		continuous	23117	both_sexes		irnt
345	6867	-1.4167e-02	categorical	6149	both_sexes	100		continuous	23118	both_sexes		irnt
345	6869	-6.3703e-02	categorical	6149	both_sexes	100		continuous	23119	both_sexes		irnt
345	6871	-5.5198e-02	categorical	6149	both_sexes	100		continuous	23120	both_sexes		irnt
345	6873	-5.0896e-03	categorical	6149	both_sexes	100		continuous	23121	both_sexes		irnt
345	6875	-5.0158e-03	categorical	6149	both_sexes	100		continuous	23122	both_sexes		irnt
345	6877	-6.1957e-02	categorical	6149	both_sexes	100		continuous	23123	both_sexes		irnt
345	6879	-5.4241e-02	categorical	6149	both_sexes	100		continuous	23124	both_sexes		irnt
345	6881	-1.1191e-02	categorical	6149	both_sexes	100		continuous	23125	both_sexes		irnt
345	6883	-1.1875e-02	categorical	6149	both_sexes	100		continuous	23126	both_sexes		irnt
345	6885	-5.7352e-02	categorical	6149	both_sexes	100		continuous	23127	both_sexes		irnt
345	6887	-5.0655e-02	categorical	6149	both_sexes	100		continuous	23128	both_sexes		irnt
345	6889	7.0998e-03	categorical	6149	both_sexes	100		continuous	23129	both_sexes		irnt
345	6891	7.0327e-03	categorical	6149	both_sexes	100		continuous	23130	both_sexes		irnt
345	6932	-5.3780e-02	categorical	6149	both_sexes	100		continuous	30000	both_sexes		irnt
345	6934	-3.9562e-03	categorical	6149	both_sexes	100		continuous	30010	both_sexes		irnt
345	6936	1.2689e-02	categorical	6149	both_sexes	100		continuous	30020	both_sexes		irnt
345	6938	6.9802e-03	categorical	6149	both_sexes	100		continuous	30030	both_sexes		irnt
345	6940	1.5187e-02	categorical	6149	both_sexes	100		continuous	30040	both_sexes		irnt
345	6942	2.0130e-02	categorical	6149	both_sexes	100		continuous	30050	both_sexes		irnt
345	6944	1.5296e-02	categorical	6149	both_sexes	100		continuous	30060	both_sexes		irnt
345	6946	-3.0716e-02	categorical	6149	both_sexes	100		continuous	30070	both_sexes		irnt
345	6948	-2.1835e-02	categorical	6149	both_sexes	100		continuous	30080	both_sexes		irnt
345	6950	-2.5316e-02	categorical	6149	both_sexes	100		continuous	30090	both_sexes		irnt
345	6952	2.7778e-04	categorical	6149	both_sexes	100		continuous	30100	both_sexes		irnt
345	6954	-6.2939e-03	categorical	6149	both_sexes	100		continuous	30110	both_sexes		irnt
345	6956	-3.5488e-02	categorical	6149	both_sexes	100		continuous	30120	both_sexes		irnt
345	6958	-2.6359e-02	categorical	6149	both_sexes	100		continuous	30130	both_sexes		irnt
345	6960	-4.6280e-02	categorical	6149	both_sexes	100		continuous	30140	both_sexes		irnt
345	6962	-2.1013e-02	categorical	6149	both_sexes	100		continuous	30150	both_sexes		irnt
345	6966	8.7107e-03	categorical	6149	both_sexes	100		continuous	30180	both_sexes		irnt
345	6968	1.4295e-02	categorical	6149	both_sexes	100		continuous	30190	both_sexes		irnt
345	6970	-1.0097e-02	categorical	6149	both_sexes	100		continuous	30200	both_sexes		irnt
345	6972	-2.4263e-03	categorical	6149	both_sexes	100		continuous	30210	both_sexes		irnt
345	6977	-3.7125e-02	categorical	6149	both_sexes	100		continuous	30240	both_sexes		irnt
345	6979	-3.6672e-02	categorical	6149	both_sexes	100		continuous	30250	both_sexes		irnt
345	6981	-5.1781e-03	categorical	6149	both_sexes	100		continuous	30260	both_sexes		irnt
345	6983	6.8615e-03	categorical	6149	both_sexes	100		continuous	30270	both_sexes		irnt
345	6985	-4.3371e-02	categorical	6149	both_sexes	100		continuous	30280	both_sexes		irnt
345	6987	-4.6004e-02	categorical	6149	both_sexes	100		continuous	30290	both_sexes		irnt
345	6989	-4.5711e-02	categorical	6149	both_sexes	100		continuous	30300	both_sexes		irnt
345	6993	-3.0343e-02	categorical	6149	both_sexes	100		continuous	30510	both_sexes		irnt
345	6995	-2.4986e-03	categorical	6149	both_sexes	100		continuous	30520	both_sexes		irnt
345	6997	-4.0556e-02	categorical	6149	both_sexes	100		continuous	30530	both_sexes		irnt
345	7585	-4.8209e-02	categorical	6149	both_sexes	100		icd10	E11	both_sexes
345	7623	-3.6202e-02	categorical	6149	both_sexes	100		icd10	E66	both_sexes
345	7660	-4.9412e-02	categorical	6149	both_sexes	100		icd10	F17	both_sexes
345	7673	-4.8852e-02	categorical	6149	both_sexes	100		icd10	F32	both_sexes
345	7748	-2.0044e-02	categorical	6149	both_sexes	100		icd10	G47	both_sexes
345	7869	-4.6941e-02	categorical	6149	both_sexes	100		icd10	I25	both_sexes
345	7916	-9.0699e-03	categorical	6149	both_sexes	100		icd10	I83	both_sexes
345	7960	-6.2675e-02	categorical	6149	both_sexes	100		icd10	J44	both_sexes
345	7961	-3.1368e-02	categorical	6149	both_sexes	100		icd10	J45	both_sexes
345	8004	-3.7825e-02	categorical	6149	both_sexes	100		icd10	K21	both_sexes
345	8020	-9.4509e-03	categorical	6149	both_sexes	100		icd10	K42	both_sexes
345	8022	-3.7485e-02	categorical	6149	both_sexes	100		icd10	K44	both_sexes
345	8049	-2.5816e-02	categorical	6149	both_sexes	100		icd10	K80	both_sexes
345	8142	-8.2287e-03	categorical	6149	both_sexes	100		icd10	M16	both_sexes
345	8143	-2.3142e-02	categorical	6149	both_sexes	100		icd10	M17	both_sexes
345	8169	-1.8181e-02	categorical	6149	both_sexes	100		icd10	M51	both_sexes
345	8223	-6.3023e-03	categorical	6149	both_sexes	100		icd10	N20	both_sexes
345	8448	-5.0140e-02	categorical	6149	both_sexes	100		icd10	R07	both_sexes
345	8459	-2.4762e-02	categorical	6149	both_sexes	100		icd10	R19	both_sexes
345	9083	-4.2313e-02	categorical	6149	both_sexes	100		icd10	Z72	both_sexes
345	9090	-2.4450e-02	categorical	6149	both_sexes	100		icd10	Z82	both_sexes
345	9094	-5.8323e-02	categorical	6149	both_sexes	100		icd10	Z86	both_sexes
345	9096	-3.0287e-02	categorical	6149	both_sexes	100		icd10	Z88	both_sexes
345	9103	-3.1829e-02	categorical	6149	both_sexes	100		icd10	Z95	both_sexes
345	9649	-2.2768e-02	categorical	6149	both_sexes	100		prescriptions	amlodipine	both_sexes
345	9667	-1.7833e-02	categorical	6149	both_sexes	100		prescriptions	bendroflumethiazide	both_sexes
345	9701	-2.9550e-02	categorical	6149	both_sexes	100		prescriptions	citalopram	both_sexes
345	9702	-1.6801e-02	categorical	6149	both_sexes	100		prescriptions	clarithromycin	both_sexes
345	9770	-2.4888e-02	categorical	6149	both_sexes	100		prescriptions	gabapentin	both_sexes
345	9773	-2.0018e-02	categorical	6149	both_sexes	100		prescriptions	gliclazide	both_sexes
345	9801	1.4929e-04	categorical	6149	both_sexes	100		prescriptions	latanoprost	both_sexes
345	9816	-2.1881e-02	categorical	6149	both_sexes	100		prescriptions	mebeverine	both_sexes
345	9821	-3.1759e-02	categorical	6149	both_sexes	100		prescriptions	metformin	both_sexes
345	9849	-2.1746e-02	categorical	6149	both_sexes	100		prescriptions	orlistat	both_sexes
345	9853	-4.7548e-02	categorical	6149	both_sexes	100		prescriptions	paracetamol	both_sexes
345	9909	-4.0251e-02	categorical	6149	both_sexes	100		prescriptions	tramadol	both_sexes
345	9921	-2.1765e-02	categorical	6149	both_sexes	100		prescriptions	zopiclone	both_sexes
345	9924	-2.5057e-02	categorical	6149	both_sexes	100		prescriptions	ACE inhibitor|anti-hypertensive	both_sexes
345	9929	-2.2118e-02	categorical	6149	both_sexes	100		prescriptions	GABA agonist|sedative	both_sexes
345	9971	-2.4888e-02	categorical	6149	both_sexes	100		prescriptions	anticonvulsant|voltage-gated calcium channel inhibitor|neuropathy	both_sexes
345	9973	-4.7548e-02	categorical	6149	both_sexes	100		prescriptions	antipyretic	both_sexes
345	9975	-2.2237e-02	categorical	6149	both_sexes	100		prescriptions	antispasmodic	both_sexes
345	9982	-1.1270e-02	categorical	6149	both_sexes	100		prescriptions	beta-lactam antibiotic|beta-lactamase inhibitor|antibiotic	both_sexes
345	9987	-3.1759e-02	categorical	6149	both_sexes	100		prescriptions	biguanides|diabetes	both_sexes
345	9990	-2.2900e-02	categorical	6149	both_sexes	100		prescriptions	calcium channel blocker|dihydropyridine|anti-hypertensive	both_sexes
