## Supplementary Dataset 5 for "Pan-UK Biobank GWAS improves discovery, analysis of genetic architecture, and resolution into ancestry-enriched effects": 303864_file06 (part 3 of 3)

i	j	entry	i_data.trait_type	i_data.phenocode	i_data.pheno_sex	i_data.coding	i_data.modifier	j_data.trait_type	j_data.phenocode	j_data.pheno_sex	j_data.coding	j_data.modifier
345	10018	-2.1746e-02	categorical	6149	both_sexes	100		prescriptions	lipase inhibitor|obesity	both_sexes
345	10039	-4.0251e-02	categorical	6149	both_sexes	100		prescriptions	opioid analgesic|selective serotonin re-uptake inhibitor|norepinephrine re-uptake inhibitor	both_sexes
345	10058	-3.4912e-02	categorical	6149	both_sexes	100		prescriptions	selective serotonin re-uptake inhibitor|SSRI	both_sexes
345	10065	-2.1088e-02	categorical	6149	both_sexes	100		prescriptions	sulfonylurea|diabetes	both_sexes
345	10068	-1.8562e-02	categorical	6149	both_sexes	100		prescriptions	thiazide diuretic|diuretic	both_sexes
345	10435	-4.8522e-02	categorical	6149	both_sexes	100		phecode	250	both_sexes
345	10439	-4.8494e-02	categorical	6149	both_sexes	100		phecode	250.2	both_sexes
345	10510	-4.6905e-02	categorical	6149	both_sexes	100		phecode	272	both_sexes
345	10556	-2.7316e-02	categorical	6149	both_sexes	100		phecode	317	both_sexes
345	10558	-5.0294e-02	categorical	6149	both_sexes	100		phecode	318	both_sexes
345	10580	-2.0156e-02	categorical	6149	both_sexes	100		phecode	327	both_sexes
345	10588	-6.1522e-02	categorical	6149	both_sexes	100		phecode	306	both_sexes
345	10634	-1.9733e-02	categorical	6149	both_sexes	100		phecode	327.3	both_sexes
345	10785	-5.3581e-02	categorical	6149	both_sexes	100		phecode	401.1	both_sexes
345	10786	-5.3513e-02	categorical	6149	both_sexes	100		phecode	401	both_sexes
345	10792	-5.1276e-02	categorical	6149	both_sexes	100		phecode	411	both_sexes
345	10797	-3.8173e-02	categorical	6149	both_sexes	100		phecode	411.4	both_sexes
345	10798	-4.7768e-02	categorical	6149	both_sexes	100		phecode	411.8	both_sexes
345	10849	-3.2384e-02	categorical	6149	both_sexes	100		phecode	459	both_sexes
345	10888	-1.2275e-02	categorical	6149	both_sexes	100		phecode	454.1	both_sexes
345	10892	-4.4754e-02	categorical	6149	both_sexes	100		phecode	530	both_sexes
345	10929	-6.3854e-02	categorical	6149	both_sexes	100		phecode	496.2	both_sexes
345	10931	-6.3559e-02	categorical	6149	both_sexes	100		phecode	496.21	both_sexes
345	10952	-2.5913e-02	categorical	6149	both_sexes	100		phecode	714	both_sexes
345	10999	-4.3844e-02	categorical	6149	both_sexes	100		phecode	530.1	both_sexes
345	11000	-3.9682e-02	categorical	6149	both_sexes	100		phecode	530.11	both_sexes
345	11018	-4.5580e-02	categorical	6149	both_sexes	100		phecode	785	both_sexes
345	11025	-3.3305e-02	categorical	6149	both_sexes	100		phecode	550	both_sexes
345	11027	-1.0515e-02	categorical	6149	both_sexes	100		phecode	550.4	both_sexes
345	11029	-3.8245e-02	categorical	6149	both_sexes	100		phecode	550.2	both_sexes
345	11039	-3.5002e-02	categorical	6149	both_sexes	100		phecode	558	both_sexes
345	11074	-2.6978e-02	categorical	6149	both_sexes	100		phecode	574.1	both_sexes
345	11167	-3.8645e-02	categorical	6149	both_sexes	100		phecode	716	both_sexes
345	11168	-3.8573e-02	categorical	6149	both_sexes	100		phecode	716.9	both_sexes
345	11183	-2.1560e-02	categorical	6149	both_sexes	100		phecode	716.2	both_sexes
345	11184	-3.3542e-02	categorical	6149	both_sexes	100		phecode	740	both_sexes
345	11200	-8.1217e-03	categorical	6149	both_sexes	100		phecode	835	both_sexes
345	11263	-3.4701e-02	categorical	6149	both_sexes	100		phecode	760	both_sexes
345	11329	-7.7999e-03	categorical	6149	both_sexes	100		phecode	594	both_sexes
345	11330	-6.7678e-03	categorical	6149	both_sexes	100		phecode	594.1	both_sexes
345	11561	-4.9488e-02	categorical	6149	both_sexes	100		phecode	418	both_sexes
345	11697	-2.5427e-02	categorical	6149	both_sexes	100		phecode	960	both_sexes
345	11698	-2.4727e-02	categorical	6149	both_sexes	100		phecode	960.2	both_sexes
345	11766	5.7544e-02	categorical	6149	both_sexes	100		continuous	AG	both_sexes		irnt
345	11768	-9.5682e-03	categorical	6149	both_sexes	100		continuous	DBP	both_sexes		auto_medadj_irnt
345	11769	-9.8270e-03	categorical	6149	both_sexes	100		continuous	DBP	both_sexes		auto_medadj_raw
345	11770	3.2831e-03	categorical	6149	both_sexes	100		continuous	DBP	both_sexes		combined_irnt
345	11771	-1.0189e-02	categorical	6149	both_sexes	100		continuous	DBP	both_sexes		combined_medadj_irnt
345	11772	-1.0449e-02	categorical	6149	both_sexes	100		continuous	DBP	both_sexes		combined_medadj_raw
345	11773	2.8834e-03	categorical	6149	both_sexes	100		continuous	DBP	both_sexes		combined_raw
345	11780	-4.1220e-04	categorical	6149	both_sexes	100		continuous	LDLC	both_sexes		medadj_irnt
345	11781	-2.8905e-03	categorical	6149	both_sexes	100		continuous	LDLC	both_sexes		medadj_raw
345	11782	5.5834e-03	categorical	6149	both_sexes	100		continuous	MAP	both_sexes		auto_irnt
345	11783	-7.6663e-03	categorical	6149	both_sexes	100		continuous	MAP	both_sexes		auto_medadj_irnt
345	11784	-7.9562e-03	categorical	6149	both_sexes	100		continuous	MAP	both_sexes		auto_medadj_raw
345	11785	5.3745e-03	categorical	6149	both_sexes	100		continuous	MAP	both_sexes		auto_raw
345	11786	4.9253e-03	categorical	6149	both_sexes	100		continuous	MAP	both_sexes		combined_irnt
345	11787	-8.5687e-03	categorical	6149	both_sexes	100		continuous	MAP	both_sexes		combined_medadj_irnt
345	11788	-8.8704e-03	categorical	6149	both_sexes	100		continuous	MAP	both_sexes		combined_medadj_raw
345	11789	4.7063e-03	categorical	6149	both_sexes	100		continuous	MAP	both_sexes		combined_raw
345	11792	-3.9220e-03	categorical	6149	both_sexes	100		continuous	MAP	both_sexes		manual_medadj_raw
345	11793	-4.3060e-04	categorical	6149	both_sexes	100		continuous	MAP	both_sexes		manual_raw
345	11796	-5.0573e-02	categorical	6149	both_sexes	100		continuous	NAP	both_sexes		irnt
345	11798	1.0178e-02	categorical	6149	both_sexes	100		continuous	PP	both_sexes		auto_irnt
345	11799	4.3524e-03	categorical	6149	both_sexes	100		continuous	PP	both_sexes		auto_medadj_irnt
345	11800	1.3472e-03	categorical	6149	both_sexes	100		continuous	PP	both_sexes		auto_medadj_raw
345	11801	7.1727e-03	categorical	6149	both_sexes	100		continuous	PP	both_sexes		auto_raw
345	11802	9.3911e-03	categorical	6149	both_sexes	100		continuous	PP	both_sexes		combined_irnt
345	11803	3.4447e-03	categorical	6149	both_sexes	100		continuous	PP	both_sexes		combined_medadj_irnt
345	11804	2.1508e-04	categorical	6149	both_sexes	100		continuous	PP	both_sexes		combined_medadj_raw
345	11805	6.1710e-03	categorical	6149	both_sexes	100		continuous	PP	both_sexes		combined_raw
345	11810	-4.0424e-03	categorical	6149	both_sexes	100		continuous	SBP	both_sexes		auto_medadj_irnt
345	11811	-4.7917e-03	categorical	6149	both_sexes	100		continuous	SBP	both_sexes		auto_medadj_raw
345	11812	6.6093e-03	categorical	6149	both_sexes	100		continuous	SBP	both_sexes		combined_irnt
345	11813	-5.1002e-03	categorical	6149	both_sexes	100		continuous	SBP	both_sexes		combined_medadj_irnt
345	11814	-5.9145e-03	categorical	6149	both_sexes	100		continuous	SBP	both_sexes		combined_medadj_raw
345	11815	6.0405e-03	categorical	6149	both_sexes	100		continuous	SBP	both_sexes		combined_raw
345	11817	-3.9283e-03	categorical	6149	both_sexes	100		continuous	SBP	both_sexes		manual_medadj_raw
345	11820	-8.1831e-02	categorical	6149	both_sexes	100		continuous	Smoking	both_sexes		Ever_Never
345	11823	-1.1358e-02	categorical	6149	both_sexes	100		continuous	eGFR	both_sexes		irnt
345	11825	2.3643e-02	categorical	6149	both_sexes	100		continuous	eGFRcreacys	both_sexes		irnt
345	11827	5.9215e-02	categorical	6149	both_sexes	100		continuous	eGFRcys	both_sexes		irnt
345	14250	-7.7577e-02	categorical	6149	both_sexes	100		continuous	whr	both_sexes		irnt
347	13	-8.5492e-03	categorical	6149	both_sexes	3		categorical	120	both_sexes	1
347	15	8.6441e-03	categorical	6149	both_sexes	3		categorical	120	both_sexes	9
347	16	-1.4828e-02	categorical	6149	both_sexes	3		categorical	670	both_sexes	1
347	18	1.4621e-02	categorical	6149	both_sexes	3		categorical	670	both_sexes	2
347	24	1.9292e-02	categorical	6149	both_sexes	3		categorical	680	both_sexes	3
347	31	-4.5698e-02	categorical	6149	both_sexes	3		categorical	1210	both_sexes	1210
347	32	-3.2004e-03	categorical	6149	both_sexes	3		categorical	1418	both_sexes	1
347	38	-5.4344e-03	categorical	6149	both_sexes	3		categorical	1428	both_sexes	0
347	39	-1.8443e-03	categorical	6149	both_sexes	3		categorical	1428	both_sexes	1
347	42	9.3852e-03	categorical	6149	both_sexes	3		categorical	1448	both_sexes	1
347	47	4.4452e-03	categorical	6149	both_sexes	3		categorical	1468	both_sexes	2
347	49	-1.0049e-02	categorical	6149	both_sexes	3		categorical	1468	both_sexes	4
347	55	-3.3611e-02	categorical	6149	both_sexes	3		categorical	1538	both_sexes	0
347	56	2.2351e-02	categorical	6149	both_sexes	3		categorical	1538	both_sexes	1
347	57	2.1014e-02	categorical	6149	both_sexes	3		categorical	1538	both_sexes	2
347	65	-5.7601e-03	categorical	6149	both_sexes	3		categorical	1677	both_sexes	1677
347	66	-1.2477e-03	categorical	6149	both_sexes	3		categorical	1707	both_sexes	1
347	67	3.2428e-04	categorical	6149	both_sexes	3		categorical	1707	both_sexes	2
347	72	1.1372e-03	categorical	6149	both_sexes	3		categorical	1747	both_sexes	4
347	73	1.4942e-02	categorical	6149	both_sexes	3		categorical	1747	both_sexes	5
347	80	5.9022e-02	categorical	6149	both_sexes	3		categorical	1920	both_sexes	1920
347	82	5.5009e-02	categorical	6149	both_sexes	3		categorical	1940	both_sexes	1940
347	83	4.7092e-02	categorical	6149	both_sexes	3		categorical	1950	both_sexes	1950
347	85	4.1686e-02	categorical	6149	both_sexes	3		categorical	1970	both_sexes	1970
347	86	4.6312e-02	categorical	6149	both_sexes	3		categorical	1980	both_sexes	1980
347	89	4.8226e-02	categorical	6149	both_sexes	3		categorical	2010	both_sexes	2010
347	90	5.3508e-02	categorical	6149	both_sexes	3		categorical	2020	both_sexes	2020
347	92	1.7421e-02	categorical	6149	both_sexes	3		categorical	2040	both_sexes	2040
347	95	-1.6210e-02	categorical	6149	both_sexes	3		categorical	2129	both_sexes	2129
347	97	2.9611e-02	categorical	6149	both_sexes	3		categorical	2188	both_sexes	2188
347	98	5.0545e-03	categorical	6149	both_sexes	3		categorical	2207	both_sexes	2207
347	103	4.4503e-02	categorical	6149	both_sexes	3		categorical	2257	both_sexes	2257
347	104	3.0058e-02	categorical	6149	both_sexes	3		categorical	2316	both_sexes	2316
347	105	6.0814e-02	categorical	6149	both_sexes	3		categorical	2335	both_sexes	2335
347	113	1.2716e-02	categorical	6149	both_sexes	3		categorical	2443	both_sexes	2443
347	116	2.1658e-02	categorical	6149	both_sexes	3		categorical	2473	both_sexes	2473
347	149	-6.0354e-03	categorical	6149	both_sexes	3		categorical	3393	both_sexes	3393
347	155	7.3657e-03	categorical	6149	both_sexes	3		categorical	3571	both_sexes	3571
347	157	9.1873e-03	categorical	6149	both_sexes	3		categorical	3606	both_sexes	3606
347	181	-3.7207e-03	categorical	6149	both_sexes	3		categorical	4293	both_sexes	3
347	182	3.7086e-03	categorical	6149	both_sexes	3		categorical	4294	both_sexes	0
347	200	-7.2188e-03	categorical	6149	both_sexes	3		categorical	4957	both_sexes	4957
347	204	-1.0066e-02	categorical	6149	both_sexes	3		categorical	5001	both_sexes	5001
347	205	-5.3190e-03	categorical	6149	both_sexes	3		categorical	5012	both_sexes	5012
347	235	-1.0493e-03	categorical	6149	both_sexes	3		categorical	5556	both_sexes	5556
347	276	-6.7757e-03	categorical	6149	both_sexes	3		categorical	6138	both_sexes	100
347	277	-2.4918e-03	categorical	6149	both_sexes	3		categorical	6138	both_sexes	2
347	278	7.7256e-04	categorical	6149	both_sexes	3		categorical	6138	both_sexes	3
347	279	1.2226e-02	categorical	6149	both_sexes	3		categorical	6138	both_sexes	4
347	280	1.0338e-02	categorical	6149	both_sexes	3		categorical	6138	both_sexes	5
347	281	-1.6947e-03	categorical	6149	both_sexes	3		categorical	6138	both_sexes	6
347	293	-1.3083e-02	categorical	6149	both_sexes	3		categorical	6141	both_sexes	1
347	294	5.0008e-03	categorical	6149	both_sexes	3		categorical	6141	both_sexes	2
347	305	1.6408e-02	categorical	6149	both_sexes	3		categorical	6142	both_sexes	4
347	307	5.4430e-03	categorical	6149	both_sexes	3		categorical	6142	both_sexes	6
347	312	1.4355e-02	categorical	6149	both_sexes	3		categorical	6143	both_sexes	3
347	314	-6.1607e-03	categorical	6149	both_sexes	3		categorical	6144	both_sexes	1
347	318	1.2407e-02	categorical	6149	both_sexes	3		categorical	6144	both_sexes	5
347	319	1.0669e-02	categorical	6149	both_sexes	3		categorical	6145	both_sexes	1
347	325	5.9436e-02	categorical	6149	both_sexes	3		categorical	6145	both_sexes	6
347	345	-4.9923e-01	categorical	6149	both_sexes	3		categorical	6149	both_sexes	100
347	347	1.0000e+00	categorical	6149	both_sexes	3		categorical	6149	both_sexes	3
347	348	1.3142e-01	categorical	6149	both_sexes	3		categorical	6149	both_sexes	4
347	350	-3.6320e-02	categorical	6149	both_sexes	3		categorical	6149	both_sexes	6
347	352	-3.2692e-02	categorical	6149	both_sexes	3		categorical	6150	both_sexes	100
347	353	1.2100e-02	categorical	6149	both_sexes	3		categorical	6150	both_sexes	2
347	355	3.2155e-02	categorical	6149	both_sexes	3		categorical	6150	both_sexes	4
347	362	9.6963e-03	categorical	6149	both_sexes	3		categorical	6151	both_sexes	7
347	363	-1.9019e-02	categorical	6149	both_sexes	3		categorical	6152	both_sexes	100
347	367	9.4529e-03	categorical	6149	both_sexes	3		categorical	6152	both_sexes	8
347	376	-3.8142e-02	categorical	6149	both_sexes	3		categorical	6154	both_sexes	100
347	377	2.7010e-02	categorical	6149	both_sexes	3		categorical	6154	both_sexes	2
347	378	3.4602e-02	categorical	6149	both_sexes	3		categorical	6154	both_sexes	3
347	380	5.9354e-03	categorical	6149	both_sexes	3		categorical	6154	both_sexes	5
347	383	1.6379e-04	categorical	6149	both_sexes	3		categorical	6155	both_sexes	100
347	407	-5.8044e-02	categorical	6149	both_sexes	3		categorical	6159	both_sexes	100
347	413	4.4171e-02	categorical	6149	both_sexes	3		categorical	6159	both_sexes	7
347	414	1.7544e-02	categorical	6149	both_sexes	3		categorical	6159	both_sexes	8
347	415	-1.8016e-02	categorical	6149	both_sexes	3		categorical	6160	both_sexes	1
347	416	1.6994e-03	categorical	6149	both_sexes	3		categorical	6160	both_sexes	100
347	419	6.8614e-03	categorical	6149	both_sexes	3		categorical	6160	both_sexes	4
347	420	3.2609e-03	categorical	6149	both_sexes	3		categorical	6160	both_sexes	5
347	421	-2.9154e-03	categorical	6149	both_sexes	3		categorical	6162	both_sexes	1
347	423	-5.3539e-03	categorical	6149	both_sexes	3		categorical	6162	both_sexes	2
347	424	1.7000e-02	categorical	6149	both_sexes	3		categorical	6162	both_sexes	3
347	427	1.8623e-02	categorical	6149	both_sexes	3		categorical	6164	both_sexes	100
347	428	-2.0422e-02	categorical	6149	both_sexes	3		categorical	6164	both_sexes	2
347	431	-1.7961e-02	categorical	6149	both_sexes	3		categorical	6164	both_sexes	5
347	436	-1.1266e-02	categorical	6149	both_sexes	3		categorical	6179	both_sexes	1
347	437	1.0798e-02	categorical	6149	both_sexes	3		categorical	6179	both_sexes	100
347	488	2.9168e-02	categorical	6149	both_sexes	3		categorical	20002	both_sexes	1065
347	492	1.1824e-02	categorical	6149	both_sexes	3		categorical	20002	both_sexes	1074
347	506	9.1140e-03	categorical	6149	both_sexes	3		categorical	20002	both_sexes	1111
347	545	9.5223e-03	categorical	6149	both_sexes	3		categorical	20002	both_sexes	1220
347	550	8.1120e-03	categorical	6149	both_sexes	3		categorical	20002	both_sexes	1226
347	584	2.7875e-02	categorical	6149	both_sexes	3		categorical	20002	both_sexes	1286
347	671	4.9690e-03	categorical	6149	both_sexes	3		categorical	20002	both_sexes	1474
347	877	5.2073e-03	categorical	6149	both_sexes	3		categorical	20003	both_sexes	1140865634
347	895	4.7705e-03	categorical	6149	both_sexes	3		categorical	20003	both_sexes	1140866738
347	942	2.3152e-02	categorical	6149	both_sexes	3		categorical	20003	both_sexes	1140871310
347	981	3.6212e-03	categorical	6149	both_sexes	3		categorical	20003	both_sexes	1140874420
347	1040	1.5391e-02	categorical	6149	both_sexes	3		categorical	20003	both_sexes	1140879802
347	1055	-2.5227e-03	categorical	6149	both_sexes	3		categorical	20003	both_sexes	1140881856
347	1093	1.0436e-02	categorical	6149	both_sexes	3		categorical	20003	both_sexes	1140884600
347	1179	8.3062e-03	categorical	6149	both_sexes	3		categorical	20003	both_sexes	1140923346
347	1312	-9.5392e-04	categorical	6149	both_sexes	3		categorical	20003	both_sexes	1141176832
347	1357	6.2285e-03	categorical	6149	both_sexes	3		categorical	20003	both_sexes	1141191044
347	1368	4.3332e-03	categorical	6149	both_sexes	3		categorical	20003	both_sexes	1141194794
347	1496	4.1019e-03	categorical	6149	both_sexes	3		categorical	20004	both_sexes	1477
347	1497	6.7859e-03	categorical	6149	both_sexes	3		categorical	20004	both_sexes	1478
347	1498	3.0687e-03	categorical	6149	both_sexes	3		categorical	20004	both_sexes	1479
347	1499	-9.1252e-04	categorical	6149	both_sexes	3		categorical	20004	both_sexes	1480
347	1502	7.4045e-03	categorical	6149	both_sexes	3		categorical	20004	both_sexes	1483
347	1836	1.4149e-02	categorical	6149	both_sexes	3		categorical	20107	both_sexes	1
347	1838	-1.6438e-02	categorical	6149	both_sexes	3		categorical	20107	both_sexes	100
347	1839	-1.3001e-02	categorical	6149	both_sexes	3		categorical	20107	both_sexes	101
347	1844	4.8810e-03	categorical	6149	both_sexes	3		categorical	20107	both_sexes	3
347	1848	1.4129e-02	categorical	6149	both_sexes	3		categorical	20107	both_sexes	9
347	1861	-2.3701e-02	categorical	6149	both_sexes	3		categorical	20110	both_sexes	100
347	1870	2.3346e-02	categorical	6149	both_sexes	3		categorical	20110	both_sexes	8
347	1871	1.4213e-02	categorical	6149	both_sexes	3		categorical	20110	both_sexes	9
347	1872	8.0921e-03	categorical	6149	both_sexes	3		categorical	20111	both_sexes	1
347	1874	-2.1405e-02	categorical	6149	both_sexes	3		categorical	20111	both_sexes	100
347	1875	-1.5255e-02	categorical	6149	both_sexes	3		categorical	20111	both_sexes	101
347	1885	1.2388e-02	categorical	6149	both_sexes	3		categorical	20111	both_sexes	9
347	1985	-5.7908e-03	categorical	6149	both_sexes	3		categorical	20116	both_sexes	0
347	1986	3.5385e-02	categorical	6149	both_sexes	3		categorical	20116	both_sexes	1
347	1987	-4.5293e-02	categorical	6149	both_sexes	3		categorical	20116	both_sexes	2
347	1988	-4.0263e-03	categorical	6149	both_sexes	3		categorical	20117	both_sexes	0
347	1989	-4.1013e-04	categorical	6149	both_sexes	3		categorical	20117	both_sexes	1
347	1990	3.3163e-03	categorical	6149	both_sexes	3		categorical	20117	both_sexes	2
347	2007	1.2285e-02	categorical	6149	both_sexes	3		categorical	20160	both_sexes	20160
347	3330	2.4873e-03	categorical	6149	both_sexes	3		categorical	41200	both_sexes	J183
347	5864	8.3540e-03	categorical	6149	both_sexes	3		categorical	41232	both_sexes	10
347	5869	6.5935e-03	categorical	6149	both_sexes	3		categorical	41244	both_sexes	100
347	5878	2.0176e-03	categorical	6149	both_sexes	3		categorical	41245	both_sexes	1040
347	5879	1.1308e-02	categorical	6149	both_sexes	3		categorical	41245	both_sexes	1070
347	5891	1.6730e-02	categorical	6149	both_sexes	3		categorical	41245	both_sexes	1280
347	5933	1.0892e-02	categorical	6149	both_sexes	3		categorical	41246	both_sexes	1160
347	5950	1.5261e-02	categorical	6149	both_sexes	3		categorical	41246	both_sexes	1480
347	6001	1.7112e-02	categorical	6149	both_sexes	3		categorical	41247	both_sexes	2000
347	6009	1.3453e-02	categorical	6149	both_sexes	3		categorical	41248	both_sexes	1000
347	6040	2.1148e-03	categorical	6149	both_sexes	3		categorical	41249	both_sexes	2002
347	6058	1.2549e-02	categorical	6149	both_sexes	3		categorical	41250	both_sexes	1000
347	6068	1.2136e-02	categorical	6149	both_sexes	3		categorical	41251	both_sexes	1000
347	6157	-2.8659e-02	categorical	6149	both_sexes	3		continuous	46	both_sexes		irnt
347	6159	-2.8263e-02	categorical	6149	both_sexes	3		continuous	47	both_sexes		irnt
347	6161	4.7485e-02	categorical	6149	both_sexes	3		continuous	48	both_sexes		irnt
347	6163	3.5182e-02	categorical	6149	both_sexes	3		continuous	49	both_sexes		irnt
347	6165	-9.1524e-03	categorical	6149	both_sexes	3		continuous	50	both_sexes		irnt
347	6167	-1.5149e-02	categorical	6149	both_sexes	3		continuous	51	both_sexes		irnt
347	6183	5.5057e-03	categorical	6149	both_sexes	3		continuous	102	both_sexes		irnt
347	6198	4.9908e-03	categorical	6149	both_sexes	3		continuous	400	both_sexes		irnt
347	6201	1.1512e-02	categorical	6149	both_sexes	3		continuous	404	both_sexes		irnt
347	6203	-1.8227e-02	categorical	6149	both_sexes	3		continuous	699	both_sexes		irnt
347	6220	-8.5112e-03	categorical	6149	both_sexes	3		continuous	874	both_sexes		irnt
347	6269	6.9124e-03	categorical	6149	both_sexes	3		continuous	1438	both_sexes		irnt
347	6273	5.1422e-03	categorical	6149	both_sexes	3		continuous	1488	both_sexes		irnt
347	6303	-1.3764e-02	categorical	6149	both_sexes	3		continuous	2139	both_sexes		irnt
347	6307	-8.0860e-03	categorical	6149	both_sexes	3		continuous	2217	both_sexes		irnt
347	6347	-2.2343e-02	categorical	6149	both_sexes	3		continuous	3062	both_sexes		irnt
347	6349	-1.6623e-02	categorical	6149	both_sexes	3		continuous	3063	both_sexes		irnt
347	6351	-1.2502e-02	categorical	6149	both_sexes	3		continuous	3064	both_sexes		irnt
347	6354	1.9313e-02	categorical	6149	both_sexes	3		continuous	3143	both_sexes		irnt
347	6360	-9.1703e-04	categorical	6149	both_sexes	3		continuous	3148	both_sexes		irnt
347	6411	1.2816e-02	categorical	6149	both_sexes	3		continuous	4079	both_sexes		irnt
347	6413	1.3623e-03	categorical	6149	both_sexes	3		continuous	4080	both_sexes		irnt
347	6415	1.7375e-02	categorical	6149	both_sexes	3		continuous	4100	both_sexes		irnt
347	6417	1.1219e-03	categorical	6149	both_sexes	3		continuous	4101	both_sexes		irnt
347	6419	-2.9783e-03	categorical	6149	both_sexes	3		continuous	4104	both_sexes		irnt
347	6421	-3.0361e-03	categorical	6149	both_sexes	3		continuous	4105	both_sexes		irnt
347	6423	-2.9781e-03	categorical	6149	both_sexes	3		continuous	4106	both_sexes		irnt
347	6427	2.5046e-03	categorical	6149	both_sexes	3		continuous	4120	both_sexes		irnt
347	6429	-2.3325e-03	categorical	6149	both_sexes	3		continuous	4123	both_sexes		irnt
347	6431	-2.4243e-03	categorical	6149	both_sexes	3		continuous	4124	both_sexes		irnt
347	6433	-2.3324e-03	categorical	6149	both_sexes	3		continuous	4125	both_sexes		irnt
347	6435	3.6464e-03	categorical	6149	both_sexes	3		continuous	4194	both_sexes		irnt
347	6437	1.2795e-03	categorical	6149	both_sexes	3		continuous	4195	both_sexes		irnt
347	6495	1.3010e-03	categorical	6149	both_sexes	3		continuous	5096	both_sexes		irnt
347	6497	2.4219e-03	categorical	6149	both_sexes	3		continuous	5097	both_sexes		irnt
347	6499	1.6344e-03	categorical	6149	both_sexes	3		continuous	5098	both_sexes		irnt
347	6501	1.8906e-03	categorical	6149	both_sexes	3		continuous	5099	both_sexes		irnt
347	6535	1.7605e-03	categorical	6149	both_sexes	3		continuous	5116	both_sexes		irnt
347	6543	7.9901e-04	categorical	6149	both_sexes	3		continuous	5132	both_sexes		irnt
347	6545	9.9296e-04	categorical	6149	both_sexes	3		continuous	5133	both_sexes		irnt
347	6547	2.0925e-03	categorical	6149	both_sexes	3		continuous	5134	both_sexes		irnt
347	6549	8.4081e-04	categorical	6149	both_sexes	3		continuous	5135	both_sexes		irnt
347	6580	-2.7952e-03	categorical	6149	both_sexes	3		continuous	5257	both_sexes		irnt
347	6629	-8.1034e-03	categorical	6149	both_sexes	3		continuous	20010	both_sexes		irnt
347	6633	-9.8286e-03	categorical	6149	both_sexes	3		continuous	20015	both_sexes		irnt
347	6635	-1.0412e-02	categorical	6149	both_sexes	3		continuous	20016	both_sexes		irnt
347	6642	-8.8833e-03	categorical	6149	both_sexes	3		continuous	20022	both_sexes		irnt
347	6644	9.1223e-03	categorical	6149	both_sexes	3		continuous	20023	both_sexes		irnt
347	6664	-4.8851e-03	categorical	6149	both_sexes	3		continuous	20153	both_sexes		irnt
347	6740	4.3730e-02	categorical	6149	both_sexes	3		continuous	21001	both_sexes		irnt
347	6742	3.7128e-02	categorical	6149	both_sexes	3		continuous	21002	both_sexes		irnt
347	6829	3.6913e-02	categorical	6149	both_sexes	3		continuous	23098	both_sexes		irnt
347	6831	4.8159e-02	categorical	6149	both_sexes	3		continuous	23099	both_sexes		irnt
347	6833	4.5397e-02	categorical	6149	both_sexes	3		continuous	23100	both_sexes		irnt
347	6835	1.5799e-02	categorical	6149	both_sexes	3		continuous	23101	both_sexes		irnt
347	6837	1.5757e-02	categorical	6149	both_sexes	3		continuous	23102	both_sexes		irnt
347	6839	4.3486e-02	categorical	6149	both_sexes	3		continuous	23104	both_sexes		irnt
347	6841	2.2067e-02	categorical	6149	both_sexes	3		continuous	23105	both_sexes		irnt
347	6843	-1.1339e-02	categorical	6149	both_sexes	3		continuous	23106	both_sexes		irnt
347	6845	-1.7607e-02	categorical	6149	both_sexes	3		continuous	23107	both_sexes		irnt
347	6847	-1.7382e-02	categorical	6149	both_sexes	3		continuous	23108	both_sexes		irnt
347	6849	-4.2311e-03	categorical	6149	both_sexes	3		continuous	23109	both_sexes		irnt
347	6851	-5.2634e-03	categorical	6149	both_sexes	3		continuous	23110	both_sexes		irnt
347	6853	4.1701e-02	categorical	6149	both_sexes	3		continuous	23111	both_sexes		irnt
347	6855	4.3321e-02	categorical	6149	both_sexes	3		continuous	23112	both_sexes		irnt
347	6857	2.3892e-02	categorical	6149	both_sexes	3		continuous	23113	both_sexes		irnt
347	6859	2.3843e-02	categorical	6149	both_sexes	3		continuous	23114	both_sexes		irnt
347	6861	4.2179e-02	categorical	6149	both_sexes	3		continuous	23115	both_sexes		irnt
347	6863	4.3224e-02	categorical	6149	both_sexes	3		continuous	23116	both_sexes		irnt
347	6865	2.5726e-02	categorical	6149	both_sexes	3		continuous	23117	both_sexes		irnt
347	6867	2.5663e-02	categorical	6149	both_sexes	3		continuous	23118	both_sexes		irnt
347	6869	4.8731e-02	categorical	6149	both_sexes	3		continuous	23119	both_sexes		irnt
347	6871	4.5109e-02	categorical	6149	both_sexes	3		continuous	23120	both_sexes		irnt
347	6873	1.4166e-02	categorical	6149	both_sexes	3		continuous	23121	both_sexes		irnt
347	6875	1.4056e-02	categorical	6149	both_sexes	3		continuous	23122	both_sexes		irnt
347	6877	4.8271e-02	categorical	6149	both_sexes	3		continuous	23123	both_sexes		irnt
347	6879	4.5093e-02	categorical	6149	both_sexes	3		continuous	23124	both_sexes		irnt
347	6881	1.7675e-02	categorical	6149	both_sexes	3		continuous	23125	both_sexes		irnt
347	6883	1.7938e-02	categorical	6149	both_sexes	3		continuous	23126	both_sexes		irnt
347	6885	4.7669e-02	categorical	6149	both_sexes	3		continuous	23127	both_sexes		irnt
347	6887	4.5764e-02	categorical	6149	both_sexes	3		continuous	23128	both_sexes		irnt
347	6889	8.1106e-03	categorical	6149	both_sexes	3		continuous	23129	both_sexes		irnt
347	6891	8.1376e-03	categorical	6149	both_sexes	3		continuous	23130	both_sexes		irnt
347	6932	2.4620e-02	categorical	6149	both_sexes	3		continuous	30000	both_sexes		irnt
347	6934	1.0300e-02	categorical	6149	both_sexes	3		continuous	30010	both_sexes		irnt
347	6936	-1.7695e-03	categorical	6149	both_sexes	3		continuous	30020	both_sexes		irnt
347	6938	1.7548e-03	categorical	6149	both_sexes	3		continuous	30030	both_sexes		irnt
347	6940	-1.4213e-02	categorical	6149	both_sexes	3		continuous	30040	both_sexes		irnt
347	6942	-1.7283e-02	categorical	6149	both_sexes	3		continuous	30050	both_sexes		irnt
347	6944	-9.0707e-03	categorical	6149	both_sexes	3		continuous	30060	both_sexes		irnt
347	6946	1.6505e-03	categorical	6149	both_sexes	3		continuous	30070	both_sexes		irnt
347	6948	2.5046e-03	categorical	6149	both_sexes	3		continuous	30080	both_sexes		irnt
347	6950	4.5976e-03	categorical	6149	both_sexes	3		continuous	30090	both_sexes		irnt
347	6952	2.5740e-03	categorical	6149	both_sexes	3		continuous	30100	both_sexes		irnt
347	6954	6.2588e-03	categorical	6149	both_sexes	3		continuous	30110	both_sexes		irnt
347	6956	1.2988e-02	categorical	6149	both_sexes	3		continuous	30120	both_sexes		irnt
347	6958	1.0027e-02	categorical	6149	both_sexes	3		continuous	30130	both_sexes		irnt
347	6960	2.3364e-02	categorical	6149	both_sexes	3		continuous	30140	both_sexes		irnt
347	6962	6.1813e-03	categorical	6149	both_sexes	3		continuous	30150	both_sexes		irnt
347	6966	-7.9817e-03	categorical	6149	both_sexes	3		continuous	30180	both_sexes		irnt
347	6968	-9.2237e-03	categorical	6149	both_sexes	3		continuous	30190	both_sexes		irnt
347	6970	9.9551e-03	categorical	6149	both_sexes	3		continuous	30200	both_sexes		irnt
347	6972	-1.7394e-03	categorical	6149	both_sexes	3		continuous	30210	both_sexes		irnt
347	6977	2.2393e-02	categorical	6149	both_sexes	3		continuous	30240	both_sexes		irnt
347	6979	2.3676e-02	categorical	6149	both_sexes	3		continuous	30250	both_sexes		irnt
347	6981	-3.0616e-03	categorical	6149	both_sexes	3		continuous	30260	both_sexes		irnt
347	6983	-1.0494e-02	categorical	6149	both_sexes	3		continuous	30270	both_sexes		irnt
347	6985	1.9777e-02	categorical	6149	both_sexes	3		continuous	30280	both_sexes		irnt
347	6987	2.5265e-02	categorical	6149	both_sexes	3		continuous	30290	both_sexes		irnt
347	6989	2.6364e-02	categorical	6149	both_sexes	3		continuous	30300	both_sexes		irnt
347	6993	3.0291e-02	categorical	6149	both_sexes	3		continuous	30510	both_sexes		irnt
347	6995	2.2612e-02	categorical	6149	both_sexes	3		continuous	30520	both_sexes		irnt
347	6997	2.7590e-02	categorical	6149	both_sexes	3		continuous	30530	both_sexes		irnt
347	7585	1.3699e-02	categorical	6149	both_sexes	3		icd10	E11	both_sexes
347	7623	1.7635e-02	categorical	6149	both_sexes	3		icd10	E66	both_sexes
347	7660	-1.7442e-02	categorical	6149	both_sexes	3		icd10	F17	both_sexes
347	7673	2.1049e-02	categorical	6149	both_sexes	3		icd10	F32	both_sexes
347	7748	1.6620e-02	categorical	6149	both_sexes	3		icd10	G47	both_sexes
347	7869	7.5578e-03	categorical	6149	both_sexes	3		icd10	I25	both_sexes
347	7916	3.4417e-03	categorical	6149	both_sexes	3		icd10	I83	both_sexes
347	7960	-7.8540e-03	categorical	6149	both_sexes	3		icd10	J44	both_sexes
347	7961	9.5257e-03	categorical	6149	both_sexes	3		icd10	J45	both_sexes
347	8004	8.9512e-03	categorical	6149	both_sexes	3		icd10	K21	both_sexes
347	8020	3.4426e-03	categorical	6149	both_sexes	3		icd10	K42	both_sexes
347	8022	8.0790e-03	categorical	6149	both_sexes	3		icd10	K44	both_sexes
347	8049	3.7651e-03	categorical	6149	both_sexes	3		icd10	K80	both_sexes
347	8142	-2.2235e-04	categorical	6149	both_sexes	3		icd10	M16	both_sexes
347	8143	3.9862e-03	categorical	6149	both_sexes	3		icd10	M17	both_sexes
347	8169	-1.2778e-03	categorical	6149	both_sexes	3		icd10	M51	both_sexes
347	8223	3.1869e-03	categorical	6149	both_sexes	3		icd10	N20	both_sexes
347	8448	1.5473e-02	categorical	6149	both_sexes	3		icd10	R07	both_sexes
347	8459	1.2460e-02	categorical	6149	both_sexes	3		icd10	R19	both_sexes
347	9083	-6.7266e-03	categorical	6149	both_sexes	3		icd10	Z72	both_sexes
347	9090	1.0099e-02	categorical	6149	both_sexes	3		icd10	Z82	both_sexes
347	9094	1.2594e-02	categorical	6149	both_sexes	3		icd10	Z86	both_sexes
347	9096	3.5110e-03	categorical	6149	both_sexes	3		icd10	Z88	both_sexes
347	9103	6.0444e-03	categorical	6149	both_sexes	3		icd10	Z95	both_sexes
347	9649	1.2348e-02	categorical	6149	both_sexes	3		prescriptions	amlodipine	both_sexes
347	9667	7.3231e-03	categorical	6149	both_sexes	3		prescriptions	bendroflumethiazide	both_sexes
347	9701	1.5334e-02	categorical	6149	both_sexes	3		prescriptions	citalopram	both_sexes
347	9702	-2.0513e-03	categorical	6149	both_sexes	3		prescriptions	clarithromycin	both_sexes
347	9770	2.0692e-03	categorical	6149	both_sexes	3		prescriptions	gabapentin	both_sexes
347	9773	6.3438e-03	categorical	6149	both_sexes	3		prescriptions	gliclazide	both_sexes
347	9801	-6.4265e-05	categorical	6149	both_sexes	3		prescriptions	latanoprost	both_sexes
347	9816	6.8573e-03	categorical	6149	both_sexes	3		prescriptions	mebeverine	both_sexes
347	9821	1.0427e-02	categorical	6149	both_sexes	3		prescriptions	metformin	both_sexes
347	9849	9.2932e-03	categorical	6149	both_sexes	3		prescriptions	orlistat	both_sexes
347	9853	5.4839e-03	categorical	6149	both_sexes	3		prescriptions	paracetamol	both_sexes
347	9909	3.8514e-03	categorical	6149	both_sexes	3		prescriptions	tramadol	both_sexes
347	9921	9.8755e-03	categorical	6149	both_sexes	3		prescriptions	zopiclone	both_sexes
347	9924	1.0339e-02	categorical	6149	both_sexes	3		prescriptions	ACE inhibitor|anti-hypertensive	both_sexes
347	9929	9.8120e-03	categorical	6149	both_sexes	3		prescriptions	GABA agonist|sedative	both_sexes
347	9971	2.0692e-03	categorical	6149	both_sexes	3		prescriptions	anticonvulsant|voltage-gated calcium channel inhibitor|neuropathy	both_sexes
347	9973	5.4839e-03	categorical	6149	both_sexes	3		prescriptions	antipyretic	both_sexes
347	9975	7.1363e-03	categorical	6149	both_sexes	3		prescriptions	antispasmodic	both_sexes
347	9982	-2.4256e-03	categorical	6149	both_sexes	3		prescriptions	beta-lactam antibiotic|beta-lactamase inhibitor|antibiotic	both_sexes
347	9987	1.0427e-02	categorical	6149	both_sexes	3		prescriptions	biguanides|diabetes	both_sexes
347	9990	1.3010e-02	categorical	6149	both_sexes	3		prescriptions	calcium channel blocker|dihydropyridine|anti-hypertensive	both_sexes
347	10018	9.2932e-03	categorical	6149	both_sexes	3		prescriptions	lipase inhibitor|obesity	both_sexes
347	10039	3.8514e-03	categorical	6149	both_sexes	3		prescriptions	opioid analgesic|selective serotonin re-uptake inhibitor|norepinephrine re-uptake inhibitor	both_sexes
347	10058	1.6604e-02	categorical	6149	both_sexes	3		prescriptions	selective serotonin re-uptake inhibitor|SSRI	both_sexes
347	10065	7.1226e-03	categorical	6149	both_sexes	3		prescriptions	sulfonylurea|diabetes	both_sexes
347	10068	7.9068e-03	categorical	6149	both_sexes	3		prescriptions	thiazide diuretic|diuretic	both_sexes
347	10435	1.4384e-02	categorical	6149	both_sexes	3		phecode	250	both_sexes
347	10439	1.3691e-02	categorical	6149	both_sexes	3		phecode	250.2	both_sexes
347	10510	1.3585e-02	categorical	6149	both_sexes	3		phecode	272	both_sexes
347	10556	5.4252e-03	categorical	6149	both_sexes	3		phecode	317	both_sexes
347	10558	-1.7262e-02	categorical	6149	both_sexes	3		phecode	318	both_sexes
347	10580	1.6380e-02	categorical	6149	both_sexes	3		phecode	327	both_sexes
347	10588	1.3066e-02	categorical	6149	both_sexes	3		phecode	306	both_sexes
347	10634	1.6866e-02	categorical	6149	both_sexes	3		phecode	327.3	both_sexes
347	10785	1.8527e-02	categorical	6149	both_sexes	3		phecode	401.1	both_sexes
347	10786	1.8464e-02	categorical	6149	both_sexes	3		phecode	401	both_sexes
347	10792	8.6517e-03	categorical	6149	both_sexes	3		phecode	411	both_sexes
347	10797	6.0523e-03	categorical	6149	both_sexes	3		phecode	411.4	both_sexes
347	10798	7.6038e-03	categorical	6149	both_sexes	3		phecode	411.8	both_sexes
347	10849	6.4216e-03	categorical	6149	both_sexes	3		phecode	459	both_sexes
347	10888	3.9134e-03	categorical	6149	both_sexes	3		phecode	454.1	both_sexes
347	10892	9.4021e-03	categorical	6149	both_sexes	3		phecode	530	both_sexes
347	10929	-7.6223e-03	categorical	6149	both_sexes	3		phecode	496.2	both_sexes
347	10931	-7.6849e-03	categorical	6149	both_sexes	3		phecode	496.21	both_sexes
347	10952	4.2150e-04	categorical	6149	both_sexes	3		phecode	714	both_sexes
347	10999	9.3338e-03	categorical	6149	both_sexes	3		phecode	530.1	both_sexes
347	11000	9.2397e-03	categorical	6149	both_sexes	3		phecode	530.11	both_sexes
347	11018	7.0919e-03	categorical	6149	both_sexes	3		phecode	785	both_sexes
347	11025	4.3487e-03	categorical	6149	both_sexes	3		phecode	550	both_sexes
347	11027	3.4278e-03	categorical	6149	both_sexes	3		phecode	550.4	both_sexes
347	11029	7.7110e-03	categorical	6149	both_sexes	3		phecode	550.2	both_sexes
347	11039	1.1507e-02	categorical	6149	both_sexes	3		phecode	558	both_sexes
347	11074	3.5686e-03	categorical	6149	both_sexes	3		phecode	574.1	both_sexes
347	11167	5.2412e-03	categorical	6149	both_sexes	3		phecode	716	both_sexes
347	11168	5.2851e-03	categorical	6149	both_sexes	3		phecode	716.9	both_sexes
347	11183	4.7355e-03	categorical	6149	both_sexes	3		phecode	716.2	both_sexes
347	11184	2.4285e-03	categorical	6149	both_sexes	3		phecode	740	both_sexes
347	11200	1.7624e-03	categorical	6149	both_sexes	3		phecode	835	both_sexes
347	11263	3.1244e-03	categorical	6149	both_sexes	3		phecode	760	both_sexes
347	11329	4.4282e-03	categorical	6149	both_sexes	3		phecode	594	both_sexes
347	11330	2.7052e-03	categorical	6149	both_sexes	3		phecode	594.1	both_sexes
347	11561	1.5008e-02	categorical	6149	both_sexes	3		phecode	418	both_sexes
347	11697	1.1371e-03	categorical	6149	both_sexes	3		phecode	960	both_sexes
347	11698	8.4745e-04	categorical	6149	both_sexes	3		phecode	960.2	both_sexes
347	11766	-4.2809e-02	categorical	6149	both_sexes	3		continuous	AG	both_sexes		irnt
347	11768	1.7568e-02	categorical	6149	both_sexes	3		continuous	DBP	both_sexes		auto_medadj_irnt
347	11769	1.7874e-02	categorical	6149	both_sexes	3		continuous	DBP	both_sexes		auto_medadj_raw
347	11770	1.3390e-02	categorical	6149	both_sexes	3		continuous	DBP	both_sexes		combined_irnt
347	11771	1.8096e-02	categorical	6149	both_sexes	3		continuous	DBP	both_sexes		combined_medadj_irnt
347	11772	1.8421e-02	categorical	6149	both_sexes	3		continuous	DBP	both_sexes		combined_medadj_raw
347	11773	1.3634e-02	categorical	6149	both_sexes	3		continuous	DBP	both_sexes		combined_raw
347	11780	1.1553e-03	categorical	6149	both_sexes	3		continuous	LDLC	both_sexes		medadj_irnt
347	11781	1.5927e-03	categorical	6149	both_sexes	3		continuous	LDLC	both_sexes		medadj_raw
347	11782	8.0279e-03	categorical	6149	both_sexes	3		continuous	MAP	both_sexes		auto_irnt
347	11783	1.3165e-02	categorical	6149	both_sexes	3		continuous	MAP	both_sexes		auto_medadj_irnt
347	11784	1.3381e-02	categorical	6149	both_sexes	3		continuous	MAP	both_sexes		auto_medadj_raw
347	11785	8.1180e-03	categorical	6149	both_sexes	3		continuous	MAP	both_sexes		auto_raw
347	11786	8.5499e-03	categorical	6149	both_sexes	3		continuous	MAP	both_sexes		combined_irnt
347	11787	1.3666e-02	categorical	6149	both_sexes	3		continuous	MAP	both_sexes		combined_medadj_irnt
347	11788	1.3888e-02	categorical	6149	both_sexes	3		continuous	MAP	both_sexes		combined_medadj_raw
347	11789	8.6660e-03	categorical	6149	both_sexes	3		continuous	MAP	both_sexes		combined_raw
347	11792	5.8167e-03	categorical	6149	both_sexes	3		continuous	MAP	both_sexes		manual_medadj_raw
347	11793	4.1481e-03	categorical	6149	both_sexes	3		continuous	MAP	both_sexes		manual_raw
347	11796	4.1498e-02	categorical	6149	both_sexes	3		continuous	NAP	both_sexes		irnt
347	11798	-9.3736e-03	categorical	6149	both_sexes	3		continuous	PP	both_sexes		auto_irnt
347	11799	-6.4561e-03	categorical	6149	both_sexes	3		continuous	PP	both_sexes		auto_medadj_irnt
347	11800	-5.8676e-03	categorical	6149	both_sexes	3		continuous	PP	both_sexes		auto_medadj_raw
347	11801	-8.7677e-03	categorical	6149	both_sexes	3		continuous	PP	both_sexes		auto_raw
347	11802	-9.2970e-03	categorical	6149	both_sexes	3		continuous	PP	both_sexes		combined_irnt
347	11803	-6.3290e-03	categorical	6149	both_sexes	3		continuous	PP	both_sexes		combined_medadj_irnt
347	11804	-5.7664e-03	categorical	6149	both_sexes	3		continuous	PP	both_sexes		combined_medadj_raw
347	11805	-8.6834e-03	categorical	6149	both_sexes	3		continuous	PP	both_sexes		combined_raw
347	11810	6.4567e-03	categorical	6149	both_sexes	3		continuous	SBP	both_sexes		auto_medadj_irnt
347	11811	6.4569e-03	categorical	6149	both_sexes	3		continuous	SBP	both_sexes		auto_medadj_raw
347	11812	1.7823e-03	categorical	6149	both_sexes	3		continuous	SBP	both_sexes		combined_irnt
347	11813	6.8560e-03	categorical	6149	both_sexes	3		continuous	SBP	both_sexes		combined_medadj_irnt
347	11814	6.8435e-03	categorical	6149	both_sexes	3		continuous	SBP	both_sexes		combined_medadj_raw
347	11815	1.6417e-03	categorical	6149	both_sexes	3		continuous	SBP	both_sexes		combined_raw
347	11817	4.4338e-03	categorical	6149	both_sexes	3		continuous	SBP	both_sexes		manual_medadj_raw
347	11820	5.7908e-03	categorical	6149	both_sexes	3		continuous	Smoking	both_sexes		Ever_Never
347	11823	6.2220e-03	categorical	6149	both_sexes	3		continuous	eGFR	both_sexes		irnt
347	11825	-7.1825e-04	categorical	6149	both_sexes	3		continuous	eGFRcreacys	both_sexes		irnt
347	11827	-8.2207e-03	categorical	6149	both_sexes	3		continuous	eGFRcys	both_sexes		irnt
347	14250	4.0113e-02	categorical	6149	both_sexes	3		continuous	whr	both_sexes		irnt
348	13	-2.2654e-02	categorical	6149	both_sexes	4		categorical	120	both_sexes	1
348	15	2.0908e-02	categorical	6149	both_sexes	4		categorical	120	both_sexes	9
348	16	-4.3066e-02	categorical	6149	both_sexes	4		categorical	670	both_sexes	1
348	18	3.9916e-02	categorical	6149	both_sexes	4		categorical	670	both_sexes	2
348	24	6.3814e-02	categorical	6149	both_sexes	4		categorical	680	both_sexes	3
348	31	-1.9756e-02	categorical	6149	both_sexes	4		categorical	1210	both_sexes	1210
348	32	2.5500e-02	categorical	6149	both_sexes	4		categorical	1418	both_sexes	1
348	38	-1.7818e-03	categorical	6149	both_sexes	4		categorical	1428	both_sexes	0
348	39	8.0450e-03	categorical	6149	both_sexes	4		categorical	1428	both_sexes	1
348	42	3.0633e-02	categorical	6149	both_sexes	4		categorical	1448	both_sexes	1
348	47	1.2886e-02	categorical	6149	both_sexes	4		categorical	1468	both_sexes	2
348	49	-2.3386e-02	categorical	6149	both_sexes	4		categorical	1468	both_sexes	4
348	55	-2.2954e-02	categorical	6149	both_sexes	4		categorical	1538	both_sexes	0
348	56	3.1221e-02	categorical	6149	both_sexes	4		categorical	1538	both_sexes	1
348	57	3.2601e-03	categorical	6149	both_sexes	4		categorical	1538	both_sexes	2
348	65	9.1891e-04	categorical	6149	both_sexes	4		categorical	1677	both_sexes	1677
348	66	-3.5022e-03	categorical	6149	both_sexes	4		categorical	1707	both_sexes	1
348	67	1.3053e-03	categorical	6149	both_sexes	4		categorical	1707	both_sexes	2
348	72	-8.8850e-03	categorical	6149	both_sexes	4		categorical	1747	both_sexes	4
348	73	3.5563e-02	categorical	6149	both_sexes	4		categorical	1747	both_sexes	5
348	80	3.9656e-02	categorical	6149	both_sexes	4		categorical	1920	both_sexes	1920
348	82	3.2226e-02	categorical	6149	both_sexes	4		categorical	1940	both_sexes	1940
348	83	1.4292e-02	categorical	6149	both_sexes	4		categorical	1950	both_sexes	1950
348	85	1.3126e-02	categorical	6149	both_sexes	4		categorical	1970	both_sexes	1970
348	86	9.2807e-03	categorical	6149	both_sexes	4		categorical	1980	both_sexes	1980
348	89	1.9646e-02	categorical	6149	both_sexes	4		categorical	2010	both_sexes	2010
348	90	4.6020e-02	categorical	6149	both_sexes	4		categorical	2020	both_sexes	2020
348	92	2.5728e-02	categorical	6149	both_sexes	4		categorical	2040	both_sexes	2040
348	95	4.9746e-03	categorical	6149	both_sexes	4		categorical	2129	both_sexes	2129
348	97	3.7552e-02	categorical	6149	both_sexes	4		categorical	2188	both_sexes	2188
348	98	-2.0506e-03	categorical	6149	both_sexes	4		categorical	2207	both_sexes	2207
348	103	2.2250e-02	categorical	6149	both_sexes	4		categorical	2257	both_sexes	2257
348	104	5.2102e-02	categorical	6149	both_sexes	4		categorical	2316	both_sexes	2316
348	105	4.4169e-02	categorical	6149	both_sexes	4		categorical	2335	both_sexes	2335
348	113	3.3181e-02	categorical	6149	both_sexes	4		categorical	2443	both_sexes	2443
348	116	2.1466e-02	categorical	6149	both_sexes	4		categorical	2473	both_sexes	2473
348	149	1.4923e-03	categorical	6149	both_sexes	4		categorical	3393	both_sexes	3393
348	155	1.0840e-02	categorical	6149	both_sexes	4		categorical	3571	both_sexes	3571
348	157	3.1149e-02	categorical	6149	both_sexes	4		categorical	3606	both_sexes	3606
348	181	-1.4476e-02	categorical	6149	both_sexes	4		categorical	4293	both_sexes	3
348	182	1.4424e-02	categorical	6149	both_sexes	4		categorical	4294	both_sexes	0
348	200	-2.2548e-02	categorical	6149	both_sexes	4		categorical	4957	both_sexes	4957
348	204	-8.0668e-03	categorical	6149	both_sexes	4		categorical	5001	both_sexes	5001
348	205	-1.0909e-02	categorical	6149	both_sexes	4		categorical	5012	both_sexes	5012
348	235	-8.9890e-03	categorical	6149	both_sexes	4		categorical	5556	both_sexes	5556
348	276	3.4008e-02	categorical	6149	both_sexes	4		categorical	6138	both_sexes	100
348	277	-2.6471e-02	categorical	6149	both_sexes	4		categorical	6138	both_sexes	2
348	278	-2.3046e-02	categorical	6149	both_sexes	4		categorical	6138	both_sexes	3
348	279	1.9629e-04	categorical	6149	both_sexes	4		categorical	6138	both_sexes	4
348	280	6.9591e-03	categorical	6149	both_sexes	4		categorical	6138	both_sexes	5
348	281	-2.3926e-02	categorical	6149	both_sexes	4		categorical	6138	both_sexes	6
348	293	-3.7469e-02	categorical	6149	both_sexes	4		categorical	6141	both_sexes	1
348	294	-6.6731e-03	categorical	6149	both_sexes	4		categorical	6141	both_sexes	2
348	305	5.3266e-02	categorical	6149	both_sexes	4		categorical	6142	both_sexes	4
348	307	-4.3666e-03	categorical	6149	both_sexes	4		categorical	6142	both_sexes	6
348	312	8.8239e-03	categorical	6149	both_sexes	4		categorical	6143	both_sexes	3
348	314	7.2532e-03	categorical	6149	both_sexes	4		categorical	6144	both_sexes	1
348	318	-4.1886e-03	categorical	6149	both_sexes	4		categorical	6144	both_sexes	5
348	319	2.5701e-02	categorical	6149	both_sexes	4		categorical	6145	both_sexes	1
348	325	5.9214e-02	categorical	6149	both_sexes	4		categorical	6145	both_sexes	6
348	345	-2.5952e-01	categorical	6149	both_sexes	4		categorical	6149	both_sexes	100
348	347	1.3142e-01	categorical	6149	both_sexes	4		categorical	6149	both_sexes	3
348	348	1.0000e+00	categorical	6149	both_sexes	4		categorical	6149	both_sexes	4
348	350	7.2963e-02	categorical	6149	both_sexes	4		categorical	6149	both_sexes	6
348	352	-2.5067e-02	categorical	6149	both_sexes	4		categorical	6150	both_sexes	100
348	353	2.0083e-02	categorical	6149	both_sexes	4		categorical	6150	both_sexes	2
348	355	2.0687e-02	categorical	6149	both_sexes	4		categorical	6150	both_sexes	4
348	362	8.6170e-03	categorical	6149	both_sexes	4		categorical	6151	both_sexes	7
348	363	1.0820e-03	categorical	6149	both_sexes	4		categorical	6152	both_sexes	100
348	367	3.7873e-03	categorical	6149	both_sexes	4		categorical	6152	both_sexes	8
348	376	-2.8013e-02	categorical	6149	both_sexes	4		categorical	6154	both_sexes	100
348	377	1.3417e-02	categorical	6149	both_sexes	4		categorical	6154	both_sexes	2
348	378	2.2894e-02	categorical	6149	both_sexes	4		categorical	6154	both_sexes	3
348	380	7.8210e-03	categorical	6149	both_sexes	4		categorical	6154	both_sexes	5
348	383	-4.9761e-04	categorical	6149	both_sexes	4		categorical	6155	both_sexes	100
348	407	-3.5737e-02	categorical	6149	both_sexes	4		categorical	6159	both_sexes	100
348	413	3.1105e-02	categorical	6149	both_sexes	4		categorical	6159	both_sexes	7
348	414	2.3434e-02	categorical	6149	both_sexes	4		categorical	6159	both_sexes	8
348	415	-3.3295e-02	categorical	6149	both_sexes	4		categorical	6160	both_sexes	1
348	416	2.2071e-02	categorical	6149	both_sexes	4		categorical	6160	both_sexes	100
348	419	-2.3029e-03	categorical	6149	both_sexes	4		categorical	6160	both_sexes	4
348	420	-1.3719e-02	categorical	6149	both_sexes	4		categorical	6160	both_sexes	5
348	421	-3.2658e-02	categorical	6149	both_sexes	4		categorical	6162	both_sexes	1
348	423	-1.0845e-02	categorical	6149	both_sexes	4		categorical	6162	both_sexes	2
348	424	2.0644e-02	categorical	6149	both_sexes	4		categorical	6162	both_sexes	3
348	427	4.1706e-02	categorical	6149	both_sexes	4		categorical	6164	both_sexes	100
348	428	-3.8504e-02	categorical	6149	both_sexes	4		categorical	6164	both_sexes	2
348	431	-2.7119e-02	categorical	6149	both_sexes	4		categorical	6164	both_sexes	5
348	436	-1.3579e-02	categorical	6149	both_sexes	4		categorical	6179	both_sexes	1
348	437	1.5063e-02	categorical	6149	both_sexes	4		categorical	6179	both_sexes	100
348	488	1.9191e-02	categorical	6149	both_sexes	4		categorical	20002	both_sexes	1065
348	492	2.0465e-02	categorical	6149	both_sexes	4		categorical	20002	both_sexes	1074
348	506	3.0546e-03	categorical	6149	both_sexes	4		categorical	20002	both_sexes	1111
348	545	3.1272e-02	categorical	6149	both_sexes	4		categorical	20002	both_sexes	1220
348	550	7.0573e-04	categorical	6149	both_sexes	4		categorical	20002	both_sexes	1226
348	584	2.4675e-02	categorical	6149	both_sexes	4		categorical	20002	both_sexes	1286
348	671	-1.8328e-03	categorical	6149	both_sexes	4		categorical	20002	both_sexes	1474
348	877	8.1712e-03	categorical	6149	both_sexes	4		categorical	20003	both_sexes	1140865634
348	895	9.2286e-03	categorical	6149	both_sexes	4		categorical	20003	both_sexes	1140866738
348	942	1.0461e-02	categorical	6149	both_sexes	4		categorical	20003	both_sexes	1140871310
348	981	1.0488e-02	categorical	6149	both_sexes	4		categorical	20003	both_sexes	1140874420
348	1040	1.1508e-02	categorical	6149	both_sexes	4		categorical	20003	both_sexes	1140879802
348	1055	7.0103e-03	categorical	6149	both_sexes	4		categorical	20003	both_sexes	1140881856
348	1093	2.7091e-02	categorical	6149	both_sexes	4		categorical	20003	both_sexes	1140884600
348	1179	1.5842e-02	categorical	6149	both_sexes	4		categorical	20003	both_sexes	1140923346
348	1312	5.7781e-03	categorical	6149	both_sexes	4		categorical	20003	both_sexes	1141176832
348	1357	3.5200e-03	categorical	6149	both_sexes	4		categorical	20003	both_sexes	1141191044
348	1368	4.9338e-03	categorical	6149	both_sexes	4		categorical	20003	both_sexes	1141194794
348	1496	2.7862e-03	categorical	6149	both_sexes	4		categorical	20004	both_sexes	1477
348	1497	-7.8826e-03	categorical	6149	both_sexes	4		categorical	20004	both_sexes	1478
348	1498	-5.6208e-03	categorical	6149	both_sexes	4		categorical	20004	both_sexes	1479
348	1499	-9.1293e-03	categorical	6149	both_sexes	4		categorical	20004	both_sexes	1480
348	1502	7.6230e-04	categorical	6149	both_sexes	4		categorical	20004	both_sexes	1483
348	1836	5.3558e-03	categorical	6149	both_sexes	4		categorical	20107	both_sexes	1
348	1838	-4.7735e-03	categorical	6149	both_sexes	4		categorical	20107	both_sexes	100
348	1839	-4.0105e-03	categorical	6149	both_sexes	4		categorical	20107	both_sexes	101
348	1844	7.5703e-03	categorical	6149	both_sexes	4		categorical	20107	both_sexes	3
348	1848	1.2952e-02	categorical	6149	both_sexes	4		categorical	20107	both_sexes	9
348	1861	-1.2468e-02	categorical	6149	both_sexes	4		categorical	20110	both_sexes	100
348	1870	1.3545e-02	categorical	6149	both_sexes	4		categorical	20110	both_sexes	8
348	1871	2.0344e-02	categorical	6149	both_sexes	4		categorical	20110	both_sexes	9
348	1872	1.4114e-02	categorical	6149	both_sexes	4		categorical	20111	both_sexes	1
348	1874	-1.7978e-02	categorical	6149	both_sexes	4		categorical	20111	both_sexes	100
348	1875	-1.3821e-02	categorical	6149	both_sexes	4		categorical	20111	both_sexes	101
348	1885	2.0049e-02	categorical	6149	both_sexes	4		categorical	20111	both_sexes	9
348	1985	-7.9813e-02	categorical	6149	both_sexes	4		categorical	20116	both_sexes	0
348	1986	3.0035e-02	categorical	6149	both_sexes	4		categorical	20116	both_sexes	1
348	1987	8.3187e-02	categorical	6149	both_sexes	4		categorical	20116	both_sexes	2
348	1988	1.7389e-02	categorical	6149	both_sexes	4		categorical	20117	both_sexes	0
348	1989	2.1789e-02	categorical	6149	both_sexes	4		categorical	20117	both_sexes	1
348	1990	-2.8130e-02	categorical	6149	both_sexes	4		categorical	20117	both_sexes	2
348	2007	5.7305e-02	categorical	6149	both_sexes	4		categorical	20160	both_sexes	20160
348	3330	2.2075e-03	categorical	6149	both_sexes	4		categorical	41200	both_sexes	J183
348	5864	1.1861e-02	categorical	6149	both_sexes	4		categorical	41232	both_sexes	10
348	5869	1.4783e-02	categorical	6149	both_sexes	4		categorical	41244	both_sexes	100
348	5878	1.3167e-02	categorical	6149	both_sexes	4		categorical	41245	both_sexes	1040
348	5879	1.5212e-02	categorical	6149	both_sexes	4		categorical	41245	both_sexes	1070
348	5891	1.6507e-02	categorical	6149	both_sexes	4		categorical	41245	both_sexes	1280
348	5933	1.4550e-02	categorical	6149	both_sexes	4		categorical	41246	both_sexes	1160
348	5950	1.4204e-02	categorical	6149	both_sexes	4		categorical	41246	both_sexes	1480
348	6001	1.3027e-02	categorical	6149	both_sexes	4		categorical	41247	both_sexes	2000
348	6009	1.2056e-02	categorical	6149	both_sexes	4		categorical	41248	both_sexes	1000
348	6040	1.1657e-02	categorical	6149	both_sexes	4		categorical	41249	both_sexes	2002
348	6058	1.0321e-02	categorical	6149	both_sexes	4		categorical	41250	both_sexes	1000
348	6068	1.1048e-02	categorical	6149	both_sexes	4		categorical	41251	both_sexes	1000
348	6157	-2.7207e-02	categorical	6149	both_sexes	4		continuous	46	both_sexes		irnt
348	6159	-2.8312e-02	categorical	6149	both_sexes	4		continuous	47	both_sexes		irnt
348	6161	4.0235e-02	categorical	6149	both_sexes	4		continuous	48	both_sexes		irnt
348	6163	1.5117e-02	categorical	6149	both_sexes	4		continuous	49	both_sexes		irnt
348	6165	-3.1056e-02	categorical	6149	both_sexes	4		continuous	50	both_sexes		irnt
348	6167	-2.9286e-02	categorical	6149	both_sexes	4		continuous	51	both_sexes		irnt
348	6183	2.2498e-02	categorical	6149	both_sexes	4		continuous	102	both_sexes		irnt
348	6198	1.0690e-02	categorical	6149	both_sexes	4		continuous	400	both_sexes		irnt
348	6201	2.4107e-02	categorical	6149	both_sexes	4		continuous	404	both_sexes		irnt
348	6203	-1.9078e-02	categorical	6149	both_sexes	4		continuous	699	both_sexes		irnt
348	6220	9.0591e-04	categorical	6149	both_sexes	4		continuous	874	both_sexes		irnt
348	6269	7.2517e-03	categorical	6149	both_sexes	4		continuous	1438	both_sexes		irnt
348	6273	2.5315e-03	categorical	6149	both_sexes	4		continuous	1488	both_sexes		irnt
348	6303	-4.6694e-02	categorical	6149	both_sexes	4		continuous	2139	both_sexes		irnt
348	6307	6.4867e-03	categorical	6149	both_sexes	4		continuous	2217	both_sexes		irnt
348	6347	-4.5643e-02	categorical	6149	both_sexes	4		continuous	3062	both_sexes		irnt
348	6349	-5.4016e-02	categorical	6149	both_sexes	4		continuous	3063	both_sexes		irnt
348	6351	-4.2392e-02	categorical	6149	both_sexes	4		continuous	3064	both_sexes		irnt
348	6354	1.8463e-02	categorical	6149	both_sexes	4		continuous	3143	both_sexes		irnt
348	6360	-9.1951e-03	categorical	6149	both_sexes	4		continuous	3148	both_sexes		irnt
348	6411	2.8745e-03	categorical	6149	both_sexes	4		continuous	4079	both_sexes		irnt
348	6413	1.3209e-03	categorical	6149	both_sexes	4		continuous	4080	both_sexes		irnt
348	6415	1.7754e-02	categorical	6149	both_sexes	4		continuous	4100	both_sexes		irnt
348	6417	-3.6901e-03	categorical	6149	both_sexes	4		continuous	4101	both_sexes		irnt
348	6419	-7.6520e-03	categorical	6149	both_sexes	4		continuous	4104	both_sexes		irnt
348	6421	-7.5803e-03	categorical	6149	both_sexes	4		continuous	4105	both_sexes		irnt
348	6423	-7.6517e-03	categorical	6149	both_sexes	4		continuous	4106	both_sexes		irnt
348	6427	-2.5704e-03	categorical	6149	both_sexes	4		continuous	4120	both_sexes		irnt
348	6429	-6.8223e-03	categorical	6149	both_sexes	4		continuous	4123	both_sexes		irnt
348	6431	-6.4289e-03	categorical	6149	both_sexes	4		continuous	4124	both_sexes		irnt
348	6433	-6.8226e-03	categorical	6149	both_sexes	4		continuous	4125	both_sexes		irnt
348	6435	1.5314e-02	categorical	6149	both_sexes	4		continuous	4194	both_sexes		irnt
348	6437	-3.2209e-04	categorical	6149	both_sexes	4		continuous	4195	both_sexes		irnt
348	6495	4.6548e-03	categorical	6149	both_sexes	4		continuous	5096	both_sexes		irnt
348	6497	4.8879e-03	categorical	6149	both_sexes	4		continuous	5097	both_sexes		irnt
348	6499	5.0232e-03	categorical	6149	both_sexes	4		continuous	5098	both_sexes		irnt
348	6501	5.3435e-03	categorical	6149	both_sexes	4		continuous	5099	both_sexes		irnt
348	6535	4.7815e-03	categorical	6149	both_sexes	4		continuous	5116	both_sexes		irnt
348	6543	3.4615e-03	categorical	6149	both_sexes	4		continuous	5132	both_sexes		irnt
348	6545	4.9077e-03	categorical	6149	both_sexes	4		continuous	5133	both_sexes		irnt
348	6547	4.4769e-03	categorical	6149	both_sexes	4		continuous	5134	both_sexes		irnt
348	6549	2.6244e-03	categorical	6149	both_sexes	4		continuous	5135	both_sexes		irnt
348	6580	1.8043e-03	categorical	6149	both_sexes	4		continuous	5257	both_sexes		irnt
348	6629	4.8595e-03	categorical	6149	both_sexes	4		continuous	20010	both_sexes		irnt
348	6633	-3.1533e-02	categorical	6149	both_sexes	4		continuous	20015	both_sexes		irnt
348	6635	-2.2484e-02	categorical	6149	both_sexes	4		continuous	20016	both_sexes		irnt
348	6642	-4.4702e-03	categorical	6149	both_sexes	4		continuous	20022	both_sexes		irnt
348	6644	2.1783e-02	categorical	6149	both_sexes	4		continuous	20023	both_sexes		irnt
348	6664	-7.8181e-03	categorical	6149	both_sexes	4		continuous	20153	both_sexes		irnt
348	6740	3.3207e-02	categorical	6149	both_sexes	4		continuous	21001	both_sexes		irnt
348	6742	1.8825e-02	categorical	6149	both_sexes	4		continuous	21002	both_sexes		irnt
348	6829	1.8576e-02	categorical	6149	both_sexes	4		continuous	23098	both_sexes		irnt
348	6831	3.2619e-02	categorical	6149	both_sexes	4		continuous	23099	both_sexes		irnt
348	6833	2.8582e-02	categorical	6149	both_sexes	4		continuous	23100	both_sexes		irnt
348	6835	8.6295e-04	categorical	6149	both_sexes	4		continuous	23101	both_sexes		irnt
348	6837	1.3894e-03	categorical	6149	both_sexes	4		continuous	23102	both_sexes		irnt
348	6839	3.2849e-02	categorical	6149	both_sexes	4		continuous	23104	both_sexes		irnt
348	6841	5.6171e-03	categorical	6149	both_sexes	4		continuous	23105	both_sexes		irnt
348	6843	-1.3089e-02	categorical	6149	both_sexes	4		continuous	23106	both_sexes		irnt
348	6845	-8.3605e-03	categorical	6149	both_sexes	4		continuous	23107	both_sexes		irnt
348	6847	-8.9379e-03	categorical	6149	both_sexes	4		continuous	23108	both_sexes		irnt
348	6849	-1.1508e-02	categorical	6149	both_sexes	4		continuous	23109	both_sexes		irnt
348	6851	-1.4417e-02	categorical	6149	both_sexes	4		continuous	23110	both_sexes		irnt
348	6853	3.6331e-02	categorical	6149	both_sexes	4		continuous	23111	both_sexes		irnt
348	6855	3.1814e-02	categorical	6149	both_sexes	4		continuous	23112	both_sexes		irnt
348	6857	4.3191e-03	categorical	6149	both_sexes	4		continuous	23113	both_sexes		irnt
348	6859	4.3956e-03	categorical	6149	both_sexes	4		continuous	23114	both_sexes		irnt
348	6861	3.5554e-02	categorical	6149	both_sexes	4		continuous	23115	both_sexes		irnt
348	6863	3.1048e-02	categorical	6149	both_sexes	4		continuous	23116	both_sexes		irnt
348	6865	6.7525e-03	categorical	6149	both_sexes	4		continuous	23117	both_sexes		irnt
348	6867	6.7564e-03	categorical	6149	both_sexes	4		continuous	23118	both_sexes		irnt
348	6869	3.2152e-02	categorical	6149	both_sexes	4		continuous	23119	both_sexes		irnt
348	6871	2.7808e-02	categorical	6149	both_sexes	4		continuous	23120	both_sexes		irnt
348	6873	3.7571e-03	categorical	6149	both_sexes	4		continuous	23121	both_sexes		irnt
348	6875	4.0363e-03	categorical	6149	both_sexes	4		continuous	23122	both_sexes		irnt
348	6877	3.1520e-02	categorical	6149	both_sexes	4		continuous	23123	both_sexes		irnt
348	6879	2.7296e-02	categorical	6149	both_sexes	4		continuous	23124	both_sexes		irnt
348	6881	6.0780e-03	categorical	6149	both_sexes	4		continuous	23125	both_sexes		irnt
348	6883	6.6502e-03	categorical	6149	both_sexes	4		continuous	23126	both_sexes		irnt
348	6885	2.8100e-02	categorical	6149	both_sexes	4		continuous	23127	both_sexes		irnt
348	6887	2.5444e-02	categorical	6149	both_sexes	4		continuous	23128	both_sexes		irnt
348	6889	-3.5122e-03	categorical	6149	both_sexes	4		continuous	23129	both_sexes		irnt
348	6891	-3.4309e-03	categorical	6149	both_sexes	4		continuous	23130	both_sexes		irnt
348	6932	6.1797e-02	categorical	6149	both_sexes	4		continuous	30000	both_sexes		irnt
348	6934	-2.5924e-03	categorical	6149	both_sexes	4		continuous	30010	both_sexes		irnt
348	6936	-5.1337e-03	categorical	6149	both_sexes	4		continuous	30020	both_sexes		irnt
348	6938	1.3786e-04	categorical	6149	both_sexes	4		continuous	30030	both_sexes		irnt
348	6940	6.8932e-03	categorical	6149	both_sexes	4		continuous	30040	both_sexes		irnt
348	6942	3.2588e-04	categorical	6149	both_sexes	4		continuous	30050	both_sexes		irnt
348	6944	-1.4526e-02	categorical	6149	both_sexes	4		continuous	30060	both_sexes		irnt
348	6946	2.5698e-02	categorical	6149	both_sexes	4		continuous	30070	both_sexes		irnt
348	6948	1.2304e-02	categorical	6149	both_sexes	4		continuous	30080	both_sexes		irnt
348	6950	1.6956e-02	categorical	6149	both_sexes	4		continuous	30090	both_sexes		irnt
348	6952	4.4774e-03	categorical	6149	both_sexes	4		continuous	30100	both_sexes		irnt
348	6954	-1.0688e-03	categorical	6149	both_sexes	4		continuous	30110	both_sexes		irnt
348	6956	4.4688e-02	categorical	6149	both_sexes	4		continuous	30120	both_sexes		irnt
348	6958	2.3735e-02	categorical	6149	both_sexes	4		continuous	30130	both_sexes		irnt
348	6960	5.3301e-02	categorical	6149	both_sexes	4		continuous	30140	both_sexes		irnt
348	6962	1.8258e-02	categorical	6149	both_sexes	4		continuous	30150	both_sexes		irnt
348	6966	-6.1026e-03	categorical	6149	both_sexes	4		continuous	30180	both_sexes		irnt
348	6968	-2.4416e-02	categorical	6149	both_sexes	4		continuous	30190	both_sexes		irnt
348	6970	1.1719e-02	categorical	6149	both_sexes	4		continuous	30200	both_sexes		irnt
348	6972	-4.0170e-03	categorical	6149	both_sexes	4		continuous	30210	both_sexes		irnt
348	6977	2.1936e-02	categorical	6149	both_sexes	4		continuous	30240	both_sexes		irnt
348	6979	2.0717e-02	categorical	6149	both_sexes	4		continuous	30250	both_sexes		irnt
348	6981	1.8379e-02	categorical	6149	both_sexes	4		continuous	30260	both_sexes		irnt
348	6983	1.5161e-02	categorical	6149	both_sexes	4		continuous	30270	both_sexes		irnt
348	6985	2.8270e-02	categorical	6149	both_sexes	4		continuous	30280	both_sexes		irnt
348	6987	2.8049e-02	categorical	6149	both_sexes	4		continuous	30290	both_sexes		irnt
348	6989	2.7102e-02	categorical	6149	both_sexes	4		continuous	30300	both_sexes		irnt
348	6993	1.5127e-02	categorical	6149	both_sexes	4		continuous	30510	both_sexes		irnt
348	6995	2.1910e-03	categorical	6149	both_sexes	4		continuous	30520	both_sexes		irnt
348	6997	2.2040e-02	categorical	6149	both_sexes	4		continuous	30530	both_sexes		irnt
348	7585	3.6994e-02	categorical	6149	both_sexes	4		icd10	E11	both_sexes
348	7623	1.8592e-02	categorical	6149	both_sexes	4		icd10	E66	both_sexes
348	7660	5.6615e-02	categorical	6149	both_sexes	4		icd10	F17	both_sexes
348	7673	2.5224e-02	categorical	6149	both_sexes	4		icd10	F32	both_sexes
348	7748	8.0175e-03	categorical	6149	both_sexes	4		icd10	G47	both_sexes
348	7869	2.3634e-02	categorical	6149	both_sexes	4		icd10	I25	both_sexes
348	7916	-1.7199e-03	categorical	6149	both_sexes	4		icd10	I83	both_sexes
348	7960	3.3503e-02	categorical	6149	both_sexes	4		icd10	J44	both_sexes
348	7961	9.1147e-03	categorical	6149	both_sexes	4		icd10	J45	both_sexes
348	8004	6.1007e-03	categorical	6149	both_sexes	4		icd10	K21	both_sexes
348	8020	4.1823e-03	categorical	6149	both_sexes	4		icd10	K42	both_sexes
348	8022	5.5632e-03	categorical	6149	both_sexes	4		icd10	K44	both_sexes
348	8049	5.4080e-03	categorical	6149	both_sexes	4		icd10	K80	both_sexes
348	8142	-1.4910e-03	categorical	6149	both_sexes	4		icd10	M16	both_sexes
348	8143	3.9141e-03	categorical	6149	both_sexes	4		icd10	M17	both_sexes
348	8169	6.4119e-03	categorical	6149	both_sexes	4		icd10	M51	both_sexes
348	8223	2.8026e-04	categorical	6149	both_sexes	4		icd10	N20	both_sexes
348	8448	1.7653e-02	categorical	6149	both_sexes	4		icd10	R07	both_sexes
348	8459	5.6049e-04	categorical	6149	both_sexes	4		icd10	R19	both_sexes
348	9083	3.9810e-02	categorical	6149	both_sexes	4		icd10	Z72	both_sexes
348	9090	1.0426e-02	categorical	6149	both_sexes	4		icd10	Z82	both_sexes
348	9094	3.1651e-02	categorical	6149	both_sexes	4		icd10	Z86	both_sexes
348	9096	1.0257e-02	categorical	6149	both_sexes	4		icd10	Z88	both_sexes
348	9103	1.4156e-02	categorical	6149	both_sexes	4		icd10	Z95	both_sexes
348	9649	6.0144e-03	categorical	6149	both_sexes	4		prescriptions	amlodipine	both_sexes
348	9667	3.7372e-03	categorical	6149	both_sexes	4		prescriptions	bendroflumethiazide	both_sexes
348	9701	1.0008e-02	categorical	6149	both_sexes	4		prescriptions	citalopram	both_sexes
348	9702	7.1744e-04	categorical	6149	both_sexes	4		prescriptions	clarithromycin	both_sexes
348	9770	6.3275e-03	categorical	6149	both_sexes	4		prescriptions	gabapentin	both_sexes
348	9773	1.2648e-02	categorical	6149	both_sexes	4		prescriptions	gliclazide	both_sexes
348	9801	-2.3123e-03	categorical	6149	both_sexes	4		prescriptions	latanoprost	both_sexes
348	9816	-3.2944e-03	categorical	6149	both_sexes	4		prescriptions	mebeverine	both_sexes
348	9821	2.0959e-02	categorical	6149	both_sexes	4		prescriptions	metformin	both_sexes
348	9849	1.1108e-02	categorical	6149	both_sexes	4		prescriptions	orlistat	both_sexes
348	9853	1.4862e-02	categorical	6149	both_sexes	4		prescriptions	paracetamol	both_sexes
348	9909	1.1638e-02	categorical	6149	both_sexes	4		prescriptions	tramadol	both_sexes
348	9921	7.5629e-03	categorical	6149	both_sexes	4		prescriptions	zopiclone	both_sexes
348	9924	1.0225e-02	categorical	6149	both_sexes	4		prescriptions	ACE inhibitor|anti-hypertensive	both_sexes
348	9929	7.4745e-03	categorical	6149	both_sexes	4		prescriptions	GABA agonist|sedative	both_sexes
348	9971	6.3275e-03	categorical	6149	both_sexes	4		prescriptions	anticonvulsant|voltage-gated calcium channel inhibitor|neuropathy	both_sexes
348	9973	1.4862e-02	categorical	6149	both_sexes	4		prescriptions	antipyretic	both_sexes
348	9975	-3.4606e-03	categorical	6149	both_sexes	4		prescriptions	antispasmodic	both_sexes
348	9982	2.2311e-03	categorical	6149	both_sexes	4		prescriptions	beta-lactam antibiotic|beta-lactamase inhibitor|antibiotic	both_sexes
348	9987	2.0959e-02	categorical	6149	both_sexes	4		prescriptions	biguanides|diabetes	both_sexes
348	9990	6.1112e-03	categorical	6149	both_sexes	4		prescriptions	calcium channel blocker|dihydropyridine|anti-hypertensive	both_sexes
348	10018	1.1108e-02	categorical	6149	both_sexes	4		prescriptions	lipase inhibitor|obesity	both_sexes
348	10039	1.1638e-02	categorical	6149	both_sexes	4		prescriptions	opioid analgesic|selective serotonin re-uptake inhibitor|norepinephrine re-uptake inhibitor	both_sexes
348	10058	1.4013e-02	categorical	6149	both_sexes	4		prescriptions	selective serotonin re-uptake inhibitor|SSRI	both_sexes
348	10065	1.3451e-02	categorical	6149	both_sexes	4		prescriptions	sulfonylurea|diabetes	both_sexes
348	10068	3.1522e-03	categorical	6149	both_sexes	4		prescriptions	thiazide diuretic|diuretic	both_sexes
348	10435	3.6744e-02	categorical	6149	both_sexes	4		phecode	250	both_sexes
348	10439	3.7219e-02	categorical	6149	both_sexes	4		phecode	250.2	both_sexes
348	10510	2.1347e-02	categorical	6149	both_sexes	4		phecode	272	both_sexes
348	10556	2.3586e-02	categorical	6149	both_sexes	4		phecode	317	both_sexes
348	10558	5.6951e-02	categorical	6149	both_sexes	4		phecode	318	both_sexes
348	10580	8.0089e-03	categorical	6149	both_sexes	4		phecode	327	both_sexes
348	10588	3.7618e-02	categorical	6149	both_sexes	4		phecode	306	both_sexes
348	10634	7.7268e-03	categorical	6149	both_sexes	4		phecode	327.3	both_sexes
348	10785	2.3682e-02	categorical	6149	both_sexes	4		phecode	401.1	both_sexes
348	10786	2.3816e-02	categorical	6149	both_sexes	4		phecode	401	both_sexes
348	10792	2.3519e-02	categorical	6149	both_sexes	4		phecode	411	both_sexes
348	10797	1.9958e-02	categorical	6149	both_sexes	4		phecode	411.4	both_sexes
348	10798	2.3837e-02	categorical	6149	both_sexes	4		phecode	411.8	both_sexes
348	10849	1.3816e-02	categorical	6149	both_sexes	4		phecode	459	both_sexes
348	10888	-2.4035e-03	categorical	6149	both_sexes	4		phecode	454.1	both_sexes
348	10892	9.5161e-03	categorical	6149	both_sexes	4		phecode	530	both_sexes
348	10929	3.4100e-02	categorical	6149	both_sexes	4		phecode	496.2	both_sexes
348	10931	3.3618e-02	categorical	6149	both_sexes	4		phecode	496.21	both_sexes
348	10952	6.1530e-03	categorical	6149	both_sexes	4		phecode	714	both_sexes
348	10999	8.8961e-03	categorical	6149	both_sexes	4		phecode	530.1	both_sexes
348	11000	6.5943e-03	categorical	6149	both_sexes	4		phecode	530.11	both_sexes
348	11018	6.7655e-03	categorical	6149	both_sexes	4		phecode	785	both_sexes
348	11025	3.4000e-03	categorical	6149	both_sexes	4		phecode	550	both_sexes
348	11027	4.0832e-03	categorical	6149	both_sexes	4		phecode	550.4	both_sexes
348	11029	5.2052e-03	categorical	6149	both_sexes	4		phecode	550.2	both_sexes
348	11039	1.0928e-02	categorical	6149	both_sexes	4		phecode	558	both_sexes
348	11074	5.4280e-03	categorical	6149	both_sexes	4		phecode	574.1	both_sexes
348	11167	9.2504e-03	categorical	6149	both_sexes	4		phecode	716	both_sexes
348	11168	9.3287e-03	categorical	6149	both_sexes	4		phecode	716.9	both_sexes
348	11183	4.0642e-03	categorical	6149	both_sexes	4		phecode	716.2	both_sexes
348	11184	8.5347e-03	categorical	6149	both_sexes	4		phecode	740	both_sexes
348	11200	-9.0183e-04	categorical	6149	both_sexes	4		phecode	835	both_sexes
348	11263	1.6178e-02	categorical	6149	both_sexes	4		phecode	760	both_sexes
348	11329	6.8064e-04	categorical	6149	both_sexes	4		phecode	594	both_sexes
348	11330	3.8590e-03	categorical	6149	both_sexes	4		phecode	594.1	both_sexes
348	11561	1.7676e-02	categorical	6149	both_sexes	4		phecode	418	both_sexes
348	11697	9.2735e-03	categorical	6149	both_sexes	4		phecode	960	both_sexes
348	11698	9.1656e-03	categorical	6149	both_sexes	4		phecode	960.2	both_sexes
348	11766	-4.4990e-02	categorical	6149	both_sexes	4		continuous	AG	both_sexes		irnt
348	11768	8.5364e-03	categorical	6149	both_sexes	4		continuous	DBP	both_sexes		auto_medadj_irnt
348	11769	9.0343e-03	categorical	6149	both_sexes	4		continuous	DBP	both_sexes		auto_medadj_raw
348	11770	2.6800e-03	categorical	6149	both_sexes	4		continuous	DBP	both_sexes		combined_irnt
348	11771	8.1395e-03	categorical	6149	both_sexes	4		continuous	DBP	both_sexes		combined_medadj_irnt
348	11772	8.6055e-03	categorical	6149	both_sexes	4		continuous	DBP	both_sexes		combined_medadj_raw
348	11773	3.1696e-03	categorical	6149	both_sexes	4		continuous	DBP	both_sexes		combined_raw
348	11780	4.2371e-03	categorical	6149	both_sexes	4		continuous	LDLC	both_sexes		medadj_irnt
348	11781	6.4157e-03	categorical	6149	both_sexes	4		continuous	LDLC	both_sexes		medadj_raw
348	11782	2.4714e-03	categorical	6149	both_sexes	4		continuous	MAP	both_sexes		auto_irnt
348	11783	8.2753e-03	categorical	6149	both_sexes	4		continuous	MAP	both_sexes		auto_medadj_irnt
348	11784	8.8014e-03	categorical	6149	both_sexes	4		continuous	MAP	both_sexes		auto_medadj_raw
348	11785	3.0372e-03	categorical	6149	both_sexes	4		continuous	MAP	both_sexes		auto_raw
348	11786	2.6361e-03	categorical	6149	both_sexes	4		continuous	MAP	both_sexes		combined_irnt
348	11787	8.1896e-03	categorical	6149	both_sexes	4		continuous	MAP	both_sexes		combined_medadj_irnt
348	11788	8.6897e-03	categorical	6149	both_sexes	4		continuous	MAP	both_sexes		combined_medadj_raw
348	11789	3.2139e-03	categorical	6149	both_sexes	4		continuous	MAP	both_sexes		combined_raw
348	11792	2.3145e-03	categorical	6149	both_sexes	4		continuous	MAP	both_sexes		manual_medadj_raw
348	11793	2.1330e-03	categorical	6149	both_sexes	4		continuous	MAP	both_sexes		manual_raw
348	11796	4.1406e-02	categorical	6149	both_sexes	4		continuous	NAP	both_sexes		irnt
348	11798	-1.4097e-03	categorical	6149	both_sexes	4		continuous	PP	both_sexes		auto_irnt
348	11799	1.5876e-03	categorical	6149	both_sexes	4		continuous	PP	both_sexes		auto_medadj_irnt
348	11800	3.2515e-03	categorical	6149	both_sexes	4		continuous	PP	both_sexes		auto_medadj_raw
348	11801	4.1407e-04	categorical	6149	both_sexes	4		continuous	PP	both_sexes		auto_raw
348	11802	-5.5141e-04	categorical	6149	both_sexes	4		continuous	PP	both_sexes		combined_irnt
348	11803	2.2764e-03	categorical	6149	both_sexes	4		continuous	PP	both_sexes		combined_medadj_irnt
348	11804	4.0129e-03	categorical	6149	both_sexes	4		continuous	PP	both_sexes		combined_medadj_raw
348	11805	1.3532e-03	categorical	6149	both_sexes	4		continuous	PP	both_sexes		combined_raw
348	11810	6.5813e-03	categorical	6149	both_sexes	4		continuous	SBP	both_sexes		auto_medadj_irnt
348	11811	7.4094e-03	categorical	6149	both_sexes	4		continuous	SBP	both_sexes		auto_medadj_raw
348	11812	1.8325e-03	categorical	6149	both_sexes	4		continuous	SBP	both_sexes		combined_irnt
348	11813	6.8255e-03	categorical	6149	both_sexes	4		continuous	SBP	both_sexes		combined_medadj_irnt
348	11814	7.6739e-03	categorical	6149	both_sexes	4		continuous	SBP	both_sexes		combined_medadj_raw
348	11815	2.7719e-03	categorical	6149	both_sexes	4		continuous	SBP	both_sexes		combined_raw
348	11817	3.4008e-03	categorical	6149	both_sexes	4		continuous	SBP	both_sexes		manual_medadj_raw
348	11820	7.9813e-02	categorical	6149	both_sexes	4		continuous	Smoking	both_sexes		Ever_Never
348	11823	1.1499e-02	categorical	6149	both_sexes	4		continuous	eGFR	both_sexes		irnt
348	11825	-1.4607e-02	categorical	6149	both_sexes	4		continuous	eGFRcreacys	both_sexes		irnt
348	11827	-4.0433e-02	categorical	6149	both_sexes	4		continuous	eGFRcys	both_sexes		irnt
348	14250	4.7993e-02	categorical	6149	both_sexes	4		continuous	whr	both_sexes		irnt
350	13	-2.4803e-02	categorical	6149	both_sexes	6		categorical	120	both_sexes	1
350	15	2.4937e-02	categorical	6149	both_sexes	6		categorical	120	both_sexes	9
350	16	-5.0059e-02	categorical	6149	both_sexes	6		categorical	670	both_sexes	1
350	18	4.4835e-02	categorical	6149	both_sexes	6		categorical	670	both_sexes	2
350	24	1.0484e-01	categorical	6149	both_sexes	6		categorical	680	both_sexes	3
350	31	-5.8001e-03	categorical	6149	both_sexes	6		categorical	1210	both_sexes	1210
350	32	3.1522e-02	categorical	6149	both_sexes	6		categorical	1418	both_sexes	1
350	38	-2.2050e-02	categorical	6149	both_sexes	6		categorical	1428	both_sexes	0
350	39	-1.8361e-03	categorical	6149	both_sexes	6		categorical	1428	both_sexes	1
350	42	7.1842e-02	categorical	6149	both_sexes	6		categorical	1448	both_sexes	1
350	47	3.1835e-02	categorical	6149	both_sexes	6		categorical	1468	both_sexes	2
350	49	-7.4098e-02	categorical	6149	both_sexes	6		categorical	1468	both_sexes	4
350	55	-3.6651e-02	categorical	6149	both_sexes	6		categorical	1538	both_sexes	0
350	56	5.0216e-02	categorical	6149	both_sexes	6		categorical	1538	both_sexes	1
350	57	4.9524e-03	categorical	6149	both_sexes	6		categorical	1538	both_sexes	2
350	65	-3.2004e-02	categorical	6149	both_sexes	6		categorical	1677	both_sexes	1677
350	66	8.8642e-04	categorical	6149	both_sexes	6		categorical	1707	both_sexes	1
350	67	-3.9806e-03	categorical	6149	both_sexes	6		categorical	1707	both_sexes	2
350	72	-1.0951e-02	categorical	6149	both_sexes	6		categorical	1747	both_sexes	4
350	73	1.9316e-02	categorical	6149	both_sexes	6		categorical	1747	both_sexes	5
350	80	5.2436e-02	categorical	6149	both_sexes	6		categorical	1920	both_sexes	1920
350	82	1.8174e-02	categorical	6149	both_sexes	6		categorical	1940	both_sexes	1940
350	83	2.0471e-02	categorical	6149	both_sexes	6		categorical	1950	both_sexes	1950
350	85	2.0122e-02	categorical	6149	both_sexes	6		categorical	1970	both_sexes	1970
350	86	8.6926e-03	categorical	6149	both_sexes	6		categorical	1980	both_sexes	1980
350	89	2.6600e-02	categorical	6149	both_sexes	6		categorical	2010	both_sexes	2010
350	90	4.8723e-02	categorical	6149	both_sexes	6		categorical	2020	both_sexes	2020
350	92	5.4058e-03	categorical	6149	both_sexes	6		categorical	2040	both_sexes	2040
350	95	2.8549e-02	categorical	6149	both_sexes	6		categorical	2129	both_sexes	2129
350	97	7.2501e-02	categorical	6149	both_sexes	6		categorical	2188	both_sexes	2188
350	98	2.0148e-03	categorical	6149	both_sexes	6		categorical	2207	both_sexes	2207
350	103	1.6816e-02	categorical	6149	both_sexes	6		categorical	2257	both_sexes	2257
350	104	6.9462e-02	categorical	6149	both_sexes	6		categorical	2316	both_sexes	2316
350	105	4.4314e-02	categorical	6149	both_sexes	6		categorical	2335	both_sexes	2335
350	113	4.5071e-02	categorical	6149	both_sexes	6		categorical	2443	both_sexes	2443
350	116	2.8322e-02	categorical	6149	both_sexes	6		categorical	2473	both_sexes	2473
350	149	2.8187e-02	categorical	6149	both_sexes	6		categorical	3393	both_sexes	3393
350	155	1.5214e-02	categorical	6149	both_sexes	6		categorical	3571	both_sexes	3571
350	157	4.5051e-02	categorical	6149	both_sexes	6		categorical	3606	both_sexes	3606
350	181	-2.2413e-02	categorical	6149	both_sexes	6		categorical	4293	both_sexes	3
350	182	2.2356e-02	categorical	6149	both_sexes	6		categorical	4294	both_sexes	0
350	200	-4.1372e-02	categorical	6149	both_sexes	6		categorical	4957	both_sexes	4957
350	204	-2.2142e-02	categorical	6149	both_sexes	6		categorical	5001	both_sexes	5001
350	205	-2.3156e-02	categorical	6149	both_sexes	6		categorical	5012	both_sexes	5012
350	235	-2.5247e-02	categorical	6149	both_sexes	6		categorical	5556	both_sexes	5556
350	276	1.4269e-01	categorical	6149	both_sexes	6		categorical	6138	both_sexes	100
350	277	-8.5668e-02	categorical	6149	both_sexes	6		categorical	6138	both_sexes	2
350	278	-7.3683e-02	categorical	6149	both_sexes	6		categorical	6138	both_sexes	3
350	279	5.1240e-03	categorical	6149	both_sexes	6		categorical	6138	both_sexes	4
350	280	1.5950e-02	categorical	6149	both_sexes	6		categorical	6138	both_sexes	5
350	281	-6.7802e-02	categorical	6149	both_sexes	6		categorical	6138	both_sexes	6
350	293	-4.1452e-02	categorical	6149	both_sexes	6		categorical	6141	both_sexes	1
350	294	-1.6102e-02	categorical	6149	both_sexes	6		categorical	6141	both_sexes	2
350	305	7.7855e-02	categorical	6149	both_sexes	6		categorical	6142	both_sexes	4
350	307	-1.9776e-02	categorical	6149	both_sexes	6		categorical	6142	both_sexes	6
350	312	-5.0485e-03	categorical	6149	both_sexes	6		categorical	6143	both_sexes	3
350	314	1.5863e-02	categorical	6149	both_sexes	6		categorical	6144	both_sexes	1
350	318	-1.1815e-02	categorical	6149	both_sexes	6		categorical	6144	both_sexes	5
350	319	2.6809e-02	categorical	6149	both_sexes	6		categorical	6145	both_sexes	1
350	325	4.2394e-02	categorical	6149	both_sexes	6		categorical	6145	both_sexes	6
350	345	-5.4801e-01	categorical	6149	both_sexes	6		categorical	6149	both_sexes	100
350	347	-3.6320e-02	categorical	6149	both_sexes	6		categorical	6149	both_sexes	3
350	348	7.2963e-02	categorical	6149	both_sexes	6		categorical	6149	both_sexes	4
350	350	1.0000e+00	categorical	6149	both_sexes	6		categorical	6149	both_sexes	6
350	352	-5.2932e-02	categorical	6149	both_sexes	6		categorical	6150	both_sexes	100
350	353	5.5546e-02	categorical	6149	both_sexes	6		categorical	6150	both_sexes	2
350	355	3.9863e-02	categorical	6149	both_sexes	6		categorical	6150	both_sexes	4
350	362	8.2569e-03	categorical	6149	both_sexes	6		categorical	6151	both_sexes	7
350	363	3.1711e-03	categorical	6149	both_sexes	6		categorical	6152	both_sexes	100
350	367	1.1973e-02	categorical	6149	both_sexes	6		categorical	6152	both_sexes	8
350	376	-6.0524e-02	categorical	6149	both_sexes	6		categorical	6154	both_sexes	100
350	377	-3.8257e-04	categorical	6149	both_sexes	6		categorical	6154	both_sexes	2
350	378	4.1815e-02	categorical	6149	both_sexes	6		categorical	6154	both_sexes	3
350	380	3.9236e-02	categorical	6149	both_sexes	6		categorical	6154	both_sexes	5
350	383	1.2901e-02	categorical	6149	both_sexes	6		categorical	6155	both_sexes	100
350	407	-5.4241e-02	categorical	6149	both_sexes	6		categorical	6159	both_sexes	100
350	413	4.7489e-02	categorical	6149	both_sexes	6		categorical	6159	both_sexes	7
350	414	3.0870e-02	categorical	6149	both_sexes	6		categorical	6159	both_sexes	8
350	415	-5.7430e-02	categorical	6149	both_sexes	6		categorical	6160	both_sexes	1
350	416	3.8121e-02	categorical	6149	both_sexes	6		categorical	6160	both_sexes	100
350	419	-3.0297e-02	categorical	6149	both_sexes	6		categorical	6160	both_sexes	4
350	420	-3.0819e-02	categorical	6149	both_sexes	6		categorical	6160	both_sexes	5
350	421	-3.9748e-02	categorical	6149	both_sexes	6		categorical	6162	both_sexes	1
350	423	-3.4412e-02	categorical	6149	both_sexes	6		categorical	6162	both_sexes	2
350	424	1.7813e-02	categorical	6149	both_sexes	6		categorical	6162	both_sexes	3
350	427	6.0398e-02	categorical	6149	both_sexes	6		categorical	6164	both_sexes	100
350	428	-6.3850e-02	categorical	6149	both_sexes	6		categorical	6164	both_sexes	2
350	431	-4.3539e-02	categorical	6149	both_sexes	6		categorical	6164	both_sexes	5
350	436	-2.2149e-02	categorical	6149	both_sexes	6		categorical	6179	both_sexes	1
350	437	2.7557e-02	categorical	6149	both_sexes	6		categorical	6179	both_sexes	100
350	488	4.0024e-02	categorical	6149	both_sexes	6		categorical	20002	both_sexes	1065
350	492	5.5708e-02	categorical	6149	both_sexes	6		categorical	20002	both_sexes	1074
350	506	1.2023e-02	categorical	6149	both_sexes	6		categorical	20002	both_sexes	1111
350	545	4.2018e-02	categorical	6149	both_sexes	6		categorical	20002	both_sexes	1220
350	550	1.8515e-02	categorical	6149	both_sexes	6		categorical	20002	both_sexes	1226
350	584	2.9795e-02	categorical	6149	both_sexes	6		categorical	20002	both_sexes	1286
350	671	1.9060e-02	categorical	6149	both_sexes	6		categorical	20002	both_sexes	1474
350	877	4.2520e-02	categorical	6149	both_sexes	6		categorical	20003	both_sexes	1140865634
350	895	3.0701e-02	categorical	6149	both_sexes	6		categorical	20003	both_sexes	1140866738
350	942	2.6252e-04	categorical	6149	both_sexes	6		categorical	20003	both_sexes	1140871310
350	981	3.0216e-02	categorical	6149	both_sexes	6		categorical	20003	both_sexes	1140874420
350	1040	2.4165e-02	categorical	6149	both_sexes	6		categorical	20003	both_sexes	1140879802
350	1055	2.5782e-02	categorical	6149	both_sexes	6		categorical	20003	both_sexes	1140881856
350	1093	3.6647e-02	categorical	6149	both_sexes	6		categorical	20003	both_sexes	1140884600
350	1179	4.8436e-02	categorical	6149	both_sexes	6		categorical	20003	both_sexes	1140923346
350	1312	2.0338e-02	categorical	6149	both_sexes	6		categorical	20003	both_sexes	1141176832
350	1357	2.0454e-02	categorical	6149	both_sexes	6		categorical	20003	both_sexes	1141191044
350	1368	2.2135e-02	categorical	6149	both_sexes	6		categorical	20003	both_sexes	1141194794
350	1496	-2.5219e-03	categorical	6149	both_sexes	6		categorical	20004	both_sexes	1477
350	1497	-4.8511e-03	categorical	6149	both_sexes	6		categorical	20004	both_sexes	1478
350	1498	2.2402e-04	categorical	6149	both_sexes	6		categorical	20004	both_sexes	1479
350	1499	-3.2230e-02	categorical	6149	both_sexes	6		categorical	20004	both_sexes	1480
350	1502	-3.3755e-03	categorical	6149	both_sexes	6		categorical	20004	both_sexes	1483
350	1836	-1.0266e-03	categorical	6149	both_sexes	6		categorical	20107	both_sexes	1
350	1838	-1.9292e-03	categorical	6149	both_sexes	6		categorical	20107	both_sexes	100
350	1839	-7.7742e-04	categorical	6149	both_sexes	6		categorical	20107	both_sexes	101
350	1844	2.2471e-02	categorical	6149	both_sexes	6		categorical	20107	both_sexes	3
350	1848	4.9804e-03	categorical	6149	both_sexes	6		categorical	20107	both_sexes	9
350	1861	-7.5098e-03	categorical	6149	both_sexes	6		categorical	20110	both_sexes	100
350	1870	3.6067e-04	categorical	6149	both_sexes	6		categorical	20110	both_sexes	8
350	1871	2.3096e-02	categorical	6149	both_sexes	6		categorical	20110	both_sexes	9
350	1872	3.7838e-02	categorical	6149	both_sexes	6		categorical	20111	both_sexes	1
350	1874	-3.5128e-02	categorical	6149	both_sexes	6		categorical	20111	both_sexes	100
350	1875	-1.9720e-02	categorical	6149	both_sexes	6		categorical	20111	both_sexes	101
350	1885	3.1428e-02	categorical	6149	both_sexes	6		categorical	20111	both_sexes	9
350	1985	-1.1324e-01	categorical	6149	both_sexes	6		categorical	20116	both_sexes	0
350	1986	5.0597e-02	categorical	6149	both_sexes	6		categorical	20116	both_sexes	1
350	1987	1.0569e-01	categorical	6149	both_sexes	6		categorical	20116	both_sexes	2
350	1988	2.4114e-02	categorical	6149	both_sexes	6		categorical	20117	both_sexes	0
350	1989	4.0082e-02	categorical	6149	both_sexes	6		categorical	20117	both_sexes	1
350	1990	-4.5814e-02	categorical	6149	both_sexes	6		categorical	20117	both_sexes	2
350	2007	7.5613e-02	categorical	6149	both_sexes	6		categorical	20160	both_sexes	20160
350	3330	2.5129e-02	categorical	6149	both_sexes	6		categorical	41200	both_sexes	J183
350	5864	3.6046e-02	categorical	6149	both_sexes	6		categorical	41232	both_sexes	10
350	5869	3.8218e-02	categorical	6149	both_sexes	6		categorical	41244	both_sexes	100
350	5878	2.7406e-02	categorical	6149	both_sexes	6		categorical	41245	both_sexes	1040
350	5879	3.5046e-02	categorical	6149	both_sexes	6		categorical	41245	both_sexes	1070
350	5891	3.0344e-02	categorical	6149	both_sexes	6		categorical	41245	both_sexes	1280
350	5933	4.4743e-02	categorical	6149	both_sexes	6		categorical	41246	both_sexes	1160
350	5950	3.7724e-02	categorical	6149	both_sexes	6		categorical	41246	both_sexes	1480
350	6001	1.5644e-02	categorical	6149	both_sexes	6		categorical	41247	both_sexes	2000
350	6009	3.7007e-02	categorical	6149	both_sexes	6		categorical	41248	both_sexes	1000
350	6040	4.2004e-02	categorical	6149	both_sexes	6		categorical	41249	both_sexes	2002
350	6058	3.8775e-02	categorical	6149	both_sexes	6		categorical	41250	both_sexes	1000
350	6068	4.1887e-02	categorical	6149	both_sexes	6		categorical	41251	both_sexes	1000
350	6157	-4.0254e-02	categorical	6149	both_sexes	6		continuous	46	both_sexes		irnt
350	6159	-4.0773e-02	categorical	6149	both_sexes	6		continuous	47	both_sexes		irnt
350	6161	7.0891e-02	categorical	6149	both_sexes	6		continuous	48	both_sexes		irnt
350	6163	3.4817e-02	categorical	6149	both_sexes	6		continuous	49	both_sexes		irnt
350	6165	-5.0260e-02	categorical	6149	both_sexes	6		continuous	50	both_sexes		irnt
350	6167	-2.3907e-02	categorical	6149	both_sexes	6		continuous	51	both_sexes		irnt
350	6183	3.0491e-02	categorical	6149	both_sexes	6		continuous	102	both_sexes		irnt
350	6198	1.4512e-02	categorical	6149	both_sexes	6		continuous	400	both_sexes		irnt
350	6201	3.8153e-02	categorical	6149	both_sexes	6		continuous	404	both_sexes		irnt
350	6203	-6.8951e-03	categorical	6149	both_sexes	6		continuous	699	both_sexes		irnt
350	6220	3.1424e-02	categorical	6149	both_sexes	6		continuous	874	both_sexes		irnt
350	6269	1.9367e-02	categorical	6149	both_sexes	6		continuous	1438	both_sexes		irnt
350	6273	2.5088e-03	categorical	6149	both_sexes	6		continuous	1488	both_sexes		irnt
350	6303	-7.6922e-02	categorical	6149	both_sexes	6		continuous	2139	both_sexes		irnt
350	6307	1.6703e-02	categorical	6149	both_sexes	6		continuous	2217	both_sexes		irnt
350	6347	-7.5678e-02	categorical	6149	both_sexes	6		continuous	3062	both_sexes		irnt
350	6349	-9.0121e-02	categorical	6149	both_sexes	6		continuous	3063	both_sexes		irnt
350	6351	-7.7224e-02	categorical	6149	both_sexes	6		continuous	3064	both_sexes		irnt
350	6354	3.2575e-02	categorical	6149	both_sexes	6		continuous	3143	both_sexes		irnt
350	6360	-1.4238e-02	categorical	6149	both_sexes	6		continuous	3148	both_sexes		irnt
350	6411	-4.5899e-04	categorical	6149	both_sexes	6		continuous	4079	both_sexes		irnt
350	6413	8.2291e-03	categorical	6149	both_sexes	6		continuous	4080	both_sexes		irnt
350	6415	2.3671e-02	categorical	6149	both_sexes	6		continuous	4100	both_sexes		irnt
350	6417	-1.5202e-04	categorical	6149	both_sexes	6		continuous	4101	both_sexes		irnt
350	6419	-7.1155e-03	categorical	6149	both_sexes	6		continuous	4104	both_sexes		irnt
350	6421	-7.1763e-03	categorical	6149	both_sexes	6		continuous	4105	both_sexes		irnt
350	6423	-7.1149e-03	categorical	6149	both_sexes	6		continuous	4106	both_sexes		irnt
350	6427	-2.8434e-03	categorical	6149	both_sexes	6		continuous	4120	both_sexes		irnt
350	6429	-8.4035e-03	categorical	6149	both_sexes	6		continuous	4123	both_sexes		irnt
350	6431	-8.4266e-03	categorical	6149	both_sexes	6		continuous	4124	both_sexes		irnt
350	6433	-8.4028e-03	categorical	6149	both_sexes	6		continuous	4125	both_sexes		irnt
350	6435	1.4090e-02	categorical	6149	both_sexes	6		continuous	4194	both_sexes		irnt
350	6437	-5.9577e-04	categorical	6149	both_sexes	6		continuous	4195	both_sexes		irnt
350	6495	2.8157e-03	categorical	6149	both_sexes	6		continuous	5096	both_sexes		irnt
350	6497	1.5863e-03	categorical	6149	both_sexes	6		continuous	5097	both_sexes		irnt
350	6499	1.6430e-03	categorical	6149	both_sexes	6		continuous	5098	both_sexes		irnt
350	6501	3.0845e-03	categorical	6149	both_sexes	6		continuous	5099	both_sexes		irnt
350	6535	1.3111e-03	categorical	6149	both_sexes	6		continuous	5116	both_sexes		irnt
350	6543	3.1196e-03	categorical	6149	both_sexes	6		continuous	5132	both_sexes		irnt
350	6545	1.9969e-03	categorical	6149	both_sexes	6		continuous	5133	both_sexes		irnt
350	6547	1.4510e-03	categorical	6149	both_sexes	6		continuous	5134	both_sexes		irnt
350	6549	2.2087e-03	categorical	6149	both_sexes	6		continuous	5135	both_sexes		irnt
350	6580	8.9820e-04	categorical	6149	both_sexes	6		continuous	5257	both_sexes		irnt
350	6629	1.9031e-02	categorical	6149	both_sexes	6		continuous	20010	both_sexes		irnt
350	6633	-4.2826e-02	categorical	6149	both_sexes	6		continuous	20015	both_sexes		irnt
350	6635	-4.5216e-02	categorical	6149	both_sexes	6		continuous	20016	both_sexes		irnt
350	6642	-7.8868e-03	categorical	6149	both_sexes	6		continuous	20022	both_sexes		irnt
350	6644	3.5644e-02	categorical	6149	both_sexes	6		continuous	20023	both_sexes		irnt
350	6664	-2.2298e-02	categorical	6149	both_sexes	6		continuous	20153	both_sexes		irnt
350	6740	6.6053e-02	categorical	6149	both_sexes	6		continuous	21001	both_sexes		irnt
350	6742	4.1079e-02	categorical	6149	both_sexes	6		continuous	21002	both_sexes		irnt
350	6829	4.0672e-02	categorical	6149	both_sexes	6		continuous	23098	both_sexes		irnt
350	6831	6.1855e-02	categorical	6149	both_sexes	6		continuous	23099	both_sexes		irnt
350	6833	5.5172e-02	categorical	6149	both_sexes	6		continuous	23100	both_sexes		irnt
350	6835	8.5714e-03	categorical	6149	both_sexes	6		continuous	23101	both_sexes		irnt
350	6837	9.2123e-03	categorical	6149	both_sexes	6		continuous	23102	both_sexes		irnt
350	6839	6.5464e-02	categorical	6149	both_sexes	6		continuous	23104	both_sexes		irnt
350	6841	1.7744e-02	categorical	6149	both_sexes	6		continuous	23105	both_sexes		irnt
350	6843	-2.7108e-02	categorical	6149	both_sexes	6		continuous	23106	both_sexes		irnt
350	6845	-1.6022e-02	categorical	6149	both_sexes	6		continuous	23107	both_sexes		irnt
350	6847	-1.6374e-02	categorical	6149	both_sexes	6		continuous	23108	both_sexes		irnt
350	6849	-2.7487e-02	categorical	6149	both_sexes	6		continuous	23109	both_sexes		irnt
350	6851	-3.2109e-02	categorical	6149	both_sexes	6		continuous	23110	both_sexes		irnt
350	6853	7.1701e-02	categorical	6149	both_sexes	6		continuous	23111	both_sexes		irnt
350	6855	6.1580e-02	categorical	6149	both_sexes	6		continuous	23112	both_sexes		irnt
350	6857	1.2711e-02	categorical	6149	both_sexes	6		continuous	23113	both_sexes		irnt
350	6859	1.2625e-02	categorical	6149	both_sexes	6		continuous	23114	both_sexes		irnt
350	6861	7.1012e-02	categorical	6149	both_sexes	6		continuous	23115	both_sexes		irnt
350	6863	6.0917e-02	categorical	6149	both_sexes	6		continuous	23116	both_sexes		irnt
350	6865	1.6864e-02	categorical	6149	both_sexes	6		continuous	23117	both_sexes		irnt
350	6867	1.6811e-02	categorical	6149	both_sexes	6		continuous	23118	both_sexes		irnt
350	6869	6.0598e-02	categorical	6149	both_sexes	6		continuous	23119	both_sexes		irnt
350	6871	5.6256e-02	categorical	6149	both_sexes	6		continuous	23120	both_sexes		irnt
350	6873	1.4033e-02	categorical	6149	both_sexes	6		continuous	23121	both_sexes		irnt
350	6875	1.3824e-02	categorical	6149	both_sexes	6		continuous	23122	both_sexes		irnt
350	6877	5.8994e-02	categorical	6149	both_sexes	6		continuous	23123	both_sexes		irnt
350	6879	5.5290e-02	categorical	6149	both_sexes	6		continuous	23124	both_sexes		irnt
350	6881	1.9947e-02	categorical	6149	both_sexes	6		continuous	23125	both_sexes		irnt
350	6883	2.0302e-02	categorical	6149	both_sexes	6		continuous	23126	both_sexes		irnt
350	6885	5.3349e-02	categorical	6149	both_sexes	6		continuous	23127	both_sexes		irnt
350	6887	4.8965e-02	categorical	6149	both_sexes	6		continuous	23128	both_sexes		irnt
350	6889	8.8952e-04	categorical	6149	both_sexes	6		continuous	23129	both_sexes		irnt
350	6891	8.7975e-04	categorical	6149	both_sexes	6		continuous	23130	both_sexes		irnt
350	6932	5.7448e-02	categorical	6149	both_sexes	6		continuous	30000	both_sexes		irnt
350	6934	3.4816e-03	categorical	6149	both_sexes	6		continuous	30010	both_sexes		irnt
350	6936	-2.7468e-04	categorical	6149	both_sexes	6		continuous	30020	both_sexes		irnt
350	6938	3.0431e-03	categorical	6149	both_sexes	6		continuous	30030	both_sexes		irnt
350	6940	-9.2327e-04	categorical	6149	both_sexes	6		continuous	30040	both_sexes		irnt
350	6942	-4.6703e-03	categorical	6149	both_sexes	6		continuous	30050	both_sexes		irnt
350	6944	-9.8298e-03	categorical	6149	both_sexes	6		continuous	30060	both_sexes		irnt
350	6946	3.8730e-02	categorical	6149	both_sexes	6		continuous	30070	both_sexes		irnt
350	6948	2.8423e-02	categorical	6149	both_sexes	6		continuous	30080	both_sexes		irnt
350	6950	3.3576e-02	categorical	6149	both_sexes	6		continuous	30090	both_sexes		irnt
350	6952	1.0703e-03	categorical	6149	both_sexes	6		continuous	30100	both_sexes		irnt
350	6954	-9.1956e-04	categorical	6149	both_sexes	6		continuous	30110	both_sexes		irnt
350	6956	4.0611e-02	categorical	6149	both_sexes	6		continuous	30120	both_sexes		irnt
350	6958	3.1709e-02	categorical	6149	both_sexes	6		continuous	30130	both_sexes		irnt
350	6960	4.7282e-02	categorical	6149	both_sexes	6		continuous	30140	both_sexes		irnt
350	6962	2.8345e-02	categorical	6149	both_sexes	6		continuous	30150	both_sexes		irnt
350	6966	-5.9753e-03	categorical	6149	both_sexes	6		continuous	30180	both_sexes		irnt
350	6968	-1.1124e-02	categorical	6149	both_sexes	6		continuous	30190	both_sexes		irnt
350	6970	5.3605e-03	categorical	6149	both_sexes	6		continuous	30200	both_sexes		irnt
350	6972	8.1162e-03	categorical	6149	both_sexes	6		continuous	30210	both_sexes		irnt
350	6977	3.5673e-02	categorical	6149	both_sexes	6		continuous	30240	both_sexes		irnt
350	6979	3.5243e-02	categorical	6149	both_sexes	6		continuous	30250	both_sexes		irnt
350	6981	1.1612e-02	categorical	6149	both_sexes	6		continuous	30260	both_sexes		irnt
350	6983	2.8143e-03	categorical	6149	both_sexes	6		continuous	30270	both_sexes		irnt
350	6985	4.7760e-02	categorical	6149	both_sexes	6		continuous	30280	both_sexes		irnt
350	6987	4.6470e-02	categorical	6149	both_sexes	6		continuous	30290	both_sexes		irnt
350	6989	4.6334e-02	categorical	6149	both_sexes	6		continuous	30300	both_sexes		irnt
350	6993	2.1956e-02	categorical	6149	both_sexes	6		continuous	30510	both_sexes		irnt
350	6995	-8.1899e-03	categorical	6149	both_sexes	6		continuous	30520	both_sexes		irnt
350	6997	3.7833e-02	categorical	6149	both_sexes	6		continuous	30530	both_sexes		irnt
350	7585	5.5915e-02	categorical	6149	both_sexes	6		icd10	E11	both_sexes
350	7623	3.6123e-02	categorical	6149	both_sexes	6		icd10	E66	both_sexes
350	7660	8.0633e-02	categorical	6149	both_sexes	6		icd10	F17	both_sexes
350	7673	3.7009e-02	categorical	6149	both_sexes	6		icd10	F32	both_sexes
350	7748	1.1103e-02	categorical	6149	both_sexes	6		icd10	G47	both_sexes
350	7869	5.5452e-02	categorical	6149	both_sexes	6		icd10	I25	both_sexes
350	7916	1.0916e-02	categorical	6149	both_sexes	6		icd10	I83	both_sexes
350	7960	9.0634e-02	categorical	6149	both_sexes	6		icd10	J44	both_sexes
350	7961	2.8680e-02	categorical	6149	both_sexes	6		icd10	J45	both_sexes
350	8004	3.1002e-02	categorical	6149	both_sexes	6		icd10	K21	both_sexes
350	8020	1.0859e-02	categorical	6149	both_sexes	6		icd10	K42	both_sexes
350	8022	3.4906e-02	categorical	6149	both_sexes	6		icd10	K44	both_sexes
350	8049	3.0243e-02	categorical	6149	both_sexes	6		icd10	K80	both_sexes
350	8142	1.3434e-02	categorical	6149	both_sexes	6		icd10	M16	both_sexes
350	8143	2.6598e-02	categorical	6149	both_sexes	6		icd10	M17	both_sexes
350	8169	1.9407e-02	categorical	6149	both_sexes	6		icd10	M51	both_sexes
350	8223	6.4859e-03	categorical	6149	both_sexes	6		icd10	N20	both_sexes
350	8448	4.6890e-02	categorical	6149	both_sexes	6		icd10	R07	both_sexes
350	8459	1.1912e-02	categorical	6149	both_sexes	6		icd10	R19	both_sexes
350	9083	6.4197e-02	categorical	6149	both_sexes	6		icd10	Z72	both_sexes
350	9090	2.2593e-02	categorical	6149	both_sexes	6		icd10	Z82	both_sexes
350	9094	7.0376e-02	categorical	6149	both_sexes	6		icd10	Z86	both_sexes
350	9096	2.6868e-02	categorical	6149	both_sexes	6		icd10	Z88	both_sexes
350	9103	3.8819e-02	categorical	6149	both_sexes	6		icd10	Z95	both_sexes
350	9649	2.6647e-02	categorical	6149	both_sexes	6		prescriptions	amlodipine	both_sexes
350	9667	2.5575e-02	categorical	6149	both_sexes	6		prescriptions	bendroflumethiazide	both_sexes
350	9701	2.0826e-02	categorical	6149	both_sexes	6		prescriptions	citalopram	both_sexes
350	9702	2.0206e-02	categorical	6149	both_sexes	6		prescriptions	clarithromycin	both_sexes
350	9770	2.8017e-02	categorical	6149	both_sexes	6		prescriptions	gabapentin	both_sexes
350	9773	2.2377e-02	categorical	6149	both_sexes	6		prescriptions	gliclazide	both_sexes
350	9801	8.9398e-04	categorical	6149	both_sexes	6		prescriptions	latanoprost	both_sexes
350	9816	1.1251e-02	categorical	6149	both_sexes	6		prescriptions	mebeverine	both_sexes
350	9821	3.5470e-02	categorical	6149	both_sexes	6		prescriptions	metformin	both_sexes
350	9849	2.0324e-02	categorical	6149	both_sexes	6		prescriptions	orlistat	both_sexes
350	9853	5.5312e-02	categorical	6149	both_sexes	6		prescriptions	paracetamol	both_sexes
350	9909	4.5546e-02	categorical	6149	both_sexes	6		prescriptions	tramadol	both_sexes
350	9921	1.5079e-02	categorical	6149	both_sexes	6		prescriptions	zopiclone	both_sexes
350	9924	3.1867e-02	categorical	6149	both_sexes	6		prescriptions	ACE inhibitor|anti-hypertensive	both_sexes
350	9929	1.5249e-02	categorical	6149	both_sexes	6		prescriptions	GABA agonist|sedative	both_sexes
350	9971	2.8017e-02	categorical	6149	both_sexes	6		prescriptions	anticonvulsant|voltage-gated calcium channel inhibitor|neuropathy	both_sexes
350	9973	5.5312e-02	categorical	6149	both_sexes	6		prescriptions	antipyretic	both_sexes
350	9975	1.1341e-02	categorical	6149	both_sexes	6		prescriptions	antispasmodic	both_sexes
350	9982	9.9076e-03	categorical	6149	both_sexes	6		prescriptions	beta-lactam antibiotic|beta-lactamase inhibitor|antibiotic	both_sexes
350	9987	3.5470e-02	categorical	6149	both_sexes	6		prescriptions	biguanides|diabetes	both_sexes
350	9990	2.6905e-02	categorical	6149	both_sexes	6		prescriptions	calcium channel blocker|dihydropyridine|anti-hypertensive	both_sexes
350	10018	2.0324e-02	categorical	6149	both_sexes	6		prescriptions	lipase inhibitor|obesity	both_sexes
350	10039	4.5546e-02	categorical	6149	both_sexes	6		prescriptions	opioid analgesic|selective serotonin re-uptake inhibitor|norepinephrine re-uptake inhibitor	both_sexes
350	10058	2.5808e-02	categorical	6149	both_sexes	6		prescriptions	selective serotonin re-uptake inhibitor|SSRI	both_sexes
350	10065	2.3285e-02	categorical	6149	both_sexes	6		prescriptions	sulfonylurea|diabetes	both_sexes
350	10068	2.6826e-02	categorical	6149	both_sexes	6		prescriptions	thiazide diuretic|diuretic	both_sexes
350	10435	5.5959e-02	categorical	6149	both_sexes	6		phecode	250	both_sexes
350	10439	5.6258e-02	categorical	6149	both_sexes	6		phecode	250.2	both_sexes
350	10510	5.0200e-02	categorical	6149	both_sexes	6		phecode	272	both_sexes
350	10556	3.3985e-02	categorical	6149	both_sexes	6		phecode	317	both_sexes
350	10558	8.1682e-02	categorical	6149	both_sexes	6		phecode	318	both_sexes
350	10580	1.1323e-02	categorical	6149	both_sexes	6		phecode	327	both_sexes
350	10588	7.5248e-02	categorical	6149	both_sexes	6		phecode	306	both_sexes
350	10634	1.0439e-02	categorical	6149	both_sexes	6		phecode	327.3	both_sexes
350	10785	5.9631e-02	categorical	6149	both_sexes	6		phecode	401.1	both_sexes
350	10786	5.9587e-02	categorical	6149	both_sexes	6		phecode	401	both_sexes
350	10792	6.0759e-02	categorical	6149	both_sexes	6		phecode	411	both_sexes
350	10797	4.5027e-02	categorical	6149	both_sexes	6		phecode	411.4	both_sexes
350	10798	5.6659e-02	categorical	6149	both_sexes	6		phecode	411.8	both_sexes
350	10849	4.0893e-02	categorical	6149	both_sexes	6		phecode	459	both_sexes
350	10888	1.4665e-02	categorical	6149	both_sexes	6		phecode	454.1	both_sexes
350	10892	3.8912e-02	categorical	6149	both_sexes	6		phecode	530	both_sexes
350	10929	9.1292e-02	categorical	6149	both_sexes	6		phecode	496.2	both_sexes
350	10931	9.1469e-02	categorical	6149	both_sexes	6		phecode	496.21	both_sexes
350	10952	2.7156e-02	categorical	6149	both_sexes	6		phecode	714	both_sexes
350	10999	3.7670e-02	categorical	6149	both_sexes	6		phecode	530.1	both_sexes
350	11000	3.2801e-02	categorical	6149	both_sexes	6		phecode	530.11	both_sexes
350	11018	3.8893e-02	categorical	6149	both_sexes	6		phecode	785	both_sexes
350	11025	3.4301e-02	categorical	6149	both_sexes	6		phecode	550	both_sexes
350	11027	1.2115e-02	categorical	6149	both_sexes	6		phecode	550.4	both_sexes
350	11029	3.6174e-02	categorical	6149	both_sexes	6		phecode	550.2	both_sexes
350	11039	2.8128e-02	categorical	6149	both_sexes	6		phecode	558	both_sexes
350	11074	3.2276e-02	categorical	6149	both_sexes	6		phecode	574.1	both_sexes
350	11167	4.1100e-02	categorical	6149	both_sexes	6		phecode	716	both_sexes
350	11168	4.1003e-02	categorical	6149	both_sexes	6		phecode	716.9	both_sexes
350	11183	2.3371e-02	categorical	6149	both_sexes	6		phecode	716.2	both_sexes
350	11184	3.7603e-02	categorical	6149	both_sexes	6		phecode	740	both_sexes
350	11200	6.3550e-03	categorical	6149	both_sexes	6		phecode	835	both_sexes
350	11263	3.6206e-02	categorical	6149	both_sexes	6		phecode	760	both_sexes
350	11329	8.1423e-03	categorical	6149	both_sexes	6		phecode	594	both_sexes
350	11330	6.5090e-03	categorical	6149	both_sexes	6		phecode	594.1	both_sexes
350	11561	4.6833e-02	categorical	6149	both_sexes	6		phecode	418	both_sexes
350	11697	2.2820e-02	categorical	6149	both_sexes	6		phecode	960	both_sexes
350	11698	2.2984e-02	categorical	6149	both_sexes	6		phecode	960.2	both_sexes
350	11766	-4.4194e-02	categorical	6149	both_sexes	6		continuous	AG	both_sexes		irnt
350	11768	1.6316e-02	categorical	6149	both_sexes	6		continuous	DBP	both_sexes		auto_medadj_irnt
350	11769	1.6113e-02	categorical	6149	both_sexes	6		continuous	DBP	both_sexes		auto_medadj_raw
350	11770	-4.5391e-04	categorical	6149	both_sexes	6		continuous	DBP	both_sexes		combined_irnt
350	11771	1.6941e-02	categorical	6149	both_sexes	6		continuous	DBP	both_sexes		combined_medadj_irnt
350	11772	1.6719e-02	categorical	6149	both_sexes	6		continuous	DBP	both_sexes		combined_medadj_raw
350	11773	-2.5538e-04	categorical	6149	both_sexes	6		continuous	DBP	both_sexes		combined_raw
350	11780	1.0495e-03	categorical	6149	both_sexes	6		continuous	LDLC	both_sexes		medadj_irnt
350	11781	3.1901e-03	categorical	6149	both_sexes	6		continuous	LDLC	both_sexes		medadj_raw
350	11782	4.2065e-03	categorical	6149	both_sexes	6		continuous	MAP	both_sexes		auto_irnt
350	11783	2.0193e-02	categorical	6149	both_sexes	6		continuous	MAP	both_sexes		auto_medadj_irnt
350	11784	2.0052e-02	categorical	6149	both_sexes	6		continuous	MAP	both_sexes		auto_medadj_raw
350	11785	4.1629e-03	categorical	6149	both_sexes	6		continuous	MAP	both_sexes		auto_raw
350	11786	4.8375e-03	categorical	6149	both_sexes	6		continuous	MAP	both_sexes		combined_irnt
350	11787	2.1369e-02	categorical	6149	both_sexes	6		continuous	MAP	both_sexes		combined_medadj_irnt
350	11788	2.1213e-02	categorical	6149	both_sexes	6		continuous	MAP	both_sexes		combined_medadj_raw
350	11789	4.7685e-03	categorical	6149	both_sexes	6		continuous	MAP	both_sexes		combined_raw
350	11792	5.4955e-03	categorical	6149	both_sexes	6		continuous	MAP	both_sexes		manual_medadj_raw
350	11793	5.2172e-04	categorical	6149	both_sexes	6		continuous	MAP	both_sexes		manual_raw
350	11796	3.5549e-02	categorical	6149	both_sexes	6		continuous	NAP	both_sexes		irnt
350	11798	8.8797e-03	categorical	6149	both_sexes	6		continuous	PP	both_sexes		auto_irnt
350	11799	1.5672e-02	categorical	6149	both_sexes	6		continuous	PP	both_sexes		auto_medadj_irnt
350	11800	1.9085e-02	categorical	6149	both_sexes	6		continuous	PP	both_sexes		auto_medadj_raw
350	11801	1.2402e-02	categorical	6149	both_sexes	6		continuous	PP	both_sexes		auto_raw
350	11802	1.0299e-02	categorical	6149	both_sexes	6		continuous	PP	both_sexes		combined_irnt
350	11803	1.7317e-02	categorical	6149	both_sexes	6		continuous	PP	both_sexes		combined_medadj_irnt
350	11804	2.0992e-02	categorical	6149	both_sexes	6		continuous	PP	both_sexes		combined_medadj_raw
350	11805	1.4030e-02	categorical	6149	both_sexes	6		continuous	PP	both_sexes		combined_raw
350	11810	2.1590e-02	categorical	6149	both_sexes	6		continuous	SBP	both_sexes		auto_medadj_irnt
350	11811	2.2073e-02	categorical	6149	both_sexes	6		continuous	SBP	both_sexes		auto_medadj_raw
350	11812	9.4021e-03	categorical	6149	both_sexes	6		continuous	SBP	both_sexes		combined_irnt
350	11813	2.3185e-02	categorical	6149	both_sexes	6		continuous	SBP	both_sexes		combined_medadj_irnt
350	11814	2.3716e-02	categorical	6149	both_sexes	6		continuous	SBP	both_sexes		combined_medadj_raw
350	11815	9.7987e-03	categorical	6149	both_sexes	6		continuous	SBP	both_sexes		combined_raw
350	11817	7.5924e-03	categorical	6149	both_sexes	6		continuous	SBP	both_sexes		manual_medadj_raw
350	11820	1.1324e-01	categorical	6149	both_sexes	6		continuous	Smoking	both_sexes		Ever_Never
350	11823	3.0291e-03	categorical	6149	both_sexes	6		continuous	eGFR	both_sexes		irnt
350	11825	-3.7839e-02	categorical	6149	both_sexes	6		continuous	eGFRcreacys	both_sexes		irnt
350	11827	-7.8024e-02	categorical	6149	both_sexes	6		continuous	eGFRcys	both_sexes		irnt
350	14250	7.7099e-02	categorical	6149	both_sexes	6		continuous	whr	both_sexes		irnt
352	13	1.4356e-02	categorical	6150	both_sexes	100		categorical	120	both_sexes	1
352	15	-1.4819e-02	categorical	6150	both_sexes	100		categorical	120	both_sexes	9
352	16	3.9162e-02	categorical	6150	both_sexes	100		categorical	670	both_sexes	1
352	18	-3.5008e-02	categorical	6150	both_sexes	100		categorical	670	both_sexes	2
352	24	-7.8759e-02	categorical	6150	both_sexes	100		categorical	680	both_sexes	3
352	31	6.6374e-02	categorical	6150	both_sexes	100		categorical	1210	both_sexes	1210
352	32	2.8875e-02	categorical	6150	both_sexes	100		categorical	1418	both_sexes	1
352	38	3.7408e-03	categorical	6150	both_sexes	100		categorical	1428	both_sexes	0
352	39	4.2207e-02	categorical	6150	both_sexes	100		categorical	1428	both_sexes	1
352	42	-4.2508e-02	categorical	6150	both_sexes	100		categorical	1448	both_sexes	1
352	47	-2.1461e-02	categorical	6150	both_sexes	100		categorical	1468	both_sexes	2
352	49	4.6311e-02	categorical	6150	both_sexes	100		categorical	1468	both_sexes	4
352	55	1.4346e-01	categorical	6150	both_sexes	100		categorical	1538	both_sexes	0
352	56	-1.8870e-01	categorical	6150	both_sexes	100		categorical	1538	both_sexes	1
352	57	-2.4850e-02	categorical	6150	both_sexes	100		categorical	1538	both_sexes	2
352	65	7.6331e-03	categorical	6150	both_sexes	100		categorical	1677	both_sexes	1677
352	66	-1.0309e-04	categorical	6150	both_sexes	100		categorical	1707	both_sexes	1
352	67	2.3471e-03	categorical	6150	both_sexes	100		categorical	1707	both_sexes	2
352	72	1.1302e-02	categorical	6150	both_sexes	100		categorical	1747	both_sexes	4
352	73	-3.5452e-02	categorical	6150	both_sexes	100		categorical	1747	both_sexes	5
352	80	-6.6018e-02	categorical	6150	both_sexes	100		categorical	1920	both_sexes	1920
352	82	-4.0225e-02	categorical	6150	both_sexes	100		categorical	1940	both_sexes	1940
352	83	-3.1801e-02	categorical	6150	both_sexes	100		categorical	1950	both_sexes	1950
352	85	-4.3158e-02	categorical	6150	both_sexes	100		categorical	1970	both_sexes	1970
352	86	-5.1155e-02	categorical	6150	both_sexes	100		categorical	1980	both_sexes	1980
352	89	-5.1055e-02	categorical	6150	both_sexes	100		categorical	2010	both_sexes	2010
352	90	-5.3763e-02	categorical	6150	both_sexes	100		categorical	2020	both_sexes	2020
352	92	-1.6585e-03	categorical	6150	both_sexes	100		categorical	2040	both_sexes	2040
352	95	-2.2844e-02	categorical	6150	both_sexes	100		categorical	2129	both_sexes	2129
352	97	-2.0302e-01	categorical	6150	both_sexes	100		categorical	2188	both_sexes	2188
352	98	-1.7272e-02	categorical	6150	both_sexes	100		categorical	2207	both_sexes	2207
352	103	-2.6961e-02	categorical	6150	both_sexes	100		categorical	2257	both_sexes	2257
352	104	-8.6639e-02	categorical	6150	both_sexes	100		categorical	2316	both_sexes	2316
352	105	-1.2829e-01	categorical	6150	both_sexes	100		categorical	2335	both_sexes	2335
352	113	-1.7801e-01	categorical	6150	both_sexes	100		categorical	2443	both_sexes	2443
352	116	-8.4844e-02	categorical	6150	both_sexes	100		categorical	2473	both_sexes	2473
352	149	-1.7067e-02	categorical	6150	both_sexes	100		categorical	3393	both_sexes	3393
352	155	-2.2296e-02	categorical	6150	both_sexes	100		categorical	3571	both_sexes	3571
352	157	-7.2113e-02	categorical	6150	both_sexes	100		categorical	3606	both_sexes	3606
352	181	1.8955e-02	categorical	6150	both_sexes	100		categorical	4293	both_sexes	3
352	182	-1.8928e-02	categorical	6150	both_sexes	100		categorical	4294	both_sexes	0
352	200	2.5494e-02	categorical	6150	both_sexes	100		categorical	4957	both_sexes	4957
352	204	1.8515e-02	categorical	6150	both_sexes	100		categorical	5001	both_sexes	5001
352	205	2.2352e-02	categorical	6150	both_sexes	100		categorical	5012	both_sexes	5012
352	235	2.0936e-02	categorical	6150	both_sexes	100		categorical	5556	both_sexes	5556
352	276	-6.6542e-02	categorical	6150	both_sexes	100		categorical	6138	both_sexes	100
352	277	4.8538e-02	categorical	6150	both_sexes	100		categorical	6138	both_sexes	2
352	278	3.6963e-02	categorical	6150	both_sexes	100		categorical	6138	both_sexes	3
352	279	-1.0378e-02	categorical	6150	both_sexes	100		categorical	6138	both_sexes	4
352	280	-1.3285e-02	categorical	6150	both_sexes	100		categorical	6138	both_sexes	5
352	281	3.3272e-02	categorical	6150	both_sexes	100		categorical	6138	both_sexes	6
352	293	3.5093e-02	categorical	6150	both_sexes	100		categorical	6141	both_sexes	1
352	294	1.7072e-02	categorical	6150	both_sexes	100		categorical	6141	both_sexes	2
352	305	-9.8667e-02	categorical	6150	both_sexes	100		categorical	6142	both_sexes	4
352	307	9.0992e-03	categorical	6150	both_sexes	100		categorical	6142	both_sexes	6
352	312	-8.7054e-03	categorical	6150	both_sexes	100		categorical	6143	both_sexes	3
352	314	-1.9614e-02	categorical	6150	both_sexes	100		categorical	6144	both_sexes	1
352	318	5.8574e-02	categorical	6150	both_sexes	100		categorical	6144	both_sexes	5
352	319	-8.7655e-02	categorical	6150	both_sexes	100		categorical	6145	both_sexes	1
352	325	-6.4993e-02	categorical	6150	both_sexes	100		categorical	6145	both_sexes	6
352	345	5.3596e-02	categorical	6150	both_sexes	100		categorical	6149	both_sexes	100
352	347	-3.2692e-02	categorical	6150	both_sexes	100		categorical	6149	both_sexes	3
352	348	-2.5067e-02	categorical	6150	both_sexes	100		categorical	6149	both_sexes	4
352	350	-5.2932e-02	categorical	6150	both_sexes	100		categorical	6149	both_sexes	6
352	352	1.0000e+00	categorical	6150	both_sexes	100		categorical	6150	both_sexes	100
352	353	-2.5028e-01	categorical	6150	both_sexes	100		categorical	6150	both_sexes	2
352	355	-9.3293e-01	categorical	6150	both_sexes	100		categorical	6150	both_sexes	4
352	362	3.1571e-05	categorical	6150	both_sexes	100		categorical	6151	both_sexes	7
352	363	8.4667e-03	categorical	6150	both_sexes	100		categorical	6152	both_sexes	100
352	367	-3.0169e-02	categorical	6150	both_sexes	100		categorical	6152	both_sexes	8
352	376	1.7708e-01	categorical	6150	both_sexes	100		categorical	6154	both_sexes	100
352	377	2.0185e-02	categorical	6150	both_sexes	100		categorical	6154	both_sexes	2
352	378	-4.1602e-02	categorical	6150	both_sexes	100		categorical	6154	both_sexes	3
352	380	-7.9702e-02	categorical	6150	both_sexes	100		categorical	6154	both_sexes	5
352	383	-1.9047e-02	categorical	6150	both_sexes	100		categorical	6155	both_sexes	100
352	407	7.3564e-02	categorical	6150	both_sexes	100		categorical	6159	both_sexes	100
352	413	-7.0053e-02	categorical	6150	both_sexes	100		categorical	6159	both_sexes	7
352	414	-4.9722e-02	categorical	6150	both_sexes	100		categorical	6159	both_sexes	8
352	415	5.0856e-02	categorical	6150	both_sexes	100		categorical	6160	both_sexes	1
352	416	-3.3899e-02	categorical	6150	both_sexes	100		categorical	6160	both_sexes	100
352	419	1.9538e-02	categorical	6150	both_sexes	100		categorical	6160	both_sexes	4
352	420	2.7635e-02	categorical	6150	both_sexes	100		categorical	6160	both_sexes	5
352	421	2.1089e-02	categorical	6150	both_sexes	100		categorical	6162	both_sexes	1
352	423	2.9254e-02	categorical	6150	both_sexes	100		categorical	6162	both_sexes	2
352	424	-2.6752e-02	categorical	6150	both_sexes	100		categorical	6162	both_sexes	3
352	427	-7.1650e-02	categorical	6150	both_sexes	100		categorical	6164	both_sexes	100
352	428	7.1243e-02	categorical	6150	both_sexes	100		categorical	6164	both_sexes	2
352	431	6.3743e-02	categorical	6150	both_sexes	100		categorical	6164	both_sexes	5
352	436	2.0440e-02	categorical	6150	both_sexes	100		categorical	6179	both_sexes	1
352	437	-2.6684e-02	categorical	6150	both_sexes	100		categorical	6179	both_sexes	100
352	488	-8.9620e-01	categorical	6150	both_sexes	100		categorical	20002	both_sexes	1065
352	492	-2.4737e-01	categorical	6150	both_sexes	100		categorical	20002	both_sexes	1074
352	506	-2.9403e-02	categorical	6150	both_sexes	100		categorical	20002	both_sexes	1111
352	545	-1.6467e-01	categorical	6150	both_sexes	100		categorical	20002	both_sexes	1220
352	550	-2.8532e-02	categorical	6150	both_sexes	100		categorical	20002	both_sexes	1226
352	584	-3.5459e-02	categorical	6150	both_sexes	100		categorical	20002	both_sexes	1286
352	671	-2.2864e-02	categorical	6150	both_sexes	100		categorical	20002	both_sexes	1474
352	877	-8.1210e-02	categorical	6150	both_sexes	100		categorical	20003	both_sexes	1140865634
352	895	-2.6155e-01	categorical	6150	both_sexes	100		categorical	20003	both_sexes	1140866738
352	942	1.5687e-02	categorical	6150	both_sexes	100		categorical	20003	both_sexes	1140871310
352	981	-3.6782e-02	categorical	6150	both_sexes	100		categorical	20003	both_sexes	1140874420
352	1040	-2.9218e-01	categorical	6150	both_sexes	100		categorical	20003	both_sexes	1140879802
352	1055	-3.5654e-02	categorical	6150	both_sexes	100		categorical	20003	both_sexes	1140881856
352	1093	-1.3665e-01	categorical	6150	both_sexes	100		categorical	20003	both_sexes	1140884600
352	1179	-5.3797e-02	categorical	6150	both_sexes	100		categorical	20003	both_sexes	1140923346
352	1312	-1.4799e-02	categorical	6150	both_sexes	100		categorical	20003	both_sexes	1141176832
352	1357	-4.2147e-02	categorical	6150	both_sexes	100		categorical	20003	both_sexes	1141191044
352	1368	-3.4003e-01	categorical	6150	both_sexes	100		categorical	20003	both_sexes	1141194794
352	1496	-1.9784e-02	categorical	6150	both_sexes	100		categorical	20004	both_sexes	1477
352	1497	4.0532e-03	categorical	6150	both_sexes	100		categorical	20004	both_sexes	1478
352	1498	1.4041e-02	categorical	6150	both_sexes	100		categorical	20004	both_sexes	1479
352	1499	1.1053e-02	categorical	6150	both_sexes	100		categorical	20004	both_sexes	1480
352	1502	-3.8340e-03	categorical	6150	both_sexes	100		categorical	20004	both_sexes	1483
352	1836	-6.4416e-02	categorical	6150	both_sexes	100		categorical	20107	both_sexes	1
352	1838	8.1049e-02	categorical	6150	both_sexes	100		categorical	20107	both_sexes	100
352	1839	-1.1976e-02	categorical	6150	both_sexes	100		categorical	20107	both_sexes	101
352	1844	-3.6835e-03	categorical	6150	both_sexes	100		categorical	20107	both_sexes	3
352	1848	-2.5079e-02	categorical	6150	both_sexes	100		categorical	20107	both_sexes	9
352	1861	9.7891e-02	categorical	6150	both_sexes	100		categorical	20110	both_sexes	100
352	1870	-1.3261e-01	categorical	6150	both_sexes	100		categorical	20110	both_sexes	8
352	1871	-4.2850e-02	categorical	6150	both_sexes	100		categorical	20110	both_sexes	9
352	1872	-7.0039e-02	categorical	6150	both_sexes	100		categorical	20111	both_sexes	1
352	1874	1.4516e-01	categorical	6150	both_sexes	100		categorical	20111	both_sexes	100
352	1875	1.8112e-02	categorical	6150	both_sexes	100		categorical	20111	both_sexes	101
352	1885	-5.6445e-02	categorical	6150	both_sexes	100		categorical	20111	both_sexes	9
352	1985	3.7865e-02	categorical	6150	both_sexes	100		categorical	20116	both_sexes	0
352	1986	-3.8256e-02	categorical	6150	both_sexes	100		categorical	20116	both_sexes	1
352	1987	-2.3576e-03	categorical	6150	both_sexes	100		categorical	20116	both_sexes	2
352	1988	-2.2826e-02	categorical	6150	both_sexes	100		categorical	20117	both_sexes	0
352	1989	-3.0936e-02	categorical	6150	both_sexes	100		categorical	20117	both_sexes	1
352	1990	3.8535e-02	categorical	6150	both_sexes	100		categorical	20117	both_sexes	2
352	2007	-1.7571e-02	categorical	6150	both_sexes	100		categorical	20160	both_sexes	20160
352	3330	-3.1933e-02	categorical	6150	both_sexes	100		categorical	41200	both_sexes	J183
352	5864	-6.4866e-02	categorical	6150	both_sexes	100		categorical	41232	both_sexes	10
352	5869	-9.4352e-02	categorical	6150	both_sexes	100		categorical	41244	both_sexes	100
352	5878	-3.8764e-02	categorical	6150	both_sexes	100		categorical	41245	both_sexes	1040
352	5879	-1.6959e-01	categorical	6150	both_sexes	100		categorical	41245	both_sexes	1070
352	5891	-5.4372e-02	categorical	6150	both_sexes	100		categorical	41245	both_sexes	1280
352	5933	-1.8296e-01	categorical	6150	both_sexes	100		categorical	41246	both_sexes	1160
352	5950	-5.4687e-02	categorical	6150	both_sexes	100		categorical	41246	both_sexes	1480
352	6001	-5.7714e-02	categorical	6150	both_sexes	100		categorical	41247	both_sexes	2000
352	6009	-8.0251e-02	categorical	6150	both_sexes	100		categorical	41248	both_sexes	1000
352	6040	-8.2069e-02	categorical	6150	both_sexes	100		categorical	41249	both_sexes	2002
352	6058	-7.7040e-02	categorical	6150	both_sexes	100		categorical	41250	both_sexes	1000
352	6068	-7.8209e-02	categorical	6150	both_sexes	100		categorical	41251	both_sexes	1000
352	6157	5.2781e-02	categorical	6150	both_sexes	100		continuous	46	both_sexes		irnt
352	6159	4.8365e-02	categorical	6150	both_sexes	100		continuous	47	both_sexes		irnt
352	6161	-2.3871e-01	categorical	6150	both_sexes	100		continuous	48	both_sexes		irnt
352	6163	-1.7386e-01	categorical	6150	both_sexes	100		continuous	49	both_sexes		irnt
352	6165	6.5745e-02	categorical	6150	both_sexes	100		continuous	50	both_sexes		irnt
352	6167	3.0145e-02	categorical	6150	both_sexes	100		continuous	51	both_sexes		irnt
352	6183	-6.1276e-02	categorical	6150	both_sexes	100		continuous	102	both_sexes		irnt
352	6198	-1.6323e-02	categorical	6150	both_sexes	100		continuous	400	both_sexes		irnt
352	6201	-3.8574e-02	categorical	6150	both_sexes	100		continuous	404	both_sexes		irnt
352	6203	-2.1298e-03	categorical	6150	both_sexes	100		continuous	699	both_sexes		irnt
352	6220	1.8787e-02	categorical	6150	both_sexes	100		continuous	874	both_sexes		irnt
352	6269	-7.5018e-03	categorical	6150	both_sexes	100		continuous	1438	both_sexes		irnt
352	6273	7.1547e-03	categorical	6150	both_sexes	100		continuous	1488	both_sexes		irnt
352	6303	5.2826e-02	categorical	6150	both_sexes	100		continuous	2139	both_sexes		irnt
352	6307	1.3384e-02	categorical	6150	both_sexes	100		continuous	2217	both_sexes		irnt
352	6347	1.2026e-01	categorical	6150	both_sexes	100		continuous	3062	both_sexes		irnt
352	6349	1.0377e-01	categorical	6150	both_sexes	100		continuous	3063	both_sexes		irnt
352	6351	5.4551e-02	categorical	6150	both_sexes	100		continuous	3064	both_sexes		irnt
352	6354	-9.7479e-02	categorical	6150	both_sexes	100		continuous	3143	both_sexes		irnt
352	6360	-1.3834e-02	categorical	6150	both_sexes	100		continuous	3148	both_sexes		irnt
352	6411	-1.8781e-01	categorical	6150	both_sexes	100		continuous	4079	both_sexes		irnt
352	6413	-2.0672e-01	categorical	6150	both_sexes	100		continuous	4080	both_sexes		irnt
352	6415	-7.5549e-02	categorical	6150	both_sexes	100		continuous	4100	both_sexes		irnt
352	6417	-2.0364e-02	categorical	6150	both_sexes	100		continuous	4101	both_sexes		irnt
352	6419	-1.2799e-02	categorical	6150	both_sexes	100		continuous	4104	both_sexes		irnt
352	6421	-1.3064e-02	categorical	6150	both_sexes	100		continuous	4105	both_sexes		irnt
352	6423	-1.2800e-02	categorical	6150	both_sexes	100		continuous	4106	both_sexes		irnt
352	6427	-1.9498e-02	categorical	6150	both_sexes	100		continuous	4120	both_sexes		irnt
352	6429	-1.1552e-02	categorical	6150	both_sexes	100		continuous	4123	both_sexes		irnt
352	6431	-1.1774e-02	categorical	6150	both_sexes	100		continuous	4124	both_sexes		irnt
352	6433	-1.1551e-02	categorical	6150	both_sexes	100		continuous	4125	both_sexes		irnt
352	6435	-2.3870e-02	categorical	6150	both_sexes	100		continuous	4194	both_sexes		irnt
352	6437	4.3254e-03	categorical	6150	both_sexes	100		continuous	4195	both_sexes		irnt
352	6495	-1.2911e-02	categorical	6150	both_sexes	100		continuous	5096	both_sexes		irnt
352	6497	-1.3607e-02	categorical	6150	both_sexes	100		continuous	5097	both_sexes		irnt
352	6499	-1.3697e-02	categorical	6150	both_sexes	100		continuous	5098	both_sexes		irnt
352	6501	-1.3124e-02	categorical	6150	both_sexes	100		continuous	5099	both_sexes		irnt
352	6535	7.0876e-04	categorical	6150	both_sexes	100		continuous	5116	both_sexes		irnt
352	6543	-1.3465e-02	categorical	6150	both_sexes	100		continuous	5132	both_sexes		irnt
352	6545	-1.4944e-02	categorical	6150	both_sexes	100		continuous	5133	both_sexes		irnt
352	6547	-1.4943e-02	categorical	6150	both_sexes	100		continuous	5134	both_sexes		irnt
352	6549	-1.2181e-02	categorical	6150	both_sexes	100		continuous	5135	both_sexes		irnt
352	6580	-1.2735e-02	categorical	6150	both_sexes	100		continuous	5257	both_sexes		irnt
352	6629	-5.6266e-02	categorical	6150	both_sexes	100		continuous	20010	both_sexes		irnt
352	6633	3.6017e-02	categorical	6150	both_sexes	100		continuous	20015	both_sexes		irnt
352	6635	3.5989e-02	categorical	6150	both_sexes	100		continuous	20016	both_sexes		irnt
352	6642	4.1725e-02	categorical	6150	both_sexes	100		continuous	20022	both_sexes		irnt
352	6644	-3.6849e-02	categorical	6150	both_sexes	100		continuous	20023	both_sexes		irnt
352	6664	3.1698e-02	categorical	6150	both_sexes	100		continuous	20153	both_sexes		irnt
352	6740	-2.4066e-01	categorical	6150	both_sexes	100		continuous	21001	both_sexes		irnt
352	6742	-2.0074e-01	categorical	6150	both_sexes	100		continuous	21002	both_sexes		irnt
352	6829	-1.9830e-01	categorical	6150	both_sexes	100		continuous	23098	both_sexes		irnt
352	6831	-2.0977e-01	categorical	6150	both_sexes	100		continuous	23099	both_sexes		irnt
352	6833	-2.1704e-01	categorical	6150	both_sexes	100		continuous	23100	both_sexes		irnt
352	6835	-1.2452e-01	categorical	6150	both_sexes	100		continuous	23101	both_sexes		irnt
352	6837	-1.2553e-01	categorical	6150	both_sexes	100		continuous	23102	both_sexes		irnt
352	6839	-2.3782e-01	categorical	6150	both_sexes	100		continuous	23104	both_sexes		irnt
352	6841	-1.4831e-01	categorical	6150	both_sexes	100		continuous	23105	both_sexes		irnt
352	6843	1.4671e-01	categorical	6150	both_sexes	100		continuous	23106	both_sexes		irnt
352	6845	1.4002e-01	categorical	6150	both_sexes	100		continuous	23107	both_sexes		irnt
352	6847	1.4112e-01	categorical	6150	both_sexes	100		continuous	23108	both_sexes		irnt
352	6849	1.1921e-01	categorical	6150	both_sexes	100		continuous	23109	both_sexes		irnt
352	6851	1.2493e-01	categorical	6150	both_sexes	100		continuous	23110	both_sexes		irnt
352	6853	-2.0863e-01	categorical	6150	both_sexes	100		continuous	23111	both_sexes		irnt
352	6855	-2.2178e-01	categorical	6150	both_sexes	100		continuous	23112	both_sexes		irnt
352	6857	-1.4722e-01	categorical	6150	both_sexes	100		continuous	23113	both_sexes		irnt
352	6859	-1.4708e-01	categorical	6150	both_sexes	100		continuous	23114	both_sexes		irnt
352	6861	-2.1024e-01	categorical	6150	both_sexes	100		continuous	23115	both_sexes		irnt
352	6863	-2.2215e-01	categorical	6150	both_sexes	100		continuous	23116	both_sexes		irnt
352	6865	-1.5660e-01	categorical	6150	both_sexes	100		continuous	23117	both_sexes		irnt
352	6867	-1.5621e-01	categorical	6150	both_sexes	100		continuous	23118	both_sexes		irnt
352	6869	-2.1865e-01	categorical	6150	both_sexes	100		continuous	23119	both_sexes		irnt
352	6871	-2.2167e-01	categorical	6150	both_sexes	100		continuous	23120	both_sexes		irnt
352	6873	-1.2625e-01	categorical	6150	both_sexes	100		continuous	23121	both_sexes		irnt
352	6875	-1.2614e-01	categorical	6150	both_sexes	100		continuous	23122	both_sexes		irnt
352	6877	-2.2005e-01	categorical	6150	both_sexes	100		continuous	23123	both_sexes		irnt
352	6879	-2.2082e-01	categorical	6150	both_sexes	100		continuous	23124	both_sexes		irnt
352	6881	-1.3464e-01	categorical	6150	both_sexes	100		continuous	23125	both_sexes		irnt
352	6883	-1.3447e-01	categorical	6150	both_sexes	100		continuous	23126	both_sexes		irnt
352	6885	-1.9217e-01	categorical	6150	both_sexes	100		continuous	23127	both_sexes		irnt
352	6887	-2.0526e-01	categorical	6150	both_sexes	100		continuous	23128	both_sexes		irnt
352	6889	-9.2951e-02	categorical	6150	both_sexes	100		continuous	23129	both_sexes		irnt
352	6891	-9.2661e-02	categorical	6150	both_sexes	100		continuous	23130	both_sexes		irnt
352	6932	-1.1641e-01	categorical	6150	both_sexes	100		continuous	30000	both_sexes		irnt
352	6934	-4.0106e-02	categorical	6150	both_sexes	100		continuous	30010	both_sexes		irnt
352	6936	-2.1574e-02	categorical	6150	both_sexes	100		continuous	30020	both_sexes		irnt
352	6938	-1.9482e-02	categorical	6150	both_sexes	100		continuous	30030	both_sexes		irnt
352	6940	3.6024e-02	categorical	6150	both_sexes	100		continuous	30040	both_sexes		irnt
352	6942	2.8350e-02	categorical	6150	both_sexes	100		continuous	30050	both_sexes		irnt
352	6944	-2.3723e-03	categorical	6150	both_sexes	100		continuous	30060	both_sexes		irnt
352	6946	-2.9815e-02	categorical	6150	both_sexes	100		continuous	30070	both_sexes		irnt
352	6948	-2.3925e-02	categorical	6150	both_sexes	100		continuous	30080	both_sexes		irnt
352	6950	-3.8869e-02	categorical	6150	both_sexes	100		continuous	30090	both_sexes		irnt
352	6952	-1.9210e-02	categorical	6150	both_sexes	100		continuous	30100	both_sexes		irnt
352	6954	-1.4000e-02	categorical	6150	both_sexes	100		continuous	30110	both_sexes		irnt
352	6956	-5.5467e-02	categorical	6150	both_sexes	100		continuous	30120	both_sexes		irnt
352	6958	-8.6680e-02	categorical	6150	both_sexes	100		continuous	30130	both_sexes		irnt
352	6960	-1.0669e-01	categorical	6150	both_sexes	100		continuous	30140	both_sexes		irnt
352	6962	-4.4864e-02	categorical	6150	both_sexes	100		continuous	30150	both_sexes		irnt
352	6966	4.4127e-02	categorical	6150	both_sexes	100		continuous	30180	both_sexes		irnt
352	6968	-1.9878e-03	categorical	6150	both_sexes	100		continuous	30190	both_sexes		irnt
352	6970	-3.7012e-02	categorical	6150	both_sexes	100		continuous	30200	both_sexes		irnt
352	6972	-3.5015e-03	categorical	6150	both_sexes	100		continuous	30210	both_sexes		irnt
352	6977	-1.5179e-01	categorical	6150	both_sexes	100		continuous	30240	both_sexes		irnt
352	6979	-1.5534e-01	categorical	6150	both_sexes	100		continuous	30250	both_sexes		irnt
352	6981	7.8812e-03	categorical	6150	both_sexes	100		continuous	30260	both_sexes		irnt
352	6983	4.5848e-02	categorical	6150	both_sexes	100		continuous	30270	both_sexes		irnt
352	6985	-1.3652e-01	categorical	6150	both_sexes	100		continuous	30280	both_sexes		irnt
352	6987	-1.7125e-01	categorical	6150	both_sexes	100		continuous	30290	both_sexes		irnt
352	6989	-1.7473e-01	categorical	6150	both_sexes	100		continuous	30300	both_sexes		irnt
352	6993	-3.6393e-02	categorical	6150	both_sexes	100		continuous	30510	both_sexes		irnt
352	6995	-2.3982e-03	categorical	6150	both_sexes	100		continuous	30520	both_sexes		irnt
352	6997	-4.8984e-02	categorical	6150	both_sexes	100		continuous	30530	both_sexes		irnt
352	7585	-1.7498e-01	categorical	6150	both_sexes	100		icd10	E11	both_sexes
352	7623	-1.1087e-01	categorical	6150	both_sexes	100		icd10	E66	both_sexes
352	7660	-3.5770e-02	categorical	6150	both_sexes	100		icd10	F17	both_sexes
352	7673	-5.2586e-02	categorical	6150	both_sexes	100		icd10	F32	both_sexes
352	7748	-6.1119e-02	categorical	6150	both_sexes	100		icd10	G47	both_sexes
352	7869	-2.1635e-01	categorical	6150	both_sexes	100		icd10	I25	both_sexes
352	7916	2.8323e-03	categorical	6150	both_sexes	100		icd10	I83	both_sexes
352	7960	-5.6118e-02	categorical	6150	both_sexes	100		icd10	J44	both_sexes
352	7961	-5.8138e-02	categorical	6150	both_sexes	100		icd10	J45	both_sexes
352	8004	-4.5433e-02	categorical	6150	both_sexes	100		icd10	K21	both_sexes
352	8020	-2.9642e-02	categorical	6150	both_sexes	100		icd10	K42	both_sexes
352	8022	-4.7984e-02	categorical	6150	both_sexes	100		icd10	K44	both_sexes
352	8049	-3.9523e-02	categorical	6150	both_sexes	100		icd10	K80	both_sexes
352	8142	-1.8317e-02	categorical	6150	both_sexes	100		icd10	M16	both_sexes
352	8143	-4.9047e-02	categorical	6150	both_sexes	100		icd10	M17	both_sexes
352	8169	-3.0409e-02	categorical	6150	both_sexes	100		icd10	M51	both_sexes
352	8223	-2.7323e-02	categorical	6150	both_sexes	100		icd10	N20	both_sexes
352	8448	-1.2129e-01	categorical	6150	both_sexes	100		icd10	R07	both_sexes
352	8459	-1.5467e-02	categorical	6150	both_sexes	100		icd10	R19	both_sexes
352	9083	-6.1395e-02	categorical	6150	both_sexes	100		icd10	Z72	both_sexes
352	9090	-1.0433e-01	categorical	6150	both_sexes	100		icd10	Z82	both_sexes
352	9094	-1.1384e-01	categorical	6150	both_sexes	100		icd10	Z86	both_sexes
352	9096	-5.6183e-02	categorical	6150	both_sexes	100		icd10	Z88	both_sexes
352	9103	-1.4924e-01	categorical	6150	both_sexes	100		icd10	Z95	both_sexes
352	9649	-2.2207e-01	categorical	6150	both_sexes	100		prescriptions	amlodipine	both_sexes
352	9667	-2.6254e-01	categorical	6150	both_sexes	100		prescriptions	bendroflumethiazide	both_sexes
352	9701	-2.3474e-02	categorical	6150	both_sexes	100		prescriptions	citalopram	both_sexes
352	9702	-2.3481e-02	categorical	6150	both_sexes	100		prescriptions	clarithromycin	both_sexes
352	9770	-3.4397e-02	categorical	6150	both_sexes	100		prescriptions	gabapentin	both_sexes
352	9773	-7.4913e-02	categorical	6150	both_sexes	100		prescriptions	gliclazide	both_sexes
352	9801	-3.5176e-03	categorical	6150	both_sexes	100		prescriptions	latanoprost	both_sexes
352	9816	-1.1468e-02	categorical	6150	both_sexes	100		prescriptions	mebeverine	both_sexes
352	9821	-1.0653e-01	categorical	6150	both_sexes	100		prescriptions	metformin	both_sexes
352	9849	-5.9711e-02	categorical	6150	both_sexes	100		prescriptions	orlistat	both_sexes
352	9853	-6.2195e-02	categorical	6150	both_sexes	100		prescriptions	paracetamol	both_sexes
352	9909	-5.6081e-02	categorical	6150	both_sexes	100		prescriptions	tramadol	both_sexes
352	9921	-1.8617e-02	categorical	6150	both_sexes	100		prescriptions	zopiclone	both_sexes
352	9924	-2.7913e-01	categorical	6150	both_sexes	100		prescriptions	ACE inhibitor|anti-hypertensive	both_sexes
352	9929	-2.0092e-02	categorical	6150	both_sexes	100		prescriptions	GABA agonist|sedative	both_sexes
352	9971	-3.4397e-02	categorical	6150	both_sexes	100		prescriptions	anticonvulsant|voltage-gated calcium channel inhibitor|neuropathy	both_sexes
352	9973	-6.2195e-02	categorical	6150	both_sexes	100		prescriptions	antipyretic	both_sexes
352	9975	-1.1648e-02	categorical	6150	both_sexes	100		prescriptions	antispasmodic	both_sexes
352	9982	-2.8556e-02	categorical	6150	both_sexes	100		prescriptions	beta-lactam antibiotic|beta-lactamase inhibitor|antibiotic	both_sexes
352	9987	-1.0653e-01	categorical	6150	both_sexes	100		prescriptions	biguanides|diabetes	both_sexes
352	9990	-2.4210e-01	categorical	6150	both_sexes	100		prescriptions	calcium channel blocker|dihydropyridine|anti-hypertensive	both_sexes
352	10018	-5.9711e-02	categorical	6150	both_sexes	100		prescriptions	lipase inhibitor|obesity	both_sexes
352	10039	-5.6081e-02	categorical	6150	both_sexes	100		prescriptions	opioid analgesic|selective serotonin re-uptake inhibitor|norepinephrine re-uptake inhibitor	both_sexes
352	10058	-3.1538e-02	categorical	6150	both_sexes	100		prescriptions	selective serotonin re-uptake inhibitor|SSRI	both_sexes
352	10065	-7.6678e-02	categorical	6150	both_sexes	100		prescriptions	sulfonylurea|diabetes	both_sexes
352	10068	-2.6761e-01	categorical	6150	both_sexes	100		prescriptions	thiazide diuretic|diuretic	both_sexes
352	10435	-1.7604e-01	categorical	6150	both_sexes	100		phecode	250	both_sexes
352	10439	-1.7553e-01	categorical	6150	both_sexes	100		phecode	250.2	both_sexes
352	10510	-2.1735e-01	categorical	6150	both_sexes	100		phecode	272	both_sexes
352	10556	-4.5899e-02	categorical	6150	both_sexes	100		phecode	317	both_sexes
352	10558	-3.7652e-02	categorical	6150	both_sexes	100		phecode	318	both_sexes
352	10580	-6.1204e-02	categorical	6150	both_sexes	100		phecode	327	both_sexes
352	10588	-8.2679e-02	categorical	6150	both_sexes	100		phecode	306	both_sexes
352	10634	-6.3007e-02	categorical	6150	both_sexes	100		phecode	327.3	both_sexes
352	10785	-4.9773e-01	categorical	6150	both_sexes	100		phecode	401.1	both_sexes
352	10786	-4.9818e-01	categorical	6150	both_sexes	100		phecode	401	both_sexes
352	10792	-2.2995e-01	categorical	6150	both_sexes	100		phecode	411	both_sexes
352	10797	-1.9071e-01	categorical	6150	both_sexes	100		phecode	411.4	both_sexes
352	10798	-2.2024e-01	categorical	6150	both_sexes	100		phecode	411.8	both_sexes
352	10849	-1.0477e-01	categorical	6150	both_sexes	100		phecode	459	both_sexes
352	10888	1.0974e-03	categorical	6150	both_sexes	100		phecode	454.1	both_sexes
352	10892	-5.7107e-02	categorical	6150	both_sexes	100		phecode	530	both_sexes
352	10929	-5.8149e-02	categorical	6150	both_sexes	100		phecode	496.2	both_sexes
352	10931	-5.7990e-02	categorical	6150	both_sexes	100		phecode	496.21	both_sexes
352	10952	-3.3004e-02	categorical	6150	both_sexes	100		phecode	714	both_sexes
352	10999	-5.4725e-02	categorical	6150	both_sexes	100		phecode	530.1	both_sexes
352	11000	-4.7706e-02	categorical	6150	both_sexes	100		phecode	530.11	both_sexes
352	11018	-4.4519e-02	categorical	6150	both_sexes	100		phecode	785	both_sexes
352	11025	-4.1066e-02	categorical	6150	both_sexes	100		phecode	550	both_sexes
352	11027	-3.0846e-02	categorical	6150	both_sexes	100		phecode	550.4	both_sexes
352	11029	-4.8431e-02	categorical	6150	both_sexes	100		phecode	550.2	both_sexes
352	11039	-4.0105e-02	categorical	6150	both_sexes	100		phecode	558	both_sexes
352	11074	-4.0529e-02	categorical	6150	both_sexes	100		phecode	574.1	both_sexes
352	11167	-6.7400e-02	categorical	6150	both_sexes	100		phecode	716	both_sexes
352	11168	-6.7452e-02	categorical	6150	both_sexes	100		phecode	716.9	both_sexes
352	11183	-4.7361e-02	categorical	6150	both_sexes	100		phecode	716.2	both_sexes
352	11184	-5.0104e-02	categorical	6150	both_sexes	100		phecode	740	both_sexes
352	11200	-1.1815e-02	categorical	6150	both_sexes	100		phecode	835	both_sexes
352	11263	-4.9077e-02	categorical	6150	both_sexes	100		phecode	760	both_sexes
352	11329	-2.9680e-02	categorical	6150	both_sexes	100		phecode	594	both_sexes
352	11330	-2.6292e-02	categorical	6150	both_sexes	100		phecode	594.1	both_sexes
352	11561	-1.2144e-01	categorical	6150	both_sexes	100		phecode	418	both_sexes
352	11697	-4.4189e-02	categorical	6150	both_sexes	100		phecode	960	both_sexes
352	11698	-4.1853e-02	categorical	6150	both_sexes	100		phecode	960.2	both_sexes
352	11766	4.7027e-02	categorical	6150	both_sexes	100		continuous	AG	both_sexes		irnt
352	11768	-4.1387e-01	categorical	6150	both_sexes	100		continuous	DBP	both_sexes		auto_medadj_irnt
352	11769	-4.2423e-01	categorical	6150	both_sexes	100		continuous	DBP	both_sexes		auto_medadj_raw
352	11770	-1.9270e-01	categorical	6150	both_sexes	100		continuous	DBP	both_sexes		combined_irnt
352	11771	-4.2488e-01	categorical	6150	both_sexes	100		continuous	DBP	both_sexes		combined_medadj_irnt
352	11772	-4.3551e-01	categorical	6150	both_sexes	100		continuous	DBP	both_sexes		combined_medadj_raw
352	11773	-1.9576e-01	categorical	6150	both_sexes	100		continuous	DBP	both_sexes		combined_raw
352	11780	9.8002e-04	categorical	6150	both_sexes	100		continuous	LDLC	both_sexes		medadj_irnt
352	11781	-3.1484e-03	categorical	6150	both_sexes	100		continuous	LDLC	both_sexes		medadj_raw
352	11782	-2.1230e-01	categorical	6150	both_sexes	100		continuous	MAP	both_sexes		auto_irnt
352	11783	-4.3129e-01	categorical	6150	both_sexes	100		continuous	MAP	both_sexes		auto_medadj_irnt
352	11784	-4.4404e-01	categorical	6150	both_sexes	100		continuous	MAP	both_sexes		auto_medadj_raw
352	11785	-2.1426e-01	categorical	6150	both_sexes	100		continuous	MAP	both_sexes		auto_raw
352	11786	-2.1790e-01	categorical	6150	both_sexes	100		continuous	MAP	both_sexes		combined_irnt
352	11787	-4.4297e-01	categorical	6150	both_sexes	100		continuous	MAP	both_sexes		combined_medadj_irnt
352	11788	-4.5603e-01	categorical	6150	both_sexes	100		continuous	MAP	both_sexes		combined_medadj_raw
352	11789	-2.1997e-01	categorical	6150	both_sexes	100		continuous	MAP	both_sexes		combined_raw
352	11792	-1.2857e-01	categorical	6150	both_sexes	100		continuous	MAP	both_sexes		manual_medadj_raw
352	11793	-6.0744e-02	categorical	6150	both_sexes	100		continuous	MAP	both_sexes		manual_raw
352	11796	-6.1288e-02	categorical	6150	both_sexes	100		continuous	NAP	both_sexes		irnt
352	11798	-1.3193e-01	categorical	6150	both_sexes	100		continuous	PP	both_sexes		auto_irnt
352	11799	-2.3889e-01	categorical	6150	both_sexes	100		continuous	PP	both_sexes		auto_medadj_irnt
352	11800	-2.4551e-01	categorical	6150	both_sexes	100		continuous	PP	both_sexes		auto_medadj_raw
352	11801	-1.3935e-01	categorical	6150	both_sexes	100		continuous	PP	both_sexes		auto_raw
352	11802	-1.3542e-01	categorical	6150	both_sexes	100		continuous	PP	both_sexes		combined_irnt
352	11803	-2.4523e-01	categorical	6150	both_sexes	100		continuous	PP	both_sexes		combined_medadj_irnt
352	11804	-2.5203e-01	categorical	6150	both_sexes	100		continuous	PP	both_sexes		combined_medadj_raw
352	11805	-1.4304e-01	categorical	6150	both_sexes	100		continuous	PP	both_sexes		combined_raw
352	11810	-3.9805e-01	categorical	6150	both_sexes	100		continuous	SBP	both_sexes		auto_medadj_irnt
352	11811	-4.1004e-01	categorical	6150	both_sexes	100		continuous	SBP	both_sexes		auto_medadj_raw
352	11812	-2.1223e-01	categorical	6150	both_sexes	100		continuous	SBP	both_sexes		combined_irnt
352	11813	-4.0885e-01	categorical	6150	both_sexes	100		continuous	SBP	both_sexes		combined_medadj_irnt
352	11814	-4.2116e-01	categorical	6150	both_sexes	100		continuous	SBP	both_sexes		combined_medadj_raw
352	11815	-2.1357e-01	categorical	6150	both_sexes	100		continuous	SBP	both_sexes		combined_raw
352	11817	-1.1879e-01	categorical	6150	both_sexes	100		continuous	SBP	both_sexes		manual_medadj_raw
352	11820	-3.7865e-02	categorical	6150	both_sexes	100		continuous	Smoking	both_sexes		Ever_Never
352	11823	4.1667e-02	categorical	6150	both_sexes	100		continuous	eGFR	both_sexes		irnt
352	11825	9.4761e-02	categorical	6150	both_sexes	100		continuous	eGFRcreacys	both_sexes		irnt
352	11827	1.3784e-01	categorical	6150	both_sexes	100		continuous	eGFRcys	both_sexes		irnt
352	14250	-2.0012e-01	categorical	6150	both_sexes	100		continuous	whr	both_sexes		irnt
353	13	-9.3245e-03	categorical	6150	both_sexes	2		categorical	120	both_sexes	1
353	15	9.2880e-03	categorical	6150	both_sexes	2		categorical	120	both_sexes	9
353	16	-2.6874e-02	categorical	6150	both_sexes	2		categorical	670	both_sexes	1
353	18	2.2775e-02	categorical	6150	both_sexes	2		categorical	670	both_sexes	2
353	24	6.8448e-02	categorical	6150	both_sexes	2		categorical	680	both_sexes	3
353	31	-7.9199e-03	categorical	6150	both_sexes	2		categorical	1210	both_sexes	1210
353	32	-1.2680e-02	categorical	6150	both_sexes	2		categorical	1418	both_sexes	1
353	38	-1.4788e-03	categorical	6150	both_sexes	2		categorical	1428	both_sexes	0
353	39	-2.6675e-02	categorical	6150	both_sexes	2		categorical	1428	both_sexes	1
353	42	2.5078e-02	categorical	6150	both_sexes	2		categorical	1448	both_sexes	1
353	47	1.1713e-02	categorical	6150	both_sexes	2		categorical	1468	both_sexes	2
353	49	-2.4650e-02	categorical	6150	both_sexes	2		categorical	1468	both_sexes	4
353	55	-7.9493e-02	categorical	6150	both_sexes	2		categorical	1538	both_sexes	0
353	56	1.7217e-01	categorical	6150	both_sexes	2		categorical	1538	both_sexes	1
353	57	-3.3221e-02	categorical	6150	both_sexes	2		categorical	1538	both_sexes	2
353	65	-1.0229e-02	categorical	6150	both_sexes	2		categorical	1677	both_sexes	1677
353	66	1.0905e-03	categorical	6150	both_sexes	2		categorical	1707	both_sexes	1
353	67	-3.9708e-03	categorical	6150	both_sexes	2		categorical	1707	both_sexes	2
353	72	-7.6097e-03	categorical	6150	both_sexes	2		categorical	1747	both_sexes	4
353	73	1.7944e-02	categorical	6150	both_sexes	2		categorical	1747	both_sexes	5
353	80	4.7202e-02	categorical	6150	both_sexes	2		categorical	1920	both_sexes	1920
353	82	2.8691e-02	categorical	6150	both_sexes	2		categorical	1940	both_sexes	1940
353	83	2.4267e-02	categorical	6150	both_sexes	2		categorical	1950	both_sexes	1950
353	85	1.9831e-02	categorical	6150	both_sexes	2		categorical	1970	both_sexes	1970
353	86	2.6526e-02	categorical	6150	both_sexes	2		categorical	1980	both_sexes	1980
353	89	2.7823e-02	categorical	6150	both_sexes	2		categorical	2010	both_sexes	2010
353	90	4.5151e-02	categorical	6150	both_sexes	2		categorical	2020	both_sexes	2020
353	92	1.1539e-02	categorical	6150	both_sexes	2		categorical	2040	both_sexes	2040
353	95	2.1718e-02	categorical	6150	both_sexes	2		categorical	2129	both_sexes	2129
353	97	1.5824e-01	categorical	6150	both_sexes	2		categorical	2188	both_sexes	2188
353	98	6.8348e-03	categorical	6150	both_sexes	2		categorical	2207	both_sexes	2207
353	103	3.4050e-02	categorical	6150	both_sexes	2		categorical	2257	both_sexes	2257
353	104	7.7611e-02	categorical	6150	both_sexes	2		categorical	2316	both_sexes	2316
353	105	2.2266e-01	categorical	6150	both_sexes	2		categorical	2335	both_sexes	2335
353	113	1.0196e-01	categorical	6150	both_sexes	2		categorical	2443	both_sexes	2443
353	116	7.5126e-02	categorical	6150	both_sexes	2		categorical	2473	both_sexes	2473
353	149	2.4964e-02	categorical	6150	both_sexes	2		categorical	3393	both_sexes	3393
353	155	2.3678e-02	categorical	6150	both_sexes	2		categorical	3571	both_sexes	3571
353	157	1.6130e-01	categorical	6150	both_sexes	2		categorical	3606	both_sexes	3606
353	181	-1.3117e-02	categorical	6150	both_sexes	2		categorical	4293	both_sexes	3
353	182	1.3066e-02	categorical	6150	both_sexes	2		categorical	4294	both_sexes	0
353	200	-1.7654e-02	categorical	6150	both_sexes	2		categorical	4957	both_sexes	4957
353	204	-8.5626e-03	categorical	6150	both_sexes	2		categorical	5001	both_sexes	5001
353	205	-1.2881e-02	categorical	6150	both_sexes	2		categorical	5012	both_sexes	5012
353	235	-1.1324e-02	categorical	6150	both_sexes	2		categorical	5556	both_sexes	5556
353	276	6.2530e-02	categorical	6150	both_sexes	2		categorical	6138	both_sexes	100
353	277	-3.0440e-02	categorical	6150	both_sexes	2		categorical	6138	both_sexes	2
353	278	-3.3778e-02	categorical	6150	both_sexes	2		categorical	6138	both_sexes	3
353	279	-1.1444e-03	categorical	6150	both_sexes	2		categorical	6138	both_sexes	4
353	280	1.6488e-03	categorical	6150	both_sexes	2		categorical	6138	both_sexes	5
353	281	-2.1975e-02	categorical	6150	both_sexes	2		categorical	6138	both_sexes	6
353	293	-1.9897e-02	categorical	6150	both_sexes	2		categorical	6141	both_sexes	1
353	294	-1.9935e-03	categorical	6150	both_sexes	2		categorical	6141	both_sexes	2
353	305	9.9700e-02	categorical	6150	both_sexes	2		categorical	6142	both_sexes	4
353	307	-6.6379e-03	categorical	6150	both_sexes	2		categorical	6142	both_sexes	6
353	312	1.1573e-03	categorical	6150	both_sexes	2		categorical	6143	both_sexes	3
353	314	1.5331e-02	categorical	6150	both_sexes	2		categorical	6144	both_sexes	1
353	318	-3.5551e-02	categorical	6150	both_sexes	2		categorical	6144	both_sexes	5
353	319	9.8547e-02	categorical	6150	both_sexes	2		categorical	6145	both_sexes	1
353	325	3.9060e-02	categorical	6150	both_sexes	2		categorical	6145	both_sexes	6
353	345	-4.7816e-02	categorical	6150	both_sexes	2		categorical	6149	both_sexes	100
353	347	1.2100e-02	categorical	6150	both_sexes	2		categorical	6149	both_sexes	3
353	348	2.0083e-02	categorical	6150	both_sexes	2		categorical	6149	both_sexes	4
353	350	5.5546e-02	categorical	6150	both_sexes	2		categorical	6149	both_sexes	6
353	352	-2.5028e-01	categorical	6150	both_sexes	2		categorical	6150	both_sexes	100
353	353	1.0000e+00	categorical	6150	both_sexes	2		categorical	6150	both_sexes	2
353	355	9.5010e-02	categorical	6150	both_sexes	2		categorical	6150	both_sexes	4
353	362	6.2664e-03	categorical	6150	both_sexes	2		categorical	6151	both_sexes	7
353	363	-1.5487e-02	categorical	6150	both_sexes	2		categorical	6152	both_sexes	100
353	367	2.6852e-02	categorical	6150	both_sexes	2		categorical	6152	both_sexes	8
353	376	-1.6098e-01	categorical	6150	both_sexes	2		categorical	6154	both_sexes	100
353	377	-1.8322e-02	categorical	6150	both_sexes	2		categorical	6154	both_sexes	2
353	378	3.1681e-02	categorical	6150	both_sexes	2		categorical	6154	both_sexes	3
353	380	8.7689e-02	categorical	6150	both_sexes	2		categorical	6154	both_sexes	5
353	383	1.0574e-02	categorical	6150	both_sexes	2		categorical	6155	both_sexes	100
353	407	-5.6819e-02	categorical	6150	both_sexes	2		categorical	6159	both_sexes	100
353	413	4.0368e-02	categorical	6150	both_sexes	2		categorical	6159	both_sexes	7
353	414	4.0443e-02	categorical	6150	both_sexes	2		categorical	6159	both_sexes	8
353	415	-2.4863e-02	categorical	6150	both_sexes	2		categorical	6160	both_sexes	1
353	416	2.1605e-02	categorical	6150	both_sexes	2		categorical	6160	both_sexes	100
353	419	-1.1572e-02	categorical	6150	both_sexes	2		categorical	6160	both_sexes	4
353	420	-9.7948e-03	categorical	6150	both_sexes	2		categorical	6160	both_sexes	5
353	421	-1.0996e-02	categorical	6150	both_sexes	2		categorical	6162	both_sexes	1
353	423	-2.3299e-02	categorical	6150	both_sexes	2		categorical	6162	both_sexes	2
353	424	1.1204e-02	categorical	6150	both_sexes	2		categorical	6162	both_sexes	3
353	427	5.5499e-02	categorical	6150	both_sexes	2		categorical	6164	both_sexes	100
353	428	-3.6973e-02	categorical	6150	both_sexes	2		categorical	6164	both_sexes	2
353	431	-4.5193e-02	categorical	6150	both_sexes	2		categorical	6164	both_sexes	5
353	436	-1.6762e-02	categorical	6150	both_sexes	2		categorical	6179	both_sexes	1
353	437	1.9886e-02	categorical	6150	both_sexes	2		categorical	6179	both_sexes	100
353	488	1.0087e-01	categorical	6150	both_sexes	2		categorical	20002	both_sexes	1065
353	492	9.7949e-01	categorical	6150	both_sexes	2		categorical	20002	both_sexes	1074
353	506	2.6626e-02	categorical	6150	both_sexes	2		categorical	20002	both_sexes	1111
353	545	9.4345e-02	categorical	6150	both_sexes	2		categorical	20002	both_sexes	1220
353	550	2.3479e-02	categorical	6150	both_sexes	2		categorical	20002	both_sexes	1226
353	584	2.6019e-02	categorical	6150	both_sexes	2		categorical	20002	both_sexes	1286
353	671	2.2159e-02	categorical	6150	both_sexes	2		categorical	20002	both_sexes	1474
353	877	8.5011e-02	categorical	6150	both_sexes	2		categorical	20003	both_sexes	1140865634
353	895	2.2367e-01	categorical	6150	both_sexes	2		categorical	20003	both_sexes	1140866738
353	942	-1.5563e-02	categorical	6150	both_sexes	2		categorical	20003	both_sexes	1140871310
353	981	4.0181e-02	categorical	6150	both_sexes	2		categorical	20003	both_sexes	1140874420
353	1040	6.6209e-02	categorical	6150	both_sexes	2		categorical	20003	both_sexes	1140879802
353	1055	3.5339e-02	categorical	6150	both_sexes	2		categorical	20003	both_sexes	1140881856
353	1093	7.9687e-02	categorical	6150	both_sexes	2		categorical	20003	both_sexes	1140884600
353	1179	4.2736e-02	categorical	6150	both_sexes	2		categorical	20003	both_sexes	1140923346
353	1312	1.6250e-02	categorical	6150	both_sexes	2		categorical	20003	both_sexes	1141176832
353	1357	2.8575e-02	categorical	6150	both_sexes	2		categorical	20003	both_sexes	1141191044
353	1368	8.4769e-03	categorical	6150	both_sexes	2		categorical	20003	both_sexes	1141194794
353	1496	3.9436e-03	categorical	6150	both_sexes	2		categorical	20004	both_sexes	1477
353	1497	-4.5014e-03	categorical	6150	both_sexes	2		categorical	20004	both_sexes	1478
353	1498	-7.8001e-03	categorical	6150	both_sexes	2		categorical	20004	both_sexes	1479
353	1499	-7.8929e-03	categorical	6150	both_sexes	2		categorical	20004	both_sexes	1480
353	1502	2.4455e-04	categorical	6150	both_sexes	2		categorical	20004	both_sexes	1483
353	1836	6.0002e-02	categorical	6150	both_sexes	2		categorical	20107	both_sexes	1
353	1838	-3.3390e-02	categorical	6150	both_sexes	2		categorical	20107	both_sexes	100
353	1839	7.4068e-03	categorical	6150	both_sexes	2		categorical	20107	both_sexes	101
353	1844	2.4726e-03	categorical	6150	both_sexes	2		categorical	20107	both_sexes	3
353	1848	4.5882e-03	categorical	6150	both_sexes	2		categorical	20107	both_sexes	9
353	1861	-3.6384e-02	categorical	6150	both_sexes	2		categorical	20110	both_sexes	100
353	1870	2.6141e-02	categorical	6150	both_sexes	2		categorical	20110	both_sexes	8
353	1871	1.7112e-02	categorical	6150	both_sexes	2		categorical	20110	both_sexes	9
353	1872	9.4294e-02	categorical	6150	both_sexes	2		categorical	20111	both_sexes	1
353	1874	-6.0028e-02	categorical	6150	both_sexes	2		categorical	20111	both_sexes	100
353	1875	-1.8263e-02	categorical	6150	both_sexes	2		categorical	20111	both_sexes	101
353	1885	3.7131e-02	categorical	6150	both_sexes	2		categorical	20111	both_sexes	9
353	1985	-4.2334e-02	categorical	6150	both_sexes	2		categorical	20116	both_sexes	0
353	1986	3.2337e-02	categorical	6150	both_sexes	2		categorical	20116	both_sexes	1
353	1987	1.8763e-02	categorical	6150	both_sexes	2		categorical	20116	both_sexes	2
353	1988	2.1888e-02	categorical	6150	both_sexes	2		categorical	20117	both_sexes	0
353	1989	3.2697e-02	categorical	6150	both_sexes	2		categorical	20117	both_sexes	1
353	1990	-3.9043e-02	categorical	6150	both_sexes	2		categorical	20117	both_sexes	2
353	2007	2.6029e-02	categorical	6150	both_sexes	2		categorical	20160	both_sexes	20160
353	3330	1.3836e-02	categorical	6150	both_sexes	2		categorical	41200	both_sexes	J183
353	5864	8.0498e-02	categorical	6150	both_sexes	2		categorical	41232	both_sexes	10
353	5869	8.8664e-02	categorical	6150	both_sexes	2		categorical	41244	both_sexes	100
353	5878	3.5472e-02	categorical	6150	both_sexes	2		categorical	41245	both_sexes	1040
353	5879	2.9297e-01	categorical	6150	both_sexes	2		categorical	41245	both_sexes	1070
353	5891	5.3059e-02	categorical	6150	both_sexes	2		categorical	41245	both_sexes	1280
353	5933	3.2151e-01	categorical	6150	both_sexes	2		categorical	41246	both_sexes	1160
353	5950	5.3522e-02	categorical	6150	both_sexes	2		categorical	41246	both_sexes	1480
353	6001	5.0056e-02	categorical	6150	both_sexes	2		categorical	41247	both_sexes	2000
353	6009	5.6932e-02	categorical	6150	both_sexes	2		categorical	41248	both_sexes	1000
353	6040	7.9915e-02	categorical	6150	both_sexes	2		categorical	41249	both_sexes	2002
353	6058	5.7136e-02	categorical	6150	both_sexes	2		categorical	41250	both_sexes	1000
353	6068	5.6196e-02	categorical	6150	both_sexes	2		categorical	41251	both_sexes	1000
353	6157	-5.3262e-02	categorical	6150	both_sexes	2		continuous	46	both_sexes		irnt
353	6159	-4.8348e-02	categorical	6150	both_sexes	2		continuous	47	both_sexes		irnt
353	6161	7.3204e-02	categorical	6150	both_sexes	2		continuous	48	both_sexes		irnt
353	6163	4.4887e-02	categorical	6150	both_sexes	2		continuous	49	both_sexes		irnt
353	6165	-4.6140e-02	categorical	6150	both_sexes	2		continuous	50	both_sexes		irnt
353	6167	-2.4700e-02	categorical	6150	both_sexes	2		continuous	51	both_sexes		irnt
353	6183	-6.1857e-02	categorical	6150	both_sexes	2		continuous	102	both_sexes		irnt
353	6198	9.5232e-03	categorical	6150	both_sexes	2		continuous	400	both_sexes		irnt
353	6201	2.4453e-02	categorical	6150	both_sexes	2		continuous	404	both_sexes		irnt
353	6203	-1.1511e-02	categorical	6150	both_sexes	2		continuous	699	both_sexes		irnt
353	6220	-9.5757e-03	categorical	6150	both_sexes	2		continuous	874	both_sexes		irnt
353	6269	9.3212e-03	categorical	6150	both_sexes	2		continuous	1438	both_sexes		irnt
353	6273	7.2211e-03	categorical	6150	both_sexes	2		continuous	1488	both_sexes		irnt
353	6303	-4.2459e-02	categorical	6150	both_sexes	2		continuous	2139	both_sexes		irnt
353	6307	-6.6420e-03	categorical	6150	both_sexes	2		continuous	2217	both_sexes		irnt
353	6347	-6.5778e-02	categorical	6150	both_sexes	2		continuous	3062	both_sexes		irnt
353	6349	-6.1610e-02	categorical	6150	both_sexes	2		continuous	3063	both_sexes		irnt
353	6351	-3.1756e-02	categorical	6150	both_sexes	2		continuous	3064	both_sexes		irnt
353	6354	3.0244e-02	categorical	6150	both_sexes	2		continuous	3143	both_sexes		irnt
353	6360	-8.9028e-04	categorical	6150	both_sexes	2		continuous	3148	both_sexes		irnt
353	6411	-7.4750e-02	categorical	6150	both_sexes	2		continuous	4079	both_sexes		irnt
353	6413	-4.3373e-02	categorical	6150	both_sexes	2		continuous	4080	both_sexes		irnt
353	6415	1.8124e-02	categorical	6150	both_sexes	2		continuous	4100	both_sexes		irnt
353	6417	4.9485e-03	categorical	6150	both_sexes	2		continuous	4101	both_sexes		irnt
353	6419	1.9696e-03	categorical	6150	both_sexes	2		continuous	4104	both_sexes		irnt
353	6421	2.1739e-03	categorical	6150	both_sexes	2		continuous	4105	both_sexes		irnt
353	6423	1.9691e-03	categorical	6150	both_sexes	2		continuous	4106	both_sexes		irnt
353	6427	4.1672e-03	categorical	6150	both_sexes	2		continuous	4120	both_sexes		irnt
353	6429	9.6722e-04	categorical	6150	both_sexes	2		continuous	4123	both_sexes		irnt
353	6431	9.1040e-04	categorical	6150	both_sexes	2		continuous	4124	both_sexes		irnt
353	6433	9.6659e-04	categorical	6150	both_sexes	2		continuous	4125	both_sexes		irnt
353	6435	-4.0194e-02	categorical	6150	both_sexes	2		continuous	4194	both_sexes		irnt
353	6437	7.3950e-05	categorical	6150	both_sexes	2		continuous	4195	both_sexes		irnt
353	6495	3.6655e-03	categorical	6150	both_sexes	2		continuous	5096	both_sexes		irnt
353	6497	3.6985e-03	categorical	6150	both_sexes	2		continuous	5097	both_sexes		irnt
353	6499	4.7033e-03	categorical	6150	both_sexes	2		continuous	5098	both_sexes		irnt
353	6501	4.2846e-03	categorical	6150	both_sexes	2		continuous	5099	both_sexes		irnt
353	6535	1.3189e-03	categorical	6150	both_sexes	2		continuous	5116	both_sexes		irnt
353	6543	3.6415e-03	categorical	6150	both_sexes	2		continuous	5132	both_sexes		irnt
353	6545	4.0903e-03	categorical	6150	both_sexes	2		continuous	5133	both_sexes		irnt
353	6547	3.7584e-03	categorical	6150	both_sexes	2		continuous	5134	both_sexes		irnt
353	6549	3.3238e-03	categorical	6150	both_sexes	2		continuous	5135	both_sexes		irnt
353	6580	3.0114e-03	categorical	6150	both_sexes	2		continuous	5257	both_sexes		irnt
353	6629	7.1085e-02	categorical	6150	both_sexes	2		continuous	20010	both_sexes		irnt
353	6633	-2.9596e-02	categorical	6150	both_sexes	2		continuous	20015	both_sexes		irnt
353	6635	-2.1669e-02	categorical	6150	both_sexes	2		continuous	20016	both_sexes		irnt
353	6642	-1.1290e-02	categorical	6150	both_sexes	2		continuous	20022	both_sexes		irnt
353	6644	2.2906e-02	categorical	6150	both_sexes	2		continuous	20023	both_sexes		irnt
353	6664	-2.0675e-02	categorical	6150	both_sexes	2		continuous	20153	both_sexes		irnt
353	6740	7.4103e-02	categorical	6150	both_sexes	2		continuous	21001	both_sexes		irnt
353	6742	5.1230e-02	categorical	6150	both_sexes	2		continuous	21002	both_sexes		irnt
353	6829	4.9224e-02	categorical	6150	both_sexes	2		continuous	23098	both_sexes		irnt
353	6831	6.9506e-02	categorical	6150	both_sexes	2		continuous	23099	both_sexes		irnt
353	6833	6.5227e-02	categorical	6150	both_sexes	2		continuous	23100	both_sexes		irnt
353	6835	1.9148e-02	categorical	6150	both_sexes	2		continuous	23101	both_sexes		irnt
353	6837	1.9432e-02	categorical	6150	both_sexes	2		continuous	23102	both_sexes		irnt
353	6839	7.1585e-02	categorical	6150	both_sexes	2		continuous	23104	both_sexes		irnt
353	6841	2.7727e-02	categorical	6150	both_sexes	2		continuous	23105	both_sexes		irnt
353	6843	-3.5270e-02	categorical	6150	both_sexes	2		continuous	23106	both_sexes		irnt
353	6845	-3.5745e-02	categorical	6150	both_sexes	2		continuous	23107	both_sexes		irnt
353	6847	-3.5700e-02	categorical	6150	both_sexes	2		continuous	23108	both_sexes		irnt
353	6849	-2.7621e-02	categorical	6150	both_sexes	2		continuous	23109	both_sexes		irnt
353	6851	-2.9430e-02	categorical	6150	both_sexes	2		continuous	23110	both_sexes		irnt
353	6853	6.6851e-02	categorical	6150	both_sexes	2		continuous	23111	both_sexes		irnt
353	6855	6.8093e-02	categorical	6150	both_sexes	2		continuous	23112	both_sexes		irnt
353	6857	3.1585e-02	categorical	6150	both_sexes	2		continuous	23113	both_sexes		irnt
353	6859	3.1445e-02	categorical	6150	both_sexes	2		continuous	23114	both_sexes		irnt
353	6861	6.7039e-02	categorical	6150	both_sexes	2		continuous	23115	both_sexes		irnt
353	6863	6.7572e-02	categorical	6150	both_sexes	2		continuous	23116	both_sexes		irnt
353	6865	3.5357e-02	categorical	6150	both_sexes	2		continuous	23117	both_sexes		irnt
353	6867	3.5227e-02	categorical	6150	both_sexes	2		continuous	23118	both_sexes		irnt
353	6869	6.9319e-02	categorical	6150	both_sexes	2		continuous	23119	both_sexes		irnt
353	6871	6.3855e-02	categorical	6150	both_sexes	2		continuous	23120	both_sexes		irnt
353	6873	2.2259e-02	categorical	6150	both_sexes	2		continuous	23121	both_sexes		irnt
353	6875	2.2396e-02	categorical	6150	both_sexes	2		continuous	23122	both_sexes		irnt
353	6877	7.0639e-02	categorical	6150	both_sexes	2		continuous	23123	both_sexes		irnt
353	6879	6.3898e-02	categorical	6150	both_sexes	2		continuous	23124	both_sexes		irnt
353	6881	2.3126e-02	categorical	6150	both_sexes	2		continuous	23125	both_sexes		irnt
353	6883	2.3219e-02	categorical	6150	both_sexes	2		continuous	23126	both_sexes		irnt
353	6885	6.4035e-02	categorical	6150	both_sexes	2		continuous	23127	both_sexes		irnt
353	6887	6.1423e-02	categorical	6150	both_sexes	2		continuous	23128	both_sexes		irnt
353	6889	5.2168e-03	categorical	6150	both_sexes	2		continuous	23129	both_sexes		irnt
353	6891	5.1887e-03	categorical	6150	both_sexes	2		continuous	23130	both_sexes		irnt
353	6932	5.1806e-02	categorical	6150	both_sexes	2		continuous	30000	both_sexes		irnt
353	6934	-2.4622e-02	categorical	6150	both_sexes	2		continuous	30010	both_sexes		irnt
353	6936	-4.0045e-02	categorical	6150	both_sexes	2		continuous	30020	both_sexes		irnt
353	6938	-3.4603e-02	categorical	6150	both_sexes	2		continuous	30030	both_sexes		irnt
353	6940	-8.1012e-03	categorical	6150	both_sexes	2		continuous	30040	both_sexes		irnt
353	6942	-1.3002e-02	categorical	6150	both_sexes	2		continuous	30050	both_sexes		irnt
353	6944	-1.4233e-02	categorical	6150	both_sexes	2		continuous	30060	both_sexes		irnt
353	6946	3.0873e-02	categorical	6150	both_sexes	2		continuous	30070	both_sexes		irnt
353	6948	-1.4543e-02	categorical	6150	both_sexes	2		continuous	30080	both_sexes		irnt
353	6950	-5.0327e-03	categorical	6150	both_sexes	2		continuous	30090	both_sexes		irnt
353	6952	2.0210e-02	categorical	6150	both_sexes	2		continuous	30100	both_sexes		irnt
353	6954	1.3272e-02	categorical	6150	both_sexes	2		continuous	30110	both_sexes		irnt
353	6956	2.5374e-02	categorical	6150	both_sexes	2		continuous	30120	both_sexes		irnt
353	6958	4.1512e-02	categorical	6150	both_sexes	2		continuous	30130	both_sexes		irnt
353	6960	4.5564e-02	categorical	6150	both_sexes	2		continuous	30140	both_sexes		irnt
353	6962	3.2036e-02	categorical	6150	both_sexes	2		continuous	30150	both_sexes		irnt
353	6966	-1.8391e-02	categorical	6150	both_sexes	2		continuous	30180	both_sexes		irnt
353	6968	4.5407e-03	categorical	6150	both_sexes	2		continuous	30190	both_sexes		irnt
353	6970	1.1523e-02	categorical	6150	both_sexes	2		continuous	30200	both_sexes		irnt
353	6972	1.4732e-02	categorical	6150	both_sexes	2		continuous	30210	both_sexes		irnt
353	6977	6.1853e-02	categorical	6150	both_sexes	2		continuous	30240	both_sexes		irnt
353	6979	5.5368e-02	categorical	6150	both_sexes	2		continuous	30250	both_sexes		irnt
353	6981	8.4704e-03	categorical	6150	both_sexes	2		continuous	30260	both_sexes		irnt
353	6983	-1.9444e-02	categorical	6150	both_sexes	2		continuous	30270	both_sexes		irnt
353	6985	7.1089e-02	categorical	6150	both_sexes	2		continuous	30280	both_sexes		irnt
353	6987	7.5702e-02	categorical	6150	both_sexes	2		continuous	30290	both_sexes		irnt
353	6989	7.1133e-02	categorical	6150	both_sexes	2		continuous	30300	both_sexes		irnt
353	6993	1.7145e-02	categorical	6150	both_sexes	2		continuous	30510	both_sexes		irnt
353	6995	7.1359e-04	categorical	6150	both_sexes	2		continuous	30520	both_sexes		irnt
353	6997	-2.5191e-03	categorical	6150	both_sexes	2		continuous	30530	both_sexes		irnt
353	7585	1.2147e-01	categorical	6150	both_sexes	2		icd10	E11	both_sexes
353	7623	7.3747e-02	categorical	6150	both_sexes	2		icd10	E66	both_sexes
353	7660	4.6190e-02	categorical	6150	both_sexes	2		icd10	F17	both_sexes
353	7673	3.9977e-02	categorical	6150	both_sexes	2		icd10	F32	both_sexes
353	7748	4.4495e-02	categorical	6150	both_sexes	2		icd10	G47	both_sexes
353	7869	4.3889e-01	categorical	6150	both_sexes	2		icd10	I25	both_sexes
353	7916	1.5317e-03	categorical	6150	both_sexes	2		icd10	I83	both_sexes
353	7960	8.4372e-02	categorical	6150	both_sexes	2		icd10	J44	both_sexes
353	7961	5.0537e-02	categorical	6150	both_sexes	2		icd10	J45	both_sexes
353	8004	4.4814e-02	categorical	6150	both_sexes	2		icd10	K21	both_sexes
353	8020	1.6344e-02	categorical	6150	both_sexes	2		icd10	K42	both_sexes
353	8022	4.2284e-02	categorical	6150	both_sexes	2		icd10	K44	both_sexes
353	8049	2.2402e-02	categorical	6150	both_sexes	2		icd10	K80	both_sexes
353	8142	7.3349e-03	categorical	6150	both_sexes	2		icd10	M16	both_sexes
353	8143	2.2757e-02	categorical	6150	both_sexes	2		icd10	M17	both_sexes
353	8169	2.1942e-02	categorical	6150	both_sexes	2		icd10	M51	both_sexes
353	8223	1.4962e-02	categorical	6150	both_sexes	2		icd10	N20	both_sexes
353	8448	1.9576e-01	categorical	6150	both_sexes	2		icd10	R07	both_sexes
353	8459	2.2067e-02	categorical	6150	both_sexes	2		icd10	R19	both_sexes
353	9083	8.5233e-02	categorical	6150	both_sexes	2		icd10	Z72	both_sexes
353	9090	1.8980e-01	categorical	6150	both_sexes	2		icd10	Z82	both_sexes
353	9094	1.0886e-01	categorical	6150	both_sexes	2		icd10	Z86	both_sexes
353	9096	4.7440e-02	categorical	6150	both_sexes	2		icd10	Z88	both_sexes
353	9103	3.4234e-01	categorical	6150	both_sexes	2		icd10	Z95	both_sexes
353	9649	5.0261e-02	categorical	6150	both_sexes	2		prescriptions	amlodipine	both_sexes
353	9667	2.2575e-02	categorical	6150	both_sexes	2		prescriptions	bendroflumethiazide	both_sexes
353	9701	1.9037e-02	categorical	6150	both_sexes	2		prescriptions	citalopram	both_sexes
353	9702	2.1997e-02	categorical	6150	both_sexes	2		prescriptions	clarithromycin	both_sexes
353	9770	3.2701e-02	categorical	6150	both_sexes	2		prescriptions	gabapentin	both_sexes
353	9773	4.3045e-02	categorical	6150	both_sexes	2		prescriptions	gliclazide	both_sexes
353	9801	-9.6364e-04	categorical	6150	both_sexes	2		prescriptions	latanoprost	both_sexes
353	9816	1.4573e-02	categorical	6150	both_sexes	2		prescriptions	mebeverine	both_sexes
353	9821	6.1271e-02	categorical	6150	both_sexes	2		prescriptions	metformin	both_sexes
353	9849	3.1135e-02	categorical	6150	both_sexes	2		prescriptions	orlistat	both_sexes
353	9853	5.4454e-02	categorical	6150	both_sexes	2		prescriptions	paracetamol	both_sexes
353	9909	4.9357e-02	categorical	6150	both_sexes	2		prescriptions	tramadol	both_sexes
353	9921	1.6777e-02	categorical	6150	both_sexes	2		prescriptions	zopiclone	both_sexes
353	9924	8.4808e-02	categorical	6150	both_sexes	2		prescriptions	ACE inhibitor|anti-hypertensive	both_sexes
353	9929	1.7682e-02	categorical	6150	both_sexes	2		prescriptions	GABA agonist|sedative	both_sexes
353	9971	3.2701e-02	categorical	6150	both_sexes	2		prescriptions	anticonvulsant|voltage-gated calcium channel inhibitor|neuropathy	both_sexes
353	9973	5.4454e-02	categorical	6150	both_sexes	2		prescriptions	antipyretic	both_sexes
353	9975	1.4048e-02	categorical	6150	both_sexes	2		prescriptions	antispasmodic	both_sexes
353	9982	1.8820e-02	categorical	6150	both_sexes	2		prescriptions	beta-lactam antibiotic|beta-lactamase inhibitor|antibiotic	both_sexes
353	9987	6.1271e-02	categorical	6150	both_sexes	2		prescriptions	biguanides|diabetes	both_sexes
353	9990	5.1235e-02	categorical	6150	both_sexes	2		prescriptions	calcium channel blocker|dihydropyridine|anti-hypertensive	both_sexes
353	10018	3.1135e-02	categorical	6150	both_sexes	2		prescriptions	lipase inhibitor|obesity	both_sexes
353	10039	4.9357e-02	categorical	6150	both_sexes	2		prescriptions	opioid analgesic|selective serotonin re-uptake inhibitor|norepinephrine re-uptake inhibitor	both_sexes
353	10058	2.6123e-02	categorical	6150	both_sexes	2		prescriptions	selective serotonin re-uptake inhibitor|SSRI	both_sexes
353	10065	4.3964e-02	categorical	6150	both_sexes	2		prescriptions	sulfonylurea|diabetes	both_sexes
353	10068	2.3815e-02	categorical	6150	both_sexes	2		prescriptions	thiazide diuretic|diuretic	both_sexes
353	10435	1.1975e-01	categorical	6150	both_sexes	2		phecode	250	both_sexes
353	10439	1.2162e-01	categorical	6150	both_sexes	2		phecode	250.2	both_sexes
353	10510	2.4097e-01	categorical	6150	both_sexes	2		phecode	272	both_sexes
353	10556	3.4499e-02	categorical	6150	both_sexes	2		phecode	317	both_sexes
353	10558	4.8687e-02	categorical	6150	both_sexes	2		phecode	318	both_sexes
353	10580	4.4549e-02	categorical	6150	both_sexes	2		phecode	327	both_sexes
353	10588	1.0161e-01	categorical	6150	both_sexes	2		phecode	306	both_sexes
353	10634	4.6451e-02	categorical	6150	both_sexes	2		phecode	327.3	both_sexes
353	10785	1.6783e-01	categorical	6150	both_sexes	2		phecode	401.1	both_sexes
353	10786	1.6771e-01	categorical	6150	both_sexes	2		phecode	401	both_sexes
353	10792	4.5803e-01	categorical	6150	both_sexes	2		phecode	411	both_sexes
353	10797	4.1601e-01	categorical	6150	both_sexes	2		phecode	411.4	both_sexes
353	10798	4.4654e-01	categorical	6150	both_sexes	2		phecode	411.8	both_sexes
353	10849	9.1221e-02	categorical	6150	both_sexes	2		phecode	459	both_sexes
353	10888	3.7544e-03	categorical	6150	both_sexes	2		phecode	454.1	both_sexes
353	10892	5.2872e-02	categorical	6150	both_sexes	2		phecode	530	both_sexes
353	10929	8.6266e-02	categorical	6150	both_sexes	2		phecode	496.2	both_sexes
353	10931	8.6129e-02	categorical	6150	both_sexes	2		phecode	496.21	both_sexes
353	10952	3.0448e-02	categorical	6150	both_sexes	2		phecode	714	both_sexes
353	10999	5.0145e-02	categorical	6150	both_sexes	2		phecode	530.1	both_sexes
353	11000	4.6957e-02	categorical	6150	both_sexes	2		phecode	530.11	both_sexes
353	11018	5.1857e-02	categorical	6150	both_sexes	2		phecode	785	both_sexes
353	11025	3.5464e-02	categorical	6150	both_sexes	2		phecode	550	both_sexes
353	11027	1.7745e-02	categorical	6150	both_sexes	2		phecode	550.4	both_sexes
353	11029	4.2868e-02	categorical	6150	both_sexes	2		phecode	550.2	both_sexes
353	11039	4.2127e-02	categorical	6150	both_sexes	2		phecode	558	both_sexes
353	11074	2.3527e-02	categorical	6150	both_sexes	2		phecode	574.1	both_sexes
353	11167	4.6702e-02	categorical	6150	both_sexes	2		phecode	716	both_sexes
353	11168	4.6961e-02	categorical	6150	both_sexes	2		phecode	716.9	both_sexes
353	11183	2.3824e-02	categorical	6150	both_sexes	2		phecode	716.2	both_sexes
353	11184	3.9297e-02	categorical	6150	both_sexes	2		phecode	740	both_sexes
353	11200	3.4083e-03	categorical	6150	both_sexes	2		phecode	835	both_sexes
353	11263	4.6193e-02	categorical	6150	both_sexes	2		phecode	760	both_sexes
353	11329	1.8298e-02	categorical	6150	both_sexes	2		phecode	594	both_sexes
353	11330	1.4643e-02	categorical	6150	both_sexes	2		phecode	594.1	both_sexes
353	11561	1.9828e-01	categorical	6150	both_sexes	2		phecode	418	both_sexes
353	11697	3.6217e-02	categorical	6150	both_sexes	2		phecode	960	both_sexes
353	11698	3.4923e-02	categorical	6150	both_sexes	2		phecode	960.2	both_sexes
353	11766	-8.1229e-03	categorical	6150	both_sexes	2		continuous	AG	both_sexes		irnt
353	11768	-3.3577e-03	categorical	6150	both_sexes	2		continuous	DBP	both_sexes		auto_medadj_irnt
353	11769	-3.2172e-03	categorical	6150	both_sexes	2		continuous	DBP	both_sexes		auto_medadj_raw
353	11770	-7.7845e-02	categorical	6150	both_sexes	2		continuous	DBP	both_sexes		combined_irnt
353	11771	-3.9648e-03	categorical	6150	both_sexes	2		continuous	DBP	both_sexes		combined_medadj_irnt
353	11772	-3.7719e-03	categorical	6150	both_sexes	2		continuous	DBP	both_sexes		combined_medadj_raw
353	11773	-7.6065e-02	categorical	6150	both_sexes	2		continuous	DBP	both_sexes		combined_raw
353	11780	-2.0719e-02	categorical	6150	both_sexes	2		continuous	LDLC	both_sexes		medadj_irnt
353	11781	-1.6579e-02	categorical	6150	both_sexes	2		continuous	LDLC	both_sexes		medadj_raw
353	11782	-6.4359e-02	categorical	6150	both_sexes	2		continuous	MAP	both_sexes		auto_irnt
353	11783	5.8443e-03	categorical	6150	both_sexes	2		continuous	MAP	both_sexes		auto_medadj_irnt
353	11784	5.9987e-03	categorical	6150	both_sexes	2		continuous	MAP	both_sexes		auto_medadj_raw
353	11785	-6.3398e-02	categorical	6150	both_sexes	2		continuous	MAP	both_sexes		auto_raw
353	11786	-6.7033e-02	categorical	6150	both_sexes	2		continuous	MAP	both_sexes		combined_irnt
353	11787	5.6697e-03	categorical	6150	both_sexes	2		continuous	MAP	both_sexes		combined_medadj_irnt
353	11788	5.8669e-03	categorical	6150	both_sexes	2		continuous	MAP	both_sexes		combined_medadj_raw
353	11789	-6.5977e-02	categorical	6150	both_sexes	2		continuous	MAP	both_sexes		combined_raw
353	11792	-1.5140e-03	categorical	6150	both_sexes	2		continuous	MAP	both_sexes		manual_medadj_raw
353	11793	-2.5053e-02	categorical	6150	both_sexes	2		continuous	MAP	both_sexes		manual_raw
353	11796	2.6897e-03	categorical	6150	both_sexes	2		continuous	NAP	both_sexes		irnt
353	11798	-3.4349e-03	categorical	6150	both_sexes	2		continuous	PP	both_sexes		auto_irnt
353	11799	2.4129e-02	categorical	6150	both_sexes	2		continuous	PP	both_sexes		auto_medadj_irnt
353	11800	2.6697e-02	categorical	6150	both_sexes	2		continuous	PP	both_sexes		auto_medadj_raw
353	11801	-9.3246e-04	categorical	6150	both_sexes	2		continuous	PP	both_sexes		auto_raw
353	11802	-3.5455e-03	categorical	6150	both_sexes	2		continuous	PP	both_sexes		combined_irnt
353	11803	2.5031e-02	categorical	6150	both_sexes	2		continuous	PP	both_sexes		combined_medadj_irnt
353	11804	2.7715e-02	categorical	6150	both_sexes	2		continuous	PP	both_sexes		combined_medadj_raw
353	11805	-8.9124e-04	categorical	6150	both_sexes	2		continuous	PP	both_sexes		combined_raw
353	11810	1.5266e-02	categorical	6150	both_sexes	2		continuous	SBP	both_sexes		auto_medadj_irnt
353	11811	1.5936e-02	categorical	6150	both_sexes	2		continuous	SBP	both_sexes		auto_medadj_raw
353	11812	-4.5157e-02	categorical	6150	both_sexes	2		continuous	SBP	both_sexes		combined_irnt
353	11813	1.5592e-02	categorical	6150	both_sexes	2		continuous	SBP	both_sexes		combined_medadj_irnt
353	11814	1.6310e-02	categorical	6150	both_sexes	2		continuous	SBP	both_sexes		combined_medadj_raw
353	11815	-4.4187e-02	categorical	6150	both_sexes	2		continuous	SBP	both_sexes		combined_raw
353	11817	1.9864e-03	categorical	6150	both_sexes	2		continuous	SBP	both_sexes		manual_medadj_raw
353	11820	4.2334e-02	categorical	6150	both_sexes	2		continuous	Smoking	both_sexes		Ever_Never
353	11823	-2.9855e-02	categorical	6150	both_sexes	2		continuous	eGFR	both_sexes		irnt
353	11825	-4.6956e-02	categorical	6150	both_sexes	2		continuous	eGFRcreacys	both_sexes		irnt
353	11827	-5.7716e-02	categorical	6150	both_sexes	2		continuous	eGFRcys	both_sexes		irnt
353	14250	7.1419e-02	categorical	6150	both_sexes	2		continuous	whr	both_sexes		irnt
355	13	-1.1085e-02	categorical	6150	both_sexes	4		categorical	120	both_sexes	1
355	15	1.1438e-02	categorical	6150	both_sexes	4		categorical	120	both_sexes	9
355	16	-3.3949e-02	categorical	6150	both_sexes	4		categorical	670	both_sexes	1
355	18	3.0978e-02	categorical	6150	both_sexes	4		categorical	670	both_sexes	2
355	24	6.5956e-02	categorical	6150	both_sexes	4		categorical	680	both_sexes	3
355	31	-6.9050e-02	categorical	6150	both_sexes	4		categorical	1210	both_sexes	1210
355	32	-2.5716e-02	categorical	6150	both_sexes	4		categorical	1418	both_sexes	1
355	38	-4.7841e-03	categorical	6150	both_sexes	4		categorical	1428	both_sexes	0
355	39	-3.5107e-02	categorical	6150	both_sexes	4		categorical	1428	both_sexes	1
355	42	3.7468e-02	categorical	6150	both_sexes	4		categorical	1448	both_sexes	1
355	47	1.9556e-02	categorical	6150	both_sexes	4		categorical	1468	both_sexes	2
355	49	-4.0600e-02	categorical	6150	both_sexes	4		categorical	1468	both_sexes	4
355	55	-1.2731e-01	categorical	6150	both_sexes	4		categorical	1538	both_sexes	0
355	56	1.4655e-01	categorical	6150	both_sexes	4		categorical	1538	both_sexes	1
355	57	3.6578e-02	categorical	6150	both_sexes	4		categorical	1538	both_sexes	2
355	65	-6.5494e-03	categorical	6150	both_sexes	4		categorical	1677	both_sexes	1677
355	66	1.3917e-03	categorical	6150	both_sexes	4		categorical	1707	both_sexes	1
355	67	-3.2944e-03	categorical	6150	both_sexes	4		categorical	1707	both_sexes	2
355	72	-8.9468e-03	categorical	6150	both_sexes	4		categorical	1747	both_sexes	4
355	73	3.3154e-02	categorical	6150	both_sexes	4		categorical	1747	both_sexes	5
355	80	5.7834e-02	categorical	6150	both_sexes	4		categorical	1920	both_sexes	1920
355	82	3.6887e-02	categorical	6150	both_sexes	4		categorical	1940	both_sexes	1940
355	83	2.8662e-02	categorical	6150	both_sexes	4		categorical	1950	both_sexes	1950
355	85	4.1158e-02	categorical	6150	both_sexes	4		categorical	1970	both_sexes	1970
355	86	4.8468e-02	categorical	6150	both_sexes	4		categorical	1980	both_sexes	1980
355	89	4.8008e-02	categorical	6150	both_sexes	4		categorical	2010	both_sexes	2010
355	90	4.5113e-02	categorical	6150	both_sexes	4		categorical	2020	both_sexes	2020
355	92	-1.5941e-03	categorical	6150	both_sexes	4		categorical	2040	both_sexes	2040
355	95	1.6416e-02	categorical	6150	both_sexes	4		categorical	2129	both_sexes	2129
355	97	1.6624e-01	categorical	6150	both_sexes	4		categorical	2188	both_sexes	2188
355	98	1.6843e-02	categorical	6150	both_sexes	4		categorical	2207	both_sexes	2207
355	103	2.1981e-02	categorical	6150	both_sexes	4		categorical	2257	both_sexes	2257
355	104	7.5967e-02	categorical	6150	both_sexes	4		categorical	2316	both_sexes	2316
355	105	8.7055e-02	categorical	6150	both_sexes	4		categorical	2335	both_sexes	2335
355	113	1.7149e-01	categorical	6150	both_sexes	4		categorical	2443	both_sexes	2443
355	116	6.9812e-02	categorical	6150	both_sexes	4		categorical	2473	both_sexes	2473
355	149	1.1951e-02	categorical	6150	both_sexes	4		categorical	3393	both_sexes	3393
355	155	1.9446e-02	categorical	6150	both_sexes	4		categorical	3571	both_sexes	3571
355	157	5.2890e-02	categorical	6150	both_sexes	4		categorical	3606	both_sexes	3606
355	181	-1.4968e-02	categorical	6150	both_sexes	4		categorical	4293	both_sexes	3
355	182	1.4946e-02	categorical	6150	both_sexes	4		categorical	4294	both_sexes	0
355	200	-2.2435e-02	categorical	6150	both_sexes	4		categorical	4957	both_sexes	4957
355	204	-1.4744e-02	categorical	6150	both_sexes	4		categorical	5001	both_sexes	5001
355	205	-1.8444e-02	categorical	6150	both_sexes	4		categorical	5012	both_sexes	5012
355	235	-1.7992e-02	categorical	6150	both_sexes	4		categorical	5556	both_sexes	5556
355	276	5.2348e-02	categorical	6150	both_sexes	4		categorical	6138	both_sexes	100
355	277	-4.1191e-02	categorical	6150	both_sexes	4		categorical	6138	both_sexes	2
355	278	-2.9351e-02	categorical	6150	both_sexes	4		categorical	6138	both_sexes	3
355	279	1.0162e-02	categorical	6150	both_sexes	4		categorical	6138	both_sexes	4
355	280	1.2461e-02	categorical	6150	both_sexes	4		categorical	6138	both_sexes	5
355	281	-2.8036e-02	categorical	6150	both_sexes	4		categorical	6138	both_sexes	6
355	293	-3.1055e-02	categorical	6150	both_sexes	4		categorical	6141	both_sexes	1
355	294	-1.6488e-02	categorical	6150	both_sexes	4		categorical	6141	both_sexes	2
355	305	7.8627e-02	categorical	6150	both_sexes	4		categorical	6142	both_sexes	4
355	307	-6.8152e-03	categorical	6150	both_sexes	4		categorical	6142	both_sexes	6
355	312	9.2746e-03	categorical	6150	both_sexes	4		categorical	6143	both_sexes	3
355	314	1.5575e-02	categorical	6150	both_sexes	4		categorical	6144	both_sexes	1
355	318	-5.2968e-02	categorical	6150	both_sexes	4		categorical	6144	both_sexes	5
355	319	5.8414e-02	categorical	6150	both_sexes	4		categorical	6145	both_sexes	1
355	325	5.8908e-02	categorical	6150	both_sexes	4		categorical	6145	both_sexes	6
355	345	-4.3323e-02	categorical	6150	both_sexes	4		categorical	6149	both_sexes	100
355	347	3.2155e-02	categorical	6150	both_sexes	4		categorical	6149	both_sexes	3
355	348	2.0687e-02	categorical	6150	both_sexes	4		categorical	6149	both_sexes	4
355	350	3.9863e-02	categorical	6150	both_sexes	4		categorical	6149	both_sexes	6
355	352	-9.3293e-01	categorical	6150	both_sexes	4		categorical	6150	both_sexes	100
355	353	9.5010e-02	categorical	6150	both_sexes	4		categorical	6150	both_sexes	2
355	355	1.0000e+00	categorical	6150	both_sexes	4		categorical	6150	both_sexes	4
355	362	-8.8318e-04	categorical	6150	both_sexes	4		categorical	6151	both_sexes	7
355	363	-8.2724e-03	categorical	6150	both_sexes	4		categorical	6152	both_sexes	100
355	367	2.8486e-02	categorical	6150	both_sexes	4		categorical	6152	both_sexes	8
355	376	-1.3134e-01	categorical	6150	both_sexes	4		categorical	6154	both_sexes	100
355	377	-1.2492e-02	categorical	6150	both_sexes	4		categorical	6154	both_sexes	2
355	378	4.1439e-02	categorical	6150	both_sexes	4		categorical	6154	both_sexes	3
355	380	6.3533e-02	categorical	6150	both_sexes	4		categorical	6154	both_sexes	5
355	383	1.5119e-02	categorical	6150	both_sexes	4		categorical	6155	both_sexes	100
355	407	-6.6570e-02	categorical	6150	both_sexes	4		categorical	6159	both_sexes	100
355	413	6.7210e-02	categorical	6150	both_sexes	4		categorical	6159	both_sexes	7
355	414	4.2482e-02	categorical	6150	both_sexes	4		categorical	6159	both_sexes	8
355	415	-4.7650e-02	categorical	6150	both_sexes	4		categorical	6160	both_sexes	1
355	416	3.0573e-02	categorical	6150	both_sexes	4		categorical	6160	both_sexes	100
355	419	-1.6906e-02	categorical	6150	both_sexes	4		categorical	6160	both_sexes	4
355	420	-2.6096e-02	categorical	6150	both_sexes	4		categorical	6160	both_sexes	5
355	421	-1.7087e-02	categorical	6150	both_sexes	4		categorical	6162	both_sexes	1
355	423	-2.3589e-02	categorical	6150	both_sexes	4		categorical	6162	both_sexes	2
355	424	2.5655e-02	categorical	6150	both_sexes	4		categorical	6162	both_sexes	3
355	427	6.1941e-02	categorical	6150	both_sexes	4		categorical	6164	both_sexes	100
355	428	-6.5522e-02	categorical	6150	both_sexes	4		categorical	6164	both_sexes	2
355	431	-5.4996e-02	categorical	6150	both_sexes	4		categorical	6164	both_sexes	5
355	436	-1.6578e-02	categorical	6150	both_sexes	4		categorical	6179	both_sexes	1
355	437	2.1994e-02	categorical	6150	both_sexes	4		categorical	6179	both_sexes	100
355	488	9.5680e-01	categorical	6150	both_sexes	4		categorical	20002	both_sexes	1065
355	492	9.6008e-02	categorical	6150	both_sexes	4		categorical	20002	both_sexes	1074
355	506	2.7612e-02	categorical	6150	both_sexes	4		categorical	20002	both_sexes	1111
355	545	1.5846e-01	categorical	6150	both_sexes	4		categorical	20002	both_sexes	1220
355	550	2.3680e-02	categorical	6150	both_sexes	4		categorical	20002	both_sexes	1226
355	584	3.1575e-02	categorical	6150	both_sexes	4		categorical	20002	both_sexes	1286
355	671	1.9903e-02	categorical	6150	both_sexes	4		categorical	20002	both_sexes	1474
355	877	6.4620e-02	categorical	6150	both_sexes	4		categorical	20003	both_sexes	1140865634
355	895	2.1861e-01	categorical	6150	both_sexes	4		categorical	20003	both_sexes	1140866738
355	942	-8.7964e-03	categorical	6150	both_sexes	4		categorical	20003	both_sexes	1140871310
355	981	3.0613e-02	categorical	6150	both_sexes	4		categorical	20003	both_sexes	1140874420
355	1040	3.0305e-01	categorical	6150	both_sexes	4		categorical	20003	both_sexes	1140879802
355	1055	3.0443e-02	categorical	6150	both_sexes	4		categorical	20003	both_sexes	1140881856
355	1093	1.3368e-01	categorical	6150	both_sexes	4		categorical	20003	both_sexes	1140884600
355	1179	4.7338e-02	categorical	6150	both_sexes	4		categorical	20003	both_sexes	1140923346
355	1312	1.1367e-02	categorical	6150	both_sexes	4		categorical	20003	both_sexes	1141176832
355	1357	3.6591e-02	categorical	6150	both_sexes	4		categorical	20003	both_sexes	1141191044
355	1368	3.6002e-01	categorical	6150	both_sexes	4		categorical	20003	both_sexes	1141194794
355	1496	2.0323e-02	categorical	6150	both_sexes	4		categorical	20004	both_sexes	1477
355	1497	-2.0265e-03	categorical	6150	both_sexes	4		categorical	20004	both_sexes	1478
355	1498	-1.2798e-02	categorical	6150	both_sexes	4		categorical	20004	both_sexes	1479
355	1499	-8.2020e-03	categorical	6150	both_sexes	4		categorical	20004	both_sexes	1480
355	1502	4.6282e-03	categorical	6150	both_sexes	4		categorical	20004	both_sexes	1483
355	1836	5.2685e-02	categorical	6150	both_sexes	4		categorical	20107	both_sexes	1
355	1838	-7.7776e-02	categorical	6150	both_sexes	4		categorical	20107	both_sexes	100
355	1839	1.0217e-02	categorical	6150	both_sexes	4		categorical	20107	both_sexes	101
355	1844	3.5644e-03	categorical	6150	both_sexes	4		categorical	20107	both_sexes	3
355	1848	2.7245e-02	categorical	6150	both_sexes	4		categorical	20107	both_sexes	9
355	1861	-9.6236e-02	categorical	6150	both_sexes	4		categorical	20110	both_sexes	100
355	1870	1.4069e-01	categorical	6150	both_sexes	4		categorical	20110	both_sexes	8
355	1871	4.2889e-02	categorical	6150	both_sexes	4		categorical	20110	both_sexes	9
355	1872	5.1360e-02	categorical	6150	both_sexes	4		categorical	20111	both_sexes	1
355	1874	-1.3949e-01	categorical	6150	both_sexes	4		categorical	20111	both_sexes	100
355	1875	-1.5528e-02	categorical	6150	both_sexes	4		categorical	20111	both_sexes	101
355	1885	5.3443e-02	categorical	6150	both_sexes	4		categorical	20111	both_sexes	9
355	1985	-2.6147e-02	categorical	6150	both_sexes	4		categorical	20116	both_sexes	0
355	1986	3.1682e-02	categorical	6150	both_sexes	4		categorical	20116	both_sexes	1
355	1987	-6.5110e-03	categorical	6150	both_sexes	4		categorical	20116	both_sexes	2
355	1988	1.7809e-02	categorical	6150	both_sexes	4		categorical	20117	both_sexes	0
355	1989	2.3102e-02	categorical	6150	both_sexes	4		categorical	20117	both_sexes	1
355	1990	-2.9352e-02	categorical	6150	both_sexes	4		categorical	20117	both_sexes	2
355	2007	9.8547e-03	categorical	6150	both_sexes	4		categorical	20160	both_sexes	20160
355	3330	2.9139e-02	categorical	6150	both_sexes	4		categorical	41200	both_sexes	J183
355	5864	4.5667e-02	categorical	6150	both_sexes	4		categorical	41232	both_sexes	10
355	5869	7.4596e-02	categorical	6150	both_sexes	4		categorical	41244	both_sexes	100
355	5878	3.2453e-02	categorical	6150	both_sexes	4		categorical	41245	both_sexes	1040
355	5879	9.5480e-02	categorical	6150	both_sexes	4		categorical	41245	both_sexes	1070
355	5891	4.2953e-02	categorical	6150	both_sexes	4		categorical	41245	both_sexes	1280
355	5933	1.0171e-01	categorical	6150	both_sexes	4		categorical	41246	both_sexes	1160
355	5950	4.3647e-02	categorical	6150	both_sexes	4		categorical	41246	both_sexes	1480
355	6001	4.6194e-02	categorical	6150	both_sexes	4		categorical	41247	both_sexes	2000
355	6009	6.2846e-02	categorical	6150	both_sexes	4		categorical	41248	both_sexes	1000
355	6040	6.1251e-02	categorical	6150	both_sexes	4		categorical	41249	both_sexes	2002
355	6058	5.9833e-02	categorical	6150	both_sexes	4		categorical	41250	both_sexes	1000
355	6068	6.1096e-02	categorical	6150	both_sexes	4		categorical	41251	both_sexes	1000
355	6157	-4.0904e-02	categorical	6150	both_sexes	4		continuous	46	both_sexes		irnt
355	6159	-3.7076e-02	categorical	6150	both_sexes	4		continuous	47	both_sexes		irnt
355	6161	2.3495e-01	categorical	6150	both_sexes	4		continuous	48	both_sexes		irnt
355	6163	1.7427e-01	categorical	6150	both_sexes	4		continuous	49	both_sexes		irnt
355	6165	-5.6781e-02	categorical	6150	both_sexes	4		continuous	50	both_sexes		irnt
355	6167	-2.4001e-02	categorical	6150	both_sexes	4		continuous	51	both_sexes		irnt
355	6183	8.2474e-02	categorical	6150	both_sexes	4		continuous	102	both_sexes		irnt
355	6198	1.2540e-02	categorical	6150	both_sexes	4		continuous	400	both_sexes		irnt
355	6201	3.0683e-02	categorical	6150	both_sexes	4		continuous	404	both_sexes		irnt
355	6203	5.2973e-03	categorical	6150	both_sexes	4		continuous	699	both_sexes		irnt
355	6220	-1.8673e-02	categorical	6150	both_sexes	4		continuous	874	both_sexes		irnt
355	6269	7.7961e-03	categorical	6150	both_sexes	4		continuous	1438	both_sexes		irnt
355	6273	-9.6446e-03	categorical	6150	both_sexes	4		continuous	1488	both_sexes		irnt
355	6303	-4.4181e-02	categorical	6150	both_sexes	4		continuous	2139	both_sexes		irnt
355	6307	-1.3652e-02	categorical	6150	both_sexes	4		continuous	2217	both_sexes		irnt
355	6347	-1.0663e-01	categorical	6150	both_sexes	4		continuous	3062	both_sexes		irnt
355	6349	-8.9274e-02	categorical	6150	both_sexes	4		continuous	3063	both_sexes		irnt
355	6351	-4.5561e-02	categorical	6150	both_sexes	4		continuous	3064	both_sexes		irnt
355	6354	9.6631e-02	categorical	6150	both_sexes	4		continuous	3143	both_sexes		irnt
355	6360	1.6629e-02	categorical	6150	both_sexes	4		continuous	3148	both_sexes		irnt
355	6411	2.2227e-01	categorical	6150	both_sexes	4		continuous	4079	both_sexes		irnt
355	6413	2.3937e-01	categorical	6150	both_sexes	4		continuous	4080	both_sexes		irnt
355	6415	7.5124e-02	categorical	6150	both_sexes	4		continuous	4100	both_sexes		irnt
355	6417	2.0818e-02	categorical	6150	both_sexes	4		continuous	4101	both_sexes		irnt
355	6419	1.3547e-02	categorical	6150	both_sexes	4		continuous	4104	both_sexes		irnt
355	6421	1.3784e-02	categorical	6150	both_sexes	4		continuous	4105	both_sexes		irnt
355	6423	1.3548e-02	categorical	6150	both_sexes	4		continuous	4106	both_sexes		irnt
355	6427	1.9737e-02	categorical	6150	both_sexes	4		continuous	4120	both_sexes		irnt
355	6429	1.1977e-02	categorical	6150	both_sexes	4		continuous	4123	both_sexes		irnt
355	6431	1.2172e-02	categorical	6150	both_sexes	4		continuous	4124	both_sexes		irnt
355	6433	1.1977e-02	categorical	6150	both_sexes	4		continuous	4125	both_sexes		irnt
355	6435	3.6544e-02	categorical	6150	both_sexes	4		continuous	4194	both_sexes		irnt
355	6437	-5.7637e-03	categorical	6150	both_sexes	4		continuous	4195	both_sexes		irnt
355	6495	1.1883e-02	categorical	6150	both_sexes	4		continuous	5096	both_sexes		irnt
355	6497	1.3018e-02	categorical	6150	both_sexes	4		continuous	5097	both_sexes		irnt
355	6499	1.3087e-02	categorical	6150	both_sexes	4		continuous	5098	both_sexes		irnt
355	6501	1.2107e-02	categorical	6150	both_sexes	4		continuous	5099	both_sexes		irnt
355	6535	-9.8510e-04	categorical	6150	both_sexes	4		continuous	5116	both_sexes		irnt
355	6543	1.2560e-02	categorical	6150	both_sexes	4		continuous	5132	both_sexes		irnt
355	6545	1.4072e-02	categorical	6150	both_sexes	4		continuous	5133	both_sexes		irnt
355	6547	1.4280e-02	categorical	6150	both_sexes	4		continuous	5134	both_sexes		irnt
355	6549	1.1359e-02	categorical	6150	both_sexes	4		continuous	5135	both_sexes		irnt
355	6580	1.3711e-02	categorical	6150	both_sexes	4		continuous	5257	both_sexes		irnt
355	6629	3.7730e-02	categorical	6150	both_sexes	4		continuous	20010	both_sexes		irnt
355	6633	-2.9313e-02	categorical	6150	both_sexes	4		continuous	20015	both_sexes		irnt
355	6635	-2.9916e-02	categorical	6150	both_sexes	4		continuous	20016	both_sexes		irnt
355	6642	-4.1150e-02	categorical	6150	both_sexes	4		continuous	20022	both_sexes		irnt
355	6644	2.9288e-02	categorical	6150	both_sexes	4		continuous	20023	both_sexes		irnt
355	6664	-2.7336e-02	categorical	6150	both_sexes	4		continuous	20153	both_sexes		irnt
355	6740	2.3726e-01	categorical	6150	both_sexes	4		continuous	21001	both_sexes		irnt
355	6742	2.0167e-01	categorical	6150	both_sexes	4		continuous	21002	both_sexes		irnt
355	6829	1.9937e-01	categorical	6150	both_sexes	4		continuous	23098	both_sexes		irnt
355	6831	2.0384e-01	categorical	6150	both_sexes	4		continuous	23099	both_sexes		irnt
355	6833	2.1367e-01	categorical	6150	both_sexes	4		continuous	23100	both_sexes		irnt
355	6835	1.3050e-01	categorical	6150	both_sexes	4		continuous	23101	both_sexes		irnt
355	6837	1.3146e-01	categorical	6150	both_sexes	4		continuous	23102	both_sexes		irnt
355	6839	2.3473e-01	categorical	6150	both_sexes	4		continuous	23104	both_sexes		irnt
355	6841	1.5317e-01	categorical	6150	both_sexes	4		continuous	23105	both_sexes		irnt
355	6843	-1.5047e-01	categorical	6150	both_sexes	4		continuous	23106	both_sexes		irnt
355	6845	-1.4413e-01	categorical	6150	both_sexes	4		continuous	23107	both_sexes		irnt
355	6847	-1.4522e-01	categorical	6150	both_sexes	4		continuous	23108	both_sexes		irnt
355	6849	-1.2205e-01	categorical	6150	both_sexes	4		continuous	23109	both_sexes		irnt
355	6851	-1.2736e-01	categorical	6150	both_sexes	4		continuous	23110	both_sexes		irnt
355	6853	2.0225e-01	categorical	6150	both_sexes	4		continuous	23111	both_sexes		irnt
355	6855	2.1782e-01	categorical	6150	both_sexes	4		continuous	23112	both_sexes		irnt
355	6857	1.5211e-01	categorical	6150	both_sexes	4		continuous	23113	both_sexes		irnt
355	6859	1.5192e-01	categorical	6150	both_sexes	4		continuous	23114	both_sexes		irnt
355	6861	2.0409e-01	categorical	6150	both_sexes	4		continuous	23115	both_sexes		irnt
355	6863	2.1849e-01	categorical	6150	both_sexes	4		continuous	23116	both_sexes		irnt
355	6865	1.6084e-01	categorical	6150	both_sexes	4		continuous	23117	both_sexes		irnt
355	6867	1.6042e-01	categorical	6150	both_sexes	4		continuous	23118	both_sexes		irnt
355	6869	2.1376e-01	categorical	6150	both_sexes	4		continuous	23119	both_sexes		irnt
355	6871	2.1917e-01	categorical	6150	both_sexes	4		continuous	23120	both_sexes		irnt
355	6873	1.3083e-01	categorical	6150	both_sexes	4		continuous	23121	both_sexes		irnt
355	6875	1.3077e-01	categorical	6150	both_sexes	4		continuous	23122	both_sexes		irnt
355	6877	2.1522e-01	categorical	6150	both_sexes	4		continuous	23123	both_sexes		irnt
355	6879	2.1851e-01	categorical	6150	both_sexes	4		continuous	23124	both_sexes		irnt
355	6881	1.3904e-01	categorical	6150	both_sexes	4		continuous	23125	both_sexes		irnt
355	6883	1.3895e-01	categorical	6150	both_sexes	4		continuous	23126	both_sexes		irnt
355	6885	1.8687e-01	categorical	6150	both_sexes	4		continuous	23127	both_sexes		irnt
355	6887	2.0233e-01	categorical	6150	both_sexes	4		continuous	23128	both_sexes		irnt
355	6889	9.9911e-02	categorical	6150	both_sexes	4		continuous	23129	both_sexes		irnt
355	6891	9.9560e-02	categorical	6150	both_sexes	4		continuous	23130	both_sexes		irnt
355	6932	1.0717e-01	categorical	6150	both_sexes	4		continuous	30000	both_sexes		irnt
355	6934	4.7819e-02	categorical	6150	both_sexes	4		continuous	30010	both_sexes		irnt
355	6936	2.9719e-02	categorical	6150	both_sexes	4		continuous	30020	both_sexes		irnt
355	6938	2.5616e-02	categorical	6150	both_sexes	4		continuous	30030	both_sexes		irnt
355	6940	-4.0165e-02	categorical	6150	both_sexes	4		continuous	30040	both_sexes		irnt
355	6942	-2.9808e-02	categorical	6150	both_sexes	4		continuous	30050	both_sexes		irnt
355	6944	7.2277e-03	categorical	6150	both_sexes	4		continuous	30060	both_sexes		irnt
355	6946	2.3131e-02	categorical	6150	both_sexes	4		continuous	30070	both_sexes		irnt
355	6948	3.0867e-02	categorical	6150	both_sexes	4		continuous	30080	both_sexes		irnt
355	6950	4.3502e-02	categorical	6150	both_sexes	4		continuous	30090	both_sexes		irnt
355	6952	1.3490e-02	categorical	6150	both_sexes	4		continuous	30100	both_sexes		irnt
355	6954	1.4194e-02	categorical	6150	both_sexes	4		continuous	30110	both_sexes		irnt
355	6956	4.9753e-02	categorical	6150	both_sexes	4		continuous	30120	both_sexes		irnt
355	6958	7.7032e-02	categorical	6150	both_sexes	4		continuous	30130	both_sexes		irnt
355	6960	9.9454e-02	categorical	6150	both_sexes	4		continuous	30140	both_sexes		irnt
355	6962	3.6990e-02	categorical	6150	both_sexes	4		continuous	30150	both_sexes		irnt
355	6966	-4.2046e-02	categorical	6150	both_sexes	4		continuous	30180	both_sexes		irnt
355	6968	-1.4553e-03	categorical	6150	both_sexes	4		continuous	30190	both_sexes		irnt
355	6970	3.7140e-02	categorical	6150	both_sexes	4		continuous	30200	both_sexes		irnt
355	6972	-1.2410e-03	categorical	6150	both_sexes	4		continuous	30210	both_sexes		irnt
355	6977	1.4462e-01	categorical	6150	both_sexes	4		continuous	30240	both_sexes		irnt
355	6979	1.4988e-01	categorical	6150	both_sexes	4		continuous	30250	both_sexes		irnt
355	6981	-1.3907e-02	categorical	6150	both_sexes	4		continuous	30260	both_sexes		irnt
355	6983	-4.6268e-02	categorical	6150	both_sexes	4		continuous	30270	both_sexes		irnt
355	6985	1.2444e-01	categorical	6150	both_sexes	4		continuous	30280	both_sexes		irnt
355	6987	1.6084e-01	categorical	6150	both_sexes	4		continuous	30290	both_sexes		irnt
355	6989	1.6558e-01	categorical	6150	both_sexes	4		continuous	30300	both_sexes		irnt
355	6993	3.3567e-02	categorical	6150	both_sexes	4		continuous	30510	both_sexes		irnt
355	6995	1.6372e-03	categorical	6150	both_sexes	4		continuous	30520	both_sexes		irnt
355	6997	5.1488e-02	categorical	6150	both_sexes	4		continuous	30530	both_sexes		irnt
355	7585	1.6389e-01	categorical	6150	both_sexes	4		icd10	E11	both_sexes
355	7623	1.0453e-01	categorical	6150	both_sexes	4		icd10	E66	both_sexes
355	7660	2.1889e-02	categorical	6150	both_sexes	4		icd10	F17	both_sexes
355	7673	4.4743e-02	categorical	6150	both_sexes	4		icd10	F32	both_sexes
355	7748	5.7380e-02	categorical	6150	both_sexes	4		icd10	G47	both_sexes
355	7869	1.0762e-01	categorical	6150	both_sexes	4		icd10	I25	both_sexes
355	7916	-3.8513e-03	categorical	6150	both_sexes	4		icd10	I83	both_sexes
355	7960	3.9762e-02	categorical	6150	both_sexes	4		icd10	J44	both_sexes
355	7961	5.0045e-02	categorical	6150	both_sexes	4		icd10	J45	both_sexes
355	8004	3.7398e-02	categorical	6150	both_sexes	4		icd10	K21	both_sexes
355	8020	2.9061e-02	categorical	6150	both_sexes	4		icd10	K42	both_sexes
355	8022	3.9264e-02	categorical	6150	both_sexes	4		icd10	K44	both_sexes
355	8049	3.5640e-02	categorical	6150	both_sexes	4		icd10	K80	both_sexes
355	8142	1.8325e-02	categorical	6150	both_sexes	4		icd10	M16	both_sexes
355	8143	4.7366e-02	categorical	6150	both_sexes	4		icd10	M17	both_sexes
355	8169	2.6452e-02	categorical	6150	both_sexes	4		icd10	M51	both_sexes
355	8223	2.5706e-02	categorical	6150	both_sexes	4		icd10	N20	both_sexes
355	8448	7.5959e-02	categorical	6150	both_sexes	4		icd10	R07	both_sexes
355	8459	1.2064e-02	categorical	6150	both_sexes	4		icd10	R19	both_sexes
355	9083	3.5342e-02	categorical	6150	both_sexes	4		icd10	Z72	both_sexes
355	9090	6.2808e-02	categorical	6150	both_sexes	4		icd10	Z82	both_sexes
355	9094	7.6815e-02	categorical	6150	both_sexes	4		icd10	Z86	both_sexes
355	9096	4.7444e-02	categorical	6150	both_sexes	4		icd10	Z88	both_sexes
355	9103	7.0451e-02	categorical	6150	both_sexes	4		icd10	Z95	both_sexes
355	9649	2.2905e-01	categorical	6150	both_sexes	4		prescriptions	amlodipine	both_sexes
355	9667	2.7643e-01	categorical	6150	both_sexes	4		prescriptions	bendroflumethiazide	both_sexes
355	9701	1.9301e-02	categorical	6150	both_sexes	4		prescriptions	citalopram	both_sexes
355	9702	2.0133e-02	categorical	6150	both_sexes	4		prescriptions	clarithromycin	both_sexes
355	9770	3.0043e-02	categorical	6150	both_sexes	4		prescriptions	gabapentin	both_sexes
355	9773	7.2510e-02	categorical	6150	both_sexes	4		prescriptions	gliclazide	both_sexes
355	9801	4.0470e-03	categorical	6150	both_sexes	4		prescriptions	latanoprost	both_sexes
355	9816	9.2844e-03	categorical	6150	both_sexes	4		prescriptions	mebeverine	both_sexes
355	9821	1.0298e-01	categorical	6150	both_sexes	4		prescriptions	metformin	both_sexes
355	9849	5.8356e-02	categorical	6150	both_sexes	4		prescriptions	orlistat	both_sexes
355	9853	5.1391e-02	categorical	6150	both_sexes	4		prescriptions	paracetamol	both_sexes
355	9909	4.8938e-02	categorical	6150	both_sexes	4		prescriptions	tramadol	both_sexes
355	9921	1.4142e-02	categorical	6150	both_sexes	4		prescriptions	zopiclone	both_sexes
355	9924	2.6670e-01	categorical	6150	both_sexes	4		prescriptions	ACE inhibitor|anti-hypertensive	both_sexes
355	9929	1.5581e-02	categorical	6150	both_sexes	4		prescriptions	GABA agonist|sedative	both_sexes
355	9971	3.0043e-02	categorical	6150	both_sexes	4		prescriptions	anticonvulsant|voltage-gated calcium channel inhibitor|neuropathy	both_sexes
355	9973	5.1391e-02	categorical	6150	both_sexes	4		prescriptions	antipyretic	both_sexes
355	9975	9.5301e-03	categorical	6150	both_sexes	4		prescriptions	antispasmodic	both_sexes
355	9982	2.5363e-02	categorical	6150	both_sexes	4		prescriptions	beta-lactam antibiotic|beta-lactamase inhibitor|antibiotic	both_sexes
355	9987	1.0298e-01	categorical	6150	both_sexes	4		prescriptions	biguanides|diabetes	both_sexes
355	9990	2.5025e-01	categorical	6150	both_sexes	4		prescriptions	calcium channel blocker|dihydropyridine|anti-hypertensive	both_sexes
355	10018	5.8356e-02	categorical	6150	both_sexes	4		prescriptions	lipase inhibitor|obesity	both_sexes
355	10039	4.8938e-02	categorical	6150	both_sexes	4		prescriptions	opioid analgesic|selective serotonin re-uptake inhibitor|norepinephrine re-uptake inhibitor	both_sexes
355	10058	2.6273e-02	categorical	6150	both_sexes	4		prescriptions	selective serotonin re-uptake inhibitor|SSRI	both_sexes
355	10065	7.4337e-02	categorical	6150	both_sexes	4		prescriptions	sulfonylurea|diabetes	both_sexes
355	10068	2.8165e-01	categorical	6150	both_sexes	4		prescriptions	thiazide diuretic|diuretic	both_sexes
355	10435	1.6451e-01	categorical	6150	both_sexes	4		phecode	250	both_sexes
355	10439	1.6436e-01	categorical	6150	both_sexes	4		phecode	250.2	both_sexes
355	10510	1.6660e-01	categorical	6150	both_sexes	4		phecode	272	both_sexes
355	10556	3.8259e-02	categorical	6150	both_sexes	4		phecode	317	both_sexes
355	10558	2.3138e-02	categorical	6150	both_sexes	4		phecode	318	both_sexes
355	10580	5.7359e-02	categorical	6150	both_sexes	4		phecode	327	both_sexes
355	10588	5.9587e-02	categorical	6150	both_sexes	4		phecode	306	both_sexes
355	10634	5.9186e-02	categorical	6150	both_sexes	4		phecode	327.3	both_sexes
355	10785	4.8776e-01	categorical	6150	both_sexes	4		phecode	401.1	both_sexes
355	10786	4.8818e-01	categorical	6150	both_sexes	4		phecode	401	both_sexes
355	10792	1.1649e-01	categorical	6150	both_sexes	4		phecode	411	both_sexes
355	10797	9.2481e-02	categorical	6150	both_sexes	4		phecode	411.4	both_sexes
355	10798	1.0963e-01	categorical	6150	both_sexes	4		phecode	411.8	both_sexes
355	10849	6.4723e-02	categorical	6150	both_sexes	4		phecode	459	both_sexes
355	10888	-2.4371e-03	categorical	6150	both_sexes	4		phecode	454.1	both_sexes
355	10892	4.7249e-02	categorical	6150	both_sexes	4		phecode	530	both_sexes
355	10929	4.1453e-02	categorical	6150	both_sexes	4		phecode	496.2	both_sexes
355	10931	4.1387e-02	categorical	6150	both_sexes	4		phecode	496.21	both_sexes
355	10952	2.7925e-02	categorical	6150	both_sexes	4		phecode	714	both_sexes
355	10999	4.5411e-02	categorical	6150	both_sexes	4		phecode	530.1	both_sexes
355	11000	3.9220e-02	categorical	6150	both_sexes	4		phecode	530.11	both_sexes
355	11018	3.3217e-02	categorical	6150	both_sexes	4		phecode	785	both_sexes
355	11025	3.4346e-02	categorical	6150	both_sexes	4		phecode	550	both_sexes
355	11027	2.9904e-02	categorical	6150	both_sexes	4		phecode	550.4	both_sexes
355	11029	3.9721e-02	categorical	6150	both_sexes	4		phecode	550.2	both_sexes
355	11039	3.1479e-02	categorical	6150	both_sexes	4		phecode	558	both_sexes
355	11074	3.6404e-02	categorical	6150	both_sexes	4		phecode	574.1	both_sexes
355	11167	6.1352e-02	categorical	6150	both_sexes	4		phecode	716	both_sexes
355	11168	6.1359e-02	categorical	6150	both_sexes	4		phecode	716.9	both_sexes
355	11183	4.4881e-02	categorical	6150	both_sexes	4		phecode	716.2	both_sexes
355	11184	4.4757e-02	categorical	6150	both_sexes	4		phecode	740	both_sexes
355	11200	1.1827e-02	categorical	6150	both_sexes	4		phecode	835	both_sexes
355	11263	4.0595e-02	categorical	6150	both_sexes	4		phecode	760	both_sexes
355	11329	2.7052e-02	categorical	6150	both_sexes	4		phecode	594	both_sexes
355	11330	2.4724e-02	categorical	6150	both_sexes	4		phecode	594.1	both_sexes
355	11561	7.5732e-02	categorical	6150	both_sexes	4		phecode	418	both_sexes
355	11697	3.7126e-02	categorical	6150	both_sexes	4		phecode	960	both_sexes
355	11698	3.5147e-02	categorical	6150	both_sexes	4		phecode	960.2	both_sexes
355	11766	-4.7938e-02	categorical	6150	both_sexes	4		continuous	AG	both_sexes		irnt
355	11768	4.4336e-01	categorical	6150	both_sexes	4		continuous	DBP	both_sexes		auto_medadj_irnt
355	11769	4.5399e-01	categorical	6150	both_sexes	4		continuous	DBP	both_sexes		auto_medadj_raw
355	11770	2.2843e-01	categorical	6150	both_sexes	4		continuous	DBP	both_sexes		combined_irnt
355	11771	4.5552e-01	categorical	6150	both_sexes	4		continuous	DBP	both_sexes		combined_medadj_irnt
355	11772	4.6640e-01	categorical	6150	both_sexes	4		continuous	DBP	both_sexes		combined_medadj_raw
355	11773	2.3097e-01	categorical	6150	both_sexes	4		continuous	DBP	both_sexes		combined_raw
355	11780	7.2649e-03	categorical	6150	both_sexes	4		continuous	LDLC	both_sexes		medadj_irnt
355	11781	1.0376e-02	categorical	6150	both_sexes	4		continuous	LDLC	both_sexes		medadj_raw
355	11782	2.4852e-01	categorical	6150	both_sexes	4		continuous	MAP	both_sexes		auto_irnt
355	11783	4.6176e-01	categorical	6150	both_sexes	4		continuous	MAP	both_sexes		auto_medadj_irnt
355	11784	4.7514e-01	categorical	6150	both_sexes	4		continuous	MAP	both_sexes		auto_medadj_raw
355	11785	2.5004e-01	categorical	6150	both_sexes	4		continuous	MAP	both_sexes		auto_raw
355	11786	2.5543e-01	categorical	6150	both_sexes	4		continuous	MAP	both_sexes		combined_irnt
355	11787	4.7459e-01	categorical	6150	both_sexes	4		continuous	MAP	both_sexes		combined_medadj_irnt
355	11788	4.8829e-01	categorical	6150	both_sexes	4		continuous	MAP	both_sexes		combined_medadj_raw
355	11789	2.5701e-01	categorical	6150	both_sexes	4		continuous	MAP	both_sexes		combined_raw
355	11792	1.3962e-01	categorical	6150	both_sexes	4		continuous	MAP	both_sexes		manual_medadj_raw
355	11793	7.3000e-02	categorical	6150	both_sexes	4		continuous	MAP	both_sexes		manual_raw
355	11796	6.5010e-02	categorical	6150	both_sexes	4		continuous	NAP	both_sexes		irnt
355	11798	1.4974e-01	categorical	6150	both_sexes	4		continuous	PP	both_sexes		auto_irnt
355	11799	2.5514e-01	categorical	6150	both_sexes	4		continuous	PP	both_sexes		auto_medadj_irnt
355	11800	2.6260e-01	categorical	6150	both_sexes	4		continuous	PP	both_sexes		auto_medadj_raw
355	11801	1.5745e-01	categorical	6150	both_sexes	4		continuous	PP	both_sexes		auto_raw
355	11802	1.5381e-01	categorical	6150	both_sexes	4		continuous	PP	both_sexes		combined_irnt
355	11803	2.6199e-01	categorical	6150	both_sexes	4		continuous	PP	both_sexes		combined_medadj_irnt
355	11804	2.6962e-01	categorical	6150	both_sexes	4		continuous	PP	both_sexes		combined_medadj_raw
355	11805	1.6170e-01	categorical	6150	both_sexes	4		continuous	PP	both_sexes		combined_raw
355	11810	4.2581e-01	categorical	6150	both_sexes	4		continuous	SBP	both_sexes		auto_medadj_irnt
355	11811	4.3871e-01	categorical	6150	both_sexes	4		continuous	SBP	both_sexes		auto_medadj_raw
355	11812	2.4604e-01	categorical	6150	both_sexes	4		continuous	SBP	both_sexes		combined_irnt
355	11813	4.3760e-01	categorical	6150	both_sexes	4		continuous	SBP	both_sexes		combined_medadj_irnt
355	11814	4.5085e-01	categorical	6150	both_sexes	4		continuous	SBP	both_sexes		combined_medadj_raw
355	11815	2.4696e-01	categorical	6150	both_sexes	4		continuous	SBP	both_sexes		combined_raw
355	11817	1.2888e-01	categorical	6150	both_sexes	4		continuous	SBP	both_sexes		manual_medadj_raw
355	11820	2.6147e-02	categorical	6150	both_sexes	4		continuous	Smoking	both_sexes		Ever_Never
355	11823	-3.6734e-02	categorical	6150	both_sexes	4		continuous	eGFR	both_sexes		irnt
355	11825	-8.7880e-02	categorical	6150	both_sexes	4		continuous	eGFRcreacys	both_sexes		irnt
355	11827	-1.3057e-01	categorical	6150	both_sexes	4		continuous	eGFRcys	both_sexes		irnt
355	14250	1.9272e-01	categorical	6150	both_sexes	4		continuous	whr	both_sexes		irnt
362	13	4.4992e-03	categorical	6151	both_sexes	7		categorical	120	both_sexes	1
362	15	-4.1555e-03	categorical	6151	both_sexes	7		categorical	120	both_sexes	9
362	16	-1.1197e-02	categorical	6151	both_sexes	7		categorical	670	both_sexes	1
362	18	9.9965e-03	categorical	6151	both_sexes	7		categorical	670	both_sexes	2
362	24	1.5232e-02	categorical	6151	both_sexes	7		categorical	680	both_sexes	3
362	31	-3.9766e-03	categorical	6151	both_sexes	7		categorical	1210	both_sexes	1210
362	32	6.7464e-03	categorical	6151	both_sexes	7		categorical	1418	both_sexes	1
362	38	1.6881e-03	categorical	6151	both_sexes	7		categorical	1428	both_sexes	0
362	39	5.6375e-03	categorical	6151	both_sexes	7		categorical	1428	both_sexes	1
362	42	6.0235e-03	categorical	6151	both_sexes	7		categorical	1448	both_sexes	1
362	47	1.2451e-04	categorical	6151	both_sexes	7		categorical	1468	both_sexes	2
362	49	4.9749e-04	categorical	6151	both_sexes	7		categorical	1468	both_sexes	4
362	55	-1.5811e-02	categorical	6151	both_sexes	7		categorical	1538	both_sexes	0
362	56	1.3129e-02	categorical	6151	both_sexes	7		categorical	1538	both_sexes	1
362	57	8.0676e-03	categorical	6151	both_sexes	7		categorical	1538	both_sexes	2
362	65	-3.2496e-03	categorical	6151	both_sexes	7		categorical	1677	both_sexes	1677
362	66	-3.5820e-03	categorical	6151	both_sexes	7		categorical	1707	both_sexes	1
362	67	-6.8686e-05	categorical	6151	both_sexes	7		categorical	1707	both_sexes	2
362	72	3.3116e-03	categorical	6151	both_sexes	7		categorical	1747	both_sexes	4
362	73	-1.7835e-02	categorical	6151	both_sexes	7		categorical	1747	both_sexes	5
362	80	1.7061e-02	categorical	6151	both_sexes	7		categorical	1920	both_sexes	1920
362	82	1.1689e-02	categorical	6151	both_sexes	7		categorical	1940	both_sexes	1940
362	83	7.3032e-03	categorical	6151	both_sexes	7		categorical	1950	both_sexes	1950
362	85	-1.1300e-03	categorical	6151	both_sexes	7		categorical	1970	both_sexes	1970
362	86	3.2722e-03	categorical	6151	both_sexes	7		categorical	1980	both_sexes	1980
362	89	6.1645e-03	categorical	6151	both_sexes	7		categorical	2010	both_sexes	2010
362	90	1.8030e-02	categorical	6151	both_sexes	7		categorical	2020	both_sexes	2020
362	92	3.8587e-02	categorical	6151	both_sexes	7		categorical	2040	both_sexes	2040
362	95	-9.1305e-03	categorical	6151	both_sexes	7		categorical	2129	both_sexes	2129
362	97	3.5755e-02	categorical	6151	both_sexes	7		categorical	2188	both_sexes	2188
362	98	-1.8484e-03	categorical	6151	both_sexes	7		categorical	2207	both_sexes	2207
362	103	1.7521e-02	categorical	6151	both_sexes	7		categorical	2257	both_sexes	2257
362	104	3.2011e-02	categorical	6151	both_sexes	7		categorical	2316	both_sexes	2316
362	105	2.7844e-02	categorical	6151	both_sexes	7		categorical	2335	both_sexes	2335
362	113	1.3887e-03	categorical	6151	both_sexes	7		categorical	2443	both_sexes	2443
362	116	3.0794e-02	categorical	6151	both_sexes	7		categorical	2473	both_sexes	2473
362	149	1.9319e-03	categorical	6151	both_sexes	7		categorical	3393	both_sexes	3393
362	155	1.1119e-02	categorical	6151	both_sexes	7		categorical	3571	both_sexes	3571
362	157	1.1910e-02	categorical	6151	both_sexes	7		categorical	3606	both_sexes	3606
362	181	7.3326e-03	categorical	6151	both_sexes	7		categorical	4293	both_sexes	3
362	182	-7.3530e-03	categorical	6151	both_sexes	7		categorical	4294	both_sexes	0
362	200	2.2959e-03	categorical	6151	both_sexes	7		categorical	4957	both_sexes	4957
362	204	5.0171e-03	categorical	6151	both_sexes	7		categorical	5001	both_sexes	5001
362	205	2.1058e-03	categorical	6151	both_sexes	7		categorical	5012	both_sexes	5012
362	235	-3.3297e-03	categorical	6151	both_sexes	7		categorical	5556	both_sexes	5556
362	276	-3.1309e-03	categorical	6151	both_sexes	7		categorical	6138	both_sexes	100
362	277	1.0818e-03	categorical	6151	both_sexes	7		categorical	6138	both_sexes	2
362	278	4.0802e-04	categorical	6151	both_sexes	7		categorical	6138	both_sexes	3
362	279	6.2358e-03	categorical	6151	both_sexes	7		categorical	6138	both_sexes	4
362	280	8.8084e-03	categorical	6151	both_sexes	7		categorical	6138	both_sexes	5
362	281	6.9470e-03	categorical	6151	both_sexes	7		categorical	6138	both_sexes	6
362	293	-1.7939e-02	categorical	6151	both_sexes	7		categorical	6141	both_sexes	1
362	294	-7.5687e-03	categorical	6151	both_sexes	7		categorical	6141	both_sexes	2
362	305	2.8680e-02	categorical	6151	both_sexes	7		categorical	6142	both_sexes	4
362	307	7.1914e-03	categorical	6151	both_sexes	7		categorical	6142	both_sexes	6
362	312	-2.6637e-04	categorical	6151	both_sexes	7		categorical	6143	both_sexes	3
362	314	4.9166e-03	categorical	6151	both_sexes	7		categorical	6144	both_sexes	1
362	318	-1.2702e-02	categorical	6151	both_sexes	7		categorical	6144	both_sexes	5
362	319	7.8018e-02	categorical	6151	both_sexes	7		categorical	6145	both_sexes	1
362	325	2.6370e-02	categorical	6151	both_sexes	7		categorical	6145	both_sexes	6
362	345	-1.5054e-02	categorical	6151	both_sexes	7		categorical	6149	both_sexes	100
362	347	9.6963e-03	categorical	6151	both_sexes	7		categorical	6149	both_sexes	3
362	348	8.6170e-03	categorical	6151	both_sexes	7		categorical	6149	both_sexes	4
362	350	8.2569e-03	categorical	6151	both_sexes	7		categorical	6149	both_sexes	6
362	352	3.1571e-05	categorical	6151	both_sexes	7		categorical	6150	both_sexes	100
362	353	6.2664e-03	categorical	6151	both_sexes	7		categorical	6150	both_sexes	2
362	355	-8.8318e-04	categorical	6151	both_sexes	7		categorical	6150	both_sexes	4
362	362	1.0000e+00	categorical	6151	both_sexes	7		categorical	6151	both_sexes	7
362	363	-2.3789e-02	categorical	6151	both_sexes	7		categorical	6152	both_sexes	100
362	367	2.1129e-02	categorical	6151	both_sexes	7		categorical	6152	both_sexes	8
362	376	-1.5755e-02	categorical	6151	both_sexes	7		categorical	6154	both_sexes	100
362	377	1.2732e-02	categorical	6151	both_sexes	7		categorical	6154	both_sexes	2
362	378	1.3666e-02	categorical	6151	both_sexes	7		categorical	6154	both_sexes	3
362	380	1.7458e-02	categorical	6151	both_sexes	7		categorical	6154	both_sexes	5
362	383	-1.2021e-02	categorical	6151	both_sexes	7		categorical	6155	both_sexes	100
362	407	-3.0278e-02	categorical	6151	both_sexes	7		categorical	6159	both_sexes	100
362	413	2.5916e-02	categorical	6151	both_sexes	7		categorical	6159	both_sexes	7
362	414	1.0298e-02	categorical	6151	both_sexes	7		categorical	6159	both_sexes	8
362	415	5.2354e-03	categorical	6151	both_sexes	7		categorical	6160	both_sexes	1
362	416	-7.9224e-03	categorical	6151	both_sexes	7		categorical	6160	both_sexes	100
362	419	2.1362e-03	categorical	6151	both_sexes	7		categorical	6160	both_sexes	4
362	420	7.3358e-03	categorical	6151	both_sexes	7		categorical	6160	both_sexes	5
362	421	-1.1004e-02	categorical	6151	both_sexes	7		categorical	6162	both_sexes	1
362	423	3.2552e-03	categorical	6151	both_sexes	7		categorical	6162	both_sexes	2
362	424	3.9844e-03	categorical	6151	both_sexes	7		categorical	6162	both_sexes	3
362	427	3.1054e-03	categorical	6151	both_sexes	7		categorical	6164	both_sexes	100
362	428	7.3173e-03	categorical	6151	both_sexes	7		categorical	6164	both_sexes	2
362	431	4.5800e-03	categorical	6151	both_sexes	7		categorical	6164	both_sexes	5
362	436	-6.5308e-04	categorical	6151	both_sexes	7		categorical	6179	both_sexes	1
362	437	-7.9845e-03	categorical	6151	both_sexes	7		categorical	6179	both_sexes	100
362	488	-1.5319e-03	categorical	6151	both_sexes	7		categorical	20002	both_sexes	1065
362	492	6.6786e-03	categorical	6151	both_sexes	7		categorical	20002	both_sexes	1074
362	506	2.1341e-02	categorical	6151	both_sexes	7		categorical	20002	both_sexes	1111
362	545	4.2003e-04	categorical	6151	both_sexes	7		categorical	20002	both_sexes	1220
362	550	2.9016e-03	categorical	6151	both_sexes	7		categorical	20002	both_sexes	1226
362	584	1.9918e-02	categorical	6151	both_sexes	7		categorical	20002	both_sexes	1286
362	671	1.3607e-02	categorical	6151	both_sexes	7		categorical	20002	both_sexes	1474
362	877	1.6836e-02	categorical	6151	both_sexes	7		categorical	20003	both_sexes	1140865634
362	895	-5.0800e-03	categorical	6151	both_sexes	7		categorical	20003	both_sexes	1140866738
362	942	1.1726e-02	categorical	6151	both_sexes	7		categorical	20003	both_sexes	1140871310
362	981	1.1193e-02	categorical	6151	both_sexes	7		categorical	20003	both_sexes	1140874420
362	1040	-4.7864e-03	categorical	6151	both_sexes	7		categorical	20003	both_sexes	1140879802
362	1055	1.0369e-02	categorical	6151	both_sexes	7		categorical	20003	both_sexes	1140881856
362	1093	-3.2391e-03	categorical	6151	both_sexes	7		categorical	20003	both_sexes	1140884600
362	1179	1.1974e-02	categorical	6151	both_sexes	7		categorical	20003	both_sexes	1140923346
362	1312	1.4921e-02	categorical	6151	both_sexes	7		categorical	20003	both_sexes	1141176832
362	1357	2.4704e-03	categorical	6151	both_sexes	7		categorical	20003	both_sexes	1141191044
362	1368	-4.4546e-03	categorical	6151	both_sexes	7		categorical	20003	both_sexes	1141194794
362	1496	-7.3084e-04	categorical	6151	both_sexes	7		categorical	20004	both_sexes	1477
362	1497	7.6913e-03	categorical	6151	both_sexes	7		categorical	20004	both_sexes	1478
362	1498	3.7256e-03	categorical	6151	both_sexes	7		categorical	20004	both_sexes	1479
362	1499	2.8097e-03	categorical	6151	both_sexes	7		categorical	20004	both_sexes	1480
362	1502	3.7916e-03	categorical	6151	both_sexes	7		categorical	20004	both_sexes	1483
362	1836	4.9147e-03	categorical	6151	both_sexes	7		categorical	20107	both_sexes	1
362	1838	-2.4378e-03	categorical	6151	both_sexes	7		categorical	20107	both_sexes	100
362	1839	-4.7645e-03	categorical	6151	both_sexes	7		categorical	20107	both_sexes	101
362	1844	4.1228e-03	categorical	6151	both_sexes	7		categorical	20107	both_sexes	3
362	1848	-4.9873e-03	categorical	6151	both_sexes	7		categorical	20107	both_sexes	9
362	1861	1.1416e-05	categorical	6151	both_sexes	7		categorical	20110	both_sexes	100
362	1870	-3.7475e-04	categorical	6151	both_sexes	7		categorical	20110	both_sexes	8
362	1871	-4.1909e-03	categorical	6151	both_sexes	7		categorical	20110	both_sexes	9
362	1872	2.9748e-03	categorical	6151	both_sexes	7		categorical	20111	both_sexes	1
362	1874	-3.4307e-03	categorical	6151	both_sexes	7		categorical	20111	both_sexes	100
362	1875	-6.8407e-03	categorical	6151	both_sexes	7		categorical	20111	both_sexes	101
362	1885	-3.8197e-03	categorical	6151	both_sexes	7		categorical	20111	both_sexes	9
362	1985	-1.8550e-02	categorical	6151	both_sexes	7		categorical	20116	both_sexes	0
362	1986	4.4352e-03	categorical	6151	both_sexes	7		categorical	20116	both_sexes	1
362	1987	2.3269e-02	categorical	6151	both_sexes	7		categorical	20116	both_sexes	2
362	1988	-1.1576e-02	categorical	6151	both_sexes	7		categorical	20117	both_sexes	0
362	1989	7.0674e-03	categorical	6151	both_sexes	7		categorical	20117	both_sexes	1
362	1990	3.8466e-03	categorical	6151	both_sexes	7		categorical	20117	both_sexes	2
362	2007	1.6673e-02	categorical	6151	both_sexes	7		categorical	20160	both_sexes	20160
362	3330	3.9171e-03	categorical	6151	both_sexes	7		categorical	41200	both_sexes	J183
362	5864	2.1974e-02	categorical	6151	both_sexes	7		categorical	41232	both_sexes	10
362	5869	3.0511e-02	categorical	6151	both_sexes	7		categorical	41244	both_sexes	100
362	5878	1.5492e-02	categorical	6151	both_sexes	7		categorical	41245	both_sexes	1040
362	5879	1.1084e-02	categorical	6151	both_sexes	7		categorical	41245	both_sexes	1070
362	5891	2.0001e-02	categorical	6151	both_sexes	7		categorical	41245	both_sexes	1280
362	5933	1.1128e-02	categorical	6151	both_sexes	7		categorical	41246	both_sexes	1160
362	5950	2.2608e-02	categorical	6151	both_sexes	7		categorical	41246	both_sexes	1480
362	6001	2.5850e-02	categorical	6151	both_sexes	7		categorical	41247	both_sexes	2000
362	6009	3.7570e-02	categorical	6151	both_sexes	7		categorical	41248	both_sexes	1000
362	6040	1.9114e-02	categorical	6151	both_sexes	7		categorical	41249	both_sexes	2002
362	6058	3.7144e-02	categorical	6151	both_sexes	7		categorical	41250	both_sexes	1000
362	6068	3.6490e-02	categorical	6151	both_sexes	7		categorical	41251	both_sexes	1000
362	6157	-8.7826e-03	categorical	6151	both_sexes	7		continuous	46	both_sexes		irnt
362	6159	-1.0075e-02	categorical	6151	both_sexes	7		continuous	47	both_sexes		irnt
362	6161	1.3149e-03	categorical	6151	both_sexes	7		continuous	48	both_sexes		irnt
362	6163	4.3765e-04	categorical	6151	both_sexes	7		continuous	49	both_sexes		irnt
362	6165	9.7851e-03	categorical	6151	both_sexes	7		continuous	50	both_sexes		irnt
362	6167	5.5421e-03	categorical	6151	both_sexes	7		continuous	51	both_sexes		irnt
362	6183	-6.1337e-03	categorical	6151	both_sexes	7		continuous	102	both_sexes		irnt
362	6198	-4.1063e-03	categorical	6151	both_sexes	7		continuous	400	both_sexes		irnt
362	6201	-1.0821e-02	categorical	6151	both_sexes	7		continuous	404	both_sexes		irnt
362	6203	-8.7456e-03	categorical	6151	both_sexes	7		continuous	699	both_sexes		irnt
362	6220	1.4368e-02	categorical	6151	both_sexes	7		continuous	874	both_sexes		irnt
362	6269	-1.3229e-03	categorical	6151	both_sexes	7		continuous	1438	both_sexes		irnt
362	6273	1.6100e-03	categorical	6151	both_sexes	7		continuous	1488	both_sexes		irnt
362	6303	-2.4806e-02	categorical	6151	both_sexes	7		continuous	2139	both_sexes		irnt
362	6307	-2.2082e-03	categorical	6151	both_sexes	7		continuous	2217	both_sexes		irnt
362	6347	8.3034e-03	categorical	6151	both_sexes	7		continuous	3062	both_sexes		irnt
362	6349	3.8100e-03	categorical	6151	both_sexes	7		continuous	3063	both_sexes		irnt
362	6351	6.2492e-03	categorical	6151	both_sexes	7		continuous	3064	both_sexes		irnt
362	6354	2.9904e-03	categorical	6151	both_sexes	7		continuous	3143	both_sexes		irnt
362	6360	-3.5823e-02	categorical	6151	both_sexes	7		continuous	3148	both_sexes		irnt
362	6411	-3.1050e-03	categorical	6151	both_sexes	7		continuous	4079	both_sexes		irnt
362	6413	-6.4223e-03	categorical	6151	both_sexes	7		continuous	4080	both_sexes		irnt
362	6415	-1.1639e-03	categorical	6151	both_sexes	7		continuous	4100	both_sexes		irnt
362	6417	-2.4208e-02	categorical	6151	both_sexes	7		continuous	4101	both_sexes		irnt
362	6419	-2.6678e-02	categorical	6151	both_sexes	7		continuous	4104	both_sexes		irnt
362	6421	-2.6914e-02	categorical	6151	both_sexes	7		continuous	4105	both_sexes		irnt
362	6423	-2.6679e-02	categorical	6151	both_sexes	7		continuous	4106	both_sexes		irnt
362	6427	-2.4529e-02	categorical	6151	both_sexes	7		continuous	4120	both_sexes		irnt
362	6429	-2.6974e-02	categorical	6151	both_sexes	7		continuous	4123	both_sexes		irnt
362	6431	-2.7177e-02	categorical	6151	both_sexes	7		continuous	4124	both_sexes		irnt
362	6433	-2.6973e-02	categorical	6151	both_sexes	7		continuous	4125	both_sexes		irnt
362	6435	-5.7295e-03	categorical	6151	both_sexes	7		continuous	4194	both_sexes		irnt
362	6437	1.6579e-03	categorical	6151	both_sexes	7		continuous	4195	both_sexes		irnt
362	6495	2.8980e-03	categorical	6151	both_sexes	7		continuous	5096	both_sexes		irnt
362	6497	3.1552e-03	categorical	6151	both_sexes	7		continuous	5097	both_sexes		irnt
362	6499	1.9036e-03	categorical	6151	both_sexes	7		continuous	5098	both_sexes		irnt
362	6501	2.5562e-03	categorical	6151	both_sexes	7		continuous	5099	both_sexes		irnt
362	6535	1.6034e-03	categorical	6151	both_sexes	7		continuous	5116	both_sexes		irnt
362	6543	1.7382e-03	categorical	6151	both_sexes	7		continuous	5132	both_sexes		irnt
362	6545	1.5351e-03	categorical	6151	both_sexes	7		continuous	5133	both_sexes		irnt
362	6547	2.9645e-03	categorical	6151	both_sexes	7		continuous	5134	both_sexes		irnt
362	6549	2.8564e-03	categorical	6151	both_sexes	7		continuous	5135	both_sexes		irnt
362	6580	2.6083e-04	categorical	6151	both_sexes	7		continuous	5257	both_sexes		irnt
362	6629	1.6914e-02	categorical	6151	both_sexes	7		continuous	20010	both_sexes		irnt
362	6633	4.7743e-03	categorical	6151	both_sexes	7		continuous	20015	both_sexes		irnt
362	6635	2.4442e-03	categorical	6151	both_sexes	7		continuous	20016	both_sexes		irnt
362	6642	2.6254e-04	categorical	6151	both_sexes	7		continuous	20022	both_sexes		irnt
362	6644	-1.0190e-02	categorical	6151	both_sexes	7		continuous	20023	both_sexes		irnt
362	6664	3.9655e-03	categorical	6151	both_sexes	7		continuous	20153	both_sexes		irnt
362	6740	-2.0280e-03	categorical	6151	both_sexes	7		continuous	21001	both_sexes		irnt
362	6742	2.7182e-03	categorical	6151	both_sexes	7		continuous	21002	both_sexes		irnt
362	6829	2.9828e-03	categorical	6151	both_sexes	7		continuous	23098	both_sexes		irnt
362	6831	-3.7303e-03	categorical	6151	both_sexes	7		continuous	23099	both_sexes		irnt
362	6833	-1.7565e-03	categorical	6151	both_sexes	7		continuous	23100	both_sexes		irnt
362	6835	5.8455e-03	categorical	6151	both_sexes	7		continuous	23101	both_sexes		irnt
362	6837	5.8934e-03	categorical	6151	both_sexes	7		continuous	23102	both_sexes		irnt
362	6839	-1.8165e-03	categorical	6151	both_sexes	7		continuous	23104	both_sexes		irnt
362	6841	5.4527e-03	categorical	6151	both_sexes	7		continuous	23105	both_sexes		irnt
362	6843	-1.0779e-03	categorical	6151	both_sexes	7		continuous	23106	both_sexes		irnt
362	6845	-2.5444e-03	categorical	6151	both_sexes	7		continuous	23107	both_sexes		irnt
362	6847	-3.1863e-03	categorical	6151	both_sexes	7		continuous	23108	both_sexes		irnt
362	6849	2.3527e-03	categorical	6151	both_sexes	7		continuous	23109	both_sexes		irnt
362	6851	1.2379e-03	categorical	6151	both_sexes	7		continuous	23110	both_sexes		irnt
362	6853	-4.4898e-03	categorical	6151	both_sexes	7		continuous	23111	both_sexes		irnt
362	6855	-2.3699e-03	categorical	6151	both_sexes	7		continuous	23112	both_sexes		irnt
362	6857	5.3456e-03	categorical	6151	both_sexes	7		continuous	23113	both_sexes		irnt
362	6859	5.4331e-03	categorical	6151	both_sexes	7		continuous	23114	both_sexes		irnt
362	6861	-4.8261e-03	categorical	6151	both_sexes	7		continuous	23115	both_sexes		irnt
362	6863	-2.4956e-03	categorical	6151	both_sexes	7		continuous	23116	both_sexes		irnt
362	6865	5.2198e-03	categorical	6151	both_sexes	7		continuous	23117	both_sexes		irnt
362	6867	5.1155e-03	categorical	6151	both_sexes	7		continuous	23118	both_sexes		irnt
362	6869	-2.6599e-03	categorical	6151	both_sexes	7		continuous	23119	both_sexes		irnt
362	6871	-4.2330e-04	categorical	6151	both_sexes	7		continuous	23120	both_sexes		irnt
362	6873	3.1898e-03	categorical	6151	both_sexes	7		continuous	23121	both_sexes		irnt
362	6875	3.1480e-03	categorical	6151	both_sexes	7		continuous	23122	both_sexes		irnt
362	6877	-3.5992e-03	categorical	6151	both_sexes	7		continuous	23123	both_sexes		irnt
362	6879	-1.0048e-03	categorical	6151	both_sexes	7		continuous	23124	both_sexes		irnt
362	6881	5.2150e-03	categorical	6151	both_sexes	7		continuous	23125	both_sexes		irnt
362	6883	4.9299e-03	categorical	6151	both_sexes	7		continuous	23126	both_sexes		irnt
362	6885	-2.2313e-03	categorical	6151	both_sexes	7		continuous	23127	both_sexes		irnt
362	6887	-1.2012e-03	categorical	6151	both_sexes	7		continuous	23128	both_sexes		irnt
362	6889	6.5832e-03	categorical	6151	both_sexes	7		continuous	23129	both_sexes		irnt
362	6891	6.6882e-03	categorical	6151	both_sexes	7		continuous	23130	both_sexes		irnt
362	6932	3.5472e-03	categorical	6151	both_sexes	7		continuous	30000	both_sexes		irnt
362	6934	-2.2447e-02	categorical	6151	both_sexes	7		continuous	30010	both_sexes		irnt
362	6936	-8.8302e-03	categorical	6151	both_sexes	7		continuous	30020	both_sexes		irnt
362	6938	-1.0018e-02	categorical	6151	both_sexes	7		continuous	30030	both_sexes		irnt
362	6940	2.1888e-02	categorical	6151	both_sexes	7		continuous	30040	both_sexes		irnt
362	6942	2.0712e-02	categorical	6151	both_sexes	7		continuous	30050	both_sexes		irnt
362	6944	3.0931e-03	categorical	6151	both_sexes	7		continuous	30060	both_sexes		irnt
362	6946	5.4695e-03	categorical	6151	both_sexes	7		continuous	30070	both_sexes		irnt
362	6948	9.5152e-03	categorical	6151	both_sexes	7		continuous	30080	both_sexes		irnt
362	6950	7.1031e-03	categorical	6151	both_sexes	7		continuous	30090	both_sexes		irnt
362	6952	-6.6981e-03	categorical	6151	both_sexes	7		continuous	30100	both_sexes		irnt
362	6954	-5.5663e-03	categorical	6151	both_sexes	7		continuous	30110	both_sexes		irnt
362	6956	-1.9374e-03	categorical	6151	both_sexes	7		continuous	30120	both_sexes		irnt
362	6958	1.5279e-03	categorical	6151	both_sexes	7		continuous	30130	both_sexes		irnt
362	6960	4.7619e-03	categorical	6151	both_sexes	7		continuous	30140	both_sexes		irnt
362	6962	8.6452e-05	categorical	6151	both_sexes	7		continuous	30150	both_sexes		irnt
362	6966	-5.4618e-03	categorical	6151	both_sexes	7		continuous	30180	both_sexes		irnt
362	6968	-5.5168e-04	categorical	6151	both_sexes	7		continuous	30190	both_sexes		irnt
362	6970	4.5990e-03	categorical	6151	both_sexes	7		continuous	30200	both_sexes		irnt
362	6972	-5.4898e-04	categorical	6151	both_sexes	7		continuous	30210	both_sexes		irnt
362	6977	-1.1988e-03	categorical	6151	both_sexes	7		continuous	30240	both_sexes		irnt
362	6979	-5.6381e-03	categorical	6151	both_sexes	7		continuous	30250	both_sexes		irnt
362	6981	1.3485e-02	categorical	6151	both_sexes	7		continuous	30260	both_sexes		irnt
362	6983	2.0976e-02	categorical	6151	both_sexes	7		continuous	30270	both_sexes		irnt
362	6985	2.1867e-03	categorical	6151	both_sexes	7		continuous	30280	both_sexes		irnt
362	6987	3.3211e-04	categorical	6151	both_sexes	7		continuous	30290	both_sexes		irnt
362	6989	-3.1151e-03	categorical	6151	both_sexes	7		continuous	30300	both_sexes		irnt
362	6993	4.7825e-03	categorical	6151	both_sexes	7		continuous	30510	both_sexes		irnt
362	6995	6.3468e-03	categorical	6151	both_sexes	7		continuous	30520	both_sexes		irnt
362	6997	3.6798e-03	categorical	6151	both_sexes	7		continuous	30530	both_sexes		irnt
362	7585	4.1906e-03	categorical	6151	both_sexes	7		icd10	E11	both_sexes
362	7623	8.1224e-03	categorical	6151	both_sexes	7		icd10	E66	both_sexes
362	7660	2.4950e-02	categorical	6151	both_sexes	7		icd10	F17	both_sexes
362	7673	2.7058e-02	categorical	6151	both_sexes	7		icd10	F32	both_sexes
362	7748	9.4650e-03	categorical	6151	both_sexes	7		icd10	G47	both_sexes
362	7869	6.6060e-03	categorical	6151	both_sexes	7		icd10	I25	both_sexes
362	7916	2.9660e-03	categorical	6151	both_sexes	7		icd10	I83	both_sexes
362	7960	2.0222e-02	categorical	6151	both_sexes	7		icd10	J44	both_sexes
362	7961	2.7283e-02	categorical	6151	both_sexes	7		icd10	J45	both_sexes
362	8004	1.7365e-02	categorical	6151	both_sexes	7		icd10	K21	both_sexes
362	8020	5.4997e-03	categorical	6151	both_sexes	7		icd10	K42	both_sexes
362	8022	1.6883e-02	categorical	6151	both_sexes	7		icd10	K44	both_sexes
362	8049	4.6479e-03	categorical	6151	both_sexes	7		icd10	K80	both_sexes
362	8142	4.9454e-03	categorical	6151	both_sexes	7		icd10	M16	both_sexes
362	8143	1.2069e-02	categorical	6151	both_sexes	7		icd10	M17	both_sexes
362	8169	1.1250e-02	categorical	6151	both_sexes	7		icd10	M51	both_sexes
362	8223	-2.1335e-04	categorical	6151	both_sexes	7		icd10	N20	both_sexes
362	8448	2.1749e-02	categorical	6151	both_sexes	7		icd10	R07	both_sexes
362	8459	1.2089e-02	categorical	6151	both_sexes	7		icd10	R19	both_sexes
362	9083	2.1318e-02	categorical	6151	both_sexes	7		icd10	Z72	both_sexes
362	9090	7.2885e-03	categorical	6151	both_sexes	7		icd10	Z82	both_sexes
362	9094	2.2770e-02	categorical	6151	both_sexes	7		icd10	Z86	both_sexes
362	9096	2.2601e-02	categorical	6151	both_sexes	7		icd10	Z88	both_sexes
362	9103	4.1650e-03	categorical	6151	both_sexes	7		icd10	Z95	both_sexes
362	9649	4.5383e-04	categorical	6151	both_sexes	7		prescriptions	amlodipine	both_sexes
362	9667	-1.0969e-03	categorical	6151	both_sexes	7		prescriptions	bendroflumethiazide	both_sexes
362	9701	1.0372e-02	categorical	6151	both_sexes	7		prescriptions	citalopram	both_sexes
362	9702	8.8248e-03	categorical	6151	both_sexes	7		prescriptions	clarithromycin	both_sexes
362	9770	1.2056e-02	categorical	6151	both_sexes	7		prescriptions	gabapentin	both_sexes
362	9773	2.2457e-05	categorical	6151	both_sexes	7		prescriptions	gliclazide	both_sexes
362	9801	1.8448e-05	categorical	6151	both_sexes	7		prescriptions	latanoprost	both_sexes
362	9816	7.5731e-03	categorical	6151	both_sexes	7		prescriptions	mebeverine	both_sexes
362	9821	4.6703e-04	categorical	6151	both_sexes	7		prescriptions	metformin	both_sexes
362	9849	6.2897e-03	categorical	6151	both_sexes	7		prescriptions	orlistat	both_sexes
362	9853	1.5251e-02	categorical	6151	both_sexes	7		prescriptions	paracetamol	both_sexes
362	9909	2.1469e-02	categorical	6151	both_sexes	7		prescriptions	tramadol	both_sexes
362	9921	1.0733e-02	categorical	6151	both_sexes	7		prescriptions	zopiclone	both_sexes
362	9924	-3.8034e-04	categorical	6151	both_sexes	7		prescriptions	ACE inhibitor|anti-hypertensive	both_sexes
362	9929	1.2198e-02	categorical	6151	both_sexes	7		prescriptions	GABA agonist|sedative	both_sexes
362	9971	1.2056e-02	categorical	6151	both_sexes	7		prescriptions	anticonvulsant|voltage-gated calcium channel inhibitor|neuropathy	both_sexes
362	9973	1.5251e-02	categorical	6151	both_sexes	7		prescriptions	antipyretic	both_sexes
362	9975	7.4413e-03	categorical	6151	both_sexes	7		prescriptions	antispasmodic	both_sexes
362	9982	5.7971e-03	categorical	6151	both_sexes	7		prescriptions	beta-lactam antibiotic|beta-lactamase inhibitor|antibiotic	both_sexes
362	9987	4.6703e-04	categorical	6151	both_sexes	7		prescriptions	biguanides|diabetes	both_sexes
362	9990	5.1097e-04	categorical	6151	both_sexes	7		prescriptions	calcium channel blocker|dihydropyridine|anti-hypertensive	both_sexes
362	10018	6.2897e-03	categorical	6151	both_sexes	7		prescriptions	lipase inhibitor|obesity	both_sexes
362	10039	2.1469e-02	categorical	6151	both_sexes	7		prescriptions	opioid analgesic|selective serotonin re-uptake inhibitor|norepinephrine re-uptake inhibitor	both_sexes
362	10058	1.2366e-02	categorical	6151	both_sexes	7		prescriptions	selective serotonin re-uptake inhibitor|SSRI	both_sexes
362	10065	-4.6418e-04	categorical	6151	both_sexes	7		prescriptions	sulfonylurea|diabetes	both_sexes
362	10068	-6.4205e-04	categorical	6151	both_sexes	7		prescriptions	thiazide diuretic|diuretic	both_sexes
362	10435	5.5956e-03	categorical	6151	both_sexes	7		phecode	250	both_sexes
362	10439	4.4568e-03	categorical	6151	both_sexes	7		phecode	250.2	both_sexes
362	10510	9.9472e-03	categorical	6151	both_sexes	7		phecode	272	both_sexes
362	10556	3.1050e-02	categorical	6151	both_sexes	7		phecode	317	both_sexes
362	10558	2.5622e-02	categorical	6151	both_sexes	7		phecode	318	both_sexes
362	10580	9.3399e-03	categorical	6151	both_sexes	7		phecode	327	both_sexes
362	10588	1.8307e-02	categorical	6151	both_sexes	7		phecode	306	both_sexes
362	10634	8.5623e-03	categorical	6151	both_sexes	7		phecode	327.3	both_sexes
362	10785	1.3634e-02	categorical	6151	both_sexes	7		phecode	401.1	both_sexes
362	10786	1.3600e-02	categorical	6151	both_sexes	7		phecode	401	both_sexes
362	10792	1.0144e-02	categorical	6151	both_sexes	7		phecode	411	both_sexes
362	10797	3.0148e-03	categorical	6151	both_sexes	7		phecode	411.4	both_sexes
362	10798	6.8852e-03	categorical	6151	both_sexes	7		phecode	411.8	both_sexes
362	10849	1.7343e-02	categorical	6151	both_sexes	7		phecode	459	both_sexes
362	10888	4.1202e-03	categorical	6151	both_sexes	7		phecode	454.1	both_sexes
362	10892	2.0272e-02	categorical	6151	both_sexes	7		phecode	530	both_sexes
362	10929	2.0773e-02	categorical	6151	both_sexes	7		phecode	496.2	both_sexes
362	10931	2.1047e-02	categorical	6151	both_sexes	7		phecode	496.21	both_sexes
362	10952	1.1668e-02	categorical	6151	both_sexes	7		phecode	714	both_sexes
362	10999	1.9773e-02	categorical	6151	both_sexes	7		phecode	530.1	both_sexes
362	11000	1.7970e-02	categorical	6151	both_sexes	7		phecode	530.11	both_sexes
362	11018	1.8246e-02	categorical	6151	both_sexes	7		phecode	785	both_sexes
362	11025	1.6811e-02	categorical	6151	both_sexes	7		phecode	550	both_sexes
362	11027	6.2124e-03	categorical	6151	both_sexes	7		phecode	550.4	both_sexes
362	11029	1.6954e-02	categorical	6151	both_sexes	7		phecode	550.2	both_sexes
362	11039	1.6880e-02	categorical	6151	both_sexes	7		phecode	558	both_sexes
362	11074	4.7148e-03	categorical	6151	both_sexes	7		phecode	574.1	both_sexes
362	11167	2.2142e-02	categorical	6151	both_sexes	7		phecode	716	both_sexes
362	11168	2.2078e-02	categorical	6151	both_sexes	7		phecode	716.9	both_sexes
362	11183	1.1899e-02	categorical	6151	both_sexes	7		phecode	716.2	both_sexes
362	11184	1.8928e-02	categorical	6151	both_sexes	7		phecode	740	both_sexes
362	11200	2.0479e-02	categorical	6151	both_sexes	7		phecode	835	both_sexes
362	11263	1.9001e-02	categorical	6151	both_sexes	7		phecode	760	both_sexes
362	11329	-9.7607e-04	categorical	6151	both_sexes	7		phecode	594	both_sexes
362	11330	-8.6940e-04	categorical	6151	both_sexes	7		phecode	594.1	both_sexes
362	11561	2.0476e-02	categorical	6151	both_sexes	7		phecode	418	both_sexes
362	11697	1.9320e-02	categorical	6151	both_sexes	7		phecode	960	both_sexes
362	11698	1.7476e-02	categorical	6151	both_sexes	7		phecode	960.2	both_sexes
362	11766	4.6936e-03	categorical	6151	both_sexes	7		continuous	AG	both_sexes		irnt
362	11768	-4.7081e-03	categorical	6151	both_sexes	7		continuous	DBP	both_sexes		auto_medadj_irnt
362	11769	-4.6720e-03	categorical	6151	both_sexes	7		continuous	DBP	both_sexes		auto_medadj_raw
362	11770	-3.0378e-03	categorical	6151	both_sexes	7		continuous	DBP	both_sexes		combined_irnt
362	11771	-4.6422e-03	categorical	6151	both_sexes	7		continuous	DBP	both_sexes		combined_medadj_irnt
362	11772	-4.6302e-03	categorical	6151	both_sexes	7		continuous	DBP	both_sexes		combined_medadj_raw
362	11773	-2.9270e-03	categorical	6151	both_sexes	7		continuous	DBP	both_sexes		combined_raw
362	11780	2.8054e-03	categorical	6151	both_sexes	7		continuous	LDLC	both_sexes		medadj_irnt
362	11781	3.5419e-03	categorical	6151	both_sexes	7		continuous	LDLC	both_sexes		medadj_raw
362	11782	-5.0691e-03	categorical	6151	both_sexes	7		continuous	MAP	both_sexes		auto_irnt
362	11783	-6.3079e-03	categorical	6151	both_sexes	7		continuous	MAP	both_sexes		auto_medadj_irnt
362	11784	-6.2814e-03	categorical	6151	both_sexes	7		continuous	MAP	both_sexes		auto_medadj_raw
362	11785	-4.9049e-03	categorical	6151	both_sexes	7		continuous	MAP	both_sexes		auto_raw
362	11786	-5.0584e-03	categorical	6151	both_sexes	7		continuous	MAP	both_sexes		combined_irnt
362	11787	-6.3020e-03	categorical	6151	both_sexes	7		continuous	MAP	both_sexes		combined_medadj_irnt
362	11788	-6.2916e-03	categorical	6151	both_sexes	7		continuous	MAP	both_sexes		combined_medadj_raw
362	11789	-4.8988e-03	categorical	6151	both_sexes	7		continuous	MAP	both_sexes		combined_raw
362	11792	-1.0660e-03	categorical	6151	both_sexes	7		continuous	MAP	both_sexes		manual_medadj_raw
362	11793	-1.4719e-03	categorical	6151	both_sexes	7		continuous	MAP	both_sexes		manual_raw
362	11796	-8.5224e-03	categorical	6151	both_sexes	7		continuous	NAP	both_sexes		irnt
362	11798	-6.2844e-03	categorical	6151	both_sexes	7		continuous	PP	both_sexes		auto_irnt
362	11799	-6.7970e-03	categorical	6151	both_sexes	7		continuous	PP	both_sexes		auto_medadj_irnt
362	11800	-6.9285e-03	categorical	6151	both_sexes	7		continuous	PP	both_sexes		auto_medadj_raw
362	11801	-6.4858e-03	categorical	6151	both_sexes	7		continuous	PP	both_sexes		auto_raw
362	11802	-6.5015e-03	categorical	6151	both_sexes	7		continuous	PP	both_sexes		combined_irnt
362	11803	-6.9580e-03	categorical	6151	both_sexes	7		continuous	PP	both_sexes		combined_medadj_irnt
362	11804	-7.0623e-03	categorical	6151	both_sexes	7		continuous	PP	both_sexes		combined_medadj_raw
362	11805	-6.6422e-03	categorical	6151	both_sexes	7		continuous	PP	both_sexes		combined_raw
362	11810	-7.2976e-03	categorical	6151	both_sexes	7		continuous	SBP	both_sexes		auto_medadj_irnt
362	11811	-7.3371e-03	categorical	6151	both_sexes	7		continuous	SBP	both_sexes		auto_medadj_raw
362	11812	-6.5323e-03	categorical	6151	both_sexes	7		continuous	SBP	both_sexes		combined_irnt
362	11813	-7.3782e-03	categorical	6151	both_sexes	7		continuous	SBP	both_sexes		combined_medadj_irnt
362	11814	-7.4062e-03	categorical	6151	both_sexes	7		continuous	SBP	both_sexes		combined_medadj_raw
362	11815	-6.3911e-03	categorical	6151	both_sexes	7		continuous	SBP	both_sexes		combined_raw
362	11817	-1.5005e-03	categorical	6151	both_sexes	7		continuous	SBP	both_sexes		manual_medadj_raw
362	11820	1.8550e-02	categorical	6151	both_sexes	7		continuous	Smoking	both_sexes		Ever_Never
362	11823	5.2317e-03	categorical	6151	both_sexes	7		continuous	eGFR	both_sexes		irnt
362	11825	4.9368e-04	categorical	6151	both_sexes	7		continuous	eGFRcreacys	both_sexes		irnt
362	11827	-5.4714e-03	categorical	6151	both_sexes	7		continuous	eGFRcys	both_sexes		irnt
362	14250	1.1560e-03	categorical	6151	both_sexes	7		continuous	whr	both_sexes		irnt
363	13	-1.5279e-02	categorical	6152	both_sexes	100		categorical	120	both_sexes	1
363	15	1.4423e-02	categorical	6152	both_sexes	100		categorical	120	both_sexes	9
363	16	8.4396e-03	categorical	6152	both_sexes	100		categorical	670	both_sexes	1
363	18	-7.9746e-03	categorical	6152	both_sexes	100		categorical	670	both_sexes	2
363	24	-2.1074e-02	categorical	6152	both_sexes	100		categorical	680	both_sexes	3
363	31	2.5732e-02	categorical	6152	both_sexes	100		categorical	1210	both_sexes	1210
363	32	7.6328e-03	categorical	6152	both_sexes	100		categorical	1418	both_sexes	1
363	38	1.0521e-03	categorical	6152	both_sexes	100		categorical	1428	both_sexes	0
363	39	-3.6371e-04	categorical	6152	both_sexes	100		categorical	1428	both_sexes	1
363	42	7.1260e-03	categorical	6152	both_sexes	100		categorical	1448	both_sexes	1
363	47	8.6720e-03	categorical	6152	both_sexes	100		categorical	1468	both_sexes	2
363	49	-6.8856e-03	categorical	6152	both_sexes	100		categorical	1468	both_sexes	4
363	55	4.1241e-02	categorical	6152	both_sexes	100		categorical	1538	both_sexes	0
363	56	-4.2417e-02	categorical	6152	both_sexes	100		categorical	1538	both_sexes	1
363	57	-1.5364e-02	categorical	6152	both_sexes	100		categorical	1538	both_sexes	2
363	65	1.2413e-03	categorical	6152	both_sexes	100		categorical	1677	both_sexes	1677
363	66	5.1287e-03	categorical	6152	both_sexes	100		categorical	1707	both_sexes	1
363	67	1.4783e-03	categorical	6152	both_sexes	100		categorical	1707	both_sexes	2
363	72	-5.5668e-03	categorical	6152	both_sexes	100		categorical	1747	both_sexes	4
363	73	3.8758e-03	categorical	6152	both_sexes	100		categorical	1747	both_sexes	5
363	80	-3.3236e-02	categorical	6152	both_sexes	100		categorical	1920	both_sexes	1920
363	82	-3.5421e-02	categorical	6152	both_sexes	100		categorical	1940	both_sexes	1940
363	83	-2.8431e-02	categorical	6152	both_sexes	100		categorical	1950	both_sexes	1950
363	85	-3.2248e-02	categorical	6152	both_sexes	100		categorical	1970	both_sexes	1970
363	86	-3.6379e-02	categorical	6152	both_sexes	100		categorical	1980	both_sexes	1980
363	89	-3.9794e-02	categorical	6152	both_sexes	100		categorical	2010	both_sexes	2010
363	90	-3.0781e-02	categorical	6152	both_sexes	100		categorical	2020	both_sexes	2020
363	92	-1.7392e-02	categorical	6152	both_sexes	100		categorical	2040	both_sexes	2040
363	95	1.3404e-02	categorical	6152	both_sexes	100		categorical	2129	both_sexes	2129
363	97	-1.2884e-01	categorical	6152	both_sexes	100		categorical	2188	both_sexes	2188
363	98	-2.8282e-02	categorical	6152	both_sexes	100		categorical	2207	both_sexes	2207
363	103	-4.6362e-02	categorical	6152	both_sexes	100		categorical	2257	both_sexes	2257
363	104	-2.7168e-01	categorical	6152	both_sexes	100		categorical	2316	both_sexes	2316
363	105	-1.1546e-01	categorical	6152	both_sexes	100		categorical	2335	both_sexes	2335
363	113	-5.1267e-03	categorical	6152	both_sexes	100		categorical	2443	both_sexes	2443
363	116	-6.2273e-02	categorical	6152	both_sexes	100		categorical	2473	both_sexes	2473
363	149	-7.3842e-03	categorical	6152	both_sexes	100		categorical	3393	both_sexes	3393
363	155	-1.9611e-02	categorical	6152	both_sexes	100		categorical	3571	both_sexes	3571
363	157	-2.7134e-02	categorical	6152	both_sexes	100		categorical	3606	both_sexes	3606
363	181	-8.1199e-03	categorical	6152	both_sexes	100		categorical	4293	both_sexes	3
363	182	8.1073e-03	categorical	6152	both_sexes	100		categorical	4294	both_sexes	0
363	200	-1.2497e-02	categorical	6152	both_sexes	100		categorical	4957	both_sexes	4957
363	204	-9.8496e-03	categorical	6152	both_sexes	100		categorical	5001	both_sexes	5001
363	205	-5.8767e-03	categorical	6152	both_sexes	100		categorical	5012	both_sexes	5012
363	235	-4.6503e-03	categorical	6152	both_sexes	100		categorical	5556	both_sexes	5556
363	276	2.8700e-02	categorical	6152	both_sexes	100		categorical	6138	both_sexes	100
363	277	-3.6342e-02	categorical	6152	both_sexes	100		categorical	6138	both_sexes	2
363	278	-2.4245e-02	categorical	6152	both_sexes	100		categorical	6138	both_sexes	3
363	279	-1.9922e-03	categorical	6152	both_sexes	100		categorical	6138	both_sexes	4
363	280	-4.6453e-03	categorical	6152	both_sexes	100		categorical	6138	both_sexes	5
363	281	-2.7734e-02	categorical	6152	both_sexes	100		categorical	6138	both_sexes	6
363	293	1.3068e-02	categorical	6152	both_sexes	100		categorical	6141	both_sexes	1
363	294	5.5123e-03	categorical	6152	both_sexes	100		categorical	6141	both_sexes	2
363	305	-4.3791e-02	categorical	6152	both_sexes	100		categorical	6142	both_sexes	4
363	307	-1.3681e-02	categorical	6152	both_sexes	100		categorical	6142	both_sexes	6
363	312	-1.4534e-02	categorical	6152	both_sexes	100		categorical	6143	both_sexes	3
363	314	-8.6599e-03	categorical	6152	both_sexes	100		categorical	6144	both_sexes	1
363	318	3.0816e-03	categorical	6152	both_sexes	100		categorical	6144	both_sexes	5
363	319	-5.0338e-02	categorical	6152	both_sexes	100		categorical	6145	both_sexes	1
363	325	-3.8831e-02	categorical	6152	both_sexes	100		categorical	6145	both_sexes	6
363	345	2.1168e-02	categorical	6152	both_sexes	100		categorical	6149	both_sexes	100
363	347	-1.9019e-02	categorical	6152	both_sexes	100		categorical	6149	both_sexes	3
363	348	1.0820e-03	categorical	6152	both_sexes	100		categorical	6149	both_sexes	4
363	350	3.1711e-03	categorical	6152	both_sexes	100		categorical	6149	both_sexes	6
363	352	8.4667e-03	categorical	6152	both_sexes	100		categorical	6150	both_sexes	100
363	353	-1.5487e-02	categorical	6152	both_sexes	100		categorical	6150	both_sexes	2
363	355	-8.2724e-03	categorical	6152	both_sexes	100		categorical	6150	both_sexes	4
363	362	-2.3789e-02	categorical	6152	both_sexes	100		categorical	6151	both_sexes	7
363	363	1.0000e+00	categorical	6152	both_sexes	100		categorical	6152	both_sexes	100
363	367	-5.2349e-01	categorical	6152	both_sexes	100		categorical	6152	both_sexes	8
363	376	4.6747e-02	categorical	6152	both_sexes	100		categorical	6154	both_sexes	100
363	377	-1.6921e-02	categorical	6152	both_sexes	100		categorical	6154	both_sexes	2
363	378	-5.1332e-02	categorical	6152	both_sexes	100		categorical	6154	both_sexes	3
363	380	-4.6553e-02	categorical	6152	both_sexes	100		categorical	6154	both_sexes	5
363	383	3.7552e-02	categorical	6152	both_sexes	100		categorical	6155	both_sexes	100
363	407	6.3235e-02	categorical	6152	both_sexes	100		categorical	6159	both_sexes	100
363	413	-4.3085e-02	categorical	6152	both_sexes	100		categorical	6159	both_sexes	7
363	414	-2.3612e-02	categorical	6152	both_sexes	100		categorical	6159	both_sexes	8
363	415	2.3608e-03	categorical	6152	both_sexes	100		categorical	6160	both_sexes	1
363	416	-3.9697e-04	categorical	6152	both_sexes	100		categorical	6160	both_sexes	100
363	419	-1.4334e-02	categorical	6152	both_sexes	100		categorical	6160	both_sexes	4
363	420	-1.4507e-02	categorical	6152	both_sexes	100		categorical	6160	both_sexes	5
363	421	-6.2785e-03	categorical	6152	both_sexes	100		categorical	6162	both_sexes	1
363	423	-4.9602e-03	categorical	6152	both_sexes	100		categorical	6162	both_sexes	2
363	424	-1.4549e-02	categorical	6152	both_sexes	100		categorical	6162	both_sexes	3
363	427	-1.2128e-02	categorical	6152	both_sexes	100		categorical	6164	both_sexes	100
363	428	4.1580e-03	categorical	6152	both_sexes	100		categorical	6164	both_sexes	2
363	431	-3.9520e-05	categorical	6152	both_sexes	100		categorical	6164	both_sexes	5
363	436	-1.0448e-02	categorical	6152	both_sexes	100		categorical	6179	both_sexes	1
363	437	2.3659e-02	categorical	6152	both_sexes	100		categorical	6179	both_sexes	100
363	488	-6.8667e-03	categorical	6152	both_sexes	100		categorical	20002	both_sexes	1065
363	492	-1.4913e-02	categorical	6152	both_sexes	100		categorical	20002	both_sexes	1074
363	506	-5.1691e-01	categorical	6152	both_sexes	100		categorical	20002	both_sexes	1111
363	545	-4.8388e-03	categorical	6152	both_sexes	100		categorical	20002	both_sexes	1220
363	550	-1.3282e-02	categorical	6152	both_sexes	100		categorical	20002	both_sexes	1226
363	584	-3.2580e-02	categorical	6152	both_sexes	100		categorical	20002	both_sexes	1286
363	671	-2.3604e-02	categorical	6152	both_sexes	100		categorical	20002	both_sexes	1474
363	877	-4.3248e-02	categorical	6152	both_sexes	100		categorical	20003	both_sexes	1140865634
363	895	3.6143e-02	categorical	6152	both_sexes	100		categorical	20003	both_sexes	1140866738
363	942	-1.8568e-02	categorical	6152	both_sexes	100		categorical	20003	both_sexes	1140871310
363	981	-2.7141e-02	categorical	6152	both_sexes	100		categorical	20003	both_sexes	1140874420
363	1040	2.5835e-03	categorical	6152	both_sexes	100		categorical	20003	both_sexes	1140879802
363	1055	-1.4963e-01	categorical	6152	both_sexes	100		categorical	20003	both_sexes	1140881856
363	1093	-4.1616e-03	categorical	6152	both_sexes	100		categorical	20003	both_sexes	1140884600
363	1179	-2.9534e-02	categorical	6152	both_sexes	100		categorical	20003	both_sexes	1140923346
363	1312	-1.5160e-01	categorical	6152	both_sexes	100		categorical	20003	both_sexes	1141176832
363	1357	-1.3522e-02	categorical	6152	both_sexes	100		categorical	20003	both_sexes	1141191044
363	1368	-2.3249e-04	categorical	6152	both_sexes	100		categorical	20003	both_sexes	1141194794
363	1496	-5.4141e-03	categorical	6152	both_sexes	100		categorical	20004	both_sexes	1477
363	1497	-3.0319e-02	categorical	6152	both_sexes	100		categorical	20004	both_sexes	1478
363	1498	-1.4538e-02	categorical	6152	both_sexes	100		categorical	20004	both_sexes	1479
363	1499	-1.8627e-02	categorical	6152	both_sexes	100		categorical	20004	both_sexes	1480
363	1502	-1.1305e-02	categorical	6152	both_sexes	100		categorical	20004	both_sexes	1483
363	1836	-1.4278e-02	categorical	6152	both_sexes	100		categorical	20107	both_sexes	1
363	1838	2.0294e-02	categorical	6152	both_sexes	100		categorical	20107	both_sexes	100
363	1839	1.0485e-02	categorical	6152	both_sexes	100		categorical	20107	both_sexes	101
363	1844	2.2817e-03	categorical	6152	both_sexes	100		categorical	20107	both_sexes	3
363	1848	-3.2565e-03	categorical	6152	both_sexes	100		categorical	20107	both_sexes	9
363	1861	1.9270e-02	categorical	6152	both_sexes	100		categorical	20110	both_sexes	100
363	1870	-1.2541e-02	categorical	6152	both_sexes	100		categorical	20110	both_sexes	8
363	1871	-3.6698e-03	categorical	6152	both_sexes	100		categorical	20110	both_sexes	9
363	1872	-5.6125e-03	categorical	6152	both_sexes	100		categorical	20111	both_sexes	1
363	1874	1.2185e-02	categorical	6152	both_sexes	100		categorical	20111	both_sexes	100
363	1875	1.5778e-02	categorical	6152	both_sexes	100		categorical	20111	both_sexes	101
363	1885	-4.7678e-03	categorical	6152	both_sexes	100		categorical	20111	both_sexes	9
363	1985	-4.0321e-03	categorical	6152	both_sexes	100		categorical	20116	both_sexes	0
363	1986	-9.4910e-03	categorical	6152	both_sexes	100		categorical	20116	both_sexes	1
363	1987	2.1219e-02	categorical	6152	both_sexes	100		categorical	20116	both_sexes	2
363	1988	7.6343e-03	categorical	6152	both_sexes	100		categorical	20117	both_sexes	0
363	1989	-1.4480e-02	categorical	6152	both_sexes	100		categorical	20117	both_sexes	1
363	1990	4.2362e-03	categorical	6152	both_sexes	100		categorical	20117	both_sexes	2
363	2007	-6.4401e-03	categorical	6152	both_sexes	100		categorical	20160	both_sexes	20160
363	3330	-1.2605e-02	categorical	6152	both_sexes	100		categorical	41200	both_sexes	J183
363	5864	-4.0074e-02	categorical	6152	both_sexes	100		categorical	41232	both_sexes	10
363	5869	-4.0692e-02	categorical	6152	both_sexes	100		categorical	41244	both_sexes	100
363	5878	-2.5224e-02	categorical	6152	both_sexes	100		categorical	41245	both_sexes	1040
363	5879	-2.0683e-02	categorical	6152	both_sexes	100		categorical	41245	both_sexes	1070
363	5891	-3.8242e-02	categorical	6152	both_sexes	100		categorical	41245	both_sexes	1280
363	5933	-2.0731e-02	categorical	6152	both_sexes	100		categorical	41246	both_sexes	1160
363	5950	-3.8863e-02	categorical	6152	both_sexes	100		categorical	41246	both_sexes	1480
363	6001	-3.8584e-02	categorical	6152	both_sexes	100		categorical	41247	both_sexes	2000
363	6009	-3.6794e-02	categorical	6152	both_sexes	100		categorical	41248	both_sexes	1000
363	6040	-4.6665e-02	categorical	6152	both_sexes	100		categorical	41249	both_sexes	2002
363	6058	-3.6618e-02	categorical	6152	both_sexes	100		categorical	41250	both_sexes	1000
363	6068	-3.5041e-02	categorical	6152	both_sexes	100		categorical	41251	both_sexes	1000
363	6157	3.3440e-02	categorical	6152	both_sexes	100		continuous	46	both_sexes		irnt
363	6159	3.1385e-02	categorical	6152	both_sexes	100		continuous	47	both_sexes		irnt
363	6161	-4.3963e-02	categorical	6152	both_sexes	100		continuous	48	both_sexes		irnt
363	6163	-2.6658e-02	categorical	6152	both_sexes	100		continuous	49	both_sexes		irnt
363	6165	1.2971e-03	categorical	6152	both_sexes	100		continuous	50	both_sexes		irnt
363	6167	6.6175e-03	categorical	6152	both_sexes	100		continuous	51	both_sexes		irnt
363	6183	-3.6377e-02	categorical	6152	both_sexes	100		continuous	102	both_sexes		irnt
363	6198	5.7505e-03	categorical	6152	both_sexes	100		continuous	400	both_sexes		irnt
363	6201	1.0427e-03	categorical	6152	both_sexes	100		continuous	404	both_sexes		irnt
363	6203	1.4768e-02	categorical	6152	both_sexes	100		continuous	699	both_sexes		irnt
363	6220	1.9870e-02	categorical	6152	both_sexes	100		continuous	874	both_sexes		irnt
363	6269	-1.2336e-03	categorical	6152	both_sexes	100		continuous	1438	both_sexes		irnt
363	6273	-4.3258e-03	categorical	6152	both_sexes	100		continuous	1488	both_sexes		irnt
363	6303	-7.0802e-03	categorical	6152	both_sexes	100		continuous	2139	both_sexes		irnt
363	6307	3.4889e-02	categorical	6152	both_sexes	100		continuous	2217	both_sexes		irnt
363	6347	3.4631e-02	categorical	6152	both_sexes	100		continuous	3062	both_sexes		irnt
363	6349	6.3268e-02	categorical	6152	both_sexes	100		continuous	3063	both_sexes		irnt
363	6351	-3.5998e-04	categorical	6152	both_sexes	100		continuous	3064	both_sexes		irnt
363	6354	9.2552e-03	categorical	6152	both_sexes	100		continuous	3143	both_sexes		irnt
363	6360	4.7121e-03	categorical	6152	both_sexes	100		continuous	3148	both_sexes		irnt
363	6411	1.9435e-03	categorical	6152	both_sexes	100		continuous	4079	both_sexes		irnt
363	6413	1.5655e-02	categorical	6152	both_sexes	100		continuous	4080	both_sexes		irnt
363	6415	7.4436e-03	categorical	6152	both_sexes	100		continuous	4100	both_sexes		irnt
363	6417	-2.1241e-03	categorical	6152	both_sexes	100		continuous	4101	both_sexes		irnt
363	6419	1.1060e-03	categorical	6152	both_sexes	100		continuous	4104	both_sexes		irnt
363	6421	1.0637e-03	categorical	6152	both_sexes	100		continuous	4105	both_sexes		irnt
363	6423	1.1053e-03	categorical	6152	both_sexes	100		continuous	4106	both_sexes		irnt
363	6427	-2.6072e-03	categorical	6152	both_sexes	100		continuous	4120	both_sexes		irnt
363	6429	1.5907e-03	categorical	6152	both_sexes	100		continuous	4123	both_sexes		irnt
363	6431	1.5998e-03	categorical	6152	both_sexes	100		continuous	4124	both_sexes		irnt
363	6433	1.5908e-03	categorical	6152	both_sexes	100		continuous	4125	both_sexes		irnt
363	6435	-2.1683e-02	categorical	6152	both_sexes	100		continuous	4194	both_sexes		irnt
363	6437	5.6624e-03	categorical	6152	both_sexes	100		continuous	4195	both_sexes		irnt
363	6495	-3.7081e-03	categorical	6152	both_sexes	100		continuous	5096	both_sexes		irnt
363	6497	-2.8046e-03	categorical	6152	both_sexes	100		continuous	5097	both_sexes		irnt
363	6499	-1.7931e-03	categorical	6152	both_sexes	100		continuous	5098	both_sexes		irnt
363	6501	-3.5424e-03	categorical	6152	both_sexes	100		continuous	5099	both_sexes		irnt
363	6535	4.2362e-03	categorical	6152	both_sexes	100		continuous	5116	both_sexes		irnt
363	6543	-5.1379e-03	categorical	6152	both_sexes	100		continuous	5132	both_sexes		irnt
363	6545	-3.4892e-03	categorical	6152	both_sexes	100		continuous	5133	both_sexes		irnt
363	6547	-3.7428e-03	categorical	6152	both_sexes	100		continuous	5134	both_sexes		irnt
363	6549	-5.3090e-03	categorical	6152	both_sexes	100		continuous	5135	both_sexes		irnt
363	6580	-1.7563e-03	categorical	6152	both_sexes	100		continuous	5257	both_sexes		irnt
363	6629	8.3654e-03	categorical	6152	both_sexes	100		continuous	20010	both_sexes		irnt
363	6633	6.8197e-03	categorical	6152	both_sexes	100		continuous	20015	both_sexes		irnt
363	6635	-1.6469e-02	categorical	6152	both_sexes	100		continuous	20016	both_sexes		irnt
363	6642	4.7668e-03	categorical	6152	both_sexes	100		continuous	20022	both_sexes		irnt
363	6644	1.2251e-04	categorical	6152	both_sexes	100		continuous	20023	both_sexes		irnt
363	6664	2.0707e-03	categorical	6152	both_sexes	100		continuous	20153	both_sexes		irnt
363	6740	-2.7465e-02	categorical	6152	both_sexes	100		continuous	21001	both_sexes		irnt
363	6742	-2.6963e-02	categorical	6152	both_sexes	100		continuous	21002	both_sexes		irnt
363	6829	-2.6604e-02	categorical	6152	both_sexes	100		continuous	23098	both_sexes		irnt
363	6831	-3.3901e-02	categorical	6152	both_sexes	100		continuous	23099	both_sexes		irnt
363	6833	-3.0642e-02	categorical	6152	both_sexes	100		continuous	23100	both_sexes		irnt
363	6835	-9.3106e-03	categorical	6152	both_sexes	100		continuous	23101	both_sexes		irnt
363	6837	-9.3288e-03	categorical	6152	both_sexes	100		continuous	23102	both_sexes		irnt
363	6839	-2.7097e-02	categorical	6152	both_sexes	100		continuous	23104	both_sexes		irnt
363	6841	-1.4336e-02	categorical	6152	both_sexes	100		continuous	23105	both_sexes		irnt
363	6843	1.6240e-03	categorical	6152	both_sexes	100		continuous	23106	both_sexes		irnt
363	6845	1.7268e-02	categorical	6152	both_sexes	100		continuous	23107	both_sexes		irnt
363	6847	1.8530e-02	categorical	6152	both_sexes	100		continuous	23108	both_sexes		irnt
363	6849	-1.1819e-02	categorical	6152	both_sexes	100		continuous	23109	both_sexes		irnt
363	6851	-1.1317e-02	categorical	6152	both_sexes	100		continuous	23110	both_sexes		irnt
363	6853	-2.3856e-02	categorical	6152	both_sexes	100		continuous	23111	both_sexes		irnt
363	6855	-2.3809e-02	categorical	6152	both_sexes	100		continuous	23112	both_sexes		irnt
363	6857	-1.9352e-02	categorical	6152	both_sexes	100		continuous	23113	both_sexes		irnt
363	6859	-1.9185e-02	categorical	6152	both_sexes	100		continuous	23114	both_sexes		irnt
363	6861	-2.3122e-02	categorical	6152	both_sexes	100		continuous	23115	both_sexes		irnt
363	6863	-2.3748e-02	categorical	6152	both_sexes	100		continuous	23116	both_sexes		irnt
363	6865	-2.0068e-02	categorical	6152	both_sexes	100		continuous	23117	both_sexes		irnt
363	6867	-2.0011e-02	categorical	6152	both_sexes	100		continuous	23118	both_sexes		irnt
363	6869	-3.7526e-02	categorical	6152	both_sexes	100		continuous	23119	both_sexes		irnt
363	6871	-3.2474e-02	categorical	6152	both_sexes	100		continuous	23120	both_sexes		irnt
363	6873	-3.6839e-03	categorical	6152	both_sexes	100		continuous	23121	both_sexes		irnt
363	6875	-4.0229e-03	categorical	6152	both_sexes	100		continuous	23122	both_sexes		irnt
363	6877	-3.8305e-02	categorical	6152	both_sexes	100		continuous	23123	both_sexes		irnt
363	6879	-3.2288e-02	categorical	6152	both_sexes	100		continuous	23124	both_sexes		irnt
363	6881	-6.5630e-03	categorical	6152	both_sexes	100		continuous	23125	both_sexes		irnt
363	6883	-5.8062e-03	categorical	6152	both_sexes	100		continuous	23126	both_sexes		irnt
363	6885	-3.4776e-02	categorical	6152	both_sexes	100		continuous	23127	both_sexes		irnt
363	6887	-3.2232e-02	categorical	6152	both_sexes	100		continuous	23128	both_sexes		irnt
363	6889	-2.6395e-03	categorical	6152	both_sexes	100		continuous	23129	both_sexes		irnt
363	6891	-2.6336e-03	categorical	6152	both_sexes	100		continuous	23130	both_sexes		irnt
363	6932	-2.2310e-02	categorical	6152	both_sexes	100		continuous	30000	both_sexes		irnt
363	6934	-7.3504e-03	categorical	6152	both_sexes	100		continuous	30010	both_sexes		irnt
363	6936	-3.9673e-03	categorical	6152	both_sexes	100		continuous	30020	both_sexes		irnt
363	6938	-8.1521e-03	categorical	6152	both_sexes	100		continuous	30030	both_sexes		irnt
363	6940	-1.7732e-04	categorical	6152	both_sexes	100		continuous	30040	both_sexes		irnt
363	6942	5.4600e-03	categorical	6152	both_sexes	100		continuous	30050	both_sexes		irnt
363	6944	1.1199e-02	categorical	6152	both_sexes	100		continuous	30060	both_sexes		irnt
363	6946	-1.8061e-02	categorical	6152	both_sexes	100		continuous	30070	both_sexes		irnt
363	6948	-2.0143e-02	categorical	6152	both_sexes	100		continuous	30080	both_sexes		irnt
363	6950	-1.2162e-02	categorical	6152	both_sexes	100		continuous	30090	both_sexes		irnt
363	6952	1.9912e-02	categorical	6152	both_sexes	100		continuous	30100	both_sexes		irnt
363	6954	1.3920e-02	categorical	6152	both_sexes	100		continuous	30110	both_sexes		irnt
363	6956	1.5161e-02	categorical	6152	both_sexes	100		continuous	30120	both_sexes		irnt
363	6958	-1.1655e-02	categorical	6152	both_sexes	100		continuous	30130	both_sexes		irnt
363	6960	-1.8825e-02	categorical	6152	both_sexes	100		continuous	30140	both_sexes		irnt
363	6962	-1.2792e-01	categorical	6152	both_sexes	100		continuous	30150	both_sexes		irnt
363	6966	3.7514e-02	categorical	6152	both_sexes	100		continuous	30180	both_sexes		irnt
363	6968	4.2177e-03	categorical	6152	both_sexes	100		continuous	30190	both_sexes		irnt
363	6970	-4.1641e-03	categorical	6152	both_sexes	100		continuous	30200	both_sexes		irnt
363	6972	-1.2740e-01	categorical	6152	both_sexes	100		continuous	30210	both_sexes		irnt
363	6977	-1.3018e-02	categorical	6152	both_sexes	100		continuous	30240	both_sexes		irnt
363	6979	-1.4055e-02	categorical	6152	both_sexes	100		continuous	30250	both_sexes		irnt
363	6981	-9.1082e-03	categorical	6152	both_sexes	100		continuous	30260	both_sexes		irnt
363	6983	-7.1306e-03	categorical	6152	both_sexes	100		continuous	30270	both_sexes		irnt
363	6985	-2.4745e-02	categorical	6152	both_sexes	100		continuous	30280	both_sexes		irnt
363	6987	-1.9730e-02	categorical	6152	both_sexes	100		continuous	30290	both_sexes		irnt
363	6989	-2.0485e-02	categorical	6152	both_sexes	100		continuous	30300	both_sexes		irnt
363	6993	5.2914e-04	categorical	6152	both_sexes	100		continuous	30510	both_sexes		irnt
363	6995	6.8938e-03	categorical	6152	both_sexes	100		continuous	30520	both_sexes		irnt
363	6997	1.0206e-02	categorical	6152	both_sexes	100		continuous	30530	both_sexes		irnt
363	7585	-1.8459e-02	categorical	6152	both_sexes	100		icd10	E11	both_sexes
363	7623	-2.8203e-02	categorical	6152	both_sexes	100		icd10	E66	both_sexes
363	7660	-9.3258e-03	categorical	6152	both_sexes	100		icd10	F17	both_sexes
363	7673	-3.9138e-02	categorical	6152	both_sexes	100		icd10	F32	both_sexes
363	7748	-3.0651e-02	categorical	6152	both_sexes	100		icd10	G47	both_sexes
363	7869	-1.4765e-02	categorical	6152	both_sexes	100		icd10	I25	both_sexes
363	7916	-1.0724e-02	categorical	6152	both_sexes	100		icd10	I83	both_sexes
363	7960	-1.1330e-01	categorical	6152	both_sexes	100		icd10	J44	both_sexes
363	7961	-3.2909e-01	categorical	6152	both_sexes	100		icd10	J45	both_sexes
363	8004	-3.8912e-02	categorical	6152	both_sexes	100		icd10	K21	both_sexes
363	8020	-1.5159e-02	categorical	6152	both_sexes	100		icd10	K42	both_sexes
363	8022	-3.6437e-02	categorical	6152	both_sexes	100		icd10	K44	both_sexes
363	8049	-1.6441e-02	categorical	6152	both_sexes	100		icd10	K80	both_sexes
363	8142	-6.1343e-03	categorical	6152	both_sexes	100		icd10	M16	both_sexes
363	8143	-1.8082e-02	categorical	6152	both_sexes	100		icd10	M17	both_sexes
363	8169	-1.5499e-02	categorical	6152	both_sexes	100		icd10	M51	both_sexes
363	8223	-8.3487e-04	categorical	6152	both_sexes	100		icd10	N20	both_sexes
363	8448	-3.7267e-02	categorical	6152	both_sexes	100		icd10	R07	both_sexes
363	8459	-1.8907e-02	categorical	6152	both_sexes	100		icd10	R19	both_sexes
363	9083	-1.7134e-02	categorical	6152	both_sexes	100		icd10	Z72	both_sexes
363	9090	-1.3925e-02	categorical	6152	both_sexes	100		icd10	Z82	both_sexes
363	9094	-6.1614e-02	categorical	6152	both_sexes	100		icd10	Z86	both_sexes
363	9096	-6.3525e-02	categorical	6152	both_sexes	100		icd10	Z88	both_sexes
363	9103	-8.6133e-03	categorical	6152	both_sexes	100		icd10	Z95	both_sexes
363	9649	5.7487e-04	categorical	6152	both_sexes	100		prescriptions	amlodipine	both_sexes
363	9667	-1.7624e-03	categorical	6152	both_sexes	100		prescriptions	bendroflumethiazide	both_sexes
363	9701	-1.8054e-02	categorical	6152	both_sexes	100		prescriptions	citalopram	both_sexes
363	9702	-4.7186e-02	categorical	6152	both_sexes	100		prescriptions	clarithromycin	both_sexes
363	9770	-2.1256e-02	categorical	6152	both_sexes	100		prescriptions	gabapentin	both_sexes
363	9773	-4.5373e-03	categorical	6152	both_sexes	100		prescriptions	gliclazide	both_sexes
363	9801	-2.8357e-03	categorical	6152	both_sexes	100		prescriptions	latanoprost	both_sexes
363	9816	-2.2023e-02	categorical	6152	both_sexes	100		prescriptions	mebeverine	both_sexes
363	9821	-5.6117e-03	categorical	6152	both_sexes	100		prescriptions	metformin	both_sexes
363	9849	-1.5673e-02	categorical	6152	both_sexes	100		prescriptions	orlistat	both_sexes
363	9853	-2.1296e-02	categorical	6152	both_sexes	100		prescriptions	paracetamol	both_sexes
363	9909	-2.8528e-02	categorical	6152	both_sexes	100		prescriptions	tramadol	both_sexes
363	9921	-1.6209e-02	categorical	6152	both_sexes	100		prescriptions	zopiclone	both_sexes
363	9924	-2.2286e-03	categorical	6152	both_sexes	100		prescriptions	ACE inhibitor|anti-hypertensive	both_sexes
363	9929	-1.5984e-02	categorical	6152	both_sexes	100		prescriptions	GABA agonist|sedative	both_sexes
363	9971	-2.1256e-02	categorical	6152	both_sexes	100		prescriptions	anticonvulsant|voltage-gated calcium channel inhibitor|neuropathy	both_sexes
363	9973	-2.1296e-02	categorical	6152	both_sexes	100		prescriptions	antipyretic	both_sexes
363	9975	-2.3167e-02	categorical	6152	both_sexes	100		prescriptions	antispasmodic	both_sexes
363	9982	-3.1184e-02	categorical	6152	both_sexes	100		prescriptions	beta-lactam antibiotic|beta-lactamase inhibitor|antibiotic	both_sexes
363	9987	-5.6117e-03	categorical	6152	both_sexes	100		prescriptions	biguanides|diabetes	both_sexes
363	9990	1.1825e-04	categorical	6152	both_sexes	100		prescriptions	calcium channel blocker|dihydropyridine|anti-hypertensive	both_sexes
363	10018	-1.5673e-02	categorical	6152	both_sexes	100		prescriptions	lipase inhibitor|obesity	both_sexes
363	10039	-2.8528e-02	categorical	6152	both_sexes	100		prescriptions	opioid analgesic|selective serotonin re-uptake inhibitor|norepinephrine re-uptake inhibitor	both_sexes
363	10058	-2.4296e-02	categorical	6152	both_sexes	100		prescriptions	selective serotonin re-uptake inhibitor|SSRI	both_sexes
363	10065	-4.9954e-03	categorical	6152	both_sexes	100		prescriptions	sulfonylurea|diabetes	both_sexes
363	10068	-2.3582e-03	categorical	6152	both_sexes	100		prescriptions	thiazide diuretic|diuretic	both_sexes
363	10435	-1.8180e-02	categorical	6152	both_sexes	100		phecode	250	both_sexes
363	10439	-1.8488e-02	categorical	6152	both_sexes	100		phecode	250.2	both_sexes
363	10510	-1.4911e-02	categorical	6152	both_sexes	100		phecode	272	both_sexes
363	10556	-1.4550e-02	categorical	6152	both_sexes	100		phecode	317	both_sexes
363	10558	-9.7352e-03	categorical	6152	both_sexes	100		phecode	318	both_sexes
363	10580	-3.0828e-02	categorical	6152	both_sexes	100		phecode	327	both_sexes
363	10588	-3.1259e-02	categorical	6152	both_sexes	100		phecode	306	both_sexes
363	10634	-2.9331e-02	categorical	6152	both_sexes	100		phecode	327.3	both_sexes
363	10785	-2.3259e-02	categorical	6152	both_sexes	100		phecode	401.1	both_sexes
363	10786	-2.3243e-02	categorical	6152	both_sexes	100		phecode	401	both_sexes
363	10792	-1.8605e-02	categorical	6152	both_sexes	100		phecode	411	both_sexes
363	10797	-6.3209e-03	categorical	6152	both_sexes	100		phecode	411.4	both_sexes
363	10798	-1.5171e-02	categorical	6152	both_sexes	100		phecode	411.8	both_sexes
363	10849	-8.0936e-02	categorical	6152	both_sexes	100		phecode	459	both_sexes
363	10888	-1.2497e-02	categorical	6152	both_sexes	100		phecode	454.1	both_sexes
363	10892	-4.3193e-02	categorical	6152	both_sexes	100		phecode	530	both_sexes
363	10929	-1.2776e-01	categorical	6152	both_sexes	100		phecode	496.2	both_sexes
363	10931	-1.2708e-01	categorical	6152	both_sexes	100		phecode	496.21	both_sexes
363	10952	-1.9635e-02	categorical	6152	both_sexes	100		phecode	714	both_sexes
363	10999	-4.2415e-02	categorical	6152	both_sexes	100		phecode	530.1	both_sexes
363	11000	-4.0274e-02	categorical	6152	both_sexes	100		phecode	530.11	both_sexes
363	11018	-3.1149e-02	categorical	6152	both_sexes	100		phecode	785	both_sexes
363	11025	-3.4462e-02	categorical	6152	both_sexes	100		phecode	550	both_sexes
363	11027	-1.6345e-02	categorical	6152	both_sexes	100		phecode	550.4	both_sexes
363	11029	-3.7237e-02	categorical	6152	both_sexes	100		phecode	550.2	both_sexes
363	11039	-3.1305e-02	categorical	6152	both_sexes	100		phecode	558	both_sexes
363	11074	-1.6354e-02	categorical	6152	both_sexes	100		phecode	574.1	both_sexes
363	11167	-3.4643e-02	categorical	6152	both_sexes	100		phecode	716	both_sexes
363	11168	-3.4529e-02	categorical	6152	both_sexes	100		phecode	716.9	both_sexes
363	11183	-1.9411e-02	categorical	6152	both_sexes	100		phecode	716.2	both_sexes
363	11184	-3.0093e-02	categorical	6152	both_sexes	100		phecode	740	both_sexes
363	11200	-1.1335e-02	categorical	6152	both_sexes	100		phecode	835	both_sexes
363	11263	-3.2076e-02	categorical	6152	both_sexes	100		phecode	760	both_sexes
363	11329	-1.2444e-03	categorical	6152	both_sexes	100		phecode	594	both_sexes
363	11330	-2.7258e-03	categorical	6152	both_sexes	100		phecode	594.1	both_sexes
363	11561	-3.6694e-02	categorical	6152	both_sexes	100		phecode	418	both_sexes
363	11697	-5.3408e-02	categorical	6152	both_sexes	100		phecode	960	both_sexes
363	11698	-4.8314e-02	categorical	6152	both_sexes	100		phecode	960.2	both_sexes
363	11766	1.9467e-02	categorical	6152	both_sexes	100		continuous	AG	both_sexes		irnt
363	11768	1.8081e-03	categorical	6152	both_sexes	100		continuous	DBP	both_sexes		auto_medadj_irnt
363	11769	2.2936e-03	categorical	6152	both_sexes	100		continuous	DBP	both_sexes		auto_medadj_raw
363	11770	2.2267e-03	categorical	6152	both_sexes	100		continuous	DBP	both_sexes		combined_irnt
363	11771	1.7944e-03	categorical	6152	both_sexes	100		continuous	DBP	both_sexes		combined_medadj_irnt
363	11772	2.2840e-03	categorical	6152	both_sexes	100		continuous	DBP	both_sexes		combined_medadj_raw
363	11773	2.7062e-03	categorical	6152	both_sexes	100		continuous	DBP	both_sexes		combined_raw
363	11780	-2.3553e-03	categorical	6152	both_sexes	100		continuous	LDLC	both_sexes		medadj_irnt
363	11781	-2.4948e-03	categorical	6152	both_sexes	100		continuous	LDLC	both_sexes		medadj_raw
363	11782	9.0777e-03	categorical	6152	both_sexes	100		continuous	MAP	both_sexes		auto_irnt
363	11783	8.1027e-03	categorical	6152	both_sexes	100		continuous	MAP	both_sexes		auto_medadj_irnt
363	11784	8.9924e-03	categorical	6152	both_sexes	100		continuous	MAP	both_sexes		auto_medadj_raw
363	11785	9.8468e-03	categorical	6152	both_sexes	100		continuous	MAP	both_sexes		auto_raw
363	11786	9.3525e-03	categorical	6152	both_sexes	100		continuous	MAP	both_sexes		combined_irnt
363	11787	8.0701e-03	categorical	6152	both_sexes	100		continuous	MAP	both_sexes		combined_medadj_irnt
363	11788	8.9713e-03	categorical	6152	both_sexes	100		continuous	MAP	both_sexes		combined_medadj_raw
363	11789	1.0152e-02	categorical	6152	both_sexes	100		continuous	MAP	both_sexes		combined_raw
363	11792	1.5300e-03	categorical	6152	both_sexes	100		continuous	MAP	both_sexes		manual_medadj_raw
363	11793	2.9884e-03	categorical	6152	both_sexes	100		continuous	MAP	both_sexes		manual_raw
363	11796	-1.0946e-02	categorical	6152	both_sexes	100		continuous	NAP	both_sexes		irnt
363	11798	2.1482e-02	categorical	6152	both_sexes	100		continuous	PP	both_sexes		auto_irnt
363	11799	2.0803e-02	categorical	6152	both_sexes	100		continuous	PP	both_sexes		auto_medadj_irnt
363	11800	2.1409e-02	categorical	6152	both_sexes	100		continuous	PP	both_sexes		auto_medadj_raw
363	11801	2.1833e-02	categorical	6152	both_sexes	100		continuous	PP	both_sexes		auto_raw
363	11802	2.1575e-02	categorical	6152	both_sexes	100		continuous	PP	both_sexes		combined_irnt
363	11803	2.0724e-02	categorical	6152	both_sexes	100		continuous	PP	both_sexes		combined_medadj_irnt
363	11804	2.1321e-02	categorical	6152	both_sexes	100		continuous	PP	both_sexes		combined_medadj_raw
363	11805	2.1888e-02	categorical	6152	both_sexes	100		continuous	PP	both_sexes		combined_raw
363	11810	1.4248e-02	categorical	6152	both_sexes	100		continuous	SBP	both_sexes		auto_medadj_irnt
363	11811	1.5614e-02	categorical	6152	both_sexes	100		continuous	SBP	both_sexes		auto_medadj_raw
363	11812	1.5867e-02	categorical	6152	both_sexes	100		continuous	SBP	both_sexes		combined_irnt
363	11813	1.4192e-02	categorical	6152	both_sexes	100		continuous	SBP	both_sexes		combined_medadj_irnt
363	11814	1.5568e-02	categorical	6152	both_sexes	100		continuous	SBP	both_sexes		combined_medadj_raw
363	11815	1.7086e-02	categorical	6152	both_sexes	100		continuous	SBP	both_sexes		combined_raw
363	11817	2.8520e-03	categorical	6152	both_sexes	100		continuous	SBP	both_sexes		manual_medadj_raw
363	11820	4.0321e-03	categorical	6152	both_sexes	100		continuous	Smoking	both_sexes		Ever_Never
363	11823	-2.4965e-03	categorical	6152	both_sexes	100		continuous	eGFR	both_sexes		irnt
363	11825	5.3616e-03	categorical	6152	both_sexes	100		continuous	eGFRcreacys	both_sexes		irnt
363	11827	1.4230e-02	categorical	6152	both_sexes	100		continuous	eGFRcys	both_sexes		irnt
363	14250	-3.9748e-02	categorical	6152	both_sexes	100		continuous	whr	both_sexes		irnt
367	13	2.1170e-03	categorical	6152	both_sexes	8		categorical	120	both_sexes	1
367	15	-7.2597e-04	categorical	6152	both_sexes	8		categorical	120	both_sexes	9
367	16	-9.8704e-03	categorical	6152	both_sexes	8		categorical	670	both_sexes	1
367	18	8.5026e-03	categorical	6152	both_sexes	8		categorical	670	both_sexes	2
367	24	3.5586e-02	categorical	6152	both_sexes	8		categorical	680	both_sexes	3
367	31	-2.1835e-02	categorical	6152	both_sexes	8		categorical	1210	both_sexes	1210
367	32	-3.9610e-04	categorical	6152	both_sexes	8		categorical	1418	both_sexes	1
367	38	-2.2896e-03	categorical	6152	both_sexes	8		categorical	1428	both_sexes	0
367	39	5.1427e-03	categorical	6152	both_sexes	8		categorical	1428	both_sexes	1
367	42	1.2802e-02	categorical	6152	both_sexes	8		categorical	1448	both_sexes	1
367	47	-1.7310e-03	categorical	6152	both_sexes	8		categorical	1468	both_sexes	2
367	49	-9.5651e-03	categorical	6152	both_sexes	8		categorical	1468	both_sexes	4
367	55	-4.0411e-02	categorical	6152	both_sexes	8		categorical	1538	both_sexes	0
367	56	4.5119e-02	categorical	6152	both_sexes	8		categorical	1538	both_sexes	1
367	57	1.2584e-02	categorical	6152	both_sexes	8		categorical	1538	both_sexes	2
367	65	-9.2356e-03	categorical	6152	both_sexes	8		categorical	1677	both_sexes	1677
367	66	-5.8692e-03	categorical	6152	both_sexes	8		categorical	1707	both_sexes	1
367	67	-3.2247e-04	categorical	6152	both_sexes	8		categorical	1707	both_sexes	2
367	72	1.4179e-03	categorical	6152	both_sexes	8		categorical	1747	both_sexes	4
367	73	8.5752e-04	categorical	6152	both_sexes	8		categorical	1747	both_sexes	5
367	80	3.2099e-02	categorical	6152	both_sexes	8		categorical	1920	both_sexes	1920
367	82	2.3731e-02	categorical	6152	both_sexes	8		categorical	1940	both_sexes	1940
367	83	2.2685e-02	categorical	6152	both_sexes	8		categorical	1950	both_sexes	1950
367	85	2.1837e-02	categorical	6152	both_sexes	8		categorical	1970	both_sexes	1970
367	86	2.2093e-02	categorical	6152	both_sexes	8		categorical	1980	both_sexes	1980
367	89	2.7170e-02	categorical	6152	both_sexes	8		categorical	2010	both_sexes	2010
367	90	3.0475e-02	categorical	6152	both_sexes	8		categorical	2020	both_sexes	2020
367	92	1.8939e-02	categorical	6152	both_sexes	8		categorical	2040	both_sexes	2040
367	95	-3.2660e-03	categorical	6152	both_sexes	8		categorical	2129	both_sexes	2129
367	97	1.5831e-01	categorical	6152	both_sexes	8		categorical	2188	both_sexes	2188
367	98	1.9342e-02	categorical	6152	both_sexes	8		categorical	2207	both_sexes	2207
367	103	3.4886e-02	categorical	6152	both_sexes	8		categorical	2257	both_sexes	2257
367	104	4.0272e-01	categorical	6152	both_sexes	8		categorical	2316	both_sexes	2316
367	105	1.5193e-01	categorical	6152	both_sexes	8		categorical	2335	both_sexes	2335
367	113	2.0374e-02	categorical	6152	both_sexes	8		categorical	2443	both_sexes	2443
367	116	4.8652e-02	categorical	6152	both_sexes	8		categorical	2473	both_sexes	2473
367	149	1.0873e-02	categorical	6152	both_sexes	8		categorical	3393	both_sexes	3393
367	155	1.8479e-02	categorical	6152	both_sexes	8		categorical	3571	both_sexes	3571
367	157	3.6338e-02	categorical	6152	both_sexes	8		categorical	3606	both_sexes	3606
367	181	-3.1328e-04	categorical	6152	both_sexes	8		categorical	4293	both_sexes	3
367	182	3.2645e-04	categorical	6152	both_sexes	8		categorical	4294	both_sexes	0
367	200	-5.0514e-04	categorical	6152	both_sexes	8		categorical	4957	both_sexes	4957
367	204	6.4648e-04	categorical	6152	both_sexes	8		categorical	5001	both_sexes	5001
367	205	-2.7813e-03	categorical	6152	both_sexes	8		categorical	5012	both_sexes	5012
367	235	-2.9588e-03	categorical	6152	both_sexes	8		categorical	5556	both_sexes	5556
367	276	8.0632e-03	categorical	6152	both_sexes	8		categorical	6138	both_sexes	100
367	277	5.2505e-03	categorical	6152	both_sexes	8		categorical	6138	both_sexes	2
367	278	-5.2619e-03	categorical	6152	both_sexes	8		categorical	6138	both_sexes	3
367	279	2.6042e-03	categorical	6152	both_sexes	8		categorical	6138	both_sexes	4
367	280	5.3200e-03	categorical	6152	both_sexes	8		categorical	6138	both_sexes	5
367	281	1.1009e-02	categorical	6152	both_sexes	8		categorical	6138	both_sexes	6
367	293	-1.2427e-02	categorical	6152	both_sexes	8		categorical	6141	both_sexes	1
367	294	-4.4569e-03	categorical	6152	both_sexes	8		categorical	6141	both_sexes	2
367	305	5.2520e-02	categorical	6152	both_sexes	8		categorical	6142	both_sexes	4
367	307	2.8699e-03	categorical	6152	both_sexes	8		categorical	6142	both_sexes	6
367	312	1.6581e-03	categorical	6152	both_sexes	8		categorical	6143	both_sexes	3
367	314	1.5712e-02	categorical	6152	both_sexes	8		categorical	6144	both_sexes	1
367	318	-1.5846e-02	categorical	6152	both_sexes	8		categorical	6144	both_sexes	5
367	319	4.3878e-02	categorical	6152	both_sexes	8		categorical	6145	both_sexes	1
367	325	4.1077e-02	categorical	6152	both_sexes	8		categorical	6145	both_sexes	6
367	345	-1.9040e-02	categorical	6152	both_sexes	8		categorical	6149	both_sexes	100
367	347	9.4529e-03	categorical	6152	both_sexes	8		categorical	6149	both_sexes	3
367	348	3.7873e-03	categorical	6152	both_sexes	8		categorical	6149	both_sexes	4
367	350	1.1973e-02	categorical	6152	both_sexes	8		categorical	6149	both_sexes	6
367	352	-3.0169e-02	categorical	6152	both_sexes	8		categorical	6150	both_sexes	100
367	353	2.6852e-02	categorical	6152	both_sexes	8		categorical	6150	both_sexes	2
367	355	2.8486e-02	categorical	6152	both_sexes	8		categorical	6150	both_sexes	4
367	362	2.1129e-02	categorical	6152	both_sexes	8		categorical	6151	both_sexes	7
367	363	-5.2349e-01	categorical	6152	both_sexes	8		categorical	6152	both_sexes	100
367	367	1.0000e+00	categorical	6152	both_sexes	8		categorical	6152	both_sexes	8
367	376	-4.0249e-02	categorical	6152	both_sexes	8		categorical	6154	both_sexes	100
367	377	-1.1770e-03	categorical	6152	both_sexes	8		categorical	6154	both_sexes	2
367	378	4.4869e-02	categorical	6152	both_sexes	8		categorical	6154	both_sexes	3
367	380	4.9049e-02	categorical	6152	both_sexes	8		categorical	6154	both_sexes	5
367	383	-1.7020e-02	categorical	6152	both_sexes	8		categorical	6155	both_sexes	100
367	407	-5.2640e-02	categorical	6152	both_sexes	8		categorical	6159	both_sexes	100
367	413	3.9042e-02	categorical	6152	both_sexes	8		categorical	6159	both_sexes	7
367	414	2.8197e-02	categorical	6152	both_sexes	8		categorical	6159	both_sexes	8
367	415	-1.3754e-02	categorical	6152	both_sexes	8		categorical	6160	both_sexes	1
367	416	7.0477e-03	categorical	6152	both_sexes	8		categorical	6160	both_sexes	100
367	419	3.6896e-03	categorical	6152	both_sexes	8		categorical	6160	both_sexes	4
367	420	4.2387e-03	categorical	6152	both_sexes	8		categorical	6160	both_sexes	5
367	421	6.6614e-04	categorical	6152	both_sexes	8		categorical	6162	both_sexes	1
367	423	-1.0763e-02	categorical	6152	both_sexes	8		categorical	6162	both_sexes	2
367	424	6.6043e-03	categorical	6152	both_sexes	8		categorical	6162	both_sexes	3
367	427	2.7745e-02	categorical	6152	both_sexes	8		categorical	6164	both_sexes	100
367	428	-1.6949e-02	categorical	6152	both_sexes	8		categorical	6164	both_sexes	2
367	431	-1.4024e-02	categorical	6152	both_sexes	8		categorical	6164	both_sexes	5
367	436	-1.4445e-03	categorical	6152	both_sexes	8		categorical	6179	both_sexes	1
367	437	-7.3012e-03	categorical	6152	both_sexes	8		categorical	6179	both_sexes	100
367	488	2.7616e-02	categorical	6152	both_sexes	8		categorical	20002	both_sexes	1065
367	492	2.6044e-02	categorical	6152	both_sexes	8		categorical	20002	both_sexes	1074
367	506	9.7773e-01	categorical	6152	both_sexes	8		categorical	20002	both_sexes	1111
367	545	1.8239e-02	categorical	6152	both_sexes	8		categorical	20002	both_sexes	1220
367	550	1.3818e-02	categorical	6152	both_sexes	8		categorical	20002	both_sexes	1226
367	584	3.3707e-02	categorical	6152	both_sexes	8		categorical	20002	both_sexes	1286
367	671	2.6996e-02	categorical	6152	both_sexes	8		categorical	20002	both_sexes	1474
367	877	4.7816e-02	categorical	6152	both_sexes	8		categorical	20003	both_sexes	1140865634
367	895	-4.3886e-02	categorical	6152	both_sexes	8		categorical	20003	both_sexes	1140866738
367	942	3.7537e-03	categorical	6152	both_sexes	8		categorical	20003	both_sexes	1140871310
367	981	2.9928e-02	categorical	6152	both_sexes	8		categorical	20003	both_sexes	1140874420
367	1040	1.0428e-02	categorical	6152	both_sexes	8		categorical	20003	both_sexes	1140879802
367	1055	2.5311e-01	categorical	6152	both_sexes	8		categorical	20003	both_sexes	1140881856
367	1093	1.6548e-02	categorical	6152	both_sexes	8		categorical	20003	both_sexes	1140884600
367	1179	3.6550e-02	categorical	6152	both_sexes	8		categorical	20003	both_sexes	1140923346
367	1312	2.6040e-01	categorical	6152	both_sexes	8		categorical	20003	both_sexes	1141176832
367	1357	1.4078e-02	categorical	6152	both_sexes	8		categorical	20003	both_sexes	1141191044
367	1368	1.4720e-02	categorical	6152	both_sexes	8		categorical	20003	both_sexes	1141194794
367	1496	4.8201e-03	categorical	6152	both_sexes	8		categorical	20004	both_sexes	1477
367	1497	2.1181e-02	categorical	6152	both_sexes	8		categorical	20004	both_sexes	1478
367	1498	-3.6210e-03	categorical	6152	both_sexes	8		categorical	20004	both_sexes	1479
367	1499	3.7644e-03	categorical	6152	both_sexes	8		categorical	20004	both_sexes	1480
367	1502	8.2002e-03	categorical	6152	both_sexes	8		categorical	20004	both_sexes	1483
367	1836	1.1112e-02	categorical	6152	both_sexes	8		categorical	20107	both_sexes	1
367	1838	-1.7735e-02	categorical	6152	both_sexes	8		categorical	20107	both_sexes	100
367	1839	-6.5690e-03	categorical	6152	both_sexes	8		categorical	20107	both_sexes	101
367	1844	3.6834e-04	categorical	6152	both_sexes	8		categorical	20107	both_sexes	3
367	1848	4.7976e-03	categorical	6152	both_sexes	8		categorical	20107	both_sexes	9
367	1861	-1.6853e-02	categorical	6152	both_sexes	8		categorical	20110	both_sexes	100
367	1870	8.2294e-03	categorical	6152	both_sexes	8		categorical	20110	both_sexes	8
367	1871	8.4001e-03	categorical	6152	both_sexes	8		categorical	20110	both_sexes	9
367	1872	1.0394e-02	categorical	6152	both_sexes	8		categorical	20111	both_sexes	1
367	1874	-1.8264e-02	categorical	6152	both_sexes	8		categorical	20111	both_sexes	100
367	1875	-1.6198e-02	categorical	6152	both_sexes	8		categorical	20111	both_sexes	101
367	1885	1.1017e-02	categorical	6152	both_sexes	8		categorical	20111	both_sexes	9
367	1985	-7.7057e-03	categorical	6152	both_sexes	8		categorical	20116	both_sexes	0
367	1986	1.3970e-02	categorical	6152	both_sexes	8		categorical	20116	both_sexes	1
367	1987	-9.0804e-03	categorical	6152	both_sexes	8		categorical	20116	both_sexes	2
367	1988	3.6599e-03	categorical	6152	both_sexes	8		categorical	20117	both_sexes	0
367	1989	1.9110e-02	categorical	6152	both_sexes	8		categorical	20117	both_sexes	1
367	1990	-1.5938e-02	categorical	6152	both_sexes	8		categorical	20117	both_sexes	2
367	2007	6.0710e-03	categorical	6152	both_sexes	8		categorical	20160	both_sexes	20160
367	3330	1.8958e-02	categorical	6152	both_sexes	8		categorical	41200	both_sexes	J183
367	5864	4.2709e-02	categorical	6152	both_sexes	8		categorical	41232	both_sexes	10
367	5869	4.7518e-02	categorical	6152	both_sexes	8		categorical	41244	both_sexes	100
367	5878	2.7706e-02	categorical	6152	both_sexes	8		categorical	41245	both_sexes	1040
367	5879	2.8816e-02	categorical	6152	both_sexes	8		categorical	41245	both_sexes	1070
367	5891	4.1342e-02	categorical	6152	both_sexes	8		categorical	41245	both_sexes	1280
367	5933	2.9834e-02	categorical	6152	both_sexes	8		categorical	41246	both_sexes	1160
367	5950	4.1632e-02	categorical	6152	both_sexes	8		categorical	41246	both_sexes	1480
367	6001	4.1560e-02	categorical	6152	both_sexes	8		categorical	41247	both_sexes	2000
367	6009	4.3403e-02	categorical	6152	both_sexes	8		categorical	41248	both_sexes	1000
367	6040	5.1357e-02	categorical	6152	both_sexes	8		categorical	41249	both_sexes	2002
367	6058	4.4232e-02	categorical	6152	both_sexes	8		categorical	41250	both_sexes	1000
367	6068	4.3177e-02	categorical	6152	both_sexes	8		categorical	41251	both_sexes	1000
367	6157	-3.0301e-02	categorical	6152	both_sexes	8		continuous	46	both_sexes		irnt
367	6159	-3.1029e-02	categorical	6152	both_sexes	8		continuous	47	both_sexes		irnt
367	6161	7.0028e-02	categorical	6152	both_sexes	8		continuous	48	both_sexes		irnt
367	6163	4.0571e-02	categorical	6152	both_sexes	8		continuous	49	both_sexes		irnt
367	6165	-2.3064e-02	categorical	6152	both_sexes	8		continuous	50	both_sexes		irnt
367	6167	-1.4233e-02	categorical	6152	both_sexes	8		continuous	51	both_sexes		irnt
367	6183	4.8318e-02	categorical	6152	both_sexes	8		continuous	102	both_sexes		irnt
367	6198	-4.1361e-03	categorical	6152	both_sexes	8		continuous	400	both_sexes		irnt
367	6201	1.6782e-03	categorical	6152	both_sexes	8		continuous	404	both_sexes		irnt
367	6203	-1.1525e-02	categorical	6152	both_sexes	8		continuous	699	both_sexes		irnt
367	6220	-9.6681e-03	categorical	6152	both_sexes	8		continuous	874	both_sexes		irnt
367	6269	-1.6101e-03	categorical	6152	both_sexes	8		continuous	1438	both_sexes		irnt
367	6273	1.9032e-03	categorical	6152	both_sexes	8		continuous	1488	both_sexes		irnt
367	6303	-1.5373e-02	categorical	6152	both_sexes	8		continuous	2139	both_sexes		irnt
367	6307	-2.0124e-02	categorical	6152	both_sexes	8		continuous	2217	both_sexes		irnt
367	6347	-6.5039e-02	categorical	6152	both_sexes	8		continuous	3062	both_sexes		irnt
367	6349	-1.1784e-01	categorical	6152	both_sexes	8		continuous	3063	both_sexes		irnt
367	6351	-1.1628e-02	categorical	6152	both_sexes	8		continuous	3064	both_sexes		irnt
367	6354	-5.0617e-03	categorical	6152	both_sexes	8		continuous	3143	both_sexes		irnt
367	6360	3.4483e-03	categorical	6152	both_sexes	8		continuous	3148	both_sexes		irnt
367	6411	1.1354e-02	categorical	6152	both_sexes	8		continuous	4079	both_sexes		irnt
367	6413	2.3546e-03	categorical	6152	both_sexes	8		continuous	4080	both_sexes		irnt
367	6415	-7.6959e-03	categorical	6152	both_sexes	8		continuous	4100	both_sexes		irnt
367	6417	7.7463e-03	categorical	6152	both_sexes	8		continuous	4101	both_sexes		irnt
367	6419	3.7822e-03	categorical	6152	both_sexes	8		continuous	4104	both_sexes		irnt
367	6421	3.5331e-03	categorical	6152	both_sexes	8		continuous	4105	both_sexes		irnt
367	6423	3.7834e-03	categorical	6152	both_sexes	8		continuous	4106	both_sexes		irnt
367	6427	8.8316e-03	categorical	6152	both_sexes	8		continuous	4120	both_sexes		irnt
367	6429	4.5650e-03	categorical	6152	both_sexes	8		continuous	4123	both_sexes		irnt
367	6431	4.5725e-03	categorical	6152	both_sexes	8		continuous	4124	both_sexes		irnt
367	6433	4.5657e-03	categorical	6152	both_sexes	8		continuous	4125	both_sexes		irnt
367	6435	2.7519e-02	categorical	6152	both_sexes	8		continuous	4194	both_sexes		irnt
367	6437	-5.6781e-03	categorical	6152	both_sexes	8		continuous	4195	both_sexes		irnt
367	6495	7.8593e-03	categorical	6152	both_sexes	8		continuous	5096	both_sexes		irnt
367	6497	6.3860e-03	categorical	6152	both_sexes	8		continuous	5097	both_sexes		irnt
367	6499	5.7076e-03	categorical	6152	both_sexes	8		continuous	5098	both_sexes		irnt
367	6501	7.1889e-03	categorical	6152	both_sexes	8		continuous	5099	both_sexes		irnt
367	6535	-2.7970e-03	categorical	6152	both_sexes	8		continuous	5116	both_sexes		irnt
367	6543	8.4568e-03	categorical	6152	both_sexes	8		continuous	5132	both_sexes		irnt
367	6545	6.7590e-03	categorical	6152	both_sexes	8		continuous	5133	both_sexes		irnt
367	6547	7.2389e-03	categorical	6152	both_sexes	8		continuous	5134	both_sexes		irnt
367	6549	8.7142e-03	categorical	6152	both_sexes	8		continuous	5135	both_sexes		irnt
367	6580	1.0835e-03	categorical	6152	both_sexes	8		continuous	5257	both_sexes		irnt
367	6629	-5.1386e-04	categorical	6152	both_sexes	8		continuous	20010	both_sexes		irnt
367	6633	-1.7903e-02	categorical	6152	both_sexes	8		continuous	20015	both_sexes		irnt
367	6635	3.3569e-04	categorical	6152	both_sexes	8		continuous	20016	both_sexes		irnt
367	6642	-9.9372e-03	categorical	6152	both_sexes	8		continuous	20022	both_sexes		irnt
367	6644	2.1761e-05	categorical	6152	both_sexes	8		continuous	20023	both_sexes		irnt
367	6664	-1.2432e-02	categorical	6152	both_sexes	8		continuous	20153	both_sexes		irnt
367	6740	5.5530e-02	categorical	6152	both_sexes	8		continuous	21001	both_sexes		irnt
367	6742	4.4310e-02	categorical	6152	both_sexes	8		continuous	21002	both_sexes		irnt
367	6829	4.3670e-02	categorical	6152	both_sexes	8		continuous	23098	both_sexes		irnt
367	6831	5.7951e-02	categorical	6152	both_sexes	8		continuous	23099	both_sexes		irnt
367	6833	5.1815e-02	categorical	6152	both_sexes	8		continuous	23100	both_sexes		irnt
367	6835	1.4617e-02	categorical	6152	both_sexes	8		continuous	23101	both_sexes		irnt
367	6837	1.4857e-02	categorical	6152	both_sexes	8		continuous	23102	both_sexes		irnt
367	6839	5.4660e-02	categorical	6152	both_sexes	8		continuous	23104	both_sexes		irnt
367	6841	2.3002e-02	categorical	6152	both_sexes	8		continuous	23105	both_sexes		irnt
367	6843	-1.7198e-02	categorical	6152	both_sexes	8		continuous	23106	both_sexes		irnt
367	6845	-2.3111e-02	categorical	6152	both_sexes	8		continuous	23107	both_sexes		irnt
367	6847	-2.4856e-02	categorical	6152	both_sexes	8		continuous	23108	both_sexes		irnt
367	6849	-8.7200e-03	categorical	6152	both_sexes	8		continuous	23109	both_sexes		irnt
367	6851	-9.8860e-03	categorical	6152	both_sexes	8		continuous	23110	both_sexes		irnt
367	6853	5.5519e-02	categorical	6152	both_sexes	8		continuous	23111	both_sexes		irnt
367	6855	4.9648e-02	categorical	6152	both_sexes	8		continuous	23112	both_sexes		irnt
367	6857	2.3237e-02	categorical	6152	both_sexes	8		continuous	23113	both_sexes		irnt
367	6859	2.3010e-02	categorical	6152	both_sexes	8		continuous	23114	both_sexes		irnt
367	6861	5.4831e-02	categorical	6152	both_sexes	8		continuous	23115	both_sexes		irnt
367	6863	4.9435e-02	categorical	6152	both_sexes	8		continuous	23116	both_sexes		irnt
367	6865	2.6125e-02	categorical	6152	both_sexes	8		continuous	23117	both_sexes		irnt
367	6867	2.6095e-02	categorical	6152	both_sexes	8		continuous	23118	both_sexes		irnt
367	6869	5.9943e-02	categorical	6152	both_sexes	8		continuous	23119	both_sexes		irnt
367	6871	5.3556e-02	categorical	6152	both_sexes	8		continuous	23120	both_sexes		irnt
367	6873	1.3392e-02	categorical	6152	both_sexes	8		continuous	23121	both_sexes		irnt
367	6875	1.3826e-02	categorical	6152	both_sexes	8		continuous	23122	both_sexes		irnt
367	6877	6.0079e-02	categorical	6152	both_sexes	8		continuous	23123	both_sexes		irnt
367	6879	5.3563e-02	categorical	6152	both_sexes	8		continuous	23124	both_sexes		irnt
367	6881	1.8443e-02	categorical	6152	both_sexes	8		continuous	23125	both_sexes		irnt
367	6883	1.7718e-02	categorical	6152	both_sexes	8		continuous	23126	both_sexes		irnt
367	6885	5.3934e-02	categorical	6152	both_sexes	8		continuous	23127	both_sexes		irnt
367	6887	5.0507e-02	categorical	6152	both_sexes	8		continuous	23128	both_sexes		irnt
367	6889	6.0552e-03	categorical	6152	both_sexes	8		continuous	23129	both_sexes		irnt
367	6891	5.9559e-03	categorical	6152	both_sexes	8		continuous	23130	both_sexes		irnt
367	6932	5.4276e-02	categorical	6152	both_sexes	8		continuous	30000	both_sexes		irnt
367	6934	1.6417e-02	categorical	6152	both_sexes	8		continuous	30010	both_sexes		irnt
367	6936	8.1541e-03	categorical	6152	both_sexes	8		continuous	30020	both_sexes		irnt
367	6938	1.3066e-02	categorical	6152	both_sexes	8		continuous	30030	both_sexes		irnt
367	6940	-6.8627e-03	categorical	6152	both_sexes	8		continuous	30040	both_sexes		irnt
367	6942	-1.2620e-02	categorical	6152	both_sexes	8		continuous	30050	both_sexes		irnt
367	6944	-1.3829e-02	categorical	6152	both_sexes	8		continuous	30060	both_sexes		irnt
367	6946	2.7928e-02	categorical	6152	both_sexes	8		continuous	30070	both_sexes		irnt
367	6948	3.9459e-02	categorical	6152	both_sexes	8		continuous	30080	both_sexes		irnt
367	6950	3.5210e-02	categorical	6152	both_sexes	8		continuous	30090	both_sexes		irnt
367	6952	-1.8205e-02	categorical	6152	both_sexes	8		continuous	30100	both_sexes		irnt
367	6954	-1.7288e-02	categorical	6152	both_sexes	8		continuous	30110	both_sexes		irnt
367	6956	-3.0516e-03	categorical	6152	both_sexes	8		continuous	30120	both_sexes		irnt
367	6958	2.6098e-02	categorical	6152	both_sexes	8		continuous	30130	both_sexes		irnt
367	6960	5.0621e-02	categorical	6152	both_sexes	8		continuous	30140	both_sexes		irnt
367	6962	1.3297e-01	categorical	6152	both_sexes	8		continuous	30150	both_sexes		irnt
367	6966	-5.3545e-02	categorical	6152	both_sexes	8		continuous	30180	both_sexes		irnt
367	6968	-1.4020e-02	categorical	6152	both_sexes	8		continuous	30190	both_sexes		irnt
367	6970	2.0164e-02	categorical	6152	both_sexes	8		continuous	30200	both_sexes		irnt
367	6972	1.2060e-01	categorical	6152	both_sexes	8		continuous	30210	both_sexes		irnt
367	6977	2.3515e-02	categorical	6152	both_sexes	8		continuous	30240	both_sexes		irnt
367	6979	2.5822e-02	categorical	6152	both_sexes	8		continuous	30250	both_sexes		irnt
367	6981	5.0878e-03	categorical	6152	both_sexes	8		continuous	30260	both_sexes		irnt
367	6983	-3.4840e-04	categorical	6152	both_sexes	8		continuous	30270	both_sexes		irnt
367	6985	3.6974e-02	categorical	6152	both_sexes	8		continuous	30280	both_sexes		irnt
367	6987	3.2533e-02	categorical	6152	both_sexes	8		continuous	30290	both_sexes		irnt
367	6989	3.4287e-02	categorical	6152	both_sexes	8		continuous	30300	both_sexes		irnt
367	6993	1.5184e-02	categorical	6152	both_sexes	8		continuous	30510	both_sexes		irnt
367	6995	2.2940e-03	categorical	6152	both_sexes	8		continuous	30520	both_sexes		irnt
367	6997	1.0979e-02	categorical	6152	both_sexes	8		continuous	30530	both_sexes		irnt
367	7585	3.5253e-02	categorical	6152	both_sexes	8		icd10	E11	both_sexes
367	7623	4.1511e-02	categorical	6152	both_sexes	8		icd10	E66	both_sexes
367	7660	1.7314e-02	categorical	6152	both_sexes	8		icd10	F17	both_sexes
367	7673	4.4731e-02	categorical	6152	both_sexes	8		icd10	F32	both_sexes
367	7748	3.2291e-02	categorical	6152	both_sexes	8		icd10	G47	both_sexes
367	7869	2.4204e-02	categorical	6152	both_sexes	8		icd10	I25	both_sexes
367	7916	-1.2222e-03	categorical	6152	both_sexes	8		icd10	I83	both_sexes
367	7960	1.3947e-01	categorical	6152	both_sexes	8		icd10	J44	both_sexes
367	7961	5.7584e-01	categorical	6152	both_sexes	8		icd10	J45	both_sexes
367	8004	4.4469e-02	categorical	6152	both_sexes	8		icd10	K21	both_sexes
367	8020	2.3636e-02	categorical	6152	both_sexes	8		icd10	K42	both_sexes
367	8022	4.4219e-02	categorical	6152	both_sexes	8		icd10	K44	both_sexes
367	8049	2.3566e-02	categorical	6152	both_sexes	8		icd10	K80	both_sexes
367	8142	7.6886e-03	categorical	6152	both_sexes	8		icd10	M16	both_sexes
367	8143	2.3417e-02	categorical	6152	both_sexes	8		icd10	M17	both_sexes
367	8169	1.9750e-02	categorical	6152	both_sexes	8		icd10	M51	both_sexes
367	8223	1.5467e-03	categorical	6152	both_sexes	8		icd10	N20	both_sexes
367	8448	4.4027e-02	categorical	6152	both_sexes	8		icd10	R07	both_sexes
367	8459	1.7566e-02	categorical	6152	both_sexes	8		icd10	R19	both_sexes
367	9083	2.0648e-02	categorical	6152	both_sexes	8		icd10	Z72	both_sexes
367	9090	1.9467e-02	categorical	6152	both_sexes	8		icd10	Z82	both_sexes
367	9094	4.4237e-02	categorical	6152	both_sexes	8		icd10	Z86	both_sexes
367	9096	5.9089e-02	categorical	6152	both_sexes	8		icd10	Z88	both_sexes
367	9103	1.2085e-02	categorical	6152	both_sexes	8		icd10	Z95	both_sexes
367	9649	9.1850e-03	categorical	6152	both_sexes	8		prescriptions	amlodipine	both_sexes
367	9667	1.2577e-02	categorical	6152	both_sexes	8		prescriptions	bendroflumethiazide	both_sexes
367	9701	1.9571e-02	categorical	6152	both_sexes	8		prescriptions	citalopram	both_sexes
367	9702	5.5999e-02	categorical	6152	both_sexes	8		prescriptions	clarithromycin	both_sexes
367	9770	2.4962e-02	categorical	6152	both_sexes	8		prescriptions	gabapentin	both_sexes
367	9773	1.1866e-02	categorical	6152	both_sexes	8		prescriptions	gliclazide	both_sexes
367	9801	1.1707e-03	categorical	6152	both_sexes	8		prescriptions	latanoprost	both_sexes
367	9816	1.8636e-02	categorical	6152	both_sexes	8		prescriptions	mebeverine	both_sexes
367	9821	1.5462e-02	categorical	6152	both_sexes	8		prescriptions	metformin	both_sexes
367	9849	2.6055e-02	categorical	6152	both_sexes	8		prescriptions	orlistat	both_sexes
367	9853	2.7347e-02	categorical	6152	both_sexes	8		prescriptions	paracetamol	both_sexes
367	9909	3.6840e-02	categorical	6152	both_sexes	8		prescriptions	tramadol	both_sexes
367	9921	1.7657e-02	categorical	6152	both_sexes	8		prescriptions	zopiclone	both_sexes
367	9924	1.3435e-02	categorical	6152	both_sexes	8		prescriptions	ACE inhibitor|anti-hypertensive	both_sexes
367	9929	1.7232e-02	categorical	6152	both_sexes	8		prescriptions	GABA agonist|sedative	both_sexes
367	9971	2.4962e-02	categorical	6152	both_sexes	8		prescriptions	anticonvulsant|voltage-gated calcium channel inhibitor|neuropathy	both_sexes
367	9973	2.7347e-02	categorical	6152	both_sexes	8		prescriptions	antipyretic	both_sexes
367	9975	2.0335e-02	categorical	6152	both_sexes	8		prescriptions	antispasmodic	both_sexes
367	9982	3.6619e-02	categorical	6152	both_sexes	8		prescriptions	beta-lactam antibiotic|beta-lactamase inhibitor|antibiotic	both_sexes
367	9987	1.5462e-02	categorical	6152	both_sexes	8		prescriptions	biguanides|diabetes	both_sexes
367	9990	1.1583e-02	categorical	6152	both_sexes	8		prescriptions	calcium channel blocker|dihydropyridine|anti-hypertensive	both_sexes
367	10018	2.6055e-02	categorical	6152	both_sexes	8		prescriptions	lipase inhibitor|obesity	both_sexes
367	10039	3.6840e-02	categorical	6152	both_sexes	8		prescriptions	opioid analgesic|selective serotonin re-uptake inhibitor|norepinephrine re-uptake inhibitor	both_sexes
367	10058	2.4118e-02	categorical	6152	both_sexes	8		prescriptions	selective serotonin re-uptake inhibitor|SSRI	both_sexes
367	10065	1.2148e-02	categorical	6152	both_sexes	8		prescriptions	sulfonylurea|diabetes	both_sexes
367	10068	1.3410e-02	categorical	6152	both_sexes	8		prescriptions	thiazide diuretic|diuretic	both_sexes
367	10435	3.5238e-02	categorical	6152	both_sexes	8		phecode	250	both_sexes
367	10439	3.5314e-02	categorical	6152	both_sexes	8		phecode	250.2	both_sexes
367	10510	2.5771e-02	categorical	6152	both_sexes	8		phecode	272	both_sexes
367	10556	1.8039e-02	categorical	6152	both_sexes	8		phecode	317	both_sexes
367	10558	1.7780e-02	categorical	6152	both_sexes	8		phecode	318	both_sexes
367	10580	3.2575e-02	categorical	6152	both_sexes	8		phecode	327	both_sexes
367	10588	3.9872e-02	categorical	6152	both_sexes	8		phecode	306	both_sexes
367	10634	3.0296e-02	categorical	6152	both_sexes	8		phecode	327.3	both_sexes
367	10785	4.4788e-02	categorical	6152	both_sexes	8		phecode	401.1	both_sexes
367	10786	4.4725e-02	categorical	6152	both_sexes	8		phecode	401	both_sexes
367	10792	3.0096e-02	categorical	6152	both_sexes	8		phecode	411	both_sexes
367	10797	1.5299e-02	categorical	6152	both_sexes	8		phecode	411.4	both_sexes
367	10798	2.4866e-02	categorical	6152	both_sexes	8		phecode	411.8	both_sexes
367	10849	2.5824e-02	categorical	6152	both_sexes	8		phecode	459	both_sexes
367	10888	-9.3119e-04	categorical	6152	both_sexes	8		phecode	454.1	both_sexes
367	10892	5.1685e-02	categorical	6152	both_sexes	8		phecode	530	both_sexes
367	10929	1.6247e-01	categorical	6152	both_sexes	8		phecode	496.2	both_sexes
367	10931	1.6260e-01	categorical	6152	both_sexes	8		phecode	496.21	both_sexes
367	10952	2.2996e-02	categorical	6152	both_sexes	8		phecode	714	both_sexes
367	10999	5.0616e-02	categorical	6152	both_sexes	8		phecode	530.1	both_sexes
367	11000	4.6223e-02	categorical	6152	both_sexes	8		phecode	530.11	both_sexes
367	11018	3.7680e-02	categorical	6152	both_sexes	8		phecode	785	both_sexes
367	11025	4.2964e-02	categorical	6152	both_sexes	8		phecode	550	both_sexes
367	11027	2.5135e-02	categorical	6152	both_sexes	8		phecode	550.4	both_sexes
367	11029	4.5385e-02	categorical	6152	both_sexes	8		phecode	550.2	both_sexes
367	11039	3.2428e-02	categorical	6152	both_sexes	8		phecode	558	both_sexes
367	11074	2.3745e-02	categorical	6152	both_sexes	8		phecode	574.1	both_sexes
367	11167	4.3354e-02	categorical	6152	both_sexes	8		phecode	716	both_sexes
367	11168	4.3298e-02	categorical	6152	both_sexes	8		phecode	716.9	both_sexes
367	11183	2.3256e-02	categorical	6152	both_sexes	8		phecode	716.2	both_sexes
367	11184	3.5519e-02	categorical	6152	both_sexes	8		phecode	740	both_sexes
367	11200	1.3679e-02	categorical	6152	both_sexes	8		phecode	835	both_sexes
367	11263	3.4372e-02	categorical	6152	both_sexes	8		phecode	760	both_sexes
367	11329	1.8747e-03	categorical	6152	both_sexes	8		phecode	594	both_sexes
367	11330	2.4696e-03	categorical	6152	both_sexes	8		phecode	594.1	both_sexes
367	11561	4.2723e-02	categorical	6152	both_sexes	8		phecode	418	both_sexes
367	11697	4.8751e-02	categorical	6152	both_sexes	8		phecode	960	both_sexes
367	11698	4.3931e-02	categorical	6152	both_sexes	8		phecode	960.2	both_sexes
367	11766	-1.9714e-02	categorical	6152	both_sexes	8		continuous	AG	both_sexes		irnt
367	11768	1.8140e-02	categorical	6152	both_sexes	8		continuous	DBP	both_sexes		auto_medadj_irnt
367	11769	1.7741e-02	categorical	6152	both_sexes	8		continuous	DBP	both_sexes		auto_medadj_raw
367	11770	1.1435e-02	categorical	6152	both_sexes	8		continuous	DBP	both_sexes		combined_irnt
367	11771	1.8415e-02	categorical	6152	both_sexes	8		continuous	DBP	both_sexes		combined_medadj_irnt
367	11772	1.8000e-02	categorical	6152	both_sexes	8		continuous	DBP	both_sexes		combined_medadj_raw
367	11773	1.0841e-02	categorical	6152	both_sexes	8		continuous	DBP	both_sexes		combined_raw
367	11780	2.5120e-03	categorical	6152	both_sexes	8		continuous	LDLC	both_sexes		medadj_irnt
367	11781	3.3341e-03	categorical	6152	both_sexes	8		continuous	LDLC	both_sexes		medadj_raw
367	11782	7.5423e-03	categorical	6152	both_sexes	8		continuous	MAP	both_sexes		auto_irnt
367	11783	1.4747e-02	categorical	6152	both_sexes	8		continuous	MAP	both_sexes		auto_medadj_irnt
367	11784	1.3792e-02	categorical	6152	both_sexes	8		continuous	MAP	both_sexes		auto_medadj_raw
367	11785	6.4245e-03	categorical	6152	both_sexes	8		continuous	MAP	both_sexes		auto_raw
367	11786	7.7655e-03	categorical	6152	both_sexes	8		continuous	MAP	both_sexes		combined_irnt
367	11787	1.5160e-02	categorical	6152	both_sexes	8		continuous	MAP	both_sexes		combined_medadj_irnt
367	11788	1.4191e-02	categorical	6152	both_sexes	8		continuous	MAP	both_sexes		combined_medadj_raw
367	11789	6.6213e-03	categorical	6152	both_sexes	8		continuous	MAP	both_sexes		combined_raw
367	11792	4.0449e-03	categorical	6152	both_sexes	8		continuous	MAP	both_sexes		manual_medadj_raw
367	11793	1.6550e-03	categorical	6152	both_sexes	8		continuous	MAP	both_sexes		manual_raw
367	11796	9.0045e-03	categorical	6152	both_sexes	8		continuous	NAP	both_sexes		irnt
367	11798	-7.3021e-03	categorical	6152	both_sexes	8		continuous	PP	both_sexes		auto_irnt
367	11799	-3.1417e-03	categorical	6152	both_sexes	8		continuous	PP	both_sexes		auto_medadj_irnt
367	11800	-4.2640e-03	categorical	6152	both_sexes	8		continuous	PP	both_sexes		auto_medadj_raw
367	11801	-8.0859e-03	categorical	6152	both_sexes	8		continuous	PP	both_sexes		auto_raw
367	11802	-6.8444e-03	categorical	6152	both_sexes	8		continuous	PP	both_sexes		combined_irnt
367	11803	-2.5790e-03	categorical	6152	both_sexes	8		continuous	PP	both_sexes		combined_medadj_irnt
367	11804	-3.7443e-03	categorical	6152	both_sexes	8		continuous	PP	both_sexes		combined_medadj_raw
367	11805	-7.6548e-03	categorical	6152	both_sexes	8		continuous	PP	both_sexes		combined_raw
367	11810	9.1899e-03	categorical	6152	both_sexes	8		continuous	SBP	both_sexes		auto_medadj_irnt
367	11811	7.4489e-03	categorical	6152	both_sexes	8		continuous	SBP	both_sexes		auto_medadj_raw
367	11812	2.7165e-03	categorical	6152	both_sexes	8		continuous	SBP	both_sexes		combined_irnt
367	11813	9.7001e-03	categorical	6152	both_sexes	8		continuous	SBP	both_sexes		combined_medadj_irnt
367	11814	7.9490e-03	categorical	6152	both_sexes	8		continuous	SBP	both_sexes		combined_medadj_raw
367	11815	7.7182e-04	categorical	6152	both_sexes	8		continuous	SBP	both_sexes		combined_raw
367	11817	2.5653e-03	categorical	6152	both_sexes	8		continuous	SBP	both_sexes		manual_medadj_raw
367	11820	7.7057e-03	categorical	6152	both_sexes	8		continuous	Smoking	both_sexes		Ever_Never
367	11823	7.6671e-05	categorical	6152	both_sexes	8		continuous	eGFR	both_sexes		irnt
367	11825	-1.5337e-02	categorical	6152	both_sexes	8		continuous	eGFRcreacys	both_sexes		irnt
367	11827	-2.9865e-02	categorical	6152	both_sexes	8		continuous	eGFRcys	both_sexes		irnt
367	14250	6.6348e-02	categorical	6152	both_sexes	8		continuous	whr	both_sexes		irnt
376	13	7.9987e-03	categorical	6154	both_sexes	100		categorical	120	both_sexes	1
376	15	-8.5295e-03	categorical	6154	both_sexes	100		categorical	120	both_sexes	9
376	16	3.8805e-02	categorical	6154	both_sexes	100		categorical	670	both_sexes	1
376	18	-3.4200e-02	categorical	6154	both_sexes	100		categorical	670	both_sexes	2
376	24	-8.4801e-02	categorical	6154	both_sexes	100		categorical	680	both_sexes	3
376	31	4.0749e-02	categorical	6154	both_sexes	100		categorical	1210	both_sexes	1210
376	32	1.3309e-02	categorical	6154	both_sexes	100		categorical	1418	both_sexes	1
376	38	2.5041e-02	categorical	6154	both_sexes	100		categorical	1428	both_sexes	0
376	39	7.0939e-03	categorical	6154	both_sexes	100		categorical	1428	both_sexes	1
376	42	-5.2591e-02	categorical	6154	both_sexes	100		categorical	1448	both_sexes	1
376	47	-2.0799e-02	categorical	6154	both_sexes	100		categorical	1468	both_sexes	2
376	49	6.1518e-02	categorical	6154	both_sexes	100		categorical	1468	both_sexes	4
376	55	1.0471e-01	categorical	6154	both_sexes	100		categorical	1538	both_sexes	0
376	56	-1.4665e-01	categorical	6154	both_sexes	100		categorical	1538	both_sexes	1
376	57	-1.1941e-02	categorical	6154	both_sexes	100		categorical	1538	both_sexes	2
376	65	1.5172e-02	categorical	6154	both_sexes	100		categorical	1677	both_sexes	1677
376	66	-3.9295e-03	categorical	6154	both_sexes	100		categorical	1707	both_sexes	1
376	67	7.5860e-03	categorical	6154	both_sexes	100		categorical	1707	both_sexes	2
376	72	1.1756e-02	categorical	6154	both_sexes	100		categorical	1747	both_sexes	4
376	73	-1.1329e-02	categorical	6154	both_sexes	100		categorical	1747	both_sexes	5
376	80	-1.3257e-01	categorical	6154	both_sexes	100		categorical	1920	both_sexes	1920
376	82	-8.1800e-02	categorical	6154	both_sexes	100		categorical	1940	both_sexes	1940
376	83	-7.6558e-02	categorical	6154	both_sexes	100		categorical	1950	both_sexes	1950
376	85	-5.5874e-02	categorical	6154	both_sexes	100		categorical	1970	both_sexes	1970
376	86	-8.6050e-02	categorical	6154	both_sexes	100		categorical	1980	both_sexes	1980
376	89	-7.3878e-02	categorical	6154	both_sexes	100		categorical	2010	both_sexes	2010
376	90	-9.0443e-02	categorical	6154	both_sexes	100		categorical	2020	both_sexes	2020
376	92	-1.7125e-02	categorical	6154	both_sexes	100		categorical	2040	both_sexes	2040
376	95	-2.1330e-02	categorical	6154	both_sexes	100		categorical	2129	both_sexes	2129
376	97	-1.9738e-01	categorical	6154	both_sexes	100		categorical	2188	both_sexes	2188
376	98	-2.9758e-02	categorical	6154	both_sexes	100		categorical	2207	both_sexes	2207
376	103	-6.2856e-02	categorical	6154	both_sexes	100		categorical	2257	both_sexes	2257
376	104	-1.0314e-01	categorical	6154	both_sexes	100		categorical	2316	both_sexes	2316
376	105	-1.2944e-01	categorical	6154	both_sexes	100		categorical	2335	both_sexes	2335
376	113	-1.1589e-01	categorical	6154	both_sexes	100		categorical	2443	both_sexes	2443
376	116	-1.0990e-01	categorical	6154	both_sexes	100		categorical	2473	both_sexes	2473
376	149	-2.5431e-02	categorical	6154	both_sexes	100		categorical	3393	both_sexes	3393
376	155	-6.7217e-02	categorical	6154	both_sexes	100		categorical	3571	both_sexes	3571
376	157	-6.0089e-02	categorical	6154	both_sexes	100		categorical	3606	both_sexes	3606
376	181	2.0862e-02	categorical	6154	both_sexes	100		categorical	4293	both_sexes	3
376	182	-2.0815e-02	categorical	6154	both_sexes	100		categorical	4294	both_sexes	0
376	200	3.5547e-02	categorical	6154	both_sexes	100		categorical	4957	both_sexes	4957
376	204	2.0359e-02	categorical	6154	both_sexes	100		categorical	5001	both_sexes	5001
376	205	2.9021e-02	categorical	6154	both_sexes	100		categorical	5012	both_sexes	5012
376	235	2.2033e-02	categorical	6154	both_sexes	100		categorical	5556	both_sexes	5556
376	276	-8.3903e-02	categorical	6154	both_sexes	100		categorical	6138	both_sexes	100
376	277	5.5847e-02	categorical	6154	both_sexes	100		categorical	6138	both_sexes	2
376	278	4.5973e-02	categorical	6154	both_sexes	100		categorical	6138	both_sexes	3
376	279	-1.9710e-02	categorical	6154	both_sexes	100		categorical	6138	both_sexes	4
376	280	-1.4793e-02	categorical	6154	both_sexes	100		categorical	6138	both_sexes	5
376	281	3.9251e-02	categorical	6154	both_sexes	100		categorical	6138	both_sexes	6
376	293	2.4659e-02	categorical	6154	both_sexes	100		categorical	6141	both_sexes	1
376	294	1.0260e-02	categorical	6154	both_sexes	100		categorical	6141	both_sexes	2
376	305	-1.1065e-01	categorical	6154	both_sexes	100		categorical	6142	both_sexes	4
376	307	1.4803e-02	categorical	6154	both_sexes	100		categorical	6142	both_sexes	6
376	312	-4.8044e-03	categorical	6154	both_sexes	100		categorical	6143	both_sexes	3
376	314	-1.8459e-02	categorical	6154	both_sexes	100		categorical	6144	both_sexes	1
376	318	3.9269e-02	categorical	6154	both_sexes	100		categorical	6144	both_sexes	5
376	319	-9.2269e-02	categorical	6154	both_sexes	100		categorical	6145	both_sexes	1
376	325	-8.2012e-02	categorical	6154	both_sexes	100		categorical	6145	both_sexes	6
376	345	9.6276e-02	categorical	6154	both_sexes	100		categorical	6149	both_sexes	100
376	347	-3.8142e-02	categorical	6154	both_sexes	100		categorical	6149	both_sexes	3
376	348	-2.8013e-02	categorical	6154	both_sexes	100		categorical	6149	both_sexes	4
376	350	-6.0524e-02	categorical	6154	both_sexes	100		categorical	6149	both_sexes	6
376	352	1.7708e-01	categorical	6154	both_sexes	100		categorical	6150	both_sexes	100
376	353	-1.6098e-01	categorical	6154	both_sexes	100		categorical	6150	both_sexes	2
376	355	-1.3134e-01	categorical	6154	both_sexes	100		categorical	6150	both_sexes	4
376	362	-1.5755e-02	categorical	6154	both_sexes	100		categorical	6151	both_sexes	7
376	363	4.6747e-02	categorical	6154	both_sexes	100		categorical	6152	both_sexes	100
376	367	-4.0249e-02	categorical	6154	both_sexes	100		categorical	6152	both_sexes	8
376	376	1.0000e+00	categorical	6154	both_sexes	100		categorical	6154	both_sexes	100
376	377	-4.7631e-01	categorical	6154	both_sexes	100		categorical	6154	both_sexes	2
376	378	-5.9789e-01	categorical	6154	both_sexes	100		categorical	6154	both_sexes	3
376	380	-2.7689e-01	categorical	6154	both_sexes	100		categorical	6154	both_sexes	5
376	383	6.2056e-02	categorical	6154	both_sexes	100		categorical	6155	both_sexes	100
376	407	2.4710e-01	categorical	6154	both_sexes	100		categorical	6159	both_sexes	100
376	413	-1.2512e-01	categorical	6154	both_sexes	100		categorical	6159	both_sexes	7
376	414	-6.9691e-02	categorical	6154	both_sexes	100		categorical	6159	both_sexes	8
376	415	5.4016e-02	categorical	6154	both_sexes	100		categorical	6160	both_sexes	1
376	416	-4.1302e-02	categorical	6154	both_sexes	100		categorical	6160	both_sexes	100
376	419	1.9645e-02	categorical	6154	both_sexes	100		categorical	6160	both_sexes	4
376	420	2.6975e-02	categorical	6154	both_sexes	100		categorical	6160	both_sexes	5
376	421	-4.1485e-03	categorical	6154	both_sexes	100		categorical	6162	both_sexes	1
376	423	4.1131e-02	categorical	6154	both_sexes	100		categorical	6162	both_sexes	2
376	424	-1.9615e-02	categorical	6154	both_sexes	100		categorical	6162	both_sexes	3
376	427	-6.7260e-02	categorical	6154	both_sexes	100		categorical	6164	both_sexes	100
376	428	7.3743e-02	categorical	6154	both_sexes	100		categorical	6164	both_sexes	2
376	431	5.7194e-02	categorical	6154	both_sexes	100		categorical	6164	both_sexes	5
376	436	-2.6550e-02	categorical	6154	both_sexes	100		categorical	6179	both_sexes	1
376	437	4.3381e-02	categorical	6154	both_sexes	100		categorical	6179	both_sexes	100
376	488	-1.3372e-01	categorical	6154	both_sexes	100		categorical	20002	both_sexes	1065
376	492	-1.6246e-01	categorical	6154	both_sexes	100		categorical	20002	both_sexes	1074
376	506	-4.0652e-02	categorical	6154	both_sexes	100		categorical	20002	both_sexes	1111
376	545	-1.0625e-01	categorical	6154	both_sexes	100		categorical	20002	both_sexes	1220
376	550	-2.1876e-02	categorical	6154	both_sexes	100		categorical	20002	both_sexes	1226
376	584	-6.0241e-02	categorical	6154	both_sexes	100		categorical	20002	both_sexes	1286
376	671	-8.7860e-02	categorical	6154	both_sexes	100		categorical	20002	both_sexes	1474
376	877	-2.5399e-01	categorical	6154	both_sexes	100		categorical	20003	both_sexes	1140865634
376	895	-9.8149e-02	categorical	6154	both_sexes	100		categorical	20003	both_sexes	1140866738
376	942	-4.2209e-01	categorical	6154	both_sexes	100		categorical	20003	both_sexes	1140871310
376	981	-4.1733e-02	categorical	6154	both_sexes	100		categorical	20003	both_sexes	1140874420
376	1040	-5.8059e-02	categorical	6154	both_sexes	100		categorical	20003	both_sexes	1140879802
376	1055	-3.3962e-02	categorical	6154	both_sexes	100		categorical	20003	both_sexes	1140881856
376	1093	-9.1406e-02	categorical	6154	both_sexes	100		categorical	20003	both_sexes	1140884600
376	1179	-8.6147e-02	categorical	6154	both_sexes	100		categorical	20003	both_sexes	1140923346
376	1312	-1.8084e-02	categorical	6154	both_sexes	100		categorical	20003	both_sexes	1141176832
376	1357	-2.6463e-02	categorical	6154	both_sexes	100		categorical	20003	both_sexes	1141191044
376	1368	-5.9567e-02	categorical	6154	both_sexes	100		categorical	20003	both_sexes	1141194794
376	1496	-3.3795e-03	categorical	6154	both_sexes	100		categorical	20004	both_sexes	1477
376	1497	-5.9120e-03	categorical	6154	both_sexes	100		categorical	20004	both_sexes	1478
376	1498	-5.0139e-03	categorical	6154	both_sexes	100		categorical	20004	both_sexes	1479
376	1499	6.0069e-03	categorical	6154	both_sexes	100		categorical	20004	both_sexes	1480
376	1502	-1.2363e-02	categorical	6154	both_sexes	100		categorical	20004	both_sexes	1483
376	1836	-3.9197e-02	categorical	6154	both_sexes	100		categorical	20107	both_sexes	1
376	1838	3.6682e-02	categorical	6154	both_sexes	100		categorical	20107	both_sexes	100
376	1839	8.7983e-03	categorical	6154	both_sexes	100		categorical	20107	both_sexes	101
376	1844	-1.2065e-02	categorical	6154	both_sexes	100		categorical	20107	both_sexes	3
376	1848	-1.7823e-02	categorical	6154	both_sexes	100		categorical	20107	both_sexes	9
376	1861	3.8513e-02	categorical	6154	both_sexes	100		categorical	20110	both_sexes	100
376	1870	-3.4161e-02	categorical	6154	both_sexes	100		categorical	20110	both_sexes	8
376	1871	-3.0677e-02	categorical	6154	both_sexes	100		categorical	20110	both_sexes	9
376	1872	-5.6805e-02	categorical	6154	both_sexes	100		categorical	20111	both_sexes	1
376	1874	6.8772e-02	categorical	6154	both_sexes	100		categorical	20111	both_sexes	100
376	1875	3.2194e-02	categorical	6154	both_sexes	100		categorical	20111	both_sexes	101
376	1885	-4.3085e-02	categorical	6154	both_sexes	100		categorical	20111	both_sexes	9
376	1985	7.1328e-02	categorical	6154	both_sexes	100		categorical	20116	both_sexes	0
376	1986	-4.4609e-02	categorical	6154	both_sexes	100		categorical	20116	both_sexes	1
376	1987	-4.6879e-02	categorical	6154	both_sexes	100		categorical	20116	both_sexes	2
376	1988	-2.1755e-02	categorical	6154	both_sexes	100		categorical	20117	both_sexes	0
376	1989	-4.1630e-02	categorical	6154	both_sexes	100		categorical	20117	both_sexes	1
376	1990	4.5104e-02	categorical	6154	both_sexes	100		categorical	20117	both_sexes	2
376	2007	-4.5535e-02	categorical	6154	both_sexes	100		categorical	20160	both_sexes	20160
376	3330	-4.3662e-02	categorical	6154	both_sexes	100		categorical	41200	both_sexes	J183
376	5864	-8.2039e-02	categorical	6154	both_sexes	100		categorical	41232	both_sexes	10
376	5869	-1.0752e-01	categorical	6154	both_sexes	100		categorical	41244	both_sexes	100
376	5878	-6.9212e-02	categorical	6154	both_sexes	100		categorical	41245	both_sexes	1040
376	5879	-1.2963e-01	categorical	6154	both_sexes	100		categorical	41245	both_sexes	1070
376	5891	-8.8793e-02	categorical	6154	both_sexes	100		categorical	41245	both_sexes	1280
376	5933	-1.3866e-01	categorical	6154	both_sexes	100		categorical	41246	both_sexes	1160
376	5950	-1.0004e-01	categorical	6154	both_sexes	100		categorical	41246	both_sexes	1480
376	6001	-9.4460e-02	categorical	6154	both_sexes	100		categorical	41247	both_sexes	2000
376	6009	-1.0364e-01	categorical	6154	both_sexes	100		categorical	41248	both_sexes	1000
376	6040	-8.1282e-02	categorical	6154	both_sexes	100		categorical	41249	both_sexes	2002
376	6058	-1.0194e-01	categorical	6154	both_sexes	100		categorical	41250	both_sexes	1000
376	6068	-1.0329e-01	categorical	6154	both_sexes	100		categorical	41251	both_sexes	1000
376	6157	8.3108e-02	categorical	6154	both_sexes	100		continuous	46	both_sexes		irnt
376	6159	8.1376e-02	categorical	6154	both_sexes	100		continuous	47	both_sexes		irnt
376	6161	-1.4788e-01	categorical	6154	both_sexes	100		continuous	48	both_sexes		irnt
376	6163	-1.0925e-01	categorical	6154	both_sexes	100		continuous	49	both_sexes		irnt
376	6165	4.7360e-02	categorical	6154	both_sexes	100		continuous	50	both_sexes		irnt
376	6167	2.6927e-02	categorical	6154	both_sexes	100		continuous	51	both_sexes		irnt
376	6183	-3.6179e-02	categorical	6154	both_sexes	100		continuous	102	both_sexes		irnt
376	6198	-1.4456e-02	categorical	6154	both_sexes	100		continuous	400	both_sexes		irnt
376	6201	-3.6420e-02	categorical	6154	both_sexes	100		continuous	404	both_sexes		irnt
376	6203	1.6656e-02	categorical	6154	both_sexes	100		continuous	699	both_sexes		irnt
376	6220	9.4009e-03	categorical	6154	both_sexes	100		continuous	874	both_sexes		irnt
376	6269	1.1174e-03	categorical	6154	both_sexes	100		continuous	1438	both_sexes		irnt
376	6273	-2.8858e-02	categorical	6154	both_sexes	100		continuous	1488	both_sexes		irnt
376	6303	7.2265e-02	categorical	6154	both_sexes	100		continuous	2139	both_sexes		irnt
376	6307	1.2210e-02	categorical	6154	both_sexes	100		continuous	2217	both_sexes		irnt
376	6347	7.5101e-02	categorical	6154	both_sexes	100		continuous	3062	both_sexes		irnt
376	6349	7.0233e-02	categorical	6154	both_sexes	100		continuous	3063	both_sexes		irnt
376	6351	3.9645e-02	categorical	6154	both_sexes	100		continuous	3064	both_sexes		irnt
376	6354	-5.6701e-02	categorical	6154	both_sexes	100		continuous	3143	both_sexes		irnt
376	6360	7.4505e-03	categorical	6154	both_sexes	100		continuous	3148	both_sexes		irnt
376	6411	-7.4274e-03	categorical	6154	both_sexes	100		continuous	4079	both_sexes		irnt
376	6413	3.5271e-03	categorical	6154	both_sexes	100		continuous	4080	both_sexes		irnt
376	6415	-4.2736e-02	categorical	6154	both_sexes	100		continuous	4100	both_sexes		irnt
376	6417	-3.5336e-03	categorical	6154	both_sexes	100		continuous	4101	both_sexes		irnt
376	6419	4.6021e-03	categorical	6154	both_sexes	100		continuous	4104	both_sexes		irnt
376	6421	4.4343e-03	categorical	6154	both_sexes	100		continuous	4105	both_sexes		irnt
376	6423	4.6033e-03	categorical	6154	both_sexes	100		continuous	4106	both_sexes		irnt
376	6427	-4.4190e-03	categorical	6154	both_sexes	100		continuous	4120	both_sexes		irnt
376	6429	3.5484e-03	categorical	6154	both_sexes	100		continuous	4123	both_sexes		irnt
376	6431	3.6511e-03	categorical	6154	both_sexes	100		continuous	4124	both_sexes		irnt
376	6433	3.5488e-03	categorical	6154	both_sexes	100		continuous	4125	both_sexes		irnt
376	6435	-1.4537e-02	categorical	6154	both_sexes	100		continuous	4194	both_sexes		irnt
376	6437	4.9423e-03	categorical	6154	both_sexes	100		continuous	4195	both_sexes		irnt
376	6495	-7.9441e-03	categorical	6154	both_sexes	100		continuous	5096	both_sexes		irnt
376	6497	-8.3276e-03	categorical	6154	both_sexes	100		continuous	5097	both_sexes		irnt
376	6499	-7.3959e-03	categorical	6154	both_sexes	100		continuous	5098	both_sexes		irnt
376	6501	-7.4919e-03	categorical	6154	both_sexes	100		continuous	5099	both_sexes		irnt
376	6535	-5.3328e-04	categorical	6154	both_sexes	100		continuous	5116	both_sexes		irnt
376	6543	-7.7370e-03	categorical	6154	both_sexes	100		continuous	5132	both_sexes		irnt
376	6545	-8.1602e-03	categorical	6154	both_sexes	100		continuous	5133	both_sexes		irnt
376	6547	-9.1694e-03	categorical	6154	both_sexes	100		continuous	5134	both_sexes		irnt
376	6549	-8.3603e-03	categorical	6154	both_sexes	100		continuous	5135	both_sexes		irnt
376	6580	-4.3402e-03	categorical	6154	both_sexes	100		continuous	5257	both_sexes		irnt
376	6629	-5.7405e-02	categorical	6154	both_sexes	100		continuous	20010	both_sexes		irnt
376	6633	3.7483e-02	categorical	6154	both_sexes	100		continuous	20015	both_sexes		irnt
376	6635	4.6857e-02	categorical	6154	both_sexes	100		continuous	20016	both_sexes		irnt
376	6642	1.1505e-02	categorical	6154	both_sexes	100		continuous	20022	both_sexes		irnt
376	6644	-3.1444e-02	categorical	6154	both_sexes	100		continuous	20023	both_sexes		irnt
376	6664	2.4797e-02	categorical	6154	both_sexes	100		continuous	20153	both_sexes		irnt
376	6740	-1.4595e-01	categorical	6154	both_sexes	100		continuous	21001	both_sexes		irnt
376	6742	-1.1694e-01	categorical	6154	both_sexes	100		continuous	21002	both_sexes		irnt
376	6829	-1.1597e-01	categorical	6154	both_sexes	100		continuous	23098	both_sexes		irnt
376	6831	-1.4096e-01	categorical	6154	both_sexes	100		continuous	23099	both_sexes		irnt
376	6833	-1.3734e-01	categorical	6154	both_sexes	100		continuous	23100	both_sexes		irnt
376	6835	-5.8022e-02	categorical	6154	both_sexes	100		continuous	23101	both_sexes		irnt
376	6837	-5.8638e-02	categorical	6154	both_sexes	100		continuous	23102	both_sexes		irnt
376	6839	-1.4429e-01	categorical	6154	both_sexes	100		continuous	23104	both_sexes		irnt
376	6841	-7.5727e-02	categorical	6154	both_sexes	100		continuous	23105	both_sexes		irnt
376	6843	6.3195e-02	categorical	6154	both_sexes	100		continuous	23106	both_sexes		irnt
376	6845	5.1069e-02	categorical	6154	both_sexes	100		continuous	23107	both_sexes		irnt
376	6847	5.1837e-02	categorical	6154	both_sexes	100		continuous	23108	both_sexes		irnt
376	6849	6.0802e-02	categorical	6154	both_sexes	100		continuous	23109	both_sexes		irnt
376	6851	6.2953e-02	categorical	6154	both_sexes	100		continuous	23110	both_sexes		irnt
376	6853	-1.4253e-01	categorical	6154	both_sexes	100		continuous	23111	both_sexes		irnt
376	6855	-1.4017e-01	categorical	6154	both_sexes	100		continuous	23112	both_sexes		irnt
376	6857	-6.7499e-02	categorical	6154	both_sexes	100		continuous	23113	both_sexes		irnt
376	6859	-6.7430e-02	categorical	6154	both_sexes	100		continuous	23114	both_sexes		irnt
376	6861	-1.4235e-01	categorical	6154	both_sexes	100		continuous	23115	both_sexes		irnt
376	6863	-1.3959e-01	categorical	6154	both_sexes	100		continuous	23116	both_sexes		irnt
376	6865	-7.5619e-02	categorical	6154	both_sexes	100		continuous	23117	both_sexes		irnt
376	6867	-7.5412e-02	categorical	6154	both_sexes	100		continuous	23118	both_sexes		irnt
376	6869	-1.3686e-01	categorical	6154	both_sexes	100		continuous	23119	both_sexes		irnt
376	6871	-1.3602e-01	categorical	6154	both_sexes	100		continuous	23120	both_sexes		irnt
376	6873	-6.6290e-02	categorical	6154	both_sexes	100		continuous	23121	both_sexes		irnt
376	6875	-6.6050e-02	categorical	6154	both_sexes	100		continuous	23122	both_sexes		irnt
376	6877	-1.3745e-01	categorical	6154	both_sexes	100		continuous	23123	both_sexes		irnt
376	6879	-1.3583e-01	categorical	6154	both_sexes	100		continuous	23124	both_sexes		irnt
376	6881	-7.2983e-02	categorical	6154	both_sexes	100		continuous	23125	both_sexes		irnt
376	6883	-7.2917e-02	categorical	6154	both_sexes	100		continuous	23126	both_sexes		irnt
376	6885	-1.3119e-01	categorical	6154	both_sexes	100		continuous	23127	both_sexes		irnt
376	6887	-1.3133e-01	categorical	6154	both_sexes	100		continuous	23128	both_sexes		irnt
376	6889	-4.0442e-02	categorical	6154	both_sexes	100		continuous	23129	both_sexes		irnt
376	6891	-4.0280e-02	categorical	6154	both_sexes	100		continuous	23130	both_sexes		irnt
376	6932	-7.9329e-02	categorical	6154	both_sexes	100		continuous	30000	both_sexes		irnt
376	6934	2.2586e-02	categorical	6154	both_sexes	100		continuous	30010	both_sexes		irnt
376	6936	3.8722e-02	categorical	6154	both_sexes	100		continuous	30020	both_sexes		irnt
376	6938	3.4623e-02	categorical	6154	both_sexes	100		continuous	30030	both_sexes		irnt
376	6940	1.2114e-02	categorical	6154	both_sexes	100		continuous	30040	both_sexes		irnt
376	6942	1.4639e-02	categorical	6154	both_sexes	100		continuous	30050	both_sexes		irnt
376	6944	1.1428e-02	categorical	6154	both_sexes	100		continuous	30060	both_sexes		irnt
376	6946	-2.7950e-02	categorical	6154	both_sexes	100		continuous	30070	both_sexes		irnt
376	6948	-4.1411e-02	categorical	6154	both_sexes	100		continuous	30080	both_sexes		irnt
376	6950	-4.7166e-02	categorical	6154	both_sexes	100		continuous	30090	both_sexes		irnt
376	6952	1.3417e-03	categorical	6154	both_sexes	100		continuous	30100	both_sexes		irnt
376	6954	4.2205e-03	categorical	6154	both_sexes	100		continuous	30110	both_sexes		irnt
376	6956	-4.4631e-02	categorical	6154	both_sexes	100		continuous	30120	both_sexes		irnt
376	6958	-4.4348e-02	categorical	6154	both_sexes	100		continuous	30130	both_sexes		irnt
376	6960	-6.9516e-02	categorical	6154	both_sexes	100		continuous	30140	both_sexes		irnt
376	6962	-4.4858e-02	categorical	6154	both_sexes	100		continuous	30150	both_sexes		irnt
376	6966	2.1678e-02	categorical	6154	both_sexes	100		continuous	30180	both_sexes		irnt
376	6968	1.4775e-02	categorical	6154	both_sexes	100		continuous	30190	both_sexes		irnt
376	6970	-1.8507e-02	categorical	6154	both_sexes	100		continuous	30200	both_sexes		irnt
376	6972	-1.8071e-02	categorical	6154	both_sexes	100		continuous	30210	both_sexes		irnt
376	6977	-8.7219e-02	categorical	6154	both_sexes	100		continuous	30240	both_sexes		irnt
376	6979	-8.0420e-02	categorical	6154	both_sexes	100		continuous	30250	both_sexes		irnt
376	6981	-9.0192e-03	categorical	6154	both_sexes	100		continuous	30260	both_sexes		irnt
376	6983	1.9301e-02	categorical	6154	both_sexes	100		continuous	30270	both_sexes		irnt
376	6985	-9.2391e-02	categorical	6154	both_sexes	100		continuous	30280	both_sexes		irnt
376	6987	-1.0381e-01	categorical	6154	both_sexes	100		continuous	30290	both_sexes		irnt
376	6989	-9.9138e-02	categorical	6154	both_sexes	100		continuous	30300	both_sexes		irnt
376	6993	-2.8955e-02	categorical	6154	both_sexes	100		continuous	30510	both_sexes		irnt
376	6995	6.1960e-04	categorical	6154	both_sexes	100		continuous	30520	both_sexes		irnt
376	6997	-2.4310e-02	categorical	6154	both_sexes	100		continuous	30530	both_sexes		irnt
376	7585	-1.1750e-01	categorical	6154	both_sexes	100		icd10	E11	both_sexes
376	7623	-7.8413e-02	categorical	6154	both_sexes	100		icd10	E66	both_sexes
376	7660	-5.6574e-02	categorical	6154	both_sexes	100		icd10	F17	both_sexes
376	7673	-6.9542e-02	categorical	6154	both_sexes	100		icd10	F32	both_sexes
376	7748	-4.6144e-02	categorical	6154	both_sexes	100		icd10	G47	both_sexes
376	7869	-1.5852e-01	categorical	6154	both_sexes	100		icd10	I25	both_sexes
376	7916	-9.7366e-03	categorical	6154	both_sexes	100		icd10	I83	both_sexes
376	7960	-6.5555e-02	categorical	6154	both_sexes	100		icd10	J44	both_sexes
376	7961	-6.6636e-02	categorical	6154	both_sexes	100		icd10	J45	both_sexes
376	8004	-9.9989e-02	categorical	6154	both_sexes	100		icd10	K21	both_sexes
376	8020	-2.4322e-02	categorical	6154	both_sexes	100		icd10	K42	both_sexes
376	8022	-1.0095e-01	categorical	6154	both_sexes	100		icd10	K44	both_sexes
376	8049	-4.8487e-02	categorical	6154	both_sexes	100		icd10	K80	both_sexes
376	8142	-3.5941e-02	categorical	6154	both_sexes	100		icd10	M16	both_sexes
376	8143	-6.9566e-02	categorical	6154	both_sexes	100		icd10	M17	both_sexes
376	8169	-5.6285e-02	categorical	6154	both_sexes	100		icd10	M51	both_sexes
376	8223	-1.9957e-02	categorical	6154	both_sexes	100		icd10	N20	both_sexes
376	8448	-1.1116e-01	categorical	6154	both_sexes	100		icd10	R07	both_sexes
376	8459	-3.9018e-02	categorical	6154	both_sexes	100		icd10	R19	both_sexes
376	9083	-7.1448e-02	categorical	6154	both_sexes	100		icd10	Z72	both_sexes
376	9090	-8.2723e-02	categorical	6154	both_sexes	100		icd10	Z82	both_sexes
376	9094	-1.0864e-01	categorical	6154	both_sexes	100		icd10	Z86	both_sexes
376	9096	-6.5741e-02	categorical	6154	both_sexes	100		icd10	Z88	both_sexes
376	9103	-1.1181e-01	categorical	6154	both_sexes	100		icd10	Z95	both_sexes
376	9649	-5.8258e-02	categorical	6154	both_sexes	100		prescriptions	amlodipine	both_sexes
376	9667	-6.2342e-02	categorical	6154	both_sexes	100		prescriptions	bendroflumethiazide	both_sexes
376	9701	-4.6796e-02	categorical	6154	both_sexes	100		prescriptions	citalopram	both_sexes
376	9702	-4.2630e-02	categorical	6154	both_sexes	100		prescriptions	clarithromycin	both_sexes
376	9770	-6.3459e-02	categorical	6154	both_sexes	100		prescriptions	gabapentin	both_sexes
376	9773	-5.1775e-02	categorical	6154	both_sexes	100		prescriptions	gliclazide	both_sexes
376	9801	-4.3123e-03	categorical	6154	both_sexes	100		prescriptions	latanoprost	both_sexes
376	9816	-4.3425e-02	categorical	6154	both_sexes	100		prescriptions	mebeverine	both_sexes
376	9821	-7.0010e-02	categorical	6154	both_sexes	100		prescriptions	metformin	both_sexes
376	9849	-4.8180e-02	categorical	6154	both_sexes	100		prescriptions	orlistat	both_sexes
376	9853	-9.8037e-02	categorical	6154	both_sexes	100		prescriptions	paracetamol	both_sexes
376	9909	-9.0286e-02	categorical	6154	both_sexes	100		prescriptions	tramadol	both_sexes
376	9921	-4.3579e-02	categorical	6154	both_sexes	100		prescriptions	zopiclone	both_sexes
376	9924	-8.5763e-02	categorical	6154	both_sexes	100		prescriptions	ACE inhibitor|anti-hypertensive	both_sexes
376	9929	-4.4998e-02	categorical	6154	both_sexes	100		prescriptions	GABA agonist|sedative	both_sexes
376	9971	-6.3459e-02	categorical	6154	both_sexes	100		prescriptions	anticonvulsant|voltage-gated calcium channel inhibitor|neuropathy	both_sexes
376	9973	-9.8037e-02	categorical	6154	both_sexes	100		prescriptions	antipyretic	both_sexes
376	9975	-4.4768e-02	categorical	6154	both_sexes	100		prescriptions	antispasmodic	both_sexes
376	9982	-4.0652e-02	categorical	6154	both_sexes	100		prescriptions	beta-lactam antibiotic|beta-lactamase inhibitor|antibiotic	both_sexes
376	9987	-7.0010e-02	categorical	6154	both_sexes	100		prescriptions	biguanides|diabetes	both_sexes
376	9990	-6.1949e-02	categorical	6154	both_sexes	100		prescriptions	calcium channel blocker|dihydropyridine|anti-hypertensive	both_sexes
376	10018	-4.8180e-02	categorical	6154	both_sexes	100		prescriptions	lipase inhibitor|obesity	both_sexes
376	10039	-9.0286e-02	categorical	6154	both_sexes	100		prescriptions	opioid analgesic|selective serotonin re-uptake inhibitor|norepinephrine re-uptake inhibitor	both_sexes
376	10058	-5.8720e-02	categorical	6154	both_sexes	100		prescriptions	selective serotonin re-uptake inhibitor|SSRI	both_sexes
376	10065	-5.3334e-02	categorical	6154	both_sexes	100		prescriptions	sulfonylurea|diabetes	both_sexes
376	10068	-6.4581e-02	categorical	6154	both_sexes	100		prescriptions	thiazide diuretic|diuretic	both_sexes
376	10435	-1.1799e-01	categorical	6154	both_sexes	100		phecode	250	both_sexes
376	10439	-1.1801e-01	categorical	6154	both_sexes	100		phecode	250.2	both_sexes
376	10510	-1.4154e-01	categorical	6154	both_sexes	100		phecode	272	both_sexes
376	10556	-4.4424e-02	categorical	6154	both_sexes	100		phecode	317	both_sexes
376	10558	-5.8378e-02	categorical	6154	both_sexes	100		phecode	318	both_sexes
376	10580	-4.6074e-02	categorical	6154	both_sexes	100		phecode	327	both_sexes
376	10588	-9.0927e-02	categorical	6154	both_sexes	100		phecode	306	both_sexes
376	10634	-4.5556e-02	categorical	6154	both_sexes	100		phecode	327.3	both_sexes
376	10785	-1.6430e-01	categorical	6154	both_sexes	100		phecode	401.1	both_sexes
376	10786	-1.6448e-01	categorical	6154	both_sexes	100		phecode	401	both_sexes
376	10792	-1.6915e-01	categorical	6154	both_sexes	100		phecode	411	both_sexes
376	10797	-1.4191e-01	categorical	6154	both_sexes	100		phecode	411.4	both_sexes
376	10798	-1.6150e-01	categorical	6154	both_sexes	100		phecode	411.8	both_sexes
376	10849	-7.6565e-02	categorical	6154	both_sexes	100		phecode	459	both_sexes
376	10888	-1.3101e-02	categorical	6154	both_sexes	100		phecode	454.1	both_sexes
376	10892	-1.1577e-01	categorical	6154	both_sexes	100		phecode	530	both_sexes
376	10929	-6.8362e-02	categorical	6154	both_sexes	100		phecode	496.2	both_sexes
376	10931	-6.8000e-02	categorical	6154	both_sexes	100		phecode	496.21	both_sexes
376	10952	-5.2636e-02	categorical	6154	both_sexes	100		phecode	714	both_sexes
376	10999	-1.1459e-01	categorical	6154	both_sexes	100		phecode	530.1	both_sexes
376	11000	-1.0406e-01	categorical	6154	both_sexes	100		phecode	530.11	both_sexes
376	11018	-8.4259e-02	categorical	6154	both_sexes	100		phecode	785	both_sexes
376	11025	-8.4794e-02	categorical	6154	both_sexes	100		phecode	550	both_sexes
376	11027	-2.7412e-02	categorical	6154	both_sexes	100		phecode	550.4	both_sexes
376	11029	-1.0172e-01	categorical	6154	both_sexes	100		phecode	550.2	both_sexes
376	11039	-5.7544e-02	categorical	6154	both_sexes	100		phecode	558	both_sexes
376	11074	-4.9121e-02	categorical	6154	both_sexes	100		phecode	574.1	both_sexes
376	11167	-1.0148e-01	categorical	6154	both_sexes	100		phecode	716	both_sexes
376	11168	-1.0117e-01	categorical	6154	both_sexes	100		phecode	716.9	both_sexes
376	11183	-6.6865e-02	categorical	6154	both_sexes	100		phecode	716.2	both_sexes
376	11184	-8.3292e-02	categorical	6154	both_sexes	100		phecode	740	both_sexes
376	11200	-3.6146e-02	categorical	6154	both_sexes	100		phecode	835	both_sexes
376	11263	-8.1543e-02	categorical	6154	both_sexes	100		phecode	760	both_sexes
376	11329	-2.2347e-02	categorical	6154	both_sexes	100		phecode	594	both_sexes
376	11330	-1.7731e-02	categorical	6154	both_sexes	100		phecode	594.1	both_sexes
376	11561	-1.1021e-01	categorical	6154	both_sexes	100		phecode	418	both_sexes
376	11697	-5.2284e-02	categorical	6154	both_sexes	100		phecode	960	both_sexes
376	11698	-4.7992e-02	categorical	6154	both_sexes	100		phecode	960.2	both_sexes
376	11766	1.9602e-02	categorical	6154	both_sexes	100		continuous	AG	both_sexes		irnt
376	11768	-6.5759e-02	categorical	6154	both_sexes	100		continuous	DBP	both_sexes		auto_medadj_irnt
376	11769	-6.6103e-02	categorical	6154	both_sexes	100		continuous	DBP	both_sexes		auto_medadj_raw
376	11770	-7.5719e-03	categorical	6154	both_sexes	100		continuous	DBP	both_sexes		combined_irnt
376	11771	-6.7694e-02	categorical	6154	both_sexes	100		continuous	DBP	both_sexes		combined_medadj_irnt
376	11772	-6.8114e-02	categorical	6154	both_sexes	100		continuous	DBP	both_sexes		combined_medadj_raw
376	11773	-7.6211e-03	categorical	6154	both_sexes	100		continuous	DBP	both_sexes		combined_raw
376	11780	-4.7952e-03	categorical	6154	both_sexes	100		continuous	LDLC	both_sexes		medadj_irnt
376	11781	-8.5274e-03	categorical	6154	both_sexes	100		continuous	LDLC	both_sexes		medadj_raw
376	11782	-2.6389e-03	categorical	6154	both_sexes	100		continuous	MAP	both_sexes		auto_irnt
376	11783	-6.0579e-02	categorical	6154	both_sexes	100		continuous	MAP	both_sexes		auto_medadj_irnt
376	11784	-6.0851e-02	categorical	6154	both_sexes	100		continuous	MAP	both_sexes		auto_medadj_raw
376	11785	-1.6035e-03	categorical	6154	both_sexes	100		continuous	MAP	both_sexes		auto_raw
376	11786	-2.6943e-03	categorical	6154	both_sexes	100		continuous	MAP	both_sexes		combined_irnt
376	11787	-6.2459e-02	categorical	6154	both_sexes	100		continuous	MAP	both_sexes		combined_medadj_irnt
376	11788	-6.2810e-02	categorical	6154	both_sexes	100		continuous	MAP	both_sexes		combined_medadj_raw
376	11789	-1.7096e-03	categorical	6154	both_sexes	100		continuous	MAP	both_sexes		combined_raw
376	11792	-1.9024e-02	categorical	6154	both_sexes	100		continuous	MAP	both_sexes		manual_medadj_raw
376	11793	-3.3819e-04	categorical	6154	both_sexes	100		continuous	MAP	both_sexes		manual_raw
376	11796	-1.4031e-02	categorical	6154	both_sexes	100		continuous	NAP	both_sexes		irnt
376	11798	1.5835e-02	categorical	6154	both_sexes	100		continuous	PP	both_sexes		auto_irnt
376	11799	-1.0225e-02	categorical	6154	both_sexes	100		continuous	PP	both_sexes		auto_medadj_irnt
376	11800	-1.2849e-02	categorical	6154	both_sexes	100		continuous	PP	both_sexes		auto_medadj_raw
376	11801	1.3474e-02	categorical	6154	both_sexes	100		continuous	PP	both_sexes		auto_raw
376	11802	1.6168e-02	categorical	6154	both_sexes	100		continuous	PP	both_sexes		combined_irnt
376	11803	-1.0738e-02	categorical	6154	both_sexes	100		continuous	PP	both_sexes		combined_medadj_irnt
376	11804	-1.3510e-02	categorical	6154	both_sexes	100		continuous	PP	both_sexes		combined_medadj_raw
376	11805	1.3649e-02	categorical	6154	both_sexes	100		continuous	PP	both_sexes		combined_raw
376	11810	-4.6846e-02	categorical	6154	both_sexes	100		continuous	SBP	both_sexes		auto_medadj_irnt
376	11811	-4.6944e-02	categorical	6154	both_sexes	100		continuous	SBP	both_sexes		auto_medadj_raw
376	11812	3.5965e-03	categorical	6154	both_sexes	100		continuous	SBP	both_sexes		combined_irnt
376	11813	-4.8389e-02	categorical	6154	both_sexes	100		continuous	SBP	both_sexes		combined_medadj_irnt
376	11814	-4.8571e-02	categorical	6154	both_sexes	100		continuous	SBP	both_sexes		combined_medadj_raw
376	11815	5.3211e-03	categorical	6154	both_sexes	100		continuous	SBP	both_sexes		combined_raw
376	11817	-1.4567e-02	categorical	6154	both_sexes	100		continuous	SBP	both_sexes		manual_medadj_raw
376	11820	-7.1328e-02	categorical	6154	both_sexes	100		continuous	Smoking	both_sexes		Ever_Never
376	11823	6.6748e-03	categorical	6154	both_sexes	100		continuous	eGFR	both_sexes		irnt
376	11825	4.6080e-02	categorical	6154	both_sexes	100		continuous	eGFRcreacys	both_sexes		irnt
376	11827	8.2400e-02	categorical	6154	both_sexes	100		continuous	eGFRcys	both_sexes		irnt
376	14250	-1.2562e-01	categorical	6154	both_sexes	100		continuous	whr	both_sexes		irnt
377	13	4.5993e-03	categorical	6154	both_sexes	2		categorical	120	both_sexes	1
377	15	-3.8386e-03	categorical	6154	both_sexes	2		categorical	120	both_sexes	9
377	16	-5.6209e-03	categorical	6154	both_sexes	2		categorical	670	both_sexes	1
377	18	5.6787e-03	categorical	6154	both_sexes	2		categorical	670	both_sexes	2
377	24	5.8917e-03	categorical	6154	both_sexes	2		categorical	680	both_sexes	3
377	31	-2.3214e-02	categorical	6154	both_sexes	2		categorical	1210	both_sexes	1210
377	32	-5.2391e-03	categorical	6154	both_sexes	2		categorical	1418	both_sexes	1
377	38	-1.7473e-02	categorical	6154	both_sexes	2		categorical	1428	both_sexes	0
377	39	2.2016e-02	categorical	6154	both_sexes	2		categorical	1428	both_sexes	1
377	42	9.4597e-03	categorical	6154	both_sexes	2		categorical	1448	both_sexes	1
377	47	2.7993e-03	categorical	6154	both_sexes	2		categorical	1468	both_sexes	2
377	49	-8.9054e-03	categorical	6154	both_sexes	2		categorical	1468	both_sexes	4
377	55	-1.4321e-02	categorical	6154	both_sexes	2		categorical	1538	both_sexes	0
377	56	-1.7443e-02	categorical	6154	both_sexes	2		categorical	1538	both_sexes	1
377	57	2.7695e-02	categorical	6154	both_sexes	2		categorical	1538	both_sexes	2
377	65	2.8431e-04	categorical	6154	both_sexes	2		categorical	1677	both_sexes	1677
377	66	3.4494e-04	categorical	6154	both_sexes	2		categorical	1707	both_sexes	1
377	67	-1.1553e-03	categorical	6154	both_sexes	2		categorical	1707	both_sexes	2
377	72	-2.4172e-03	categorical	6154	both_sexes	2		categorical	1747	both_sexes	4
377	73	-1.6583e-02	categorical	6154	both_sexes	2		categorical	1747	both_sexes	5
377	80	6.3550e-02	categorical	6154	both_sexes	2		categorical	1920	both_sexes	1920
377	82	4.6475e-02	categorical	6154	both_sexes	2		categorical	1940	both_sexes	1940
377	83	3.6877e-02	categorical	6154	both_sexes	2		categorical	1950	both_sexes	1950
377	85	6.5797e-03	categorical	6154	both_sexes	2		categorical	1970	both_sexes	1970
377	86	3.4654e-02	categorical	6154	both_sexes	2		categorical	1980	both_sexes	1980
377	89	2.3020e-02	categorical	6154	both_sexes	2		categorical	2010	both_sexes	2010
377	90	3.6724e-02	categorical	6154	both_sexes	2		categorical	2020	both_sexes	2020
377	92	2.6067e-02	categorical	6154	both_sexes	2		categorical	2040	both_sexes	2040
377	95	-1.7919e-02	categorical	6154	both_sexes	2		categorical	2129	both_sexes	2129
377	97	2.1710e-02	categorical	6154	both_sexes	2		categorical	2188	both_sexes	2188
377	98	2.0431e-02	categorical	6154	both_sexes	2		categorical	2207	both_sexes	2207
377	103	3.2752e-02	categorical	6154	both_sexes	2		categorical	2257	both_sexes	2257
377	104	2.6360e-02	categorical	6154	both_sexes	2		categorical	2316	both_sexes	2316
377	105	1.5930e-02	categorical	6154	both_sexes	2		categorical	2335	both_sexes	2335
377	113	-2.0477e-02	categorical	6154	both_sexes	2		categorical	2443	both_sexes	2443
377	116	1.2608e-02	categorical	6154	both_sexes	2		categorical	2473	both_sexes	2473
377	149	1.9181e-03	categorical	6154	both_sexes	2		categorical	3393	both_sexes	3393
377	155	4.1365e-02	categorical	6154	both_sexes	2		categorical	3571	both_sexes	3571
377	157	3.1368e-03	categorical	6154	both_sexes	2		categorical	3606	both_sexes	3606
377	181	1.7759e-03	categorical	6154	both_sexes	2		categorical	4293	both_sexes	3
377	182	-1.7581e-03	categorical	6154	both_sexes	2		categorical	4294	both_sexes	0
377	200	-4.0723e-03	categorical	6154	both_sexes	2		categorical	4957	both_sexes	4957
377	204	-2.1992e-03	categorical	6154	both_sexes	2		categorical	5001	both_sexes	5001
377	205	-7.4584e-03	categorical	6154	both_sexes	2		categorical	5012	both_sexes	5012
377	235	-1.7947e-03	categorical	6154	both_sexes	2		categorical	5556	both_sexes	5556
377	276	3.9474e-04	categorical	6154	both_sexes	2		categorical	6138	both_sexes	100
377	277	-1.0763e-03	categorical	6154	both_sexes	2		categorical	6138	both_sexes	2
377	278	7.3934e-04	categorical	6154	both_sexes	2		categorical	6138	both_sexes	3
377	279	1.2954e-02	categorical	6154	both_sexes	2		categorical	6138	both_sexes	4
377	280	1.0573e-02	categorical	6154	both_sexes	2		categorical	6138	both_sexes	5
377	281	-2.1777e-03	categorical	6154	both_sexes	2		categorical	6138	both_sexes	6
377	293	-1.6640e-03	categorical	6154	both_sexes	2		categorical	6141	both_sexes	1
377	294	2.3675e-03	categorical	6154	both_sexes	2		categorical	6141	both_sexes	2
377	305	3.4336e-03	categorical	6154	both_sexes	2		categorical	6142	both_sexes	4
377	307	-2.7569e-03	categorical	6154	both_sexes	2		categorical	6142	both_sexes	6
377	312	5.3377e-03	categorical	6154	both_sexes	2		categorical	6143	both_sexes	3
377	314	-7.1625e-03	categorical	6154	both_sexes	2		categorical	6144	both_sexes	1
377	318	1.3745e-02	categorical	6154	both_sexes	2		categorical	6144	both_sexes	5
377	319	8.2345e-03	categorical	6154	both_sexes	2		categorical	6145	both_sexes	1
377	325	4.1506e-02	categorical	6154	both_sexes	2		categorical	6145	both_sexes	6
377	345	-3.9308e-02	categorical	6154	both_sexes	2		categorical	6149	both_sexes	100
377	347	2.7010e-02	categorical	6154	both_sexes	2		categorical	6149	both_sexes	3
377	348	1.3417e-02	categorical	6154	both_sexes	2		categorical	6149	both_sexes	4
377	350	-3.8257e-04	categorical	6154	both_sexes	2		categorical	6149	both_sexes	6
377	352	2.0185e-02	categorical	6154	both_sexes	2		categorical	6150	both_sexes	100
377	353	-1.8322e-02	categorical	6154	both_sexes	2		categorical	6150	both_sexes	2
377	355	-1.2492e-02	categorical	6154	both_sexes	2		categorical	6150	both_sexes	4
377	362	1.2732e-02	categorical	6154	both_sexes	2		categorical	6151	both_sexes	7
377	363	-1.6921e-02	categorical	6154	both_sexes	2		categorical	6152	both_sexes	100
377	367	-1.1770e-03	categorical	6154	both_sexes	2		categorical	6152	both_sexes	8
377	376	-4.7631e-01	categorical	6154	both_sexes	2		categorical	6154	both_sexes	100
377	377	1.0000e+00	categorical	6154	both_sexes	2		categorical	6154	both_sexes	2
377	378	2.3634e-01	categorical	6154	both_sexes	2		categorical	6154	both_sexes	3
377	380	-5.3502e-03	categorical	6154	both_sexes	2		categorical	6154	both_sexes	5
377	383	-5.1934e-02	categorical	6154	both_sexes	2		categorical	6155	both_sexes	100
377	407	-1.6156e-01	categorical	6154	both_sexes	2		categorical	6159	both_sexes	100
377	413	8.6959e-02	categorical	6154	both_sexes	2		categorical	6159	both_sexes	7
377	414	1.3230e-02	categorical	6154	both_sexes	2		categorical	6159	both_sexes	8
377	415	6.8269e-04	categorical	6154	both_sexes	2		categorical	6160	both_sexes	1
377	416	4.8761e-03	categorical	6154	both_sexes	2		categorical	6160	both_sexes	100
377	419	-2.6204e-03	categorical	6154	both_sexes	2		categorical	6160	both_sexes	4
377	420	-2.0871e-03	categorical	6154	both_sexes	2		categorical	6160	both_sexes	5
377	421	1.8494e-02	categorical	6154	both_sexes	2		categorical	6162	both_sexes	1
377	423	-5.9579e-03	categorical	6154	both_sexes	2		categorical	6162	both_sexes	2
377	424	3.1547e-03	categorical	6154	both_sexes	2		categorical	6162	both_sexes	3
377	427	1.2410e-03	categorical	6154	both_sexes	2		categorical	6164	both_sexes	100
377	428	-5.6581e-03	categorical	6154	both_sexes	2		categorical	6164	both_sexes	2
377	431	3.3748e-03	categorical	6154	both_sexes	2		categorical	6164	both_sexes	5
377	436	3.3336e-02	categorical	6154	both_sexes	2		categorical	6179	both_sexes	1
377	437	-5.1952e-02	categorical	6154	both_sexes	2		categorical	6179	both_sexes	100
377	488	-1.4380e-02	categorical	6154	both_sexes	2		categorical	20002	both_sexes	1065
377	492	-1.8184e-02	categorical	6154	both_sexes	2		categorical	20002	both_sexes	1074
377	506	-1.0394e-03	categorical	6154	both_sexes	2		categorical	20002	both_sexes	1111
377	545	-1.9743e-02	categorical	6154	both_sexes	2		categorical	20002	both_sexes	1220
377	550	-3.5308e-03	categorical	6154	both_sexes	2		categorical	20002	both_sexes	1226
377	584	1.7495e-02	categorical	6154	both_sexes	2		categorical	20002	both_sexes	1286
377	671	-1.1865e-02	categorical	6154	both_sexes	2		categorical	20002	both_sexes	1474
377	877	-3.2039e-03	categorical	6154	both_sexes	2		categorical	20003	both_sexes	1140865634
377	895	-1.6412e-02	categorical	6154	both_sexes	2		categorical	20003	both_sexes	1140866738
377	942	8.8586e-01	categorical	6154	both_sexes	2		categorical	20003	both_sexes	1140871310
377	981	5.9432e-03	categorical	6154	both_sexes	2		categorical	20003	both_sexes	1140874420
377	1040	-1.2598e-02	categorical	6154	both_sexes	2		categorical	20003	both_sexes	1140879802
377	1055	-5.8096e-04	categorical	6154	both_sexes	2		categorical	20003	both_sexes	1140881856
377	1093	-1.8512e-02	categorical	6154	both_sexes	2		categorical	20003	both_sexes	1140884600
377	1179	1.7012e-02	categorical	6154	both_sexes	2		categorical	20003	both_sexes	1140923346
377	1312	-7.6789e-03	categorical	6154	both_sexes	2		categorical	20003	both_sexes	1141176832
377	1357	-5.2411e-03	categorical	6154	both_sexes	2		categorical	20003	both_sexes	1141191044
377	1368	-1.2279e-02	categorical	6154	both_sexes	2		categorical	20003	both_sexes	1141194794
377	1496	-1.2593e-03	categorical	6154	both_sexes	2		categorical	20004	both_sexes	1477
377	1497	4.8975e-03	categorical	6154	both_sexes	2		categorical	20004	both_sexes	1478
377	1498	8.0298e-03	categorical	6154	both_sexes	2		categorical	20004	both_sexes	1479
377	1499	8.8987e-03	categorical	6154	both_sexes	2		categorical	20004	both_sexes	1480
377	1502	4.1296e-03	categorical	6154	both_sexes	2		categorical	20004	both_sexes	1483
377	1836	1.8189e-03	categorical	6154	both_sexes	2		categorical	20107	both_sexes	1
377	1838	-3.6011e-03	categorical	6154	both_sexes	2		categorical	20107	both_sexes	100
377	1839	-1.3388e-02	categorical	6154	both_sexes	2		categorical	20107	both_sexes	101
377	1844	8.2750e-03	categorical	6154	both_sexes	2		categorical	20107	both_sexes	3
377	1848	2.6768e-03	categorical	6154	both_sexes	2		categorical	20107	both_sexes	9
377	1861	-8.7023e-04	categorical	6154	both_sexes	2		categorical	20110	both_sexes	100
377	1870	4.3931e-03	categorical	6154	both_sexes	2		categorical	20110	both_sexes	8
377	1871	-1.6073e-03	categorical	6154	both_sexes	2		categorical	20110	both_sexes	9
377	1872	-3.3083e-03	categorical	6154	both_sexes	2		categorical	20111	both_sexes	1
377	1874	-4.1091e-03	categorical	6154	both_sexes	2		categorical	20111	both_sexes	100
377	1875	-1.2887e-02	categorical	6154	both_sexes	2		categorical	20111	both_sexes	101
377	1885	9.0811e-04	categorical	6154	both_sexes	2		categorical	20111	both_sexes	9
377	1985	-2.9958e-02	categorical	6154	both_sexes	2		categorical	20116	both_sexes	0
377	1986	2.0250e-02	categorical	6154	both_sexes	2		categorical	20116	both_sexes	1
377	1987	1.7349e-02	categorical	6154	both_sexes	2		categorical	20116	both_sexes	2
377	1988	-1.9092e-02	categorical	6154	both_sexes	2		categorical	20117	both_sexes	0
377	1989	-4.2113e-03	categorical	6154	both_sexes	2		categorical	20117	both_sexes	1
377	1990	1.7289e-02	categorical	6154	both_sexes	2		categorical	20117	both_sexes	2
377	2007	2.7779e-02	categorical	6154	both_sexes	2		categorical	20160	both_sexes	20160
377	3330	4.3967e-03	categorical	6154	both_sexes	2		categorical	41200	both_sexes	J183
377	5864	2.2791e-03	categorical	6154	both_sexes	2		categorical	41232	both_sexes	10
377	5869	1.7718e-02	categorical	6154	both_sexes	2		categorical	41244	both_sexes	100
377	5878	1.7661e-02	categorical	6154	both_sexes	2		categorical	41245	both_sexes	1040
377	5879	-1.2220e-02	categorical	6154	both_sexes	2		categorical	41245	both_sexes	1070
377	5891	-1.9724e-03	categorical	6154	both_sexes	2		categorical	41245	both_sexes	1280
377	5933	-1.4122e-02	categorical	6154	both_sexes	2		categorical	41246	both_sexes	1160
377	5950	-2.0216e-04	categorical	6154	both_sexes	2		categorical	41246	both_sexes	1480
377	6001	1.9155e-02	categorical	6154	both_sexes	2		categorical	41247	both_sexes	2000
377	6009	2.0233e-02	categorical	6154	both_sexes	2		categorical	41248	both_sexes	1000
377	6040	-5.5697e-04	categorical	6154	both_sexes	2		categorical	41249	both_sexes	2002
377	6058	1.8286e-02	categorical	6154	both_sexes	2		categorical	41250	both_sexes	1000
377	6068	1.8571e-02	categorical	6154	both_sexes	2		categorical	41251	both_sexes	1000
377	6157	-1.2967e-02	categorical	6154	both_sexes	2		continuous	46	both_sexes		irnt
377	6159	-1.5067e-02	categorical	6154	both_sexes	2		continuous	47	both_sexes		irnt
377	6161	4.7878e-02	categorical	6154	both_sexes	2		continuous	48	both_sexes		irnt
377	6163	5.0993e-02	categorical	6154	both_sexes	2		continuous	49	both_sexes		irnt
377	6165	9.8110e-03	categorical	6154	both_sexes	2		continuous	50	both_sexes		irnt
377	6167	7.1171e-03	categorical	6154	both_sexes	2		continuous	51	both_sexes		irnt
377	6183	8.8787e-03	categorical	6154	both_sexes	2		continuous	102	both_sexes		irnt
377	6198	-1.6724e-02	categorical	6154	both_sexes	2		continuous	400	both_sexes		irnt
377	6201	-7.6404e-03	categorical	6154	both_sexes	2		continuous	404	both_sexes		irnt
377	6203	-1.2267e-02	categorical	6154	both_sexes	2		continuous	699	both_sexes		irnt
377	6220	8.1379e-03	categorical	6154	both_sexes	2		continuous	874	both_sexes		irnt
377	6269	-1.0132e-02	categorical	6154	both_sexes	2		continuous	1438	both_sexes		irnt
377	6273	1.3517e-02	categorical	6154	both_sexes	2		continuous	1488	both_sexes		irnt
377	6303	-3.5134e-02	categorical	6154	both_sexes	2		continuous	2139	both_sexes		irnt
377	6307	-4.6432e-03	categorical	6154	both_sexes	2		continuous	2217	both_sexes		irnt
377	6347	3.8312e-03	categorical	6154	both_sexes	2		continuous	3062	both_sexes		irnt
377	6349	7.4301e-03	categorical	6154	both_sexes	2		continuous	3063	both_sexes		irnt
377	6351	1.0651e-02	categorical	6154	both_sexes	2		continuous	3064	both_sexes		irnt
377	6354	2.2076e-02	categorical	6154	both_sexes	2		continuous	3143	both_sexes		irnt
377	6360	4.4930e-03	categorical	6154	both_sexes	2		continuous	3148	both_sexes		irnt
377	6411	1.9340e-02	categorical	6154	both_sexes	2		continuous	4079	both_sexes		irnt
377	6413	2.9528e-03	categorical	6154	both_sexes	2		continuous	4080	both_sexes		irnt
377	6415	1.9968e-02	categorical	6154	both_sexes	2		continuous	4100	both_sexes		irnt
377	6417	3.6487e-03	categorical	6154	both_sexes	2		continuous	4101	both_sexes		irnt
377	6419	5.5816e-04	categorical	6154	both_sexes	2		continuous	4104	both_sexes		irnt
377	6421	5.9824e-04	categorical	6154	both_sexes	2		continuous	4105	both_sexes		irnt
377	6423	5.5761e-04	categorical	6154	both_sexes	2		continuous	4106	both_sexes		irnt
377	6427	6.0987e-03	categorical	6154	both_sexes	2		continuous	4120	both_sexes		irnt
377	6429	2.9524e-03	categorical	6154	both_sexes	2		continuous	4123	both_sexes		irnt
377	6431	3.0296e-03	categorical	6154	both_sexes	2		continuous	4124	both_sexes		irnt
377	6433	2.9521e-03	categorical	6154	both_sexes	2		continuous	4125	both_sexes		irnt
377	6435	6.0897e-03	categorical	6154	both_sexes	2		continuous	4194	both_sexes		irnt
377	6437	3.9933e-03	categorical	6154	both_sexes	2		continuous	4195	both_sexes		irnt
377	6495	-2.6961e-03	categorical	6154	both_sexes	2		continuous	5096	both_sexes		irnt
377	6497	-1.8684e-03	categorical	6154	both_sexes	2		continuous	5097	both_sexes		irnt
377	6499	-1.7749e-03	categorical	6154	both_sexes	2		continuous	5098	both_sexes		irnt
377	6501	-2.9977e-03	categorical	6154	both_sexes	2		continuous	5099	both_sexes		irnt
377	6535	-3.3228e-04	categorical	6154	both_sexes	2		continuous	5116	both_sexes		irnt
377	6543	-2.6063e-03	categorical	6154	both_sexes	2		continuous	5132	both_sexes		irnt
377	6545	-1.5581e-03	categorical	6154	both_sexes	2		continuous	5133	both_sexes		irnt
377	6547	-7.4158e-04	categorical	6154	both_sexes	2		continuous	5134	both_sexes		irnt
377	6549	-1.6285e-03	categorical	6154	both_sexes	2		continuous	5135	both_sexes		irnt
377	6580	1.5410e-03	categorical	6154	both_sexes	2		continuous	5257	both_sexes		irnt
377	6629	2.4717e-03	categorical	6154	both_sexes	2		continuous	20010	both_sexes		irnt
377	6633	1.1565e-02	categorical	6154	both_sexes	2		continuous	20015	both_sexes		irnt
377	6635	-3.0375e-03	categorical	6154	both_sexes	2		continuous	20016	both_sexes		irnt
377	6642	4.3650e-03	categorical	6154	both_sexes	2		continuous	20022	both_sexes		irnt
377	6644	-8.8276e-03	categorical	6154	both_sexes	2		continuous	20023	both_sexes		irnt
377	6664	2.4733e-03	categorical	6154	both_sexes	2		continuous	20153	both_sexes		irnt
377	6740	5.3820e-02	categorical	6154	both_sexes	2		continuous	21001	both_sexes		irnt
377	6742	5.4038e-02	categorical	6154	both_sexes	2		continuous	21002	both_sexes		irnt
377	6829	5.4054e-02	categorical	6154	both_sexes	2		continuous	23098	both_sexes		irnt
377	6831	4.1956e-02	categorical	6154	both_sexes	2		continuous	23099	both_sexes		irnt
377	6833	4.9748e-02	categorical	6154	both_sexes	2		continuous	23100	both_sexes		irnt
377	6835	4.6993e-02	categorical	6154	both_sexes	2		continuous	23101	both_sexes		irnt
377	6837	4.6920e-02	categorical	6154	both_sexes	2		continuous	23102	both_sexes		irnt
377	6839	5.3688e-02	categorical	6154	both_sexes	2		continuous	23104	both_sexes		irnt
377	6841	5.0228e-02	categorical	6154	both_sexes	2		continuous	23105	both_sexes		irnt
377	6843	-4.1265e-02	categorical	6154	both_sexes	2		continuous	23106	both_sexes		irnt
377	6845	-3.0698e-02	categorical	6154	both_sexes	2		continuous	23107	both_sexes		irnt
377	6847	-3.0288e-02	categorical	6154	both_sexes	2		continuous	23108	both_sexes		irnt
377	6849	-4.4278e-02	categorical	6154	both_sexes	2		continuous	23109	both_sexes		irnt
377	6851	-4.4321e-02	categorical	6154	both_sexes	2		continuous	23110	both_sexes		irnt
377	6853	4.3842e-02	categorical	6154	both_sexes	2		continuous	23111	both_sexes		irnt
377	6855	5.1456e-02	categorical	6154	both_sexes	2		continuous	23112	both_sexes		irnt
377	6857	4.3281e-02	categorical	6154	both_sexes	2		continuous	23113	both_sexes		irnt
377	6859	4.3267e-02	categorical	6154	both_sexes	2		continuous	23114	both_sexes		irnt
377	6861	4.4516e-02	categorical	6154	both_sexes	2		continuous	23115	both_sexes		irnt
377	6863	5.1793e-02	categorical	6154	both_sexes	2		continuous	23116	both_sexes		irnt
377	6865	4.5166e-02	categorical	6154	both_sexes	2		continuous	23117	both_sexes		irnt
377	6867	4.5108e-02	categorical	6154	both_sexes	2		continuous	23118	both_sexes		irnt
377	6869	4.0763e-02	categorical	6154	both_sexes	2		continuous	23119	both_sexes		irnt
377	6871	5.0817e-02	categorical	6154	both_sexes	2		continuous	23120	both_sexes		irnt
377	6873	5.0957e-02	categorical	6154	both_sexes	2		continuous	23121	both_sexes		irnt
377	6875	4.9962e-02	categorical	6154	both_sexes	2		continuous	23122	both_sexes		irnt
377	6877	4.0559e-02	categorical	6154	both_sexes	2		continuous	23123	both_sexes		irnt
377	6879	5.0773e-02	categorical	6154	both_sexes	2		continuous	23124	both_sexes		irnt
377	6881	5.2496e-02	categorical	6154	both_sexes	2		continuous	23125	both_sexes		irnt
377	6883	5.2510e-02	categorical	6154	both_sexes	2		continuous	23126	both_sexes		irnt
377	6885	3.9121e-02	categorical	6154	both_sexes	2		continuous	23127	both_sexes		irnt
377	6887	4.7058e-02	categorical	6154	both_sexes	2		continuous	23128	both_sexes		irnt
377	6889	4.4385e-02	categorical	6154	both_sexes	2		continuous	23129	both_sexes		irnt
377	6891	4.4365e-02	categorical	6154	both_sexes	2		continuous	23130	both_sexes		irnt
377	6932	1.0474e-02	categorical	6154	both_sexes	2		continuous	30000	both_sexes		irnt
377	6934	-6.2497e-03	categorical	6154	both_sexes	2		continuous	30010	both_sexes		irnt
377	6936	-2.7583e-03	categorical	6154	both_sexes	2		continuous	30020	both_sexes		irnt
377	6938	-4.8581e-03	categorical	6154	both_sexes	2		continuous	30030	both_sexes		irnt
377	6940	2.2740e-03	categorical	6154	both_sexes	2		continuous	30040	both_sexes		irnt
377	6942	4.3298e-03	categorical	6154	both_sexes	2		continuous	30050	both_sexes		irnt
377	6944	5.4608e-03	categorical	6154	both_sexes	2		continuous	30060	both_sexes		irnt
377	6946	-1.0509e-02	categorical	6154	both_sexes	2		continuous	30070	both_sexes		irnt
377	6948	1.3481e-02	categorical	6154	both_sexes	2		continuous	30080	both_sexes		irnt
377	6950	1.2337e-02	categorical	6154	both_sexes	2		continuous	30090	both_sexes		irnt
377	6952	-5.5707e-03	categorical	6154	both_sexes	2		continuous	30100	both_sexes		irnt
377	6954	-2.0501e-03	categorical	6154	both_sexes	2		continuous	30110	both_sexes		irnt
377	6956	1.4188e-02	categorical	6154	both_sexes	2		continuous	30120	both_sexes		irnt
377	6958	2.9675e-03	categorical	6154	both_sexes	2		continuous	30130	both_sexes		irnt
377	6960	6.9049e-03	categorical	6154	both_sexes	2		continuous	30140	both_sexes		irnt
377	6962	9.3758e-03	categorical	6154	both_sexes	2		continuous	30150	both_sexes		irnt
377	6966	5.6847e-03	categorical	6154	both_sexes	2		continuous	30180	both_sexes		irnt
377	6968	-5.1956e-03	categorical	6154	both_sexes	2		continuous	30190	both_sexes		irnt
377	6970	-3.6823e-03	categorical	6154	both_sexes	2		continuous	30200	both_sexes		irnt
377	6972	6.7017e-03	categorical	6154	both_sexes	2		continuous	30210	both_sexes		irnt
377	6977	2.0434e-02	categorical	6154	both_sexes	2		continuous	30240	both_sexes		irnt
377	6979	1.8694e-02	categorical	6154	both_sexes	2		continuous	30250	both_sexes		irnt
377	6981	-7.2503e-03	categorical	6154	both_sexes	2		continuous	30260	both_sexes		irnt
377	6983	-5.3294e-03	categorical	6154	both_sexes	2		continuous	30270	both_sexes		irnt
377	6985	8.4196e-03	categorical	6154	both_sexes	2		continuous	30280	both_sexes		irnt
377	6987	1.8986e-02	categorical	6154	both_sexes	2		continuous	30290	both_sexes		irnt
377	6989	1.7815e-02	categorical	6154	both_sexes	2		continuous	30300	both_sexes		irnt
377	6993	2.2215e-02	categorical	6154	both_sexes	2		continuous	30510	both_sexes		irnt
377	6995	1.5147e-02	categorical	6154	both_sexes	2		continuous	30520	both_sexes		irnt
377	6997	1.0861e-02	categorical	6154	both_sexes	2		continuous	30530	both_sexes		irnt
377	7585	-9.9598e-03	categorical	6154	both_sexes	2		icd10	E11	both_sexes
377	7623	1.4857e-02	categorical	6154	both_sexes	2		icd10	E66	both_sexes
377	7660	1.0227e-02	categorical	6154	both_sexes	2		icd10	F17	both_sexes
377	7673	1.1296e-02	categorical	6154	both_sexes	2		icd10	F32	both_sexes
377	7748	7.7741e-03	categorical	6154	both_sexes	2		icd10	G47	both_sexes
377	7869	-1.7259e-02	categorical	6154	both_sexes	2		icd10	I25	both_sexes
377	7916	3.0119e-03	categorical	6154	both_sexes	2		icd10	I83	both_sexes
377	7960	-2.3657e-03	categorical	6154	both_sexes	2		icd10	J44	both_sexes
377	7961	-7.0093e-04	categorical	6154	both_sexes	2		icd10	J45	both_sexes
377	8004	-3.0729e-03	categorical	6154	both_sexes	2		icd10	K21	both_sexes
377	8020	1.0600e-03	categorical	6154	both_sexes	2		icd10	K42	both_sexes
377	8022	-6.3635e-03	categorical	6154	both_sexes	2		icd10	K44	both_sexes
377	8049	4.7899e-03	categorical	6154	both_sexes	2		icd10	K80	both_sexes
377	8142	2.2628e-02	categorical	6154	both_sexes	2		icd10	M16	both_sexes
377	8143	3.7159e-02	categorical	6154	both_sexes	2		icd10	M17	both_sexes
377	8169	2.0028e-02	categorical	6154	both_sexes	2		icd10	M51	both_sexes
377	8223	9.9003e-04	categorical	6154	both_sexes	2		icd10	N20	both_sexes
377	8448	-1.0696e-03	categorical	6154	both_sexes	2		icd10	R07	both_sexes
377	8459	7.9282e-04	categorical	6154	both_sexes	2		icd10	R19	both_sexes
377	9083	3.9912e-03	categorical	6154	both_sexes	2		icd10	Z72	both_sexes
377	9090	-4.5464e-03	categorical	6154	both_sexes	2		icd10	Z82	both_sexes
377	9094	1.1762e-03	categorical	6154	both_sexes	2		icd10	Z86	both_sexes
377	9096	5.9519e-03	categorical	6154	both_sexes	2		icd10	Z88	both_sexes
377	9103	-1.4270e-02	categorical	6154	both_sexes	2		icd10	Z95	both_sexes
377	9649	-1.3229e-03	categorical	6154	both_sexes	2		prescriptions	amlodipine	both_sexes
377	9667	-5.2055e-03	categorical	6154	both_sexes	2		prescriptions	bendroflumethiazide	both_sexes
377	9701	1.5247e-02	categorical	6154	both_sexes	2		prescriptions	citalopram	both_sexes
377	9702	6.1952e-03	categorical	6154	both_sexes	2		prescriptions	clarithromycin	both_sexes
377	9770	1.4951e-02	categorical	6154	both_sexes	2		prescriptions	gabapentin	both_sexes
377	9773	-9.6241e-03	categorical	6154	both_sexes	2		prescriptions	gliclazide	both_sexes
377	9801	-1.5604e-03	categorical	6154	both_sexes	2		prescriptions	latanoprost	both_sexes
377	9816	6.1276e-03	categorical	6154	both_sexes	2		prescriptions	mebeverine	both_sexes
377	9821	-8.4208e-03	categorical	6154	both_sexes	2		prescriptions	metformin	both_sexes
377	9849	8.1934e-03	categorical	6154	both_sexes	2		prescriptions	orlistat	both_sexes
377	9853	1.6668e-02	categorical	6154	both_sexes	2		prescriptions	paracetamol	both_sexes
377	9909	2.2848e-02	categorical	6154	both_sexes	2		prescriptions	tramadol	both_sexes
377	9921	1.4893e-02	categorical	6154	both_sexes	2		prescriptions	zopiclone	both_sexes
377	9924	-8.9563e-03	categorical	6154	both_sexes	2		prescriptions	ACE inhibitor|anti-hypertensive	both_sexes
377	9929	1.5336e-02	categorical	6154	both_sexes	2		prescriptions	GABA agonist|sedative	both_sexes
377	9971	1.4951e-02	categorical	6154	both_sexes	2		prescriptions	anticonvulsant|voltage-gated calcium channel inhibitor|neuropathy	both_sexes
377	9973	1.6668e-02	categorical	6154	both_sexes	2		prescriptions	antipyretic	both_sexes
377	9975	5.7343e-03	categorical	6154	both_sexes	2		prescriptions	antispasmodic	both_sexes
377	9982	1.0028e-02	categorical	6154	both_sexes	2		prescriptions	beta-lactam antibiotic|beta-lactamase inhibitor|antibiotic	both_sexes
377	9987	-8.4208e-03	categorical	6154	both_sexes	2		prescriptions	biguanides|diabetes	both_sexes
377	9990	-2.8404e-03	categorical	6154	both_sexes	2		prescriptions	calcium channel blocker|dihydropyridine|anti-hypertensive	both_sexes
377	10018	8.1934e-03	categorical	6154	both_sexes	2		prescriptions	lipase inhibitor|obesity	both_sexes
377	10039	2.2848e-02	categorical	6154	both_sexes	2		prescriptions	opioid analgesic|selective serotonin re-uptake inhibitor|norepinephrine re-uptake inhibitor	both_sexes
377	10058	1.6851e-02	categorical	6154	both_sexes	2		prescriptions	selective serotonin re-uptake inhibitor|SSRI	both_sexes
377	10065	-9.7241e-03	categorical	6154	both_sexes	2		prescriptions	sulfonylurea|diabetes	both_sexes
377	10068	-5.3787e-03	categorical	6154	both_sexes	2		prescriptions	thiazide diuretic|diuretic	both_sexes
377	10435	-1.1328e-02	categorical	6154	both_sexes	2		phecode	250	both_sexes
377	10439	-1.0207e-02	categorical	6154	both_sexes	2		phecode	250.2	both_sexes
377	10510	-9.3140e-03	categorical	6154	both_sexes	2		phecode	272	both_sexes
377	10556	4.4154e-03	categorical	6154	both_sexes	2		phecode	317	both_sexes
377	10558	1.0227e-02	categorical	6154	both_sexes	2		phecode	318	both_sexes
377	10580	7.7263e-03	categorical	6154	both_sexes	2		phecode	327	both_sexes
377	10588	6.5105e-03	categorical	6154	both_sexes	2		phecode	306	both_sexes
377	10634	7.6532e-03	categorical	6154	both_sexes	2		phecode	327.3	both_sexes
377	10785	-5.8494e-03	categorical	6154	both_sexes	2		phecode	401.1	both_sexes
377	10786	-6.0066e-03	categorical	6154	both_sexes	2		phecode	401	both_sexes
377	10792	-1.6618e-02	categorical	6154	both_sexes	2		phecode	411	both_sexes
377	10797	-1.5644e-02	categorical	6154	both_sexes	2		phecode	411.4	both_sexes
377	10798	-1.7384e-02	categorical	6154	both_sexes	2		phecode	411.8	both_sexes
377	10849	-8.1938e-03	categorical	6154	both_sexes	2		phecode	459	both_sexes
377	10888	2.7953e-03	categorical	6154	both_sexes	2		phecode	454.1	both_sexes
377	10892	-4.6171e-03	categorical	6154	both_sexes	2		phecode	530	both_sexes
377	10929	-1.9312e-03	categorical	6154	both_sexes	2		phecode	496.2	both_sexes
377	10931	-2.3287e-03	categorical	6154	both_sexes	2		phecode	496.21	both_sexes
377	10952	4.6543e-03	categorical	6154	both_sexes	2		phecode	714	both_sexes
377	10999	-4.4789e-03	categorical	6154	both_sexes	2		phecode	530.1	both_sexes
377	11000	-3.2704e-03	categorical	6154	both_sexes	2		phecode	530.11	both_sexes
377	11018	1.3137e-03	categorical	6154	both_sexes	2		phecode	785	both_sexes
377	11025	-5.0898e-03	categorical	6154	both_sexes	2		phecode	550	both_sexes
377	11027	1.0035e-03	categorical	6154	both_sexes	2		phecode	550.4	both_sexes
377	11029	-6.5806e-03	categorical	6154	both_sexes	2		phecode	550.2	both_sexes
377	11039	-3.6804e-03	categorical	6154	both_sexes	2		phecode	558	both_sexes
377	11074	4.3374e-03	categorical	6154	both_sexes	2		phecode	574.1	both_sexes
377	11167	4.1883e-02	categorical	6154	both_sexes	2		phecode	716	both_sexes
377	11168	4.1718e-02	categorical	6154	both_sexes	2		phecode	716.9	both_sexes
377	11183	3.4432e-02	categorical	6154	both_sexes	2		phecode	716.2	both_sexes
377	11184	3.6328e-02	categorical	6154	both_sexes	2		phecode	740	both_sexes
377	11200	2.8597e-02	categorical	6154	both_sexes	2		phecode	835	both_sexes
377	11263	2.2128e-02	categorical	6154	both_sexes	2		phecode	760	both_sexes
377	11329	1.8195e-03	categorical	6154	both_sexes	2		phecode	594	both_sexes
377	11330	-1.2855e-03	categorical	6154	both_sexes	2		phecode	594.1	both_sexes
377	11561	-1.4287e-03	categorical	6154	both_sexes	2		phecode	418	both_sexes
377	11697	6.9447e-03	categorical	6154	both_sexes	2		phecode	960	both_sexes
377	11698	6.3713e-03	categorical	6154	both_sexes	2		phecode	960.2	both_sexes
377	11766	4.1386e-03	categorical	6154	both_sexes	2		continuous	AG	both_sexes		irnt
377	11768	7.1378e-03	categorical	6154	both_sexes	2		continuous	DBP	both_sexes		auto_medadj_irnt
377	11769	6.3278e-03	categorical	6154	both_sexes	2		continuous	DBP	both_sexes		auto_medadj_raw
377	11770	1.9577e-02	categorical	6154	both_sexes	2		continuous	DBP	both_sexes		combined_irnt
377	11771	7.1509e-03	categorical	6154	both_sexes	2		continuous	DBP	both_sexes		combined_medadj_irnt
377	11772	6.3100e-03	categorical	6154	both_sexes	2		continuous	DBP	both_sexes		combined_medadj_raw
377	11773	1.9237e-02	categorical	6154	both_sexes	2		continuous	DBP	both_sexes		combined_raw
377	11780	1.5907e-02	categorical	6154	both_sexes	2		continuous	LDLC	both_sexes		medadj_irnt
377	11781	1.5475e-02	categorical	6154	both_sexes	2		continuous	LDLC	both_sexes		medadj_raw
377	11782	1.2471e-02	categorical	6154	both_sexes	2		continuous	MAP	both_sexes		auto_irnt
377	11783	1.0067e-03	categorical	6154	both_sexes	2		continuous	MAP	both_sexes		auto_medadj_irnt
377	11784	-5.8003e-05	categorical	6154	both_sexes	2		continuous	MAP	both_sexes		auto_medadj_raw
377	11785	1.1980e-02	categorical	6154	both_sexes	2		continuous	MAP	both_sexes		auto_raw
377	11786	1.2392e-02	categorical	6154	both_sexes	2		continuous	MAP	both_sexes		combined_irnt
377	11787	7.1599e-04	categorical	6154	both_sexes	2		continuous	MAP	both_sexes		combined_medadj_irnt
377	11788	-3.8975e-04	categorical	6154	both_sexes	2		continuous	MAP	both_sexes		combined_medadj_raw
377	11789	1.1857e-02	categorical	6154	both_sexes	2		continuous	MAP	both_sexes		combined_raw
377	11792	-2.9543e-04	categorical	6154	both_sexes	2		continuous	MAP	both_sexes		manual_medadj_raw
377	11793	2.8852e-03	categorical	6154	both_sexes	2		continuous	MAP	both_sexes		manual_raw
377	11796	-8.8497e-03	categorical	6154	both_sexes	2		continuous	NAP	both_sexes		irnt
377	11798	-1.2025e-02	categorical	6154	both_sexes	2		continuous	PP	both_sexes		auto_irnt
377	11799	-1.6517e-02	categorical	6154	both_sexes	2		continuous	PP	both_sexes		auto_medadj_irnt
377	11800	-1.6673e-02	categorical	6154	both_sexes	2		continuous	PP	both_sexes		auto_medadj_raw
377	11801	-1.2388e-02	categorical	6154	both_sexes	2		continuous	PP	both_sexes		auto_raw
377	11802	-1.2913e-02	categorical	6154	both_sexes	2		continuous	PP	both_sexes		combined_irnt
377	11803	-1.7462e-02	categorical	6154	both_sexes	2		continuous	PP	both_sexes		combined_medadj_irnt
377	11804	-1.7635e-02	categorical	6154	both_sexes	2		continuous	PP	both_sexes		combined_medadj_raw
377	11805	-1.3298e-02	categorical	6154	both_sexes	2		continuous	PP	both_sexes		combined_raw
377	11810	-6.1663e-03	categorical	6154	both_sexes	2		continuous	SBP	both_sexes		auto_medadj_irnt
377	11811	-7.4539e-03	categorical	6154	both_sexes	2		continuous	SBP	both_sexes		auto_medadj_raw
377	11812	2.5071e-03	categorical	6154	both_sexes	2		continuous	SBP	both_sexes		combined_irnt
377	11813	-6.7697e-03	categorical	6154	both_sexes	2		continuous	SBP	both_sexes		combined_medadj_irnt
377	11814	-8.1127e-03	categorical	6154	both_sexes	2		continuous	SBP	both_sexes		combined_medadj_raw
377	11815	1.5759e-03	categorical	6154	both_sexes	2		continuous	SBP	both_sexes		combined_raw
377	11817	-2.8261e-03	categorical	6154	both_sexes	2		continuous	SBP	both_sexes		manual_medadj_raw
377	11820	2.9958e-02	categorical	6154	both_sexes	2		continuous	Smoking	both_sexes		Ever_Never
377	11823	2.5092e-03	categorical	6154	both_sexes	2		continuous	eGFR	both_sexes		irnt
377	11825	-4.2486e-03	categorical	6154	both_sexes	2		continuous	eGFRcreacys	both_sexes		irnt
377	11827	-9.5471e-03	categorical	6154	both_sexes	2		continuous	eGFRcys	both_sexes		irnt
377	14250	2.4842e-02	categorical	6154	both_sexes	2		continuous	whr	both_sexes		irnt
378	13	-8.1461e-03	categorical	6154	both_sexes	3		categorical	120	both_sexes	1
378	15	8.2176e-03	categorical	6154	both_sexes	3		categorical	120	both_sexes	9
378	16	-2.4457e-02	categorical	6154	both_sexes	3		categorical	670	both_sexes	1
378	18	2.0135e-02	categorical	6154	both_sexes	3		categorical	670	both_sexes	2
378	24	7.5926e-02	categorical	6154	both_sexes	3		categorical	680	both_sexes	3
378	31	-2.8224e-02	categorical	6154	both_sexes	3		categorical	1210	both_sexes	1210
378	32	6.4445e-03	categorical	6154	both_sexes	3		categorical	1418	both_sexes	1
378	38	-2.7373e-02	categorical	6154	both_sexes	3		categorical	1428	both_sexes	0
378	39	3.9508e-03	categorical	6154	both_sexes	3		categorical	1428	both_sexes	1
378	42	5.0891e-02	categorical	6154	both_sexes	3		categorical	1448	both_sexes	1
378	47	1.6445e-02	categorical	6154	both_sexes	3		categorical	1468	both_sexes	2
378	49	-4.6497e-02	categorical	6154	both_sexes	3		categorical	1468	both_sexes	4
378	55	-5.4482e-02	categorical	6154	both_sexes	3		categorical	1538	both_sexes	0
378	56	5.9534e-02	categorical	6154	both_sexes	3		categorical	1538	both_sexes	1
378	57	1.7866e-02	categorical	6154	both_sexes	3		categorical	1538	both_sexes	2
378	65	-6.8886e-03	categorical	6154	both_sexes	3		categorical	1677	both_sexes	1677
378	66	4.6411e-03	categorical	6154	both_sexes	3		categorical	1707	both_sexes	1
378	67	-7.8418e-03	categorical	6154	both_sexes	3		categorical	1707	both_sexes	2
378	72	-1.0341e-02	categorical	6154	both_sexes	3		categorical	1747	both_sexes	4
378	73	1.5556e-02	categorical	6154	both_sexes	3		categorical	1747	both_sexes	5
378	80	1.2155e-01	categorical	6154	both_sexes	3		categorical	1920	both_sexes	1920
378	82	6.5916e-02	categorical	6154	both_sexes	3		categorical	1940	both_sexes	1940
378	83	6.7013e-02	categorical	6154	both_sexes	3		categorical	1950	both_sexes	1950
378	85	5.8256e-02	categorical	6154	both_sexes	3		categorical	1970	both_sexes	1970
378	86	7.9162e-02	categorical	6154	both_sexes	3		categorical	1980	both_sexes	1980
378	89	7.1581e-02	categorical	6154	both_sexes	3		categorical	2010	both_sexes	2010
378	90	8.0537e-02	categorical	6154	both_sexes	3		categorical	2020	both_sexes	2020
378	92	2.8212e-03	categorical	6154	both_sexes	3		categorical	2040	both_sexes	2040
378	95	2.5835e-02	categorical	6154	both_sexes	3		categorical	2129	both_sexes	2129
378	97	1.1543e-01	categorical	6154	both_sexes	3		categorical	2188	both_sexes	2188
378	98	2.4478e-02	categorical	6154	both_sexes	3		categorical	2207	both_sexes	2207
378	103	5.6302e-02	categorical	6154	both_sexes	3		categorical	2257	both_sexes	2257
378	104	9.0224e-02	categorical	6154	both_sexes	3		categorical	2316	both_sexes	2316
378	105	8.1541e-02	categorical	6154	both_sexes	3		categorical	2335	both_sexes	2335
378	113	1.4541e-02	categorical	6154	both_sexes	3		categorical	2443	both_sexes	2443
378	116	7.5591e-02	categorical	6154	both_sexes	3		categorical	2473	both_sexes	2473
378	149	2.2733e-02	categorical	6154	both_sexes	3		categorical	3393	both_sexes	3393
378	155	6.3776e-02	categorical	6154	both_sexes	3		categorical	3571	both_sexes	3571
378	157	5.0779e-02	categorical	6154	both_sexes	3		categorical	3606	both_sexes	3606
378	181	-1.9745e-02	categorical	6154	both_sexes	3		categorical	4293	both_sexes	3
378	182	1.9721e-02	categorical	6154	both_sexes	3		categorical	4294	both_sexes	0
378	200	-3.3449e-02	categorical	6154	both_sexes	3		categorical	4957	both_sexes	4957
378	204	-1.8958e-02	categorical	6154	both_sexes	3		categorical	5001	both_sexes	5001
378	205	-2.2342e-02	categorical	6154	both_sexes	3		categorical	5012	both_sexes	5012
378	235	-1.8232e-02	categorical	6154	both_sexes	3		categorical	5556	both_sexes	5556
378	276	7.6666e-02	categorical	6154	both_sexes	3		categorical	6138	both_sexes	100
378	277	-4.3826e-02	categorical	6154	both_sexes	3		categorical	6138	both_sexes	2
378	278	-3.5896e-02	categorical	6154	both_sexes	3		categorical	6138	both_sexes	3
378	279	2.3801e-02	categorical	6154	both_sexes	3		categorical	6138	both_sexes	4
378	280	1.3054e-02	categorical	6154	both_sexes	3		categorical	6138	both_sexes	5
378	281	-3.3594e-02	categorical	6154	both_sexes	3		categorical	6138	both_sexes	6
378	293	-2.0522e-02	categorical	6154	both_sexes	3		categorical	6141	both_sexes	1
378	294	1.2473e-02	categorical	6154	both_sexes	3		categorical	6141	both_sexes	2
378	305	9.6904e-02	categorical	6154	both_sexes	3		categorical	6142	both_sexes	4
378	307	-6.0424e-03	categorical	6154	both_sexes	3		categorical	6142	both_sexes	6
378	312	3.0105e-03	categorical	6154	both_sexes	3		categorical	6143	both_sexes	3
378	314	1.3246e-02	categorical	6154	both_sexes	3		categorical	6144	both_sexes	1
378	318	-7.8369e-03	categorical	6154	both_sexes	3		categorical	6144	both_sexes	5
378	319	5.8834e-02	categorical	6154	both_sexes	3		categorical	6145	both_sexes	1
378	325	7.1152e-02	categorical	6154	both_sexes	3		categorical	6145	both_sexes	6
378	345	-8.2497e-02	categorical	6154	both_sexes	3		categorical	6149	both_sexes	100
378	347	3.4602e-02	categorical	6154	both_sexes	3		categorical	6149	both_sexes	3
378	348	2.2894e-02	categorical	6154	both_sexes	3		categorical	6149	both_sexes	4
378	350	4.1815e-02	categorical	6154	both_sexes	3		categorical	6149	both_sexes	6
378	352	-4.1602e-02	categorical	6154	both_sexes	3		categorical	6150	both_sexes	100
378	353	3.1681e-02	categorical	6154	both_sexes	3		categorical	6150	both_sexes	2
378	355	4.1439e-02	categorical	6154	both_sexes	3		categorical	6150	both_sexes	4
378	362	1.3666e-02	categorical	6154	both_sexes	3		categorical	6151	both_sexes	7
378	363	-5.1332e-02	categorical	6154	both_sexes	3		categorical	6152	both_sexes	100
378	367	4.4869e-02	categorical	6154	both_sexes	3		categorical	6152	both_sexes	8
378	376	-5.9789e-01	categorical	6154	both_sexes	3		categorical	6154	both_sexes	100
378	377	2.3634e-01	categorical	6154	both_sexes	3		categorical	6154	both_sexes	2
378	378	1.0000e+00	categorical	6154	both_sexes	3		categorical	6154	both_sexes	3
378	380	6.8427e-02	categorical	6154	both_sexes	3		categorical	6154	both_sexes	5
378	383	-4.7784e-02	categorical	6154	both_sexes	3		categorical	6155	both_sexes	100
378	407	-2.1738e-01	categorical	6154	both_sexes	3		categorical	6159	both_sexes	100
378	413	1.0913e-01	categorical	6154	both_sexes	3		categorical	6159	both_sexes	7
378	414	6.8090e-02	categorical	6154	both_sexes	3		categorical	6159	both_sexes	8
378	415	-6.0061e-02	categorical	6154	both_sexes	3		categorical	6160	both_sexes	1
378	416	3.8376e-02	categorical	6154	both_sexes	3		categorical	6160	both_sexes	100
378	419	-1.4854e-02	categorical	6154	both_sexes	3		categorical	6160	both_sexes	4
378	420	-1.9351e-02	categorical	6154	both_sexes	3		categorical	6160	both_sexes	5
378	421	3.2469e-03	categorical	6154	both_sexes	3		categorical	6162	both_sexes	1
378	423	-2.6987e-02	categorical	6154	both_sexes	3		categorical	6162	both_sexes	2
378	424	2.1707e-02	categorical	6154	both_sexes	3		categorical	6162	both_sexes	3
378	427	5.9872e-02	categorical	6154	both_sexes	3		categorical	6164	both_sexes	100
378	428	-7.0860e-02	categorical	6154	both_sexes	3		categorical	6164	both_sexes	2
378	431	-4.2817e-02	categorical	6154	both_sexes	3		categorical	6164	both_sexes	5
378	436	1.3075e-02	categorical	6154	both_sexes	3		categorical	6179	both_sexes	1
378	437	-2.7343e-02	categorical	6154	both_sexes	3		categorical	6179	both_sexes	100
378	488	3.9804e-02	categorical	6154	both_sexes	3		categorical	20002	both_sexes	1065
378	492	3.1597e-02	categorical	6154	both_sexes	3		categorical	20002	both_sexes	1074
378	506	4.4985e-02	categorical	6154	both_sexes	3		categorical	20002	both_sexes	1111
378	545	1.2641e-02	categorical	6154	both_sexes	3		categorical	20002	both_sexes	1220
378	550	6.7694e-03	categorical	6154	both_sexes	3		categorical	20002	both_sexes	1226
378	584	5.5811e-02	categorical	6154	both_sexes	3		categorical	20002	both_sexes	1286
378	671	2.9009e-02	categorical	6154	both_sexes	3		categorical	20002	both_sexes	1474
378	877	6.9190e-02	categorical	6154	both_sexes	3		categorical	20003	both_sexes	1140865634
378	895	1.1612e-02	categorical	6154	both_sexes	3		categorical	20003	both_sexes	1140866738
378	942	2.0822e-01	categorical	6154	both_sexes	3		categorical	20003	both_sexes	1140871310
378	981	3.4630e-02	categorical	6154	both_sexes	3		categorical	20003	both_sexes	1140874420
378	1040	6.2325e-03	categorical	6154	both_sexes	3		categorical	20003	both_sexes	1140879802
378	1055	3.0266e-02	categorical	6154	both_sexes	3		categorical	20003	both_sexes	1140881856
378	1093	5.3564e-03	categorical	6154	both_sexes	3		categorical	20003	both_sexes	1140884600
378	1179	8.9596e-02	categorical	6154	both_sexes	3		categorical	20003	both_sexes	1140923346
378	1312	2.0936e-02	categorical	6154	both_sexes	3		categorical	20003	both_sexes	1141176832
378	1357	9.2673e-03	categorical	6154	both_sexes	3		categorical	20003	both_sexes	1141191044
378	1368	1.7940e-02	categorical	6154	both_sexes	3		categorical	20003	both_sexes	1141194794
378	1496	1.1328e-02	categorical	6154	both_sexes	3		categorical	20004	both_sexes	1477
378	1497	9.0708e-04	categorical	6154	both_sexes	3		categorical	20004	both_sexes	1478
378	1498	5.3314e-03	categorical	6154	both_sexes	3		categorical	20004	both_sexes	1479
378	1499	-4.2491e-03	categorical	6154	both_sexes	3		categorical	20004	both_sexes	1480
378	1502	1.1734e-02	categorical	6154	both_sexes	3		categorical	20004	both_sexes	1483
378	1836	9.7396e-03	categorical	6154	both_sexes	3		categorical	20107	both_sexes	1
378	1838	-1.4974e-02	categorical	6154	both_sexes	3		categorical	20107	both_sexes	100
378	1839	-1.3196e-02	categorical	6154	both_sexes	3		categorical	20107	both_sexes	101
378	1844	1.5024e-02	categorical	6154	both_sexes	3		categorical	20107	both_sexes	3
378	1848	1.1422e-02	categorical	6154	both_sexes	3		categorical	20107	both_sexes	9
378	1861	-2.3792e-02	categorical	6154	both_sexes	3		categorical	20110	both_sexes	100
378	1870	2.5157e-02	categorical	6154	both_sexes	3		categorical	20110	both_sexes	8
378	1871	2.0294e-02	categorical	6154	both_sexes	3		categorical	20110	both_sexes	9
378	1872	2.7811e-02	categorical	6154	both_sexes	3		categorical	20111	both_sexes	1
378	1874	-3.8844e-02	categorical	6154	both_sexes	3		categorical	20111	both_sexes	100
378	1875	-2.6581e-02	categorical	6154	both_sexes	3		categorical	20111	both_sexes	101
378	1885	2.6514e-02	categorical	6154	both_sexes	3		categorical	20111	both_sexes	9
378	1985	-4.1115e-02	categorical	6154	both_sexes	3		categorical	20116	both_sexes	0
378	1986	2.3043e-02	categorical	6154	both_sexes	3		categorical	20116	both_sexes	1
378	1987	3.1151e-02	categorical	6154	both_sexes	3		categorical	20116	both_sexes	2
378	1988	2.6070e-02	categorical	6154	both_sexes	3		categorical	20117	both_sexes	0
378	1989	3.7018e-02	categorical	6154	both_sexes	3		categorical	20117	both_sexes	1
378	1990	-4.5174e-02	categorical	6154	both_sexes	3		categorical	20117	both_sexes	2
378	2007	2.6020e-02	categorical	6154	both_sexes	3		categorical	20160	both_sexes	20160
378	3330	3.5715e-02	categorical	6154	both_sexes	3		categorical	41200	both_sexes	J183
378	5864	5.9570e-02	categorical	6154	both_sexes	3		categorical	41232	both_sexes	10
378	5869	7.8250e-02	categorical	6154	both_sexes	3		categorical	41244	both_sexes	100
378	5878	6.5517e-02	categorical	6154	both_sexes	3		categorical	41245	both_sexes	1040
378	5879	3.6549e-02	categorical	6154	both_sexes	3		categorical	41245	both_sexes	1070
378	5891	6.2923e-02	categorical	6154	both_sexes	3		categorical	41245	both_sexes	1280
378	5933	3.7546e-02	categorical	6154	both_sexes	3		categorical	41246	both_sexes	1160
378	5950	6.7645e-02	categorical	6154	both_sexes	3		categorical	41246	both_sexes	1480
378	6001	6.9221e-02	categorical	6154	both_sexes	3		categorical	41247	both_sexes	2000
378	6009	6.6876e-02	categorical	6154	both_sexes	3		categorical	41248	both_sexes	1000
378	6040	5.7145e-02	categorical	6154	both_sexes	3		categorical	41249	both_sexes	2002
378	6058	6.6161e-02	categorical	6154	both_sexes	3		categorical	41250	both_sexes	1000
378	6068	6.5658e-02	categorical	6154	both_sexes	3		categorical	41251	both_sexes	1000
378	6157	-8.1974e-02	categorical	6154	both_sexes	3		continuous	46	both_sexes		irnt
378	6159	-8.2518e-02	categorical	6154	both_sexes	3		continuous	47	both_sexes		irnt
378	6161	8.8209e-02	categorical	6154	both_sexes	3		continuous	48	both_sexes		irnt
378	6163	6.7440e-02	categorical	6154	both_sexes	3		continuous	49	both_sexes		irnt
378	6165	-3.9609e-02	categorical	6154	both_sexes	3		continuous	50	both_sexes		irnt
378	6167	-2.9684e-02	categorical	6154	both_sexes	3		continuous	51	both_sexes		irnt
378	6183	4.5321e-02	categorical	6154	both_sexes	3		continuous	102	both_sexes		irnt
378	6198	1.8870e-02	categorical	6154	both_sexes	3		continuous	400	both_sexes		irnt
378	6201	3.6432e-02	categorical	6154	both_sexes	3		continuous	404	both_sexes		irnt
378	6203	-8.9517e-03	categorical	6154	both_sexes	3		continuous	699	both_sexes		irnt
378	6220	-4.7078e-03	categorical	6154	both_sexes	3		continuous	874	both_sexes		irnt
378	6269	1.4802e-02	categorical	6154	both_sexes	3		continuous	1438	both_sexes		irnt
378	6273	3.5880e-02	categorical	6154	both_sexes	3		continuous	1488	both_sexes		irnt
378	6303	-4.4901e-02	categorical	6154	both_sexes	3		continuous	2139	both_sexes		irnt
378	6307	-9.2943e-03	categorical	6154	both_sexes	3		continuous	2217	both_sexes		irnt
378	6347	-5.1880e-02	categorical	6154	both_sexes	3		continuous	3062	both_sexes		irnt
378	6349	-5.1254e-02	categorical	6154	both_sexes	3		continuous	3063	both_sexes		irnt
378	6351	-3.8737e-02	categorical	6154	both_sexes	3		continuous	3064	both_sexes		irnt
378	6354	3.1507e-02	categorical	6154	both_sexes	3		continuous	3143	both_sexes		irnt
378	6360	-1.4482e-02	categorical	6154	both_sexes	3		continuous	3148	both_sexes		irnt
378	6411	2.2222e-02	categorical	6154	both_sexes	3		continuous	4079	both_sexes		irnt
378	6413	4.1212e-03	categorical	6154	both_sexes	3		continuous	4080	both_sexes		irnt
378	6415	2.4415e-02	categorical	6154	both_sexes	3		continuous	4100	both_sexes		irnt
378	6417	-1.0854e-03	categorical	6154	both_sexes	3		continuous	4101	both_sexes		irnt
378	6419	-7.5401e-03	categorical	6154	both_sexes	3		continuous	4104	both_sexes		irnt
378	6421	-7.3499e-03	categorical	6154	both_sexes	3		continuous	4105	both_sexes		irnt
378	6423	-7.5408e-03	categorical	6154	both_sexes	3		continuous	4106	both_sexes		irnt
378	6427	-1.1032e-03	categorical	6154	both_sexes	3		continuous	4120	both_sexes		irnt
378	6429	-6.3854e-03	categorical	6154	both_sexes	3		continuous	4123	both_sexes		irnt
378	6431	-6.3368e-03	categorical	6154	both_sexes	3		continuous	4124	both_sexes		irnt
378	6433	-6.3844e-03	categorical	6154	both_sexes	3		continuous	4125	both_sexes		irnt
378	6435	2.3985e-02	categorical	6154	both_sexes	3		continuous	4194	both_sexes		irnt
378	6437	-4.2819e-03	categorical	6154	both_sexes	3		continuous	4195	both_sexes		irnt
378	6495	6.1404e-03	categorical	6154	both_sexes	3		continuous	5096	both_sexes		irnt
378	6497	5.5340e-03	categorical	6154	both_sexes	3		continuous	5097	both_sexes		irnt
378	6499	5.3232e-03	categorical	6154	both_sexes	3		continuous	5098	both_sexes		irnt
378	6501	5.7687e-03	categorical	6154	both_sexes	3		continuous	5099	both_sexes		irnt
378	6535	-8.5564e-04	categorical	6154	both_sexes	3		continuous	5116	both_sexes		irnt
378	6543	6.4963e-03	categorical	6154	both_sexes	3		continuous	5132	both_sexes		irnt
378	6545	6.4772e-03	categorical	6154	both_sexes	3		continuous	5133	both_sexes		irnt
378	6547	6.7509e-03	categorical	6154	both_sexes	3		continuous	5134	both_sexes		irnt
378	6549	7.3278e-03	categorical	6154	both_sexes	3		continuous	5135	both_sexes		irnt
378	6580	7.6957e-04	categorical	6154	both_sexes	3		continuous	5257	both_sexes		irnt
378	6629	3.4180e-02	categorical	6154	both_sexes	3		continuous	20010	both_sexes		irnt
378	6633	-3.7554e-02	categorical	6154	both_sexes	3		continuous	20015	both_sexes		irnt
378	6635	-4.2992e-02	categorical	6154	both_sexes	3		continuous	20016	both_sexes		irnt
378	6642	-3.0206e-03	categorical	6154	both_sexes	3		continuous	20022	both_sexes		irnt
378	6644	3.1008e-02	categorical	6154	both_sexes	3		continuous	20023	both_sexes		irnt
378	6664	-2.1004e-02	categorical	6154	both_sexes	3		continuous	20153	both_sexes		irnt
378	6740	8.5239e-02	categorical	6154	both_sexes	3		continuous	21001	both_sexes		irnt
378	6742	6.3266e-02	categorical	6154	both_sexes	3		continuous	21002	both_sexes		irnt
378	6829	6.2694e-02	categorical	6154	both_sexes	3		continuous	23098	both_sexes		irnt
378	6831	9.0274e-02	categorical	6154	both_sexes	3		continuous	23099	both_sexes		irnt
378	6833	8.1229e-02	categorical	6154	both_sexes	3		continuous	23100	both_sexes		irnt
378	6835	1.7969e-02	categorical	6154	both_sexes	3		continuous	23101	both_sexes		irnt
378	6837	1.8104e-02	categorical	6154	both_sexes	3		continuous	23102	both_sexes		irnt
378	6839	8.4067e-02	categorical	6154	both_sexes	3		continuous	23104	both_sexes		irnt
378	6841	3.0920e-02	categorical	6154	both_sexes	3		continuous	23105	both_sexes		irnt
378	6843	-2.0623e-02	categorical	6154	both_sexes	3		continuous	23106	both_sexes		irnt
378	6845	-1.2561e-02	categorical	6154	both_sexes	3		continuous	23107	both_sexes		irnt
378	6847	-1.2766e-02	categorical	6154	both_sexes	3		continuous	23108	both_sexes		irnt
378	6849	-2.2132e-02	categorical	6154	both_sexes	3		continuous	23109	both_sexes		irnt
378	6851	-2.4344e-02	categorical	6154	both_sexes	3		continuous	23110	both_sexes		irnt
378	6853	9.1931e-02	categorical	6154	both_sexes	3		continuous	23111	both_sexes		irnt
378	6855	8.2289e-02	categorical	6154	both_sexes	3		continuous	23112	both_sexes		irnt
378	6857	2.3631e-02	categorical	6154	both_sexes	3		continuous	23113	both_sexes		irnt
378	6859	2.3653e-02	categorical	6154	both_sexes	3		continuous	23114	both_sexes		irnt
378	6861	9.1348e-02	categorical	6154	both_sexes	3		continuous	23115	both_sexes		irnt
378	6863	8.1617e-02	categorical	6154	both_sexes	3		continuous	23116	both_sexes		irnt
378	6865	2.9147e-02	categorical	6154	both_sexes	3		continuous	23117	both_sexes		irnt
378	6867	2.8947e-02	categorical	6154	both_sexes	3		continuous	23118	both_sexes		irnt
378	6869	8.5653e-02	categorical	6154	both_sexes	3		continuous	23119	both_sexes		irnt
378	6871	8.0202e-02	categorical	6154	both_sexes	3		continuous	23120	both_sexes		irnt
378	6873	2.3751e-02	categorical	6154	both_sexes	3		continuous	23121	both_sexes		irnt
378	6875	2.3786e-02	categorical	6154	both_sexes	3		continuous	23122	both_sexes		irnt
378	6877	8.5152e-02	categorical	6154	both_sexes	3		continuous	23123	both_sexes		irnt
378	6879	7.9609e-02	categorical	6154	both_sexes	3		continuous	23124	both_sexes		irnt
378	6881	3.0208e-02	categorical	6154	both_sexes	3		continuous	23125	both_sexes		irnt
378	6883	3.0418e-02	categorical	6154	both_sexes	3		continuous	23126	both_sexes		irnt
378	6885	8.4576e-02	categorical	6154	both_sexes	3		continuous	23127	both_sexes		irnt
378	6887	7.8075e-02	categorical	6154	both_sexes	3		continuous	23128	both_sexes		irnt
378	6889	8.0261e-03	categorical	6154	both_sexes	3		continuous	23129	both_sexes		irnt
378	6891	7.9234e-03	categorical	6154	both_sexes	3		continuous	23130	both_sexes		irnt
378	6932	4.8426e-02	categorical	6154	both_sexes	3		continuous	30000	both_sexes		irnt
378	6934	-1.4131e-02	categorical	6154	both_sexes	3		continuous	30010	both_sexes		irnt
378	6936	-2.7470e-02	categorical	6154	both_sexes	3		continuous	30020	both_sexes		irnt
378	6938	-2.3384e-02	categorical	6154	both_sexes	3		continuous	30030	both_sexes		irnt
378	6940	-9.1810e-03	categorical	6154	both_sexes	3		continuous	30040	both_sexes		irnt
378	6942	-1.2167e-02	categorical	6154	both_sexes	3		continuous	30050	both_sexes		irnt
378	6944	-1.0984e-02	categorical	6154	both_sexes	3		continuous	30060	both_sexes		irnt
378	6946	1.7637e-02	categorical	6154	both_sexes	3		continuous	30070	both_sexes		irnt
378	6948	4.4185e-02	categorical	6154	both_sexes	3		continuous	30080	both_sexes		irnt
378	6950	3.9708e-02	categorical	6154	both_sexes	3		continuous	30090	both_sexes		irnt
378	6952	-1.9442e-02	categorical	6154	both_sexes	3		continuous	30100	both_sexes		irnt
378	6954	-8.6588e-03	categorical	6154	both_sexes	3		continuous	30110	both_sexes		irnt
378	6956	2.8434e-02	categorical	6154	both_sexes	3		continuous	30120	both_sexes		irnt
378	6958	1.8362e-02	categorical	6154	both_sexes	3		continuous	30130	both_sexes		irnt
378	6960	4.3374e-02	categorical	6154	both_sexes	3		continuous	30140	both_sexes		irnt
378	6962	1.4555e-02	categorical	6154	both_sexes	3		continuous	30150	both_sexes		irnt
378	6966	-1.0988e-02	categorical	6154	both_sexes	3		continuous	30180	both_sexes		irnt
378	6968	-1.8584e-02	categorical	6154	both_sexes	3		continuous	30190	both_sexes		irnt
378	6970	1.3899e-02	categorical	6154	both_sexes	3		continuous	30200	both_sexes		irnt
378	6972	-2.8388e-03	categorical	6154	both_sexes	3		continuous	30210	both_sexes		irnt
378	6977	3.7598e-02	categorical	6154	both_sexes	3		continuous	30240	both_sexes		irnt
378	6979	3.3596e-02	categorical	6154	both_sexes	3		continuous	30250	both_sexes		irnt
378	6981	1.4013e-02	categorical	6154	both_sexes	3		continuous	30260	both_sexes		irnt
378	6983	-3.0953e-03	categorical	6154	both_sexes	3		continuous	30270	both_sexes		irnt
378	6985	4.4165e-02	categorical	6154	both_sexes	3		continuous	30280	both_sexes		irnt
378	6987	4.6343e-02	categorical	6154	both_sexes	3		continuous	30290	both_sexes		irnt
378	6989	4.3475e-02	categorical	6154	both_sexes	3		continuous	30300	both_sexes		irnt
378	6993	1.6912e-02	categorical	6154	both_sexes	3		continuous	30510	both_sexes		irnt
378	6995	-1.2244e-02	categorical	6154	both_sexes	3		continuous	30520	both_sexes		irnt
378	6997	2.5109e-02	categorical	6154	both_sexes	3		continuous	30530	both_sexes		irnt
378	7585	3.8531e-02	categorical	6154	both_sexes	3		icd10	E11	both_sexes
378	7623	5.0890e-02	categorical	6154	both_sexes	3		icd10	E66	both_sexes
378	7660	3.8005e-02	categorical	6154	both_sexes	3		icd10	F17	both_sexes
378	7673	6.2224e-02	categorical	6154	both_sexes	3		icd10	F32	both_sexes
378	7748	3.0844e-02	categorical	6154	both_sexes	3		icd10	G47	both_sexes
378	7869	3.4943e-02	categorical	6154	both_sexes	3		icd10	I25	both_sexes
378	7916	1.1348e-02	categorical	6154	both_sexes	3		icd10	I83	both_sexes
378	7960	5.2262e-02	categorical	6154	both_sexes	3		icd10	J44	both_sexes
378	7961	6.2531e-02	categorical	6154	both_sexes	3		icd10	J45	both_sexes
378	8004	5.7330e-02	categorical	6154	both_sexes	3		icd10	K21	both_sexes
378	8020	1.9664e-02	categorical	6154	both_sexes	3		icd10	K42	both_sexes
378	8022	4.9864e-02	categorical	6154	both_sexes	3		icd10	K44	both_sexes
378	8049	3.7557e-02	categorical	6154	both_sexes	3		icd10	K80	both_sexes
378	8142	3.7727e-02	categorical	6154	both_sexes	3		icd10	M16	both_sexes
378	8143	6.3452e-02	categorical	6154	both_sexes	3		icd10	M17	both_sexes
378	8169	5.2126e-02	categorical	6154	both_sexes	3		icd10	M51	both_sexes
378	8223	1.1970e-02	categorical	6154	both_sexes	3		icd10	N20	both_sexes
378	8448	5.7952e-02	categorical	6154	both_sexes	3		icd10	R07	both_sexes
378	8459	3.0980e-02	categorical	6154	both_sexes	3		icd10	R19	both_sexes
378	9083	3.5318e-02	categorical	6154	both_sexes	3		icd10	Z72	both_sexes
378	9090	2.6426e-02	categorical	6154	both_sexes	3		icd10	Z82	both_sexes
378	9094	6.1240e-02	categorical	6154	both_sexes	3		icd10	Z86	both_sexes
378	9096	5.1687e-02	categorical	6154	both_sexes	3		icd10	Z88	both_sexes
378	9103	2.4297e-02	categorical	6154	both_sexes	3		icd10	Z95	both_sexes
378	9649	2.7380e-02	categorical	6154	both_sexes	3		prescriptions	amlodipine	both_sexes
378	9667	2.6383e-02	categorical	6154	both_sexes	3		prescriptions	bendroflumethiazide	both_sexes
378	9701	4.1326e-02	categorical	6154	both_sexes	3		prescriptions	citalopram	both_sexes
378	9702	3.8689e-02	categorical	6154	both_sexes	3		prescriptions	clarithromycin	both_sexes
378	9770	6.0486e-02	categorical	6154	both_sexes	3		prescriptions	gabapentin	both_sexes
378	9773	1.0970e-02	categorical	6154	both_sexes	3		prescriptions	gliclazide	both_sexes
378	9801	3.6378e-03	categorical	6154	both_sexes	3		prescriptions	latanoprost	both_sexes
378	9816	4.1906e-02	categorical	6154	both_sexes	3		prescriptions	mebeverine	both_sexes
378	9821	1.8096e-02	categorical	6154	both_sexes	3		prescriptions	metformin	both_sexes
378	9849	3.2862e-02	categorical	6154	both_sexes	3		prescriptions	orlistat	both_sexes
378	9853	9.5647e-02	categorical	6154	both_sexes	3		prescriptions	paracetamol	both_sexes
378	9909	8.5374e-02	categorical	6154	both_sexes	3		prescriptions	tramadol	both_sexes
378	9921	4.0271e-02	categorical	6154	both_sexes	3		prescriptions	zopiclone	both_sexes
378	9924	2.6191e-02	categorical	6154	both_sexes	3		prescriptions	ACE inhibitor|anti-hypertensive	both_sexes
378	9929	4.1392e-02	categorical	6154	both_sexes	3		prescriptions	GABA agonist|sedative	both_sexes
378	9971	6.0486e-02	categorical	6154	both_sexes	3		prescriptions	anticonvulsant|voltage-gated calcium channel inhibitor|neuropathy	both_sexes
378	9973	9.5647e-02	categorical	6154	both_sexes	3		prescriptions	antipyretic	both_sexes
378	9975	4.2690e-02	categorical	6154	both_sexes	3		prescriptions	antispasmodic	both_sexes
378	9982	3.5319e-02	categorical	6154	both_sexes	3		prescriptions	beta-lactam antibiotic|beta-lactamase inhibitor|antibiotic	both_sexes
378	9987	1.8096e-02	categorical	6154	both_sexes	3		prescriptions	biguanides|diabetes	both_sexes
378	9990	2.8667e-02	categorical	6154	both_sexes	3		prescriptions	calcium channel blocker|dihydropyridine|anti-hypertensive	both_sexes
378	10018	3.2862e-02	categorical	6154	both_sexes	3		prescriptions	lipase inhibitor|obesity	both_sexes
378	10039	8.5374e-02	categorical	6154	both_sexes	3		prescriptions	opioid analgesic|selective serotonin re-uptake inhibitor|norepinephrine re-uptake inhibitor	both_sexes
378	10058	5.3215e-02	categorical	6154	both_sexes	3		prescriptions	selective serotonin re-uptake inhibitor|SSRI	both_sexes
378	10065	1.1203e-02	categorical	6154	both_sexes	3		prescriptions	sulfonylurea|diabetes	both_sexes
378	10068	2.7905e-02	categorical	6154	both_sexes	3		prescriptions	thiazide diuretic|diuretic	both_sexes
378	10435	3.7232e-02	categorical	6154	both_sexes	3		phecode	250	both_sexes
378	10439	3.8538e-02	categorical	6154	both_sexes	3		phecode	250.2	both_sexes
378	10510	4.4790e-02	categorical	6154	both_sexes	3		phecode	272	both_sexes
378	10556	2.4001e-02	categorical	6154	both_sexes	3		phecode	317	both_sexes
378	10558	3.8689e-02	categorical	6154	both_sexes	3		phecode	318	both_sexes
378	10580	3.0779e-02	categorical	6154	both_sexes	3		phecode	327	both_sexes
378	10588	5.8153e-02	categorical	6154	both_sexes	3		phecode	306	both_sexes
378	10634	2.9476e-02	categorical	6154	both_sexes	3		phecode	327.3	both_sexes
378	10785	6.8352e-02	categorical	6154	both_sexes	3		phecode	401.1	both_sexes
378	10786	6.8364e-02	categorical	6154	both_sexes	3		phecode	401	both_sexes
378	10792	4.0997e-02	categorical	6154	both_sexes	3		phecode	411	both_sexes
378	10797	2.6013e-02	categorical	6154	both_sexes	3		phecode	411.4	both_sexes
378	10798	3.5803e-02	categorical	6154	both_sexes	3		phecode	411.8	both_sexes
378	10849	3.4717e-02	categorical	6154	both_sexes	3		phecode	459	both_sexes
378	10888	1.2856e-02	categorical	6154	both_sexes	3		phecode	454.1	both_sexes
378	10892	6.4496e-02	categorical	6154	both_sexes	3		phecode	530	both_sexes
378	10929	5.4916e-02	categorical	6154	both_sexes	3		phecode	496.2	both_sexes
378	10931	5.4617e-02	categorical	6154	both_sexes	3		phecode	496.21	both_sexes
378	10952	4.9732e-02	categorical	6154	both_sexes	3		phecode	714	both_sexes
378	10999	6.3423e-02	categorical	6154	both_sexes	3		phecode	530.1	both_sexes
378	11000	5.9683e-02	categorical	6154	both_sexes	3		phecode	530.11	both_sexes
378	11018	6.5835e-02	categorical	6154	both_sexes	3		phecode	785	both_sexes
378	11025	5.1022e-02	categorical	6154	both_sexes	3		phecode	550	both_sexes
378	11027	2.1565e-02	categorical	6154	both_sexes	3		phecode	550.4	both_sexes
378	11029	5.1110e-02	categorical	6154	both_sexes	3		phecode	550.2	both_sexes
378	11039	4.7362e-02	categorical	6154	both_sexes	3		phecode	558	both_sexes
378	11074	3.7796e-02	categorical	6154	both_sexes	3		phecode	574.1	both_sexes
378	11167	9.0382e-02	categorical	6154	both_sexes	3		phecode	716	both_sexes
378	11168	9.0068e-02	categorical	6154	both_sexes	3		phecode	716.9	both_sexes
378	11183	6.1705e-02	categorical	6154	both_sexes	3		phecode	716.2	both_sexes
378	11184	7.7112e-02	categorical	6154	both_sexes	3		phecode	740	both_sexes
378	11200	2.9502e-02	categorical	6154	both_sexes	3		phecode	835	both_sexes
378	11263	7.5034e-02	categorical	6154	both_sexes	3		phecode	760	both_sexes
378	11329	1.4618e-02	categorical	6154	both_sexes	3		phecode	594	both_sexes
378	11330	1.0734e-02	categorical	6154	both_sexes	3		phecode	594.1	both_sexes
378	11561	5.6678e-02	categorical	6154	both_sexes	3		phecode	418	both_sexes
378	11697	3.9572e-02	categorical	6154	both_sexes	3		phecode	960	both_sexes
378	11698	3.6722e-02	categorical	6154	both_sexes	3		phecode	960.2	both_sexes
378	11766	-1.9085e-02	categorical	6154	both_sexes	3		continuous	AG	both_sexes		irnt
378	11768	3.1604e-02	categorical	6154	both_sexes	3		continuous	DBP	both_sexes		auto_medadj_irnt
378	11769	3.1319e-02	categorical	6154	both_sexes	3		continuous	DBP	both_sexes		auto_medadj_raw
378	11770	2.2747e-02	categorical	6154	both_sexes	3		continuous	DBP	both_sexes		combined_irnt
378	11771	3.2339e-02	categorical	6154	both_sexes	3		continuous	DBP	both_sexes		combined_medadj_irnt
378	11772	3.2100e-02	categorical	6154	both_sexes	3		continuous	DBP	both_sexes		combined_medadj_raw
378	11773	2.2611e-02	categorical	6154	both_sexes	3		continuous	DBP	both_sexes		combined_raw
378	11780	1.6190e-02	categorical	6154	both_sexes	3		continuous	LDLC	both_sexes		medadj_irnt
378	11781	1.7459e-02	categorical	6154	both_sexes	3		continuous	LDLC	both_sexes		medadj_raw
378	11782	1.4828e-02	categorical	6154	both_sexes	3		continuous	MAP	both_sexes		auto_irnt
378	11783	2.4800e-02	categorical	6154	both_sexes	3		continuous	MAP	both_sexes		auto_medadj_irnt
378	11784	2.4192e-02	categorical	6154	both_sexes	3		continuous	MAP	both_sexes		auto_medadj_raw
378	11785	1.4163e-02	categorical	6154	both_sexes	3		continuous	MAP	both_sexes		auto_raw
378	11786	1.5147e-02	categorical	6154	both_sexes	3		continuous	MAP	both_sexes		combined_irnt
378	11787	2.5363e-02	categorical	6154	both_sexes	3		continuous	MAP	both_sexes		combined_medadj_irnt
378	11788	2.4809e-02	categorical	6154	both_sexes	3		continuous	MAP	both_sexes		combined_medadj_raw
378	11789	1.4524e-02	categorical	6154	both_sexes	3		continuous	MAP	both_sexes		combined_raw
378	11792	6.2717e-03	categorical	6154	both_sexes	3		continuous	MAP	both_sexes		manual_medadj_raw
378	11793	3.4528e-03	categorical	6154	both_sexes	3		continuous	MAP	both_sexes		manual_raw
378	11796	2.0822e-02	categorical	6154	both_sexes	3		continuous	NAP	both_sexes		irnt
378	11798	-1.4708e-02	categorical	6154	both_sexes	3		continuous	PP	both_sexes		auto_irnt
378	11799	-9.0122e-03	categorical	6154	both_sexes	3		continuous	PP	both_sexes		auto_medadj_irnt
378	11800	-8.0487e-03	categorical	6154	both_sexes	3		continuous	PP	both_sexes		auto_medadj_raw
378	11801	-1.3659e-02	categorical	6154	both_sexes	3		continuous	PP	both_sexes		auto_raw
378	11802	-1.5268e-02	categorical	6154	both_sexes	3		continuous	PP	both_sexes		combined_irnt
378	11803	-9.3850e-03	categorical	6154	both_sexes	3		continuous	PP	both_sexes		combined_medadj_irnt
378	11804	-8.2399e-03	categorical	6154	both_sexes	3		continuous	PP	both_sexes		combined_medadj_raw
378	11805	-1.4027e-02	categorical	6154	both_sexes	3		continuous	PP	both_sexes		combined_raw
378	11810	1.3775e-02	categorical	6154	both_sexes	3		continuous	SBP	both_sexes		auto_medadj_irnt
378	11811	1.2812e-02	categorical	6154	both_sexes	3		continuous	SBP	both_sexes		auto_medadj_raw
378	11812	4.1138e-03	categorical	6154	both_sexes	3		continuous	SBP	both_sexes		combined_irnt
378	11813	1.4025e-02	categorical	6154	both_sexes	3		continuous	SBP	both_sexes		combined_medadj_irnt
378	11814	1.3142e-02	categorical	6154	both_sexes	3		continuous	SBP	both_sexes		combined_medadj_raw
378	11815	3.0005e-03	categorical	6154	both_sexes	3		continuous	SBP	both_sexes		combined_raw
378	11817	2.7959e-03	categorical	6154	both_sexes	3		continuous	SBP	both_sexes		manual_medadj_raw
378	11820	4.1115e-02	categorical	6154	both_sexes	3		continuous	Smoking	both_sexes		Ever_Never
378	11823	1.7132e-02	categorical	6154	both_sexes	3		continuous	eGFR	both_sexes		irnt
378	11825	-1.8980e-02	categorical	6154	both_sexes	3		continuous	eGFRcreacys	both_sexes		irnt
378	11827	-5.7944e-02	categorical	6154	both_sexes	3		continuous	eGFRcys	both_sexes		irnt
378	14250	7.1999e-02	categorical	6154	both_sexes	3		continuous	whr	both_sexes		irnt
380	13	-2.3616e-03	categorical	6154	both_sexes	5		categorical	120	both_sexes	1
380	15	2.4027e-03	categorical	6154	both_sexes	5		categorical	120	both_sexes	9
380	16	-2.0671e-02	categorical	6154	both_sexes	5		categorical	670	both_sexes	1
380	18	1.7972e-02	categorical	6154	both_sexes	5		categorical	670	both_sexes	2
380	24	5.1963e-02	categorical	6154	both_sexes	5		categorical	680	both_sexes	3
380	31	-2.2478e-02	categorical	6154	both_sexes	5		categorical	1210	both_sexes	1210
380	32	-4.7310e-03	categorical	6154	both_sexes	5		categorical	1418	both_sexes	1
380	38	-1.1958e-02	categorical	6154	both_sexes	5		categorical	1428	both_sexes	0
380	39	-6.6066e-04	categorical	6154	both_sexes	5		categorical	1428	both_sexes	1
380	42	3.4413e-02	categorical	6154	both_sexes	5		categorical	1448	both_sexes	1
380	47	7.6123e-03	categorical	6154	both_sexes	5		categorical	1468	both_sexes	2
380	49	-3.3845e-02	categorical	6154	both_sexes	5		categorical	1468	both_sexes	4
380	55	-6.9624e-02	categorical	6154	both_sexes	5		categorical	1538	both_sexes	0
380	56	1.1672e-01	categorical	6154	both_sexes	5		categorical	1538	both_sexes	1
380	57	-5.4142e-03	categorical	6154	both_sexes	5		categorical	1538	both_sexes	2
380	65	-1.0828e-02	categorical	6154	both_sexes	5		categorical	1677	both_sexes	1677
380	66	5.0418e-03	categorical	6154	both_sexes	5		categorical	1707	both_sexes	1
380	67	-8.6656e-03	categorical	6154	both_sexes	5		categorical	1707	both_sexes	2
380	72	-6.4897e-04	categorical	6154	both_sexes	5		categorical	1747	both_sexes	4
380	73	5.8069e-03	categorical	6154	both_sexes	5		categorical	1747	both_sexes	5
380	80	5.8832e-02	categorical	6154	both_sexes	5		categorical	1920	both_sexes	1920
380	82	3.8780e-02	categorical	6154	both_sexes	5		categorical	1940	both_sexes	1940
380	83	3.4312e-02	categorical	6154	both_sexes	5		categorical	1950	both_sexes	1950
380	85	3.1524e-02	categorical	6154	both_sexes	5		categorical	1970	both_sexes	1970
380	86	4.1426e-02	categorical	6154	both_sexes	5		categorical	1980	both_sexes	1980
380	89	4.3880e-02	categorical	6154	both_sexes	5		categorical	2010	both_sexes	2010
380	90	4.6730e-02	categorical	6154	both_sexes	5		categorical	2020	both_sexes	2020
380	92	4.8803e-03	categorical	6154	both_sexes	5		categorical	2040	both_sexes	2040
380	95	9.2894e-03	categorical	6154	both_sexes	5		categorical	2129	both_sexes	2129
380	97	1.4513e-01	categorical	6154	both_sexes	5		categorical	2188	both_sexes	2188
380	98	1.2430e-02	categorical	6154	both_sexes	5		categorical	2207	both_sexes	2207
380	103	3.6952e-02	categorical	6154	both_sexes	5		categorical	2257	both_sexes	2257
380	104	7.9614e-02	categorical	6154	both_sexes	5		categorical	2316	both_sexes	2316
380	105	1.0558e-01	categorical	6154	both_sexes	5		categorical	2335	both_sexes	2335
380	113	4.8766e-02	categorical	6154	both_sexes	5		categorical	2443	both_sexes	2443
380	116	1.0747e-01	categorical	6154	both_sexes	5		categorical	2473	both_sexes	2473
380	149	1.9588e-02	categorical	6154	both_sexes	5		categorical	3393	both_sexes	3393
380	155	4.5404e-02	categorical	6154	both_sexes	5		categorical	3571	both_sexes	3571
380	157	5.3616e-02	categorical	6154	both_sexes	5		categorical	3606	both_sexes	3606
380	181	-9.9960e-03	categorical	6154	both_sexes	5		categorical	4293	both_sexes	3
380	182	1.0007e-02	categorical	6154	both_sexes	5		categorical	4294	both_sexes	0
380	200	-1.4884e-02	categorical	6154	both_sexes	5		categorical	4957	both_sexes	4957
380	204	-3.3880e-03	categorical	6154	both_sexes	5		categorical	5001	both_sexes	5001
380	205	-1.1544e-02	categorical	6154	both_sexes	5		categorical	5012	both_sexes	5012
380	235	-1.1636e-02	categorical	6154	both_sexes	5		categorical	5556	both_sexes	5556
380	276	3.7486e-02	categorical	6154	both_sexes	5		categorical	6138	both_sexes	100
380	277	-3.0559e-02	categorical	6154	both_sexes	5		categorical	6138	both_sexes	2
380	278	-2.2967e-02	categorical	6154	both_sexes	5		categorical	6138	both_sexes	3
380	279	4.6074e-03	categorical	6154	both_sexes	5		categorical	6138	both_sexes	4
380	280	8.1125e-03	categorical	6154	both_sexes	5		categorical	6138	both_sexes	5
380	281	-9.4058e-03	categorical	6154	both_sexes	5		categorical	6138	both_sexes	6
380	293	-1.3289e-02	categorical	6154	both_sexes	5		categorical	6141	both_sexes	1
380	294	-1.2398e-02	categorical	6154	both_sexes	5		categorical	6141	both_sexes	2
380	305	1.0003e-01	categorical	6154	both_sexes	5		categorical	6142	both_sexes	4
380	307	-6.0026e-03	categorical	6154	both_sexes	5		categorical	6142	both_sexes	6
380	312	-4.8655e-03	categorical	6154	both_sexes	5		categorical	6143	both_sexes	3
380	314	1.0721e-02	categorical	6154	both_sexes	5		categorical	6144	both_sexes	1
380	318	-1.9107e-02	categorical	6154	both_sexes	5		categorical	6144	both_sexes	5
380	319	8.2925e-02	categorical	6154	both_sexes	5		categorical	6145	both_sexes	1
380	325	4.3055e-02	categorical	6154	both_sexes	5		categorical	6145	both_sexes	6
380	345	-4.3494e-02	categorical	6154	both_sexes	5		categorical	6149	both_sexes	100
380	347	5.9354e-03	categorical	6154	both_sexes	5		categorical	6149	both_sexes	3
380	348	7.8210e-03	categorical	6154	both_sexes	5		categorical	6149	both_sexes	4
380	350	3.9236e-02	categorical	6154	both_sexes	5		categorical	6149	both_sexes	6
380	352	-7.9702e-02	categorical	6154	both_sexes	5		categorical	6150	both_sexes	100
380	353	8.7689e-02	categorical	6154	both_sexes	5		categorical	6150	both_sexes	2
380	355	6.3533e-02	categorical	6154	both_sexes	5		categorical	6150	both_sexes	4
380	362	1.7458e-02	categorical	6154	both_sexes	5		categorical	6151	both_sexes	7
380	363	-4.6553e-02	categorical	6154	both_sexes	5		categorical	6152	both_sexes	100
380	367	4.9049e-02	categorical	6154	both_sexes	5		categorical	6152	both_sexes	8
380	376	-2.7689e-01	categorical	6154	both_sexes	5		categorical	6154	both_sexes	100
380	377	-5.3502e-03	categorical	6154	both_sexes	5		categorical	6154	both_sexes	2
380	378	6.8427e-02	categorical	6154	both_sexes	5		categorical	6154	both_sexes	3
380	380	1.0000e+00	categorical	6154	both_sexes	5		categorical	6154	both_sexes	5
380	383	-1.5261e-02	categorical	6154	both_sexes	5		categorical	6155	both_sexes	100
380	407	-9.5008e-02	categorical	6154	both_sexes	5		categorical	6159	both_sexes	100
380	413	6.5529e-02	categorical	6154	both_sexes	5		categorical	6159	both_sexes	7
380	414	6.3934e-02	categorical	6154	both_sexes	5		categorical	6159	both_sexes	8
380	415	-3.0758e-02	categorical	6154	both_sexes	5		categorical	6160	both_sexes	1
380	416	2.3058e-02	categorical	6154	both_sexes	5		categorical	6160	both_sexes	100
380	419	-8.0106e-03	categorical	6154	both_sexes	5		categorical	6160	both_sexes	4
380	420	-1.1199e-02	categorical	6154	both_sexes	5		categorical	6160	both_sexes	5
380	421	8.6833e-03	categorical	6154	both_sexes	5		categorical	6162	both_sexes	1
380	423	-2.9546e-02	categorical	6154	both_sexes	5		categorical	6162	both_sexes	2
380	424	1.7247e-03	categorical	6154	both_sexes	5		categorical	6162	both_sexes	3
380	427	5.2919e-02	categorical	6154	both_sexes	5		categorical	6164	both_sexes	100
380	428	-3.9769e-02	categorical	6154	both_sexes	5		categorical	6164	both_sexes	2
380	431	-3.5871e-02	categorical	6154	both_sexes	5		categorical	6164	both_sexes	5
380	436	-8.8674e-03	categorical	6154	both_sexes	5		categorical	6179	both_sexes	1
380	437	-4.8956e-03	categorical	6154	both_sexes	5		categorical	6179	both_sexes	100
380	488	6.3371e-02	categorical	6154	both_sexes	5		categorical	20002	both_sexes	1065
380	492	8.8005e-02	categorical	6154	both_sexes	5		categorical	20002	both_sexes	1074
380	506	4.9209e-02	categorical	6154	both_sexes	5		categorical	20002	both_sexes	1111
380	545	4.1701e-02	categorical	6154	both_sexes	5		categorical	20002	both_sexes	1220
380	550	2.3528e-02	categorical	6154	both_sexes	5		categorical	20002	both_sexes	1226
380	584	5.1957e-02	categorical	6154	both_sexes	5		categorical	20002	both_sexes	1286
380	671	2.4084e-01	categorical	6154	both_sexes	5		categorical	20002	both_sexes	1474
380	877	8.8381e-01	categorical	6154	both_sexes	5		categorical	20003	both_sexes	1140865634
380	895	3.4805e-02	categorical	6154	both_sexes	5		categorical	20003	both_sexes	1140866738
380	942	-3.0025e-03	categorical	6154	both_sexes	5		categorical	20003	both_sexes	1140871310
380	981	4.6230e-02	categorical	6154	both_sexes	5		categorical	20003	both_sexes	1140874420
380	1040	2.5029e-02	categorical	6154	both_sexes	5		categorical	20003	both_sexes	1140879802
380	1055	3.3373e-02	categorical	6154	both_sexes	5		categorical	20003	both_sexes	1140881856
380	1093	3.4433e-02	categorical	6154	both_sexes	5		categorical	20003	both_sexes	1140884600
380	1179	7.2712e-02	categorical	6154	both_sexes	5		categorical	20003	both_sexes	1140923346
380	1312	2.9511e-02	categorical	6154	both_sexes	5		categorical	20003	both_sexes	1141176832
380	1357	2.6288e-02	categorical	6154	both_sexes	5		categorical	20003	both_sexes	1141191044
380	1368	2.1904e-02	categorical	6154	both_sexes	5		categorical	20003	both_sexes	1141194794
380	1496	-8.8832e-04	categorical	6154	both_sexes	5		categorical	20004	both_sexes	1477
380	1497	4.8171e-03	categorical	6154	both_sexes	5		categorical	20004	both_sexes	1478
380	1498	4.5494e-03	categorical	6154	both_sexes	5		categorical	20004	both_sexes	1479
380	1499	-3.8689e-03	categorical	6154	both_sexes	5		categorical	20004	both_sexes	1480
380	1502	1.0455e-02	categorical	6154	both_sexes	5		categorical	20004	both_sexes	1483
380	1836	2.0699e-02	categorical	6154	both_sexes	5		categorical	20107	both_sexes	1
380	1838	-1.5446e-02	categorical	6154	both_sexes	5		categorical	20107	both_sexes	100
380	1839	-6.8657e-03	categorical	6154	both_sexes	5		categorical	20107	both_sexes	101
380	1844	7.2393e-03	categorical	6154	both_sexes	5		categorical	20107	both_sexes	3
380	1848	9.0132e-03	categorical	6154	both_sexes	5		categorical	20107	both_sexes	9
380	1861	-2.1299e-02	categorical	6154	both_sexes	5		categorical	20110	both_sexes	100
380	1870	1.5514e-02	categorical	6154	both_sexes	5		categorical	20110	both_sexes	8
380	1871	1.8639e-02	categorical	6154	both_sexes	5		categorical	20110	both_sexes	9
380	1872	3.3116e-02	categorical	6154	both_sexes	5		categorical	20111	both_sexes	1
380	1874	-3.8274e-02	categorical	6154	both_sexes	5		categorical	20111	both_sexes	100
380	1875	-2.3099e-02	categorical	6154	both_sexes	5		categorical	20111	both_sexes	101
380	1885	2.5066e-02	categorical	6154	both_sexes	5		categorical	20111	both_sexes	9
380	1985	-3.2483e-02	categorical	6154	both_sexes	5		categorical	20116	both_sexes	0
380	1986	2.6134e-02	categorical	6154	both_sexes	5		categorical	20116	both_sexes	1
380	1987	1.2355e-02	categorical	6154	both_sexes	5		categorical	20116	both_sexes	2
380	1988	1.7691e-02	categorical	6154	both_sexes	5		categorical	20117	both_sexes	0
380	1989	3.4334e-02	categorical	6154	both_sexes	5		categorical	20117	both_sexes	1
380	1990	-3.7010e-02	categorical	6154	both_sexes	5		categorical	20117	both_sexes	2
380	2007	1.8999e-02	categorical	6154	both_sexes	5		categorical	20160	both_sexes	20160
380	3330	5.5590e-02	categorical	6154	both_sexes	5		categorical	41200	both_sexes	J183
380	5864	7.9184e-02	categorical	6154	both_sexes	5		categorical	41232	both_sexes	10
380	5869	7.8502e-02	categorical	6154	both_sexes	5		categorical	41244	both_sexes	100
380	5878	6.6415e-02	categorical	6154	both_sexes	5		categorical	41245	both_sexes	1040
380	5879	7.9079e-02	categorical	6154	both_sexes	5		categorical	41245	both_sexes	1070
380	5891	1.1713e-01	categorical	6154	both_sexes	5		categorical	41245	both_sexes	1280
380	5933	8.7239e-02	categorical	6154	both_sexes	5		categorical	41246	both_sexes	1160
380	5950	1.4267e-01	categorical	6154	both_sexes	5		categorical	41246	both_sexes	1480
380	6001	8.1212e-02	categorical	6154	both_sexes	5		categorical	41247	both_sexes	2000
380	6009	8.0090e-02	categorical	6154	both_sexes	5		categorical	41248	both_sexes	1000
380	6040	6.8997e-02	categorical	6154	both_sexes	5		categorical	41249	both_sexes	2002
380	6058	7.8624e-02	categorical	6154	both_sexes	5		categorical	41250	both_sexes	1000
380	6068	8.0181e-02	categorical	6154	both_sexes	5		categorical	41251	both_sexes	1000
380	6157	-5.6017e-02	categorical	6154	both_sexes	5		continuous	46	both_sexes		irnt
380	6159	-5.4644e-02	categorical	6154	both_sexes	5		continuous	47	both_sexes		irnt
380	6161	9.2253e-02	categorical	6154	both_sexes	5		continuous	48	both_sexes		irnt
380	6163	6.0099e-02	categorical	6154	both_sexes	5		continuous	49	both_sexes		irnt
380	6165	-3.2936e-02	categorical	6154	both_sexes	5		continuous	50	both_sexes		irnt
380	6167	-2.8544e-02	categorical	6154	both_sexes	5		continuous	51	both_sexes		irnt
380	6183	3.1409e-02	categorical	6154	both_sexes	5		continuous	102	both_sexes		irnt
380	6198	5.7547e-03	categorical	6154	both_sexes	5		continuous	400	both_sexes		irnt
380	6201	1.4648e-02	categorical	6154	both_sexes	5		continuous	404	both_sexes		irnt
380	6203	-8.9214e-03	categorical	6154	both_sexes	5		continuous	699	both_sexes		irnt
380	6220	-1.2712e-02	categorical	6154	both_sexes	5		continuous	874	both_sexes		irnt
380	6269	1.7393e-03	categorical	6154	both_sexes	5		continuous	1438	both_sexes		irnt
380	6273	1.4013e-02	categorical	6154	both_sexes	5		continuous	1488	both_sexes		irnt
380	6303	-3.4782e-02	categorical	6154	both_sexes	5		continuous	2139	both_sexes		irnt
380	6307	-1.2389e-02	categorical	6154	both_sexes	5		continuous	2217	both_sexes		irnt
380	6347	-4.2212e-02	categorical	6154	both_sexes	5		continuous	3062	both_sexes		irnt
380	6349	-3.6836e-02	categorical	6154	both_sexes	5		continuous	3063	both_sexes		irnt
380	6351	-1.0126e-02	categorical	6154	both_sexes	5		continuous	3064	both_sexes		irnt
380	6354	2.5033e-02	categorical	6154	both_sexes	5		continuous	3143	both_sexes		irnt
380	6360	-7.2974e-03	categorical	6154	both_sexes	5		continuous	3148	both_sexes		irnt
380	6411	7.5264e-03	categorical	6154	both_sexes	5		continuous	4079	both_sexes		irnt
380	6413	-4.6227e-03	categorical	6154	both_sexes	5		continuous	4080	both_sexes		irnt
380	6415	2.1363e-02	categorical	6154	both_sexes	5		continuous	4100	both_sexes		irnt
380	6417	1.4626e-03	categorical	6154	both_sexes	5		continuous	4101	both_sexes		irnt
380	6419	-4.5490e-03	categorical	6154	both_sexes	5		continuous	4104	both_sexes		irnt
380	6421	-4.4143e-03	categorical	6154	both_sexes	5		continuous	4105	both_sexes		irnt
380	6423	-4.5492e-03	categorical	6154	both_sexes	5		continuous	4106	both_sexes		irnt
380	6427	1.4944e-03	categorical	6154	both_sexes	5		continuous	4120	both_sexes		irnt
380	6429	-4.7839e-03	categorical	6154	both_sexes	5		continuous	4123	both_sexes		irnt
380	6431	-4.9647e-03	categorical	6154	both_sexes	5		continuous	4124	both_sexes		irnt
380	6433	-4.7845e-03	categorical	6154	both_sexes	5		continuous	4125	both_sexes		irnt
380	6435	1.6554e-02	categorical	6154	both_sexes	5		continuous	4194	both_sexes		irnt
380	6437	-4.5423e-03	categorical	6154	both_sexes	5		continuous	4195	both_sexes		irnt
380	6495	4.2720e-03	categorical	6154	both_sexes	5		continuous	5096	both_sexes		irnt
380	6497	4.5786e-03	categorical	6154	both_sexes	5		continuous	5097	both_sexes		irnt
380	6499	4.4986e-03	categorical	6154	both_sexes	5		continuous	5098	both_sexes		irnt
380	6501	4.2267e-03	categorical	6154	both_sexes	5		continuous	5099	both_sexes		irnt
380	6535	2.5482e-04	categorical	6154	both_sexes	5		continuous	5116	both_sexes		irnt
380	6543	4.5878e-03	categorical	6154	both_sexes	5		continuous	5132	both_sexes		irnt
380	6545	4.7987e-03	categorical	6154	both_sexes	5		continuous	5133	both_sexes		irnt
380	6547	5.0618e-03	categorical	6154	both_sexes	5		continuous	5134	both_sexes		irnt
380	6549	4.2998e-03	categorical	6154	both_sexes	5		continuous	5135	both_sexes		irnt
380	6580	4.9531e-03	categorical	6154	both_sexes	5		continuous	5257	both_sexes		irnt
380	6629	4.9067e-02	categorical	6154	both_sexes	5		continuous	20010	both_sexes		irnt
380	6633	-3.2282e-02	categorical	6154	both_sexes	5		continuous	20015	both_sexes		irnt
380	6635	-1.8389e-02	categorical	6154	both_sexes	5		continuous	20016	both_sexes		irnt
380	6642	-1.1917e-02	categorical	6154	both_sexes	5		continuous	20022	both_sexes		irnt
380	6644	1.3375e-02	categorical	6154	both_sexes	5		continuous	20023	both_sexes		irnt
380	6664	-1.6940e-02	categorical	6154	both_sexes	5		continuous	20153	both_sexes		irnt
380	6740	8.5325e-02	categorical	6154	both_sexes	5		continuous	21001	both_sexes		irnt
380	6742	6.6601e-02	categorical	6154	both_sexes	5		continuous	21002	both_sexes		irnt
380	6829	6.5703e-02	categorical	6154	both_sexes	5		continuous	23098	both_sexes		irnt
380	6831	9.0436e-02	categorical	6154	both_sexes	5		continuous	23099	both_sexes		irnt
380	6833	8.1444e-02	categorical	6154	both_sexes	5		continuous	23100	both_sexes		irnt
380	6835	2.2618e-02	categorical	6154	both_sexes	5		continuous	23101	both_sexes		irnt
380	6837	2.3172e-02	categorical	6154	both_sexes	5		continuous	23102	both_sexes		irnt
380	6839	8.4132e-02	categorical	6154	both_sexes	5		continuous	23104	both_sexes		irnt
380	6841	3.5323e-02	categorical	6154	both_sexes	5		continuous	23105	both_sexes		irnt
380	6843	-2.2149e-02	categorical	6154	both_sexes	5		continuous	23106	both_sexes		irnt
380	6845	-2.2359e-02	categorical	6154	both_sexes	5		continuous	23107	both_sexes		irnt
380	6847	-2.2325e-02	categorical	6154	both_sexes	5		continuous	23108	both_sexes		irnt
380	6849	-1.9143e-02	categorical	6154	both_sexes	5		continuous	23109	both_sexes		irnt
380	6851	-1.9899e-02	categorical	6154	both_sexes	5		continuous	23110	both_sexes		irnt
380	6853	9.0911e-02	categorical	6154	both_sexes	5		continuous	23111	both_sexes		irnt
380	6855	8.0615e-02	categorical	6154	both_sexes	5		continuous	23112	both_sexes		irnt
380	6857	3.2185e-02	categorical	6154	both_sexes	5		continuous	23113	both_sexes		irnt
380	6859	3.2139e-02	categorical	6154	both_sexes	5		continuous	23114	both_sexes		irnt
380	6861	9.1047e-02	categorical	6154	both_sexes	5		continuous	23115	both_sexes		irnt
380	6863	8.0225e-02	categorical	6154	both_sexes	5		continuous	23116	both_sexes		irnt
380	6865	3.6704e-02	categorical	6154	both_sexes	5		continuous	23117	both_sexes		irnt
380	6867	3.6566e-02	categorical	6154	both_sexes	5		continuous	23118	both_sexes		irnt
380	6869	8.6656e-02	categorical	6154	both_sexes	5		continuous	23119	both_sexes		irnt
380	6871	8.0692e-02	categorical	6154	both_sexes	5		continuous	23120	both_sexes		irnt
380	6873	2.5336e-02	categorical	6154	both_sexes	5		continuous	23121	both_sexes		irnt
380	6875	2.5727e-02	categorical	6154	both_sexes	5		continuous	23122	both_sexes		irnt
380	6877	8.7312e-02	categorical	6154	both_sexes	5		continuous	23123	both_sexes		irnt
380	6879	8.0567e-02	categorical	6154	both_sexes	5		continuous	23124	both_sexes		irnt
380	6881	3.0367e-02	categorical	6154	both_sexes	5		continuous	23125	both_sexes		irnt
380	6883	3.0697e-02	categorical	6154	both_sexes	5		continuous	23126	both_sexes		irnt
380	6885	8.4987e-02	categorical	6154	both_sexes	5		continuous	23127	both_sexes		irnt
380	6887	7.9554e-02	categorical	6154	both_sexes	5		continuous	23128	both_sexes		irnt
380	6889	1.0974e-02	categorical	6154	both_sexes	5		continuous	23129	both_sexes		irnt
380	6891	1.0561e-02	categorical	6154	both_sexes	5		continuous	23130	both_sexes		irnt
380	6932	4.2644e-02	categorical	6154	both_sexes	5		continuous	30000	both_sexes		irnt
380	6934	-1.2551e-02	categorical	6154	both_sexes	5		continuous	30010	both_sexes		irnt
380	6936	-3.7526e-02	categorical	6154	both_sexes	5		continuous	30020	both_sexes		irnt
380	6938	-3.1218e-02	categorical	6154	both_sexes	5		continuous	30030	both_sexes		irnt
380	6940	-2.3635e-02	categorical	6154	both_sexes	5		continuous	30040	both_sexes		irnt
380	6942	-2.8044e-02	categorical	6154	both_sexes	5		continuous	30050	both_sexes		irnt
380	6944	-1.9190e-02	categorical	6154	both_sexes	5		continuous	30060	both_sexes		irnt
380	6946	4.6979e-02	categorical	6154	both_sexes	5		continuous	30070	both_sexes		irnt
380	6948	2.8065e-02	categorical	6154	both_sexes	5		continuous	30080	both_sexes		irnt
380	6950	3.0074e-02	categorical	6154	both_sexes	5		continuous	30090	both_sexes		irnt
380	6952	-4.7731e-03	categorical	6154	both_sexes	5		continuous	30100	both_sexes		irnt
380	6954	-4.5560e-04	categorical	6154	both_sexes	5		continuous	30110	both_sexes		irnt
380	6956	1.2989e-02	categorical	6154	both_sexes	5		continuous	30120	both_sexes		irnt
380	6958	1.9425e-02	categorical	6154	both_sexes	5		continuous	30130	both_sexes		irnt
380	6960	4.1136e-02	categorical	6154	both_sexes	5		continuous	30140	both_sexes		irnt
380	6962	1.4638e-02	categorical	6154	both_sexes	5		continuous	30150	both_sexes		irnt
380	6966	-2.2263e-02	categorical	6154	both_sexes	5		continuous	30180	both_sexes		irnt
380	6968	-1.2333e-02	categorical	6154	both_sexes	5		continuous	30190	both_sexes		irnt
380	6970	2.0401e-02	categorical	6154	both_sexes	5		continuous	30200	both_sexes		irnt
380	6972	-7.3159e-04	categorical	6154	both_sexes	5		continuous	30210	both_sexes		irnt
380	6977	5.2994e-02	categorical	6154	both_sexes	5		continuous	30240	both_sexes		irnt
380	6979	4.8771e-02	categorical	6154	both_sexes	5		continuous	30250	both_sexes		irnt
380	6981	1.1451e-02	categorical	6154	both_sexes	5		continuous	30260	both_sexes		irnt
380	6983	-1.4419e-02	categorical	6154	both_sexes	5		continuous	30270	both_sexes		irnt
380	6985	6.2342e-02	categorical	6154	both_sexes	5		continuous	30280	both_sexes		irnt
380	6987	6.5725e-02	categorical	6154	both_sexes	5		continuous	30290	both_sexes		irnt
380	6989	6.2547e-02	categorical	6154	both_sexes	5		continuous	30300	both_sexes		irnt
380	6993	1.4672e-02	categorical	6154	both_sexes	5		continuous	30510	both_sexes		irnt
380	6995	-1.1537e-02	categorical	6154	both_sexes	5		continuous	30520	both_sexes		irnt
380	6997	9.1637e-03	categorical	6154	both_sexes	5		continuous	30530	both_sexes		irnt
380	7585	6.8706e-02	categorical	6154	both_sexes	5		icd10	E11	both_sexes
380	7623	6.3633e-02	categorical	6154	both_sexes	5		icd10	E66	both_sexes
380	7660	3.1285e-02	categorical	6154	both_sexes	5		icd10	F17	both_sexes
380	7673	6.4116e-02	categorical	6154	both_sexes	5		icd10	F32	both_sexes
380	7748	3.7713e-02	categorical	6154	both_sexes	5		icd10	G47	both_sexes
380	7869	8.9637e-02	categorical	6154	both_sexes	5		icd10	I25	both_sexes
380	7916	8.5116e-03	categorical	6154	both_sexes	5		icd10	I83	both_sexes
380	7960	6.2049e-02	categorical	6154	both_sexes	5		icd10	J44	both_sexes
380	7961	7.4083e-02	categorical	6154	both_sexes	5		icd10	J45	both_sexes
380	8004	2.0107e-01	categorical	6154	both_sexes	5		icd10	K21	both_sexes
380	8020	1.8719e-02	categorical	6154	both_sexes	5		icd10	K42	both_sexes
380	8022	2.1454e-01	categorical	6154	both_sexes	5		icd10	K44	both_sexes
380	8049	6.0647e-02	categorical	6154	both_sexes	5		icd10	K80	both_sexes
380	8142	2.1473e-02	categorical	6154	both_sexes	5		icd10	M16	both_sexes
380	8143	5.4283e-02	categorical	6154	both_sexes	5		icd10	M17	both_sexes
380	8169	4.7854e-02	categorical	6154	both_sexes	5		icd10	M51	both_sexes
380	8223	1.2218e-02	categorical	6154	both_sexes	5		icd10	N20	both_sexes
380	8448	9.7449e-02	categorical	6154	both_sexes	5		icd10	R07	both_sexes
380	8459	4.7913e-02	categorical	6154	both_sexes	5		icd10	R19	both_sexes
380	9083	5.6314e-02	categorical	6154	both_sexes	5		icd10	Z72	both_sexes
380	9090	5.2781e-02	categorical	6154	both_sexes	5		icd10	Z82	both_sexes
380	9094	8.2753e-02	categorical	6154	both_sexes	5		icd10	Z86	both_sexes
380	9096	7.2924e-02	categorical	6154	both_sexes	5		icd10	Z88	both_sexes
380	9103	6.4605e-02	categorical	6154	both_sexes	5		icd10	Z95	both_sexes
380	9649	3.2126e-02	categorical	6154	both_sexes	5		prescriptions	amlodipine	both_sexes
380	9667	3.2859e-02	categorical	6154	both_sexes	5		prescriptions	bendroflumethiazide	both_sexes
380	9701	3.6295e-02	categorical	6154	both_sexes	5		prescriptions	citalopram	both_sexes
380	9702	4.1656e-02	categorical	6154	both_sexes	5		prescriptions	clarithromycin	both_sexes
380	9770	5.7651e-02	categorical	6154	both_sexes	5		prescriptions	gabapentin	both_sexes
380	9773	2.5200e-02	categorical	6154	both_sexes	5		prescriptions	gliclazide	both_sexes
380	9801	2.6955e-03	categorical	6154	both_sexes	5		prescriptions	latanoprost	both_sexes
380	9816	4.7974e-02	categorical	6154	both_sexes	5		prescriptions	mebeverine	both_sexes
380	9821	3.5840e-02	categorical	6154	both_sexes	5		prescriptions	metformin	both_sexes
380	9849	3.4012e-02	categorical	6154	both_sexes	5		prescriptions	orlistat	both_sexes
380	9853	6.6825e-02	categorical	6154	both_sexes	5		prescriptions	paracetamol	both_sexes
380	9909	7.8743e-02	categorical	6154	both_sexes	5		prescriptions	tramadol	both_sexes
380	9921	3.3178e-02	categorical	6154	both_sexes	5		prescriptions	zopiclone	both_sexes
380	9924	3.8811e-02	categorical	6154	both_sexes	5		prescriptions	ACE inhibitor|anti-hypertensive	both_sexes
380	9929	3.4287e-02	categorical	6154	both_sexes	5		prescriptions	GABA agonist|sedative	both_sexes
380	9971	5.7651e-02	categorical	6154	both_sexes	5		prescriptions	anticonvulsant|voltage-gated calcium channel inhibitor|neuropathy	both_sexes
380	9973	6.6825e-02	categorical	6154	both_sexes	5		prescriptions	antipyretic	both_sexes
380	9975	4.9427e-02	categorical	6154	both_sexes	5		prescriptions	antispasmodic	both_sexes
380	9982	3.1024e-02	categorical	6154	both_sexes	5		prescriptions	beta-lactam antibiotic|beta-lactamase inhibitor|antibiotic	both_sexes
380	9987	3.5840e-02	categorical	6154	both_sexes	5		prescriptions	biguanides|diabetes	both_sexes
380	9990	3.2517e-02	categorical	6154	both_sexes	5		prescriptions	calcium channel blocker|dihydropyridine|anti-hypertensive	both_sexes
380	10018	3.4012e-02	categorical	6154	both_sexes	5		prescriptions	lipase inhibitor|obesity	both_sexes
380	10039	7.8743e-02	categorical	6154	both_sexes	5		prescriptions	opioid analgesic|selective serotonin re-uptake inhibitor|norepinephrine re-uptake inhibitor	both_sexes
380	10058	4.4539e-02	categorical	6154	both_sexes	5		prescriptions	selective serotonin re-uptake inhibitor|SSRI	both_sexes
380	10065	2.6159e-02	categorical	6154	both_sexes	5		prescriptions	sulfonylurea|diabetes	both_sexes
380	10068	3.4567e-02	categorical	6154	both_sexes	5		prescriptions	thiazide diuretic|diuretic	both_sexes
380	10435	6.8171e-02	categorical	6154	both_sexes	5		phecode	250	both_sexes
380	10439	6.8937e-02	categorical	6154	both_sexes	5		phecode	250.2	both_sexes
380	10510	8.4629e-02	categorical	6154	both_sexes	5		phecode	272	both_sexes
380	10556	4.5709e-02	categorical	6154	both_sexes	5		phecode	317	both_sexes
380	10558	3.3275e-02	categorical	6154	both_sexes	5		phecode	318	both_sexes
380	10580	3.7631e-02	categorical	6154	both_sexes	5		phecode	327	both_sexes
380	10588	6.9008e-02	categorical	6154	both_sexes	5		phecode	306	both_sexes
380	10634	3.6440e-02	categorical	6154	both_sexes	5		phecode	327.3	both_sexes
380	10785	1.0046e-01	categorical	6154	both_sexes	5		phecode	401.1	both_sexes
380	10786	1.0063e-01	categorical	6154	both_sexes	5		phecode	401	both_sexes
380	10792	9.7159e-02	categorical	6154	both_sexes	5		phecode	411	both_sexes
380	10797	7.8463e-02	categorical	6154	both_sexes	5		phecode	411.4	both_sexes
380	10798	9.1206e-02	categorical	6154	both_sexes	5		phecode	411.8	both_sexes
380	10849	5.9651e-02	categorical	6154	both_sexes	5		phecode	459	both_sexes
380	10888	1.2589e-02	categorical	6154	both_sexes	5		phecode	454.1	both_sexes
380	10892	2.2982e-01	categorical	6154	both_sexes	5		phecode	530	both_sexes
380	10929	6.5608e-02	categorical	6154	both_sexes	5		phecode	496.2	both_sexes
380	10931	6.4989e-02	categorical	6154	both_sexes	5		phecode	496.21	both_sexes
380	10952	6.6139e-02	categorical	6154	both_sexes	5		phecode	714	both_sexes
380	10999	2.2954e-01	categorical	6154	both_sexes	5		phecode	530.1	both_sexes
380	11000	2.0818e-01	categorical	6154	both_sexes	5		phecode	530.11	both_sexes
380	11018	1.2256e-01	categorical	6154	both_sexes	5		phecode	785	both_sexes
380	11025	1.6876e-01	categorical	6154	both_sexes	5		phecode	550	both_sexes
380	11027	2.5266e-02	categorical	6154	both_sexes	5		phecode	550.4	both_sexes
380	11029	2.1545e-01	categorical	6154	both_sexes	5		phecode	550.2	both_sexes
380	11039	7.4182e-02	categorical	6154	both_sexes	5		phecode	558	both_sexes
380	11074	6.2166e-02	categorical	6154	both_sexes	5		phecode	574.1	both_sexes
380	11167	8.7622e-02	categorical	6154	both_sexes	5		phecode	716	both_sexes
380	11168	8.7320e-02	categorical	6154	both_sexes	5		phecode	716.9	both_sexes
380	11183	5.2288e-02	categorical	6154	both_sexes	5		phecode	716.2	both_sexes
380	11184	6.9733e-02	categorical	6154	both_sexes	5		phecode	740	both_sexes
380	11200	3.0021e-02	categorical	6154	both_sexes	5		phecode	835	both_sexes
380	11263	7.5170e-02	categorical	6154	both_sexes	5		phecode	760	both_sexes
380	11329	1.4796e-02	categorical	6154	both_sexes	5		phecode	594	both_sexes
380	11330	1.2033e-02	categorical	6154	both_sexes	5		phecode	594.1	both_sexes
380	11561	9.6470e-02	categorical	6154	both_sexes	5		phecode	418	both_sexes
380	11697	5.5680e-02	categorical	6154	both_sexes	5		phecode	960	both_sexes
380	11698	4.9753e-02	categorical	6154	both_sexes	5		phecode	960.2	both_sexes
380	11766	-2.0880e-02	categorical	6154	both_sexes	5		continuous	AG	both_sexes		irnt
380	11768	3.3892e-02	categorical	6154	both_sexes	5		continuous	DBP	both_sexes		auto_medadj_irnt
380	11769	3.3885e-02	categorical	6154	both_sexes	5		continuous	DBP	both_sexes		auto_medadj_raw
380	11770	7.4128e-03	categorical	6154	both_sexes	5		continuous	DBP	both_sexes		combined_irnt
380	11771	3.5127e-02	categorical	6154	both_sexes	5		continuous	DBP	both_sexes		combined_medadj_irnt
380	11772	3.5199e-02	categorical	6154	both_sexes	5		continuous	DBP	both_sexes		combined_medadj_raw
380	11773	7.4254e-03	categorical	6154	both_sexes	5		continuous	DBP	both_sexes		combined_raw
380	11780	2.0933e-02	categorical	6154	both_sexes	5		continuous	LDLC	both_sexes		medadj_irnt
380	11781	2.3262e-02	categorical	6154	both_sexes	5		continuous	LDLC	both_sexes		medadj_raw
380	11782	2.0138e-03	categorical	6154	both_sexes	5		continuous	MAP	both_sexes		auto_irnt
380	11783	2.8669e-02	categorical	6154	both_sexes	5		continuous	MAP	both_sexes		auto_medadj_irnt
380	11784	2.8149e-02	categorical	6154	both_sexes	5		continuous	MAP	both_sexes		auto_medadj_raw
380	11785	1.1503e-03	categorical	6154	both_sexes	5		continuous	MAP	both_sexes		auto_raw
380	11786	1.7043e-03	categorical	6154	both_sexes	5		continuous	MAP	both_sexes		combined_irnt
380	11787	2.9766e-02	categorical	6154	both_sexes	5		continuous	MAP	both_sexes		combined_medadj_irnt
380	11788	2.9322e-02	categorical	6154	both_sexes	5		continuous	MAP	both_sexes		combined_medadj_raw
380	11789	8.8407e-04	categorical	6154	both_sexes	5		continuous	MAP	both_sexes		combined_raw
380	11792	1.0163e-02	categorical	6154	both_sexes	5		continuous	MAP	both_sexes		manual_medadj_raw
380	11793	-1.7413e-03	categorical	6154	both_sexes	5		continuous	MAP	both_sexes		manual_raw
380	11796	1.4055e-02	categorical	6154	both_sexes	5		continuous	NAP	both_sexes		irnt
380	11798	-1.5697e-02	categorical	6154	both_sexes	5		continuous	PP	both_sexes		auto_irnt
380	11799	-2.9805e-03	categorical	6154	both_sexes	5		continuous	PP	both_sexes		auto_medadj_irnt
380	11800	-2.8133e-03	categorical	6154	both_sexes	5		continuous	PP	both_sexes		auto_medadj_raw
380	11801	-1.5132e-02	categorical	6154	both_sexes	5		continuous	PP	both_sexes		auto_raw
380	11802	-1.6243e-02	categorical	6154	both_sexes	5		continuous	PP	both_sexes		combined_irnt
380	11803	-2.8839e-03	categorical	6154	both_sexes	5		continuous	PP	both_sexes		combined_medadj_irnt
380	11804	-2.6281e-03	categorical	6154	both_sexes	5		continuous	PP	both_sexes		combined_medadj_raw
380	11805	-1.5570e-02	categorical	6154	both_sexes	5		continuous	PP	both_sexes		combined_raw
380	11810	1.9094e-02	categorical	6154	both_sexes	5		continuous	SBP	both_sexes		auto_medadj_irnt
380	11811	1.7822e-02	categorical	6154	both_sexes	5		continuous	SBP	both_sexes		auto_medadj_raw
380	11812	-5.0393e-03	categorical	6154	both_sexes	5		continuous	SBP	both_sexes		combined_irnt
380	11813	1.9905e-02	categorical	6154	both_sexes	5		continuous	SBP	both_sexes		combined_medadj_irnt
380	11814	1.8698e-02	categorical	6154	both_sexes	5		continuous	SBP	both_sexes		combined_medadj_raw
380	11815	-6.7775e-03	categorical	6154	both_sexes	5		continuous	SBP	both_sexes		combined_raw
380	11817	6.6916e-03	categorical	6154	both_sexes	5		continuous	SBP	both_sexes		manual_medadj_raw
380	11820	3.2483e-02	categorical	6154	both_sexes	5		continuous	Smoking	both_sexes		Ever_Never
380	11823	-2.5020e-02	categorical	6154	both_sexes	5		continuous	eGFR	both_sexes		irnt
380	11825	-4.8652e-02	categorical	6154	both_sexes	5		continuous	eGFRcreacys	both_sexes		irnt
380	11827	-6.5220e-02	categorical	6154	both_sexes	5		continuous	eGFRcys	both_sexes		irnt
380	14250	8.5525e-02	categorical	6154	both_sexes	5		continuous	whr	both_sexes		irnt
383	13	-9.2230e-03	categorical	6155	both_sexes	100		categorical	120	both_sexes	1
383	15	1.0508e-02	categorical	6155	both_sexes	100		categorical	120	both_sexes	9
383	16	3.9634e-02	categorical	6155	both_sexes	100		categorical	670	both_sexes	1
383	18	-4.0049e-02	categorical	6155	both_sexes	100		categorical	670	both_sexes	2
383	24	-2.7002e-03	categorical	6155	both_sexes	100		categorical	680	both_sexes	3
383	31	-1.8230e-02	categorical	6155	both_sexes	100		categorical	1210	both_sexes	1210
383	32	2.1577e-02	categorical	6155	both_sexes	100		categorical	1418	both_sexes	1
383	38	-2.5041e-02	categorical	6155	both_sexes	100		categorical	1428	both_sexes	0
383	39	2.0399e-02	categorical	6155	both_sexes	100		categorical	1428	both_sexes	1
383	42	7.0067e-02	categorical	6155	both_sexes	100		categorical	1448	both_sexes	1
383	47	2.8428e-02	categorical	6155	both_sexes	100		categorical	1468	both_sexes	2
383	49	-1.5858e-02	categorical	6155	both_sexes	100		categorical	1468	both_sexes	4
383	55	5.1896e-02	categorical	6155	both_sexes	100		categorical	1538	both_sexes	0
383	56	-2.3510e-02	categorical	6155	both_sexes	100		categorical	1538	both_sexes	1
383	57	-4.0091e-02	categorical	6155	both_sexes	100		categorical	1538	both_sexes	2
383	65	-1.9423e-02	categorical	6155	both_sexes	100		categorical	1677	both_sexes	1677
383	66	2.4137e-03	categorical	6155	both_sexes	100		categorical	1707	both_sexes	1
383	67	1.4685e-03	categorical	6155	both_sexes	100		categorical	1707	both_sexes	2
383	72	3.9291e-03	categorical	6155	both_sexes	100		categorical	1747	both_sexes	4
383	73	-2.2487e-02	categorical	6155	both_sexes	100		categorical	1747	both_sexes	5
383	80	-2.0523e-02	categorical	6155	both_sexes	100		categorical	1920	both_sexes	1920
383	82	-7.1307e-03	categorical	6155	both_sexes	100		categorical	1940	both_sexes	1940
383	83	-1.9226e-02	categorical	6155	both_sexes	100		categorical	1950	both_sexes	1950
383	85	-1.2259e-02	categorical	6155	both_sexes	100		categorical	1970	both_sexes	1970
383	86	-2.0694e-02	categorical	6155	both_sexes	100		categorical	1980	both_sexes	1980
383	89	-2.0561e-02	categorical	6155	both_sexes	100		categorical	2010	both_sexes	2010
383	90	-2.4715e-02	categorical	6155	both_sexes	100		categorical	2020	both_sexes	2020
383	92	-3.8241e-02	categorical	6155	both_sexes	100		categorical	2040	both_sexes	2040
383	95	1.1209e-02	categorical	6155	both_sexes	100		categorical	2129	both_sexes	2129
383	97	-3.1537e-02	categorical	6155	both_sexes	100		categorical	2188	both_sexes	2188
383	98	-2.2174e-03	categorical	6155	both_sexes	100		categorical	2207	both_sexes	2207
383	103	-8.5048e-03	categorical	6155	both_sexes	100		categorical	2257	both_sexes	2257
383	104	-1.6276e-02	categorical	6155	both_sexes	100		categorical	2316	both_sexes	2316
383	105	-1.0556e-02	categorical	6155	both_sexes	100		categorical	2335	both_sexes	2335
383	113	1.2112e-02	categorical	6155	both_sexes	100		categorical	2443	both_sexes	2443
383	116	-4.4715e-02	categorical	6155	both_sexes	100		categorical	2473	both_sexes	2473
383	149	-3.3258e-04	categorical	6155	both_sexes	100		categorical	3393	both_sexes	3393
383	155	-4.9762e-03	categorical	6155	both_sexes	100		categorical	3571	both_sexes	3571
383	157	4.8486e-03	categorical	6155	both_sexes	100		categorical	3606	both_sexes	3606
383	181	7.4533e-03	categorical	6155	both_sexes	100		categorical	4293	both_sexes	3
383	182	-7.4513e-03	categorical	6155	both_sexes	100		categorical	4294	both_sexes	0
383	200	1.7441e-03	categorical	6155	both_sexes	100		categorical	4957	both_sexes	4957
383	204	1.3705e-03	categorical	6155	both_sexes	100		categorical	5001	both_sexes	5001
383	205	2.5177e-03	categorical	6155	both_sexes	100		categorical	5012	both_sexes	5012
383	235	-9.8490e-04	categorical	6155	both_sexes	100		categorical	5556	both_sexes	5556
383	276	3.6650e-02	categorical	6155	both_sexes	100		categorical	6138	both_sexes	100
383	277	-1.7342e-02	categorical	6155	both_sexes	100		categorical	6138	both_sexes	2
383	278	-1.0981e-02	categorical	6155	both_sexes	100		categorical	6138	both_sexes	3
383	279	4.7977e-03	categorical	6155	both_sexes	100		categorical	6138	both_sexes	4
383	280	-7.2167e-03	categorical	6155	both_sexes	100		categorical	6138	both_sexes	5
383	281	-1.2941e-02	categorical	6155	both_sexes	100		categorical	6138	both_sexes	6
383	293	4.3672e-02	categorical	6155	both_sexes	100		categorical	6141	both_sexes	1
383	294	4.1164e-02	categorical	6155	both_sexes	100		categorical	6141	both_sexes	2
383	305	-1.2841e-02	categorical	6155	both_sexes	100		categorical	6142	both_sexes	4
383	307	-5.3796e-03	categorical	6155	both_sexes	100		categorical	6142	both_sexes	6
383	312	-1.6159e-02	categorical	6155	both_sexes	100		categorical	6143	both_sexes	3
383	314	-1.5382e-02	categorical	6155	both_sexes	100		categorical	6144	both_sexes	1
383	318	3.5144e-02	categorical	6155	both_sexes	100		categorical	6144	both_sexes	5
383	319	-2.8770e-02	categorical	6155	both_sexes	100		categorical	6145	both_sexes	1
383	325	-2.4318e-02	categorical	6155	both_sexes	100		categorical	6145	both_sexes	6
383	345	3.9462e-03	categorical	6155	both_sexes	100		categorical	6149	both_sexes	100
383	347	1.6379e-04	categorical	6155	both_sexes	100		categorical	6149	both_sexes	3
383	348	-4.9761e-04	categorical	6155	both_sexes	100		categorical	6149	both_sexes	4
383	350	1.2901e-02	categorical	6155	both_sexes	100		categorical	6149	both_sexes	6
383	352	-1.9047e-02	categorical	6155	both_sexes	100		categorical	6150	both_sexes	100
383	353	1.0574e-02	categorical	6155	both_sexes	100		categorical	6150	both_sexes	2
383	355	1.5119e-02	categorical	6155	both_sexes	100		categorical	6150	both_sexes	4
383	362	-1.2021e-02	categorical	6155	both_sexes	100		categorical	6151	both_sexes	7
383	363	3.7552e-02	categorical	6155	both_sexes	100		categorical	6152	both_sexes	100
383	367	-1.7020e-02	categorical	6155	both_sexes	100		categorical	6152	both_sexes	8
383	376	6.2056e-02	categorical	6155	both_sexes	100		categorical	6154	both_sexes	100
383	377	-5.1934e-02	categorical	6155	both_sexes	100		categorical	6154	both_sexes	2
383	378	-4.7784e-02	categorical	6155	both_sexes	100		categorical	6154	both_sexes	3
383	380	-1.5261e-02	categorical	6155	both_sexes	100		categorical	6154	both_sexes	5
383	383	1.0000e+00	categorical	6155	both_sexes	100		categorical	6155	both_sexes	100
383	407	4.5371e-02	categorical	6155	both_sexes	100		categorical	6159	both_sexes	100
383	413	-2.8453e-02	categorical	6155	both_sexes	100		categorical	6159	both_sexes	7
383	414	-1.7857e-02	categorical	6155	both_sexes	100		categorical	6159	both_sexes	8
383	415	-5.5549e-02	categorical	6155	both_sexes	100		categorical	6160	both_sexes	1
383	416	3.0023e-02	categorical	6155	both_sexes	100		categorical	6160	both_sexes	100
383	419	-1.9451e-02	categorical	6155	both_sexes	100		categorical	6160	both_sexes	4
383	420	-1.5416e-02	categorical	6155	both_sexes	100		categorical	6160	both_sexes	5
383	421	1.1477e-02	categorical	6155	both_sexes	100		categorical	6162	both_sexes	1
383	423	-9.0183e-03	categorical	6155	both_sexes	100		categorical	6162	both_sexes	2
383	424	-1.2386e-02	categorical	6155	both_sexes	100		categorical	6162	both_sexes	3
383	427	2.3211e-02	categorical	6155	both_sexes	100		categorical	6164	both_sexes	100
383	428	-5.3956e-02	categorical	6155	both_sexes	100		categorical	6164	both_sexes	2
383	431	1.5434e-02	categorical	6155	both_sexes	100		categorical	6164	both_sexes	5
383	436	-3.5988e-01	categorical	6155	both_sexes	100		categorical	6179	both_sexes	1
383	437	4.4989e-01	categorical	6155	both_sexes	100		categorical	6179	both_sexes	100
383	488	1.6312e-02	categorical	6155	both_sexes	100		categorical	20002	both_sexes	1065
383	492	1.0403e-02	categorical	6155	both_sexes	100		categorical	20002	both_sexes	1074
383	506	-1.6982e-02	categorical	6155	both_sexes	100		categorical	20002	both_sexes	1111
383	545	1.1954e-02	categorical	6155	both_sexes	100		categorical	20002	both_sexes	1220
383	550	-2.4311e-03	categorical	6155	both_sexes	100		categorical	20002	both_sexes	1226
383	584	-1.9528e-02	categorical	6155	both_sexes	100		categorical	20002	both_sexes	1286
383	671	1.6664e-03	categorical	6155	both_sexes	100		categorical	20002	both_sexes	1474
383	877	-1.4358e-02	categorical	6155	both_sexes	100		categorical	20003	both_sexes	1140865634
383	895	1.5850e-02	categorical	6155	both_sexes	100		categorical	20003	both_sexes	1140866738
383	942	-4.7529e-02	categorical	6155	both_sexes	100		categorical	20003	both_sexes	1140871310
383	981	-2.4452e-03	categorical	6155	both_sexes	100		categorical	20003	both_sexes	1140874420
383	1040	6.8198e-03	categorical	6155	both_sexes	100		categorical	20003	both_sexes	1140879802
383	1055	-3.0626e-03	categorical	6155	both_sexes	100		categorical	20003	both_sexes	1140881856
383	1093	1.2297e-02	categorical	6155	both_sexes	100		categorical	20003	both_sexes	1140884600
383	1179	-5.8231e-03	categorical	6155	both_sexes	100		categorical	20003	both_sexes	1140923346
383	1312	-3.1019e-03	categorical	6155	both_sexes	100		categorical	20003	both_sexes	1141176832
383	1357	4.1483e-04	categorical	6155	both_sexes	100		categorical	20003	both_sexes	1141191044
383	1368	1.4006e-02	categorical	6155	both_sexes	100		categorical	20003	both_sexes	1141194794
383	1496	5.5073e-03	categorical	6155	both_sexes	100		categorical	20004	both_sexes	1477
383	1497	-1.1335e-02	categorical	6155	both_sexes	100		categorical	20004	both_sexes	1478
383	1498	-8.4321e-03	categorical	6155	both_sexes	100		categorical	20004	both_sexes	1479
383	1499	-1.0138e-02	categorical	6155	both_sexes	100		categorical	20004	both_sexes	1480
383	1502	-4.1141e-03	categorical	6155	both_sexes	100		categorical	20004	both_sexes	1483
383	1836	1.5623e-03	categorical	6155	both_sexes	100		categorical	20107	both_sexes	1
383	1838	9.9189e-04	categorical	6155	both_sexes	100		categorical	20107	both_sexes	100
383	1839	7.4661e-03	categorical	6155	both_sexes	100		categorical	20107	both_sexes	101
383	1844	4.0064e-03	categorical	6155	both_sexes	100		categorical	20107	both_sexes	3
383	1848	-1.5968e-03	categorical	6155	both_sexes	100		categorical	20107	both_sexes	9
383	1861	4.5632e-03	categorical	6155	both_sexes	100		categorical	20110	both_sexes	100
383	1870	-5.5905e-03	categorical	6155	both_sexes	100		categorical	20110	both_sexes	8
383	1871	2.1524e-03	categorical	6155	both_sexes	100		categorical	20110	both_sexes	9
383	1872	8.4743e-03	categorical	6155	both_sexes	100		categorical	20111	both_sexes	1
383	1874	7.6599e-04	categorical	6155	both_sexes	100		categorical	20111	both_sexes	100
383	1875	8.1378e-03	categorical	6155	both_sexes	100		categorical	20111	both_sexes	101
383	1885	2.6539e-04	categorical	6155	both_sexes	100		categorical	20111	both_sexes	9
383	1985	2.3461e-03	categorical	6155	both_sexes	100		categorical	20116	both_sexes	0
383	1986	-9.6603e-03	categorical	6155	both_sexes	100		categorical	20116	both_sexes	1
383	1987	1.1122e-02	categorical	6155	both_sexes	100		categorical	20116	both_sexes	2
383	1988	-1.4299e-03	categorical	6155	both_sexes	100		categorical	20117	both_sexes	0
383	1989	-1.6889e-02	categorical	6155	both_sexes	100		categorical	20117	both_sexes	1
383	1990	1.2726e-02	categorical	6155	both_sexes	100		categorical	20117	both_sexes	2
383	2007	-4.6620e-03	categorical	6155	both_sexes	100		categorical	20160	both_sexes	20160
383	3330	8.6855e-03	categorical	6155	both_sexes	100		categorical	41200	both_sexes	J183
383	5864	-1.7843e-03	categorical	6155	both_sexes	100		categorical	41232	both_sexes	10
383	5869	-4.1957e-03	categorical	6155	both_sexes	100		categorical	41244	both_sexes	100
383	5878	-9.5777e-03	categorical	6155	both_sexes	100		categorical	41245	both_sexes	1040
383	5879	9.5046e-03	categorical	6155	both_sexes	100		categorical	41245	both_sexes	1070
383	5891	-1.1720e-02	categorical	6155	both_sexes	100		categorical	41245	both_sexes	1280
383	5933	1.0458e-02	categorical	6155	both_sexes	100		categorical	41246	both_sexes	1160
383	5950	-1.2017e-02	categorical	6155	both_sexes	100		categorical	41246	both_sexes	1480
383	6001	-1.2539e-02	categorical	6155	both_sexes	100		categorical	41247	both_sexes	2000
383	6009	-8.9302e-03	categorical	6155	both_sexes	100		categorical	41248	both_sexes	1000
383	6040	4.5038e-03	categorical	6155	both_sexes	100		categorical	41249	both_sexes	2002
383	6058	-8.9225e-03	categorical	6155	both_sexes	100		categorical	41250	both_sexes	1000
383	6068	-8.7115e-03	categorical	6155	both_sexes	100		categorical	41251	both_sexes	1000
383	6157	1.7153e-02	categorical	6155	both_sexes	100		continuous	46	both_sexes		irnt
383	6159	1.8584e-02	categorical	6155	both_sexes	100		continuous	47	both_sexes		irnt
383	6161	3.8808e-02	categorical	6155	both_sexes	100		continuous	48	both_sexes		irnt
383	6163	3.3922e-02	categorical	6155	both_sexes	100		continuous	49	both_sexes		irnt
383	6165	-9.5846e-03	categorical	6155	both_sexes	100		continuous	50	both_sexes		irnt
383	6167	5.7563e-03	categorical	6155	both_sexes	100		continuous	51	both_sexes		irnt
383	6183	2.6028e-03	categorical	6155	both_sexes	100		continuous	102	both_sexes		irnt
383	6198	-2.4392e-02	categorical	6155	both_sexes	100		continuous	400	both_sexes		irnt
383	6201	-5.2802e-03	categorical	6155	both_sexes	100		continuous	404	both_sexes		irnt
383	6203	2.5077e-02	categorical	6155	both_sexes	100		continuous	699	both_sexes		irnt
383	6220	6.0851e-03	categorical	6155	both_sexes	100		continuous	874	both_sexes		irnt
383	6269	5.6913e-02	categorical	6155	both_sexes	100		continuous	1438	both_sexes		irnt
383	6273	3.4774e-03	categorical	6155	both_sexes	100		continuous	1488	both_sexes		irnt
383	6303	1.6536e-02	categorical	6155	both_sexes	100		continuous	2139	both_sexes		irnt
383	6307	1.0501e-02	categorical	6155	both_sexes	100		continuous	2217	both_sexes		irnt
383	6347	-3.2882e-04	categorical	6155	both_sexes	100		continuous	3062	both_sexes		irnt
383	6349	1.7140e-03	categorical	6155	both_sexes	100		continuous	3063	both_sexes		irnt
383	6351	-2.9226e-03	categorical	6155	both_sexes	100		continuous	3064	both_sexes		irnt
383	6354	2.0263e-02	categorical	6155	both_sexes	100		continuous	3143	both_sexes		irnt
383	6360	6.3850e-03	categorical	6155	both_sexes	100		continuous	3148	both_sexes		irnt
383	6411	2.2414e-02	categorical	6155	both_sexes	100		continuous	4079	both_sexes		irnt
383	6413	2.2392e-02	categorical	6155	both_sexes	100		continuous	4080	both_sexes		irnt
383	6415	1.6247e-02	categorical	6155	both_sexes	100		continuous	4100	both_sexes		irnt
383	6417	5.0627e-03	categorical	6155	both_sexes	100		continuous	4101	both_sexes		irnt
383	6419	2.6051e-03	categorical	6155	both_sexes	100		continuous	4104	both_sexes		irnt
383	6421	2.6302e-03	categorical	6155	both_sexes	100		continuous	4105	both_sexes		irnt
383	6423	2.6061e-03	categorical	6155	both_sexes	100		continuous	4106	both_sexes		irnt
383	6427	3.7666e-03	categorical	6155	both_sexes	100		continuous	4120	both_sexes		irnt
383	6429	1.7495e-03	categorical	6155	both_sexes	100		continuous	4123	both_sexes		irnt
383	6431	1.9136e-03	categorical	6155	both_sexes	100		continuous	4124	both_sexes		irnt
383	6433	1.7500e-03	categorical	6155	both_sexes	100		continuous	4125	both_sexes		irnt
383	6435	3.9833e-04	categorical	6155	both_sexes	100		continuous	4194	both_sexes		irnt
383	6437	-9.4042e-04	categorical	6155	both_sexes	100		continuous	4195	both_sexes		irnt
383	6495	5.8503e-03	categorical	6155	both_sexes	100		continuous	5096	both_sexes		irnt
383	6497	4.1616e-03	categorical	6155	both_sexes	100		continuous	5097	both_sexes		irnt
383	6499	5.8458e-03	categorical	6155	both_sexes	100		continuous	5098	both_sexes		irnt
383	6501	6.2001e-03	categorical	6155	both_sexes	100		continuous	5099	both_sexes		irnt
383	6535	-8.5167e-04	categorical	6155	both_sexes	100		continuous	5116	both_sexes		irnt
383	6543	6.4035e-03	categorical	6155	both_sexes	100		continuous	5132	both_sexes		irnt
383	6545	4.8158e-03	categorical	6155	both_sexes	100		continuous	5133	both_sexes		irnt
383	6547	4.6522e-03	categorical	6155	both_sexes	100		continuous	5134	both_sexes		irnt
383	6549	6.2079e-03	categorical	6155	both_sexes	100		continuous	5135	both_sexes		irnt
383	6580	6.8104e-03	categorical	6155	both_sexes	100		continuous	5257	both_sexes		irnt
383	6629	-5.7168e-03	categorical	6155	both_sexes	100		continuous	20010	both_sexes		irnt
383	6633	7.8489e-03	categorical	6155	both_sexes	100		continuous	20015	both_sexes		irnt
383	6635	1.1055e-02	categorical	6155	both_sexes	100		continuous	20016	both_sexes		irnt
383	6642	-1.5100e-03	categorical	6155	both_sexes	100		continuous	20022	both_sexes		irnt
383	6644	-4.5224e-03	categorical	6155	both_sexes	100		continuous	20023	both_sexes		irnt
383	6664	-8.6965e-03	categorical	6155	both_sexes	100		continuous	20153	both_sexes		irnt
383	6740	3.9674e-02	categorical	6155	both_sexes	100		continuous	21001	both_sexes		irnt
383	6742	3.2986e-02	categorical	6155	both_sexes	100		continuous	21002	both_sexes		irnt
383	6829	3.2714e-02	categorical	6155	both_sexes	100		continuous	23098	both_sexes		irnt
383	6831	4.0168e-02	categorical	6155	both_sexes	100		continuous	23099	both_sexes		irnt
383	6833	3.7791e-02	categorical	6155	both_sexes	100		continuous	23100	both_sexes		irnt
383	6835	1.5871e-02	categorical	6155	both_sexes	100		continuous	23101	both_sexes		irnt
383	6837	1.5979e-02	categorical	6155	both_sexes	100		continuous	23102	both_sexes		irnt
383	6839	3.9283e-02	categorical	6155	both_sexes	100		continuous	23104	both_sexes		irnt
383	6841	2.1304e-02	categorical	6155	both_sexes	100		continuous	23105	both_sexes		irnt
383	6843	-1.3904e-02	categorical	6155	both_sexes	100		continuous	23106	both_sexes		irnt
383	6845	-1.2497e-02	categorical	6155	both_sexes	100		continuous	23107	both_sexes		irnt
383	6847	-1.3322e-02	categorical	6155	both_sexes	100		continuous	23108	both_sexes		irnt
383	6849	-1.6507e-02	categorical	6155	both_sexes	100		continuous	23109	both_sexes		irnt
383	6851	-1.3496e-02	categorical	6155	both_sexes	100		continuous	23110	both_sexes		irnt
383	6853	3.9020e-02	categorical	6155	both_sexes	100		continuous	23111	both_sexes		irnt
383	6855	3.7632e-02	categorical	6155	both_sexes	100		continuous	23112	both_sexes		irnt
383	6857	1.9089e-02	categorical	6155	both_sexes	100		continuous	23113	both_sexes		irnt
383	6859	1.9134e-02	categorical	6155	both_sexes	100		continuous	23114	both_sexes		irnt
383	6861	3.8612e-02	categorical	6155	both_sexes	100		continuous	23115	both_sexes		irnt
383	6863	3.7555e-02	categorical	6155	both_sexes	100		continuous	23116	both_sexes		irnt
383	6865	2.1298e-02	categorical	6155	both_sexes	100		continuous	23117	both_sexes		irnt
383	6867	2.1248e-02	categorical	6155	both_sexes	100		continuous	23118	both_sexes		irnt
383	6869	3.7159e-02	categorical	6155	both_sexes	100		continuous	23119	both_sexes		irnt
383	6871	3.7516e-02	categorical	6155	both_sexes	100		continuous	23120	both_sexes		irnt
383	6873	1.8948e-02	categorical	6155	both_sexes	100		continuous	23121	both_sexes		irnt
383	6875	1.8699e-02	categorical	6155	both_sexes	100		continuous	23122	both_sexes		irnt
383	6877	3.8565e-02	categorical	6155	both_sexes	100		continuous	23123	both_sexes		irnt
383	6879	3.7872e-02	categorical	6155	both_sexes	100		continuous	23124	both_sexes		irnt
383	6881	1.9404e-02	categorical	6155	both_sexes	100		continuous	23125	both_sexes		irnt
383	6883	1.9057e-02	categorical	6155	both_sexes	100		continuous	23126	both_sexes		irnt
383	6885	3.8397e-02	categorical	6155	both_sexes	100		continuous	23127	both_sexes		irnt
383	6887	3.6527e-02	categorical	6155	both_sexes	100		continuous	23128	both_sexes		irnt
383	6889	1.0610e-02	categorical	6155	both_sexes	100		continuous	23129	both_sexes		irnt
383	6891	1.0349e-02	categorical	6155	both_sexes	100		continuous	23130	both_sexes		irnt
383	6932	2.1066e-02	categorical	6155	both_sexes	100		continuous	30000	both_sexes		irnt
383	6934	5.0308e-02	categorical	6155	both_sexes	100		continuous	30010	both_sexes		irnt
383	6936	3.4473e-02	categorical	6155	both_sexes	100		continuous	30020	both_sexes		irnt
383	6938	3.7462e-02	categorical	6155	both_sexes	100		continuous	30030	both_sexes		irnt
383	6940	-3.0145e-02	categorical	6155	both_sexes	100		continuous	30040	both_sexes		irnt
383	6942	-3.1982e-02	categorical	6155	both_sexes	100		continuous	30050	both_sexes		irnt
383	6944	-8.9404e-03	categorical	6155	both_sexes	100		continuous	30060	both_sexes		irnt
383	6946	1.6989e-02	categorical	6155	both_sexes	100		continuous	30070	both_sexes		irnt
383	6948	5.6916e-03	categorical	6155	both_sexes	100		continuous	30080	both_sexes		irnt
383	6950	9.7499e-03	categorical	6155	both_sexes	100		continuous	30090	both_sexes		irnt
383	6952	5.9864e-03	categorical	6155	both_sexes	100		continuous	30100	both_sexes		irnt
383	6954	5.9104e-03	categorical	6155	both_sexes	100		continuous	30110	both_sexes		irnt
383	6956	5.4823e-03	categorical	6155	both_sexes	100		continuous	30120	both_sexes		irnt
383	6958	8.3996e-03	categorical	6155	both_sexes	100		continuous	30130	both_sexes		irnt
383	6960	2.4402e-02	categorical	6155	both_sexes	100		continuous	30140	both_sexes		irnt
383	6962	7.9813e-03	categorical	6155	both_sexes	100		continuous	30150	both_sexes		irnt
383	6966	-1.6549e-02	categorical	6155	both_sexes	100		continuous	30180	both_sexes		irnt
383	6968	-7.8175e-03	categorical	6155	both_sexes	100		continuous	30190	both_sexes		irnt
383	6970	1.6949e-02	categorical	6155	both_sexes	100		continuous	30200	both_sexes		irnt
383	6972	9.0913e-04	categorical	6155	both_sexes	100		continuous	30210	both_sexes		irnt
383	6977	6.5926e-03	categorical	6155	both_sexes	100		continuous	30240	both_sexes		irnt
383	6979	1.6227e-02	categorical	6155	both_sexes	100		continuous	30250	both_sexes		irnt
383	6981	-1.0877e-02	categorical	6155	both_sexes	100		continuous	30260	both_sexes		irnt
383	6983	-2.5749e-02	categorical	6155	both_sexes	100		continuous	30270	both_sexes		irnt
383	6985	4.5659e-03	categorical	6155	both_sexes	100		continuous	30280	both_sexes		irnt
383	6987	7.0792e-03	categorical	6155	both_sexes	100		continuous	30290	both_sexes		irnt
383	6989	1.4437e-02	categorical	6155	both_sexes	100		continuous	30300	both_sexes		irnt
383	6993	4.8972e-02	categorical	6155	both_sexes	100		continuous	30510	both_sexes		irnt
383	6995	3.1132e-02	categorical	6155	both_sexes	100		continuous	30520	both_sexes		irnt
383	6997	4.7639e-02	categorical	6155	both_sexes	100		continuous	30530	both_sexes		irnt
383	7585	1.1640e-02	categorical	6155	both_sexes	100		icd10	E11	both_sexes
383	7623	6.4321e-03	categorical	6155	both_sexes	100		icd10	E66	both_sexes
383	7660	6.3989e-03	categorical	6155	both_sexes	100		icd10	F17	both_sexes
383	7673	-1.1643e-02	categorical	6155	both_sexes	100		icd10	F32	both_sexes
383	7748	-4.4660e-03	categorical	6155	both_sexes	100		icd10	G47	both_sexes
383	7869	1.3585e-02	categorical	6155	both_sexes	100		icd10	I25	both_sexes
383	7916	-6.7022e-03	categorical	6155	both_sexes	100		icd10	I83	both_sexes
383	7960	3.6419e-03	categorical	6155	both_sexes	100		icd10	J44	both_sexes
383	7961	-1.2680e-02	categorical	6155	both_sexes	100		icd10	J45	both_sexes
383	8004	-4.0257e-03	categorical	6155	both_sexes	100		icd10	K21	both_sexes
383	8020	8.1744e-04	categorical	6155	both_sexes	100		icd10	K42	both_sexes
383	8022	1.0077e-03	categorical	6155	both_sexes	100		icd10	K44	both_sexes
383	8049	7.5303e-03	categorical	6155	both_sexes	100		icd10	K80	both_sexes
383	8142	-2.9393e-03	categorical	6155	both_sexes	100		icd10	M16	both_sexes
383	8143	-6.8354e-03	categorical	6155	both_sexes	100		icd10	M17	both_sexes
383	8169	-2.1217e-03	categorical	6155	both_sexes	100		icd10	M51	both_sexes
383	8223	1.0642e-03	categorical	6155	both_sexes	100		icd10	N20	both_sexes
383	8448	-7.8945e-04	categorical	6155	both_sexes	100		icd10	R07	both_sexes
383	8459	-4.5069e-03	categorical	6155	both_sexes	100		icd10	R19	both_sexes
383	9083	2.9704e-03	categorical	6155	both_sexes	100		icd10	Z72	both_sexes
383	9090	3.8407e-03	categorical	6155	both_sexes	100		icd10	Z82	both_sexes
383	9094	-1.2805e-03	categorical	6155	both_sexes	100		icd10	Z86	both_sexes
383	9096	-1.5258e-02	categorical	6155	both_sexes	100		icd10	Z88	both_sexes
383	9103	9.8643e-03	categorical	6155	both_sexes	100		icd10	Z95	both_sexes
383	9649	9.0656e-03	categorical	6155	both_sexes	100		prescriptions	amlodipine	both_sexes
383	9667	1.2620e-02	categorical	6155	both_sexes	100		prescriptions	bendroflumethiazide	both_sexes
383	9701	-8.2473e-03	categorical	6155	both_sexes	100		prescriptions	citalopram	both_sexes
383	9702	-5.2123e-03	categorical	6155	both_sexes	100		prescriptions	clarithromycin	both_sexes
383	9770	-3.6000e-03	categorical	6155	both_sexes	100		prescriptions	gabapentin	both_sexes
383	9773	1.1638e-02	categorical	6155	both_sexes	100		prescriptions	gliclazide	both_sexes
383	9801	2.4083e-03	categorical	6155	both_sexes	100		prescriptions	latanoprost	both_sexes
383	9816	-5.9091e-03	categorical	6155	both_sexes	100		prescriptions	mebeverine	both_sexes
383	9821	1.2757e-02	categorical	6155	both_sexes	100		prescriptions	metformin	both_sexes
383	9849	4.4946e-03	categorical	6155	both_sexes	100		prescriptions	orlistat	both_sexes
383	9853	4.3185e-03	categorical	6155	both_sexes	100		prescriptions	paracetamol	both_sexes
383	9909	-5.4095e-03	categorical	6155	both_sexes	100		prescriptions	tramadol	both_sexes
383	9921	-9.6813e-03	categorical	6155	both_sexes	100		prescriptions	zopiclone	both_sexes
383	9924	1.8278e-02	categorical	6155	both_sexes	100		prescriptions	ACE inhibitor|anti-hypertensive	both_sexes
383	9929	-1.1104e-02	categorical	6155	both_sexes	100		prescriptions	GABA agonist|sedative	both_sexes
383	9971	-3.6000e-03	categorical	6155	both_sexes	100		prescriptions	anticonvulsant|voltage-gated calcium channel inhibitor|neuropathy	both_sexes
383	9973	4.3185e-03	categorical	6155	both_sexes	100		prescriptions	antipyretic	both_sexes
383	9975	-6.4159e-03	categorical	6155	both_sexes	100		prescriptions	antispasmodic	both_sexes
383	9982	-5.1481e-03	categorical	6155	both_sexes	100		prescriptions	beta-lactam antibiotic|beta-lactamase inhibitor|antibiotic	both_sexes
383	9987	1.2757e-02	categorical	6155	both_sexes	100		prescriptions	biguanides|diabetes	both_sexes
383	9990	1.0211e-02	categorical	6155	both_sexes	100		prescriptions	calcium channel blocker|dihydropyridine|anti-hypertensive	both_sexes
383	10018	4.4946e-03	categorical	6155	both_sexes	100		prescriptions	lipase inhibitor|obesity	both_sexes
383	10039	-5.4095e-03	categorical	6155	both_sexes	100		prescriptions	opioid analgesic|selective serotonin re-uptake inhibitor|norepinephrine re-uptake inhibitor	both_sexes
383	10058	-9.8129e-03	categorical	6155	both_sexes	100		prescriptions	selective serotonin re-uptake inhibitor|SSRI	both_sexes
383	10065	1.1661e-02	categorical	6155	both_sexes	100		prescriptions	sulfonylurea|diabetes	both_sexes
383	10068	1.2731e-02	categorical	6155	both_sexes	100		prescriptions	thiazide diuretic|diuretic	both_sexes
383	10435	1.0838e-02	categorical	6155	both_sexes	100		phecode	250	both_sexes
383	10439	1.1536e-02	categorical	6155	both_sexes	100		phecode	250.2	both_sexes
383	10510	1.0285e-02	categorical	6155	both_sexes	100		phecode	272	both_sexes
383	10556	-1.2465e-02	categorical	6155	both_sexes	100		phecode	317	both_sexes
383	10558	6.1177e-03	categorical	6155	both_sexes	100		phecode	318	both_sexes
383	10580	-4.5370e-03	categorical	6155	both_sexes	100		phecode	327	both_sexes
383	10588	-1.7239e-03	categorical	6155	both_sexes	100		phecode	306	both_sexes
383	10634	-3.1634e-03	categorical	6155	both_sexes	100		phecode	327.3	both_sexes
383	10785	1.3005e-02	categorical	6155	both_sexes	100		phecode	401.1	both_sexes
383	10786	1.2885e-02	categorical	6155	both_sexes	100		phecode	401	both_sexes
383	10792	1.4873e-02	categorical	6155	both_sexes	100		phecode	411	both_sexes
383	10797	1.2942e-02	categorical	6155	both_sexes	100		phecode	411.4	both_sexes
383	10798	1.3975e-02	categorical	6155	both_sexes	100		phecode	411.8	both_sexes
383	10849	7.4780e-04	categorical	6155	both_sexes	100		phecode	459	both_sexes
383	10888	-7.4554e-03	categorical	6155	both_sexes	100		phecode	454.1	both_sexes
383	10892	-3.1947e-03	categorical	6155	both_sexes	100		phecode	530	both_sexes
383	10929	2.8730e-03	categorical	6155	both_sexes	100		phecode	496.2	both_sexes
383	10931	3.0198e-03	categorical	6155	both_sexes	100		phecode	496.21	both_sexes
383	10952	-4.0707e-02	categorical	6155	both_sexes	100		phecode	714	both_sexes
383	10999	-2.3022e-03	categorical	6155	both_sexes	100		phecode	530.1	both_sexes
383	11000	-4.1143e-03	categorical	6155	both_sexes	100		phecode	530.11	both_sexes
383	11018	-1.0341e-02	categorical	6155	both_sexes	100		phecode	785	both_sexes
383	11025	-4.6252e-04	categorical	6155	both_sexes	100		phecode	550	both_sexes
383	11027	8.2063e-04	categorical	6155	both_sexes	100		phecode	550.4	both_sexes
383	11029	9.1978e-04	categorical	6155	both_sexes	100		phecode	550.2	both_sexes
383	11039	-1.0449e-02	categorical	6155	both_sexes	100		phecode	558	both_sexes
383	11074	7.8496e-03	categorical	6155	both_sexes	100		phecode	574.1	both_sexes
383	11167	-1.2190e-02	categorical	6155	both_sexes	100		phecode	716	both_sexes
383	11168	-1.1963e-02	categorical	6155	both_sexes	100		phecode	716.9	both_sexes
383	11183	-7.5763e-03	categorical	6155	both_sexes	100		phecode	716.2	both_sexes
383	11184	-1.0281e-02	categorical	6155	both_sexes	100		phecode	740	both_sexes
383	11200	-6.3606e-03	categorical	6155	both_sexes	100		phecode	835	both_sexes
383	11263	-8.5862e-03	categorical	6155	both_sexes	100		phecode	760	both_sexes
383	11329	1.7044e-03	categorical	6155	both_sexes	100		phecode	594	both_sexes
383	11330	-1.2673e-03	categorical	6155	both_sexes	100		phecode	594.1	both_sexes
383	11561	-7.0051e-04	categorical	6155	both_sexes	100		phecode	418	both_sexes
383	11697	-1.3872e-02	categorical	6155	both_sexes	100		phecode	960	both_sexes
383	11698	-1.1846e-02	categorical	6155	both_sexes	100		phecode	960.2	both_sexes
383	11766	-8.6606e-03	categorical	6155	both_sexes	100		continuous	AG	both_sexes		irnt
383	11768	2.9222e-02	categorical	6155	both_sexes	100		continuous	DBP	both_sexes		auto_medadj_irnt
383	11769	2.8563e-02	categorical	6155	both_sexes	100		continuous	DBP	both_sexes		auto_medadj_raw
383	11770	2.2586e-02	categorical	6155	both_sexes	100		continuous	DBP	both_sexes		combined_irnt
383	11771	2.9845e-02	categorical	6155	both_sexes	100		continuous	DBP	both_sexes		combined_medadj_irnt
383	11772	2.9188e-02	categorical	6155	both_sexes	100		continuous	DBP	both_sexes		combined_medadj_raw
383	11773	2.2317e-02	categorical	6155	both_sexes	100		continuous	DBP	both_sexes		combined_raw
383	11780	2.1804e-02	categorical	6155	both_sexes	100		continuous	LDLC	both_sexes		medadj_irnt
383	11781	2.0629e-02	categorical	6155	both_sexes	100		continuous	LDLC	both_sexes		medadj_raw
383	11782	2.4122e-02	categorical	6155	both_sexes	100		continuous	MAP	both_sexes		auto_irnt
383	11783	3.0491e-02	categorical	6155	both_sexes	100		continuous	MAP	both_sexes		auto_medadj_irnt
383	11784	2.9674e-02	categorical	6155	both_sexes	100		continuous	MAP	both_sexes		auto_medadj_raw
383	11785	2.3567e-02	categorical	6155	both_sexes	100		continuous	MAP	both_sexes		auto_raw
383	11786	2.4536e-02	categorical	6155	both_sexes	100		continuous	MAP	both_sexes		combined_irnt
383	11787	3.1334e-02	categorical	6155	both_sexes	100		continuous	MAP	both_sexes		combined_medadj_irnt
383	11788	3.0541e-02	categorical	6155	both_sexes	100		continuous	MAP	both_sexes		combined_medadj_raw
383	11789	2.3988e-02	categorical	6155	both_sexes	100		continuous	MAP	both_sexes		combined_raw
383	11792	8.9603e-03	categorical	6155	both_sexes	100		continuous	MAP	both_sexes		manual_medadj_raw
383	11793	5.6938e-03	categorical	6155	both_sexes	100		continuous	MAP	both_sexes		manual_raw
383	11796	8.2273e-03	categorical	6155	both_sexes	100		continuous	NAP	both_sexes		irnt
383	11798	1.2246e-02	categorical	6155	both_sexes	100		continuous	PP	both_sexes		auto_irnt
383	11799	1.5753e-02	categorical	6155	both_sexes	100		continuous	PP	both_sexes		auto_medadj_irnt
383	11800	1.5800e-02	categorical	6155	both_sexes	100		continuous	PP	both_sexes		auto_medadj_raw
383	11801	1.2460e-02	categorical	6155	both_sexes	100		continuous	PP	both_sexes		auto_raw
383	11802	1.2993e-02	categorical	6155	both_sexes	100		continuous	PP	both_sexes		combined_irnt
383	11803	1.6696e-02	categorical	6155	both_sexes	100		continuous	PP	both_sexes		combined_medadj_irnt
383	11804	1.6782e-02	categorical	6155	both_sexes	100		continuous	PP	both_sexes		combined_medadj_raw
383	11805	1.3210e-02	categorical	6155	both_sexes	100		continuous	PP	both_sexes		combined_raw
383	11810	2.8171e-02	categorical	6155	both_sexes	100		continuous	SBP	both_sexes		auto_medadj_irnt
383	11811	2.7132e-02	categorical	6155	both_sexes	100		continuous	SBP	both_sexes		auto_medadj_raw
383	11812	2.3038e-02	categorical	6155	both_sexes	100		continuous	SBP	both_sexes		combined_irnt
383	11813	2.9158e-02	categorical	6155	both_sexes	100		continuous	SBP	both_sexes		combined_medadj_irnt
383	11814	2.8163e-02	categorical	6155	both_sexes	100		continuous	SBP	both_sexes		combined_medadj_raw
383	11815	2.2160e-02	categorical	6155	both_sexes	100		continuous	SBP	both_sexes		combined_raw
383	11817	9.1210e-03	categorical	6155	both_sexes	100		continuous	SBP	both_sexes		manual_medadj_raw
383	11820	-2.3461e-03	categorical	6155	both_sexes	100		continuous	Smoking	both_sexes		Ever_Never
383	11823	-4.7017e-02	categorical	6155	both_sexes	100		continuous	eGFR	both_sexes		irnt
383	11825	-4.5455e-02	categorical	6155	both_sexes	100		continuous	eGFRcreacys	both_sexes		irnt
383	11827	-2.9615e-02	categorical	6155	both_sexes	100		continuous	eGFRcys	both_sexes		irnt
383	14250	2.6904e-02	categorical	6155	both_sexes	100		continuous	whr	both_sexes		irnt
407	13	1.4405e-02	categorical	6159	both_sexes	100		categorical	120	both_sexes	1
407	15	-1.3893e-02	categorical	6159	both_sexes	100		categorical	120	both_sexes	9
407	16	2.4663e-02	categorical	6159	both_sexes	100		categorical	670	both_sexes	1
407	18	-1.9607e-02	categorical	6159	both_sexes	100		categorical	670	both_sexes	2
407	24	-8.0073e-02	categorical	6159	both_sexes	100		categorical	680	both_sexes	3
407	31	4.8269e-02	categorical	6159	both_sexes	100		categorical	1210	both_sexes	1210
407	32	-8.3451e-03	categorical	6159	both_sexes	100		categorical	1418	both_sexes	1
407	38	2.2725e-02	categorical	6159	both_sexes	100		categorical	1428	both_sexes	0
407	39	-6.5502e-03	categorical	6159	both_sexes	100		categorical	1428	both_sexes	1
407	42	-4.8757e-02	categorical	6159	both_sexes	100		categorical	1448	both_sexes	1
407	47	-1.1768e-02	categorical	6159	both_sexes	100		categorical	1468	both_sexes	2
407	49	4.4732e-02	categorical	6159	both_sexes	100		categorical	1468	both_sexes	4
407	55	9.1941e-02	categorical	6159	both_sexes	100		categorical	1538	both_sexes	0
407	56	-9.6902e-02	categorical	6159	both_sexes	100		categorical	1538	both_sexes	1
407	57	-3.2627e-02	categorical	6159	both_sexes	100		categorical	1538	both_sexes	2
407	65	6.5894e-03	categorical	6159	both_sexes	100		categorical	1677	both_sexes	1677
407	66	-2.6582e-03	categorical	6159	both_sexes	100		categorical	1707	both_sexes	1
407	67	9.0262e-03	categorical	6159	both_sexes	100		categorical	1707	both_sexes	2
407	72	1.2347e-02	categorical	6159	both_sexes	100		categorical	1747	both_sexes	4
407	73	-2.6129e-02	categorical	6159	both_sexes	100		categorical	1747	both_sexes	5
407	80	-1.5835e-01	categorical	6159	both_sexes	100		categorical	1920	both_sexes	1920
407	82	-9.5261e-02	categorical	6159	both_sexes	100		categorical	1940	both_sexes	1940
407	83	-9.6633e-02	categorical	6159	both_sexes	100		categorical	1950	both_sexes	1950
407	85	-7.3136e-02	categorical	6159	both_sexes	100		categorical	1970	both_sexes	1970
407	86	-1.0238e-01	categorical	6159	both_sexes	100		categorical	1980	both_sexes	1980
407	89	-9.4507e-02	categorical	6159	both_sexes	100		categorical	2010	both_sexes	2010
407	90	-1.0764e-01	categorical	6159	both_sexes	100		categorical	2020	both_sexes	2020
407	92	-3.7520e-02	categorical	6159	both_sexes	100		categorical	2040	both_sexes	2040
407	95	-1.6965e-02	categorical	6159	both_sexes	100		categorical	2129	both_sexes	2129
407	97	-1.8702e-01	categorical	6159	both_sexes	100		categorical	2188	both_sexes	2188
407	98	-1.9675e-02	categorical	6159	both_sexes	100		categorical	2207	both_sexes	2207
407	103	-1.0753e-01	categorical	6159	both_sexes	100		categorical	2257	both_sexes	2257
407	104	-1.3168e-01	categorical	6159	both_sexes	100		categorical	2316	both_sexes	2316
407	105	-1.2228e-01	categorical	6159	both_sexes	100		categorical	2335	both_sexes	2335
407	113	-3.6085e-02	categorical	6159	both_sexes	100		categorical	2443	both_sexes	2443
407	116	-1.1554e-01	categorical	6159	both_sexes	100		categorical	2473	both_sexes	2473
407	149	-1.8112e-02	categorical	6159	both_sexes	100		categorical	3393	both_sexes	3393
407	155	8.7376e-18	categorical	6159	both_sexes	100		categorical	3571	both_sexes	3571
407	157	-5.1531e-02	categorical	6159	both_sexes	100		categorical	3606	both_sexes	3606
407	181	2.4841e-02	categorical	6159	both_sexes	100		categorical	4293	both_sexes	3
407	182	-2.4821e-02	categorical	6159	both_sexes	100		categorical	4294	both_sexes	0
407	200	4.2073e-02	categorical	6159	both_sexes	100		categorical	4957	both_sexes	4957
407	204	2.3449e-02	categorical	6159	both_sexes	100		categorical	5001	both_sexes	5001
407	205	2.8609e-02	categorical	6159	both_sexes	100		categorical	5012	both_sexes	5012
407	235	2.2206e-02	categorical	6159	both_sexes	100		categorical	5556	both_sexes	5556
407	276	-8.1810e-02	categorical	6159	both_sexes	100		categorical	6138	both_sexes	100
407	277	5.5791e-02	categorical	6159	both_sexes	100		categorical	6138	both_sexes	2
407	278	4.7987e-02	categorical	6159	both_sexes	100		categorical	6138	both_sexes	3
407	279	-2.1758e-02	categorical	6159	both_sexes	100		categorical	6138	both_sexes	4
407	280	-2.4233e-02	categorical	6159	both_sexes	100		categorical	6138	both_sexes	5
407	281	3.2445e-02	categorical	6159	both_sexes	100		categorical	6138	both_sexes	6
407	293	1.5268e-02	categorical	6159	both_sexes	100		categorical	6141	both_sexes	1
407	294	2.3587e-03	categorical	6159	both_sexes	100		categorical	6141	both_sexes	2
407	305	-1.1409e-01	categorical	6159	both_sexes	100		categorical	6142	both_sexes	4
407	307	8.0762e-03	categorical	6159	both_sexes	100		categorical	6142	both_sexes	6
407	312	6.3926e-03	categorical	6159	both_sexes	100		categorical	6143	both_sexes	3
407	314	-2.0124e-02	categorical	6159	both_sexes	100		categorical	6144	both_sexes	1
407	318	2.6554e-02	categorical	6159	both_sexes	100		categorical	6144	both_sexes	5
407	319	-7.2667e-02	categorical	6159	both_sexes	100		categorical	6145	both_sexes	1
407	325	-9.6044e-02	categorical	6159	both_sexes	100		categorical	6145	both_sexes	6
407	345	1.1440e-01	categorical	6159	both_sexes	100		categorical	6149	both_sexes	100
407	347	-5.8044e-02	categorical	6159	both_sexes	100		categorical	6149	both_sexes	3
407	348	-3.5737e-02	categorical	6159	both_sexes	100		categorical	6149	both_sexes	4
407	350	-5.4241e-02	categorical	6159	both_sexes	100		categorical	6149	both_sexes	6
407	352	7.3564e-02	categorical	6159	both_sexes	100		categorical	6150	both_sexes	100
407	353	-5.6819e-02	categorical	6159	both_sexes	100		categorical	6150	both_sexes	2
407	355	-6.6570e-02	categorical	6159	both_sexes	100		categorical	6150	both_sexes	4
407	362	-3.0278e-02	categorical	6159	both_sexes	100		categorical	6151	both_sexes	7
407	363	6.3235e-02	categorical	6159	both_sexes	100		categorical	6152	both_sexes	100
407	367	-5.2640e-02	categorical	6159	both_sexes	100		categorical	6152	both_sexes	8
407	376	2.4710e-01	categorical	6159	both_sexes	100		categorical	6154	both_sexes	100
407	377	-1.6156e-01	categorical	6159	both_sexes	100		categorical	6154	both_sexes	2
407	378	-2.1738e-01	categorical	6159	both_sexes	100		categorical	6154	both_sexes	3
407	380	-9.5008e-02	categorical	6159	both_sexes	100		categorical	6154	both_sexes	5
407	383	4.5371e-02	categorical	6159	both_sexes	100		categorical	6155	both_sexes	100
407	407	1.0000e+00	categorical	6159	both_sexes	100		categorical	6159	both_sexes	100
407	413	-4.2888e-01	categorical	6159	both_sexes	100		categorical	6159	both_sexes	7
407	414	-1.0628e-01	categorical	6159	both_sexes	100		categorical	6159	both_sexes	8
407	415	5.4648e-02	categorical	6159	both_sexes	100		categorical	6160	both_sexes	1
407	416	-3.7056e-02	categorical	6159	both_sexes	100		categorical	6160	both_sexes	100
407	419	9.4282e-03	categorical	6159	both_sexes	100		categorical	6160	both_sexes	4
407	420	2.1805e-02	categorical	6159	both_sexes	100		categorical	6160	both_sexes	5
407	421	-1.6109e-03	categorical	6159	both_sexes	100		categorical	6162	both_sexes	1
407	423	4.6375e-02	categorical	6159	both_sexes	100		categorical	6162	both_sexes	2
407	424	-2.8059e-03	categorical	6159	both_sexes	100		categorical	6162	both_sexes	3
407	427	-5.9060e-02	categorical	6159	both_sexes	100		categorical	6164	both_sexes	100
407	428	7.1229e-02	categorical	6159	both_sexes	100		categorical	6164	both_sexes	2
407	431	3.3540e-02	categorical	6159	both_sexes	100		categorical	6164	both_sexes	5
407	436	-2.5392e-02	categorical	6159	both_sexes	100		categorical	6179	both_sexes	1
407	437	5.3476e-02	categorical	6159	both_sexes	100		categorical	6179	both_sexes	100
407	488	-6.3599e-02	categorical	6159	both_sexes	100		categorical	20002	both_sexes	1065
407	492	-5.6506e-02	categorical	6159	both_sexes	100		categorical	20002	both_sexes	1074
407	506	-5.3090e-02	categorical	6159	both_sexes	100		categorical	20002	both_sexes	1111
407	545	-3.3173e-02	categorical	6159	both_sexes	100		categorical	20002	both_sexes	1220
407	550	-2.2799e-02	categorical	6159	both_sexes	100		categorical	20002	both_sexes	1226
407	584	-6.7520e-02	categorical	6159	both_sexes	100		categorical	20002	both_sexes	1286
407	671	-4.6222e-02	categorical	6159	both_sexes	100		categorical	20002	both_sexes	1474
407	877	-9.2805e-02	categorical	6159	both_sexes	100		categorical	20003	both_sexes	1140865634
407	895	-2.2449e-02	categorical	6159	both_sexes	100		categorical	20003	both_sexes	1140866738
407	942	-1.4916e-01	categorical	6159	both_sexes	100		categorical	20003	both_sexes	1140871310
407	981	-3.7766e-02	categorical	6159	both_sexes	100		categorical	20003	both_sexes	1140874420
407	1040	-1.5638e-02	categorical	6159	both_sexes	100		categorical	20003	both_sexes	1140879802
407	1055	-2.7661e-02	categorical	6159	both_sexes	100		categorical	20003	both_sexes	1140881856
407	1093	-2.6592e-02	categorical	6159	both_sexes	100		categorical	20003	both_sexes	1140884600
407	1179	-1.0187e-01	categorical	6159	both_sexes	100		categorical	20003	both_sexes	1140923346
407	1312	-1.9323e-02	categorical	6159	both_sexes	100		categorical	20003	both_sexes	1141176832
407	1357	-2.4036e-02	categorical	6159	both_sexes	100		categorical	20003	both_sexes	1141191044
407	1368	-1.9809e-02	categorical	6159	both_sexes	100		categorical	20003	both_sexes	1141194794
407	1496	-2.6689e-03	categorical	6159	both_sexes	100		categorical	20004	both_sexes	1477
407	1497	-9.4359e-03	categorical	6159	both_sexes	100		categorical	20004	both_sexes	1478
407	1498	-6.4462e-03	categorical	6159	both_sexes	100		categorical	20004	both_sexes	1479
407	1499	5.7476e-03	categorical	6159	both_sexes	100		categorical	20004	both_sexes	1480
407	1502	-1.5555e-02	categorical	6159	both_sexes	100		categorical	20004	both_sexes	1483
407	1836	-2.0381e-02	categorical	6159	both_sexes	100		categorical	20107	both_sexes	1
407	1838	2.1993e-02	categorical	6159	both_sexes	100		categorical	20107	both_sexes	100
407	1839	2.3363e-02	categorical	6159	both_sexes	100		categorical	20107	both_sexes	101
407	1844	-1.8656e-02	categorical	6159	both_sexes	100		categorical	20107	both_sexes	3
407	1848	-1.5662e-02	categorical	6159	both_sexes	100		categorical	20107	both_sexes	9
407	1861	3.4831e-02	categorical	6159	both_sexes	100		categorical	20110	both_sexes	100
407	1870	-3.0312e-02	categorical	6159	both_sexes	100		categorical	20110	both_sexes	8
407	1871	-2.9846e-02	categorical	6159	both_sexes	100		categorical	20110	both_sexes	9
407	1872	-4.2037e-02	categorical	6159	both_sexes	100		categorical	20111	both_sexes	1
407	1874	5.5802e-02	categorical	6159	both_sexes	100		categorical	20111	both_sexes	100
407	1875	3.9948e-02	categorical	6159	both_sexes	100		categorical	20111	both_sexes	101
407	1885	-3.4169e-02	categorical	6159	both_sexes	100		categorical	20111	both_sexes	9
407	1985	5.1846e-02	categorical	6159	both_sexes	100		categorical	20116	both_sexes	0
407	1986	-2.5584e-02	categorical	6159	both_sexes	100		categorical	20116	both_sexes	1
407	1987	-4.4651e-02	categorical	6159	both_sexes	100		categorical	20116	both_sexes	2
407	1988	-2.5501e-02	categorical	6159	both_sexes	100		categorical	20117	both_sexes	0
407	1989	-4.3111e-02	categorical	6159	both_sexes	100		categorical	20117	both_sexes	1
407	1990	4.8948e-02	categorical	6159	both_sexes	100		categorical	20117	both_sexes	2
407	2007	-3.5807e-02	categorical	6159	both_sexes	100		categorical	20160	both_sexes	20160
407	3330	-3.9129e-02	categorical	6159	both_sexes	100		categorical	41200	both_sexes	J183
407	5864	-8.1541e-02	categorical	6159	both_sexes	100		categorical	41232	both_sexes	10
407	5869	-1.0824e-01	categorical	6159	both_sexes	100		categorical	41244	both_sexes	100
407	5878	-7.9204e-02	categorical	6159	both_sexes	100		categorical	41245	both_sexes	1040
407	5879	-5.5271e-02	categorical	6159	both_sexes	100		categorical	41245	both_sexes	1070
407	5891	-8.3120e-02	categorical	6159	both_sexes	100		categorical	41245	both_sexes	1280
407	5933	-5.7683e-02	categorical	6159	both_sexes	100		categorical	41246	both_sexes	1160
407	5950	-9.2662e-02	categorical	6159	both_sexes	100		categorical	41246	both_sexes	1480
407	6001	-1.0469e-01	categorical	6159	both_sexes	100		categorical	41247	both_sexes	2000
407	6009	-1.0690e-01	categorical	6159	both_sexes	100		categorical	41248	both_sexes	1000
407	6040	-6.5615e-02	categorical	6159	both_sexes	100		categorical	41249	both_sexes	2002
407	6058	-1.0552e-01	categorical	6159	both_sexes	100		categorical	41250	both_sexes	1000
407	6068	-1.0537e-01	categorical	6159	both_sexes	100		categorical	41251	both_sexes	1000
407	6157	6.6126e-02	categorical	6159	both_sexes	100		continuous	46	both_sexes		irnt
407	6159	6.7950e-02	categorical	6159	both_sexes	100		continuous	47	both_sexes		irnt
407	6161	-1.2349e-01	categorical	6159	both_sexes	100		continuous	48	both_sexes		irnt
407	6163	-1.0046e-01	categorical	6159	both_sexes	100		continuous	49	both_sexes		irnt
407	6165	2.6214e-02	categorical	6159	both_sexes	100		continuous	50	both_sexes		irnt
407	6167	8.6304e-03	categorical	6159	both_sexes	100		continuous	51	both_sexes		irnt
407	6183	-3.9457e-02	categorical	6159	both_sexes	100		continuous	102	both_sexes		irnt
407	6198	-1.6593e-02	categorical	6159	both_sexes	100		continuous	400	both_sexes		irnt
407	6201	-2.5812e-02	categorical	6159	both_sexes	100		continuous	404	both_sexes		irnt
407	6203	1.4664e-02	categorical	6159	both_sexes	100		continuous	699	both_sexes		irnt
407	6220	5.3475e-03	categorical	6159	both_sexes	100		continuous	874	both_sexes		irnt
407	6269	-4.3173e-03	categorical	6159	both_sexes	100		continuous	1438	both_sexes		irnt
407	6273	-3.5294e-02	categorical	6159	both_sexes	100		continuous	1488	both_sexes		irnt
407	6303	7.3908e-02	categorical	6159	both_sexes	100		continuous	2139	both_sexes		irnt
407	6307	-1.0879e-03	categorical	6159	both_sexes	100		continuous	2217	both_sexes		irnt
407	6347	5.7359e-02	categorical	6159	both_sexes	100		continuous	3062	both_sexes		irnt
407	6349	5.3604e-02	categorical	6159	both_sexes	100		continuous	3063	both_sexes		irnt
407	6351	2.7123e-02	categorical	6159	both_sexes	100		continuous	3064	both_sexes		irnt
407	6354	-5.1392e-02	categorical	6159	both_sexes	100		continuous	3143	both_sexes		irnt
407	6360	-2.5862e-03	categorical	6159	both_sexes	100		continuous	3148	both_sexes		irnt
407	6411	-1.3143e-02	categorical	6159	both_sexes	100		continuous	4079	both_sexes		irnt
407	6413	1.4191e-02	categorical	6159	both_sexes	100		continuous	4080	both_sexes		irnt
407	6415	-3.7484e-02	categorical	6159	both_sexes	100		continuous	4100	both_sexes		irnt
407	6417	-1.1259e-02	categorical	6159	both_sexes	100		continuous	4101	both_sexes		irnt
407	6419	-3.0268e-03	categorical	6159	both_sexes	100		continuous	4104	both_sexes		irnt
407	6421	-3.0953e-03	categorical	6159	both_sexes	100		continuous	4105	both_sexes		irnt
407	6423	-3.0266e-03	categorical	6159	both_sexes	100		continuous	4106	both_sexes		irnt
407	6427	-1.0045e-02	categorical	6159	both_sexes	100		continuous	4120	both_sexes		irnt
407	6429	-2.3400e-03	categorical	6159	both_sexes	100		continuous	4123	both_sexes		irnt
407	6431	-2.1174e-03	categorical	6159	both_sexes	100		continuous	4124	both_sexes		irnt
407	6433	-2.3398e-03	categorical	6159	both_sexes	100		continuous	4125	both_sexes		irnt
407	6435	-1.9671e-02	categorical	6159	both_sexes	100		continuous	4194	both_sexes		irnt
407	6437	-3.4768e-03	categorical	6159	both_sexes	100		continuous	4195	both_sexes		irnt
407	6495	-7.9511e-03	categorical	6159	both_sexes	100		continuous	5096	both_sexes		irnt
407	6497	-6.9516e-03	categorical	6159	both_sexes	100		continuous	5097	both_sexes		irnt
407	6499	-7.2558e-03	categorical	6159	both_sexes	100		continuous	5098	both_sexes		irnt
407	6501	-7.8310e-03	categorical	6159	both_sexes	100		continuous	5099	both_sexes		irnt
407	6535	-2.6148e-03	categorical	6159	both_sexes	100		continuous	5116	both_sexes		irnt
407	6543	-6.9568e-03	categorical	6159	both_sexes	100		continuous	5132	both_sexes		irnt
407	6545	-8.1888e-03	categorical	6159	both_sexes	100		continuous	5133	both_sexes		irnt
407	6547	-6.8000e-03	categorical	6159	both_sexes	100		continuous	5134	both_sexes		irnt
407	6549	-7.1756e-03	categorical	6159	both_sexes	100		continuous	5135	both_sexes		irnt
407	6580	-3.3016e-04	categorical	6159	both_sexes	100		continuous	5257	both_sexes		irnt
407	6629	-3.8563e-02	categorical	6159	both_sexes	100		continuous	20010	both_sexes		irnt
407	6633	1.8502e-02	categorical	6159	both_sexes	100		continuous	20015	both_sexes		irnt
407	6635	5.4621e-02	categorical	6159	both_sexes	100		continuous	20016	both_sexes		irnt
407	6642	2.3979e-03	categorical	6159	both_sexes	100		continuous	20022	both_sexes		irnt
407	6644	-2.0702e-02	categorical	6159	both_sexes	100		continuous	20023	both_sexes		irnt
407	6664	7.8015e-03	categorical	6159	both_sexes	100		continuous	20153	both_sexes		irnt
407	6740	-1.2267e-01	categorical	6159	both_sexes	100		continuous	21001	both_sexes		irnt
407	6742	-1.0504e-01	categorical	6159	both_sexes	100		continuous	21002	both_sexes		irnt
407	6829	-1.0389e-01	categorical	6159	both_sexes	100		continuous	23098	both_sexes		irnt
407	6831	-1.1278e-01	categorical	6159	both_sexes	100		continuous	23099	both_sexes		irnt
407	6833	-1.1382e-01	categorical	6159	both_sexes	100		continuous	23100	both_sexes		irnt
407	6835	-6.0146e-02	categorical	6159	both_sexes	100		continuous	23101	both_sexes		irnt
407	6837	-6.0526e-02	categorical	6159	both_sexes	100		continuous	23102	both_sexes		irnt
407	6839	-1.2122e-01	categorical	6159	both_sexes	100		continuous	23104	both_sexes		irnt
407	6841	-7.4235e-02	categorical	6159	both_sexes	100		continuous	23105	both_sexes		irnt
407	6843	6.1892e-02	categorical	6159	both_sexes	100		continuous	23106	both_sexes		irnt
407	6845	4.5456e-02	categorical	6159	both_sexes	100		continuous	23107	both_sexes		irnt
407	6847	4.4759e-02	categorical	6159	both_sexes	100		continuous	23108	both_sexes		irnt
407	6849	6.2855e-02	categorical	6159	both_sexes	100		continuous	23109	both_sexes		irnt
407	6851	6.6773e-02	categorical	6159	both_sexes	100		continuous	23110	both_sexes		irnt
407	6853	-1.2071e-01	categorical	6159	both_sexes	100		continuous	23111	both_sexes		irnt
407	6855	-1.1928e-01	categorical	6159	both_sexes	100		continuous	23112	both_sexes		irnt
407	6857	-6.4073e-02	categorical	6159	both_sexes	100		continuous	23113	both_sexes		irnt
407	6859	-6.4061e-02	categorical	6159	both_sexes	100		continuous	23114	both_sexes		irnt
407	6861	-1.2181e-01	categorical	6159	both_sexes	100		continuous	23115	both_sexes		irnt
407	6863	-1.1981e-01	categorical	6159	both_sexes	100		continuous	23116	both_sexes		irnt
407	6865	-6.9487e-02	categorical	6159	both_sexes	100		continuous	23117	both_sexes		irnt
407	6867	-6.9558e-02	categorical	6159	both_sexes	100		continuous	23118	both_sexes		irnt
407	6869	-1.0793e-01	categorical	6159	both_sexes	100		continuous	23119	both_sexes		irnt
407	6871	-1.1286e-01	categorical	6159	both_sexes	100		continuous	23120	both_sexes		irnt
407	6873	-6.7010e-02	categorical	6159	both_sexes	100		continuous	23121	both_sexes		irnt
407	6875	-6.7049e-02	categorical	6159	both_sexes	100		continuous	23122	both_sexes		irnt
407	6877	-1.0693e-01	categorical	6159	both_sexes	100		continuous	23123	both_sexes		irnt
407	6879	-1.1229e-01	categorical	6159	both_sexes	100		continuous	23124	both_sexes		irnt
407	6881	-7.5018e-02	categorical	6159	both_sexes	100		continuous	23125	both_sexes		irnt
407	6883	-7.5614e-02	categorical	6159	both_sexes	100		continuous	23126	both_sexes		irnt
407	6885	-1.0283e-01	categorical	6159	both_sexes	100		continuous	23127	both_sexes		irnt
407	6887	-1.0730e-01	categorical	6159	both_sexes	100		continuous	23128	both_sexes		irnt
407	6889	-4.7569e-02	categorical	6159	both_sexes	100		continuous	23129	both_sexes		irnt
407	6891	-4.7643e-02	categorical	6159	both_sexes	100		continuous	23130	both_sexes		irnt
407	6932	-4.5181e-02	categorical	6159	both_sexes	100		continuous	30000	both_sexes		irnt
407	6934	5.3078e-03	categorical	6159	both_sexes	100		continuous	30010	both_sexes		irnt
407	6936	2.5257e-02	categorical	6159	both_sexes	100		continuous	30020	both_sexes		irnt
407	6938	2.1236e-02	categorical	6159	both_sexes	100		continuous	30030	both_sexes		irnt
407	6940	2.0432e-02	categorical	6159	both_sexes	100		continuous	30040	both_sexes		irnt
407	6942	2.1976e-02	categorical	6159	both_sexes	100		continuous	30050	both_sexes		irnt
407	6944	1.0812e-02	categorical	6159	both_sexes	100		continuous	30060	both_sexes		irnt
407	6946	-2.5341e-02	categorical	6159	both_sexes	100		continuous	30070	both_sexes		irnt
407	6948	-2.8931e-02	categorical	6159	both_sexes	100		continuous	30080	both_sexes		irnt
407	6950	-3.1446e-02	categorical	6159	both_sexes	100		continuous	30090	both_sexes		irnt
407	6952	3.6396e-03	categorical	6159	both_sexes	100		continuous	30100	both_sexes		irnt
407	6954	1.0841e-04	categorical	6159	both_sexes	100		continuous	30110	both_sexes		irnt
407	6956	-2.9130e-02	categorical	6159	both_sexes	100		continuous	30120	both_sexes		irnt
407	6958	-1.8327e-02	categorical	6159	both_sexes	100		continuous	30130	both_sexes		irnt
407	6960	-3.9260e-02	categorical	6159	both_sexes	100		continuous	30140	both_sexes		irnt
407	6962	-1.9729e-02	categorical	6159	both_sexes	100		continuous	30150	both_sexes		irnt
407	6966	7.7774e-03	categorical	6159	both_sexes	100		continuous	30180	both_sexes		irnt
407	6968	1.5872e-02	categorical	6159	both_sexes	100		continuous	30190	both_sexes		irnt
407	6970	-9.8555e-03	categorical	6159	both_sexes	100		continuous	30200	both_sexes		irnt
407	6972	-4.2957e-03	categorical	6159	both_sexes	100		continuous	30210	both_sexes		irnt
407	6977	-5.6571e-02	categorical	6159	both_sexes	100		continuous	30240	both_sexes		irnt
407	6979	-5.3851e-02	categorical	6159	both_sexes	100		continuous	30250	both_sexes		irnt
407	6981	-2.4168e-03	categorical	6159	both_sexes	100		continuous	30260	both_sexes		irnt
407	6983	1.4588e-02	categorical	6159	both_sexes	100		continuous	30270	both_sexes		irnt
407	6985	-5.7081e-02	categorical	6159	both_sexes	100		continuous	30280	both_sexes		irnt
407	6987	-6.5706e-02	categorical	6159	both_sexes	100		continuous	30290	both_sexes		irnt
407	6989	-6.3766e-02	categorical	6159	both_sexes	100		continuous	30300	both_sexes		irnt
407	6993	-4.1735e-02	categorical	6159	both_sexes	100		continuous	30510	both_sexes		irnt
407	6995	-6.5670e-03	categorical	6159	both_sexes	100		continuous	30520	both_sexes		irnt
407	6997	-3.6660e-02	categorical	6159	both_sexes	100		continuous	30530	both_sexes		irnt
407	7585	-6.1895e-02	categorical	6159	both_sexes	100		icd10	E11	both_sexes
407	7623	-7.4282e-02	categorical	6159	both_sexes	100		icd10	E66	both_sexes
407	7660	-4.9540e-02	categorical	6159	both_sexes	100		icd10	F17	both_sexes
407	7673	-6.8283e-02	categorical	6159	both_sexes	100		icd10	F32	both_sexes
407	7748	-4.1124e-02	categorical	6159	both_sexes	100		icd10	G47	both_sexes
407	7869	-5.4738e-02	categorical	6159	both_sexes	100		icd10	I25	both_sexes
407	7916	-1.1395e-02	categorical	6159	both_sexes	100		icd10	I83	both_sexes
407	7960	-5.6320e-02	categorical	6159	both_sexes	100		icd10	J44	both_sexes
407	7961	-7.2118e-02	categorical	6159	both_sexes	100		icd10	J45	both_sexes
407	8004	-7.5850e-02	categorical	6159	both_sexes	100		icd10	K21	both_sexes
407	8020	-2.2328e-02	categorical	6159	both_sexes	100		icd10	K42	both_sexes
407	8022	-7.2953e-02	categorical	6159	both_sexes	100		icd10	K44	both_sexes
407	8049	-4.2267e-02	categorical	6159	both_sexes	100		icd10	K80	both_sexes
407	8142	-6.4098e-02	categorical	6159	both_sexes	100		icd10	M16	both_sexes
407	8143	-1.1103e-01	categorical	6159	both_sexes	100		icd10	M17	both_sexes
407	8169	-6.9883e-02	categorical	6159	both_sexes	100		icd10	M51	both_sexes
407	8223	-1.9542e-02	categorical	6159	both_sexes	100		icd10	N20	both_sexes
407	8448	-8.2175e-02	categorical	6159	both_sexes	100		icd10	R07	both_sexes
407	8459	-4.7447e-02	categorical	6159	both_sexes	100		icd10	R19	both_sexes
407	9083	-4.8311e-02	categorical	6159	both_sexes	100		icd10	Z72	both_sexes
407	9090	-3.5825e-02	categorical	6159	both_sexes	100		icd10	Z82	both_sexes
407	9094	-7.8182e-02	categorical	6159	both_sexes	100		icd10	Z86	both_sexes
407	9096	-7.0153e-02	categorical	6159	both_sexes	100		icd10	Z88	both_sexes
407	9103	-3.5395e-02	categorical	6159	both_sexes	100		icd10	Z95	both_sexes
407	9649	-2.4934e-02	categorical	6159	both_sexes	100		prescriptions	amlodipine	both_sexes
407	9667	-2.5513e-02	categorical	6159	both_sexes	100		prescriptions	bendroflumethiazide	both_sexes
407	9701	-4.7158e-02	categorical	6159	both_sexes	100		prescriptions	citalopram	both_sexes
407	9702	-3.9759e-02	categorical	6159	both_sexes	100		prescriptions	clarithromycin	both_sexes
407	9770	-6.6133e-02	categorical	6159	both_sexes	100		prescriptions	gabapentin	both_sexes
407	9773	-1.8424e-02	categorical	6159	both_sexes	100		prescriptions	gliclazide	both_sexes
407	9801	-1.1621e-03	categorical	6159	both_sexes	100		prescriptions	latanoprost	both_sexes
407	9816	-4.8740e-02	categorical	6159	both_sexes	100		prescriptions	mebeverine	both_sexes
407	9821	-2.8909e-02	categorical	6159	both_sexes	100		prescriptions	metformin	both_sexes
407	9849	-3.8803e-02	categorical	6159	both_sexes	100		prescriptions	orlistat	both_sexes
407	9853	-9.0466e-02	categorical	6159	both_sexes	100		prescriptions	paracetamol	both_sexes
407	9909	-9.5913e-02	categorical	6159	both_sexes	100		prescriptions	tramadol	both_sexes
407	9921	-3.7644e-02	categorical	6159	both_sexes	100		prescriptions	zopiclone	both_sexes
407	9924	-2.7905e-02	categorical	6159	both_sexes	100		prescriptions	ACE inhibitor|anti-hypertensive	both_sexes
407	9929	-3.9676e-02	categorical	6159	both_sexes	100		prescriptions	GABA agonist|sedative	both_sexes
407	9971	-6.6133e-02	categorical	6159	both_sexes	100		prescriptions	anticonvulsant|voltage-gated calcium channel inhibitor|neuropathy	both_sexes
407	9973	-9.0466e-02	categorical	6159	both_sexes	100		prescriptions	antipyretic	both_sexes
407	9975	-5.0361e-02	categorical	6159	both_sexes	100		prescriptions	antispasmodic	both_sexes
407	9982	-3.2133e-02	categorical	6159	both_sexes	100		prescriptions	beta-lactam antibiotic|beta-lactamase inhibitor|antibiotic	both_sexes
407	9987	-2.8909e-02	categorical	6159	both_sexes	100		prescriptions	biguanides|diabetes	both_sexes
407	9990	-2.7190e-02	categorical	6159	both_sexes	100		prescriptions	calcium channel blocker|dihydropyridine|anti-hypertensive	both_sexes
407	10018	-3.8803e-02	categorical	6159	both_sexes	100		prescriptions	lipase inhibitor|obesity	both_sexes
407	10039	-9.5913e-02	categorical	6159	both_sexes	100		prescriptions	opioid analgesic|selective serotonin re-uptake inhibitor|norepinephrine re-uptake inhibitor	both_sexes
407	10058	-5.6362e-02	categorical	6159	both_sexes	100		prescriptions	selective serotonin re-uptake inhibitor|SSRI	both_sexes
407	10065	-1.9604e-02	categorical	6159	both_sexes	100		prescriptions	sulfonylurea|diabetes	both_sexes
407	10068	-2.6429e-02	categorical	6159	both_sexes	100		prescriptions	thiazide diuretic|diuretic	both_sexes
407	10435	-6.0021e-02	categorical	6159	both_sexes	100		phecode	250	both_sexes
407	10439	-6.1826e-02	categorical	6159	both_sexes	100		phecode	250.2	both_sexes
407	10510	-6.7946e-02	categorical	6159	both_sexes	100		phecode	272	both_sexes
407	10556	-3.3310e-02	categorical	6159	both_sexes	100		phecode	317	both_sexes
407	10558	-5.0565e-02	categorical	6159	both_sexes	100		phecode	318	both_sexes
407	10580	-4.1189e-02	categorical	6159	both_sexes	100		phecode	327	both_sexes
407	10588	-6.5588e-02	categorical	6159	both_sexes	100		phecode	306	both_sexes
407	10634	-3.9984e-02	categorical	6159	both_sexes	100		phecode	327.3	both_sexes
407	10785	-9.2313e-02	categorical	6159	both_sexes	100		phecode	401.1	both_sexes
407	10786	-9.2299e-02	categorical	6159	both_sexes	100		phecode	401	both_sexes
407	10792	-6.3328e-02	categorical	6159	both_sexes	100		phecode	411	both_sexes
407	10797	-4.2422e-02	categorical	6159	both_sexes	100		phecode	411.4	both_sexes
407	10798	-5.6068e-02	categorical	6159	both_sexes	100		phecode	411.8	both_sexes
407	10849	-4.9376e-02	categorical	6159	both_sexes	100		phecode	459	both_sexes
407	10888	-1.4105e-02	categorical	6159	both_sexes	100		phecode	454.1	both_sexes
407	10892	-8.6062e-02	categorical	6159	both_sexes	100		phecode	530	both_sexes
407	10929	-6.0111e-02	categorical	6159	both_sexes	100		phecode	496.2	both_sexes
407	10931	-5.9122e-02	categorical	6159	both_sexes	100		phecode	496.21	both_sexes
407	10952	-6.1011e-02	categorical	6159	both_sexes	100		phecode	714	both_sexes
407	10999	-8.4674e-02	categorical	6159	both_sexes	100		phecode	530.1	both_sexes
407	11000	-7.8858e-02	categorical	6159	both_sexes	100		phecode	530.11	both_sexes
407	11018	-8.9960e-02	categorical	6159	both_sexes	100		phecode	785	both_sexes
407	11025	-6.6490e-02	categorical	6159	both_sexes	100		phecode	550	both_sexes
407	11027	-2.4599e-02	categorical	6159	both_sexes	100		phecode	550.4	both_sexes
407	11029	-7.4177e-02	categorical	6159	both_sexes	100		phecode	550.2	both_sexes
407	11039	-5.6339e-02	categorical	6159	both_sexes	100		phecode	558	both_sexes
407	11074	-4.2744e-02	categorical	6159	both_sexes	100		phecode	574.1	both_sexes
407	11167	-1.3778e-01	categorical	6159	both_sexes	100		phecode	716	both_sexes
407	11168	-1.3767e-01	categorical	6159	both_sexes	100		phecode	716.9	both_sexes
407	11183	-1.0515e-01	categorical	6159	both_sexes	100		phecode	716.2	both_sexes
407	11184	-1.1694e-01	categorical	6159	both_sexes	100		phecode	740	both_sexes
407	11200	-6.7199e-02	categorical	6159	both_sexes	100		phecode	835	both_sexes
407	11263	-9.5508e-02	categorical	6159	both_sexes	100		phecode	760	both_sexes
407	11329	-2.1675e-02	categorical	6159	both_sexes	100		phecode	594	both_sexes
407	11330	-1.7705e-02	categorical	6159	both_sexes	100		phecode	594.1	both_sexes
407	11561	-8.0079e-02	categorical	6159	both_sexes	100		phecode	418	both_sexes
407	11697	-5.6390e-02	categorical	6159	both_sexes	100		phecode	960	both_sexes
407	11698	-5.2197e-02	categorical	6159	both_sexes	100		phecode	960.2	both_sexes
407	11766	3.3853e-02	categorical	6159	both_sexes	100		continuous	AG	both_sexes		irnt
407	11768	-3.0012e-02	categorical	6159	both_sexes	100		continuous	DBP	both_sexes		auto_medadj_irnt
407	11769	-3.0025e-02	categorical	6159	both_sexes	100		continuous	DBP	both_sexes		auto_medadj_raw
407	11770	-1.3208e-02	categorical	6159	both_sexes	100		continuous	DBP	both_sexes		combined_irnt
407	11771	-3.0633e-02	categorical	6159	both_sexes	100		continuous	DBP	both_sexes		combined_medadj_irnt
407	11772	-3.0669e-02	categorical	6159	both_sexes	100		continuous	DBP	both_sexes		combined_medadj_raw
407	11773	-1.3137e-02	categorical	6159	both_sexes	100		continuous	DBP	both_sexes		combined_raw
407	11780	-2.1132e-02	categorical	6159	both_sexes	100		continuous	LDLC	both_sexes		medadj_irnt
407	11781	-2.3373e-02	categorical	6159	both_sexes	100		continuous	LDLC	both_sexes		medadj_raw
407	11782	-4.5654e-04	categorical	6159	both_sexes	100		continuous	MAP	both_sexes		auto_irnt
407	11783	-1.8391e-02	categorical	6159	both_sexes	100		continuous	MAP	both_sexes		auto_medadj_irnt
407	11784	-1.8111e-02	categorical	6159	both_sexes	100		continuous	MAP	both_sexes		auto_medadj_raw
407	11785	1.9087e-04	categorical	6159	both_sexes	100		continuous	MAP	both_sexes		auto_raw
407	11786	-4.1200e-04	categorical	6159	both_sexes	100		continuous	MAP	both_sexes		combined_irnt
407	11787	-1.8902e-02	categorical	6159	both_sexes	100		continuous	MAP	both_sexes		combined_medadj_irnt
407	11788	-1.8643e-02	categorical	6159	both_sexes	100		continuous	MAP	both_sexes		combined_medadj_raw
407	11789	2.5475e-04	categorical	6159	both_sexes	100		continuous	MAP	both_sexes		combined_raw
407	11792	-5.7602e-03	categorical	6159	both_sexes	100		continuous	MAP	both_sexes		manual_medadj_raw
407	11793	4.1878e-04	categorical	6159	both_sexes	100		continuous	MAP	both_sexes		manual_raw
407	11796	-2.4550e-02	categorical	6159	both_sexes	100		continuous	NAP	both_sexes		irnt
407	11798	3.3979e-02	categorical	6159	both_sexes	100		continuous	PP	both_sexes		auto_irnt
407	11799	2.5172e-02	categorical	6159	both_sexes	100		continuous	PP	both_sexes		auto_medadj_irnt
407	11800	2.3256e-02	categorical	6159	both_sexes	100		continuous	PP	both_sexes		auto_medadj_raw
407	11801	3.2184e-02	categorical	6159	both_sexes	100		continuous	PP	both_sexes		auto_raw
407	11802	3.4347e-02	categorical	6159	both_sexes	100		continuous	PP	both_sexes		combined_irnt
407	11803	2.5207e-02	categorical	6159	both_sexes	100		continuous	PP	both_sexes		combined_medadj_irnt
407	11804	2.3310e-02	categorical	6159	both_sexes	100		continuous	PP	both_sexes		combined_medadj_raw
407	11805	3.2567e-02	categorical	6159	both_sexes	100		continuous	PP	both_sexes		combined_raw
407	11810	-2.3668e-03	categorical	6159	both_sexes	100		continuous	SBP	both_sexes		auto_medadj_irnt
407	11811	-1.9293e-03	categorical	6159	both_sexes	100		continuous	SBP	both_sexes		auto_medadj_raw
407	11812	1.4403e-02	categorical	6159	both_sexes	100		continuous	SBP	both_sexes		combined_irnt
407	11813	-2.6851e-03	categorical	6159	both_sexes	100		continuous	SBP	both_sexes		combined_medadj_irnt
407	11814	-2.2574e-03	categorical	6159	both_sexes	100		continuous	SBP	both_sexes		combined_medadj_raw
407	11815	1.5572e-02	categorical	6159	both_sexes	100		continuous	SBP	both_sexes		combined_raw
407	11817	-2.2217e-03	categorical	6159	both_sexes	100		continuous	SBP	both_sexes		manual_medadj_raw
407	11820	-5.1846e-02	categorical	6159	both_sexes	100		continuous	Smoking	both_sexes		Ever_Never
407	11823	-2.5493e-03	categorical	6159	both_sexes	100		continuous	eGFR	both_sexes		irnt
407	11825	3.6729e-02	categorical	6159	both_sexes	100		continuous	eGFRcreacys	both_sexes		irnt
407	11827	7.4253e-02	categorical	6159	both_sexes	100		continuous	eGFRcys	both_sexes		irnt
407	14250	-9.2756e-02	categorical	6159	both_sexes	100		continuous	whr	both_sexes		irnt
413	13	-9.1361e-03	categorical	6159	both_sexes	7		categorical	120	both_sexes	1
413	15	9.7819e-03	categorical	6159	both_sexes	7		categorical	120	both_sexes	9
413	16	-1.4370e-02	categorical	6159	both_sexes	7		categorical	670	both_sexes	1
413	18	1.1624e-02	categorical	6159	both_sexes	7		categorical	670	both_sexes	2
413	24	5.9211e-02	categorical	6159	both_sexes	7		categorical	680	both_sexes	3
413	31	-4.7523e-02	categorical	6159	both_sexes	7		categorical	1210	both_sexes	1210
413	32	1.4905e-04	categorical	6159	both_sexes	7		categorical	1418	both_sexes	1
413	38	-1.1069e-02	categorical	6159	both_sexes	7		categorical	1428	both_sexes	0
413	39	2.1660e-03	categorical	6159	both_sexes	7		categorical	1428	both_sexes	1
413	42	3.4225e-02	categorical	6159	both_sexes	7		categorical	1448	both_sexes	1
413	47	8.9684e-03	categorical	6159	both_sexes	7		categorical	1468	both_sexes	2
413	49	-3.3878e-02	categorical	6159	both_sexes	7		categorical	1468	both_sexes	4
413	55	-6.8659e-02	categorical	6159	both_sexes	7		categorical	1538	both_sexes	0
413	56	6.0059e-02	categorical	6159	both_sexes	7		categorical	1538	both_sexes	1
413	57	3.2917e-02	categorical	6159	both_sexes	7		categorical	1538	both_sexes	2
413	65	-1.5188e-03	categorical	6159	both_sexes	7		categorical	1677	both_sexes	1677
413	66	6.1432e-03	categorical	6159	both_sexes	7		categorical	1707	both_sexes	1
413	67	-1.1325e-02	categorical	6159	both_sexes	7		categorical	1707	both_sexes	2
413	72	-7.3915e-03	categorical	6159	both_sexes	7		categorical	1747	both_sexes	4
413	73	1.9442e-02	categorical	6159	both_sexes	7		categorical	1747	both_sexes	5
413	80	8.9689e-02	categorical	6159	both_sexes	7		categorical	1920	both_sexes	1920
413	82	5.3587e-02	categorical	6159	both_sexes	7		categorical	1940	both_sexes	1940
413	83	4.4434e-02	categorical	6159	both_sexes	7		categorical	1950	both_sexes	1950
413	85	2.0623e-02	categorical	6159	both_sexes	7		categorical	1970	both_sexes	1970
413	86	3.7342e-02	categorical	6159	both_sexes	7		categorical	1980	both_sexes	1980
413	89	4.3704e-02	categorical	6159	both_sexes	7		categorical	2010	both_sexes	2010
413	90	6.7435e-02	categorical	6159	both_sexes	7		categorical	2020	both_sexes	2020
413	92	3.2248e-02	categorical	6159	both_sexes	7		categorical	2040	both_sexes	2040
413	95	9.8052e-03	categorical	6159	both_sexes	7		categorical	2129	both_sexes	2129
413	97	1.4026e-01	categorical	6159	both_sexes	7		categorical	2188	both_sexes	2188
413	98	9.7503e-03	categorical	6159	both_sexes	7		categorical	2207	both_sexes	2207
413	103	6.9617e-02	categorical	6159	both_sexes	7		categorical	2257	both_sexes	2257
413	104	9.5972e-02	categorical	6159	both_sexes	7		categorical	2316	both_sexes	2316
413	105	7.9065e-02	categorical	6159	both_sexes	7		categorical	2335	both_sexes	2335
413	113	3.7564e-02	categorical	6159	both_sexes	7		categorical	2443	both_sexes	2443
413	116	8.4030e-02	categorical	6159	both_sexes	7		categorical	2473	both_sexes	2473
413	149	1.4470e-02	categorical	6159	both_sexes	7		categorical	3393	both_sexes	3393
413	155	5.6620e-02	categorical	6159	both_sexes	7		categorical	3571	both_sexes	3571
413	157	4.4315e-02	categorical	6159	both_sexes	7		categorical	3606	both_sexes	3606
413	181	-1.3549e-02	categorical	6159	both_sexes	7		categorical	4293	both_sexes	3
413	182	1.3530e-02	categorical	6159	both_sexes	7		categorical	4294	both_sexes	0
413	200	-2.6169e-02	categorical	6159	both_sexes	7		categorical	4957	both_sexes	4957
413	204	-1.8061e-02	categorical	6159	both_sexes	7		categorical	5001	both_sexes	5001
413	205	-1.7867e-02	categorical	6159	both_sexes	7		categorical	5012	both_sexes	5012
413	235	-1.7148e-02	categorical	6159	both_sexes	7		categorical	5556	both_sexes	5556
413	276	6.0566e-02	categorical	6159	both_sexes	7		categorical	6138	both_sexes	100
413	277	-4.6115e-02	categorical	6159	both_sexes	7		categorical	6138	both_sexes	2
413	278	-3.3289e-02	categorical	6159	both_sexes	7		categorical	6138	both_sexes	3
413	279	2.3782e-02	categorical	6159	both_sexes	7		categorical	6138	both_sexes	4
413	280	2.4252e-02	categorical	6159	both_sexes	7		categorical	6138	both_sexes	5
413	281	-2.3844e-02	categorical	6159	both_sexes	7		categorical	6138	both_sexes	6
413	293	-1.9894e-02	categorical	6159	both_sexes	7		categorical	6141	both_sexes	1
413	294	-5.4776e-03	categorical	6159	both_sexes	7		categorical	6141	both_sexes	2
413	305	8.4437e-02	categorical	6159	both_sexes	7		categorical	6142	both_sexes	4
413	307	-8.3700e-03	categorical	6159	both_sexes	7		categorical	6142	both_sexes	6
413	312	-3.5959e-04	categorical	6159	both_sexes	7		categorical	6143	both_sexes	3
413	314	1.1733e-02	categorical	6159	both_sexes	7		categorical	6144	both_sexes	1
413	318	-2.6309e-02	categorical	6159	both_sexes	7		categorical	6144	both_sexes	5
413	319	4.5805e-02	categorical	6159	both_sexes	7		categorical	6145	both_sexes	1
413	325	7.4082e-02	categorical	6159	both_sexes	7		categorical	6145	both_sexes	6
413	345	-7.7239e-02	categorical	6159	both_sexes	7		categorical	6149	both_sexes	100
413	347	4.4171e-02	categorical	6159	both_sexes	7		categorical	6149	both_sexes	3
413	348	3.1105e-02	categorical	6159	both_sexes	7		categorical	6149	both_sexes	4
413	350	4.7489e-02	categorical	6159	both_sexes	7		categorical	6149	both_sexes	6
413	352	-7.0053e-02	categorical	6159	both_sexes	7		categorical	6150	both_sexes	100
413	353	4.0368e-02	categorical	6159	both_sexes	7		categorical	6150	both_sexes	2
413	355	6.7210e-02	categorical	6159	both_sexes	7		categorical	6150	both_sexes	4
413	362	2.5916e-02	categorical	6159	both_sexes	7		categorical	6151	both_sexes	7
413	363	-4.3085e-02	categorical	6159	both_sexes	7		categorical	6152	both_sexes	100
413	367	3.9042e-02	categorical	6159	both_sexes	7		categorical	6152	both_sexes	8
413	376	-1.2512e-01	categorical	6159	both_sexes	7		categorical	6154	both_sexes	100
413	377	8.6959e-02	categorical	6159	both_sexes	7		categorical	6154	both_sexes	2
413	378	1.0913e-01	categorical	6159	both_sexes	7		categorical	6154	both_sexes	3
413	380	6.5529e-02	categorical	6159	both_sexes	7		categorical	6154	both_sexes	5
413	383	-2.8453e-02	categorical	6159	both_sexes	7		categorical	6155	both_sexes	100
413	407	-4.2888e-01	categorical	6159	both_sexes	7		categorical	6159	both_sexes	100
413	413	1.0000e+00	categorical	6159	both_sexes	7		categorical	6159	both_sexes	7
413	414	-6.9365e-02	categorical	6159	both_sexes	7		categorical	6159	both_sexes	8
413	415	-1.9572e-02	categorical	6159	both_sexes	7		categorical	6160	both_sexes	1
413	416	1.4635e-02	categorical	6159	both_sexes	7		categorical	6160	both_sexes	100
413	419	-9.6672e-03	categorical	6159	both_sexes	7		categorical	6160	both_sexes	4
413	420	-1.1539e-02	categorical	6159	both_sexes	7		categorical	6160	both_sexes	5
413	421	-3.6714e-03	categorical	6159	both_sexes	7		categorical	6162	both_sexes	1
413	423	-3.1436e-02	categorical	6159	both_sexes	7		categorical	6162	both_sexes	2
413	424	9.9606e-03	categorical	6159	both_sexes	7		categorical	6162	both_sexes	3
413	427	4.4495e-02	categorical	6159	both_sexes	7		categorical	6164	both_sexes	100
413	428	-3.1376e-02	categorical	6159	both_sexes	7		categorical	6164	both_sexes	2
413	431	-2.0172e-02	categorical	6159	both_sexes	7		categorical	6164	both_sexes	5
413	436	4.0101e-02	categorical	6159	both_sexes	7		categorical	6179	both_sexes	1
413	437	-7.5029e-02	categorical	6159	both_sexes	7		categorical	6179	both_sexes	100
413	488	6.5628e-02	categorical	6159	both_sexes	7		categorical	20002	both_sexes	1065
413	492	4.0210e-02	categorical	6159	both_sexes	7		categorical	20002	both_sexes	1074
413	506	3.9098e-02	categorical	6159	both_sexes	7		categorical	20002	both_sexes	1111
413	545	3.4851e-02	categorical	6159	both_sexes	7		categorical	20002	both_sexes	1220
413	550	2.0303e-02	categorical	6159	both_sexes	7		categorical	20002	both_sexes	1226
413	584	3.8941e-02	categorical	6159	both_sexes	7		categorical	20002	both_sexes	1286
413	671	3.1916e-02	categorical	6159	both_sexes	7		categorical	20002	both_sexes	1474
413	877	6.4582e-02	categorical	6159	both_sexes	7		categorical	20003	both_sexes	1140865634
413	895	2.2201e-02	categorical	6159	both_sexes	7		categorical	20003	both_sexes	1140866738
413	942	8.2780e-02	categorical	6159	both_sexes	7		categorical	20003	both_sexes	1140871310
413	981	3.4471e-02	categorical	6159	both_sexes	7		categorical	20003	both_sexes	1140874420
413	1040	2.5214e-02	categorical	6159	both_sexes	7		categorical	20003	both_sexes	1140879802
413	1055	2.1759e-02	categorical	6159	both_sexes	7		categorical	20003	both_sexes	1140881856
413	1093	2.9282e-02	categorical	6159	both_sexes	7		categorical	20003	both_sexes	1140884600
413	1179	8.1078e-02	categorical	6159	both_sexes	7		categorical	20003	both_sexes	1140923346
413	1312	1.5698e-02	categorical	6159	both_sexes	7		categorical	20003	both_sexes	1141176832
413	1357	2.2902e-02	categorical	6159	both_sexes	7		categorical	20003	both_sexes	1141191044
413	1368	2.6680e-02	categorical	6159	both_sexes	7		categorical	20003	both_sexes	1141194794
413	1496	5.9235e-03	categorical	6159	both_sexes	7		categorical	20004	both_sexes	1477
413	1497	1.2593e-03	categorical	6159	both_sexes	7		categorical	20004	both_sexes	1478
413	1498	6.9582e-03	categorical	6159	both_sexes	7		categorical	20004	both_sexes	1479
413	1499	-7.4601e-03	categorical	6159	both_sexes	7		categorical	20004	both_sexes	1480
413	1502	7.2087e-03	categorical	6159	both_sexes	7		categorical	20004	both_sexes	1483
413	1836	1.6626e-02	categorical	6159	both_sexes	7		categorical	20107	both_sexes	1
413	1838	-1.7820e-02	categorical	6159	both_sexes	7		categorical	20107	both_sexes	100
413	1839	-1.1765e-02	categorical	6159	both_sexes	7		categorical	20107	both_sexes	101
413	1844	1.4707e-02	categorical	6159	both_sexes	7		categorical	20107	both_sexes	3
413	1848	1.9012e-02	categorical	6159	both_sexes	7		categorical	20107	both_sexes	9
413	1861	-2.2206e-02	categorical	6159	both_sexes	7		categorical	20110	both_sexes	100
413	1870	2.1941e-02	categorical	6159	both_sexes	7		categorical	20110	both_sexes	8
413	1871	2.9540e-02	categorical	6159	both_sexes	7		categorical	20110	both_sexes	9
413	1872	3.2460e-02	categorical	6159	both_sexes	7		categorical	20111	both_sexes	1
413	1874	-4.4574e-02	categorical	6159	both_sexes	7		categorical	20111	both_sexes	100
413	1875	-2.6692e-02	categorical	6159	both_sexes	7		categorical	20111	both_sexes	101
413	1885	3.5060e-02	categorical	6159	both_sexes	7		categorical	20111	both_sexes	9
413	1985	-3.5561e-02	categorical	6159	both_sexes	7		categorical	20116	both_sexes	0
413	1986	2.5228e-02	categorical	6159	both_sexes	7		categorical	20116	both_sexes	1
413	1987	1.8753e-02	categorical	6159	both_sexes	7		categorical	20116	both_sexes	2
413	1988	1.3711e-02	categorical	6159	both_sexes	7		categorical	20117	both_sexes	0
413	1989	2.4071e-02	categorical	6159	both_sexes	7		categorical	20117	both_sexes	1
413	1990	-2.6933e-02	categorical	6159	both_sexes	7		categorical	20117	both_sexes	2
413	2007	2.2899e-02	categorical	6159	both_sexes	7		categorical	20160	both_sexes	20160
413	3330	2.9661e-02	categorical	6159	both_sexes	7		categorical	41200	both_sexes	J183
413	5864	6.2813e-02	categorical	6159	both_sexes	7		categorical	41232	both_sexes	10
413	5869	1.0069e-01	categorical	6159	both_sexes	7		categorical	41244	both_sexes	100
413	5878	4.4027e-02	categorical	6159	both_sexes	7		categorical	41245	both_sexes	1040
413	5879	4.0294e-02	categorical	6159	both_sexes	7		categorical	41245	both_sexes	1070
413	5891	4.6907e-02	categorical	6159	both_sexes	7		categorical	41245	both_sexes	1280
413	5933	4.2052e-02	categorical	6159	both_sexes	7		categorical	41246	both_sexes	1160
413	5950	4.8796e-02	categorical	6159	both_sexes	7		categorical	41246	both_sexes	1480
413	6001	7.3118e-02	categorical	6159	both_sexes	7		categorical	41247	both_sexes	2000
413	6009	7.5981e-02	categorical	6159	both_sexes	7		categorical	41248	both_sexes	1000
413	6040	4.2462e-02	categorical	6159	both_sexes	7		categorical	41249	both_sexes	2002
413	6058	7.5306e-02	categorical	6159	both_sexes	7		categorical	41250	both_sexes	1000
413	6068	7.5244e-02	categorical	6159	both_sexes	7		categorical	41251	both_sexes	1000
413	6157	-4.9200e-02	categorical	6159	both_sexes	7		continuous	46	both_sexes		irnt
413	6159	-5.0060e-02	categorical	6159	both_sexes	7		continuous	47	both_sexes		irnt
413	6161	1.5354e-01	categorical	6159	both_sexes	7		continuous	48	both_sexes		irnt
413	6163	1.4038e-01	categorical	6159	both_sexes	7		continuous	49	both_sexes		irnt
413	6165	-1.7899e-02	categorical	6159	both_sexes	7		continuous	50	both_sexes		irnt
413	6167	-1.2288e-02	categorical	6159	both_sexes	7		continuous	51	both_sexes		irnt
413	6183	1.5222e-02	categorical	6159	both_sexes	7		continuous	102	both_sexes		irnt
413	6198	2.9475e-03	categorical	6159	both_sexes	7		continuous	400	both_sexes		irnt
413	6201	9.1031e-03	categorical	6159	both_sexes	7		continuous	404	both_sexes		irnt
413	6203	-7.8596e-04	categorical	6159	both_sexes	7		continuous	699	both_sexes		irnt
413	6220	1.2349e-02	categorical	6159	both_sexes	7		continuous	874	both_sexes		irnt
413	6269	1.0457e-02	categorical	6159	both_sexes	7		continuous	1438	both_sexes		irnt
413	6273	2.8910e-02	categorical	6159	both_sexes	7		continuous	1488	both_sexes		irnt
413	6303	-6.1147e-02	categorical	6159	both_sexes	7		continuous	2139	both_sexes		irnt
413	6307	-1.4997e-03	categorical	6159	both_sexes	7		continuous	2217	both_sexes		irnt
413	6347	-4.2073e-02	categorical	6159	both_sexes	7		continuous	3062	both_sexes		irnt
413	6349	-3.3713e-02	categorical	6159	both_sexes	7		continuous	3063	both_sexes		irnt
413	6351	-1.1696e-02	categorical	6159	both_sexes	7		continuous	3064	both_sexes		irnt
413	6354	6.9299e-02	categorical	6159	both_sexes	7		continuous	3143	both_sexes		irnt
413	6360	1.5211e-02	categorical	6159	both_sexes	7		continuous	3148	both_sexes		irnt
413	6411	3.1306e-02	categorical	6159	both_sexes	7		continuous	4079	both_sexes		irnt
413	6413	1.4482e-02	categorical	6159	both_sexes	7		continuous	4080	both_sexes		irnt
413	6415	4.9930e-02	categorical	6159	both_sexes	7		continuous	4100	both_sexes		irnt
413	6417	1.8699e-02	categorical	6159	both_sexes	7		continuous	4101	both_sexes		irnt
413	6419	1.1835e-02	categorical	6159	both_sexes	7		continuous	4104	both_sexes		irnt
413	6421	1.1948e-02	categorical	6159	both_sexes	7		continuous	4105	both_sexes		irnt
413	6423	1.1835e-02	categorical	6159	both_sexes	7		continuous	4106	both_sexes		irnt
413	6427	2.0265e-02	categorical	6159	both_sexes	7		continuous	4120	both_sexes		irnt
413	6429	1.2302e-02	categorical	6159	both_sexes	7		continuous	4123	both_sexes		irnt
413	6431	1.2195e-02	categorical	6159	both_sexes	7		continuous	4124	both_sexes		irnt
413	6433	1.2302e-02	categorical	6159	both_sexes	7		continuous	4125	both_sexes		irnt
413	6435	8.1865e-03	categorical	6159	both_sexes	7		continuous	4194	both_sexes		irnt
413	6437	5.5763e-03	categorical	6159	both_sexes	7		continuous	4195	both_sexes		irnt
413	6495	5.7037e-03	categorical	6159	both_sexes	7		continuous	5096	both_sexes		irnt
413	6497	4.9109e-03	categorical	6159	both_sexes	7		continuous	5097	both_sexes		irnt
413	6499	4.3854e-03	categorical	6159	both_sexes	7		continuous	5098	both_sexes		irnt
413	6501	6.0837e-03	categorical	6159	both_sexes	7		continuous	5099	both_sexes		irnt
413	6535	1.7331e-03	categorical	6159	both_sexes	7		continuous	5116	both_sexes		irnt
413	6543	5.1928e-03	categorical	6159	both_sexes	7		continuous	5132	both_sexes		irnt
413	6545	5.4594e-03	categorical	6159	both_sexes	7		continuous	5133	both_sexes		irnt
413	6547	4.6429e-03	categorical	6159	both_sexes	7		continuous	5134	both_sexes		irnt
413	6549	5.0021e-03	categorical	6159	both_sexes	7		continuous	5135	both_sexes		irnt
413	6580	-1.2767e-03	categorical	6159	both_sexes	7		continuous	5257	both_sexes		irnt
413	6629	3.5072e-02	categorical	6159	both_sexes	7		continuous	20010	both_sexes		irnt
413	6633	-1.6595e-02	categorical	6159	both_sexes	7		continuous	20015	both_sexes		irnt
413	6635	-3.5683e-02	categorical	6159	both_sexes	7		continuous	20016	both_sexes		irnt
413	6642	-9.3458e-04	categorical	6159	both_sexes	7		continuous	20022	both_sexes		irnt
413	6644	6.0848e-03	categorical	6159	both_sexes	7		continuous	20023	both_sexes		irnt
413	6664	-6.6813e-03	categorical	6159	both_sexes	7		continuous	20153	both_sexes		irnt
413	6740	1.6596e-01	categorical	6159	both_sexes	7		continuous	21001	both_sexes		irnt
413	6742	1.5088e-01	categorical	6159	both_sexes	7		continuous	21002	both_sexes		irnt
413	6829	1.4949e-01	categorical	6159	both_sexes	7		continuous	23098	both_sexes		irnt
413	6831	1.3830e-01	categorical	6159	both_sexes	7		continuous	23099	both_sexes		irnt
413	6833	1.4842e-01	categorical	6159	both_sexes	7		continuous	23100	both_sexes		irnt
413	6835	1.0586e-01	categorical	6159	both_sexes	7		continuous	23101	both_sexes		irnt
413	6837	1.0654e-01	categorical	6159	both_sexes	7		continuous	23102	both_sexes		irnt
413	6839	1.6428e-01	categorical	6159	both_sexes	7		continuous	23104	both_sexes		irnt
413	6841	1.2168e-01	categorical	6159	both_sexes	7		continuous	23105	both_sexes		irnt
413	6843	-1.1023e-01	categorical	6159	both_sexes	7		continuous	23106	both_sexes		irnt
413	6845	-1.0531e-01	categorical	6159	both_sexes	7		continuous	23107	both_sexes		irnt
413	6847	-1.0485e-01	categorical	6159	both_sexes	7		continuous	23108	both_sexes		irnt
413	6849	-9.1817e-02	categorical	6159	both_sexes	7		continuous	23109	both_sexes		irnt
413	6851	-9.6047e-02	categorical	6159	both_sexes	7		continuous	23110	both_sexes		irnt
413	6853	1.3930e-01	categorical	6159	both_sexes	7		continuous	23111	both_sexes		irnt
413	6855	1.5181e-01	categorical	6159	both_sexes	7		continuous	23112	both_sexes		irnt
413	6857	1.1857e-01	categorical	6159	both_sexes	7		continuous	23113	both_sexes		irnt
413	6859	1.1827e-01	categorical	6159	both_sexes	7		continuous	23114	both_sexes		irnt
413	6861	1.4160e-01	categorical	6159	both_sexes	7		continuous	23115	both_sexes		irnt
413	6863	1.5306e-01	categorical	6159	both_sexes	7		continuous	23116	both_sexes		irnt
413	6865	1.2308e-01	categorical	6159	both_sexes	7		continuous	23117	both_sexes		irnt
413	6867	1.2271e-01	categorical	6159	both_sexes	7		continuous	23118	both_sexes		irnt
413	6869	1.4370e-01	categorical	6159	both_sexes	7		continuous	23119	both_sexes		irnt
413	6871	1.5379e-01	categorical	6159	both_sexes	7		continuous	23120	both_sexes		irnt
413	6873	1.0432e-01	categorical	6159	both_sexes	7		continuous	23121	both_sexes		irnt
413	6875	1.0420e-01	categorical	6159	both_sexes	7		continuous	23122	both_sexes		irnt
413	6877	1.4351e-01	categorical	6159	both_sexes	7		continuous	23123	both_sexes		irnt
413	6879	1.5281e-01	categorical	6159	both_sexes	7		continuous	23124	both_sexes		irnt
413	6881	1.1360e-01	categorical	6159	both_sexes	7		continuous	23125	both_sexes		irnt
413	6883	1.1360e-01	categorical	6159	both_sexes	7		continuous	23126	both_sexes		irnt
413	6885	1.2766e-01	categorical	6159	both_sexes	7		continuous	23127	both_sexes		irnt
413	6887	1.4096e-01	categorical	6159	both_sexes	7		continuous	23128	both_sexes		irnt
413	6889	8.6093e-02	categorical	6159	both_sexes	7		continuous	23129	both_sexes		irnt
413	6891	8.5861e-02	categorical	6159	both_sexes	7		continuous	23130	both_sexes		irnt
413	6932	3.3630e-02	categorical	6159	both_sexes	7		continuous	30000	both_sexes		irnt
413	6934	6.0665e-03	categorical	6159	both_sexes	7		continuous	30010	both_sexes		irnt
413	6936	-1.4359e-02	categorical	6159	both_sexes	7		continuous	30020	both_sexes		irnt
413	6938	-1.1181e-02	categorical	6159	both_sexes	7		continuous	30030	both_sexes		irnt
413	6940	-2.4712e-02	categorical	6159	both_sexes	7		continuous	30040	both_sexes		irnt
413	6942	-2.5180e-02	categorical	6159	both_sexes	7		continuous	30050	both_sexes		irnt
413	6944	-9.3205e-03	categorical	6159	both_sexes	7		continuous	30060	both_sexes		irnt
413	6946	3.1945e-02	categorical	6159	both_sexes	7		continuous	30070	both_sexes		irnt
413	6948	1.4502e-02	categorical	6159	both_sexes	7		continuous	30080	both_sexes		irnt
413	6950	1.9000e-02	categorical	6159	both_sexes	7		continuous	30090	both_sexes		irnt
413	6952	3.9424e-03	categorical	6159	both_sexes	7		continuous	30100	both_sexes		irnt
413	6954	1.2281e-04	categorical	6159	both_sexes	7		continuous	30110	both_sexes		irnt
413	6956	3.1562e-02	categorical	6159	both_sexes	7		continuous	30120	both_sexes		irnt
413	6958	2.0185e-02	categorical	6159	both_sexes	7		continuous	30130	both_sexes		irnt
413	6960	2.3885e-02	categorical	6159	both_sexes	7		continuous	30140	both_sexes		irnt
413	6962	2.5426e-02	categorical	6159	both_sexes	7		continuous	30150	both_sexes		irnt
413	6966	4.9856e-03	categorical	6159	both_sexes	7		continuous	30180	both_sexes		irnt
413	6968	-4.5173e-03	categorical	6159	both_sexes	7		continuous	30190	both_sexes		irnt
413	6970	-5.4977e-03	categorical	6159	both_sexes	7		continuous	30200	both_sexes		irnt
413	6972	1.4830e-02	categorical	6159	both_sexes	7		continuous	30210	both_sexes		irnt
413	6977	6.6037e-02	categorical	6159	both_sexes	7		continuous	30240	both_sexes		irnt
413	6979	6.5344e-02	categorical	6159	both_sexes	7		continuous	30250	both_sexes		irnt
413	6981	1.8002e-03	categorical	6159	both_sexes	7		continuous	30260	both_sexes		irnt
413	6983	-1.6741e-02	categorical	6159	both_sexes	7		continuous	30270	both_sexes		irnt
413	6985	5.9947e-02	categorical	6159	both_sexes	7		continuous	30280	both_sexes		irnt
413	6987	7.4350e-02	categorical	6159	both_sexes	7		continuous	30290	both_sexes		irnt
413	6989	7.4023e-02	categorical	6159	both_sexes	7		continuous	30300	both_sexes		irnt
413	6993	3.9074e-02	categorical	6159	both_sexes	7		continuous	30510	both_sexes		irnt
413	6995	1.8236e-02	categorical	6159	both_sexes	7		continuous	30520	both_sexes		irnt
413	6997	3.5866e-02	categorical	6159	both_sexes	7		continuous	30530	both_sexes		irnt
413	7585	6.0215e-02	categorical	6159	both_sexes	7		icd10	E11	both_sexes
413	7623	9.3046e-02	categorical	6159	both_sexes	7		icd10	E66	both_sexes
413	7660	2.7360e-02	categorical	6159	both_sexes	7		icd10	F17	both_sexes
413	7673	4.7184e-02	categorical	6159	both_sexes	7		icd10	F32	both_sexes
413	7748	3.9511e-02	categorical	6159	both_sexes	7		icd10	G47	both_sexes
413	7869	3.9006e-02	categorical	6159	both_sexes	7		icd10	I25	both_sexes
413	7916	1.1730e-02	categorical	6159	both_sexes	7		icd10	I83	both_sexes
413	7960	3.5930e-02	categorical	6159	both_sexes	7		icd10	J44	both_sexes
413	7961	5.5649e-02	categorical	6159	both_sexes	7		icd10	J45	both_sexes
413	8004	4.9755e-02	categorical	6159	both_sexes	7		icd10	K21	both_sexes
413	8020	1.6365e-02	categorical	6159	both_sexes	7		icd10	K42	both_sexes
413	8022	4.7899e-02	categorical	6159	both_sexes	7		icd10	K44	both_sexes
413	8049	3.2125e-02	categorical	6159	both_sexes	7		icd10	K80	both_sexes
413	8142	4.7863e-02	categorical	6159	both_sexes	7		icd10	M16	both_sexes
413	8143	2.2532e-01	categorical	6159	both_sexes	7		icd10	M17	both_sexes
413	8169	3.3052e-02	categorical	6159	both_sexes	7		icd10	M51	both_sexes
413	8223	8.7062e-03	categorical	6159	both_sexes	7		icd10	N20	both_sexes
413	8448	5.0408e-02	categorical	6159	both_sexes	7		icd10	R07	both_sexes
413	8459	2.4598e-02	categorical	6159	both_sexes	7		icd10	R19	both_sexes
413	9083	3.3933e-02	categorical	6159	both_sexes	7		icd10	Z72	both_sexes
413	9090	2.5845e-02	categorical	6159	both_sexes	7		icd10	Z82	both_sexes
413	9094	5.9140e-02	categorical	6159	both_sexes	7		icd10	Z86	both_sexes
413	9096	5.0395e-02	categorical	6159	both_sexes	7		icd10	Z88	both_sexes
413	9103	2.4186e-02	categorical	6159	both_sexes	7		icd10	Z95	both_sexes
413	9649	2.9602e-02	categorical	6159	both_sexes	7		prescriptions	amlodipine	both_sexes
413	9667	2.8936e-02	categorical	6159	both_sexes	7		prescriptions	bendroflumethiazide	both_sexes
413	9701	2.5845e-02	categorical	6159	both_sexes	7		prescriptions	citalopram	both_sexes
413	9702	2.7466e-02	categorical	6159	both_sexes	7		prescriptions	clarithromycin	both_sexes
413	9770	4.0137e-02	categorical	6159	both_sexes	7		prescriptions	gabapentin	both_sexes
413	9773	1.8650e-02	categorical	6159	both_sexes	7		prescriptions	gliclazide	both_sexes
413	9801	1.5463e-03	categorical	6159	both_sexes	7		prescriptions	latanoprost	both_sexes
413	9816	1.9742e-02	categorical	6159	both_sexes	7		prescriptions	mebeverine	both_sexes
413	9821	3.3432e-02	categorical	6159	both_sexes	7		prescriptions	metformin	both_sexes
413	9849	4.7847e-02	categorical	6159	both_sexes	7		prescriptions	orlistat	both_sexes
413	9853	7.7278e-02	categorical	6159	both_sexes	7		prescriptions	paracetamol	both_sexes
413	9909	7.8891e-02	categorical	6159	both_sexes	7		prescriptions	tramadol	both_sexes
413	9921	2.0528e-02	categorical	6159	both_sexes	7		prescriptions	zopiclone	both_sexes
413	9924	2.9726e-02	categorical	6159	both_sexes	7		prescriptions	ACE inhibitor|anti-hypertensive	both_sexes
413	9929	2.1988e-02	categorical	6159	both_sexes	7		prescriptions	GABA agonist|sedative	both_sexes
413	9971	4.0137e-02	categorical	6159	both_sexes	7		prescriptions	anticonvulsant|voltage-gated calcium channel inhibitor|neuropathy	both_sexes
413	9973	7.7278e-02	categorical	6159	both_sexes	7		prescriptions	antipyretic	both_sexes
413	9975	2.0036e-02	categorical	6159	both_sexes	7		prescriptions	antispasmodic	both_sexes
413	9982	2.2834e-02	categorical	6159	both_sexes	7		prescriptions	beta-lactam antibiotic|beta-lactamase inhibitor|antibiotic	both_sexes
413	9987	3.3432e-02	categorical	6159	both_sexes	7		prescriptions	biguanides|diabetes	both_sexes
413	9990	3.0928e-02	categorical	6159	both_sexes	7		prescriptions	calcium channel blocker|dihydropyridine|anti-hypertensive	both_sexes
413	10018	4.7847e-02	categorical	6159	both_sexes	7		prescriptions	lipase inhibitor|obesity	both_sexes
413	10039	7.8891e-02	categorical	6159	both_sexes	7		prescriptions	opioid analgesic|selective serotonin re-uptake inhibitor|norepinephrine re-uptake inhibitor	both_sexes
413	10058	3.1703e-02	categorical	6159	both_sexes	7		prescriptions	selective serotonin re-uptake inhibitor|SSRI	both_sexes
413	10065	1.9474e-02	categorical	6159	both_sexes	7		prescriptions	sulfonylurea|diabetes	both_sexes
413	10068	2.9505e-02	categorical	6159	both_sexes	7		prescriptions	thiazide diuretic|diuretic	both_sexes
413	10435	5.9047e-02	categorical	6159	both_sexes	7		phecode	250	both_sexes
413	10439	6.0277e-02	categorical	6159	both_sexes	7		phecode	250.2	both_sexes
413	10510	5.3657e-02	categorical	6159	both_sexes	7		phecode	272	both_sexes
413	10556	2.7396e-02	categorical	6159	both_sexes	7		phecode	317	both_sexes
413	10558	2.8320e-02	categorical	6159	both_sexes	7		phecode	318	both_sexes
413	10580	3.9463e-02	categorical	6159	both_sexes	7		phecode	327	both_sexes
413	10588	5.0613e-02	categorical	6159	both_sexes	7		phecode	306	both_sexes
413	10634	4.0581e-02	categorical	6159	both_sexes	7		phecode	327.3	both_sexes
413	10785	8.6837e-02	categorical	6159	both_sexes	7		phecode	401.1	both_sexes
413	10786	8.6737e-02	categorical	6159	both_sexes	7		phecode	401	both_sexes
413	10792	4.5254e-02	categorical	6159	both_sexes	7		phecode	411	both_sexes
413	10797	2.9206e-02	categorical	6159	both_sexes	7		phecode	411.4	both_sexes
413	10798	3.9899e-02	categorical	6159	both_sexes	7		phecode	411.8	both_sexes
413	10849	3.9112e-02	categorical	6159	both_sexes	7		phecode	459	both_sexes
413	10888	1.2461e-02	categorical	6159	both_sexes	7		phecode	454.1	both_sexes
413	10892	5.4712e-02	categorical	6159	both_sexes	7		phecode	530	both_sexes
413	10929	3.8531e-02	categorical	6159	both_sexes	7		phecode	496.2	both_sexes
413	10931	3.7958e-02	categorical	6159	both_sexes	7		phecode	496.21	both_sexes
413	10952	6.6964e-02	categorical	6159	both_sexes	7		phecode	714	both_sexes
413	10999	5.4419e-02	categorical	6159	both_sexes	7		phecode	530.1	both_sexes
413	11000	5.1417e-02	categorical	6159	both_sexes	7		phecode	530.11	both_sexes
413	11018	4.3854e-02	categorical	6159	both_sexes	7		phecode	785	both_sexes
413	11025	4.2452e-02	categorical	6159	both_sexes	7		phecode	550	both_sexes
413	11027	1.7628e-02	categorical	6159	both_sexes	7		phecode	550.4	both_sexes
413	11029	4.8446e-02	categorical	6159	both_sexes	7		phecode	550.2	both_sexes
413	11039	2.8357e-02	categorical	6159	both_sexes	7		phecode	558	both_sexes
413	11074	3.2462e-02	categorical	6159	both_sexes	7		phecode	574.1	both_sexes
413	11167	2.1422e-01	categorical	6159	both_sexes	7		phecode	716	both_sexes
413	11168	2.1431e-01	categorical	6159	both_sexes	7		phecode	716.9	both_sexes
413	11183	2.0622e-01	categorical	6159	both_sexes	7		phecode	716.2	both_sexes
413	11184	1.3289e-01	categorical	6159	both_sexes	7		phecode	740	both_sexes
413	11200	1.4390e-01	categorical	6159	both_sexes	7		phecode	835	both_sexes
413	11263	5.0170e-02	categorical	6159	both_sexes	7		phecode	760	both_sexes
413	11329	8.1305e-03	categorical	6159	both_sexes	7		phecode	594	both_sexes
413	11330	8.9940e-03	categorical	6159	both_sexes	7		phecode	594.1	both_sexes
413	11561	4.8946e-02	categorical	6159	both_sexes	7		phecode	418	both_sexes
413	11697	3.8563e-02	categorical	6159	both_sexes	7		phecode	960	both_sexes
413	11698	3.7510e-02	categorical	6159	both_sexes	7		phecode	960.2	both_sexes
413	11766	-3.6960e-02	categorical	6159	both_sexes	7		continuous	AG	both_sexes		irnt
413	11768	4.8049e-02	categorical	6159	both_sexes	7		continuous	DBP	both_sexes		auto_medadj_irnt
413	11769	4.7849e-02	categorical	6159	both_sexes	7		continuous	DBP	both_sexes		auto_medadj_raw
413	11770	3.1914e-02	categorical	6159	both_sexes	7		continuous	DBP	both_sexes		combined_irnt
413	11771	4.9150e-02	categorical	6159	both_sexes	7		continuous	DBP	both_sexes		combined_medadj_irnt
413	11772	4.8986e-02	categorical	6159	both_sexes	7		continuous	DBP	both_sexes		combined_medadj_raw
413	11773	3.1584e-02	categorical	6159	both_sexes	7		continuous	DBP	both_sexes		combined_raw
413	11780	1.5176e-02	categorical	6159	both_sexes	7		continuous	LDLC	both_sexes		medadj_irnt
413	11781	1.6220e-02	categorical	6159	both_sexes	7		continuous	LDLC	both_sexes		medadj_raw
413	11782	2.5068e-02	categorical	6159	both_sexes	7		continuous	MAP	both_sexes		auto_irnt
413	11783	4.2115e-02	categorical	6159	both_sexes	7		continuous	MAP	both_sexes		auto_medadj_irnt
413	11784	4.1485e-02	categorical	6159	both_sexes	7		continuous	MAP	both_sexes		auto_medadj_raw
413	11785	2.4073e-02	categorical	6159	both_sexes	7		continuous	MAP	both_sexes		auto_raw
413	11786	2.5758e-02	categorical	6159	both_sexes	7		continuous	MAP	both_sexes		combined_irnt
413	11787	4.3295e-02	categorical	6159	both_sexes	7		continuous	MAP	both_sexes		combined_medadj_irnt
413	11788	4.2693e-02	categorical	6159	both_sexes	7		continuous	MAP	both_sexes		combined_medadj_raw
413	11789	2.4765e-02	categorical	6159	both_sexes	7		continuous	MAP	both_sexes		combined_raw
413	11792	1.2393e-02	categorical	6159	both_sexes	7		continuous	MAP	both_sexes		manual_medadj_raw
413	11793	6.9429e-03	categorical	6159	both_sexes	7		continuous	MAP	both_sexes		manual_raw
413	11796	2.7496e-02	categorical	6159	both_sexes	7		continuous	NAP	both_sexes		irnt
413	11798	-7.1198e-03	categorical	6159	both_sexes	7		continuous	PP	both_sexes		auto_irnt
413	11799	1.9642e-03	categorical	6159	both_sexes	7		continuous	PP	both_sexes		auto_medadj_irnt
413	11800	1.5379e-03	categorical	6159	both_sexes	7		continuous	PP	both_sexes		auto_medadj_raw
413	11801	-7.3544e-03	categorical	6159	both_sexes	7		continuous	PP	both_sexes		auto_raw
413	11802	-6.7931e-03	categorical	6159	both_sexes	7		continuous	PP	both_sexes		combined_irnt
413	11803	2.5697e-03	categorical	6159	both_sexes	7		continuous	PP	both_sexes		combined_medadj_irnt
413	11804	2.1864e-03	categorical	6159	both_sexes	7		continuous	PP	both_sexes		combined_medadj_raw
413	11805	-6.9726e-03	categorical	6159	both_sexes	7		continuous	PP	both_sexes		combined_raw
413	11810	3.0230e-02	categorical	6159	both_sexes	7		continuous	SBP	both_sexes		auto_medadj_irnt
413	11811	2.8793e-02	categorical	6159	both_sexes	7		continuous	SBP	both_sexes		auto_medadj_raw
413	11812	1.5140e-02	categorical	6159	both_sexes	7		continuous	SBP	both_sexes		combined_irnt
413	11813	3.1318e-02	categorical	6159	both_sexes	7		continuous	SBP	both_sexes		combined_medadj_irnt
413	11814	2.9900e-02	categorical	6159	both_sexes	7		continuous	SBP	both_sexes		combined_medadj_raw
413	11815	1.3130e-02	categorical	6159	both_sexes	7		continuous	SBP	both_sexes		combined_raw
413	11817	1.0174e-02	categorical	6159	both_sexes	7		continuous	SBP	both_sexes		manual_medadj_raw
413	11820	3.5561e-02	categorical	6159	both_sexes	7		continuous	Smoking	both_sexes		Ever_Never
413	11823	-1.5376e-03	categorical	6159	both_sexes	7		continuous	eGFR	both_sexes		irnt
413	11825	-4.0194e-02	categorical	6159	both_sexes	7		continuous	eGFRcreacys	both_sexes		irnt
413	11827	-7.5904e-02	categorical	6159	both_sexes	7		continuous	eGFRcys	both_sexes		irnt
413	14250	9.5109e-02	categorical	6159	both_sexes	7		continuous	whr	both_sexes		irnt
414	13	-1.8860e-02	categorical	6159	both_sexes	8		categorical	120	both_sexes	1
414	15	1.8531e-02	categorical	6159	both_sexes	8		categorical	120	both_sexes	9
414	16	-3.5397e-02	categorical	6159	both_sexes	8		categorical	670	both_sexes	1
414	18	3.0592e-02	categorical	6159	both_sexes	8		categorical	670	both_sexes	2
414	24	7.9144e-02	categorical	6159	both_sexes	8		categorical	680	both_sexes	3
414	31	-7.9022e-03	categorical	6159	both_sexes	8		categorical	1210	both_sexes	1210
414	32	1.9451e-02	categorical	6159	both_sexes	8		categorical	1418	both_sexes	1
414	38	1.3861e-04	categorical	6159	both_sexes	8		categorical	1428	both_sexes	0
414	39	5.3511e-03	categorical	6159	both_sexes	8		categorical	1428	both_sexes	1
414	42	2.6589e-02	categorical	6159	both_sexes	8		categorical	1448	both_sexes	1
414	47	6.5379e-03	categorical	6159	both_sexes	8		categorical	1468	both_sexes	2
414	49	-2.1075e-02	categorical	6159	both_sexes	8		categorical	1468	both_sexes	4
414	55	-4.3008e-02	categorical	6159	both_sexes	8		categorical	1538	both_sexes	0
414	56	9.2568e-02	categorical	6159	both_sexes	8		categorical	1538	both_sexes	1
414	57	-1.7569e-02	categorical	6159	both_sexes	8		categorical	1538	both_sexes	2
414	65	-3.7842e-03	categorical	6159	both_sexes	8		categorical	1677	both_sexes	1677
414	66	-5.6589e-03	categorical	6159	both_sexes	8		categorical	1707	both_sexes	1
414	67	-4.7692e-04	categorical	6159	both_sexes	8		categorical	1707	both_sexes	2
414	72	-7.5890e-03	categorical	6159	both_sexes	8		categorical	1747	both_sexes	4
414	73	3.5413e-02	categorical	6159	both_sexes	8		categorical	1747	both_sexes	5
414	80	5.8500e-02	categorical	6159	both_sexes	8		categorical	1920	both_sexes	1920
414	82	3.1606e-02	categorical	6159	both_sexes	8		categorical	1940	both_sexes	1940
414	83	2.1746e-02	categorical	6159	both_sexes	8		categorical	1950	both_sexes	1950
414	85	3.1530e-02	categorical	6159	both_sexes	8		categorical	1970	both_sexes	1970
414	86	2.2577e-02	categorical	6159	both_sexes	8		categorical	1980	both_sexes	1980
414	89	4.1596e-02	categorical	6159	both_sexes	8		categorical	2010	both_sexes	2010
414	90	5.9751e-02	categorical	6159	both_sexes	8		categorical	2020	both_sexes	2020
414	92	1.5159e-02	categorical	6159	both_sexes	8		categorical	2040	both_sexes	2040
414	95	2.3090e-02	categorical	6159	both_sexes	8		categorical	2129	both_sexes	2129
414	97	1.2363e-01	categorical	6159	both_sexes	8		categorical	2188	both_sexes	2188
414	98	3.2529e-03	categorical	6159	both_sexes	8		categorical	2207	both_sexes	2207
414	103	3.7313e-02	categorical	6159	both_sexes	8		categorical	2257	both_sexes	2257
414	104	7.1024e-02	categorical	6159	both_sexes	8		categorical	2316	both_sexes	2316
414	105	9.3738e-02	categorical	6159	both_sexes	8		categorical	2335	both_sexes	2335
414	113	4.2165e-02	categorical	6159	both_sexes	8		categorical	2443	both_sexes	2443
414	116	1.0338e-01	categorical	6159	both_sexes	8		categorical	2473	both_sexes	2473
414	149	1.7774e-02	categorical	6159	both_sexes	8		categorical	3393	both_sexes	3393
414	155	1.2871e-18	categorical	6159	both_sexes	8		categorical	3571	both_sexes	3571
414	157	1.0083e-01	categorical	6159	both_sexes	8		categorical	3606	both_sexes	3606
414	181	-1.9656e-02	categorical	6159	both_sexes	8		categorical	4293	both_sexes	3
414	182	1.9560e-02	categorical	6159	both_sexes	8		categorical	4294	both_sexes	0
414	200	-2.7318e-02	categorical	6159	both_sexes	8		categorical	4957	both_sexes	4957
414	204	-1.4088e-02	categorical	6159	both_sexes	8		categorical	5001	both_sexes	5001
414	205	-1.1975e-02	categorical	6159	both_sexes	8		categorical	5012	both_sexes	5012
414	235	-1.2253e-02	categorical	6159	both_sexes	8		categorical	5556	both_sexes	5556
414	276	5.7883e-02	categorical	6159	both_sexes	8		categorical	6138	both_sexes	100
414	277	-3.4391e-02	categorical	6159	both_sexes	8		categorical	6138	both_sexes	2
414	278	-3.7389e-02	categorical	6159	both_sexes	8		categorical	6138	both_sexes	3
414	279	-1.1459e-03	categorical	6159	both_sexes	8		categorical	6138	both_sexes	4
414	280	8.6500e-04	categorical	6159	both_sexes	8		categorical	6138	both_sexes	5
414	281	-2.5686e-02	categorical	6159	both_sexes	8		categorical	6138	both_sexes	6
414	293	-3.1049e-02	categorical	6159	both_sexes	8		categorical	6141	both_sexes	1
414	294	-6.8385e-03	categorical	6159	both_sexes	8		categorical	6141	both_sexes	2
414	305	1.6398e-01	categorical	6159	both_sexes	8		categorical	6142	both_sexes	4
414	307	-6.2262e-03	categorical	6159	both_sexes	8		categorical	6142	both_sexes	6
414	312	2.9109e-03	categorical	6159	both_sexes	8		categorical	6143	both_sexes	3
414	314	2.2156e-02	categorical	6159	both_sexes	8		categorical	6144	both_sexes	1
414	318	-2.2457e-02	categorical	6159	both_sexes	8		categorical	6144	both_sexes	5
414	319	7.5924e-02	categorical	6159	both_sexes	8		categorical	6145	both_sexes	1
414	325	5.0329e-02	categorical	6159	both_sexes	8		categorical	6145	both_sexes	6
414	345	-4.7732e-02	categorical	6159	both_sexes	8		categorical	6149	both_sexes	100
414	347	1.7544e-02	categorical	6159	both_sexes	8		categorical	6149	both_sexes	3
414	348	2.3434e-02	categorical	6159	both_sexes	8		categorical	6149	both_sexes	4
414	350	3.0870e-02	categorical	6159	both_sexes	8		categorical	6149	both_sexes	6
414	352	-4.9722e-02	categorical	6159	both_sexes	8		categorical	6150	both_sexes	100
414	353	4.0443e-02	categorical	6159	both_sexes	8		categorical	6150	both_sexes	2
414	355	4.2482e-02	categorical	6159	both_sexes	8		categorical	6150	both_sexes	4
414	362	1.0298e-02	categorical	6159	both_sexes	8		categorical	6151	both_sexes	7
414	363	-2.3612e-02	categorical	6159	both_sexes	8		categorical	6152	both_sexes	100
414	367	2.8197e-02	categorical	6159	both_sexes	8		categorical	6152	both_sexes	8
414	376	-6.9691e-02	categorical	6159	both_sexes	8		categorical	6154	both_sexes	100
414	377	1.3230e-02	categorical	6159	both_sexes	8		categorical	6154	both_sexes	2
414	378	6.8090e-02	categorical	6159	both_sexes	8		categorical	6154	both_sexes	3
414	380	6.3934e-02	categorical	6159	both_sexes	8		categorical	6154	both_sexes	5
414	383	-1.7857e-02	categorical	6159	both_sexes	8		categorical	6155	both_sexes	100
414	407	-1.0628e-01	categorical	6159	both_sexes	8		categorical	6159	both_sexes	100
414	413	-6.9365e-02	categorical	6159	both_sexes	8		categorical	6159	both_sexes	7
414	414	1.0000e+00	categorical	6159	both_sexes	8		categorical	6159	both_sexes	8
414	415	-3.9460e-02	categorical	6159	both_sexes	8		categorical	6160	both_sexes	1
414	416	3.1830e-02	categorical	6159	both_sexes	8		categorical	6160	both_sexes	100
414	419	-8.6174e-03	categorical	6159	both_sexes	8		categorical	6160	both_sexes	4
414	420	-1.6970e-02	categorical	6159	both_sexes	8		categorical	6160	both_sexes	5
414	421	-1.8922e-02	categorical	6159	both_sexes	8		categorical	6162	both_sexes	1
414	423	-3.4426e-02	categorical	6159	both_sexes	8		categorical	6162	both_sexes	2
414	424	1.0150e-02	categorical	6159	both_sexes	8		categorical	6162	both_sexes	3
414	427	7.8063e-02	categorical	6159	both_sexes	8		categorical	6164	both_sexes	100
414	428	-4.9718e-02	categorical	6159	both_sexes	8		categorical	6164	both_sexes	2
414	431	-4.4615e-02	categorical	6159	both_sexes	8		categorical	6164	both_sexes	5
414	436	-8.0397e-03	categorical	6159	both_sexes	8		categorical	6179	both_sexes	1
414	437	-2.2658e-04	categorical	6159	both_sexes	8		categorical	6179	both_sexes	100
414	488	4.2013e-02	categorical	6159	both_sexes	8		categorical	20002	both_sexes	1065
414	492	4.0601e-02	categorical	6159	both_sexes	8		categorical	20002	both_sexes	1074
414	506	2.8360e-02	categorical	6159	both_sexes	8		categorical	20002	both_sexes	1111
414	545	3.7579e-02	categorical	6159	both_sexes	8		categorical	20002	both_sexes	1220
414	550	1.8261e-02	categorical	6159	both_sexes	8		categorical	20002	both_sexes	1226
414	584	4.5137e-02	categorical	6159	both_sexes	8		categorical	20002	both_sexes	1286
414	671	2.4931e-02	categorical	6159	both_sexes	8		categorical	20002	both_sexes	1474
414	877	6.4669e-02	categorical	6159	both_sexes	8		categorical	20003	both_sexes	1140865634
414	895	1.8640e-02	categorical	6159	both_sexes	8		categorical	20003	both_sexes	1140866738
414	942	1.4659e-02	categorical	6159	both_sexes	8		categorical	20003	both_sexes	1140871310
414	981	3.1827e-02	categorical	6159	both_sexes	8		categorical	20003	both_sexes	1140874420
414	1040	2.4182e-02	categorical	6159	both_sexes	8		categorical	20003	both_sexes	1140879802
414	1055	2.6255e-02	categorical	6159	both_sexes	8		categorical	20003	both_sexes	1140881856
414	1093	3.1323e-02	categorical	6159	both_sexes	8		categorical	20003	both_sexes	1140884600
414	1179	7.9820e-02	categorical	6159	both_sexes	8		categorical	20003	both_sexes	1140923346
414	1312	1.4847e-02	categorical	6159	both_sexes	8		categorical	20003	both_sexes	1141176832
414	1357	1.8598e-02	categorical	6159	both_sexes	8		categorical	20003	both_sexes	1141191044
414	1368	1.5037e-02	categorical	6159	both_sexes	8		categorical	20003	both_sexes	1141194794
414	1496	4.1196e-03	categorical	6159	both_sexes	8		categorical	20004	both_sexes	1477
414	1497	-2.1469e-03	categorical	6159	both_sexes	8		categorical	20004	both_sexes	1478
414	1498	1.5479e-03	categorical	6159	both_sexes	8		categorical	20004	both_sexes	1479
414	1499	-6.1692e-03	categorical	6159	both_sexes	8		categorical	20004	both_sexes	1480
414	1502	4.5072e-03	categorical	6159	both_sexes	8		categorical	20004	both_sexes	1483
414	1836	6.4591e-03	categorical	6159	both_sexes	8		categorical	20107	both_sexes	1
414	1838	-3.4122e-03	categorical	6159	both_sexes	8		categorical	20107	both_sexes	100
414	1839	-6.6003e-03	categorical	6159	both_sexes	8		categorical	20107	both_sexes	101
414	1844	6.7389e-03	categorical	6159	both_sexes	8		categorical	20107	both_sexes	3
414	1848	9.1794e-03	categorical	6159	both_sexes	8		categorical	20107	both_sexes	9
414	1861	-1.2151e-02	categorical	6159	both_sexes	8		categorical	20110	both_sexes	100
414	1870	8.6259e-03	categorical	6159	both_sexes	8		categorical	20110	both_sexes	8
414	1871	1.6448e-02	categorical	6159	both_sexes	8		categorical	20110	both_sexes	9
414	1872	2.1863e-02	categorical	6159	both_sexes	8		categorical	20111	both_sexes	1
414	1874	-2.5584e-02	categorical	6159	both_sexes	8		categorical	20111	both_sexes	100
414	1875	-1.8493e-02	categorical	6159	both_sexes	8		categorical	20111	both_sexes	101
414	1885	2.3876e-02	categorical	6159	both_sexes	8		categorical	20111	both_sexes	9
414	1985	-1.5751e-02	categorical	6159	both_sexes	8		categorical	20116	both_sexes	0
414	1986	-3.5061e-03	categorical	6159	both_sexes	8		categorical	20116	both_sexes	1
414	1987	3.0998e-02	categorical	6159	both_sexes	8		categorical	20116	both_sexes	2
414	1988	4.1209e-02	categorical	6159	both_sexes	8		categorical	20117	both_sexes	0
414	1989	4.7425e-02	categorical	6159	both_sexes	8		categorical	20117	both_sexes	1
414	1990	-6.3758e-02	categorical	6159	both_sexes	8		categorical	20117	both_sexes	2
414	2007	4.8206e-03	categorical	6159	both_sexes	8		categorical	20160	both_sexes	20160
414	3330	2.0237e-02	categorical	6159	both_sexes	8		categorical	41200	both_sexes	J183
414	5864	4.4240e-02	categorical	6159	both_sexes	8		categorical	41232	both_sexes	10
414	5869	5.1676e-02	categorical	6159	both_sexes	8		categorical	41244	both_sexes	100
414	5878	5.3387e-02	categorical	6159	both_sexes	8		categorical	41245	both_sexes	1040
414	5879	3.9148e-02	categorical	6159	both_sexes	8		categorical	41245	both_sexes	1070
414	5891	4.8006e-02	categorical	6159	both_sexes	8		categorical	41245	both_sexes	1280
414	5933	4.1049e-02	categorical	6159	both_sexes	8		categorical	41246	both_sexes	1160
414	5950	5.0276e-02	categorical	6159	both_sexes	8		categorical	41246	both_sexes	1480
414	6001	3.8159e-02	categorical	6159	both_sexes	8		categorical	41247	both_sexes	2000
414	6009	3.9743e-02	categorical	6159	both_sexes	8		categorical	41248	both_sexes	1000
414	6040	4.6702e-02	categorical	6159	both_sexes	8		categorical	41249	both_sexes	2002
414	6058	3.8395e-02	categorical	6159	both_sexes	8		categorical	41250	both_sexes	1000
414	6068	3.8752e-02	categorical	6159	both_sexes	8		categorical	41251	both_sexes	1000
414	6157	-9.6217e-02	categorical	6159	both_sexes	8		continuous	46	both_sexes		irnt
414	6159	-9.6510e-02	categorical	6159	both_sexes	8		continuous	47	both_sexes		irnt
414	6161	6.1623e-02	categorical	6159	both_sexes	8		continuous	48	both_sexes		irnt
414	6163	4.1043e-02	categorical	6159	both_sexes	8		continuous	49	both_sexes		irnt
414	6165	-3.2013e-02	categorical	6159	both_sexes	8		continuous	50	both_sexes		irnt
414	6167	-2.5487e-02	categorical	6159	both_sexes	8		continuous	51	both_sexes		irnt
414	6183	3.6318e-02	categorical	6159	both_sexes	8		continuous	102	both_sexes		irnt
414	6198	3.0148e-02	categorical	6159	both_sexes	8		continuous	400	both_sexes		irnt
414	6201	3.8191e-02	categorical	6159	both_sexes	8		continuous	404	both_sexes		irnt
414	6203	-1.3721e-02	categorical	6159	both_sexes	8		continuous	699	both_sexes		irnt
414	6220	-1.0465e-02	categorical	6159	both_sexes	8		continuous	874	both_sexes		irnt
414	6269	-3.3027e-03	categorical	6159	both_sexes	8		continuous	1438	both_sexes		irnt
414	6273	7.1159e-03	categorical	6159	both_sexes	8		continuous	1488	both_sexes		irnt
414	6303	-3.0875e-02	categorical	6159	both_sexes	8		continuous	2139	both_sexes		irnt
414	6307	-2.5402e-05	categorical	6159	both_sexes	8		continuous	2217	both_sexes		irnt
414	6347	-5.4355e-02	categorical	6159	both_sexes	8		continuous	3062	both_sexes		irnt
414	6349	-5.4066e-02	categorical	6159	both_sexes	8		continuous	3063	both_sexes		irnt
414	6351	-3.9240e-02	categorical	6159	both_sexes	8		continuous	3064	both_sexes		irnt
414	6354	2.5244e-02	categorical	6159	both_sexes	8		continuous	3143	both_sexes		irnt
414	6360	-8.2569e-03	categorical	6159	both_sexes	8		continuous	3148	both_sexes		irnt
414	6411	4.5073e-03	categorical	6159	both_sexes	8		continuous	4079	both_sexes		irnt
414	6413	-2.2925e-03	categorical	6159	both_sexes	8		continuous	4080	both_sexes		irnt
414	6415	2.0838e-02	categorical	6159	both_sexes	8		continuous	4100	both_sexes		irnt
414	6417	-1.3181e-03	categorical	6159	both_sexes	8		continuous	4101	both_sexes		irnt
414	6419	-4.3806e-03	categorical	6159	both_sexes	8		continuous	4104	both_sexes		irnt
414	6421	-4.3303e-03	categorical	6159	both_sexes	8		continuous	4105	both_sexes		irnt
414	6423	-4.3804e-03	categorical	6159	both_sexes	8		continuous	4106	both_sexes		irnt
414	6427	-1.7179e-03	categorical	6159	both_sexes	8		continuous	4120	both_sexes		irnt
414	6429	-4.7287e-03	categorical	6159	both_sexes	8		continuous	4123	both_sexes		irnt
414	6431	-4.8473e-03	categorical	6159	both_sexes	8		continuous	4124	both_sexes		irnt
414	6433	-4.7282e-03	categorical	6159	both_sexes	8		continuous	4125	both_sexes		irnt
414	6435	1.7361e-02	categorical	6159	both_sexes	8		continuous	4194	both_sexes		irnt
414	6437	-7.1123e-03	categorical	6159	both_sexes	8		continuous	4195	both_sexes		irnt
414	6495	6.2478e-03	categorical	6159	both_sexes	8		continuous	5096	both_sexes		irnt
414	6497	4.6858e-03	categorical	6159	both_sexes	8		continuous	5097	both_sexes		irnt
414	6499	6.0174e-03	categorical	6159	both_sexes	8		continuous	5098	both_sexes		irnt
414	6501	6.4796e-03	categorical	6159	both_sexes	8		continuous	5099	both_sexes		irnt
414	6535	-1.8221e-03	categorical	6159	both_sexes	8		continuous	5116	both_sexes		irnt
414	6543	7.3750e-03	categorical	6159	both_sexes	8		continuous	5132	both_sexes		irnt
414	6545	7.1815e-03	categorical	6159	both_sexes	8		continuous	5133	both_sexes		irnt
414	6547	5.8015e-03	categorical	6159	both_sexes	8		continuous	5134	both_sexes		irnt
414	6549	6.0405e-03	categorical	6159	both_sexes	8		continuous	5135	both_sexes		irnt
414	6580	1.2998e-03	categorical	6159	both_sexes	8		continuous	5257	both_sexes		irnt
414	6629	2.0829e-02	categorical	6159	both_sexes	8		continuous	20010	both_sexes		irnt
414	6633	-3.3119e-02	categorical	6159	both_sexes	8		continuous	20015	both_sexes		irnt
414	6635	-3.2312e-02	categorical	6159	both_sexes	8		continuous	20016	both_sexes		irnt
414	6642	-6.5633e-03	categorical	6159	both_sexes	8		continuous	20022	both_sexes		irnt
414	6644	3.4817e-02	categorical	6159	both_sexes	8		continuous	20023	both_sexes		irnt
414	6664	-8.9334e-03	categorical	6159	both_sexes	8		continuous	20153	both_sexes		irnt
414	6740	5.6092e-02	categorical	6159	both_sexes	8		continuous	21001	both_sexes		irnt
414	6742	4.0974e-02	categorical	6159	both_sexes	8		continuous	21002	both_sexes		irnt
414	6829	4.0169e-02	categorical	6159	both_sexes	8		continuous	23098	both_sexes		irnt
414	6831	5.5794e-02	categorical	6159	both_sexes	8		continuous	23099	both_sexes		irnt
414	6833	5.0180e-02	categorical	6159	both_sexes	8		continuous	23100	both_sexes		irnt
414	6835	1.2018e-02	categorical	6159	both_sexes	8		continuous	23101	both_sexes		irnt
414	6837	1.2052e-02	categorical	6159	both_sexes	8		continuous	23102	both_sexes		irnt
414	6839	5.5132e-02	categorical	6159	both_sexes	8		continuous	23104	both_sexes		irnt
414	6841	2.0040e-02	categorical	6159	both_sexes	8		continuous	23105	both_sexes		irnt
414	6843	-2.0008e-02	categorical	6159	both_sexes	8		continuous	23106	both_sexes		irnt
414	6845	-1.8454e-02	categorical	6159	both_sexes	8		continuous	23107	both_sexes		irnt
414	6847	-1.7533e-02	categorical	6159	both_sexes	8		continuous	23108	both_sexes		irnt
414	6849	-1.5216e-02	categorical	6159	both_sexes	8		continuous	23109	both_sexes		irnt
414	6851	-1.8140e-02	categorical	6159	both_sexes	8		continuous	23110	both_sexes		irnt
414	6853	5.9507e-02	categorical	6159	both_sexes	8		continuous	23111	both_sexes		irnt
414	6855	5.2646e-02	categorical	6159	both_sexes	8		continuous	23112	both_sexes		irnt
414	6857	1.8972e-02	categorical	6159	both_sexes	8		continuous	23113	both_sexes		irnt
414	6859	1.8748e-02	categorical	6159	both_sexes	8		continuous	23114	both_sexes		irnt
414	6861	5.9800e-02	categorical	6159	both_sexes	8		continuous	23115	both_sexes		irnt
414	6863	5.2733e-02	categorical	6159	both_sexes	8		continuous	23116	both_sexes		irnt
414	6865	2.1049e-02	categorical	6159	both_sexes	8		continuous	23117	both_sexes		irnt
414	6867	2.1183e-02	categorical	6159	both_sexes	8		continuous	23118	both_sexes		irnt
414	6869	5.5886e-02	categorical	6159	both_sexes	8		continuous	23119	both_sexes		irnt
414	6871	5.0759e-02	categorical	6159	both_sexes	8		continuous	23120	both_sexes		irnt
414	6873	1.2933e-02	categorical	6159	both_sexes	8		continuous	23121	both_sexes		irnt
414	6875	1.3249e-02	categorical	6159	both_sexes	8		continuous	23122	both_sexes		irnt
414	6877	5.5384e-02	categorical	6159	both_sexes	8		continuous	23123	both_sexes		irnt
414	6879	4.9763e-02	categorical	6159	both_sexes	8		continuous	23124	both_sexes		irnt
414	6881	1.7875e-02	categorical	6159	both_sexes	8		continuous	23125	both_sexes		irnt
414	6883	1.7823e-02	categorical	6159	both_sexes	8		continuous	23126	both_sexes		irnt
414	6885	4.9556e-02	categorical	6159	both_sexes	8		continuous	23127	both_sexes		irnt
414	6887	4.6439e-02	categorical	6159	both_sexes	8		continuous	23128	both_sexes		irnt
414	6889	3.9915e-03	categorical	6159	both_sexes	8		continuous	23129	both_sexes		irnt
414	6891	4.0538e-03	categorical	6159	both_sexes	8		continuous	23130	both_sexes		irnt
414	6932	3.2500e-02	categorical	6159	both_sexes	8		continuous	30000	both_sexes		irnt
414	6934	-1.1978e-02	categorical	6159	both_sexes	8		continuous	30010	both_sexes		irnt
414	6936	-2.8565e-02	categorical	6159	both_sexes	8		continuous	30020	both_sexes		irnt
414	6938	-2.2837e-02	categorical	6159	both_sexes	8		continuous	30030	both_sexes		irnt
414	6940	-1.1813e-02	categorical	6159	both_sexes	8		continuous	30040	both_sexes		irnt
414	6942	-1.6805e-02	categorical	6159	both_sexes	8		continuous	30050	both_sexes		irnt
414	6944	-1.6252e-02	categorical	6159	both_sexes	8		continuous	30060	both_sexes		irnt
414	6946	3.5427e-02	categorical	6159	both_sexes	8		continuous	30070	both_sexes		irnt
414	6948	1.7423e-02	categorical	6159	both_sexes	8		continuous	30080	both_sexes		irnt
414	6950	1.8473e-02	categorical	6159	both_sexes	8		continuous	30090	both_sexes		irnt
414	6952	-3.6534e-03	categorical	6159	both_sexes	8		continuous	30100	both_sexes		irnt
414	6954	2.6855e-03	categorical	6159	both_sexes	8		continuous	30110	both_sexes		irnt
414	6956	1.2579e-02	categorical	6159	both_sexes	8		continuous	30120	both_sexes		irnt
414	6958	8.7370e-03	categorical	6159	both_sexes	8		continuous	30130	both_sexes		irnt
414	6960	3.1029e-02	categorical	6159	both_sexes	8		continuous	30140	both_sexes		irnt
414	6962	9.1149e-03	categorical	6159	both_sexes	8		continuous	30150	both_sexes		irnt
414	6966	-1.2992e-02	categorical	6159	both_sexes	8		continuous	30180	both_sexes		irnt
414	6968	-1.5623e-02	categorical	6159	both_sexes	8		continuous	30190	both_sexes		irnt
414	6970	1.4233e-02	categorical	6159	both_sexes	8		continuous	30200	both_sexes		irnt
414	6972	-2.7198e-03	categorical	6159	both_sexes	8		continuous	30210	both_sexes		irnt
414	6977	3.2432e-02	categorical	6159	both_sexes	8		continuous	30240	both_sexes		irnt
414	6979	2.8963e-02	categorical	6159	both_sexes	8		continuous	30250	both_sexes		irnt
414	6981	1.7830e-02	categorical	6159	both_sexes	8		continuous	30260	both_sexes		irnt
414	6983	2.5394e-03	categorical	6159	both_sexes	8		continuous	30270	both_sexes		irnt
414	6985	4.0589e-02	categorical	6159	both_sexes	8		continuous	30280	both_sexes		irnt
414	6987	4.1114e-02	categorical	6159	both_sexes	8		continuous	30290	both_sexes		irnt
414	6989	3.8564e-02	categorical	6159	both_sexes	8		continuous	30300	both_sexes		irnt
414	6993	1.8044e-02	categorical	6159	both_sexes	8		continuous	30510	both_sexes		irnt
414	6995	-4.8667e-03	categorical	6159	both_sexes	8		continuous	30520	both_sexes		irnt
414	6997	1.1359e-02	categorical	6159	both_sexes	8		continuous	30530	both_sexes		irnt
414	7585	5.5405e-02	categorical	6159	both_sexes	8		icd10	E11	both_sexes
414	7623	4.3460e-02	categorical	6159	both_sexes	8		icd10	E66	both_sexes
414	7660	3.9627e-02	categorical	6159	both_sexes	8		icd10	F17	both_sexes
414	7673	6.2462e-02	categorical	6159	both_sexes	8		icd10	F32	both_sexes
414	7748	3.2728e-02	categorical	6159	both_sexes	8		icd10	G47	both_sexes
414	7869	4.2739e-02	categorical	6159	both_sexes	8		icd10	I25	both_sexes
414	7916	6.0582e-03	categorical	6159	both_sexes	8		icd10	I83	both_sexes
414	7960	5.3969e-02	categorical	6159	both_sexes	8		icd10	J44	both_sexes
414	7961	4.7174e-02	categorical	6159	both_sexes	8		icd10	J45	both_sexes
414	8004	4.1840e-02	categorical	6159	both_sexes	8		icd10	K21	both_sexes
414	8020	1.2449e-02	categorical	6159	both_sexes	8		icd10	K42	both_sexes
414	8022	3.9580e-02	categorical	6159	both_sexes	8		icd10	K44	both_sexes
414	8049	2.3693e-02	categorical	6159	both_sexes	8		icd10	K80	both_sexes
414	8142	1.7535e-02	categorical	6159	both_sexes	8		icd10	M16	both_sexes
414	8143	2.5424e-02	categorical	6159	both_sexes	8		icd10	M17	both_sexes
414	8169	3.1231e-02	categorical	6159	both_sexes	8		icd10	M51	both_sexes
414	8223	8.6625e-03	categorical	6159	both_sexes	8		icd10	N20	both_sexes
414	8448	5.6719e-02	categorical	6159	both_sexes	8		icd10	R07	both_sexes
414	8459	2.3969e-02	categorical	6159	both_sexes	8		icd10	R19	both_sexes
414	9083	3.3724e-02	categorical	6159	both_sexes	8		icd10	Z72	both_sexes
414	9090	2.8793e-02	categorical	6159	both_sexes	8		icd10	Z82	both_sexes
414	9094	5.1222e-02	categorical	6159	both_sexes	8		icd10	Z86	both_sexes
414	9096	4.4124e-02	categorical	6159	both_sexes	8		icd10	Z88	both_sexes
414	9103	2.3570e-02	categorical	6159	both_sexes	8		icd10	Z95	both_sexes
414	9649	1.5591e-02	categorical	6159	both_sexes	8		prescriptions	amlodipine	both_sexes
414	9667	1.5003e-02	categorical	6159	both_sexes	8		prescriptions	bendroflumethiazide	both_sexes
414	9701	2.6028e-02	categorical	6159	both_sexes	8		prescriptions	citalopram	both_sexes
414	9702	2.0586e-02	categorical	6159	both_sexes	8		prescriptions	clarithromycin	both_sexes
414	9770	5.1507e-02	categorical	6159	both_sexes	8		prescriptions	gabapentin	both_sexes
414	9773	2.1847e-02	categorical	6159	both_sexes	8		prescriptions	gliclazide	both_sexes
414	9801	5.5083e-03	categorical	6159	both_sexes	8		prescriptions	latanoprost	both_sexes
414	9816	2.2493e-02	categorical	6159	both_sexes	8		prescriptions	mebeverine	both_sexes
414	9821	2.8148e-02	categorical	6159	both_sexes	8		prescriptions	metformin	both_sexes
414	9849	2.8733e-02	categorical	6159	both_sexes	8		prescriptions	orlistat	both_sexes
414	9853	5.2022e-02	categorical	6159	both_sexes	8		prescriptions	paracetamol	both_sexes
414	9909	5.4608e-02	categorical	6159	both_sexes	8		prescriptions	tramadol	both_sexes
414	9921	1.9474e-02	categorical	6159	both_sexes	8		prescriptions	zopiclone	both_sexes
414	9924	1.6481e-02	categorical	6159	both_sexes	8		prescriptions	ACE inhibitor|anti-hypertensive	both_sexes
414	9929	2.1708e-02	categorical	6159	both_sexes	8		prescriptions	GABA agonist|sedative	both_sexes
414	9971	5.1507e-02	categorical	6159	both_sexes	8		prescriptions	anticonvulsant|voltage-gated calcium channel inhibitor|neuropathy	both_sexes
414	9973	5.2022e-02	categorical	6159	both_sexes	8		prescriptions	antipyretic	both_sexes
414	9975	2.3830e-02	categorical	6159	both_sexes	8		prescriptions	antispasmodic	both_sexes
414	9982	1.7576e-02	categorical	6159	both_sexes	8		prescriptions	beta-lactam antibiotic|beta-lactamase inhibitor|antibiotic	both_sexes
414	9987	2.8148e-02	categorical	6159	both_sexes	8		prescriptions	biguanides|diabetes	both_sexes
414	9990	1.6135e-02	categorical	6159	both_sexes	8		prescriptions	calcium channel blocker|dihydropyridine|anti-hypertensive	both_sexes
414	10018	2.8733e-02	categorical	6159	both_sexes	8		prescriptions	lipase inhibitor|obesity	both_sexes
414	10039	5.4608e-02	categorical	6159	both_sexes	8		prescriptions	opioid analgesic|selective serotonin re-uptake inhibitor|norepinephrine re-uptake inhibitor	both_sexes
414	10058	3.4655e-02	categorical	6159	both_sexes	8		prescriptions	selective serotonin re-uptake inhibitor|SSRI	both_sexes
414	10065	2.2920e-02	categorical	6159	both_sexes	8		prescriptions	sulfonylurea|diabetes	both_sexes
414	10068	1.5736e-02	categorical	6159	both_sexes	8		prescriptions	thiazide diuretic|diuretic	both_sexes
414	10435	5.4967e-02	categorical	6159	both_sexes	8		phecode	250	both_sexes
414	10439	5.5395e-02	categorical	6159	both_sexes	8		phecode	250.2	both_sexes
414	10510	4.4619e-02	categorical	6159	both_sexes	8		phecode	272	both_sexes
414	10556	2.5403e-02	categorical	6159	both_sexes	8		phecode	317	both_sexes
414	10558	4.0753e-02	categorical	6159	both_sexes	8		phecode	318	both_sexes
414	10580	3.3068e-02	categorical	6159	both_sexes	8		phecode	327	both_sexes
414	10588	3.9536e-02	categorical	6159	both_sexes	8		phecode	306	both_sexes
414	10634	3.1682e-02	categorical	6159	both_sexes	8		phecode	327.3	both_sexes
414	10785	6.0131e-02	categorical	6159	both_sexes	8		phecode	401.1	both_sexes
414	10786	6.0334e-02	categorical	6159	both_sexes	8		phecode	401	both_sexes
414	10792	4.8349e-02	categorical	6159	both_sexes	8		phecode	411	both_sexes
414	10797	3.0906e-02	categorical	6159	both_sexes	8		phecode	411.4	both_sexes
414	10798	4.3521e-02	categorical	6159	both_sexes	8		phecode	411.8	both_sexes
414	10849	4.0288e-02	categorical	6159	both_sexes	8		phecode	459	both_sexes
414	10888	8.5705e-03	categorical	6159	both_sexes	8		phecode	454.1	both_sexes
414	10892	4.8301e-02	categorical	6159	both_sexes	8		phecode	530	both_sexes
414	10929	5.5615e-02	categorical	6159	both_sexes	8		phecode	496.2	both_sexes
414	10931	5.5368e-02	categorical	6159	both_sexes	8		phecode	496.21	both_sexes
414	10952	1.0122e-01	categorical	6159	both_sexes	8		phecode	714	both_sexes
414	10999	4.6783e-02	categorical	6159	both_sexes	8		phecode	530.1	both_sexes
414	11000	4.3752e-02	categorical	6159	both_sexes	8		phecode	530.11	both_sexes
414	11018	5.0819e-02	categorical	6159	both_sexes	8		phecode	785	both_sexes
414	11025	3.4486e-02	categorical	6159	both_sexes	8		phecode	550	both_sexes
414	11027	1.3523e-02	categorical	6159	both_sexes	8		phecode	550.4	both_sexes
414	11029	4.0202e-02	categorical	6159	both_sexes	8		phecode	550.2	both_sexes
414	11039	4.3998e-02	categorical	6159	both_sexes	8		phecode	558	both_sexes
414	11074	2.4139e-02	categorical	6159	both_sexes	8		phecode	574.1	both_sexes
414	11167	6.0520e-02	categorical	6159	both_sexes	8		phecode	716	both_sexes
414	11168	6.0380e-02	categorical	6159	both_sexes	8		phecode	716.9	both_sexes
414	11183	2.7464e-02	categorical	6159	both_sexes	8		phecode	716.2	both_sexes
414	11184	5.6638e-02	categorical	6159	both_sexes	8		phecode	740	both_sexes
414	11200	1.8052e-03	categorical	6159	both_sexes	8		phecode	835	both_sexes
414	11263	5.8591e-02	categorical	6159	both_sexes	8		phecode	760	both_sexes
414	11329	9.8922e-03	categorical	6159	both_sexes	8		phecode	594	both_sexes
414	11330	7.3084e-03	categorical	6159	both_sexes	8		phecode	594.1	both_sexes
414	11561	5.6683e-02	categorical	6159	both_sexes	8		phecode	418	both_sexes
414	11697	3.7926e-02	categorical	6159	both_sexes	8		phecode	960	both_sexes
414	11698	3.6363e-02	categorical	6159	both_sexes	8		phecode	960.2	both_sexes
414	11766	-3.0572e-02	categorical	6159	both_sexes	8		continuous	AG	both_sexes		irnt
414	11768	1.8610e-02	categorical	6159	both_sexes	8		continuous	DBP	both_sexes		auto_medadj_irnt
414	11769	1.8978e-02	categorical	6159	both_sexes	8		continuous	DBP	both_sexes		auto_medadj_raw
414	11770	4.6231e-03	categorical	6159	both_sexes	8		continuous	DBP	both_sexes		combined_irnt
414	11771	1.9214e-02	categorical	6159	both_sexes	8		continuous	DBP	both_sexes		combined_medadj_irnt
414	11772	1.9583e-02	categorical	6159	both_sexes	8		continuous	DBP	both_sexes		combined_medadj_raw
414	11773	4.9278e-03	categorical	6159	both_sexes	8		continuous	DBP	both_sexes		combined_raw
414	11780	6.4545e-03	categorical	6159	both_sexes	8		continuous	LDLC	both_sexes		medadj_irnt
414	11781	9.0012e-03	categorical	6159	both_sexes	8		continuous	LDLC	both_sexes		medadj_raw
414	11782	1.6967e-03	categorical	6159	both_sexes	8		continuous	MAP	both_sexes		auto_irnt
414	11783	1.6236e-02	categorical	6159	both_sexes	8		continuous	MAP	both_sexes		auto_medadj_irnt
414	11784	1.6476e-02	categorical	6159	both_sexes	8		continuous	MAP	both_sexes		auto_medadj_raw
414	11785	1.8974e-03	categorical	6159	both_sexes	8		continuous	MAP	both_sexes		auto_raw
414	11786	1.6644e-03	categorical	6159	both_sexes	8		continuous	MAP	both_sexes		combined_irnt
414	11787	1.6728e-02	categorical	6159	both_sexes	8		continuous	MAP	both_sexes		combined_medadj_irnt
414	11788	1.6950e-02	categorical	6159	both_sexes	8		continuous	MAP	both_sexes		combined_medadj_raw
414	11789	1.8497e-03	categorical	6159	both_sexes	8		continuous	MAP	both_sexes		combined_raw
414	11792	5.8427e-03	categorical	6159	both_sexes	8		continuous	MAP	both_sexes		manual_medadj_raw
414	11793	1.3183e-03	categorical	6159	both_sexes	8		continuous	MAP	both_sexes		manual_raw
414	11796	2.3738e-02	categorical	6159	both_sexes	8		continuous	NAP	both_sexes		irnt
414	11798	-9.2859e-03	categorical	6159	both_sexes	8		continuous	PP	both_sexes		auto_irnt
414	11799	-1.7037e-03	categorical	6159	both_sexes	8		continuous	PP	both_sexes		auto_medadj_irnt
414	11800	4.1003e-04	categorical	6159	both_sexes	8		continuous	PP	both_sexes		auto_medadj_raw
414	11801	-6.6021e-03	categorical	6159	both_sexes	8		continuous	PP	both_sexes		auto_raw
414	11802	-9.7205e-03	categorical	6159	both_sexes	8		continuous	PP	both_sexes		combined_irnt
414	11803	-1.8932e-03	categorical	6159	both_sexes	8		continuous	PP	both_sexes		combined_medadj_irnt
414	11804	2.5864e-04	categorical	6159	both_sexes	8		continuous	PP	both_sexes		combined_medadj_raw
414	11805	-6.9805e-03	categorical	6159	both_sexes	8		continuous	PP	both_sexes		combined_raw
414	11810	1.0974e-02	categorical	6159	both_sexes	8		continuous	SBP	both_sexes		auto_medadj_irnt
414	11811	1.1345e-02	categorical	6159	both_sexes	8		continuous	SBP	both_sexes		auto_medadj_raw
414	11812	-2.4757e-03	categorical	6159	both_sexes	8		continuous	SBP	both_sexes		combined_irnt
414	11813	1.1266e-02	categorical	6159	both_sexes	8		continuous	SBP	both_sexes		combined_medadj_irnt
414	11814	1.1600e-02	categorical	6159	both_sexes	8		continuous	SBP	both_sexes		combined_medadj_raw
414	11815	-2.0745e-03	categorical	6159	both_sexes	8		continuous	SBP	both_sexes		combined_raw
414	11817	3.9040e-03	categorical	6159	both_sexes	8		continuous	SBP	both_sexes		manual_medadj_raw
414	11820	1.5751e-02	categorical	6159	both_sexes	8		continuous	Smoking	both_sexes		Ever_Never
414	11823	4.9071e-03	categorical	6159	both_sexes	8		continuous	eGFR	both_sexes		irnt
414	11825	-2.5589e-02	categorical	6159	both_sexes	8		continuous	eGFRcreacys	both_sexes		irnt
414	11827	-5.5469e-02	categorical	6159	both_sexes	8		continuous	eGFRcys	both_sexes		irnt
414	14250	5.5759e-02	categorical	6159	both_sexes	8		continuous	whr	both_sexes		irnt
415	13	2.8324e-02	categorical	6160	both_sexes	1		categorical	120	both_sexes	1
415	15	-2.8359e-02	categorical	6160	both_sexes	1		categorical	120	both_sexes	9
415	16	4.5854e-02	categorical	6160	both_sexes	1		categorical	670	both_sexes	1
415	18	-4.0231e-02	categorical	6160	both_sexes	1		categorical	670	both_sexes	2
415	24	-9.4512e-02	categorical	6160	both_sexes	1		categorical	680	both_sexes	3
415	31	2.7201e-02	categorical	6160	both_sexes	1		categorical	1210	both_sexes	1210
415	32	-5.8947e-02	categorical	6160	both_sexes	1		categorical	1418	both_sexes	1
415	38	3.3926e-02	categorical	6160	both_sexes	1		categorical	1428	both_sexes	0
415	39	-1.4174e-02	categorical	6160	both_sexes	1		categorical	1428	both_sexes	1
415	42	-9.7750e-02	categorical	6160	both_sexes	1		categorical	1448	both_sexes	1
415	47	-3.3819e-02	categorical	6160	both_sexes	1		categorical	1468	both_sexes	2
415	49	4.1516e-02	categorical	6160	both_sexes	1		categorical	1468	both_sexes	4
415	55	1.2290e-03	categorical	6160	both_sexes	1		categorical	1538	both_sexes	0
415	56	-4.8536e-02	categorical	6160	both_sexes	1		categorical	1538	both_sexes	1
415	57	3.2396e-02	categorical	6160	both_sexes	1		categorical	1538	both_sexes	2
415	65	1.8713e-02	categorical	6160	both_sexes	1		categorical	1677	both_sexes	1677
415	66	3.5022e-03	categorical	6160	both_sexes	1		categorical	1707	both_sexes	1
415	67	-5.2838e-04	categorical	6160	both_sexes	1		categorical	1707	both_sexes	2
415	72	-1.3779e-03	categorical	6160	both_sexes	1		categorical	1747	both_sexes	4
415	73	-2.8176e-02	categorical	6160	both_sexes	1		categorical	1747	both_sexes	5
415	80	-5.8776e-02	categorical	6160	both_sexes	1		categorical	1920	both_sexes	1920
415	82	-2.8492e-02	categorical	6160	both_sexes	1		categorical	1940	both_sexes	1940
415	83	-2.6382e-02	categorical	6160	both_sexes	1		categorical	1950	both_sexes	1950
415	85	-5.1269e-02	categorical	6160	both_sexes	1		categorical	1970	both_sexes	1970
415	86	-3.5911e-02	categorical	6160	both_sexes	1		categorical	1980	both_sexes	1980
415	89	-4.0364e-02	categorical	6160	both_sexes	1		categorical	2010	both_sexes	2010
415	90	-5.1650e-02	categorical	6160	both_sexes	1		categorical	2020	both_sexes	2020
415	92	2.4639e-02	categorical	6160	both_sexes	1		categorical	2040	both_sexes	2040
415	95	-4.5971e-02	categorical	6160	both_sexes	1		categorical	2129	both_sexes	2129
415	97	-8.3592e-02	categorical	6160	both_sexes	1		categorical	2188	both_sexes	2188
415	98	-1.1355e-02	categorical	6160	both_sexes	1		categorical	2207	both_sexes	2207
415	103	-3.1710e-02	categorical	6160	both_sexes	1		categorical	2257	both_sexes	2257
415	104	-6.7635e-02	categorical	6160	both_sexes	1		categorical	2316	both_sexes	2316
415	105	-7.0204e-02	categorical	6160	both_sexes	1		categorical	2335	both_sexes	2335
415	113	-4.3618e-02	categorical	6160	both_sexes	1		categorical	2443	both_sexes	2443
415	116	-3.9373e-02	categorical	6160	both_sexes	1		categorical	2473	both_sexes	2473
415	149	-1.3379e-02	categorical	6160	both_sexes	1		categorical	3393	both_sexes	3393
415	155	-2.0715e-02	categorical	6160	both_sexes	1		categorical	3571	both_sexes	3571
415	157	-3.7069e-02	categorical	6160	both_sexes	1		categorical	3606	both_sexes	3606
415	181	2.3297e-02	categorical	6160	both_sexes	1		categorical	4293	both_sexes	3
415	182	-2.3232e-02	categorical	6160	both_sexes	1		categorical	4294	both_sexes	0
415	200	3.0548e-02	categorical	6160	both_sexes	1		categorical	4957	both_sexes	4957
415	204	1.9584e-02	categorical	6160	both_sexes	1		categorical	5001	both_sexes	5001
415	205	2.7308e-02	categorical	6160	both_sexes	1		categorical	5012	both_sexes	5012
415	235	2.4769e-02	categorical	6160	both_sexes	1		categorical	5556	both_sexes	5556
415	276	-1.0214e-01	categorical	6160	both_sexes	1		categorical	6138	both_sexes	100
415	277	6.9390e-02	categorical	6160	both_sexes	1		categorical	6138	both_sexes	2
415	278	5.1080e-02	categorical	6160	both_sexes	1		categorical	6138	both_sexes	3
415	279	-2.2694e-02	categorical	6160	both_sexes	1		categorical	6138	both_sexes	4
415	280	-8.2594e-03	categorical	6160	both_sexes	1		categorical	6138	both_sexes	5
415	281	6.5596e-02	categorical	6160	both_sexes	1		categorical	6138	both_sexes	6
415	293	4.3220e-02	categorical	6160	both_sexes	1		categorical	6141	both_sexes	1
415	294	5.8606e-03	categorical	6160	both_sexes	1		categorical	6141	both_sexes	2
415	305	-7.8682e-02	categorical	6160	both_sexes	1		categorical	6142	both_sexes	4
415	307	5.1120e-03	categorical	6160	both_sexes	1		categorical	6142	both_sexes	6
415	312	-2.3140e-02	categorical	6160	both_sexes	1		categorical	6143	both_sexes	3
415	314	-1.8195e-02	categorical	6160	both_sexes	1		categorical	6144	both_sexes	1
415	318	1.9745e-03	categorical	6160	both_sexes	1		categorical	6144	both_sexes	5
415	319	-2.4446e-02	categorical	6160	both_sexes	1		categorical	6145	both_sexes	1
415	325	-7.6868e-02	categorical	6160	both_sexes	1		categorical	6145	both_sexes	6
415	345	5.8199e-02	categorical	6160	both_sexes	1		categorical	6149	both_sexes	100
415	347	-1.8016e-02	categorical	6160	both_sexes	1		categorical	6149	both_sexes	3
415	348	-3.3295e-02	categorical	6160	both_sexes	1		categorical	6149	both_sexes	4
415	350	-5.7430e-02	categorical	6160	both_sexes	1		categorical	6149	both_sexes	6
415	352	5.0856e-02	categorical	6160	both_sexes	1		categorical	6150	both_sexes	100
415	353	-2.4863e-02	categorical	6160	both_sexes	1		categorical	6150	both_sexes	2
415	355	-4.7650e-02	categorical	6160	both_sexes	1		categorical	6150	both_sexes	4
415	362	5.2354e-03	categorical	6160	both_sexes	1		categorical	6151	both_sexes	7
415	363	2.3608e-03	categorical	6160	both_sexes	1		categorical	6152	both_sexes	100
415	367	-1.3754e-02	categorical	6160	both_sexes	1		categorical	6152	both_sexes	8
415	376	5.4016e-02	categorical	6160	both_sexes	1		categorical	6154	both_sexes	100
415	377	6.8269e-04	categorical	6160	both_sexes	1		categorical	6154	both_sexes	2
415	378	-6.0061e-02	categorical	6160	both_sexes	1		categorical	6154	both_sexes	3
415	380	-3.0758e-02	categorical	6160	both_sexes	1		categorical	6154	both_sexes	5
415	383	-5.5549e-02	categorical	6160	both_sexes	1		categorical	6155	both_sexes	100
415	407	5.4648e-02	categorical	6160	both_sexes	1		categorical	6159	both_sexes	100
415	413	-1.9572e-02	categorical	6160	both_sexes	1		categorical	6159	both_sexes	7
415	414	-3.9460e-02	categorical	6160	both_sexes	1		categorical	6159	both_sexes	8
415	415	1.0000e+00	categorical	6160	both_sexes	1		categorical	6160	both_sexes	1
415	416	-4.3606e-01	categorical	6160	both_sexes	1		categorical	6160	both_sexes	100
415	419	3.2946e-02	categorical	6160	both_sexes	1		categorical	6160	both_sexes	4
415	420	-4.6771e-02	categorical	6160	both_sexes	1		categorical	6160	both_sexes	5
415	421	7.6206e-02	categorical	6160	both_sexes	1		categorical	6162	both_sexes	1
415	423	5.4057e-03	categorical	6160	both_sexes	1		categorical	6162	both_sexes	2
415	424	-4.2893e-02	categorical	6160	both_sexes	1		categorical	6162	both_sexes	3
415	427	-1.5827e-01	categorical	6160	both_sexes	1		categorical	6164	both_sexes	100
415	428	5.2322e-01	categorical	6160	both_sexes	1		categorical	6164	both_sexes	2
415	431	1.8308e-02	categorical	6160	both_sexes	1		categorical	6164	both_sexes	5
415	436	6.4207e-02	categorical	6160	both_sexes	1		categorical	6179	both_sexes	1
415	437	-8.0439e-02	categorical	6160	both_sexes	1		categorical	6179	both_sexes	100
415	488	-4.7405e-02	categorical	6160	both_sexes	1		categorical	20002	both_sexes	1065
415	492	-2.4660e-02	categorical	6160	both_sexes	1		categorical	20002	both_sexes	1074
415	506	-1.4020e-02	categorical	6160	both_sexes	1		categorical	20002	both_sexes	1111
415	545	-4.0196e-02	categorical	6160	both_sexes	1		categorical	20002	both_sexes	1220
415	550	-1.2480e-02	categorical	6160	both_sexes	1		categorical	20002	both_sexes	1226
415	584	-3.9909e-02	categorical	6160	both_sexes	1		categorical	20002	both_sexes	1286
415	671	-1.5937e-02	categorical	6160	both_sexes	1		categorical	20002	both_sexes	1474
415	877	-3.1132e-02	categorical	6160	both_sexes	1		categorical	20003	both_sexes	1140865634
415	895	-2.6170e-02	categorical	6160	both_sexes	1		categorical	20003	both_sexes	1140866738
415	942	3.6311e-04	categorical	6160	both_sexes	1		categorical	20003	both_sexes	1140871310
415	981	-1.8847e-02	categorical	6160	both_sexes	1		categorical	20003	both_sexes	1140874420
415	1040	-2.3004e-02	categorical	6160	both_sexes	1		categorical	20003	both_sexes	1140879802
415	1055	-1.6058e-02	categorical	6160	both_sexes	1		categorical	20003	both_sexes	1140881856
415	1093	-3.3688e-02	categorical	6160	both_sexes	1		categorical	20003	both_sexes	1140884600
415	1179	-4.0622e-02	categorical	6160	both_sexes	1		categorical	20003	both_sexes	1140923346
415	1312	-1.2747e-02	categorical	6160	both_sexes	1		categorical	20003	both_sexes	1141176832
415	1357	-1.5011e-02	categorical	6160	both_sexes	1		categorical	20003	both_sexes	1141191044
415	1368	-2.5363e-02	categorical	6160	both_sexes	1		categorical	20003	both_sexes	1141194794
415	1496	-2.1213e-03	categorical	6160	both_sexes	1		categorical	20004	both_sexes	1477
415	1497	1.1430e-02	categorical	6160	both_sexes	1		categorical	20004	both_sexes	1478
415	1498	7.7780e-03	categorical	6160	both_sexes	1		categorical	20004	both_sexes	1479
415	1499	1.1738e-02	categorical	6160	both_sexes	1		categorical	20004	both_sexes	1480
415	1502	2.7113e-03	categorical	6160	both_sexes	1		categorical	20004	both_sexes	1483
415	1836	-6.6074e-04	categorical	6160	both_sexes	1		categorical	20107	both_sexes	1
415	1838	-2.1439e-04	categorical	6160	both_sexes	1		categorical	20107	both_sexes	100
415	1839	1.4366e-03	categorical	6160	both_sexes	1		categorical	20107	both_sexes	101
415	1844	-8.9477e-03	categorical	6160	both_sexes	1		categorical	20107	both_sexes	3
415	1848	-9.3872e-03	categorical	6160	both_sexes	1		categorical	20107	both_sexes	9
415	1861	1.1087e-02	categorical	6160	both_sexes	1		categorical	20110	both_sexes	100
415	1870	-7.9168e-03	categorical	6160	both_sexes	1		categorical	20110	both_sexes	8
415	1871	-2.1616e-02	categorical	6160	both_sexes	1		categorical	20110	both_sexes	9
415	1872	-1.8029e-02	categorical	6160	both_sexes	1		categorical	20111	both_sexes	1
415	1874	2.3035e-02	categorical	6160	both_sexes	1		categorical	20111	both_sexes	100
415	1875	1.5294e-02	categorical	6160	both_sexes	1		categorical	20111	both_sexes	101
415	1885	-2.4650e-02	categorical	6160	both_sexes	1		categorical	20111	both_sexes	9
415	1985	2.8693e-02	categorical	6160	both_sexes	1		categorical	20116	both_sexes	0
415	1986	2.4575e-02	categorical	6160	both_sexes	1		categorical	20116	both_sexes	1
415	1987	-8.4583e-02	categorical	6160	both_sexes	1		categorical	20116	both_sexes	2
415	1988	-5.7396e-02	categorical	6160	both_sexes	1		categorical	20117	both_sexes	0
415	1989	-4.2668e-02	categorical	6160	both_sexes	1		categorical	20117	both_sexes	1
415	1990	7.2672e-02	categorical	6160	both_sexes	1		categorical	20117	both_sexes	2
415	2007	-6.7115e-03	categorical	6160	both_sexes	1		categorical	20160	both_sexes	20160
415	3330	-2.6295e-02	categorical	6160	both_sexes	1		categorical	41200	both_sexes	J183
415	5864	-3.4224e-02	categorical	6160	both_sexes	1		categorical	41232	both_sexes	10
415	5869	-3.8433e-02	categorical	6160	both_sexes	1		categorical	41244	both_sexes	100
415	5878	-2.2059e-02	categorical	6160	both_sexes	1		categorical	41245	both_sexes	1040
415	5879	-2.2855e-02	categorical	6160	both_sexes	1		categorical	41245	both_sexes	1070
415	5891	-3.5901e-02	categorical	6160	both_sexes	1		categorical	41245	both_sexes	1280
415	5933	-2.1583e-02	categorical	6160	both_sexes	1		categorical	41246	both_sexes	1160
415	5950	-3.5957e-02	categorical	6160	both_sexes	1		categorical	41246	both_sexes	1480
415	6001	-3.0590e-02	categorical	6160	both_sexes	1		categorical	41247	both_sexes	2000
415	6009	-3.3034e-02	categorical	6160	both_sexes	1		categorical	41248	both_sexes	1000
415	6040	-3.6859e-02	categorical	6160	both_sexes	1		categorical	41249	both_sexes	2002
415	6058	-3.1263e-02	categorical	6160	both_sexes	1		categorical	41250	both_sexes	1000
415	6068	-2.9002e-02	categorical	6160	both_sexes	1		categorical	41251	both_sexes	1000
415	6157	6.7251e-02	categorical	6160	both_sexes	1		continuous	46	both_sexes		irnt
415	6159	6.7963e-02	categorical	6160	both_sexes	1		continuous	47	both_sexes		irnt
415	6161	-9.6514e-02	categorical	6160	both_sexes	1		continuous	48	both_sexes		irnt
415	6163	-5.3705e-02	categorical	6160	both_sexes	1		continuous	49	both_sexes		irnt
415	6165	5.3594e-02	categorical	6160	both_sexes	1		continuous	50	both_sexes		irnt
415	6167	4.5055e-02	categorical	6160	both_sexes	1		continuous	51	both_sexes		irnt
415	6183	-1.3483e-01	categorical	6160	both_sexes	1		continuous	102	both_sexes		irnt
415	6198	-2.8993e-02	categorical	6160	both_sexes	1		continuous	400	both_sexes		irnt
415	6201	-4.4965e-02	categorical	6160	both_sexes	1		continuous	404	both_sexes		irnt
415	6203	5.0004e-03	categorical	6160	both_sexes	1		continuous	699	both_sexes		irnt
415	6220	-5.0627e-03	categorical	6160	both_sexes	1		continuous	874	both_sexes		irnt
415	6269	-5.1102e-02	categorical	6160	both_sexes	1		continuous	1438	both_sexes		irnt
415	6273	-2.1519e-02	categorical	6160	both_sexes	1		continuous	1488	both_sexes		irnt
415	6303	1.1582e-02	categorical	6160	both_sexes	1		continuous	2139	both_sexes		irnt
415	6307	1.4148e-02	categorical	6160	both_sexes	1		continuous	2217	both_sexes		irnt
415	6347	7.9697e-02	categorical	6160	both_sexes	1		continuous	3062	both_sexes		irnt
415	6349	8.2531e-02	categorical	6160	both_sexes	1		continuous	3063	both_sexes		irnt
415	6351	9.0560e-02	categorical	6160	both_sexes	1		continuous	3064	both_sexes		irnt
415	6354	-4.8910e-02	categorical	6160	both_sexes	1		continuous	3143	both_sexes		irnt
415	6360	6.4251e-02	categorical	6160	both_sexes	1		continuous	3148	both_sexes		irnt
415	6411	-4.5507e-02	categorical	6160	both_sexes	1		continuous	4079	both_sexes		irnt
415	6413	-2.4772e-02	categorical	6160	both_sexes	1		continuous	4080	both_sexes		irnt
415	6415	-3.8609e-02	categorical	6160	both_sexes	1		continuous	4100	both_sexes		irnt
415	6417	3.2419e-02	categorical	6160	both_sexes	1		continuous	4101	both_sexes		irnt
415	6419	4.5263e-02	categorical	6160	both_sexes	1		continuous	4104	both_sexes		irnt
415	6421	4.5119e-02	categorical	6160	both_sexes	1		continuous	4105	both_sexes		irnt
415	6423	4.5264e-02	categorical	6160	both_sexes	1		continuous	4106	both_sexes		irnt
415	6427	3.4045e-02	categorical	6160	both_sexes	1		continuous	4120	both_sexes		irnt
415	6429	4.5746e-02	categorical	6160	both_sexes	1		continuous	4123	both_sexes		irnt
415	6431	4.5582e-02	categorical	6160	both_sexes	1		continuous	4124	both_sexes		irnt
415	6433	4.5747e-02	categorical	6160	both_sexes	1		continuous	4125	both_sexes		irnt
415	6435	-7.5377e-02	categorical	6160	both_sexes	1		continuous	4194	both_sexes		irnt
415	6437	2.8140e-02	categorical	6160	both_sexes	1		continuous	4195	both_sexes		irnt
415	6495	-1.1647e-02	categorical	6160	both_sexes	1		continuous	5096	both_sexes		irnt
415	6497	-1.1528e-02	categorical	6160	both_sexes	1		continuous	5097	both_sexes		irnt
415	6499	-1.1865e-02	categorical	6160	both_sexes	1		continuous	5098	both_sexes		irnt
415	6501	-1.2525e-02	categorical	6160	both_sexes	1		continuous	5099	both_sexes		irnt
415	6535	4.4898e-03	categorical	6160	both_sexes	1		continuous	5116	both_sexes		irnt
415	6543	-1.4665e-02	categorical	6160	both_sexes	1		continuous	5132	both_sexes		irnt
415	6545	-1.3831e-02	categorical	6160	both_sexes	1		continuous	5133	both_sexes		irnt
415	6547	-1.4095e-02	categorical	6160	both_sexes	1		continuous	5134	both_sexes		irnt
415	6549	-1.3056e-02	categorical	6160	both_sexes	1		continuous	5135	both_sexes		irnt
415	6580	-1.4419e-02	categorical	6160	both_sexes	1		continuous	5257	both_sexes		irnt
415	6629	-5.5436e-03	categorical	6160	both_sexes	1		continuous	20010	both_sexes		irnt
415	6633	5.3397e-02	categorical	6160	both_sexes	1		continuous	20015	both_sexes		irnt
415	6635	4.2379e-02	categorical	6160	both_sexes	1		continuous	20016	both_sexes		irnt
415	6642	1.1544e-02	categorical	6160	both_sexes	1		continuous	20022	both_sexes		irnt
415	6644	-4.1470e-02	categorical	6160	both_sexes	1		continuous	20023	both_sexes		irnt
415	6664	2.5319e-02	categorical	6160	both_sexes	1		continuous	20153	both_sexes		irnt
415	6740	-6.6373e-02	categorical	6160	both_sexes	1		continuous	21001	both_sexes		irnt
415	6742	-4.1625e-02	categorical	6160	both_sexes	1		continuous	21002	both_sexes		irnt
415	6829	-4.1314e-02	categorical	6160	both_sexes	1		continuous	23098	both_sexes		irnt
415	6831	-9.1005e-02	categorical	6160	both_sexes	1		continuous	23099	both_sexes		irnt
415	6833	-7.3222e-02	categorical	6160	both_sexes	1		continuous	23100	both_sexes		irnt
415	6835	1.5772e-02	categorical	6160	both_sexes	1		continuous	23101	both_sexes		irnt
415	6837	1.5733e-02	categorical	6160	both_sexes	1		continuous	23102	both_sexes		irnt
415	6839	-6.5737e-02	categorical	6160	both_sexes	1		continuous	23104	both_sexes		irnt
415	6841	7.9347e-04	categorical	6160	both_sexes	1		continuous	23105	both_sexes		irnt
415	6843	-1.4275e-02	categorical	6160	both_sexes	1		continuous	23106	both_sexes		irnt
415	6845	-1.1711e-02	categorical	6160	both_sexes	1		continuous	23107	both_sexes		irnt
415	6847	-1.0799e-02	categorical	6160	both_sexes	1		continuous	23108	both_sexes		irnt
415	6849	-2.2467e-02	categorical	6160	both_sexes	1		continuous	23109	both_sexes		irnt
415	6851	-1.4717e-02	categorical	6160	both_sexes	1		continuous	23110	both_sexes		irnt
415	6853	-8.9478e-02	categorical	6160	both_sexes	1		continuous	23111	both_sexes		irnt
415	6855	-7.2984e-02	categorical	6160	both_sexes	1		continuous	23112	both_sexes		irnt
415	6857	2.5933e-03	categorical	6160	both_sexes	1		continuous	23113	both_sexes		irnt
415	6859	2.7893e-03	categorical	6160	both_sexes	1		continuous	23114	both_sexes		irnt
415	6861	-8.6844e-02	categorical	6160	both_sexes	1		continuous	23115	both_sexes		irnt
415	6863	-7.0920e-02	categorical	6160	both_sexes	1		continuous	23116	both_sexes		irnt
415	6865	-3.5056e-03	categorical	6160	both_sexes	1		continuous	23117	both_sexes		irnt
415	6867	-3.3355e-03	categorical	6160	both_sexes	1		continuous	23118	both_sexes		irnt
415	6869	-8.5937e-02	categorical	6160	both_sexes	1		continuous	23119	both_sexes		irnt
415	6871	-6.8197e-02	categorical	6160	both_sexes	1		continuous	23120	both_sexes		irnt
415	6873	1.4585e-02	categorical	6160	both_sexes	1		continuous	23121	both_sexes		irnt
415	6875	1.4208e-02	categorical	6160	both_sexes	1		continuous	23122	both_sexes		irnt
415	6877	-8.2931e-02	categorical	6160	both_sexes	1		continuous	23123	both_sexes		irnt
415	6879	-6.5877e-02	categorical	6160	both_sexes	1		continuous	23124	both_sexes		irnt
415	6881	4.9090e-03	categorical	6160	both_sexes	1		continuous	23125	both_sexes		irnt
415	6883	5.1686e-03	categorical	6160	both_sexes	1		continuous	23126	both_sexes		irnt
415	6885	-8.5634e-02	categorical	6160	both_sexes	1		continuous	23127	both_sexes		irnt
415	6887	-7.1161e-02	categorical	6160	both_sexes	1		continuous	23128	both_sexes		irnt
415	6889	2.8232e-02	categorical	6160	both_sexes	1		continuous	23129	both_sexes		irnt
415	6891	2.8175e-02	categorical	6160	both_sexes	1		continuous	23130	both_sexes		irnt
415	6932	-7.9697e-02	categorical	6160	both_sexes	1		continuous	30000	both_sexes		irnt
415	6934	-4.0753e-02	categorical	6160	both_sexes	1		continuous	30010	both_sexes		irnt
415	6936	-1.8358e-02	categorical	6160	both_sexes	1		continuous	30020	both_sexes		irnt
415	6938	-2.4071e-02	categorical	6160	both_sexes	1		continuous	30030	both_sexes		irnt
415	6940	3.0708e-02	categorical	6160	both_sexes	1		continuous	30040	both_sexes		irnt
415	6942	3.4618e-02	categorical	6160	both_sexes	1		continuous	30050	both_sexes		irnt
415	6944	1.7959e-02	categorical	6160	both_sexes	1		continuous	30060	both_sexes		irnt
415	6946	-3.9877e-02	categorical	6160	both_sexes	1		continuous	30070	both_sexes		irnt
415	6948	-3.3240e-02	categorical	6160	both_sexes	1		continuous	30080	both_sexes		irnt
415	6950	-3.5718e-02	categorical	6160	both_sexes	1		continuous	30090	both_sexes		irnt
415	6952	5.0251e-03	categorical	6160	both_sexes	1		continuous	30100	both_sexes		irnt
415	6954	-6.3183e-03	categorical	6160	both_sexes	1		continuous	30110	both_sexes		irnt
415	6956	-2.7643e-02	categorical	6160	both_sexes	1		continuous	30120	both_sexes		irnt
415	6958	-3.1737e-02	categorical	6160	both_sexes	1		continuous	30130	both_sexes		irnt
415	6960	-8.1154e-02	categorical	6160	both_sexes	1		continuous	30140	both_sexes		irnt
415	6962	-2.5092e-02	categorical	6160	both_sexes	1		continuous	30150	both_sexes		irnt
415	6966	4.3626e-02	categorical	6160	both_sexes	1		continuous	30180	both_sexes		irnt
415	6968	2.9183e-02	categorical	6160	both_sexes	1		continuous	30190	both_sexes		irnt
415	6970	-4.4803e-02	categorical	6160	both_sexes	1		continuous	30200	both_sexes		irnt
415	6972	3.0859e-03	categorical	6160	both_sexes	1		continuous	30210	both_sexes		irnt
415	6977	-4.4784e-02	categorical	6160	both_sexes	1		continuous	30240	both_sexes		irnt
415	6979	-5.1264e-02	categorical	6160	both_sexes	1		continuous	30250	both_sexes		irnt
415	6981	1.4671e-03	categorical	6160	both_sexes	1		continuous	30260	both_sexes		irnt
415	6983	2.2136e-02	categorical	6160	both_sexes	1		continuous	30270	both_sexes		irnt
415	6985	-4.4356e-02	categorical	6160	both_sexes	1		continuous	30280	both_sexes		irnt
415	6987	-5.1909e-02	categorical	6160	both_sexes	1		continuous	30290	both_sexes		irnt
415	6989	-5.7164e-02	categorical	6160	both_sexes	1		continuous	30300	both_sexes		irnt
415	6993	-3.4937e-02	categorical	6160	both_sexes	1		continuous	30510	both_sexes		irnt
415	6995	4.5378e-03	categorical	6160	both_sexes	1		continuous	30520	both_sexes		irnt
415	6997	-6.3146e-02	categorical	6160	both_sexes	1		continuous	30530	both_sexes		irnt
415	7585	-4.9815e-02	categorical	6160	both_sexes	1		icd10	E11	both_sexes
415	7623	-3.3041e-02	categorical	6160	both_sexes	1		icd10	E66	both_sexes
415	7660	-5.7466e-02	categorical	6160	both_sexes	1		icd10	F17	both_sexes
415	7673	-4.3512e-02	categorical	6160	both_sexes	1		icd10	F32	both_sexes
415	7748	-1.7820e-02	categorical	6160	both_sexes	1		icd10	G47	both_sexes
415	7869	-2.4035e-02	categorical	6160	both_sexes	1		icd10	I25	both_sexes
415	7916	1.1464e-03	categorical	6160	both_sexes	1		icd10	I83	both_sexes
415	7960	-4.8746e-02	categorical	6160	both_sexes	1		icd10	J44	both_sexes
415	7961	-2.5970e-02	categorical	6160	both_sexes	1		icd10	J45	both_sexes
415	8004	-2.8523e-02	categorical	6160	both_sexes	1		icd10	K21	both_sexes
415	8020	-1.1653e-02	categorical	6160	both_sexes	1		icd10	K42	both_sexes
415	8022	-3.1053e-02	categorical	6160	both_sexes	1		icd10	K44	both_sexes
415	8049	-3.0181e-02	categorical	6160	both_sexes	1		icd10	K80	both_sexes
415	8142	4.2035e-03	categorical	6160	both_sexes	1		icd10	M16	both_sexes
415	8143	4.4267e-03	categorical	6160	both_sexes	1		icd10	M17	both_sexes
415	8169	-1.1280e-02	categorical	6160	both_sexes	1		icd10	M51	both_sexes
415	8223	-1.3177e-02	categorical	6160	both_sexes	1		icd10	N20	both_sexes
415	8448	-3.7097e-02	categorical	6160	both_sexes	1		icd10	R07	both_sexes
415	8459	-1.2204e-02	categorical	6160	both_sexes	1		icd10	R19	both_sexes
415	9083	-3.7831e-02	categorical	6160	both_sexes	1		icd10	Z72	both_sexes
415	9090	-1.5444e-02	categorical	6160	both_sexes	1		icd10	Z82	both_sexes
415	9094	-3.8730e-02	categorical	6160	both_sexes	1		icd10	Z86	both_sexes
415	9096	-2.5900e-02	categorical	6160	both_sexes	1		icd10	Z88	both_sexes
415	9103	-1.0207e-02	categorical	6160	both_sexes	1		icd10	Z95	both_sexes
415	9649	-2.2539e-02	categorical	6160	both_sexes	1		prescriptions	amlodipine	both_sexes
415	9667	-2.3805e-02	categorical	6160	both_sexes	1		prescriptions	bendroflumethiazide	both_sexes
415	9701	-2.4120e-02	categorical	6160	both_sexes	1		prescriptions	citalopram	both_sexes
415	9702	-1.5383e-02	categorical	6160	both_sexes	1		prescriptions	clarithromycin	both_sexes
415	9770	-2.2841e-02	categorical	6160	both_sexes	1		prescriptions	gabapentin	both_sexes
415	9773	-2.4605e-02	categorical	6160	both_sexes	1		prescriptions	gliclazide	both_sexes
415	9801	-3.2507e-03	categorical	6160	both_sexes	1		prescriptions	latanoprost	both_sexes
415	9816	-1.3646e-02	categorical	6160	both_sexes	1		prescriptions	mebeverine	both_sexes
415	9821	-3.5755e-02	categorical	6160	both_sexes	1		prescriptions	metformin	both_sexes
415	9849	-1.7563e-02	categorical	6160	both_sexes	1		prescriptions	orlistat	both_sexes
415	9853	-3.9524e-02	categorical	6160	both_sexes	1		prescriptions	paracetamol	both_sexes
415	9909	-3.2537e-02	categorical	6160	both_sexes	1		prescriptions	tramadol	both_sexes
415	9921	-7.5747e-03	categorical	6160	both_sexes	1		prescriptions	zopiclone	both_sexes
415	9924	-2.9050e-02	categorical	6160	both_sexes	1		prescriptions	ACE inhibitor|anti-hypertensive	both_sexes
415	9929	-8.1594e-03	categorical	6160	both_sexes	1		prescriptions	GABA agonist|sedative	both_sexes
415	9971	-2.2841e-02	categorical	6160	both_sexes	1		prescriptions	anticonvulsant|voltage-gated calcium channel inhibitor|neuropathy	both_sexes
415	9973	-3.9524e-02	categorical	6160	both_sexes	1		prescriptions	antipyretic	both_sexes
415	9975	-1.4670e-02	categorical	6160	both_sexes	1		prescriptions	antispasmodic	both_sexes
415	9982	-1.2465e-02	categorical	6160	both_sexes	1		prescriptions	beta-lactam antibiotic|beta-lactamase inhibitor|antibiotic	both_sexes
415	9987	-3.5755e-02	categorical	6160	both_sexes	1		prescriptions	biguanides|diabetes	both_sexes
415	9990	-2.5041e-02	categorical	6160	both_sexes	1		prescriptions	calcium channel blocker|dihydropyridine|anti-hypertensive	both_sexes
415	10018	-1.7563e-02	categorical	6160	both_sexes	1		prescriptions	lipase inhibitor|obesity	both_sexes
415	10039	-3.2537e-02	categorical	6160	both_sexes	1		prescriptions	opioid analgesic|selective serotonin re-uptake inhibitor|norepinephrine re-uptake inhibitor	both_sexes
415	10058	-2.8793e-02	categorical	6160	both_sexes	1		prescriptions	selective serotonin re-uptake inhibitor|SSRI	both_sexes
415	10065	-2.5045e-02	categorical	6160	both_sexes	1		prescriptions	sulfonylurea|diabetes	both_sexes
415	10068	-2.4915e-02	categorical	6160	both_sexes	1		prescriptions	thiazide diuretic|diuretic	both_sexes
415	10435	-4.9985e-02	categorical	6160	both_sexes	1		phecode	250	both_sexes
415	10439	-4.9769e-02	categorical	6160	both_sexes	1		phecode	250.2	both_sexes
415	10510	-3.7086e-02	categorical	6160	both_sexes	1		phecode	272	both_sexes
415	10556	-2.3891e-02	categorical	6160	both_sexes	1		phecode	317	both_sexes
415	10558	-5.7907e-02	categorical	6160	both_sexes	1		phecode	318	both_sexes
415	10580	-1.8145e-02	categorical	6160	both_sexes	1		phecode	327	both_sexes
415	10588	-3.1809e-02	categorical	6160	both_sexes	1		phecode	306	both_sexes
415	10634	-1.7950e-02	categorical	6160	both_sexes	1		phecode	327.3	both_sexes
415	10785	-5.7642e-02	categorical	6160	both_sexes	1		phecode	401.1	both_sexes
415	10786	-5.7781e-02	categorical	6160	both_sexes	1		phecode	401	both_sexes
415	10792	-2.9977e-02	categorical	6160	both_sexes	1		phecode	411	both_sexes
415	10797	-1.5916e-02	categorical	6160	both_sexes	1		phecode	411.4	both_sexes
415	10798	-2.4744e-02	categorical	6160	both_sexes	1		phecode	411.8	both_sexes
415	10849	-2.7390e-02	categorical	6160	both_sexes	1		phecode	459	both_sexes
415	10888	1.2982e-03	categorical	6160	both_sexes	1		phecode	454.1	both_sexes
415	10892	-3.6424e-02	categorical	6160	both_sexes	1		phecode	530	both_sexes
415	10929	-4.9767e-02	categorical	6160	both_sexes	1		phecode	496.2	both_sexes
415	10931	-4.9475e-02	categorical	6160	both_sexes	1		phecode	496.21	both_sexes
415	10952	-2.3468e-02	categorical	6160	both_sexes	1		phecode	714	both_sexes
415	10999	-3.4357e-02	categorical	6160	both_sexes	1		phecode	530.1	both_sexes
415	11000	-2.9941e-02	categorical	6160	both_sexes	1		phecode	530.11	both_sexes
415	11018	-3.3925e-02	categorical	6160	both_sexes	1		phecode	785	both_sexes
415	11025	-3.2243e-02	categorical	6160	both_sexes	1		phecode	550	both_sexes
415	11027	-1.2563e-02	categorical	6160	both_sexes	1		phecode	550.4	both_sexes
415	11029	-3.1959e-02	categorical	6160	both_sexes	1		phecode	550.2	both_sexes
415	11039	-2.4264e-02	categorical	6160	both_sexes	1		phecode	558	both_sexes
415	11074	-3.0638e-02	categorical	6160	both_sexes	1		phecode	574.1	both_sexes
415	11167	-8.8269e-03	categorical	6160	both_sexes	1		phecode	716	both_sexes
415	11168	-8.9311e-03	categorical	6160	both_sexes	1		phecode	716.9	both_sexes
415	11183	2.8725e-03	categorical	6160	both_sexes	1		phecode	716.2	both_sexes
415	11184	-1.2838e-02	categorical	6160	both_sexes	1		phecode	740	both_sexes
415	11200	2.5113e-02	categorical	6160	both_sexes	1		phecode	835	both_sexes
415	11263	-2.8681e-02	categorical	6160	both_sexes	1		phecode	760	both_sexes
415	11329	-1.3684e-02	categorical	6160	both_sexes	1		phecode	594	both_sexes
415	11330	-1.2077e-02	categorical	6160	both_sexes	1		phecode	594.1	both_sexes
415	11561	-3.6725e-02	categorical	6160	both_sexes	1		phecode	418	both_sexes
415	11697	-2.2056e-02	categorical	6160	both_sexes	1		phecode	960	both_sexes
415	11698	-2.1032e-02	categorical	6160	both_sexes	1		phecode	960.2	both_sexes
415	11766	4.7199e-02	categorical	6160	both_sexes	1		continuous	AG	both_sexes		irnt
415	11768	-5.8009e-02	categorical	6160	both_sexes	1		continuous	DBP	both_sexes		auto_medadj_irnt
415	11769	-5.8456e-02	categorical	6160	both_sexes	1		continuous	DBP	both_sexes		auto_medadj_raw
415	11770	-4.5836e-02	categorical	6160	both_sexes	1		continuous	DBP	both_sexes		combined_irnt
415	11771	-5.8627e-02	categorical	6160	both_sexes	1		continuous	DBP	both_sexes		combined_medadj_irnt
415	11772	-5.9140e-02	categorical	6160	both_sexes	1		continuous	DBP	both_sexes		combined_medadj_raw
415	11773	-4.6371e-02	categorical	6160	both_sexes	1		continuous	DBP	both_sexes		combined_raw
415	11780	-2.3159e-02	categorical	6160	both_sexes	1		continuous	LDLC	both_sexes		medadj_irnt
415	11781	-2.4007e-02	categorical	6160	both_sexes	1		continuous	LDLC	both_sexes		medadj_raw
415	11782	-3.8898e-02	categorical	6160	both_sexes	1		continuous	MAP	both_sexes		auto_irnt
415	11783	-5.1656e-02	categorical	6160	both_sexes	1		continuous	MAP	both_sexes		auto_medadj_irnt
415	11784	-5.2093e-02	categorical	6160	both_sexes	1		continuous	MAP	both_sexes		auto_medadj_raw
415	11785	-3.9208e-02	categorical	6160	both_sexes	1		continuous	MAP	both_sexes		auto_raw
415	11786	-3.8837e-02	categorical	6160	both_sexes	1		continuous	MAP	both_sexes		combined_irnt
415	11787	-5.1948e-02	categorical	6160	both_sexes	1		continuous	MAP	both_sexes		combined_medadj_irnt
415	11788	-5.2466e-02	categorical	6160	both_sexes	1		continuous	MAP	both_sexes		combined_medadj_raw
415	11789	-3.9192e-02	categorical	6160	both_sexes	1		continuous	MAP	both_sexes		combined_raw
415	11792	-1.1756e-02	categorical	6160	both_sexes	1		continuous	MAP	both_sexes		manual_medadj_raw
415	11793	-8.1684e-03	categorical	6160	both_sexes	1		continuous	MAP	both_sexes		manual_raw
415	11796	-4.5972e-02	categorical	6160	both_sexes	1		continuous	NAP	both_sexes		irnt
415	11798	5.8970e-03	categorical	6160	both_sexes	1		continuous	PP	both_sexes		auto_irnt
415	11799	-2.1497e-03	categorical	6160	both_sexes	1		continuous	PP	both_sexes		auto_medadj_irnt
415	11800	-6.1308e-03	categorical	6160	both_sexes	1		continuous	PP	both_sexes		auto_medadj_raw
415	11801	1.4370e-03	categorical	6160	both_sexes	1		continuous	PP	both_sexes		auto_raw
415	11802	7.0121e-03	categorical	6160	both_sexes	1		continuous	PP	both_sexes		combined_irnt
415	11803	-1.2581e-03	categorical	6160	both_sexes	1		continuous	PP	both_sexes		combined_medadj_irnt
415	11804	-5.3870e-03	categorical	6160	both_sexes	1		continuous	PP	both_sexes		combined_medadj_raw
415	11805	2.3689e-03	categorical	6160	both_sexes	1		continuous	PP	both_sexes		combined_raw
415	11810	-3.7375e-02	categorical	6160	both_sexes	1		continuous	SBP	both_sexes		auto_medadj_irnt
415	11811	-3.8022e-02	categorical	6160	both_sexes	1		continuous	SBP	both_sexes		auto_medadj_raw
415	11812	-2.4262e-02	categorical	6160	both_sexes	1		continuous	SBP	both_sexes		combined_irnt
415	11813	-3.7215e-02	categorical	6160	both_sexes	1		continuous	SBP	both_sexes		combined_medadj_irnt
415	11814	-3.7947e-02	categorical	6160	both_sexes	1		continuous	SBP	both_sexes		combined_medadj_raw
415	11815	-2.4877e-02	categorical	6160	both_sexes	1		continuous	SBP	both_sexes		combined_raw
415	11817	-7.7217e-03	categorical	6160	both_sexes	1		continuous	SBP	both_sexes		manual_medadj_raw
415	11820	-2.8693e-02	categorical	6160	both_sexes	1		continuous	Smoking	both_sexes		Ever_Never
415	11823	-4.3336e-02	categorical	6160	both_sexes	1		continuous	eGFR	both_sexes		irnt
415	11825	1.7234e-02	categorical	6160	both_sexes	1		continuous	eGFRcreacys	both_sexes		irnt
415	11827	8.6607e-02	categorical	6160	both_sexes	1		continuous	eGFRcys	both_sexes		irnt
415	14250	-9.8488e-02	categorical	6160	both_sexes	1		continuous	whr	both_sexes		irnt
416	13	-1.4528e-02	categorical	6160	both_sexes	100		categorical	120	both_sexes	1
416	15	1.4307e-02	categorical	6160	both_sexes	100		categorical	120	both_sexes	9
416	16	-1.5856e-02	categorical	6160	both_sexes	100		categorical	670	both_sexes	1
416	18	1.3453e-02	categorical	6160	both_sexes	100		categorical	670	both_sexes	2
416	24	5.8918e-02	categorical	6160	both_sexes	100		categorical	680	both_sexes	3
416	31	-1.5560e-02	categorical	6160	both_sexes	100		categorical	1210	both_sexes	1210
416	32	3.1796e-02	categorical	6160	both_sexes	100		categorical	1418	both_sexes	1
416	38	-2.0050e-02	categorical	6160	both_sexes	100		categorical	1428	both_sexes	0
416	39	1.4500e-02	categorical	6160	both_sexes	100		categorical	1428	both_sexes	1
416	42	5.8372e-02	categorical	6160	both_sexes	100		categorical	1448	both_sexes	1
416	47	1.8185e-02	categorical	6160	both_sexes	100		categorical	1468	both_sexes	2
416	49	-2.5557e-02	categorical	6160	both_sexes	100		categorical	1468	both_sexes	4
416	55	3.7722e-03	categorical	6160	both_sexes	100		categorical	1538	both_sexes	0
416	56	3.4665e-02	categorical	6160	both_sexes	100		categorical	1538	both_sexes	1
416	57	-2.8194e-02	categorical	6160	both_sexes	100		categorical	1538	both_sexes	2
416	65	-1.8733e-02	categorical	6160	both_sexes	100		categorical	1677	both_sexes	1677
416	66	-6.2581e-04	categorical	6160	both_sexes	100		categorical	1707	both_sexes	1
416	67	3.0561e-04	categorical	6160	both_sexes	100		categorical	1707	both_sexes	2
416	72	2.2189e-03	categorical	6160	both_sexes	100		categorical	1747	both_sexes	4
416	73	2.6395e-03	categorical	6160	both_sexes	100		categorical	1747	both_sexes	5
416	80	4.5404e-02	categorical	6160	both_sexes	100		categorical	1920	both_sexes	1920
416	82	3.3979e-02	categorical	6160	both_sexes	100		categorical	1940	both_sexes	1940
416	83	2.7520e-02	categorical	6160	both_sexes	100		categorical	1950	both_sexes	1950
416	85	3.7656e-02	categorical	6160	both_sexes	100		categorical	1970	both_sexes	1970
416	86	3.7740e-02	categorical	6160	both_sexes	100		categorical	1980	both_sexes	1980
416	89	3.4803e-02	categorical	6160	both_sexes	100		categorical	2010	both_sexes	2010
416	90	3.8098e-02	categorical	6160	both_sexes	100		categorical	2020	both_sexes	2020
416	92	-3.1109e-02	categorical	6160	both_sexes	100		categorical	2040	both_sexes	2040
416	95	3.5165e-02	categorical	6160	both_sexes	100		categorical	2129	both_sexes	2129
416	97	5.1652e-02	categorical	6160	both_sexes	100		categorical	2188	both_sexes	2188
416	98	7.9668e-03	categorical	6160	both_sexes	100		categorical	2207	both_sexes	2207
416	103	1.4165e-02	categorical	6160	both_sexes	100		categorical	2257	both_sexes	2257
416	104	4.0549e-02	categorical	6160	both_sexes	100		categorical	2316	both_sexes	2316
416	105	3.8578e-02	categorical	6160	both_sexes	100		categorical	2335	both_sexes	2335
416	113	3.3571e-02	categorical	6160	both_sexes	100		categorical	2443	both_sexes	2443
416	116	2.1761e-02	categorical	6160	both_sexes	100		categorical	2473	both_sexes	2473
416	149	2.1582e-03	categorical	6160	both_sexes	100		categorical	3393	both_sexes	3393
416	155	1.9339e-02	categorical	6160	both_sexes	100		categorical	3571	both_sexes	3571
416	157	3.2092e-02	categorical	6160	both_sexes	100		categorical	3606	both_sexes	3606
416	181	-1.4999e-02	categorical	6160	both_sexes	100		categorical	4293	both_sexes	3
416	182	1.4963e-02	categorical	6160	both_sexes	100		categorical	4294	both_sexes	0
416	200	-2.1906e-02	categorical	6160	both_sexes	100		categorical	4957	both_sexes	4957
416	204	-1.6716e-02	categorical	6160	both_sexes	100		categorical	5001	both_sexes	5001
416	205	-2.5249e-02	categorical	6160	both_sexes	100		categorical	5012	both_sexes	5012
416	235	-2.1221e-02	categorical	6160	both_sexes	100		categorical	5556	both_sexes	5556
416	276	9.3390e-02	categorical	6160	both_sexes	100		categorical	6138	both_sexes	100
416	277	-5.9680e-02	categorical	6160	both_sexes	100		categorical	6138	both_sexes	2
416	278	-4.6795e-02	categorical	6160	both_sexes	100		categorical	6138	both_sexes	3
416	279	1.3851e-02	categorical	6160	both_sexes	100		categorical	6138	both_sexes	4
416	280	-5.2769e-03	categorical	6160	both_sexes	100		categorical	6138	both_sexes	5
416	281	-6.8718e-02	categorical	6160	both_sexes	100		categorical	6138	both_sexes	6
416	293	1.6835e-03	categorical	6160	both_sexes	100		categorical	6141	both_sexes	1
416	294	1.3854e-02	categorical	6160	both_sexes	100		categorical	6141	both_sexes	2
416	305	5.4485e-02	categorical	6160	both_sexes	100		categorical	6142	both_sexes	4
416	307	-5.9028e-02	categorical	6160	both_sexes	100		categorical	6142	both_sexes	6
416	312	4.9423e-03	categorical	6160	both_sexes	100		categorical	6143	both_sexes	3
416	314	1.1314e-02	categorical	6160	both_sexes	100		categorical	6144	both_sexes	1
416	318	-8.1771e-03	categorical	6160	both_sexes	100		categorical	6144	both_sexes	5
416	319	1.5205e-02	categorical	6160	both_sexes	100		categorical	6145	both_sexes	1
416	325	4.1627e-02	categorical	6160	both_sexes	100		categorical	6145	both_sexes	6
416	345	-3.0093e-02	categorical	6160	both_sexes	100		categorical	6149	both_sexes	100
416	347	1.6994e-03	categorical	6160	both_sexes	100		categorical	6149	both_sexes	3
416	348	2.2071e-02	categorical	6160	both_sexes	100		categorical	6149	both_sexes	4
416	350	3.8121e-02	categorical	6160	both_sexes	100		categorical	6149	both_sexes	6
416	352	-3.3899e-02	categorical	6160	both_sexes	100		categorical	6150	both_sexes	100
416	353	2.1605e-02	categorical	6160	both_sexes	100		categorical	6150	both_sexes	2
416	355	3.0573e-02	categorical	6160	both_sexes	100		categorical	6150	both_sexes	4
416	362	-7.9224e-03	categorical	6160	both_sexes	100		categorical	6151	both_sexes	7
416	363	-3.9697e-04	categorical	6160	both_sexes	100		categorical	6152	both_sexes	100
416	367	7.0477e-03	categorical	6160	both_sexes	100		categorical	6152	both_sexes	8
416	376	-4.1302e-02	categorical	6160	both_sexes	100		categorical	6154	both_sexes	100
416	377	4.8761e-03	categorical	6160	both_sexes	100		categorical	6154	both_sexes	2
416	378	3.8376e-02	categorical	6160	both_sexes	100		categorical	6154	both_sexes	3
416	380	2.3058e-02	categorical	6160	both_sexes	100		categorical	6154	both_sexes	5
416	383	3.0023e-02	categorical	6160	both_sexes	100		categorical	6155	both_sexes	100
416	407	-3.7056e-02	categorical	6160	both_sexes	100		categorical	6159	both_sexes	100
416	413	1.4635e-02	categorical	6160	both_sexes	100		categorical	6159	both_sexes	7
416	414	3.1830e-02	categorical	6160	both_sexes	100		categorical	6159	both_sexes	8
416	415	-4.3606e-01	categorical	6160	both_sexes	100		categorical	6160	both_sexes	1
416	416	1.0000e+00	categorical	6160	both_sexes	100		categorical	6160	both_sexes	100
416	419	-1.8335e-01	categorical	6160	both_sexes	100		categorical	6160	both_sexes	4
416	420	-3.5043e-01	categorical	6160	both_sexes	100		categorical	6160	both_sexes	5
416	421	-3.1729e-02	categorical	6160	both_sexes	100		categorical	6162	both_sexes	1
416	423	-3.9635e-02	categorical	6160	both_sexes	100		categorical	6162	both_sexes	2
416	424	-1.6065e-02	categorical	6160	both_sexes	100		categorical	6162	both_sexes	3
416	427	1.1907e-01	categorical	6160	both_sexes	100		categorical	6164	both_sexes	100
416	428	-3.0181e-01	categorical	6160	both_sexes	100		categorical	6164	both_sexes	2
416	431	-1.7284e-02	categorical	6160	both_sexes	100		categorical	6164	both_sexes	5
416	436	-3.6810e-02	categorical	6160	both_sexes	100		categorical	6179	both_sexes	1
416	437	4.8075e-02	categorical	6160	both_sexes	100		categorical	6179	both_sexes	100
416	488	3.0901e-02	categorical	6160	both_sexes	100		categorical	20002	both_sexes	1065
416	492	2.1322e-02	categorical	6160	both_sexes	100		categorical	20002	both_sexes	1074
416	506	7.2092e-03	categorical	6160	both_sexes	100		categorical	20002	both_sexes	1111
416	545	3.0977e-02	categorical	6160	both_sexes	100		categorical	20002	both_sexes	1220
416	550	1.2328e-02	categorical	6160	both_sexes	100		categorical	20002	both_sexes	1226
416	584	2.6535e-02	categorical	6160	both_sexes	100		categorical	20002	both_sexes	1286
416	671	1.1576e-02	categorical	6160	both_sexes	100		categorical	20002	both_sexes	1474
416	877	2.3963e-02	categorical	6160	both_sexes	100		categorical	20003	both_sexes	1140865634
416	895	1.8098e-02	categorical	6160	both_sexes	100		categorical	20003	both_sexes	1140866738
416	942	4.9928e-03	categorical	6160	both_sexes	100		categorical	20003	both_sexes	1140871310
416	981	1.6058e-02	categorical	6160	both_sexes	100		categorical	20003	both_sexes	1140874420
416	1040	1.4314e-02	categorical	6160	both_sexes	100		categorical	20003	both_sexes	1140879802
416	1055	1.2437e-02	categorical	6160	both_sexes	100		categorical	20003	both_sexes	1140881856
416	1093	2.6980e-02	categorical	6160	both_sexes	100		categorical	20003	both_sexes	1140884600
416	1179	3.1742e-02	categorical	6160	both_sexes	100		categorical	20003	both_sexes	1140923346
416	1312	1.0540e-02	categorical	6160	both_sexes	100		categorical	20003	both_sexes	1141176832
416	1357	1.4304e-02	categorical	6160	both_sexes	100		categorical	20003	both_sexes	1141191044
416	1368	1.5510e-02	categorical	6160	both_sexes	100		categorical	20003	both_sexes	1141194794
416	1496	1.1105e-03	categorical	6160	both_sexes	100		categorical	20004	both_sexes	1477
416	1497	-8.2206e-03	categorical	6160	both_sexes	100		categorical	20004	both_sexes	1478
416	1498	-2.9484e-03	categorical	6160	both_sexes	100		categorical	20004	both_sexes	1479
416	1499	-1.0635e-02	categorical	6160	both_sexes	100		categorical	20004	both_sexes	1480
416	1502	-2.2458e-03	categorical	6160	both_sexes	100		categorical	20004	both_sexes	1483
416	1836	-5.6692e-04	categorical	6160	both_sexes	100		categorical	20107	both_sexes	1
416	1838	1.8569e-03	categorical	6160	both_sexes	100		categorical	20107	both_sexes	100
416	1839	1.4078e-04	categorical	6160	both_sexes	100		categorical	20107	both_sexes	101
416	1844	8.8485e-03	categorical	6160	both_sexes	100		categorical	20107	both_sexes	3
416	1848	9.1792e-03	categorical	6160	both_sexes	100		categorical	20107	both_sexes	9
416	1861	-7.5874e-03	categorical	6160	both_sexes	100		categorical	20110	both_sexes	100
416	1870	6.0188e-03	categorical	6160	both_sexes	100		categorical	20110	both_sexes	8
416	1871	1.7635e-02	categorical	6160	both_sexes	100		categorical	20110	both_sexes	9
416	1872	1.5816e-02	categorical	6160	both_sexes	100		categorical	20111	both_sexes	1
416	1874	-1.4789e-02	categorical	6160	both_sexes	100		categorical	20111	both_sexes	100
416	1875	-9.2140e-03	categorical	6160	both_sexes	100		categorical	20111	both_sexes	101
416	1885	1.7546e-02	categorical	6160	both_sexes	100		categorical	20111	both_sexes	9
416	1985	-4.0473e-02	categorical	6160	both_sexes	100		categorical	20116	both_sexes	0
416	1986	2.1155e-03	categorical	6160	both_sexes	100		categorical	20116	both_sexes	1
416	1987	6.2458e-02	categorical	6160	both_sexes	100		categorical	20116	both_sexes	2
416	1988	2.9653e-02	categorical	6160	both_sexes	100		categorical	20117	both_sexes	0
416	1989	5.8905e-02	categorical	6160	both_sexes	100		categorical	20117	both_sexes	1
416	1990	-6.2970e-02	categorical	6160	both_sexes	100		categorical	20117	both_sexes	2
416	2007	1.8780e-02	categorical	6160	both_sexes	100		categorical	20160	both_sexes	20160
416	3330	2.2278e-02	categorical	6160	both_sexes	100		categorical	41200	both_sexes	J183
416	5864	2.3248e-02	categorical	6160	both_sexes	100		categorical	41232	both_sexes	10
416	5869	2.6601e-02	categorical	6160	both_sexes	100		categorical	41244	both_sexes	100
416	5878	1.9282e-02	categorical	6160	both_sexes	100		categorical	41245	both_sexes	1040
416	5879	1.9710e-02	categorical	6160	both_sexes	100		categorical	41245	both_sexes	1070
416	5891	2.2892e-02	categorical	6160	both_sexes	100		categorical	41245	both_sexes	1280
416	5933	1.8666e-02	categorical	6160	both_sexes	100		categorical	41246	both_sexes	1160
416	5950	2.5263e-02	categorical	6160	both_sexes	100		categorical	41246	both_sexes	1480
416	6001	1.9979e-02	categorical	6160	both_sexes	100		categorical	41247	both_sexes	2000
416	6009	2.0220e-02	categorical	6160	both_sexes	100		categorical	41248	both_sexes	1000
416	6040	2.6412e-02	categorical	6160	both_sexes	100		categorical	41249	both_sexes	2002
416	6058	1.9390e-02	categorical	6160	both_sexes	100		categorical	41250	both_sexes	1000
416	6068	1.8480e-02	categorical	6160	both_sexes	100		categorical	41251	both_sexes	1000
416	6157	-2.7459e-02	categorical	6160	both_sexes	100		continuous	46	both_sexes		irnt
416	6159	-2.5885e-02	categorical	6160	both_sexes	100		continuous	47	both_sexes		irnt
416	6161	5.5444e-02	categorical	6160	both_sexes	100		continuous	48	both_sexes		irnt
416	6163	3.3883e-02	categorical	6160	both_sexes	100		continuous	49	both_sexes		irnt
416	6165	-2.2654e-02	categorical	6160	both_sexes	100		continuous	50	both_sexes		irnt
416	6167	-1.2688e-02	categorical	6160	both_sexes	100		continuous	51	both_sexes		irnt
416	6183	7.8251e-02	categorical	6160	both_sexes	100		continuous	102	both_sexes		irnt
416	6198	7.2460e-03	categorical	6160	both_sexes	100		continuous	400	both_sexes		irnt
416	6201	1.7477e-02	categorical	6160	both_sexes	100		continuous	404	both_sexes		irnt
416	6203	-9.9864e-03	categorical	6160	both_sexes	100		continuous	699	both_sexes		irnt
416	6220	4.8307e-03	categorical	6160	both_sexes	100		continuous	874	both_sexes		irnt
416	6269	1.5725e-02	categorical	6160	both_sexes	100		continuous	1438	both_sexes		irnt
416	6273	1.0265e-02	categorical	6160	both_sexes	100		continuous	1488	both_sexes		irnt
416	6303	-3.9440e-02	categorical	6160	both_sexes	100		continuous	2139	both_sexes		irnt
416	6307	3.9831e-03	categorical	6160	both_sexes	100		continuous	2217	both_sexes		irnt
416	6347	-3.1397e-02	categorical	6160	both_sexes	100		continuous	3062	both_sexes		irnt
416	6349	-3.0876e-02	categorical	6160	both_sexes	100		continuous	3063	both_sexes		irnt
416	6351	-3.5069e-02	categorical	6160	both_sexes	100		continuous	3064	both_sexes		irnt
416	6354	2.8599e-02	categorical	6160	both_sexes	100		continuous	3143	both_sexes		irnt
416	6360	-3.6776e-02	categorical	6160	both_sexes	100		continuous	3148	both_sexes		irnt
416	6411	2.3763e-02	categorical	6160	both_sexes	100		continuous	4079	both_sexes		irnt
416	6413	1.4372e-02	categorical	6160	both_sexes	100		continuous	4080	both_sexes		irnt
416	6415	2.1402e-02	categorical	6160	both_sexes	100		continuous	4100	both_sexes		irnt
416	6417	-1.8453e-02	categorical	6160	both_sexes	100		continuous	4101	both_sexes		irnt
416	6419	-2.7270e-02	categorical	6160	both_sexes	100		continuous	4104	both_sexes		irnt
416	6421	-2.7204e-02	categorical	6160	both_sexes	100		continuous	4105	both_sexes		irnt
416	6423	-2.7271e-02	categorical	6160	both_sexes	100		continuous	4106	both_sexes		irnt
416	6427	-1.8934e-02	categorical	6160	both_sexes	100		continuous	4120	both_sexes		irnt
416	6429	-2.7881e-02	categorical	6160	both_sexes	100		continuous	4123	both_sexes		irnt
416	6431	-2.7740e-02	categorical	6160	both_sexes	100		continuous	4124	both_sexes		irnt
416	6433	-2.7881e-02	categorical	6160	both_sexes	100		continuous	4125	both_sexes		irnt
416	6435	4.4795e-02	categorical	6160	both_sexes	100		continuous	4194	both_sexes		irnt
416	6437	-1.6582e-02	categorical	6160	both_sexes	100		continuous	4195	both_sexes		irnt
416	6495	6.2913e-03	categorical	6160	both_sexes	100		continuous	5096	both_sexes		irnt
416	6497	7.6940e-03	categorical	6160	both_sexes	100		continuous	5097	both_sexes		irnt
416	6499	6.8952e-03	categorical	6160	both_sexes	100		continuous	5098	both_sexes		irnt
416	6501	6.2219e-03	categorical	6160	both_sexes	100		continuous	5099	both_sexes		irnt
416	6535	-2.3149e-04	categorical	6160	both_sexes	100		continuous	5116	both_sexes		irnt
416	6543	6.5199e-03	categorical	6160	both_sexes	100		continuous	5132	both_sexes		irnt
416	6545	6.9719e-03	categorical	6160	both_sexes	100		continuous	5133	both_sexes		irnt
416	6547	7.5836e-03	categorical	6160	both_sexes	100		continuous	5134	both_sexes		irnt
416	6549	5.9331e-03	categorical	6160	both_sexes	100		continuous	5135	both_sexes		irnt
416	6580	9.6675e-03	categorical	6160	both_sexes	100		continuous	5257	both_sexes		irnt
416	6629	1.0281e-02	categorical	6160	both_sexes	100		continuous	20010	both_sexes		irnt
416	6633	-1.5580e-02	categorical	6160	both_sexes	100		continuous	20015	both_sexes		irnt
416	6635	-3.2242e-02	categorical	6160	both_sexes	100		continuous	20016	both_sexes		irnt
416	6642	-2.7791e-03	categorical	6160	both_sexes	100		continuous	20022	both_sexes		irnt
416	6644	1.4141e-02	categorical	6160	both_sexes	100		continuous	20023	both_sexes		irnt
416	6664	-1.2326e-02	categorical	6160	both_sexes	100		continuous	20153	both_sexes		irnt
416	6740	4.2352e-02	categorical	6160	both_sexes	100		continuous	21001	both_sexes		irnt
416	6742	3.2288e-02	categorical	6160	both_sexes	100		continuous	21002	both_sexes		irnt
416	6829	3.1899e-02	categorical	6160	both_sexes	100		continuous	23098	both_sexes		irnt
416	6831	5.0926e-02	categorical	6160	both_sexes	100		continuous	23099	both_sexes		irnt
416	6833	4.3389e-02	categorical	6160	both_sexes	100		continuous	23100	both_sexes		irnt
416	6835	9.4617e-04	categorical	6160	both_sexes	100		continuous	23101	both_sexes		irnt
416	6837	1.0063e-03	categorical	6160	both_sexes	100		continuous	23102	both_sexes		irnt
416	6839	4.1896e-02	categorical	6160	both_sexes	100		continuous	23104	both_sexes		irnt
416	6841	9.5984e-03	categorical	6160	both_sexes	100		continuous	23105	both_sexes		irnt
416	6843	-4.4199e-04	categorical	6160	both_sexes	100		continuous	23106	both_sexes		irnt
416	6845	2.6882e-03	categorical	6160	both_sexes	100		continuous	23107	both_sexes		irnt
416	6847	1.8132e-03	categorical	6160	both_sexes	100		continuous	23108	both_sexes		irnt
416	6849	-1.3100e-03	categorical	6160	both_sexes	100		continuous	23109	both_sexes		irnt
416	6851	-3.2931e-03	categorical	6160	both_sexes	100		continuous	23110	both_sexes		irnt
416	6853	5.4553e-02	categorical	6160	both_sexes	100		continuous	23111	both_sexes		irnt
416	6855	4.5133e-02	categorical	6160	both_sexes	100		continuous	23112	both_sexes		irnt
416	6857	5.2177e-03	categorical	6160	both_sexes	100		continuous	23113	both_sexes		irnt
416	6859	5.0818e-03	categorical	6160	both_sexes	100		continuous	23114	both_sexes		irnt
416	6861	5.3438e-02	categorical	6160	both_sexes	100		continuous	23115	both_sexes		irnt
416	6863	4.4234e-02	categorical	6160	both_sexes	100		continuous	23116	both_sexes		irnt
416	6865	8.2822e-03	categorical	6160	both_sexes	100		continuous	23117	both_sexes		irnt
416	6867	8.0873e-03	categorical	6160	both_sexes	100		continuous	23118	both_sexes		irnt
416	6869	4.5813e-02	categorical	6160	both_sexes	100		continuous	23119	both_sexes		irnt
416	6871	4.0911e-02	categorical	6160	both_sexes	100		continuous	23120	both_sexes		irnt
416	6873	4.2734e-03	categorical	6160	both_sexes	100		continuous	23121	both_sexes		irnt
416	6875	3.8890e-03	categorical	6160	both_sexes	100		continuous	23122	both_sexes		irnt
416	6877	4.5197e-02	categorical	6160	both_sexes	100		continuous	23123	both_sexes		irnt
416	6879	4.0472e-02	categorical	6160	both_sexes	100		continuous	23124	both_sexes		irnt
416	6881	9.0946e-03	categorical	6160	both_sexes	100		continuous	23125	both_sexes		irnt
416	6883	8.7277e-03	categorical	6160	both_sexes	100		continuous	23126	both_sexes		irnt
416	6885	4.6728e-02	categorical	6160	both_sexes	100		continuous	23127	both_sexes		irnt
416	6887	4.1917e-02	categorical	6160	both_sexes	100		continuous	23128	both_sexes		irnt
416	6889	-5.0378e-03	categorical	6160	both_sexes	100		continuous	23129	both_sexes		irnt
416	6891	-4.9935e-03	categorical	6160	both_sexes	100		continuous	23130	both_sexes		irnt
416	6932	6.5745e-02	categorical	6160	both_sexes	100		continuous	30000	both_sexes		irnt
416	6934	4.4484e-02	categorical	6160	both_sexes	100		continuous	30010	both_sexes		irnt
416	6936	2.5124e-02	categorical	6160	both_sexes	100		continuous	30020	both_sexes		irnt
416	6938	2.9673e-02	categorical	6160	both_sexes	100		continuous	30030	both_sexes		irnt
416	6940	-3.0101e-02	categorical	6160	both_sexes	100		continuous	30040	both_sexes		irnt
416	6942	-3.3183e-02	categorical	6160	both_sexes	100		continuous	30050	both_sexes		irnt
416	6944	-1.3766e-02	categorical	6160	both_sexes	100		continuous	30060	both_sexes		irnt
416	6946	2.7565e-02	categorical	6160	both_sexes	100		continuous	30070	both_sexes		irnt
416	6948	2.5081e-02	categorical	6160	both_sexes	100		continuous	30080	both_sexes		irnt
416	6950	2.6861e-02	categorical	6160	both_sexes	100		continuous	30090	both_sexes		irnt
416	6952	-4.5570e-03	categorical	6160	both_sexes	100		continuous	30100	both_sexes		irnt
416	6954	4.4344e-03	categorical	6160	both_sexes	100		continuous	30110	both_sexes		irnt
416	6956	3.0570e-02	categorical	6160	both_sexes	100		continuous	30120	both_sexes		irnt
416	6958	1.7490e-02	categorical	6160	both_sexes	100		continuous	30130	both_sexes		irnt
416	6960	6.5945e-02	categorical	6160	both_sexes	100		continuous	30140	both_sexes		irnt
416	6962	1.0676e-02	categorical	6160	both_sexes	100		continuous	30150	both_sexes		irnt
416	6966	-2.7049e-02	categorical	6160	both_sexes	100		continuous	30180	both_sexes		irnt
416	6968	-3.3149e-02	categorical	6160	both_sexes	100		continuous	30190	both_sexes		irnt
416	6970	3.4130e-02	categorical	6160	both_sexes	100		continuous	30200	both_sexes		irnt
416	6972	-1.3423e-02	categorical	6160	both_sexes	100		continuous	30210	both_sexes		irnt
416	6977	1.9820e-02	categorical	6160	both_sexes	100		continuous	30240	both_sexes		irnt
416	6979	2.7566e-02	categorical	6160	both_sexes	100		continuous	30250	both_sexes		irnt
416	6981	-9.8264e-03	categorical	6160	both_sexes	100		continuous	30260	both_sexes		irnt
416	6983	-2.4793e-02	categorical	6160	both_sexes	100		continuous	30270	both_sexes		irnt
416	6985	2.1769e-02	categorical	6160	both_sexes	100		continuous	30280	both_sexes		irnt
416	6987	2.3819e-02	categorical	6160	both_sexes	100		continuous	30290	both_sexes		irnt
416	6989	2.9939e-02	categorical	6160	both_sexes	100		continuous	30300	both_sexes		irnt
416	6993	2.8687e-02	categorical	6160	both_sexes	100		continuous	30510	both_sexes		irnt
416	6995	-5.5737e-03	categorical	6160	both_sexes	100		continuous	30520	both_sexes		irnt
416	6997	3.5019e-02	categorical	6160	both_sexes	100		continuous	30530	both_sexes		irnt
416	7585	3.7084e-02	categorical	6160	both_sexes	100		icd10	E11	both_sexes
416	7623	2.5595e-02	categorical	6160	both_sexes	100		icd10	E66	both_sexes
416	7660	4.1975e-02	categorical	6160	both_sexes	100		icd10	F17	both_sexes
416	7673	2.7883e-02	categorical	6160	both_sexes	100		icd10	F32	both_sexes
416	7748	1.5187e-02	categorical	6160	both_sexes	100		icd10	G47	both_sexes
416	7869	2.1341e-02	categorical	6160	both_sexes	100		icd10	I25	both_sexes
416	7916	-4.2510e-06	categorical	6160	both_sexes	100		icd10	I83	both_sexes
416	7960	3.8338e-02	categorical	6160	both_sexes	100		icd10	J44	both_sexes
416	7961	1.3788e-02	categorical	6160	both_sexes	100		icd10	J45	both_sexes
416	8004	2.1091e-02	categorical	6160	both_sexes	100		icd10	K21	both_sexes
416	8020	8.2783e-03	categorical	6160	both_sexes	100		icd10	K42	both_sexes
416	8022	2.3194e-02	categorical	6160	both_sexes	100		icd10	K44	both_sexes
416	8049	2.5099e-02	categorical	6160	both_sexes	100		icd10	K80	both_sexes
416	8142	-2.0562e-03	categorical	6160	both_sexes	100		icd10	M16	both_sexes
416	8143	-3.4628e-03	categorical	6160	both_sexes	100		icd10	M17	both_sexes
416	8169	1.4381e-02	categorical	6160	both_sexes	100		icd10	M51	both_sexes
416	8223	1.8989e-02	categorical	6160	both_sexes	100		icd10	N20	both_sexes
416	8448	2.4058e-02	categorical	6160	both_sexes	100		icd10	R07	both_sexes
416	8459	7.1154e-03	categorical	6160	both_sexes	100		icd10	R19	both_sexes
416	9083	2.5701e-02	categorical	6160	both_sexes	100		icd10	Z72	both_sexes
416	9090	9.3655e-03	categorical	6160	both_sexes	100		icd10	Z82	both_sexes
416	9094	2.9171e-02	categorical	6160	both_sexes	100		icd10	Z86	both_sexes
416	9096	1.8972e-02	categorical	6160	both_sexes	100		icd10	Z88	both_sexes
416	9103	1.1641e-02	categorical	6160	both_sexes	100		icd10	Z95	both_sexes
416	9649	1.4172e-02	categorical	6160	both_sexes	100		prescriptions	amlodipine	both_sexes
416	9667	1.6799e-02	categorical	6160	both_sexes	100		prescriptions	bendroflumethiazide	both_sexes
416	9701	1.8741e-02	categorical	6160	both_sexes	100		prescriptions	citalopram	both_sexes
416	9702	1.0165e-02	categorical	6160	both_sexes	100		prescriptions	clarithromycin	both_sexes
416	9770	2.0065e-02	categorical	6160	both_sexes	100		prescriptions	gabapentin	both_sexes
416	9773	1.6159e-02	categorical	6160	both_sexes	100		prescriptions	gliclazide	both_sexes
416	9801	-2.8256e-04	categorical	6160	both_sexes	100		prescriptions	latanoprost	both_sexes
416	9816	1.1604e-02	categorical	6160	both_sexes	100		prescriptions	mebeverine	both_sexes
416	9821	2.2580e-02	categorical	6160	both_sexes	100		prescriptions	metformin	both_sexes
416	9849	2.0399e-02	categorical	6160	both_sexes	100		prescriptions	orlistat	both_sexes
416	9853	2.1985e-02	categorical	6160	both_sexes	100		prescriptions	paracetamol	both_sexes
416	9909	2.6337e-02	categorical	6160	both_sexes	100		prescriptions	tramadol	both_sexes
416	9921	1.0555e-02	categorical	6160	both_sexes	100		prescriptions	zopiclone	both_sexes
416	9924	1.7087e-02	categorical	6160	both_sexes	100		prescriptions	ACE inhibitor|anti-hypertensive	both_sexes
416	9929	1.1211e-02	categorical	6160	both_sexes	100		prescriptions	GABA agonist|sedative	both_sexes
416	9971	2.0065e-02	categorical	6160	both_sexes	100		prescriptions	anticonvulsant|voltage-gated calcium channel inhibitor|neuropathy	both_sexes
416	9973	2.1985e-02	categorical	6160	both_sexes	100		prescriptions	antipyretic	both_sexes
416	9975	1.2319e-02	categorical	6160	both_sexes	100		prescriptions	antispasmodic	both_sexes
416	9982	8.4750e-03	categorical	6160	both_sexes	100		prescriptions	beta-lactam antibiotic|beta-lactamase inhibitor|antibiotic	both_sexes
416	9987	2.2580e-02	categorical	6160	both_sexes	100		prescriptions	biguanides|diabetes	both_sexes
416	9990	1.4534e-02	categorical	6160	both_sexes	100		prescriptions	calcium channel blocker|dihydropyridine|anti-hypertensive	both_sexes
416	10018	2.0399e-02	categorical	6160	both_sexes	100		prescriptions	lipase inhibitor|obesity	both_sexes
416	10039	2.6337e-02	categorical	6160	both_sexes	100		prescriptions	opioid analgesic|selective serotonin re-uptake inhibitor|norepinephrine re-uptake inhibitor	both_sexes
416	10058	2.2533e-02	categorical	6160	both_sexes	100		prescriptions	selective serotonin re-uptake inhibitor|SSRI	both_sexes
416	10065	1.7157e-02	categorical	6160	both_sexes	100		prescriptions	sulfonylurea|diabetes	both_sexes
416	10068	1.7164e-02	categorical	6160	both_sexes	100		prescriptions	thiazide diuretic|diuretic	both_sexes
416	10435	3.6813e-02	categorical	6160	both_sexes	100		phecode	250	both_sexes
416	10439	3.7082e-02	categorical	6160	both_sexes	100		phecode	250.2	both_sexes
416	10510	2.8025e-02	categorical	6160	both_sexes	100		phecode	272	both_sexes
416	10556	-6.6046e-03	categorical	6160	both_sexes	100		phecode	317	both_sexes
416	10558	4.1706e-02	categorical	6160	both_sexes	100		phecode	318	both_sexes
416	10580	1.5605e-02	categorical	6160	both_sexes	100		phecode	327	both_sexes
416	10588	2.6830e-02	categorical	6160	both_sexes	100		phecode	306	both_sexes
416	10634	1.4051e-02	categorical	6160	both_sexes	100		phecode	327.3	both_sexes
416	10785	3.6570e-02	categorical	6160	both_sexes	100		phecode	401.1	both_sexes
416	10786	3.6672e-02	categorical	6160	both_sexes	100		phecode	401	both_sexes
416	10792	2.5683e-02	categorical	6160	both_sexes	100		phecode	411	both_sexes
416	10797	1.5819e-02	categorical	6160	both_sexes	100		phecode	411.4	both_sexes
416	10798	2.2032e-02	categorical	6160	both_sexes	100		phecode	411.8	both_sexes
416	10849	2.1335e-02	categorical	6160	both_sexes	100		phecode	459	both_sexes
416	10888	5.3931e-04	categorical	6160	both_sexes	100		phecode	454.1	both_sexes
416	10892	2.3662e-02	categorical	6160	both_sexes	100		phecode	530	both_sexes
416	10929	3.9020e-02	categorical	6160	both_sexes	100		phecode	496.2	both_sexes
416	10931	3.8719e-02	categorical	6160	both_sexes	100		phecode	496.21	both_sexes
416	10952	2.1017e-02	categorical	6160	both_sexes	100		phecode	714	both_sexes
416	10999	2.2919e-02	categorical	6160	both_sexes	100		phecode	530.1	both_sexes
416	11000	2.1827e-02	categorical	6160	both_sexes	100		phecode	530.11	both_sexes
416	11018	2.5472e-02	categorical	6160	both_sexes	100		phecode	785	both_sexes
416	11025	2.2171e-02	categorical	6160	both_sexes	100		phecode	550	both_sexes
416	11027	8.7505e-03	categorical	6160	both_sexes	100		phecode	550.4	both_sexes
416	11029	2.3612e-02	categorical	6160	both_sexes	100		phecode	550.2	both_sexes
416	11039	1.5311e-02	categorical	6160	both_sexes	100		phecode	558	both_sexes
416	11074	2.5602e-02	categorical	6160	both_sexes	100		phecode	574.1	both_sexes
416	11167	7.6231e-03	categorical	6160	both_sexes	100		phecode	716	both_sexes
416	11168	7.7168e-03	categorical	6160	both_sexes	100		phecode	716.9	both_sexes
416	11183	-2.2048e-03	categorical	6160	both_sexes	100		phecode	716.2	both_sexes
416	11184	9.7909e-03	categorical	6160	both_sexes	100		phecode	740	both_sexes
416	11200	-1.0830e-02	categorical	6160	both_sexes	100		phecode	835	both_sexes
416	11263	2.5620e-02	categorical	6160	both_sexes	100		phecode	760	both_sexes
416	11329	1.9065e-02	categorical	6160	both_sexes	100		phecode	594	both_sexes
416	11330	1.4679e-02	categorical	6160	both_sexes	100		phecode	594.1	both_sexes
416	11561	2.3920e-02	categorical	6160	both_sexes	100		phecode	418	both_sexes
416	11697	1.5611e-02	categorical	6160	both_sexes	100		phecode	960	both_sexes
416	11698	1.4410e-02	categorical	6160	both_sexes	100		phecode	960.2	both_sexes
416	11766	-1.2860e-02	categorical	6160	both_sexes	100		continuous	AG	both_sexes		irnt
416	11768	3.3036e-02	categorical	6160	both_sexes	100		continuous	DBP	both_sexes		auto_medadj_irnt
416	11769	3.2749e-02	categorical	6160	both_sexes	100		continuous	DBP	both_sexes		auto_medadj_raw
416	11770	2.4094e-02	categorical	6160	both_sexes	100		continuous	DBP	both_sexes		combined_irnt
416	11771	3.3850e-02	categorical	6160	both_sexes	100		continuous	DBP	both_sexes		combined_medadj_irnt
416	11772	3.3629e-02	categorical	6160	both_sexes	100		continuous	DBP	both_sexes		combined_medadj_raw
416	11773	2.3996e-02	categorical	6160	both_sexes	100		continuous	DBP	both_sexes		combined_raw
416	11780	2.1279e-02	categorical	6160	both_sexes	100		continuous	LDLC	both_sexes		medadj_irnt
416	11781	2.1806e-02	categorical	6160	both_sexes	100		continuous	LDLC	both_sexes		medadj_raw
416	11782	2.1050e-02	categorical	6160	both_sexes	100		continuous	MAP	both_sexes		auto_irnt
416	11783	3.0400e-02	categorical	6160	both_sexes	100		continuous	MAP	both_sexes		auto_medadj_irnt
416	11784	2.9979e-02	categorical	6160	both_sexes	100		continuous	MAP	both_sexes		auto_medadj_raw
416	11785	2.0653e-02	categorical	6160	both_sexes	100		continuous	MAP	both_sexes		auto_raw
416	11786	2.1191e-02	categorical	6160	both_sexes	100		continuous	MAP	both_sexes		combined_irnt
416	11787	3.1026e-02	categorical	6160	both_sexes	100		continuous	MAP	both_sexes		combined_medadj_irnt
416	11788	3.0690e-02	categorical	6160	both_sexes	100		continuous	MAP	both_sexes		combined_medadj_raw
416	11789	2.0851e-02	categorical	6160	both_sexes	100		continuous	MAP	both_sexes		combined_raw
416	11792	7.3092e-03	categorical	6160	both_sexes	100		continuous	MAP	both_sexes		manual_medadj_raw
416	11793	3.8344e-03	categorical	6160	both_sexes	100		continuous	MAP	both_sexes		manual_raw
416	11796	1.5719e-02	categorical	6160	both_sexes	100		continuous	NAP	both_sexes		irnt
416	11798	-1.8027e-03	categorical	6160	both_sexes	100		continuous	PP	both_sexes		auto_irnt
416	11799	3.6844e-03	categorical	6160	both_sexes	100		continuous	PP	both_sexes		auto_medadj_irnt
416	11800	5.7882e-03	categorical	6160	both_sexes	100		continuous	PP	both_sexes		auto_medadj_raw
416	11801	7.0652e-04	categorical	6160	both_sexes	100		continuous	PP	both_sexes		auto_raw
416	11802	-2.3489e-03	categorical	6160	both_sexes	100		continuous	PP	both_sexes		combined_irnt
416	11803	3.3659e-03	categorical	6160	both_sexes	100		continuous	PP	both_sexes		combined_medadj_irnt
416	11804	5.6111e-03	categorical	6160	both_sexes	100		continuous	PP	both_sexes		combined_medadj_raw
416	11805	3.0446e-04	categorical	6160	both_sexes	100		continuous	PP	both_sexes		combined_raw
416	11810	2.3220e-02	categorical	6160	both_sexes	100		continuous	SBP	both_sexes		auto_medadj_irnt
416	11811	2.2886e-02	categorical	6160	both_sexes	100		continuous	SBP	both_sexes		auto_medadj_raw
416	11812	1.4254e-02	categorical	6160	both_sexes	100		continuous	SBP	both_sexes		combined_irnt
416	11813	2.3528e-02	categorical	6160	both_sexes	100		continuous	SBP	both_sexes		combined_medadj_irnt
416	11814	2.3292e-02	categorical	6160	both_sexes	100		continuous	SBP	both_sexes		combined_medadj_raw
416	11815	1.3975e-02	categorical	6160	both_sexes	100		continuous	SBP	both_sexes		combined_raw
416	11817	4.8709e-03	categorical	6160	both_sexes	100		continuous	SBP	both_sexes		manual_medadj_raw
416	11820	4.0473e-02	categorical	6160	both_sexes	100		continuous	Smoking	both_sexes		Ever_Never
416	11823	9.9135e-03	categorical	6160	both_sexes	100		continuous	eGFR	both_sexes		irnt
416	11825	-2.7173e-02	categorical	6160	both_sexes	100		continuous	eGFRcreacys	both_sexes		irnt
416	11827	-6.6231e-02	categorical	6160	both_sexes	100		continuous	eGFRcys	both_sexes		irnt
416	14250	5.0838e-02	categorical	6160	both_sexes	100		continuous	whr	both_sexes		irnt
419	13	-1.0391e-03	categorical	6160	both_sexes	4		categorical	120	both_sexes	1
419	15	8.3079e-05	categorical	6160	both_sexes	4		categorical	120	both_sexes	9
419	16	-1.2956e-02	categorical	6160	both_sexes	4		categorical	670	both_sexes	1
419	18	1.4321e-02	categorical	6160	both_sexes	4		categorical	670	both_sexes	2
419	24	-5.8843e-03	categorical	6160	both_sexes	4		categorical	680	both_sexes	3
419	31	1.2063e-02	categorical	6160	both_sexes	4		categorical	1210	both_sexes	1210
419	32	-3.3252e-03	categorical	6160	both_sexes	4		categorical	1418	both_sexes	1
419	38	1.4826e-02	categorical	6160	both_sexes	4		categorical	1428	both_sexes	0
419	39	3.3382e-03	categorical	6160	both_sexes	4		categorical	1428	both_sexes	1
419	42	-4.0990e-02	categorical	6160	both_sexes	4		categorical	1448	both_sexes	1
419	47	-1.8758e-02	categorical	6160	both_sexes	4		categorical	1468	both_sexes	2
419	49	4.2627e-02	categorical	6160	both_sexes	4		categorical	1468	both_sexes	4
419	55	-6.1162e-03	categorical	6160	both_sexes	4		categorical	1538	both_sexes	0
419	56	-6.8353e-04	categorical	6160	both_sexes	4		categorical	1538	both_sexes	1
419	57	7.1256e-03	categorical	6160	both_sexes	4		categorical	1538	both_sexes	2
419	65	1.2614e-02	categorical	6160	both_sexes	4		categorical	1677	both_sexes	1677
419	66	-1.2455e-03	categorical	6160	both_sexes	4		categorical	1707	both_sexes	1
419	67	-9.2844e-04	categorical	6160	both_sexes	4		categorical	1707	both_sexes	2
419	72	8.0156e-03	categorical	6160	both_sexes	4		categorical	1747	both_sexes	4
419	73	-2.4403e-03	categorical	6160	both_sexes	4		categorical	1747	both_sexes	5
419	80	-1.1405e-02	categorical	6160	both_sexes	4		categorical	1920	both_sexes	1920
419	82	-1.6579e-03	categorical	6160	both_sexes	4		categorical	1940	both_sexes	1940
419	83	-3.6133e-03	categorical	6160	both_sexes	4		categorical	1950	both_sexes	1950
419	85	1.8642e-03	categorical	6160	both_sexes	4		categorical	1970	both_sexes	1970
419	86	-7.0881e-04	categorical	6160	both_sexes	4		categorical	1980	both_sexes	1980
419	89	-3.0922e-03	categorical	6160	both_sexes	4		categorical	2010	both_sexes	2010
419	90	5.9428e-03	categorical	6160	both_sexes	4		categorical	2020	both_sexes	2020
419	92	1.6884e-02	categorical	6160	both_sexes	4		categorical	2040	both_sexes	2040
419	95	-2.3423e-02	categorical	6160	both_sexes	4		categorical	2129	both_sexes	2129
419	97	4.9421e-03	categorical	6160	both_sexes	4		categorical	2188	both_sexes	2188
419	98	6.4522e-03	categorical	6160	both_sexes	4		categorical	2207	both_sexes	2207
419	103	9.4955e-03	categorical	6160	both_sexes	4		categorical	2257	both_sexes	2257
419	104	-1.2976e-02	categorical	6160	both_sexes	4		categorical	2316	both_sexes	2316
419	105	1.3028e-03	categorical	6160	both_sexes	4		categorical	2335	both_sexes	2335
419	113	-7.9429e-03	categorical	6160	both_sexes	4		categorical	2443	both_sexes	2443
419	116	1.6884e-02	categorical	6160	both_sexes	4		categorical	2473	both_sexes	2473
419	149	-2.2937e-03	categorical	6160	both_sexes	4		categorical	3393	both_sexes	3393
419	155	-2.8716e-03	categorical	6160	both_sexes	4		categorical	3571	both_sexes	3571
419	157	-9.5468e-03	categorical	6160	both_sexes	4		categorical	3606	both_sexes	3606
419	181	1.0552e-02	categorical	6160	both_sexes	4		categorical	4293	both_sexes	3
419	182	-1.0553e-02	categorical	6160	both_sexes	4		categorical	4294	both_sexes	0
419	200	2.3276e-02	categorical	6160	both_sexes	4		categorical	4957	both_sexes	4957
419	204	1.4919e-02	categorical	6160	both_sexes	4		categorical	5001	both_sexes	5001
419	205	2.1491e-02	categorical	6160	both_sexes	4		categorical	5012	both_sexes	5012
419	235	2.1819e-02	categorical	6160	both_sexes	4		categorical	5556	both_sexes	5556
419	276	-9.1519e-02	categorical	6160	both_sexes	4		categorical	6138	both_sexes	100
419	277	6.6859e-02	categorical	6160	both_sexes	4		categorical	6138	both_sexes	2
419	278	2.5241e-02	categorical	6160	both_sexes	4		categorical	6138	both_sexes	3
419	279	-1.4956e-02	categorical	6160	both_sexes	4		categorical	6138	both_sexes	4
419	280	4.8559e-03	categorical	6160	both_sexes	4		categorical	6138	both_sexes	5
419	281	6.0914e-02	categorical	6160	both_sexes	4		categorical	6138	both_sexes	6
419	293	-2.5223e-02	categorical	6160	both_sexes	4		categorical	6141	both_sexes	1
419	294	-1.1756e-02	categorical	6160	both_sexes	4		categorical	6141	both_sexes	2
419	305	5.1161e-03	categorical	6160	both_sexes	4		categorical	6142	both_sexes	4
419	307	5.0305e-02	categorical	6160	both_sexes	4		categorical	6142	both_sexes	6
419	312	1.2277e-02	categorical	6160	both_sexes	4		categorical	6143	both_sexes	3
419	314	-4.2489e-03	categorical	6160	both_sexes	4		categorical	6144	both_sexes	1
419	318	1.4694e-02	categorical	6160	both_sexes	4		categorical	6144	both_sexes	5
419	319	8.3722e-03	categorical	6160	both_sexes	4		categorical	6145	both_sexes	1
419	325	3.9583e-03	categorical	6160	both_sexes	4		categorical	6145	both_sexes	6
419	345	1.3822e-02	categorical	6160	both_sexes	4		categorical	6149	both_sexes	100
419	347	6.8614e-03	categorical	6160	both_sexes	4		categorical	6149	both_sexes	3
419	348	-2.3029e-03	categorical	6160	both_sexes	4		categorical	6149	both_sexes	4
419	350	-3.0297e-02	categorical	6160	both_sexes	4		categorical	6149	both_sexes	6
419	352	1.9538e-02	categorical	6160	both_sexes	4		categorical	6150	both_sexes	100
419	353	-1.1572e-02	categorical	6160	both_sexes	4		categorical	6150	both_sexes	2
419	355	-1.6906e-02	categorical	6160	both_sexes	4		categorical	6150	both_sexes	4
419	362	2.1362e-03	categorical	6160	both_sexes	4		categorical	6151	both_sexes	7
419	363	-1.4334e-02	categorical	6160	both_sexes	4		categorical	6152	both_sexes	100
419	367	3.6896e-03	categorical	6160	both_sexes	4		categorical	6152	both_sexes	8
419	376	1.9645e-02	categorical	6160	both_sexes	4		categorical	6154	both_sexes	100
419	377	-2.6204e-03	categorical	6160	both_sexes	4		categorical	6154	both_sexes	2
419	378	-1.4854e-02	categorical	6160	both_sexes	4		categorical	6154	both_sexes	3
419	380	-8.0106e-03	categorical	6160	both_sexes	4		categorical	6154	both_sexes	5
419	383	-1.9451e-02	categorical	6160	both_sexes	4		categorical	6155	both_sexes	100
419	407	9.4282e-03	categorical	6160	both_sexes	4		categorical	6159	both_sexes	100
419	413	-9.6672e-03	categorical	6160	both_sexes	4		categorical	6159	both_sexes	7
419	414	-8.6174e-03	categorical	6160	both_sexes	4		categorical	6159	both_sexes	8
419	415	3.2946e-02	categorical	6160	both_sexes	4		categorical	6160	both_sexes	1
419	416	-1.8335e-01	categorical	6160	both_sexes	4		categorical	6160	both_sexes	100
419	419	1.0000e+00	categorical	6160	both_sexes	4		categorical	6160	both_sexes	4
419	420	4.1100e-02	categorical	6160	both_sexes	4		categorical	6160	both_sexes	5
419	421	-1.5407e-02	categorical	6160	both_sexes	4		categorical	6162	both_sexes	1
419	423	4.1903e-02	categorical	6160	both_sexes	4		categorical	6162	both_sexes	2
419	424	4.1921e-02	categorical	6160	both_sexes	4		categorical	6162	both_sexes	3
419	427	-2.8891e-02	categorical	6160	both_sexes	4		categorical	6164	both_sexes	100
419	428	5.3736e-02	categorical	6160	both_sexes	4		categorical	6164	both_sexes	2
419	431	1.9802e-02	categorical	6160	both_sexes	4		categorical	6164	both_sexes	5
419	436	1.0709e-02	categorical	6160	both_sexes	4		categorical	6179	both_sexes	1
419	437	-1.7232e-02	categorical	6160	both_sexes	4		categorical	6179	both_sexes	100
419	488	-1.7118e-02	categorical	6160	both_sexes	4		categorical	20002	both_sexes	1065
419	492	-1.1901e-02	categorical	6160	both_sexes	4		categorical	20002	both_sexes	1074
419	506	3.3823e-03	categorical	6160	both_sexes	4		categorical	20002	both_sexes	1111
419	545	-6.2616e-03	categorical	6160	both_sexes	4		categorical	20002	both_sexes	1220
419	550	-3.0351e-03	categorical	6160	both_sexes	4		categorical	20002	both_sexes	1226
419	584	1.2039e-02	categorical	6160	both_sexes	4		categorical	20002	both_sexes	1286
419	671	-7.1166e-03	categorical	6160	both_sexes	4		categorical	20002	both_sexes	1474
419	877	-9.5068e-03	categorical	6160	both_sexes	4		categorical	20003	both_sexes	1140865634
419	895	-1.0613e-02	categorical	6160	both_sexes	4		categorical	20003	both_sexes	1140866738
419	942	-2.9181e-03	categorical	6160	both_sexes	4		categorical	20003	both_sexes	1140871310
419	981	-5.0918e-03	categorical	6160	both_sexes	4		categorical	20003	both_sexes	1140874420
419	1040	-8.4291e-03	categorical	6160	both_sexes	4		categorical	20003	both_sexes	1140879802
419	1055	-2.8924e-03	categorical	6160	both_sexes	4		categorical	20003	both_sexes	1140881856
419	1093	-7.3290e-03	categorical	6160	both_sexes	4		categorical	20003	both_sexes	1140884600
419	1179	-8.3937e-03	categorical	6160	both_sexes	4		categorical	20003	both_sexes	1140923346
419	1312	-4.1192e-03	categorical	6160	both_sexes	4		categorical	20003	both_sexes	1141176832
419	1357	-6.8114e-03	categorical	6160	both_sexes	4		categorical	20003	both_sexes	1141191044
419	1368	-1.0389e-02	categorical	6160	both_sexes	4		categorical	20003	both_sexes	1141194794
419	1496	-4.3495e-03	categorical	6160	both_sexes	4		categorical	20004	both_sexes	1477
419	1497	1.0223e-02	categorical	6160	both_sexes	4		categorical	20004	both_sexes	1478
419	1498	4.4293e-03	categorical	6160	both_sexes	4		categorical	20004	both_sexes	1479
419	1499	1.1305e-02	categorical	6160	both_sexes	4		categorical	20004	both_sexes	1480
419	1502	1.6658e-03	categorical	6160	both_sexes	4		categorical	20004	both_sexes	1483
419	1836	7.1889e-03	categorical	6160	both_sexes	4		categorical	20107	both_sexes	1
419	1838	-3.3832e-03	categorical	6160	both_sexes	4		categorical	20107	both_sexes	100
419	1839	-3.2493e-03	categorical	6160	both_sexes	4		categorical	20107	both_sexes	101
419	1844	-8.8427e-03	categorical	6160	both_sexes	4		categorical	20107	both_sexes	3
419	1848	-1.6251e-03	categorical	6160	both_sexes	4		categorical	20107	both_sexes	9
419	1861	-1.1447e-03	categorical	6160	both_sexes	4		categorical	20110	both_sexes	100
419	1870	-1.0334e-03	categorical	6160	both_sexes	4		categorical	20110	both_sexes	8
419	1871	-6.2992e-03	categorical	6160	both_sexes	4		categorical	20110	both_sexes	9
419	1872	-1.1475e-02	categorical	6160	both_sexes	4		categorical	20111	both_sexes	1
419	1874	1.2669e-02	categorical	6160	both_sexes	4		categorical	20111	both_sexes	100
419	1875	-2.3771e-03	categorical	6160	both_sexes	4		categorical	20111	both_sexes	101
419	1885	-9.6028e-03	categorical	6160	both_sexes	4		categorical	20111	both_sexes	9
419	1985	1.4441e-02	categorical	6160	both_sexes	4		categorical	20116	both_sexes	0
419	1986	7.3466e-04	categorical	6160	both_sexes	4		categorical	20116	both_sexes	1
419	1987	-2.4588e-02	categorical	6160	both_sexes	4		categorical	20116	both_sexes	2
419	1988	-1.3640e-02	categorical	6160	both_sexes	4		categorical	20117	both_sexes	0
419	1989	1.2570e-03	categorical	6160	both_sexes	4		categorical	20117	both_sexes	1
419	1990	9.4095e-03	categorical	6160	both_sexes	4		categorical	20117	both_sexes	2
419	2007	1.2961e-03	categorical	6160	both_sexes	4		categorical	20160	both_sexes	20160
419	3330	-1.0634e-02	categorical	6160	both_sexes	4		categorical	41200	both_sexes	J183
419	5864	-1.3550e-02	categorical	6160	both_sexes	4		categorical	41232	both_sexes	10
419	5869	-1.1546e-02	categorical	6160	both_sexes	4		categorical	41244	both_sexes	100
419	5878	-8.9611e-03	categorical	6160	both_sexes	4		categorical	41245	both_sexes	1040
419	5879	-7.4262e-03	categorical	6160	both_sexes	4		categorical	41245	both_sexes	1070
419	5891	-6.3064e-03	categorical	6160	both_sexes	4		categorical	41245	both_sexes	1280
419	5933	-8.0038e-03	categorical	6160	both_sexes	4		categorical	41246	both_sexes	1160
419	5950	-8.3717e-03	categorical	6160	both_sexes	4		categorical	41246	both_sexes	1480
419	6001	-1.2069e-02	categorical	6160	both_sexes	4		categorical	41247	both_sexes	2000
419	6009	-8.5738e-03	categorical	6160	both_sexes	4		categorical	41248	both_sexes	1000
419	6040	-1.0828e-02	categorical	6160	both_sexes	4		categorical	41249	both_sexes	2002
419	6058	-9.8530e-03	categorical	6160	both_sexes	4		categorical	41250	both_sexes	1000
419	6068	-8.2138e-03	categorical	6160	both_sexes	4		categorical	41251	both_sexes	1000
419	6157	5.4972e-03	categorical	6160	both_sexes	4		continuous	46	both_sexes		irnt
419	6159	5.3866e-03	categorical	6160	both_sexes	4		continuous	47	both_sexes		irnt
419	6161	-2.6644e-02	categorical	6160	both_sexes	4		continuous	48	both_sexes		irnt
419	6163	-1.7049e-02	categorical	6160	both_sexes	4		continuous	49	both_sexes		irnt
419	6165	2.4698e-02	categorical	6160	both_sexes	4		continuous	50	both_sexes		irnt
419	6167	1.3896e-02	categorical	6160	both_sexes	4		continuous	51	both_sexes		irnt
419	6183	-7.3039e-03	categorical	6160	both_sexes	4		continuous	102	both_sexes		irnt
419	6198	-2.8032e-03	categorical	6160	both_sexes	4		continuous	400	both_sexes		irnt
419	6201	-3.5147e-03	categorical	6160	both_sexes	4		continuous	404	both_sexes		irnt
419	6203	-8.9958e-03	categorical	6160	both_sexes	4		continuous	699	both_sexes		irnt
419	6220	-1.5510e-02	categorical	6160	both_sexes	4		continuous	874	both_sexes		irnt
419	6269	7.1558e-03	categorical	6160	both_sexes	4		continuous	1438	both_sexes		irnt
419	6273	8.0697e-03	categorical	6160	both_sexes	4		continuous	1488	both_sexes		irnt
419	6303	3.9330e-02	categorical	6160	both_sexes	4		continuous	2139	both_sexes		irnt
419	6307	-2.0502e-02	categorical	6160	both_sexes	4		continuous	2217	both_sexes		irnt
419	6347	1.6262e-02	categorical	6160	both_sexes	4		continuous	3062	both_sexes		irnt
419	6349	1.5327e-02	categorical	6160	both_sexes	4		continuous	3063	both_sexes		irnt
419	6351	1.1879e-02	categorical	6160	both_sexes	4		continuous	3064	both_sexes		irnt
419	6354	-7.5295e-03	categorical	6160	both_sexes	4		continuous	3143	both_sexes		irnt
419	6360	3.4250e-03	categorical	6160	both_sexes	4		continuous	3148	both_sexes		irnt
419	6411	-1.5519e-02	categorical	6160	both_sexes	4		continuous	4079	both_sexes		irnt
419	6413	-2.1978e-02	categorical	6160	both_sexes	4		continuous	4080	both_sexes		irnt
419	6415	-8.4040e-03	categorical	6160	both_sexes	4		continuous	4100	both_sexes		irnt
419	6417	-1.6221e-03	categorical	6160	both_sexes	4		continuous	4101	both_sexes		irnt
419	6419	-2.1028e-04	categorical	6160	both_sexes	4		continuous	4104	both_sexes		irnt
419	6421	-3.9240e-04	categorical	6160	both_sexes	4		continuous	4105	both_sexes		irnt
419	6423	-2.0850e-04	categorical	6160	both_sexes	4		continuous	4106	both_sexes		irnt
419	6427	-6.3363e-04	categorical	6160	both_sexes	4		continuous	4120	both_sexes		irnt
419	6429	4.1386e-04	categorical	6160	both_sexes	4		continuous	4123	both_sexes		irnt
419	6431	3.9638e-04	categorical	6160	both_sexes	4		continuous	4124	both_sexes		irnt
419	6433	4.1542e-04	categorical	6160	both_sexes	4		continuous	4125	both_sexes		irnt
419	6435	-4.8077e-03	categorical	6160	both_sexes	4		continuous	4194	both_sexes		irnt
419	6437	-2.2529e-03	categorical	6160	both_sexes	4		continuous	4195	both_sexes		irnt
419	6495	-6.1100e-03	categorical	6160	both_sexes	4		continuous	5096	both_sexes		irnt
419	6497	-6.8350e-03	categorical	6160	both_sexes	4		continuous	5097	both_sexes		irnt
419	6499	-6.6427e-03	categorical	6160	both_sexes	4		continuous	5098	both_sexes		irnt
419	6501	-5.7472e-03	categorical	6160	both_sexes	4		continuous	5099	both_sexes		irnt
419	6535	-3.5073e-03	categorical	6160	both_sexes	4		continuous	5116	both_sexes		irnt
419	6543	-4.8859e-03	categorical	6160	both_sexes	4		continuous	5132	both_sexes		irnt
419	6545	-5.0242e-03	categorical	6160	both_sexes	4		continuous	5133	both_sexes		irnt
419	6547	-4.8082e-03	categorical	6160	both_sexes	4		continuous	5134	both_sexes		irnt
419	6549	-4.7025e-03	categorical	6160	both_sexes	4		continuous	5135	both_sexes		irnt
419	6580	-1.8067e-03	categorical	6160	both_sexes	4		continuous	5257	both_sexes		irnt
419	6629	-1.3379e-02	categorical	6160	both_sexes	4		continuous	20010	both_sexes		irnt
419	6633	1.8795e-02	categorical	6160	both_sexes	4		continuous	20015	both_sexes		irnt
419	6635	3.2442e-02	categorical	6160	both_sexes	4		continuous	20016	both_sexes		irnt
419	6642	7.7407e-04	categorical	6160	both_sexes	4		continuous	20022	both_sexes		irnt
419	6644	-2.2725e-03	categorical	6160	both_sexes	4		continuous	20023	both_sexes		irnt
419	6664	1.5242e-02	categorical	6160	both_sexes	4		continuous	20153	both_sexes		irnt
419	6740	-3.2861e-02	categorical	6160	both_sexes	4		continuous	21001	both_sexes		irnt
419	6742	-1.9096e-02	categorical	6160	both_sexes	4		continuous	21002	both_sexes		irnt
419	6829	-1.8758e-02	categorical	6160	both_sexes	4		continuous	23098	both_sexes		irnt
419	6831	-3.2320e-02	categorical	6160	both_sexes	4		continuous	23099	both_sexes		irnt
419	6833	-2.7266e-02	categorical	6160	both_sexes	4		continuous	23100	both_sexes		irnt
419	6835	-1.8394e-04	categorical	6160	both_sexes	4		continuous	23101	both_sexes		irnt
419	6837	-2.6182e-04	categorical	6160	both_sexes	4		continuous	23102	both_sexes		irnt
419	6839	-3.2626e-02	categorical	6160	both_sexes	4		continuous	23104	both_sexes		irnt
419	6841	-5.6040e-03	categorical	6160	both_sexes	4		continuous	23105	both_sexes		irnt
419	6843	6.1142e-03	categorical	6160	both_sexes	4		continuous	23106	both_sexes		irnt
419	6845	-1.2110e-03	categorical	6160	both_sexes	4		continuous	23107	both_sexes		irnt
419	6847	-8.8726e-04	categorical	6160	both_sexes	4		continuous	23108	both_sexes		irnt
419	6849	1.3499e-02	categorical	6160	both_sexes	4		continuous	23109	both_sexes		irnt
419	6851	1.2478e-02	categorical	6160	both_sexes	4		continuous	23110	both_sexes		irnt
419	6853	-3.7991e-02	categorical	6160	both_sexes	4		continuous	23111	both_sexes		irnt
419	6855	-3.0057e-02	categorical	6160	both_sexes	4		continuous	23112	both_sexes		irnt
419	6857	-2.3735e-05	categorical	6160	both_sexes	4		continuous	23113	both_sexes		irnt
419	6859	4.5823e-05	categorical	6160	both_sexes	4		continuous	23114	both_sexes		irnt
419	6861	-3.8092e-02	categorical	6160	both_sexes	4		continuous	23115	both_sexes		irnt
419	6863	-3.0283e-02	categorical	6160	both_sexes	4		continuous	23116	both_sexes		irnt
419	6865	-2.6562e-03	categorical	6160	both_sexes	4		continuous	23117	both_sexes		irnt
419	6867	-2.5262e-03	categorical	6160	both_sexes	4		continuous	23118	both_sexes		irnt
419	6869	-2.9205e-02	categorical	6160	both_sexes	4		continuous	23119	both_sexes		irnt
419	6871	-2.7546e-02	categorical	6160	both_sexes	4		continuous	23120	both_sexes		irnt
419	6873	-5.3482e-03	categorical	6160	both_sexes	4		continuous	23121	both_sexes		irnt
419	6875	-5.4236e-03	categorical	6160	both_sexes	4		continuous	23122	both_sexes		irnt
419	6877	-2.9269e-02	categorical	6160	both_sexes	4		continuous	23123	both_sexes		irnt
419	6879	-2.7678e-02	categorical	6160	both_sexes	4		continuous	23124	both_sexes		irnt
419	6881	-8.0848e-03	categorical	6160	both_sexes	4		continuous	23125	both_sexes		irnt
419	6883	-7.7929e-03	categorical	6160	both_sexes	4		continuous	23126	both_sexes		irnt
419	6885	-2.8682e-02	categorical	6160	both_sexes	4		continuous	23127	both_sexes		irnt
419	6887	-2.5011e-02	categorical	6160	both_sexes	4		continuous	23128	both_sexes		irnt
419	6889	2.6676e-03	categorical	6160	both_sexes	4		continuous	23129	both_sexes		irnt
419	6891	2.6178e-03	categorical	6160	both_sexes	4		continuous	23130	both_sexes		irnt
419	6932	-2.5087e-02	categorical	6160	both_sexes	4		continuous	30000	both_sexes		irnt
419	6934	-1.0402e-02	categorical	6160	both_sexes	4		continuous	30010	both_sexes		irnt
419	6936	-1.1438e-02	categorical	6160	both_sexes	4		continuous	30020	both_sexes		irnt
419	6938	-1.1150e-02	categorical	6160	both_sexes	4		continuous	30030	both_sexes		irnt
419	6940	1.0459e-03	categorical	6160	both_sexes	4		continuous	30040	both_sexes		irnt
419	6942	5.6190e-04	categorical	6160	both_sexes	4		continuous	30050	both_sexes		irnt
419	6944	-3.1326e-04	categorical	6160	both_sexes	4		continuous	30060	both_sexes		irnt
419	6946	-3.2394e-03	categorical	6160	both_sexes	4		continuous	30070	both_sexes		irnt
419	6948	-1.0030e-02	categorical	6160	both_sexes	4		continuous	30080	both_sexes		irnt
419	6950	-1.2829e-02	categorical	6160	both_sexes	4		continuous	30090	both_sexes		irnt
419	6952	-1.7599e-03	categorical	6160	both_sexes	4		continuous	30100	both_sexes		irnt
419	6954	1.6962e-03	categorical	6160	both_sexes	4		continuous	30110	both_sexes		irnt
419	6956	-1.4429e-02	categorical	6160	both_sexes	4		continuous	30120	both_sexes		irnt
419	6958	-1.1511e-02	categorical	6160	both_sexes	4		continuous	30130	both_sexes		irnt
419	6960	-2.3746e-02	categorical	6160	both_sexes	4		continuous	30140	both_sexes		irnt
419	6962	-2.2915e-03	categorical	6160	both_sexes	4		continuous	30150	both_sexes		irnt
419	6966	6.8027e-03	categorical	6160	both_sexes	4		continuous	30180	both_sexes		irnt
419	6968	7.6108e-03	categorical	6160	both_sexes	4		continuous	30190	both_sexes		irnt
419	6970	-9.1145e-03	categorical	6160	both_sexes	4		continuous	30200	both_sexes		irnt
419	6972	6.8560e-03	categorical	6160	both_sexes	4		continuous	30210	both_sexes		irnt
419	6977	-1.9914e-02	categorical	6160	both_sexes	4		continuous	30240	both_sexes		irnt
419	6979	-2.1307e-02	categorical	6160	both_sexes	4		continuous	30250	both_sexes		irnt
419	6981	1.5559e-03	categorical	6160	both_sexes	4		continuous	30260	both_sexes		irnt
419	6983	5.7110e-03	categorical	6160	both_sexes	4		continuous	30270	both_sexes		irnt
419	6985	-1.2966e-02	categorical	6160	both_sexes	4		continuous	30280	both_sexes		irnt
419	6987	-2.0164e-02	categorical	6160	both_sexes	4		continuous	30290	both_sexes		irnt
419	6989	-2.1245e-02	categorical	6160	both_sexes	4		continuous	30300	both_sexes		irnt
419	6993	-1.6562e-02	categorical	6160	both_sexes	4		continuous	30510	both_sexes		irnt
419	6995	2.0786e-03	categorical	6160	both_sexes	4		continuous	30520	both_sexes		irnt
419	6997	-2.4613e-02	categorical	6160	both_sexes	4		continuous	30530	both_sexes		irnt
419	7585	-1.3080e-02	categorical	6160	both_sexes	4		icd10	E11	both_sexes
419	7623	-1.0226e-02	categorical	6160	both_sexes	4		icd10	E66	both_sexes
419	7660	-1.6849e-02	categorical	6160	both_sexes	4		icd10	F17	both_sexes
419	7673	1.5630e-03	categorical	6160	both_sexes	4		icd10	F32	both_sexes
419	7748	2.3624e-04	categorical	6160	both_sexes	4		icd10	G47	both_sexes
419	7869	-1.1366e-02	categorical	6160	both_sexes	4		icd10	I25	both_sexes
419	7916	8.4202e-04	categorical	6160	both_sexes	4		icd10	I83	both_sexes
419	7960	-1.7129e-02	categorical	6160	both_sexes	4		icd10	J44	both_sexes
419	7961	-4.0091e-03	categorical	6160	both_sexes	4		icd10	J45	both_sexes
419	8004	-1.0724e-02	categorical	6160	both_sexes	4		icd10	K21	both_sexes
419	8020	-2.4696e-03	categorical	6160	both_sexes	4		icd10	K42	both_sexes
419	8022	-1.0722e-02	categorical	6160	both_sexes	4		icd10	K44	both_sexes
419	8049	-9.7891e-03	categorical	6160	both_sexes	4		icd10	K80	both_sexes
419	8142	1.7690e-03	categorical	6160	both_sexes	4		icd10	M16	both_sexes
419	8143	-1.1321e-02	categorical	6160	both_sexes	4		icd10	M17	both_sexes
419	8169	-6.8358e-03	categorical	6160	both_sexes	4		icd10	M51	both_sexes
419	8223	-4.8972e-03	categorical	6160	both_sexes	4		icd10	N20	both_sexes
419	8448	-9.2040e-03	categorical	6160	both_sexes	4		icd10	R07	both_sexes
419	8459	-2.2772e-03	categorical	6160	both_sexes	4		icd10	R19	both_sexes
419	9083	-1.0127e-02	categorical	6160	both_sexes	4		icd10	Z72	both_sexes
419	9090	-3.0647e-03	categorical	6160	both_sexes	4		icd10	Z82	both_sexes
419	9094	-1.2793e-02	categorical	6160	both_sexes	4		icd10	Z86	both_sexes
419	9096	-2.8576e-03	categorical	6160	both_sexes	4		icd10	Z88	both_sexes
419	9103	-6.8397e-03	categorical	6160	both_sexes	4		icd10	Z95	both_sexes
419	9649	-9.9759e-03	categorical	6160	both_sexes	4		prescriptions	amlodipine	both_sexes
419	9667	-1.1783e-02	categorical	6160	both_sexes	4		prescriptions	bendroflumethiazide	both_sexes
419	9701	-3.5811e-03	categorical	6160	both_sexes	4		prescriptions	citalopram	both_sexes
419	9702	-9.0111e-03	categorical	6160	both_sexes	4		prescriptions	clarithromycin	both_sexes
419	9770	-6.0145e-03	categorical	6160	both_sexes	4		prescriptions	gabapentin	both_sexes
419	9773	-6.2747e-03	categorical	6160	both_sexes	4		prescriptions	gliclazide	both_sexes
419	9801	3.5658e-03	categorical	6160	both_sexes	4		prescriptions	latanoprost	both_sexes
419	9816	-5.0494e-03	categorical	6160	both_sexes	4		prescriptions	mebeverine	both_sexes
419	9821	-7.7955e-03	categorical	6160	both_sexes	4		prescriptions	metformin	both_sexes
419	9849	-6.3461e-03	categorical	6160	both_sexes	4		prescriptions	orlistat	both_sexes
419	9853	-1.7547e-02	categorical	6160	both_sexes	4		prescriptions	paracetamol	both_sexes
419	9909	-1.5197e-02	categorical	6160	both_sexes	4		prescriptions	tramadol	both_sexes
419	9921	-2.5575e-03	categorical	6160	both_sexes	4		prescriptions	zopiclone	both_sexes
419	9924	-1.2973e-02	categorical	6160	both_sexes	4		prescriptions	ACE inhibitor|anti-hypertensive	both_sexes
419	9929	-3.0471e-03	categorical	6160	both_sexes	4		prescriptions	GABA agonist|sedative	both_sexes
419	9971	-6.0145e-03	categorical	6160	both_sexes	4		prescriptions	anticonvulsant|voltage-gated calcium channel inhibitor|neuropathy	both_sexes
419	9973	-1.7547e-02	categorical	6160	both_sexes	4		prescriptions	antipyretic	both_sexes
419	9975	-5.4324e-03	categorical	6160	both_sexes	4		prescriptions	antispasmodic	both_sexes
419	9982	-1.1565e-02	categorical	6160	both_sexes	4		prescriptions	beta-lactam antibiotic|beta-lactamase inhibitor|antibiotic	both_sexes
419	9987	-7.7955e-03	categorical	6160	both_sexes	4		prescriptions	biguanides|diabetes	both_sexes
419	9990	-1.1384e-02	categorical	6160	both_sexes	4		prescriptions	calcium channel blocker|dihydropyridine|anti-hypertensive	both_sexes
419	10018	-6.3461e-03	categorical	6160	both_sexes	4		prescriptions	lipase inhibitor|obesity	both_sexes
419	10039	-1.5197e-02	categorical	6160	both_sexes	4		prescriptions	opioid analgesic|selective serotonin re-uptake inhibitor|norepinephrine re-uptake inhibitor	both_sexes
419	10058	-3.7945e-03	categorical	6160	both_sexes	4		prescriptions	selective serotonin re-uptake inhibitor|SSRI	both_sexes
419	10065	-6.2987e-03	categorical	6160	both_sexes	4		prescriptions	sulfonylurea|diabetes	both_sexes
419	10068	-1.2912e-02	categorical	6160	both_sexes	4		prescriptions	thiazide diuretic|diuretic	both_sexes
419	10435	-1.1803e-02	categorical	6160	both_sexes	4		phecode	250	both_sexes
419	10439	-1.3108e-02	categorical	6160	both_sexes	4		phecode	250.2	both_sexes
419	10510	-1.3678e-02	categorical	6160	both_sexes	4		phecode	272	both_sexes
419	10556	-2.7216e-03	categorical	6160	both_sexes	4		phecode	317	both_sexes
419	10558	-1.6974e-02	categorical	6160	both_sexes	4		phecode	318	both_sexes
419	10580	2.3910e-04	categorical	6160	both_sexes	4		phecode	327	both_sexes
419	10588	-1.3737e-02	categorical	6160	both_sexes	4		phecode	306	both_sexes
419	10634	-7.7074e-04	categorical	6160	both_sexes	4		phecode	327.3	both_sexes
419	10785	-2.4202e-02	categorical	6160	both_sexes	4		phecode	401.1	both_sexes
419	10786	-2.4033e-02	categorical	6160	both_sexes	4		phecode	401	both_sexes
419	10792	-1.3283e-02	categorical	6160	both_sexes	4		phecode	411	both_sexes
419	10797	-8.7262e-03	categorical	6160	both_sexes	4		phecode	411.4	both_sexes
419	10798	-1.1796e-02	categorical	6160	both_sexes	4		phecode	411.8	both_sexes
419	10849	-6.3836e-03	categorical	6160	both_sexes	4		phecode	459	both_sexes
419	10888	1.3802e-03	categorical	6160	both_sexes	4		phecode	454.1	both_sexes
419	10892	-1.1262e-02	categorical	6160	both_sexes	4		phecode	530	both_sexes
419	10929	-1.7723e-02	categorical	6160	both_sexes	4		phecode	496.2	both_sexes
419	10931	-1.7345e-02	categorical	6160	both_sexes	4		phecode	496.21	both_sexes
419	10952	-5.3038e-03	categorical	6160	both_sexes	4		phecode	714	both_sexes
419	10999	-1.1524e-02	categorical	6160	both_sexes	4		phecode	530.1	both_sexes
419	11000	-1.1153e-02	categorical	6160	both_sexes	4		phecode	530.11	both_sexes
419	11018	-8.9247e-03	categorical	6160	both_sexes	4		phecode	785	both_sexes
419	11025	-8.5325e-03	categorical	6160	both_sexes	4		phecode	550	both_sexes
419	11027	-2.6076e-03	categorical	6160	both_sexes	4		phecode	550.4	both_sexes
419	11029	-1.0688e-02	categorical	6160	both_sexes	4		phecode	550.2	both_sexes
419	11039	-2.3943e-04	categorical	6160	both_sexes	4		phecode	558	both_sexes
419	11074	-1.0049e-02	categorical	6160	both_sexes	4		phecode	574.1	both_sexes
419	11167	-1.6195e-02	categorical	6160	both_sexes	4		phecode	716	both_sexes
419	11168	-1.6200e-02	categorical	6160	both_sexes	4		phecode	716.9	both_sexes
419	11183	-1.1585e-02	categorical	6160	both_sexes	4		phecode	716.2	both_sexes
419	11184	-5.5776e-03	categorical	6160	both_sexes	4		phecode	740	both_sexes
419	11200	-6.1861e-03	categorical	6160	both_sexes	4		phecode	835	both_sexes
419	11263	-1.1519e-02	categorical	6160	both_sexes	4		phecode	760	both_sexes
419	11329	-5.0273e-03	categorical	6160	both_sexes	4		phecode	594	both_sexes
419	11330	-4.0340e-03	categorical	6160	both_sexes	4		phecode	594.1	both_sexes
419	11561	-8.6873e-03	categorical	6160	both_sexes	4		phecode	418	both_sexes
419	11697	3.1490e-04	categorical	6160	both_sexes	4		phecode	960	both_sexes
419	11698	3.4688e-04	categorical	6160	both_sexes	4		phecode	960.2	both_sexes
419	11766	1.6004e-02	categorical	6160	both_sexes	4		continuous	AG	both_sexes		irnt
419	11768	-2.0707e-02	categorical	6160	both_sexes	4		continuous	DBP	both_sexes		auto_medadj_irnt
419	11769	-2.0480e-02	categorical	6160	both_sexes	4		continuous	DBP	both_sexes		auto_medadj_raw
419	11770	-1.6245e-02	categorical	6160	both_sexes	4		continuous	DBP	both_sexes		combined_irnt
419	11771	-2.1384e-02	categorical	6160	both_sexes	4		continuous	DBP	both_sexes		combined_medadj_irnt
419	11772	-2.1152e-02	categorical	6160	both_sexes	4		continuous	DBP	both_sexes		combined_medadj_raw
419	11773	-1.6093e-02	categorical	6160	both_sexes	4		continuous	DBP	both_sexes		combined_raw
419	11780	-4.6715e-03	categorical	6160	both_sexes	4		continuous	LDLC	both_sexes		medadj_irnt
419	11781	-4.9492e-03	categorical	6160	both_sexes	4		continuous	LDLC	both_sexes		medadj_raw
419	11782	-1.9939e-02	categorical	6160	both_sexes	4		continuous	MAP	both_sexes		auto_irnt
419	11783	-2.4376e-02	categorical	6160	both_sexes	4		continuous	MAP	both_sexes		auto_medadj_irnt
419	11784	-2.4098e-02	categorical	6160	both_sexes	4		continuous	MAP	both_sexes		auto_medadj_raw
419	11785	-1.9561e-02	categorical	6160	both_sexes	4		continuous	MAP	both_sexes		auto_raw
419	11786	-2.0865e-02	categorical	6160	both_sexes	4		continuous	MAP	both_sexes		combined_irnt
419	11787	-2.5242e-02	categorical	6160	both_sexes	4		continuous	MAP	both_sexes		combined_medadj_irnt
419	11788	-2.4935e-02	categorical	6160	both_sexes	4		continuous	MAP	both_sexes		combined_medadj_raw
419	11789	-2.0480e-02	categorical	6160	both_sexes	4		continuous	MAP	both_sexes		combined_raw
419	11792	-1.0107e-02	categorical	6160	both_sexes	4		continuous	MAP	both_sexes		manual_medadj_raw
419	11793	-9.2523e-03	categorical	6160	both_sexes	4		continuous	MAP	both_sexes		manual_raw
419	11796	-1.8883e-02	categorical	6160	both_sexes	4		continuous	NAP	both_sexes		irnt
419	11798	-1.7672e-02	categorical	6160	both_sexes	4		continuous	PP	both_sexes		auto_irnt
419	11799	-1.9923e-02	categorical	6160	both_sexes	4		continuous	PP	both_sexes		auto_medadj_irnt
419	11800	-1.9941e-02	categorical	6160	both_sexes	4		continuous	PP	both_sexes		auto_medadj_raw
419	11801	-1.7706e-02	categorical	6160	both_sexes	4		continuous	PP	both_sexes		auto_raw
419	11802	-1.8379e-02	categorical	6160	both_sexes	4		continuous	PP	both_sexes		combined_irnt
419	11803	-2.0629e-02	categorical	6160	both_sexes	4		continuous	PP	both_sexes		combined_medadj_irnt
419	11804	-2.0702e-02	categorical	6160	both_sexes	4		continuous	PP	both_sexes		combined_medadj_raw
419	11805	-1.8459e-02	categorical	6160	both_sexes	4		continuous	PP	both_sexes		combined_raw
419	11810	-2.5673e-02	categorical	6160	both_sexes	4		continuous	SBP	both_sexes		auto_medadj_irnt
419	11811	-2.5196e-02	categorical	6160	both_sexes	4		continuous	SBP	both_sexes		auto_medadj_raw
419	11812	-2.2996e-02	categorical	6160	both_sexes	4		continuous	SBP	both_sexes		combined_irnt
419	11813	-2.6633e-02	categorical	6160	both_sexes	4		continuous	SBP	both_sexes		combined_medadj_irnt
419	11814	-2.6109e-02	categorical	6160	both_sexes	4		continuous	SBP	both_sexes		combined_medadj_raw
419	11815	-2.2315e-02	categorical	6160	both_sexes	4		continuous	SBP	both_sexes		combined_raw
419	11817	-1.0254e-02	categorical	6160	both_sexes	4		continuous	SBP	both_sexes		manual_medadj_raw
419	11820	-1.4441e-02	categorical	6160	both_sexes	4		continuous	Smoking	both_sexes		Ever_Never
419	11823	1.1398e-02	categorical	6160	both_sexes	4		continuous	eGFR	both_sexes		irnt
419	11825	1.8694e-02	categorical	6160	both_sexes	4		continuous	eGFRcreacys	both_sexes		irnt
419	11827	2.2643e-02	categorical	6160	both_sexes	4		continuous	eGFRcys	both_sexes		irnt
419	14250	-2.6694e-02	categorical	6160	both_sexes	4		continuous	whr	both_sexes		irnt
420	13	1.7005e-02	categorical	6160	both_sexes	5		categorical	120	both_sexes	1
420	15	-1.7040e-02	categorical	6160	both_sexes	5		categorical	120	both_sexes	9
420	16	2.1721e-02	categorical	6160	both_sexes	5		categorical	670	both_sexes	1
420	18	-2.0651e-02	categorical	6160	both_sexes	5		categorical	670	both_sexes	2
420	24	-3.8253e-02	categorical	6160	both_sexes	5		categorical	680	both_sexes	3
420	31	9.2102e-03	categorical	6160	both_sexes	5		categorical	1210	both_sexes	1210
420	32	-1.4890e-02	categorical	6160	both_sexes	5		categorical	1418	both_sexes	1
420	38	1.6297e-02	categorical	6160	both_sexes	5		categorical	1428	both_sexes	0
420	39	-9.8490e-03	categorical	6160	both_sexes	5		categorical	1428	both_sexes	1
420	42	-5.7444e-02	categorical	6160	both_sexes	5		categorical	1448	both_sexes	1
420	47	-1.4927e-02	categorical	6160	both_sexes	5		categorical	1468	both_sexes	2
420	49	3.7839e-02	categorical	6160	both_sexes	5		categorical	1468	both_sexes	4
420	55	-1.4398e-02	categorical	6160	both_sexes	5		categorical	1538	both_sexes	0
420	56	-1.1876e-02	categorical	6160	both_sexes	5		categorical	1538	both_sexes	1
420	57	2.3910e-02	categorical	6160	both_sexes	5		categorical	1538	both_sexes	2
420	65	1.5735e-02	categorical	6160	both_sexes	5		categorical	1677	both_sexes	1677
420	66	-3.0294e-03	categorical	6160	both_sexes	5		categorical	1707	both_sexes	1
420	67	-1.7798e-03	categorical	6160	both_sexes	5		categorical	1707	both_sexes	2
420	72	6.9522e-03	categorical	6160	both_sexes	5		categorical	1747	both_sexes	4
420	73	-1.8123e-02	categorical	6160	both_sexes	5		categorical	1747	both_sexes	5
420	80	-2.7254e-02	categorical	6160	both_sexes	5		categorical	1920	both_sexes	1920
420	82	-1.9894e-02	categorical	6160	both_sexes	5		categorical	1940	both_sexes	1940
420	83	-1.3432e-02	categorical	6160	both_sexes	5		categorical	1950	both_sexes	1950
420	85	-2.3628e-02	categorical	6160	both_sexes	5		categorical	1970	both_sexes	1970
420	86	-1.9868e-02	categorical	6160	both_sexes	5		categorical	1980	both_sexes	1980
420	89	-1.9416e-02	categorical	6160	both_sexes	5		categorical	2010	both_sexes	2010
420	90	-1.7583e-02	categorical	6160	both_sexes	5		categorical	2020	both_sexes	2020
420	92	2.1677e-02	categorical	6160	both_sexes	5		categorical	2040	both_sexes	2040
420	95	-3.6878e-02	categorical	6160	both_sexes	5		categorical	2129	both_sexes	2129
420	97	-6.5666e-03	categorical	6160	both_sexes	5		categorical	2188	both_sexes	2188
420	98	5.9813e-03	categorical	6160	both_sexes	5		categorical	2207	both_sexes	2207
420	103	-2.1598e-03	categorical	6160	both_sexes	5		categorical	2257	both_sexes	2257
420	104	-2.0609e-02	categorical	6160	both_sexes	5		categorical	2316	both_sexes	2316
420	105	-8.9680e-03	categorical	6160	both_sexes	5		categorical	2335	both_sexes	2335
420	113	-1.5384e-02	categorical	6160	both_sexes	5		categorical	2443	both_sexes	2443
420	116	1.6382e-02	categorical	6160	both_sexes	5		categorical	2473	both_sexes	2473
420	149	4.4250e-03	categorical	6160	both_sexes	5		categorical	3393	both_sexes	3393
420	155	-8.2234e-03	categorical	6160	both_sexes	5		categorical	3571	both_sexes	3571
420	157	-2.1835e-02	categorical	6160	both_sexes	5		categorical	3606	both_sexes	3606
420	181	1.8741e-02	categorical	6160	both_sexes	5		categorical	4293	both_sexes	3
420	182	-1.8702e-02	categorical	6160	both_sexes	5		categorical	4294	both_sexes	0
420	200	3.3326e-02	categorical	6160	both_sexes	5		categorical	4957	both_sexes	4957
420	204	1.9144e-02	categorical	6160	both_sexes	5		categorical	5001	both_sexes	5001
420	205	2.1821e-02	categorical	6160	both_sexes	5		categorical	5012	both_sexes	5012
420	235	1.9024e-02	categorical	6160	both_sexes	5		categorical	5556	both_sexes	5556
420	276	-9.8195e-02	categorical	6160	both_sexes	5		categorical	6138	both_sexes	100
420	277	7.0391e-02	categorical	6160	both_sexes	5		categorical	6138	both_sexes	2
420	278	5.7454e-02	categorical	6160	both_sexes	5		categorical	6138	both_sexes	3
420	279	-7.2952e-03	categorical	6160	both_sexes	5		categorical	6138	both_sexes	4
420	280	1.0473e-02	categorical	6160	both_sexes	5		categorical	6138	both_sexes	5
420	281	8.0072e-02	categorical	6160	both_sexes	5		categorical	6138	both_sexes	6
420	293	-8.1494e-03	categorical	6160	both_sexes	5		categorical	6141	both_sexes	1
420	294	-1.4325e-02	categorical	6160	both_sexes	5		categorical	6141	both_sexes	2
420	305	-1.3872e-02	categorical	6160	both_sexes	5		categorical	6142	both_sexes	4
420	307	9.3010e-02	categorical	6160	both_sexes	5		categorical	6142	both_sexes	6
420	312	6.3531e-04	categorical	6160	both_sexes	5		categorical	6143	both_sexes	3
420	314	-1.1728e-02	categorical	6160	both_sexes	5		categorical	6144	both_sexes	1
420	318	2.1089e-02	categorical	6160	both_sexes	5		categorical	6144	both_sexes	5
420	319	6.0807e-03	categorical	6160	both_sexes	5		categorical	6145	both_sexes	1
420	325	-9.6269e-03	categorical	6160	both_sexes	5		categorical	6145	both_sexes	6
420	345	1.9803e-02	categorical	6160	both_sexes	5		categorical	6149	both_sexes	100
420	347	3.2609e-03	categorical	6160	both_sexes	5		categorical	6149	both_sexes	3
420	348	-1.3719e-02	categorical	6160	both_sexes	5		categorical	6149	both_sexes	4
420	350	-3.0819e-02	categorical	6160	both_sexes	5		categorical	6149	both_sexes	6
420	352	2.7635e-02	categorical	6160	both_sexes	5		categorical	6150	both_sexes	100
420	353	-9.7948e-03	categorical	6160	both_sexes	5		categorical	6150	both_sexes	2
420	355	-2.6096e-02	categorical	6160	both_sexes	5		categorical	6150	both_sexes	4
420	362	7.3358e-03	categorical	6160	both_sexes	5		categorical	6151	both_sexes	7
420	363	-1.4507e-02	categorical	6160	both_sexes	5		categorical	6152	both_sexes	100
420	367	4.2387e-03	categorical	6160	both_sexes	5		categorical	6152	both_sexes	8
420	376	2.6975e-02	categorical	6160	both_sexes	5		categorical	6154	both_sexes	100
420	377	-2.0871e-03	categorical	6160	both_sexes	5		categorical	6154	both_sexes	2
420	378	-1.9351e-02	categorical	6160	both_sexes	5		categorical	6154	both_sexes	3
420	380	-1.1199e-02	categorical	6160	both_sexes	5		categorical	6154	both_sexes	5
420	383	-1.5416e-02	categorical	6160	both_sexes	5		categorical	6155	both_sexes	100
420	407	2.1805e-02	categorical	6160	both_sexes	5		categorical	6159	both_sexes	100
420	413	-1.1539e-02	categorical	6160	both_sexes	5		categorical	6159	both_sexes	7
420	414	-1.6970e-02	categorical	6160	both_sexes	5		categorical	6159	both_sexes	8
420	415	-4.6771e-02	categorical	6160	both_sexes	5		categorical	6160	both_sexes	1
420	416	-3.5043e-01	categorical	6160	both_sexes	5		categorical	6160	both_sexes	100
420	419	4.1100e-02	categorical	6160	both_sexes	5		categorical	6160	both_sexes	4
420	420	1.0000e+00	categorical	6160	both_sexes	5		categorical	6160	both_sexes	5
420	421	2.6991e-02	categorical	6160	both_sexes	5		categorical	6162	both_sexes	1
420	423	6.1720e-02	categorical	6160	both_sexes	5		categorical	6162	both_sexes	2
420	424	2.3284e-02	categorical	6160	both_sexes	5		categorical	6162	both_sexes	3
420	427	-6.5152e-02	categorical	6160	both_sexes	5		categorical	6164	both_sexes	100
420	428	1.1360e-01	categorical	6160	both_sexes	5		categorical	6164	both_sexes	2
420	431	5.5743e-02	categorical	6160	both_sexes	5		categorical	6164	both_sexes	5
420	436	1.6373e-02	categorical	6160	both_sexes	5		categorical	6179	both_sexes	1
420	437	-2.3683e-02	categorical	6160	both_sexes	5		categorical	6179	both_sexes	100
420	488	-2.6253e-02	categorical	6160	both_sexes	5		categorical	20002	both_sexes	1065
420	492	-9.5249e-03	categorical	6160	both_sexes	5		categorical	20002	both_sexes	1074
420	506	3.8788e-03	categorical	6160	both_sexes	5		categorical	20002	both_sexes	1111
420	545	-1.4866e-02	categorical	6160	both_sexes	5		categorical	20002	both_sexes	1220
420	550	-1.9850e-03	categorical	6160	both_sexes	5		categorical	20002	both_sexes	1226
420	584	-6.5130e-04	categorical	6160	both_sexes	5		categorical	20002	both_sexes	1286
420	671	-5.6855e-03	categorical	6160	both_sexes	5		categorical	20002	both_sexes	1474
420	877	-1.2105e-02	categorical	6160	both_sexes	5		categorical	20003	both_sexes	1140865634
420	895	-1.2851e-02	categorical	6160	both_sexes	5		categorical	20003	both_sexes	1140866738
420	942	-1.9556e-03	categorical	6160	both_sexes	5		categorical	20003	both_sexes	1140871310
420	981	-8.1205e-03	categorical	6160	both_sexes	5		categorical	20003	both_sexes	1140874420
420	1040	-1.4183e-02	categorical	6160	both_sexes	5		categorical	20003	both_sexes	1140879802
420	1055	-5.0175e-03	categorical	6160	both_sexes	5		categorical	20003	both_sexes	1140881856
420	1093	-1.1397e-02	categorical	6160	both_sexes	5		categorical	20003	both_sexes	1140884600
420	1179	-1.3263e-02	categorical	6160	both_sexes	5		categorical	20003	both_sexes	1140923346
420	1312	-4.6496e-03	categorical	6160	both_sexes	5		categorical	20003	both_sexes	1141176832
420	1357	-4.0549e-03	categorical	6160	both_sexes	5		categorical	20003	both_sexes	1141191044
420	1368	-1.1681e-02	categorical	6160	both_sexes	5		categorical	20003	both_sexes	1141194794
420	1496	-7.9321e-05	categorical	6160	both_sexes	5		categorical	20004	both_sexes	1477
420	1497	1.5436e-02	categorical	6160	both_sexes	5		categorical	20004	both_sexes	1478
420	1498	-1.8394e-03	categorical	6160	both_sexes	5		categorical	20004	both_sexes	1479
420	1499	1.4311e-02	categorical	6160	both_sexes	5		categorical	20004	both_sexes	1480
420	1502	2.3682e-03	categorical	6160	both_sexes	5		categorical	20004	both_sexes	1483
420	1836	4.3330e-03	categorical	6160	both_sexes	5		categorical	20107	both_sexes	1
420	1838	-1.1661e-03	categorical	6160	both_sexes	5		categorical	20107	both_sexes	100
420	1839	-3.1801e-03	categorical	6160	both_sexes	5		categorical	20107	both_sexes	101
420	1844	-1.1531e-02	categorical	6160	both_sexes	5		categorical	20107	both_sexes	3
420	1848	-1.9993e-03	categorical	6160	both_sexes	5		categorical	20107	both_sexes	9
420	1861	-3.2402e-04	categorical	6160	both_sexes	5		categorical	20110	both_sexes	100
420	1870	3.7465e-03	categorical	6160	both_sexes	5		categorical	20110	both_sexes	8
420	1871	-8.7903e-03	categorical	6160	both_sexes	5		categorical	20110	both_sexes	9
420	1872	-1.4764e-02	categorical	6160	both_sexes	5		categorical	20111	both_sexes	1
420	1874	1.5146e-02	categorical	6160	both_sexes	5		categorical	20111	both_sexes	100
420	1875	3.7572e-03	categorical	6160	both_sexes	5		categorical	20111	both_sexes	101
420	1885	-1.1644e-02	categorical	6160	both_sexes	5		categorical	20111	both_sexes	9
420	1985	3.6789e-02	categorical	6160	both_sexes	5		categorical	20116	both_sexes	0
420	1986	-1.0039e-02	categorical	6160	both_sexes	5		categorical	20116	both_sexes	1
420	1987	-4.4227e-02	categorical	6160	both_sexes	5		categorical	20116	both_sexes	2
420	1988	-1.8030e-02	categorical	6160	both_sexes	5		categorical	20117	both_sexes	0
420	1989	-4.2581e-03	categorical	6160	both_sexes	5		categorical	20117	both_sexes	1
420	1990	1.6521e-02	categorical	6160	both_sexes	5		categorical	20117	both_sexes	2
420	2007	-1.7196e-02	categorical	6160	both_sexes	5		categorical	20160	both_sexes	20160
420	3330	-6.1214e-03	categorical	6160	both_sexes	5		categorical	41200	both_sexes	J183
420	5864	-7.6310e-03	categorical	6160	both_sexes	5		categorical	41232	both_sexes	10
420	5869	-1.3733e-02	categorical	6160	both_sexes	5		categorical	41244	both_sexes	100
420	5878	-9.4383e-03	categorical	6160	both_sexes	5		categorical	41245	both_sexes	1040
420	5879	-1.3192e-02	categorical	6160	both_sexes	5		categorical	41245	both_sexes	1070
420	5891	-2.0886e-02	categorical	6160	both_sexes	5		categorical	41245	both_sexes	1280
420	5933	-1.2068e-02	categorical	6160	both_sexes	5		categorical	41246	both_sexes	1160
420	5950	-2.1498e-02	categorical	6160	both_sexes	5		categorical	41246	both_sexes	1480
420	6001	-1.3627e-02	categorical	6160	both_sexes	5		categorical	41247	both_sexes	2000
420	6009	-1.2943e-02	categorical	6160	both_sexes	5		categorical	41248	both_sexes	1000
420	6040	-8.8673e-03	categorical	6160	both_sexes	5		categorical	41249	both_sexes	2002
420	6058	-1.1899e-02	categorical	6160	both_sexes	5		categorical	41250	both_sexes	1000
420	6068	-1.1607e-02	categorical	6160	both_sexes	5		categorical	41251	both_sexes	1000
420	6157	1.3488e-02	categorical	6160	both_sexes	5		continuous	46	both_sexes		irnt
420	6159	1.7456e-02	categorical	6160	both_sexes	5		continuous	47	both_sexes		irnt
420	6161	-2.6288e-02	categorical	6160	both_sexes	5		continuous	48	both_sexes		irnt
420	6163	-7.8843e-03	categorical	6160	both_sexes	5		continuous	49	both_sexes		irnt
420	6165	2.6055e-02	categorical	6160	both_sexes	5		continuous	50	both_sexes		irnt
420	6167	1.9193e-02	categorical	6160	both_sexes	5		continuous	51	both_sexes		irnt
420	6183	-2.4398e-02	categorical	6160	both_sexes	5		continuous	102	both_sexes		irnt
420	6198	-2.1954e-02	categorical	6160	both_sexes	5		continuous	400	both_sexes		irnt
420	6201	-2.1887e-02	categorical	6160	both_sexes	5		continuous	404	both_sexes		irnt
420	6203	7.2186e-03	categorical	6160	both_sexes	5		continuous	699	both_sexes		irnt
420	6220	3.8887e-03	categorical	6160	both_sexes	5		continuous	874	both_sexes		irnt
420	6269	4.4803e-03	categorical	6160	both_sexes	5		continuous	1438	both_sexes		irnt
420	6273	9.4854e-03	categorical	6160	both_sexes	5		continuous	1488	both_sexes		irnt
420	6303	5.0780e-02	categorical	6160	both_sexes	5		continuous	2139	both_sexes		irnt
420	6307	-2.6872e-02	categorical	6160	both_sexes	5		continuous	2217	both_sexes		irnt
420	6347	2.6928e-02	categorical	6160	both_sexes	5		continuous	3062	both_sexes		irnt
420	6349	3.1305e-02	categorical	6160	both_sexes	5		continuous	3063	both_sexes		irnt
420	6351	3.4115e-02	categorical	6160	both_sexes	5		continuous	3064	both_sexes		irnt
420	6354	-9.4678e-03	categorical	6160	both_sexes	5		continuous	3143	both_sexes		irnt
420	6360	1.0367e-02	categorical	6160	both_sexes	5		continuous	3148	both_sexes		irnt
420	6411	-2.1769e-02	categorical	6160	both_sexes	5		continuous	4079	both_sexes		irnt
420	6413	-2.4944e-02	categorical	6160	both_sexes	5		continuous	4080	both_sexes		irnt
420	6415	-8.4415e-03	categorical	6160	both_sexes	5		continuous	4100	both_sexes		irnt
420	6417	4.2696e-03	categorical	6160	both_sexes	5		continuous	4101	both_sexes		irnt
420	6419	7.6772e-03	categorical	6160	both_sexes	5		continuous	4104	both_sexes		irnt
420	6421	7.6952e-03	categorical	6160	both_sexes	5		continuous	4105	both_sexes		irnt
420	6423	7.6770e-03	categorical	6160	both_sexes	5		continuous	4106	both_sexes		irnt
420	6427	4.4637e-03	categorical	6160	both_sexes	5		continuous	4120	both_sexes		irnt
420	6429	8.3258e-03	categorical	6160	both_sexes	5		continuous	4123	both_sexes		irnt
420	6431	8.0811e-03	categorical	6160	both_sexes	5		continuous	4124	both_sexes		irnt
420	6433	8.3253e-03	categorical	6160	both_sexes	5		continuous	4125	both_sexes		irnt
420	6435	-1.3652e-02	categorical	6160	both_sexes	5		continuous	4194	both_sexes		irnt
420	6437	3.8253e-03	categorical	6160	both_sexes	5		continuous	4195	both_sexes		irnt
420	6495	-3.5130e-03	categorical	6160	both_sexes	5		continuous	5096	both_sexes		irnt
420	6497	-4.0118e-03	categorical	6160	both_sexes	5		continuous	5097	both_sexes		irnt
420	6499	-2.9275e-03	categorical	6160	both_sexes	5		continuous	5098	both_sexes		irnt
420	6501	-3.2587e-03	categorical	6160	both_sexes	5		continuous	5099	both_sexes		irnt
420	6535	-2.3220e-03	categorical	6160	both_sexes	5		continuous	5116	both_sexes		irnt
420	6543	-2.1916e-03	categorical	6160	both_sexes	5		continuous	5132	both_sexes		irnt
420	6545	-1.9931e-03	categorical	6160	both_sexes	5		continuous	5133	both_sexes		irnt
420	6547	-1.8678e-03	categorical	6160	both_sexes	5		continuous	5134	both_sexes		irnt
420	6549	-1.9441e-03	categorical	6160	both_sexes	5		continuous	5135	both_sexes		irnt
420	6580	-6.3349e-03	categorical	6160	both_sexes	5		continuous	5257	both_sexes		irnt
420	6629	-1.9148e-02	categorical	6160	both_sexes	5		continuous	20010	both_sexes		irnt
420	6633	2.4852e-02	categorical	6160	both_sexes	5		continuous	20015	both_sexes		irnt
420	6635	4.2074e-02	categorical	6160	both_sexes	5		continuous	20016	both_sexes		irnt
420	6642	5.0475e-04	categorical	6160	both_sexes	5		continuous	20022	both_sexes		irnt
420	6644	-1.7898e-02	categorical	6160	both_sexes	5		continuous	20023	both_sexes		irnt
420	6664	1.1798e-02	categorical	6160	both_sexes	5		continuous	20153	both_sexes		irnt
420	6740	-2.4947e-02	categorical	6160	both_sexes	5		continuous	21001	both_sexes		irnt
420	6742	-1.1712e-02	categorical	6160	both_sexes	5		continuous	21002	both_sexes		irnt
420	6829	-1.1637e-02	categorical	6160	both_sexes	5		continuous	23098	both_sexes		irnt
420	6831	-3.2515e-02	categorical	6160	both_sexes	5		continuous	23099	both_sexes		irnt
420	6833	-2.4308e-02	categorical	6160	both_sexes	5		continuous	23100	both_sexes		irnt
420	6835	1.0923e-02	categorical	6160	both_sexes	5		continuous	23101	both_sexes		irnt
420	6837	1.1042e-02	categorical	6160	both_sexes	5		continuous	23102	both_sexes		irnt
420	6839	-2.4799e-02	categorical	6160	both_sexes	5		continuous	23104	both_sexes		irnt
420	6841	5.1079e-03	categorical	6160	both_sexes	5		continuous	23105	both_sexes		irnt
420	6843	-6.9429e-03	categorical	6160	both_sexes	5		continuous	23106	both_sexes		irnt
420	6845	-1.5686e-02	categorical	6160	both_sexes	5		continuous	23107	both_sexes		irnt
420	6847	-1.7017e-02	categorical	6160	both_sexes	5		continuous	23108	both_sexes		irnt
420	6849	3.9582e-03	categorical	6160	both_sexes	5		continuous	23109	both_sexes		irnt
420	6851	4.8981e-03	categorical	6160	both_sexes	5		continuous	23110	both_sexes		irnt
420	6853	-4.0023e-02	categorical	6160	both_sexes	5		continuous	23111	both_sexes		irnt
420	6855	-2.8129e-02	categorical	6160	both_sexes	5		continuous	23112	both_sexes		irnt
420	6857	1.0643e-02	categorical	6160	both_sexes	5		continuous	23113	both_sexes		irnt
420	6859	1.0716e-02	categorical	6160	both_sexes	5		continuous	23114	both_sexes		irnt
420	6861	-4.0714e-02	categorical	6160	both_sexes	5		continuous	23115	both_sexes		irnt
420	6863	-2.8425e-02	categorical	6160	both_sexes	5		continuous	23116	both_sexes		irnt
420	6865	8.3225e-03	categorical	6160	both_sexes	5		continuous	23117	both_sexes		irnt
420	6867	8.3356e-03	categorical	6160	both_sexes	5		continuous	23118	both_sexes		irnt
420	6869	-2.5247e-02	categorical	6160	both_sexes	5		continuous	23119	both_sexes		irnt
420	6871	-2.0780e-02	categorical	6160	both_sexes	5		continuous	23120	both_sexes		irnt
420	6873	3.4669e-03	categorical	6160	both_sexes	5		continuous	23121	both_sexes		irnt
420	6875	3.8563e-03	categorical	6160	both_sexes	5		continuous	23122	both_sexes		irnt
420	6877	-2.4742e-02	categorical	6160	both_sexes	5		continuous	23123	both_sexes		irnt
420	6879	-2.0786e-02	categorical	6160	both_sexes	5		continuous	23124	both_sexes		irnt
420	6881	7.5894e-05	categorical	6160	both_sexes	5		continuous	23125	both_sexes		irnt
420	6883	6.1789e-04	categorical	6160	both_sexes	5		continuous	23126	both_sexes		irnt
420	6885	-2.8772e-02	categorical	6160	both_sexes	5		continuous	23127	both_sexes		irnt
420	6887	-2.2945e-02	categorical	6160	both_sexes	5		continuous	23128	both_sexes		irnt
420	6889	1.3519e-02	categorical	6160	both_sexes	5		continuous	23129	both_sexes		irnt
420	6891	1.3238e-02	categorical	6160	both_sexes	5		continuous	23130	both_sexes		irnt
420	6932	-3.1295e-02	categorical	6160	both_sexes	5		continuous	30000	both_sexes		irnt
420	6934	-1.7868e-03	categorical	6160	both_sexes	5		continuous	30010	both_sexes		irnt
420	6936	-7.8699e-03	categorical	6160	both_sexes	5		continuous	30020	both_sexes		irnt
420	6938	-9.8712e-03	categorical	6160	both_sexes	5		continuous	30030	both_sexes		irnt
420	6940	-1.3273e-02	categorical	6160	both_sexes	5		continuous	30040	both_sexes		irnt
420	6942	-9.9916e-03	categorical	6160	both_sexes	5		continuous	30050	both_sexes		irnt
420	6944	6.6276e-03	categorical	6160	both_sexes	5		continuous	30060	both_sexes		irnt
420	6946	-9.5158e-03	categorical	6160	both_sexes	5		continuous	30070	both_sexes		irnt
420	6948	-1.1265e-02	categorical	6160	both_sexes	5		continuous	30080	both_sexes		irnt
420	6950	-1.3216e-02	categorical	6160	both_sexes	5		continuous	30090	both_sexes		irnt
420	6952	-6.4608e-05	categorical	6160	both_sexes	5		continuous	30100	both_sexes		irnt
420	6954	4.8419e-03	categorical	6160	both_sexes	5		continuous	30110	both_sexes		irnt
420	6956	-1.6746e-02	categorical	6160	both_sexes	5		continuous	30120	both_sexes		irnt
420	6958	-1.2661e-02	categorical	6160	both_sexes	5		continuous	30130	both_sexes		irnt
420	6960	-3.0069e-02	categorical	6160	both_sexes	5		continuous	30140	both_sexes		irnt
420	6962	-1.4090e-03	categorical	6160	both_sexes	5		continuous	30150	both_sexes		irnt
420	6966	1.0015e-02	categorical	6160	both_sexes	5		continuous	30180	both_sexes		irnt
420	6968	1.1107e-02	categorical	6160	both_sexes	5		continuous	30190	both_sexes		irnt
420	6970	-1.2968e-02	categorical	6160	both_sexes	5		continuous	30200	both_sexes		irnt
420	6972	1.0451e-02	categorical	6160	both_sexes	5		continuous	30210	both_sexes		irnt
420	6977	-2.3488e-02	categorical	6160	both_sexes	5		continuous	30240	both_sexes		irnt
420	6979	-2.2965e-02	categorical	6160	both_sexes	5		continuous	30250	both_sexes		irnt
420	6981	-1.6806e-02	categorical	6160	both_sexes	5		continuous	30260	both_sexes		irnt
420	6983	-1.4892e-02	categorical	6160	both_sexes	5		continuous	30270	both_sexes		irnt
420	6985	-2.4287e-02	categorical	6160	both_sexes	5		continuous	30280	both_sexes		irnt
420	6987	-2.7871e-02	categorical	6160	both_sexes	5		continuous	30290	both_sexes		irnt
420	6989	-2.7460e-02	categorical	6160	both_sexes	5		continuous	30300	both_sexes		irnt
420	6993	-1.7892e-02	categorical	6160	both_sexes	5		continuous	30510	both_sexes		irnt
420	6995	2.3946e-03	categorical	6160	both_sexes	5		continuous	30520	both_sexes		irnt
420	6997	-2.3899e-02	categorical	6160	both_sexes	5		continuous	30530	both_sexes		irnt
420	7585	-2.0829e-02	categorical	6160	both_sexes	5		icd10	E11	both_sexes
420	7623	-9.7603e-03	categorical	6160	both_sexes	5		icd10	E66	both_sexes
420	7660	-2.7822e-02	categorical	6160	both_sexes	5		icd10	F17	both_sexes
420	7673	-4.7936e-03	categorical	6160	both_sexes	5		icd10	F32	both_sexes
420	7748	-2.8718e-03	categorical	6160	both_sexes	5		icd10	G47	both_sexes
420	7869	-1.3923e-02	categorical	6160	both_sexes	5		icd10	I25	both_sexes
420	7916	-4.5859e-03	categorical	6160	both_sexes	5		icd10	I83	both_sexes
420	7960	-2.9458e-02	categorical	6160	both_sexes	5		icd10	J44	both_sexes
420	7961	-3.5048e-03	categorical	6160	both_sexes	5		icd10	J45	both_sexes
420	8004	-1.4310e-02	categorical	6160	both_sexes	5		icd10	K21	both_sexes
420	8020	-2.2641e-03	categorical	6160	both_sexes	5		icd10	K42	both_sexes
420	8022	-1.5987e-02	categorical	6160	both_sexes	5		icd10	K44	both_sexes
420	8049	-8.6574e-03	categorical	6160	both_sexes	5		icd10	K80	both_sexes
420	8142	-5.8301e-04	categorical	6160	both_sexes	5		icd10	M16	both_sexes
420	8143	-8.2947e-03	categorical	6160	both_sexes	5		icd10	M17	both_sexes
420	8169	-8.2682e-03	categorical	6160	both_sexes	5		icd10	M51	both_sexes
420	8223	-7.6318e-03	categorical	6160	both_sexes	5		icd10	N20	both_sexes
420	8448	-1.3214e-02	categorical	6160	both_sexes	5		icd10	R07	both_sexes
420	8459	-4.0241e-03	categorical	6160	both_sexes	5		icd10	R19	both_sexes
420	9083	-2.3721e-02	categorical	6160	both_sexes	5		icd10	Z72	both_sexes
420	9090	-4.4282e-03	categorical	6160	both_sexes	5		icd10	Z82	both_sexes
420	9094	-1.9157e-02	categorical	6160	both_sexes	5		icd10	Z86	both_sexes
420	9096	5.4774e-05	categorical	6160	both_sexes	5		icd10	Z88	both_sexes
420	9103	-9.3839e-03	categorical	6160	both_sexes	5		icd10	Z95	both_sexes
420	9649	-1.6522e-02	categorical	6160	both_sexes	5		prescriptions	amlodipine	both_sexes
420	9667	-1.6030e-02	categorical	6160	both_sexes	5		prescriptions	bendroflumethiazide	both_sexes
420	9701	-6.6056e-03	categorical	6160	both_sexes	5		prescriptions	citalopram	both_sexes
420	9702	-8.6964e-03	categorical	6160	both_sexes	5		prescriptions	clarithromycin	both_sexes
420	9770	-1.0107e-02	categorical	6160	both_sexes	5		prescriptions	gabapentin	both_sexes
420	9773	-6.6418e-03	categorical	6160	both_sexes	5		prescriptions	gliclazide	both_sexes
420	9801	-2.5755e-04	categorical	6160	both_sexes	5		prescriptions	latanoprost	both_sexes
420	9816	-4.3269e-03	categorical	6160	both_sexes	5		prescriptions	mebeverine	both_sexes
420	9821	-1.0879e-02	categorical	6160	both_sexes	5		prescriptions	metformin	both_sexes
420	9849	-8.6488e-03	categorical	6160	both_sexes	5		prescriptions	orlistat	both_sexes
420	9853	-1.8024e-02	categorical	6160	both_sexes	5		prescriptions	paracetamol	both_sexes
420	9909	-1.9055e-02	categorical	6160	both_sexes	5		prescriptions	tramadol	both_sexes
420	9921	-6.2689e-03	categorical	6160	both_sexes	5		prescriptions	zopiclone	both_sexes
420	9924	-1.5701e-02	categorical	6160	both_sexes	5		prescriptions	ACE inhibitor|anti-hypertensive	both_sexes
420	9929	-6.6289e-03	categorical	6160	both_sexes	5		prescriptions	GABA agonist|sedative	both_sexes
420	9971	-1.0107e-02	categorical	6160	both_sexes	5		prescriptions	anticonvulsant|voltage-gated calcium channel inhibitor|neuropathy	both_sexes
420	9973	-1.8024e-02	categorical	6160	both_sexes	5		prescriptions	antipyretic	both_sexes
420	9975	-4.3607e-03	categorical	6160	both_sexes	5		prescriptions	antispasmodic	both_sexes
420	9982	-5.0084e-03	categorical	6160	both_sexes	5		prescriptions	beta-lactam antibiotic|beta-lactamase inhibitor|antibiotic	both_sexes
420	9987	-1.0879e-02	categorical	6160	both_sexes	5		prescriptions	biguanides|diabetes	both_sexes
420	9990	-1.6490e-02	categorical	6160	both_sexes	5		prescriptions	calcium channel blocker|dihydropyridine|anti-hypertensive	both_sexes
420	10018	-8.6488e-03	categorical	6160	both_sexes	5		prescriptions	lipase inhibitor|obesity	both_sexes
420	10039	-1.9055e-02	categorical	6160	both_sexes	5		prescriptions	opioid analgesic|selective serotonin re-uptake inhibitor|norepinephrine re-uptake inhibitor	both_sexes
420	10058	-7.8751e-03	categorical	6160	both_sexes	5		prescriptions	selective serotonin re-uptake inhibitor|SSRI	both_sexes
420	10065	-7.1056e-03	categorical	6160	both_sexes	5		prescriptions	sulfonylurea|diabetes	both_sexes
420	10068	-1.6551e-02	categorical	6160	both_sexes	5		prescriptions	thiazide diuretic|diuretic	both_sexes
420	10435	-2.0575e-02	categorical	6160	both_sexes	5		phecode	250	both_sexes
420	10439	-2.0843e-02	categorical	6160	both_sexes	5		phecode	250.2	both_sexes
420	10510	-2.3881e-02	categorical	6160	both_sexes	5		phecode	272	both_sexes
420	10556	-1.2367e-02	categorical	6160	both_sexes	5		phecode	317	both_sexes
420	10558	-2.8124e-02	categorical	6160	both_sexes	5		phecode	318	both_sexes
420	10580	-2.9443e-03	categorical	6160	both_sexes	5		phecode	327	both_sexes
420	10588	-2.0797e-02	categorical	6160	both_sexes	5		phecode	306	both_sexes
420	10634	-2.6203e-03	categorical	6160	both_sexes	5		phecode	327.3	both_sexes
420	10785	-2.9001e-02	categorical	6160	both_sexes	5		phecode	401.1	both_sexes
420	10786	-2.9072e-02	categorical	6160	both_sexes	5		phecode	401	both_sexes
420	10792	-1.5649e-02	categorical	6160	both_sexes	5		phecode	411	both_sexes
420	10797	-1.0514e-02	categorical	6160	both_sexes	5		phecode	411.4	both_sexes
420	10798	-1.4484e-02	categorical	6160	both_sexes	5		phecode	411.8	both_sexes
420	10849	-1.3070e-02	categorical	6160	both_sexes	5		phecode	459	both_sexes
420	10888	-5.1559e-03	categorical	6160	both_sexes	5		phecode	454.1	both_sexes
420	10892	-1.8178e-02	categorical	6160	both_sexes	5		phecode	530	both_sexes
420	10929	-2.9466e-02	categorical	6160	both_sexes	5		phecode	496.2	both_sexes
420	10931	-2.9569e-02	categorical	6160	both_sexes	5		phecode	496.21	both_sexes
420	10952	-1.1469e-02	categorical	6160	both_sexes	5		phecode	714	both_sexes
420	10999	-1.7794e-02	categorical	6160	both_sexes	5		phecode	530.1	both_sexes
420	11000	-1.5019e-02	categorical	6160	both_sexes	5		phecode	530.11	both_sexes
420	11018	-1.4009e-02	categorical	6160	both_sexes	5		phecode	785	both_sexes
420	11025	-1.3185e-02	categorical	6160	both_sexes	5		phecode	550	both_sexes
420	11027	-2.7028e-03	categorical	6160	both_sexes	5		phecode	550.4	both_sexes
420	11029	-1.6054e-02	categorical	6160	both_sexes	5		phecode	550.2	both_sexes
420	11039	-8.5978e-03	categorical	6160	both_sexes	5		phecode	558	both_sexes
420	11074	-9.1145e-03	categorical	6160	both_sexes	5		phecode	574.1	both_sexes
420	11167	-1.4681e-02	categorical	6160	both_sexes	5		phecode	716	both_sexes
420	11168	-1.4670e-02	categorical	6160	both_sexes	5		phecode	716.9	both_sexes
420	11183	-7.7868e-03	categorical	6160	both_sexes	5		phecode	716.2	both_sexes
420	11184	-1.0297e-02	categorical	6160	both_sexes	5		phecode	740	both_sexes
420	11200	-7.2439e-04	categorical	6160	both_sexes	5		phecode	835	both_sexes
420	11263	-1.2217e-02	categorical	6160	both_sexes	5		phecode	760	both_sexes
420	11329	-4.9469e-03	categorical	6160	both_sexes	5		phecode	594	both_sexes
420	11330	-7.5158e-03	categorical	6160	both_sexes	5		phecode	594.1	both_sexes
420	11561	-1.3868e-02	categorical	6160	both_sexes	5		phecode	418	both_sexes
420	11697	-2.0375e-04	categorical	6160	both_sexes	5		phecode	960	both_sexes
420	11698	-8.9861e-04	categorical	6160	both_sexes	5		phecode	960.2	both_sexes
420	11766	1.8048e-02	categorical	6160	both_sexes	5		continuous	AG	both_sexes		irnt
420	11768	-2.8828e-02	categorical	6160	both_sexes	5		continuous	DBP	both_sexes		auto_medadj_irnt
420	11769	-2.8427e-02	categorical	6160	both_sexes	5		continuous	DBP	both_sexes		auto_medadj_raw
420	11770	-2.2622e-02	categorical	6160	both_sexes	5		continuous	DBP	both_sexes		combined_irnt
420	11771	-2.9899e-02	categorical	6160	both_sexes	5		continuous	DBP	both_sexes		combined_medadj_irnt
420	11772	-2.9520e-02	categorical	6160	both_sexes	5		continuous	DBP	both_sexes		combined_medadj_raw
420	11773	-2.2396e-02	categorical	6160	both_sexes	5		continuous	DBP	both_sexes		combined_raw
420	11780	-9.0099e-03	categorical	6160	both_sexes	5		continuous	LDLC	both_sexes		medadj_irnt
420	11781	-1.0018e-02	categorical	6160	both_sexes	5		continuous	LDLC	both_sexes		medadj_raw
420	11782	-2.5150e-02	categorical	6160	both_sexes	5		continuous	MAP	both_sexes		auto_irnt
420	11783	-3.1579e-02	categorical	6160	both_sexes	5		continuous	MAP	both_sexes		auto_medadj_irnt
420	11784	-3.1207e-02	categorical	6160	both_sexes	5		continuous	MAP	both_sexes		auto_medadj_raw
420	11785	-2.4730e-02	categorical	6160	both_sexes	5		continuous	MAP	both_sexes		auto_raw
420	11786	-2.6267e-02	categorical	6160	both_sexes	5		continuous	MAP	both_sexes		combined_irnt
420	11787	-3.2836e-02	categorical	6160	both_sexes	5		continuous	MAP	both_sexes		combined_medadj_irnt
420	11788	-3.2505e-02	categorical	6160	both_sexes	5		continuous	MAP	both_sexes		combined_medadj_raw
420	11789	-2.5879e-02	categorical	6160	both_sexes	5		continuous	MAP	both_sexes		combined_raw
420	11792	-9.7490e-03	categorical	6160	both_sexes	5		continuous	MAP	both_sexes		manual_medadj_raw
420	11793	-7.4299e-03	categorical	6160	both_sexes	5		continuous	MAP	both_sexes		manual_raw
420	11796	-2.3245e-02	categorical	6160	both_sexes	5		continuous	NAP	both_sexes		irnt
420	11798	-1.5950e-02	categorical	6160	both_sexes	5		continuous	PP	both_sexes		auto_irnt
420	11799	-1.9407e-02	categorical	6160	both_sexes	5		continuous	PP	both_sexes		auto_medadj_irnt
420	11800	-2.0833e-02	categorical	6160	both_sexes	5		continuous	PP	both_sexes		auto_medadj_raw
420	11801	-1.7291e-02	categorical	6160	both_sexes	5		continuous	PP	both_sexes		auto_raw
420	11802	-1.6943e-02	categorical	6160	both_sexes	5		continuous	PP	both_sexes		combined_irnt
420	11803	-2.0393e-02	categorical	6160	both_sexes	5		continuous	PP	both_sexes		combined_medadj_irnt
420	11804	-2.1899e-02	categorical	6160	both_sexes	5		continuous	PP	both_sexes		combined_medadj_raw
420	11805	-1.8327e-02	categorical	6160	both_sexes	5		continuous	PP	both_sexes		combined_raw
420	11810	-3.0514e-02	categorical	6160	both_sexes	5		continuous	SBP	both_sexes		auto_medadj_irnt
420	11811	-3.0409e-02	categorical	6160	both_sexes	5		continuous	SBP	both_sexes		auto_medadj_raw
420	11812	-2.6161e-02	categorical	6160	both_sexes	5		continuous	SBP	both_sexes		combined_irnt
420	11813	-3.1808e-02	categorical	6160	both_sexes	5		continuous	SBP	both_sexes		combined_medadj_irnt
420	11814	-3.1771e-02	categorical	6160	both_sexes	5		continuous	SBP	both_sexes		combined_medadj_raw
420	11815	-2.5834e-02	categorical	6160	both_sexes	5		continuous	SBP	both_sexes		combined_raw
420	11817	-9.5118e-03	categorical	6160	both_sexes	5		continuous	SBP	both_sexes		manual_medadj_raw
420	11820	-3.6789e-02	categorical	6160	both_sexes	5		continuous	Smoking	both_sexes		Ever_Never
420	11823	2.6639e-03	categorical	6160	both_sexes	5		continuous	eGFR	both_sexes		irnt
420	11825	1.3652e-02	categorical	6160	both_sexes	5		continuous	eGFRcreacys	both_sexes		irnt
420	11827	2.4376e-02	categorical	6160	both_sexes	5		continuous	eGFRcys	both_sexes		irnt
420	14250	-3.4767e-02	categorical	6160	both_sexes	5		continuous	whr	both_sexes		irnt
421	13	4.1131e-02	categorical	6162	both_sexes	1		categorical	120	both_sexes	1
421	15	-3.6381e-02	categorical	6162	both_sexes	1		categorical	120	both_sexes	9
421	16	2.3720e-01	categorical	6162	both_sexes	1		categorical	670	both_sexes	1
421	18	-2.3173e-01	categorical	6162	both_sexes	1		categorical	670	both_sexes	2
421	24	-1.9425e-01	categorical	6162	both_sexes	1		categorical	680	both_sexes	3
421	31	-4.4028e-02	categorical	6162	both_sexes	1		categorical	1210	both_sexes	1210
421	32	-5.2496e-02	categorical	6162	both_sexes	1		categorical	1418	both_sexes	1
421	38	-2.4994e-02	categorical	6162	both_sexes	1		categorical	1428	both_sexes	0
421	39	1.2509e-02	categorical	6162	both_sexes	1		categorical	1428	both_sexes	1
421	42	-9.5794e-04	categorical	6162	both_sexes	1		categorical	1448	both_sexes	1
421	47	9.9249e-03	categorical	6162	both_sexes	1		categorical	1468	both_sexes	2
421	49	-1.3466e-02	categorical	6162	both_sexes	1		categorical	1468	both_sexes	4
421	55	1.0245e-02	categorical	6162	both_sexes	1		categorical	1538	both_sexes	0
421	56	-2.9659e-02	categorical	6162	both_sexes	1		categorical	1538	both_sexes	1
421	57	9.4736e-03	categorical	6162	both_sexes	1		categorical	1538	both_sexes	2
421	65	8.8005e-04	categorical	6162	both_sexes	1		categorical	1677	both_sexes	1677
421	66	1.7558e-02	categorical	6162	both_sexes	1		categorical	1707	both_sexes	1
421	67	-1.3018e-02	categorical	6162	both_sexes	1		categorical	1707	both_sexes	2
421	72	1.2083e-02	categorical	6162	both_sexes	1		categorical	1747	both_sexes	4
421	73	-6.4431e-02	categorical	6162	both_sexes	1		categorical	1747	both_sexes	5
421	80	-3.0254e-02	categorical	6162	both_sexes	1		categorical	1920	both_sexes	1920
421	82	-3.1679e-03	categorical	6162	both_sexes	1		categorical	1940	both_sexes	1940
421	83	4.4522e-03	categorical	6162	both_sexes	1		categorical	1950	both_sexes	1950
421	85	-5.1448e-02	categorical	6162	both_sexes	1		categorical	1970	both_sexes	1970
421	86	-1.5329e-02	categorical	6162	both_sexes	1		categorical	1980	both_sexes	1980
421	89	-3.7553e-02	categorical	6162	both_sexes	1		categorical	2010	both_sexes	2010
421	90	-6.7748e-02	categorical	6162	both_sexes	1		categorical	2020	both_sexes	2020
421	92	-1.3077e-02	categorical	6162	both_sexes	1		categorical	2040	both_sexes	2040
421	95	-6.4774e-02	categorical	6162	both_sexes	1		categorical	2129	both_sexes	2129
421	97	-3.6060e-02	categorical	6162	both_sexes	1		categorical	2188	both_sexes	2188
421	98	1.3807e-02	categorical	6162	both_sexes	1		categorical	2207	both_sexes	2207
421	103	-4.7643e-03	categorical	6162	both_sexes	1		categorical	2257	both_sexes	2257
421	104	-1.9890e-02	categorical	6162	both_sexes	1		categorical	2316	both_sexes	2316
421	105	-2.1134e-02	categorical	6162	both_sexes	1		categorical	2335	both_sexes	2335
421	113	-1.9102e-02	categorical	6162	both_sexes	1		categorical	2443	both_sexes	2443
421	116	-1.0367e-02	categorical	6162	both_sexes	1		categorical	2473	both_sexes	2473
421	149	-8.3649e-04	categorical	6162	both_sexes	1		categorical	3393	both_sexes	3393
421	155	3.2963e-03	categorical	6162	both_sexes	1		categorical	3571	both_sexes	3571
421	157	-2.7160e-02	categorical	6162	both_sexes	1		categorical	3606	both_sexes	3606
421	181	3.3422e-02	categorical	6162	both_sexes	1		categorical	4293	both_sexes	3
421	182	-3.3337e-02	categorical	6162	both_sexes	1		categorical	4294	both_sexes	0
421	200	3.4637e-02	categorical	6162	both_sexes	1		categorical	4957	both_sexes	4957
421	204	2.1723e-02	categorical	6162	both_sexes	1		categorical	5001	both_sexes	5001
421	205	2.1453e-02	categorical	6162	both_sexes	1		categorical	5012	both_sexes	5012
421	235	6.1639e-03	categorical	6162	both_sexes	1		categorical	5556	both_sexes	5556
421	276	-8.6493e-02	categorical	6162	both_sexes	1		categorical	6138	both_sexes	100
421	277	4.0996e-02	categorical	6162	both_sexes	1		categorical	6138	both_sexes	2
421	278	8.1850e-02	categorical	6162	both_sexes	1		categorical	6138	both_sexes	3
421	279	2.7667e-02	categorical	6162	both_sexes	1		categorical	6138	both_sexes	4
421	280	3.0554e-02	categorical	6162	both_sexes	1		categorical	6138	both_sexes	5
421	281	7.3535e-02	categorical	6162	both_sexes	1		categorical	6138	both_sexes	6
421	293	1.7852e-01	categorical	6162	both_sexes	1		categorical	6141	both_sexes	1
421	294	6.7077e-02	categorical	6162	both_sexes	1		categorical	6141	both_sexes	2
421	305	-7.7826e-02	categorical	6162	both_sexes	1		categorical	6142	both_sexes	4
421	307	-1.4908e-03	categorical	6162	both_sexes	1		categorical	6142	both_sexes	6
421	312	-1.9610e-01	categorical	6162	both_sexes	1		categorical	6143	both_sexes	3
421	314	-3.8932e-02	categorical	6162	both_sexes	1		categorical	6144	both_sexes	1
421	318	4.7204e-02	categorical	6162	both_sexes	1		categorical	6144	both_sexes	5
421	319	-1.7910e-02	categorical	6162	both_sexes	1		categorical	6145	both_sexes	1
421	325	-6.2940e-02	categorical	6162	both_sexes	1		categorical	6145	both_sexes	6
421	345	3.6368e-02	categorical	6162	both_sexes	1		categorical	6149	both_sexes	100
421	347	-2.9154e-03	categorical	6162	both_sexes	1		categorical	6149	both_sexes	3
421	348	-3.2658e-02	categorical	6162	both_sexes	1		categorical	6149	both_sexes	4
421	350	-3.9748e-02	categorical	6162	both_sexes	1		categorical	6149	both_sexes	6
421	352	2.1089e-02	categorical	6162	both_sexes	1		categorical	6150	both_sexes	100
421	353	-1.0996e-02	categorical	6162	both_sexes	1		categorical	6150	both_sexes	2
421	355	-1.7087e-02	categorical	6162	both_sexes	1		categorical	6150	both_sexes	4
421	362	-1.1004e-02	categorical	6162	both_sexes	1		categorical	6151	both_sexes	7
421	363	-6.2785e-03	categorical	6162	both_sexes	1		categorical	6152	both_sexes	100
421	367	6.6614e-04	categorical	6162	both_sexes	1		categorical	6152	both_sexes	8
421	376	-4.1485e-03	categorical	6162	both_sexes	1		categorical	6154	both_sexes	100
421	377	1.8494e-02	categorical	6162	both_sexes	1		categorical	6154	both_sexes	2
421	378	3.2469e-03	categorical	6162	both_sexes	1		categorical	6154	both_sexes	3
421	380	8.6833e-03	categorical	6162	both_sexes	1		categorical	6154	both_sexes	5
421	383	1.1477e-02	categorical	6162	both_sexes	1		categorical	6155	both_sexes	100
421	407	-1.6109e-03	categorical	6162	both_sexes	1		categorical	6159	both_sexes	100
421	413	-3.6714e-03	categorical	6162	both_sexes	1		categorical	6159	both_sexes	7
421	414	-1.8922e-02	categorical	6162	both_sexes	1		categorical	6159	both_sexes	8
421	415	7.6206e-02	categorical	6162	both_sexes	1		categorical	6160	both_sexes	1
421	416	-3.1729e-02	categorical	6162	both_sexes	1		categorical	6160	both_sexes	100
421	419	-1.5407e-02	categorical	6162	both_sexes	1		categorical	6160	both_sexes	4
421	420	2.6991e-02	categorical	6162	both_sexes	1		categorical	6160	both_sexes	5
421	421	1.0000e+00	categorical	6162	both_sexes	1		categorical	6162	both_sexes	1
421	423	-1.7085e-01	categorical	6162	both_sexes	1		categorical	6162	both_sexes	2
421	424	-3.2628e-01	categorical	6162	both_sexes	1		categorical	6162	both_sexes	3
421	427	-5.1357e-02	categorical	6162	both_sexes	1		categorical	6164	both_sexes	100
421	428	5.3290e-02	categorical	6162	both_sexes	1		categorical	6164	both_sexes	2
421	431	9.0526e-02	categorical	6162	both_sexes	1		categorical	6164	both_sexes	5
421	436	1.0275e-02	categorical	6162	both_sexes	1		categorical	6179	both_sexes	1
421	437	-1.2003e-02	categorical	6162	both_sexes	1		categorical	6179	both_sexes	100
421	488	-1.7498e-02	categorical	6162	both_sexes	1		categorical	20002	both_sexes	1065
421	492	-1.1238e-02	categorical	6162	both_sexes	1		categorical	20002	both_sexes	1074
421	506	5.7312e-04	categorical	6162	both_sexes	1		categorical	20002	both_sexes	1111
421	545	-1.9688e-02	categorical	6162	both_sexes	1		categorical	20002	both_sexes	1220
421	550	1.0910e-04	categorical	6162	both_sexes	1		categorical	20002	both_sexes	1226
421	584	-2.6693e-02	categorical	6162	both_sexes	1		categorical	20002	both_sexes	1286
421	671	1.1005e-02	categorical	6162	both_sexes	1		categorical	20002	both_sexes	1474
421	877	4.2377e-03	categorical	6162	both_sexes	1		categorical	20003	both_sexes	1140865634
421	895	-6.9811e-03	categorical	6162	both_sexes	1		categorical	20003	both_sexes	1140866738
421	942	1.9261e-02	categorical	6162	both_sexes	1		categorical	20003	both_sexes	1140871310
421	981	-2.5468e-03	categorical	6162	both_sexes	1		categorical	20003	both_sexes	1140874420
421	1040	-2.2611e-02	categorical	6162	both_sexes	1		categorical	20003	both_sexes	1140879802
421	1055	-5.6412e-03	categorical	6162	both_sexes	1		categorical	20003	both_sexes	1140881856
421	1093	-1.5530e-02	categorical	6162	both_sexes	1		categorical	20003	both_sexes	1140884600
421	1179	-1.2446e-02	categorical	6162	both_sexes	1		categorical	20003	both_sexes	1140923346
421	1312	-4.0263e-03	categorical	6162	both_sexes	1		categorical	20003	both_sexes	1141176832
421	1357	-1.5685e-03	categorical	6162	both_sexes	1		categorical	20003	both_sexes	1141191044
421	1368	-6.8523e-03	categorical	6162	both_sexes	1		categorical	20003	both_sexes	1141194794
421	1496	6.8541e-03	categorical	6162	both_sexes	1		categorical	20004	both_sexes	1477
421	1497	2.3936e-02	categorical	6162	both_sexes	1		categorical	20004	both_sexes	1478
421	1498	2.9561e-03	categorical	6162	both_sexes	1		categorical	20004	both_sexes	1479
421	1499	1.0892e-02	categorical	6162	both_sexes	1		categorical	20004	both_sexes	1480
421	1502	4.9070e-03	categorical	6162	both_sexes	1		categorical	20004	both_sexes	1483
421	1836	1.1263e-02	categorical	6162	both_sexes	1		categorical	20107	both_sexes	1
421	1838	-1.0562e-02	categorical	6162	both_sexes	1		categorical	20107	both_sexes	100
421	1839	-5.7432e-04	categorical	6162	both_sexes	1		categorical	20107	both_sexes	101
421	1844	-4.8794e-03	categorical	6162	both_sexes	1		categorical	20107	both_sexes	3
421	1848	1.2391e-05	categorical	6162	both_sexes	1		categorical	20107	both_sexes	9
421	1861	-6.3824e-03	categorical	6162	both_sexes	1		categorical	20110	both_sexes	100
421	1870	4.0803e-03	categorical	6162	both_sexes	1		categorical	20110	both_sexes	8
421	1871	-1.2442e-02	categorical	6162	both_sexes	1		categorical	20110	both_sexes	9
421	1872	-1.1799e-02	categorical	6162	both_sexes	1		categorical	20111	both_sexes	1
421	1874	1.3122e-02	categorical	6162	both_sexes	1		categorical	20111	both_sexes	100
421	1875	1.8106e-02	categorical	6162	both_sexes	1		categorical	20111	both_sexes	101
421	1885	-1.7014e-02	categorical	6162	both_sexes	1		categorical	20111	both_sexes	9
421	1985	2.5831e-02	categorical	6162	both_sexes	1		categorical	20116	both_sexes	0
421	1986	1.7120e-02	categorical	6162	both_sexes	1		categorical	20116	both_sexes	1
421	1987	-6.8412e-02	categorical	6162	both_sexes	1		categorical	20116	both_sexes	2
421	1988	-4.5674e-02	categorical	6162	both_sexes	1		categorical	20117	both_sexes	0
421	1989	-4.3473e-02	categorical	6162	both_sexes	1		categorical	20117	both_sexes	1
421	1990	6.4396e-02	categorical	6162	both_sexes	1		categorical	20117	both_sexes	2
421	2007	-7.5452e-03	categorical	6162	both_sexes	1		categorical	20160	both_sexes	20160
421	3330	6.3592e-03	categorical	6162	both_sexes	1		categorical	41200	both_sexes	J183
421	5864	-1.0035e-03	categorical	6162	both_sexes	1		categorical	41232	both_sexes	10
421	5869	1.0275e-03	categorical	6162	both_sexes	1		categorical	41244	both_sexes	100
421	5878	2.3648e-03	categorical	6162	both_sexes	1		categorical	41245	both_sexes	1040
421	5879	-6.6855e-03	categorical	6162	both_sexes	1		categorical	41245	both_sexes	1070
421	5891	-2.4939e-02	categorical	6162	both_sexes	1		categorical	41245	both_sexes	1280
421	5933	-7.6343e-03	categorical	6162	both_sexes	1		categorical	41246	both_sexes	1160
421	5950	-2.0968e-02	categorical	6162	both_sexes	1		categorical	41246	both_sexes	1480
421	6001	1.5995e-02	categorical	6162	both_sexes	1		categorical	41247	both_sexes	2000
421	6009	-1.8291e-04	categorical	6162	both_sexes	1		categorical	41248	both_sexes	1000
421	6040	1.9412e-02	categorical	6162	both_sexes	1		categorical	41249	both_sexes	2002
421	6058	2.7186e-03	categorical	6162	both_sexes	1		categorical	41250	both_sexes	1000
421	6068	4.4270e-04	categorical	6162	both_sexes	1		categorical	41251	both_sexes	1000
421	6157	7.2219e-02	categorical	6162	both_sexes	1		continuous	46	both_sexes		irnt
421	6159	7.4114e-02	categorical	6162	both_sexes	1		continuous	47	both_sexes		irnt
421	6161	3.1224e-02	categorical	6162	both_sexes	1		continuous	48	both_sexes		irnt
421	6163	5.2893e-02	categorical	6162	both_sexes	1		continuous	49	both_sexes		irnt
421	6165	4.8604e-02	categorical	6162	both_sexes	1		continuous	50	both_sexes		irnt
421	6167	6.6196e-02	categorical	6162	both_sexes	1		continuous	51	both_sexes		irnt
421	6183	-2.5392e-02	categorical	6162	both_sexes	1		continuous	102	both_sexes		irnt
421	6198	-8.7045e-02	categorical	6162	both_sexes	1		continuous	400	both_sexes		irnt
421	6201	-8.3085e-02	categorical	6162	both_sexes	1		continuous	404	both_sexes		irnt
421	6203	2.3983e-02	categorical	6162	both_sexes	1		continuous	699	both_sexes		irnt
421	6220	-7.0877e-02	categorical	6162	both_sexes	1		continuous	874	both_sexes		irnt
421	6269	-2.1458e-02	categorical	6162	both_sexes	1		continuous	1438	both_sexes		irnt
421	6273	-1.0326e-03	categorical	6162	both_sexes	1		continuous	1488	both_sexes		irnt
421	6303	3.5087e-03	categorical	6162	both_sexes	1		continuous	2139	both_sexes		irnt
421	6307	1.5008e-02	categorical	6162	both_sexes	1		continuous	2217	both_sexes		irnt
421	6347	6.1349e-02	categorical	6162	both_sexes	1		continuous	3062	both_sexes		irnt
421	6349	7.6611e-02	categorical	6162	both_sexes	1		continuous	3063	both_sexes		irnt
421	6351	8.7627e-02	categorical	6162	both_sexes	1		continuous	3064	both_sexes		irnt
421	6354	9.8761e-03	categorical	6162	both_sexes	1		continuous	3143	both_sexes		irnt
421	6360	2.4013e-02	categorical	6162	both_sexes	1		continuous	3148	both_sexes		irnt
421	6411	7.3823e-03	categorical	6162	both_sexes	1		continuous	4079	both_sexes		irnt
421	6413	1.0115e-02	categorical	6162	both_sexes	1		continuous	4080	both_sexes		irnt
421	6415	5.8751e-03	categorical	6162	both_sexes	1		continuous	4100	both_sexes		irnt
421	6417	1.1138e-02	categorical	6162	both_sexes	1		continuous	4101	both_sexes		irnt
421	6419	1.1618e-02	categorical	6162	both_sexes	1		continuous	4104	both_sexes		irnt
421	6421	1.1055e-02	categorical	6162	both_sexes	1		continuous	4105	both_sexes		irnt
421	6423	1.1618e-02	categorical	6162	both_sexes	1		continuous	4106	both_sexes		irnt
421	6427	1.2458e-02	categorical	6162	both_sexes	1		continuous	4120	both_sexes		irnt
421	6429	1.5117e-02	categorical	6162	both_sexes	1		continuous	4123	both_sexes		irnt
421	6431	1.4749e-02	categorical	6162	both_sexes	1		continuous	4124	both_sexes		irnt
421	6433	1.5116e-02	categorical	6162	both_sexes	1		continuous	4125	both_sexes		irnt
421	6435	-1.4743e-02	categorical	6162	both_sexes	1		continuous	4194	both_sexes		irnt
421	6437	8.3689e-03	categorical	6162	both_sexes	1		continuous	4195	both_sexes		irnt
421	6495	-3.0612e-03	categorical	6162	both_sexes	1		continuous	5096	both_sexes		irnt
421	6497	-1.9008e-03	categorical	6162	both_sexes	1		continuous	5097	both_sexes		irnt
421	6499	-3.6992e-03	categorical	6162	both_sexes	1		continuous	5098	both_sexes		irnt
421	6501	-3.7590e-03	categorical	6162	both_sexes	1		continuous	5099	both_sexes		irnt
421	6535	3.4355e-03	categorical	6162	both_sexes	1		continuous	5116	both_sexes		irnt
421	6543	-6.0975e-03	categorical	6162	both_sexes	1		continuous	5132	both_sexes		irnt
421	6545	-6.7257e-03	categorical	6162	both_sexes	1		continuous	5133	both_sexes		irnt
421	6547	-5.3541e-03	categorical	6162	both_sexes	1		continuous	5134	both_sexes		irnt
421	6549	-4.9495e-03	categorical	6162	both_sexes	1		continuous	5135	both_sexes		irnt
421	6580	-6.0273e-03	categorical	6162	both_sexes	1		continuous	5257	both_sexes		irnt
421	6629	-1.9887e-03	categorical	6162	both_sexes	1		continuous	20010	both_sexes		irnt
421	6633	6.5455e-02	categorical	6162	both_sexes	1		continuous	20015	both_sexes		irnt
421	6635	4.3331e-02	categorical	6162	both_sexes	1		continuous	20016	both_sexes		irnt
421	6642	1.4932e-02	categorical	6162	both_sexes	1		continuous	20022	both_sexes		irnt
421	6644	-7.5190e-02	categorical	6162	both_sexes	1		continuous	20023	both_sexes		irnt
421	6664	1.9690e-02	categorical	6162	both_sexes	1		continuous	20153	both_sexes		irnt
421	6740	4.7461e-02	categorical	6162	both_sexes	1		continuous	21001	both_sexes		irnt
421	6742	6.2818e-02	categorical	6162	both_sexes	1		continuous	21002	both_sexes		irnt
421	6829	6.2211e-02	categorical	6162	both_sexes	1		continuous	23098	both_sexes		irnt
421	6831	4.5714e-02	categorical	6162	both_sexes	1		continuous	23099	both_sexes		irnt
421	6833	5.5952e-02	categorical	6162	both_sexes	1		continuous	23100	both_sexes		irnt
421	6835	5.7179e-02	categorical	6162	both_sexes	1		continuous	23101	both_sexes		irnt
421	6837	5.6883e-02	categorical	6162	both_sexes	1		continuous	23102	both_sexes		irnt
421	6839	4.6962e-02	categorical	6162	both_sexes	1		continuous	23104	both_sexes		irnt
421	6841	6.0875e-02	categorical	6162	both_sexes	1		continuous	23105	both_sexes		irnt
421	6843	-2.6542e-02	categorical	6162	both_sexes	1		continuous	23106	both_sexes		irnt
421	6845	2.2598e-03	categorical	6162	both_sexes	1		continuous	23107	both_sexes		irnt
421	6847	2.7980e-03	categorical	6162	both_sexes	1		continuous	23108	both_sexes		irnt
421	6849	-5.3835e-02	categorical	6162	both_sexes	1		continuous	23109	both_sexes		irnt
421	6851	-4.7374e-02	categorical	6162	both_sexes	1		continuous	23110	both_sexes		irnt
421	6853	5.5694e-02	categorical	6162	both_sexes	1		continuous	23111	both_sexes		irnt
421	6855	6.2065e-02	categorical	6162	both_sexes	1		continuous	23112	both_sexes		irnt
421	6857	4.2180e-02	categorical	6162	both_sexes	1		continuous	23113	both_sexes		irnt
421	6859	4.2022e-02	categorical	6162	both_sexes	1		continuous	23114	both_sexes		irnt
421	6861	5.6832e-02	categorical	6162	both_sexes	1		continuous	23115	both_sexes		irnt
421	6863	6.2871e-02	categorical	6162	both_sexes	1		continuous	23116	both_sexes		irnt
421	6865	4.5975e-02	categorical	6162	both_sexes	1		continuous	23117	both_sexes		irnt
421	6867	4.5917e-02	categorical	6162	both_sexes	1		continuous	23118	both_sexes		irnt
421	6869	2.9007e-02	categorical	6162	both_sexes	1		continuous	23119	both_sexes		irnt
421	6871	4.7544e-02	categorical	6162	both_sexes	1		continuous	23120	both_sexes		irnt
421	6873	7.1224e-02	categorical	6162	both_sexes	1		continuous	23121	both_sexes		irnt
421	6875	7.0647e-02	categorical	6162	both_sexes	1		continuous	23122	both_sexes		irnt
421	6877	3.1173e-02	categorical	6162	both_sexes	1		continuous	23123	both_sexes		irnt
421	6879	4.9046e-02	categorical	6162	both_sexes	1		continuous	23124	both_sexes		irnt
421	6881	6.9185e-02	categorical	6162	both_sexes	1		continuous	23125	both_sexes		irnt
421	6883	6.8620e-02	categorical	6162	both_sexes	1		continuous	23126	both_sexes		irnt
421	6885	4.1872e-02	categorical	6162	both_sexes	1		continuous	23127	both_sexes		irnt
421	6887	5.4803e-02	categorical	6162	both_sexes	1		continuous	23128	both_sexes		irnt
421	6889	5.9216e-02	categorical	6162	both_sexes	1		continuous	23129	both_sexes		irnt
421	6891	5.8822e-02	categorical	6162	both_sexes	1		continuous	23130	both_sexes		irnt
421	6932	-3.5286e-03	categorical	6162	both_sexes	1		continuous	30000	both_sexes		irnt
421	6934	3.1427e-02	categorical	6162	both_sexes	1		continuous	30010	both_sexes		irnt
421	6936	3.6015e-02	categorical	6162	both_sexes	1		continuous	30020	both_sexes		irnt
421	6938	2.6909e-02	categorical	6162	both_sexes	1		continuous	30030	both_sexes		irnt
421	6940	-1.6465e-02	categorical	6162	both_sexes	1		continuous	30040	both_sexes		irnt
421	6942	-5.5188e-03	categorical	6162	both_sexes	1		continuous	30050	both_sexes		irnt
421	6944	2.3990e-02	categorical	6162	both_sexes	1		continuous	30060	both_sexes		irnt
421	6946	-3.5519e-02	categorical	6162	both_sexes	1		continuous	30070	both_sexes		irnt
421	6948	9.5440e-03	categorical	6162	both_sexes	1		continuous	30080	both_sexes		irnt
421	6950	8.4448e-03	categorical	6162	both_sexes	1		continuous	30090	both_sexes		irnt
421	6952	-4.1646e-03	categorical	6162	both_sexes	1		continuous	30100	both_sexes		irnt
421	6954	5.4812e-03	categorical	6162	both_sexes	1		continuous	30110	both_sexes		irnt
421	6956	5.1587e-03	categorical	6162	both_sexes	1		continuous	30120	both_sexes		irnt
421	6958	1.1856e-02	categorical	6162	both_sexes	1		continuous	30130	both_sexes		irnt
421	6960	-6.5464e-03	categorical	6162	both_sexes	1		continuous	30140	both_sexes		irnt
421	6962	1.2042e-02	categorical	6162	both_sexes	1		continuous	30150	both_sexes		irnt
421	6966	8.0462e-03	categorical	6162	both_sexes	1		continuous	30180	both_sexes		irnt
421	6968	1.6402e-02	categorical	6162	both_sexes	1		continuous	30190	both_sexes		irnt
421	6970	-1.0958e-02	categorical	6162	both_sexes	1		continuous	30200	both_sexes		irnt
421	6972	1.4651e-02	categorical	6162	both_sexes	1		continuous	30210	both_sexes		irnt
421	6977	1.5928e-02	categorical	6162	both_sexes	1		continuous	30240	both_sexes		irnt
421	6979	2.1796e-02	categorical	6162	both_sexes	1		continuous	30250	both_sexes		irnt
421	6981	-4.4890e-02	categorical	6162	both_sexes	1		continuous	30260	both_sexes		irnt
421	6983	-4.6893e-02	categorical	6162	both_sexes	1		continuous	30270	both_sexes		irnt
421	6985	-6.6457e-03	categorical	6162	both_sexes	1		continuous	30280	both_sexes		irnt
421	6987	9.5259e-03	categorical	6162	both_sexes	1		continuous	30290	both_sexes		irnt
421	6989	1.3946e-02	categorical	6162	both_sexes	1		continuous	30300	both_sexes		irnt
421	6993	5.5366e-04	categorical	6162	both_sexes	1		continuous	30510	both_sexes		irnt
421	6995	7.3741e-03	categorical	6162	both_sexes	1		continuous	30520	both_sexes		irnt
421	6997	3.5093e-03	categorical	6162	both_sexes	1		continuous	30530	both_sexes		irnt
421	7585	-1.6720e-02	categorical	6162	both_sexes	1		icd10	E11	both_sexes
421	7623	4.9011e-03	categorical	6162	both_sexes	1		icd10	E66	both_sexes
421	7660	-4.9160e-02	categorical	6162	both_sexes	1		icd10	F17	both_sexes
421	7673	-3.1488e-02	categorical	6162	both_sexes	1		icd10	F32	both_sexes
421	7748	1.7224e-03	categorical	6162	both_sexes	1		icd10	G47	both_sexes
421	7869	-1.1349e-02	categorical	6162	both_sexes	1		icd10	I25	both_sexes
421	7916	-8.5811e-03	categorical	6162	both_sexes	1		icd10	I83	both_sexes
421	7960	-2.9527e-02	categorical	6162	both_sexes	1		icd10	J44	both_sexes
421	7961	-6.3662e-03	categorical	6162	both_sexes	1		icd10	J45	both_sexes
421	8004	1.3469e-03	categorical	6162	both_sexes	1		icd10	K21	both_sexes
421	8020	1.9017e-03	categorical	6162	both_sexes	1		icd10	K42	both_sexes
421	8022	-1.0869e-03	categorical	6162	both_sexes	1		icd10	K44	both_sexes
421	8049	7.3504e-03	categorical	6162	both_sexes	1		icd10	K80	both_sexes
421	8142	1.0033e-02	categorical	6162	both_sexes	1		icd10	M16	both_sexes
421	8143	1.2770e-02	categorical	6162	both_sexes	1		icd10	M17	both_sexes
421	8169	6.1972e-03	categorical	6162	both_sexes	1		icd10	M51	both_sexes
421	8223	3.4270e-03	categorical	6162	both_sexes	1		icd10	N20	both_sexes
421	8448	-8.5867e-03	categorical	6162	both_sexes	1		icd10	R07	both_sexes
421	8459	1.6313e-03	categorical	6162	both_sexes	1		icd10	R19	both_sexes
421	9083	-2.7136e-02	categorical	6162	both_sexes	1		icd10	Z72	both_sexes
421	9090	-2.2810e-03	categorical	6162	both_sexes	1		icd10	Z82	both_sexes
421	9094	-9.1889e-03	categorical	6162	both_sexes	1		icd10	Z86	both_sexes
421	9096	8.0863e-03	categorical	6162	both_sexes	1		icd10	Z88	both_sexes
421	9103	-2.3127e-03	categorical	6162	both_sexes	1		icd10	Z95	both_sexes
421	9649	-1.0386e-02	categorical	6162	both_sexes	1		prescriptions	amlodipine	both_sexes
421	9667	-4.5462e-03	categorical	6162	both_sexes	1		prescriptions	bendroflumethiazide	both_sexes
421	9701	-8.3444e-03	categorical	6162	both_sexes	1		prescriptions	citalopram	both_sexes
421	9702	1.6784e-03	categorical	6162	both_sexes	1		prescriptions	clarithromycin	both_sexes
421	9770	1.2558e-04	categorical	6162	both_sexes	1		prescriptions	gabapentin	both_sexes
421	9773	-7.2125e-03	categorical	6162	both_sexes	1		prescriptions	gliclazide	both_sexes
421	9801	-5.1197e-03	categorical	6162	both_sexes	1		prescriptions	latanoprost	both_sexes
421	9816	3.0621e-03	categorical	6162	both_sexes	1		prescriptions	mebeverine	both_sexes
421	9821	-1.2893e-02	categorical	6162	both_sexes	1		prescriptions	metformin	both_sexes
421	9849	1.9727e-03	categorical	6162	both_sexes	1		prescriptions	orlistat	both_sexes
421	9853	-2.1502e-02	categorical	6162	both_sexes	1		prescriptions	paracetamol	both_sexes
421	9909	-4.6150e-03	categorical	6162	both_sexes	1		prescriptions	tramadol	both_sexes
421	9921	-6.2189e-03	categorical	6162	both_sexes	1		prescriptions	zopiclone	both_sexes
421	9924	-6.5910e-03	categorical	6162	both_sexes	1		prescriptions	ACE inhibitor|anti-hypertensive	both_sexes
421	9929	-7.0684e-03	categorical	6162	both_sexes	1		prescriptions	GABA agonist|sedative	both_sexes
421	9971	1.2558e-04	categorical	6162	both_sexes	1		prescriptions	anticonvulsant|voltage-gated calcium channel inhibitor|neuropathy	both_sexes
421	9973	-2.1502e-02	categorical	6162	both_sexes	1		prescriptions	antipyretic	both_sexes
421	9975	3.6584e-03	categorical	6162	both_sexes	1		prescriptions	antispasmodic	both_sexes
421	9982	5.3601e-03	categorical	6162	both_sexes	1		prescriptions	beta-lactam antibiotic|beta-lactamase inhibitor|antibiotic	both_sexes
421	9987	-1.2893e-02	categorical	6162	both_sexes	1		prescriptions	biguanides|diabetes	both_sexes
421	9990	-8.6098e-03	categorical	6162	both_sexes	1		prescriptions	calcium channel blocker|dihydropyridine|anti-hypertensive	both_sexes
421	10018	1.9727e-03	categorical	6162	both_sexes	1		prescriptions	lipase inhibitor|obesity	both_sexes
421	10039	-4.6150e-03	categorical	6162	both_sexes	1		prescriptions	opioid analgesic|selective serotonin re-uptake inhibitor|norepinephrine re-uptake inhibitor	both_sexes
421	10058	-8.3220e-03	categorical	6162	both_sexes	1		prescriptions	selective serotonin re-uptake inhibitor|SSRI	both_sexes
421	10065	-7.1846e-03	categorical	6162	both_sexes	1		prescriptions	sulfonylurea|diabetes	both_sexes
421	10068	-4.6000e-03	categorical	6162	both_sexes	1		prescriptions	thiazide diuretic|diuretic	both_sexes
421	10435	-1.7711e-02	categorical	6162	both_sexes	1		phecode	250	both_sexes
421	10439	-1.6977e-02	categorical	6162	both_sexes	1		phecode	250.2	both_sexes
421	10510	-1.3648e-02	categorical	6162	both_sexes	1		phecode	272	both_sexes
421	10556	-3.9421e-02	categorical	6162	both_sexes	1		phecode	317	both_sexes
421	10558	-5.0427e-02	categorical	6162	both_sexes	1		phecode	318	both_sexes
421	10580	1.4529e-03	categorical	6162	both_sexes	1		phecode	327	both_sexes
421	10588	-8.0961e-03	categorical	6162	both_sexes	1		phecode	306	both_sexes
421	10634	2.9925e-03	categorical	6162	both_sexes	1		phecode	327.3	both_sexes
421	10785	-1.2184e-02	categorical	6162	both_sexes	1		phecode	401.1	both_sexes
421	10786	-1.2485e-02	categorical	6162	both_sexes	1		phecode	401	both_sexes
421	10792	-1.3038e-02	categorical	6162	both_sexes	1		phecode	411	both_sexes
421	10797	-7.2796e-03	categorical	6162	both_sexes	1		phecode	411.4	both_sexes
421	10798	-1.1691e-02	categorical	6162	both_sexes	1		phecode	411.8	both_sexes
421	10849	-1.1820e-02	categorical	6162	both_sexes	1		phecode	459	both_sexes
421	10888	-9.2008e-03	categorical	6162	both_sexes	1		phecode	454.1	both_sexes
421	10892	-4.6029e-03	categorical	6162	both_sexes	1		phecode	530	both_sexes
421	10929	-2.9166e-02	categorical	6162	both_sexes	1		phecode	496.2	both_sexes
421	10931	-2.9496e-02	categorical	6162	both_sexes	1		phecode	496.21	both_sexes
421	10952	-3.8682e-05	categorical	6162	both_sexes	1		phecode	714	both_sexes
421	10999	-3.1123e-03	categorical	6162	both_sexes	1		phecode	530.1	both_sexes
421	11000	6.5910e-04	categorical	6162	both_sexes	1		phecode	530.11	both_sexes
421	11018	-3.5985e-03	categorical	6162	both_sexes	1		phecode	785	both_sexes
421	11025	-3.2768e-03	categorical	6162	both_sexes	1		phecode	550	both_sexes
421	11027	1.9152e-03	categorical	6162	both_sexes	1		phecode	550.4	both_sexes
421	11029	-1.4243e-03	categorical	6162	both_sexes	1		phecode	550.2	both_sexes
421	11039	-9.2853e-03	categorical	6162	both_sexes	1		phecode	558	both_sexes
421	11074	6.7757e-03	categorical	6162	both_sexes	1		phecode	574.1	both_sexes
421	11167	8.6420e-03	categorical	6162	both_sexes	1		phecode	716	both_sexes
421	11168	8.4469e-03	categorical	6162	both_sexes	1		phecode	716.9	both_sexes
421	11183	1.3445e-02	categorical	6162	both_sexes	1		phecode	716.2	both_sexes
421	11184	4.6697e-04	categorical	6162	both_sexes	1		phecode	740	both_sexes
421	11200	1.3533e-02	categorical	6162	both_sexes	1		phecode	835	both_sexes
421	11263	-1.8601e-03	categorical	6162	both_sexes	1		phecode	760	both_sexes
421	11329	4.0751e-03	categorical	6162	both_sexes	1		phecode	594	both_sexes
421	11330	1.0488e-03	categorical	6162	both_sexes	1		phecode	594.1	both_sexes
421	11561	-8.8103e-03	categorical	6162	both_sexes	1		phecode	418	both_sexes
421	11697	4.6218e-03	categorical	6162	both_sexes	1		phecode	960	both_sexes
421	11698	2.5384e-03	categorical	6162	both_sexes	1		phecode	960.2	both_sexes
421	11766	2.0289e-02	categorical	6162	both_sexes	1		continuous	AG	both_sexes		irnt
421	11768	2.0287e-03	categorical	6162	both_sexes	1		continuous	DBP	both_sexes		auto_medadj_irnt
421	11769	7.8191e-04	categorical	6162	both_sexes	1		continuous	DBP	both_sexes		auto_medadj_raw
421	11770	7.2558e-03	categorical	6162	both_sexes	1		continuous	DBP	both_sexes		combined_irnt
421	11771	1.9818e-03	categorical	6162	both_sexes	1		continuous	DBP	both_sexes		combined_medadj_irnt
421	11772	7.0901e-04	categorical	6162	both_sexes	1		continuous	DBP	both_sexes		combined_medadj_raw
421	11773	6.2621e-03	categorical	6162	both_sexes	1		continuous	DBP	both_sexes		combined_raw
421	11780	2.2893e-02	categorical	6162	both_sexes	1		continuous	LDLC	both_sexes		medadj_irnt
421	11781	2.0560e-02	categorical	6162	both_sexes	1		continuous	LDLC	both_sexes		medadj_raw
421	11782	8.9280e-03	categorical	6162	both_sexes	1		continuous	MAP	both_sexes		auto_irnt
421	11783	3.3801e-03	categorical	6162	both_sexes	1		continuous	MAP	both_sexes		auto_medadj_irnt
421	11784	1.7479e-03	categorical	6162	both_sexes	1		continuous	MAP	both_sexes		auto_medadj_raw
421	11785	7.6125e-03	categorical	6162	both_sexes	1		continuous	MAP	both_sexes		auto_raw
421	11786	8.6283e-03	categorical	6162	both_sexes	1		continuous	MAP	both_sexes		combined_irnt
421	11787	3.1809e-03	categorical	6162	both_sexes	1		continuous	MAP	both_sexes		combined_medadj_irnt
421	11788	1.5103e-03	categorical	6162	both_sexes	1		continuous	MAP	both_sexes		combined_medadj_raw
421	11789	7.2802e-03	categorical	6162	both_sexes	1		continuous	MAP	both_sexes		combined_raw
421	11792	-1.5269e-03	categorical	6162	both_sexes	1		continuous	MAP	both_sexes		manual_medadj_raw
421	11793	-5.8300e-04	categorical	6162	both_sexes	1		continuous	MAP	both_sexes		manual_raw
421	11796	-2.0471e-02	categorical	6162	both_sexes	1		continuous	NAP	both_sexes		irnt
421	11798	9.6445e-03	categorical	6162	both_sexes	1		continuous	PP	both_sexes		auto_irnt
421	11799	6.9372e-03	categorical	6162	both_sexes	1		continuous	PP	both_sexes		auto_medadj_irnt
421	11800	3.2861e-03	categorical	6162	both_sexes	1		continuous	PP	both_sexes		auto_medadj_raw
421	11801	5.8764e-03	categorical	6162	both_sexes	1		continuous	PP	both_sexes		auto_raw
421	11802	9.3011e-03	categorical	6162	both_sexes	1		continuous	PP	both_sexes		combined_irnt
421	11803	6.6614e-03	categorical	6162	both_sexes	1		continuous	PP	both_sexes		combined_medadj_irnt
421	11804	2.7603e-03	categorical	6162	both_sexes	1		continuous	PP	both_sexes		combined_medadj_raw
421	11805	5.2809e-03	categorical	6162	both_sexes	1		continuous	PP	both_sexes		combined_raw
421	11810	5.1284e-03	categorical	6162	both_sexes	1		continuous	SBP	both_sexes		auto_medadj_irnt
421	11811	2.6456e-03	categorical	6162	both_sexes	1		continuous	SBP	both_sexes		auto_medadj_raw
421	11812	9.7095e-03	categorical	6162	both_sexes	1		continuous	SBP	both_sexes		combined_irnt
421	11813	4.8368e-03	categorical	6162	both_sexes	1		continuous	SBP	both_sexes		combined_medadj_irnt
421	11814	2.2519e-03	categorical	6162	both_sexes	1		continuous	SBP	both_sexes		combined_medadj_raw
421	11815	7.3269e-03	categorical	6162	both_sexes	1		continuous	SBP	both_sexes		combined_raw
421	11817	-2.0348e-03	categorical	6162	both_sexes	1		continuous	SBP	both_sexes		manual_medadj_raw
421	11820	-2.5831e-02	categorical	6162	both_sexes	1		continuous	Smoking	both_sexes		Ever_Never
421	11823	-5.2411e-02	categorical	6162	both_sexes	1		continuous	eGFR	both_sexes		irnt
421	11825	-2.2836e-02	categorical	6162	both_sexes	1		continuous	eGFRcreacys	both_sexes		irnt
421	11827	1.7111e-02	categorical	6162	both_sexes	1		continuous	eGFRcys	both_sexes		irnt
421	14250	-1.7801e-03	categorical	6162	both_sexes	1		continuous	whr	both_sexes		irnt
423	13	2.3355e-02	categorical	6162	both_sexes	2		categorical	120	both_sexes	1
423	15	-2.3895e-02	categorical	6162	both_sexes	2		categorical	120	both_sexes	9
423	16	-2.3703e-02	categorical	6162	both_sexes	2		categorical	670	both_sexes	1
423	18	2.7111e-02	categorical	6162	both_sexes	2		categorical	670	both_sexes	2
423	24	-2.0839e-02	categorical	6162	both_sexes	2		categorical	680	both_sexes	3
423	31	3.1556e-02	categorical	6162	both_sexes	2		categorical	1210	both_sexes	1210
423	32	-2.0939e-03	categorical	6162	both_sexes	2		categorical	1418	both_sexes	1
423	38	1.5194e-02	categorical	6162	both_sexes	2		categorical	1428	both_sexes	0
423	39	-2.1272e-02	categorical	6162	both_sexes	2		categorical	1428	both_sexes	1
423	42	-6.6919e-02	categorical	6162	both_sexes	2		categorical	1448	both_sexes	1
423	47	-1.6453e-02	categorical	6162	both_sexes	2		categorical	1468	both_sexes	2
423	49	5.1923e-02	categorical	6162	both_sexes	2		categorical	1468	both_sexes	4
423	55	8.9049e-03	categorical	6162	both_sexes	2		categorical	1538	both_sexes	0
423	56	-2.8024e-02	categorical	6162	both_sexes	2		categorical	1538	both_sexes	1
423	57	9.7935e-03	categorical	6162	both_sexes	2		categorical	1538	both_sexes	2
423	65	1.3196e-02	categorical	6162	both_sexes	2		categorical	1677	both_sexes	1677
423	66	9.5521e-04	categorical	6162	both_sexes	2		categorical	1707	both_sexes	1
423	67	-4.9417e-03	categorical	6162	both_sexes	2		categorical	1707	both_sexes	2
423	72	1.4467e-02	categorical	6162	both_sexes	2		categorical	1747	both_sexes	4
423	73	-2.4927e-02	categorical	6162	both_sexes	2		categorical	1747	both_sexes	5
423	80	-3.1974e-02	categorical	6162	both_sexes	2		categorical	1920	both_sexes	1920
423	82	-1.7499e-02	categorical	6162	both_sexes	2		categorical	1940	both_sexes	1940
423	83	-2.4259e-02	categorical	6162	both_sexes	2		categorical	1950	both_sexes	1950
423	85	2.4920e-03	categorical	6162	both_sexes	2		categorical	1970	both_sexes	1970
423	86	1.0847e-03	categorical	6162	both_sexes	2		categorical	1980	both_sexes	1980
423	89	-9.6772e-03	categorical	6162	both_sexes	2		categorical	2010	both_sexes	2010
423	90	-2.9795e-02	categorical	6162	both_sexes	2		categorical	2020	both_sexes	2020
423	92	-2.2257e-02	categorical	6162	both_sexes	2		categorical	2040	both_sexes	2040
423	95	-2.3531e-02	categorical	6162	both_sexes	2		categorical	2129	both_sexes	2129
423	97	-4.0921e-02	categorical	6162	both_sexes	2		categorical	2188	both_sexes	2188
423	98	8.3388e-03	categorical	6162	both_sexes	2		categorical	2207	both_sexes	2207
423	103	-1.1505e-02	categorical	6162	both_sexes	2		categorical	2257	both_sexes	2257
423	104	-4.4068e-02	categorical	6162	both_sexes	2		categorical	2316	both_sexes	2316
423	105	-2.7048e-02	categorical	6162	both_sexes	2		categorical	2335	both_sexes	2335
423	113	-3.0690e-02	categorical	6162	both_sexes	2		categorical	2443	both_sexes	2443
423	116	-1.5973e-02	categorical	6162	both_sexes	2		categorical	2473	both_sexes	2473
423	149	-8.0061e-03	categorical	6162	both_sexes	2		categorical	3393	both_sexes	3393
423	155	-1.9131e-02	categorical	6162	both_sexes	2		categorical	3571	both_sexes	3571
423	157	-4.0276e-02	categorical	6162	both_sexes	2		categorical	3606	both_sexes	3606
423	181	2.6656e-02	categorical	6162	both_sexes	2		categorical	4293	both_sexes	3
423	182	-2.6618e-02	categorical	6162	both_sexes	2		categorical	4294	both_sexes	0
423	200	3.3301e-02	categorical	6162	both_sexes	2		categorical	4957	both_sexes	4957
423	204	2.4798e-02	categorical	6162	both_sexes	2		categorical	5001	both_sexes	5001
423	205	1.9666e-02	categorical	6162	both_sexes	2		categorical	5012	both_sexes	5012
423	235	1.8420e-02	categorical	6162	both_sexes	2		categorical	5556	both_sexes	5556
423	276	-8.0539e-02	categorical	6162	both_sexes	2		categorical	6138	both_sexes	100
423	277	1.0084e-01	categorical	6162	both_sexes	2		categorical	6138	both_sexes	2
423	278	9.5116e-02	categorical	6162	both_sexes	2		categorical	6138	both_sexes	3
423	279	1.7725e-02	categorical	6162	both_sexes	2		categorical	6138	both_sexes	4
423	280	1.3090e-02	categorical	6162	both_sexes	2		categorical	6138	both_sexes	5
423	281	6.8953e-02	categorical	6162	both_sexes	2		categorical	6138	both_sexes	6
423	293	-1.6364e-03	categorical	6162	both_sexes	2		categorical	6141	both_sexes	1
423	294	-8.5724e-03	categorical	6162	both_sexes	2		categorical	6141	both_sexes	2
423	305	-3.9622e-02	categorical	6162	both_sexes	2		categorical	6142	both_sexes	4
423	307	6.0687e-02	categorical	6162	both_sexes	2		categorical	6142	both_sexes	6
423	312	9.4820e-02	categorical	6162	both_sexes	2		categorical	6143	both_sexes	3
423	314	-7.0303e-03	categorical	6162	both_sexes	2		categorical	6144	both_sexes	1
423	318	1.4290e-02	categorical	6162	both_sexes	2		categorical	6144	both_sexes	5
423	319	-1.0943e-02	categorical	6162	both_sexes	2		categorical	6145	both_sexes	1
423	325	-1.6652e-02	categorical	6162	both_sexes	2		categorical	6145	both_sexes	6
423	345	2.7225e-02	categorical	6162	both_sexes	2		categorical	6149	both_sexes	100
423	347	-5.3539e-03	categorical	6162	both_sexes	2		categorical	6149	both_sexes	3
423	348	-1.0845e-02	categorical	6162	both_sexes	2		categorical	6149	both_sexes	4
423	350	-3.4412e-02	categorical	6162	both_sexes	2		categorical	6149	both_sexes	6
423	352	2.9254e-02	categorical	6162	both_sexes	2		categorical	6150	both_sexes	100
423	353	-2.3299e-02	categorical	6162	both_sexes	2		categorical	6150	both_sexes	2
423	355	-2.3589e-02	categorical	6162	both_sexes	2		categorical	6150	both_sexes	4
423	362	3.2552e-03	categorical	6162	both_sexes	2		categorical	6151	both_sexes	7
423	363	-4.9602e-03	categorical	6162	both_sexes	2		categorical	6152	both_sexes	100
423	367	-1.0763e-02	categorical	6162	both_sexes	2		categorical	6152	both_sexes	8
423	376	4.1131e-02	categorical	6162	both_sexes	2		categorical	6154	both_sexes	100
423	377	-5.9579e-03	categorical	6162	both_sexes	2		categorical	6154	both_sexes	2
423	378	-2.6987e-02	categorical	6162	both_sexes	2		categorical	6154	both_sexes	3
423	380	-2.9546e-02	categorical	6162	both_sexes	2		categorical	6154	both_sexes	5
423	383	-9.0183e-03	categorical	6162	both_sexes	2		categorical	6155	both_sexes	100
423	407	4.6375e-02	categorical	6162	both_sexes	2		categorical	6159	both_sexes	100
423	413	-3.1436e-02	categorical	6162	both_sexes	2		categorical	6159	both_sexes	7
423	414	-3.4426e-02	categorical	6162	both_sexes	2		categorical	6159	both_sexes	8
423	415	5.4057e-03	categorical	6162	both_sexes	2		categorical	6160	both_sexes	1
423	416	-3.9635e-02	categorical	6162	both_sexes	2		categorical	6160	both_sexes	100
423	419	4.1903e-02	categorical	6162	both_sexes	2		categorical	6160	both_sexes	4
423	420	6.1720e-02	categorical	6162	both_sexes	2		categorical	6160	both_sexes	5
423	421	-1.7085e-01	categorical	6162	both_sexes	2		categorical	6162	both_sexes	1
423	423	1.0000e+00	categorical	6162	both_sexes	2		categorical	6162	both_sexes	2
423	424	2.4175e-01	categorical	6162	both_sexes	2		categorical	6162	both_sexes	3
423	427	-1.2221e-01	categorical	6162	both_sexes	2		categorical	6164	both_sexes	100
423	428	5.6455e-02	categorical	6162	both_sexes	2		categorical	6164	both_sexes	2
423	431	9.0003e-02	categorical	6162	both_sexes	2		categorical	6164	both_sexes	5
423	436	2.7563e-02	categorical	6162	both_sexes	2		categorical	6179	both_sexes	1
423	437	-2.5624e-02	categorical	6162	both_sexes	2		categorical	6179	both_sexes	100
423	488	-2.4329e-02	categorical	6162	both_sexes	2		categorical	20002	both_sexes	1065
423	492	-2.3168e-02	categorical	6162	both_sexes	2		categorical	20002	both_sexes	1074
423	506	-1.2102e-02	categorical	6162	both_sexes	2		categorical	20002	both_sexes	1111
423	545	-2.7841e-02	categorical	6162	both_sexes	2		categorical	20002	both_sexes	1220
423	550	-6.0716e-03	categorical	6162	both_sexes	2		categorical	20002	both_sexes	1226
423	584	-1.0700e-02	categorical	6162	both_sexes	2		categorical	20002	both_sexes	1286
423	671	-1.5203e-02	categorical	6162	both_sexes	2		categorical	20002	both_sexes	1474
423	877	-3.0509e-02	categorical	6162	both_sexes	2		categorical	20003	both_sexes	1140865634
423	895	-1.4533e-02	categorical	6162	both_sexes	2		categorical	20003	both_sexes	1140866738
423	942	-6.2866e-03	categorical	6162	both_sexes	2		categorical	20003	both_sexes	1140871310
423	981	-1.7730e-02	categorical	6162	both_sexes	2		categorical	20003	both_sexes	1140874420
423	1040	-1.2378e-02	categorical	6162	both_sexes	2		categorical	20003	both_sexes	1140879802
423	1055	-1.3436e-02	categorical	6162	both_sexes	2		categorical	20003	both_sexes	1140881856
423	1093	-2.5556e-02	categorical	6162	both_sexes	2		categorical	20003	both_sexes	1140884600
423	1179	-3.0193e-02	categorical	6162	both_sexes	2		categorical	20003	both_sexes	1140923346
423	1312	-1.4222e-02	categorical	6162	both_sexes	2		categorical	20003	both_sexes	1141176832
423	1357	-6.2478e-03	categorical	6162	both_sexes	2		categorical	20003	both_sexes	1141191044
423	1368	-1.2404e-02	categorical	6162	both_sexes	2		categorical	20003	both_sexes	1141194794
423	1496	-1.5268e-03	categorical	6162	both_sexes	2		categorical	20004	both_sexes	1477
423	1497	1.0724e-02	categorical	6162	both_sexes	2		categorical	20004	both_sexes	1478
423	1498	3.2504e-03	categorical	6162	both_sexes	2		categorical	20004	both_sexes	1479
423	1499	1.6151e-02	categorical	6162	both_sexes	2		categorical	20004	both_sexes	1480
423	1502	-7.2709e-04	categorical	6162	both_sexes	2		categorical	20004	both_sexes	1483
423	1836	2.4035e-03	categorical	6162	both_sexes	2		categorical	20107	both_sexes	1
423	1838	-1.4439e-03	categorical	6162	both_sexes	2		categorical	20107	both_sexes	100
423	1839	1.2206e-03	categorical	6162	both_sexes	2		categorical	20107	both_sexes	101
423	1844	-1.0410e-02	categorical	6162	both_sexes	2		categorical	20107	both_sexes	3
423	1848	-3.0852e-03	categorical	6162	both_sexes	2		categorical	20107	both_sexes	9
423	1861	-9.5866e-04	categorical	6162	both_sexes	2		categorical	20110	both_sexes	100
423	1870	3.9450e-03	categorical	6162	both_sexes	2		categorical	20110	both_sexes	8
423	1871	-1.2129e-02	categorical	6162	both_sexes	2		categorical	20110	both_sexes	9
423	1872	-1.6642e-02	categorical	6162	both_sexes	2		categorical	20111	both_sexes	1
423	1874	1.7787e-02	categorical	6162	both_sexes	2		categorical	20111	both_sexes	100
423	1875	3.6362e-03	categorical	6162	both_sexes	2		categorical	20111	both_sexes	101
423	1885	-1.5812e-02	categorical	6162	both_sexes	2		categorical	20111	both_sexes	9
423	1985	2.9693e-02	categorical	6162	both_sexes	2		categorical	20116	both_sexes	0
423	1986	-9.3863e-03	categorical	6162	both_sexes	2		categorical	20116	both_sexes	1
423	1987	-3.3712e-02	categorical	6162	both_sexes	2		categorical	20116	both_sexes	2
423	1988	-2.2872e-02	categorical	6162	both_sexes	2		categorical	20117	both_sexes	0
423	1989	-1.7361e-02	categorical	6162	both_sexes	2		categorical	20117	both_sexes	1
423	1990	2.9207e-02	categorical	6162	both_sexes	2		categorical	20117	both_sexes	2
423	2007	-1.0555e-02	categorical	6162	both_sexes	2		categorical	20160	both_sexes	20160
423	3330	-1.5153e-02	categorical	6162	both_sexes	2		categorical	41200	both_sexes	J183
423	5864	-1.9403e-02	categorical	6162	both_sexes	2		categorical	41232	both_sexes	10
423	5869	-3.2553e-02	categorical	6162	both_sexes	2		categorical	41244	both_sexes	100
423	5878	-2.7617e-02	categorical	6162	both_sexes	2		categorical	41245	both_sexes	1040
423	5879	-2.3491e-02	categorical	6162	both_sexes	2		categorical	41245	both_sexes	1070
423	5891	-2.3287e-02	categorical	6162	both_sexes	2		categorical	41245	both_sexes	1280
423	5933	-2.5351e-02	categorical	6162	both_sexes	2		categorical	41246	both_sexes	1160
423	5950	-2.4488e-02	categorical	6162	both_sexes	2		categorical	41246	both_sexes	1480
423	6001	-2.0758e-02	categorical	6162	both_sexes	2		categorical	41247	both_sexes	2000
423	6009	-2.3018e-02	categorical	6162	both_sexes	2		categorical	41248	both_sexes	1000
423	6040	-3.1438e-02	categorical	6162	both_sexes	2		categorical	41249	both_sexes	2002
423	6058	-2.4324e-02	categorical	6162	both_sexes	2		categorical	41250	both_sexes	1000
423	6068	-2.4468e-02	categorical	6162	both_sexes	2		categorical	41251	both_sexes	1000
423	6157	2.0726e-02	categorical	6162	both_sexes	2		continuous	46	both_sexes		irnt
423	6159	2.5712e-02	categorical	6162	both_sexes	2		continuous	47	both_sexes		irnt
423	6161	-9.1410e-02	categorical	6162	both_sexes	2		continuous	48	both_sexes		irnt
423	6163	-7.2124e-02	categorical	6162	both_sexes	2		continuous	49	both_sexes		irnt
423	6165	2.7440e-02	categorical	6162	both_sexes	2		continuous	50	both_sexes		irnt
423	6167	8.0025e-03	categorical	6162	both_sexes	2		continuous	51	both_sexes		irnt
423	6183	-1.6645e-02	categorical	6162	both_sexes	2		continuous	102	both_sexes		irnt
423	6198	-4.7902e-03	categorical	6162	both_sexes	2		continuous	400	both_sexes		irnt
423	6201	-1.1108e-02	categorical	6162	both_sexes	2		continuous	404	both_sexes		irnt
423	6203	2.0473e-02	categorical	6162	both_sexes	2		continuous	699	both_sexes		irnt
423	6220	1.1524e-01	categorical	6162	both_sexes	2		continuous	874	both_sexes		irnt
423	6269	3.4110e-02	categorical	6162	both_sexes	2		continuous	1438	both_sexes		irnt
423	6273	5.3556e-03	categorical	6162	both_sexes	2		continuous	1488	both_sexes		irnt
423	6303	5.7031e-02	categorical	6162	both_sexes	2		continuous	2139	both_sexes		irnt
423	6307	-2.8310e-02	categorical	6162	both_sexes	2		continuous	2217	both_sexes		irnt
423	6347	5.3300e-02	categorical	6162	both_sexes	2		continuous	3062	both_sexes		irnt
423	6349	4.8764e-02	categorical	6162	both_sexes	2		continuous	3063	both_sexes		irnt
423	6351	2.3789e-02	categorical	6162	both_sexes	2		continuous	3064	both_sexes		irnt
423	6354	-3.4489e-02	categorical	6162	both_sexes	2		continuous	3143	both_sexes		irnt
423	6360	-6.5130e-03	categorical	6162	both_sexes	2		continuous	3148	both_sexes		irnt
423	6411	-3.5685e-04	categorical	6162	both_sexes	2		continuous	4079	both_sexes		irnt
423	6413	6.8837e-03	categorical	6162	both_sexes	2		continuous	4080	both_sexes		irnt
423	6415	-2.8880e-02	categorical	6162	both_sexes	2		continuous	4100	both_sexes		irnt
423	6417	-1.1430e-02	categorical	6162	both_sexes	2		continuous	4101	both_sexes		irnt
423	6419	-4.9327e-03	categorical	6162	both_sexes	2		continuous	4104	both_sexes		irnt
423	6421	-5.1939e-03	categorical	6162	both_sexes	2		continuous	4105	both_sexes		irnt
423	6423	-4.9329e-03	categorical	6162	both_sexes	2		continuous	4106	both_sexes		irnt
423	6427	-1.2076e-02	categorical	6162	both_sexes	2		continuous	4120	both_sexes		irnt
423	6429	-6.1607e-03	categorical	6162	both_sexes	2		continuous	4123	both_sexes		irnt
423	6431	-6.1778e-03	categorical	6162	both_sexes	2		continuous	4124	both_sexes		irnt
423	6433	-6.1582e-03	categorical	6162	both_sexes	2		continuous	4125	both_sexes		irnt
423	6435	-9.1294e-03	categorical	6162	both_sexes	2		continuous	4194	both_sexes		irnt
423	6437	-4.2525e-03	categorical	6162	both_sexes	2		continuous	4195	both_sexes		irnt
423	6495	-4.0551e-03	categorical	6162	both_sexes	2		continuous	5096	both_sexes		irnt
423	6497	-3.5219e-03	categorical	6162	both_sexes	2		continuous	5097	both_sexes		irnt
423	6499	-3.6282e-03	categorical	6162	both_sexes	2		continuous	5098	both_sexes		irnt
423	6501	-3.4132e-03	categorical	6162	both_sexes	2		continuous	5099	both_sexes		irnt
423	6535	-2.8404e-03	categorical	6162	both_sexes	2		continuous	5116	both_sexes		irnt
423	6543	-1.8029e-03	categorical	6162	both_sexes	2		continuous	5132	both_sexes		irnt
423	6545	-2.2748e-03	categorical	6162	both_sexes	2		continuous	5133	both_sexes		irnt
423	6547	-1.2293e-03	categorical	6162	both_sexes	2		continuous	5134	both_sexes		irnt
423	6549	-1.1531e-03	categorical	6162	both_sexes	2		continuous	5135	both_sexes		irnt
423	6580	7.0979e-03	categorical	6162	both_sexes	2		continuous	5257	both_sexes		irnt
423	6629	-2.7255e-02	categorical	6162	both_sexes	2		continuous	20010	both_sexes		irnt
423	6633	1.7714e-02	categorical	6162	both_sexes	2		continuous	20015	both_sexes		irnt
423	6635	4.8109e-02	categorical	6162	both_sexes	2		continuous	20016	both_sexes		irnt
423	6642	4.5520e-04	categorical	6162	both_sexes	2		continuous	20022	both_sexes		irnt
423	6644	-7.0332e-03	categorical	6162	both_sexes	2		continuous	20023	both_sexes		irnt
423	6664	7.8210e-03	categorical	6162	both_sexes	2		continuous	20153	both_sexes		irnt
423	6740	-9.7161e-02	categorical	6162	both_sexes	2		continuous	21001	both_sexes		irnt
423	6742	-8.0193e-02	categorical	6162	both_sexes	2		continuous	21002	both_sexes		irnt
423	6829	-7.8921e-02	categorical	6162	both_sexes	2		continuous	23098	both_sexes		irnt
423	6831	-9.6292e-02	categorical	6162	both_sexes	2		continuous	23099	both_sexes		irnt
423	6833	-9.2400e-02	categorical	6162	both_sexes	2		continuous	23100	both_sexes		irnt
423	6835	-3.7152e-02	categorical	6162	both_sexes	2		continuous	23101	both_sexes		irnt
423	6837	-3.7283e-02	categorical	6162	both_sexes	2		continuous	23102	both_sexes		irnt
423	6839	-9.5648e-02	categorical	6162	both_sexes	2		continuous	23104	both_sexes		irnt
423	6841	-4.9939e-02	categorical	6162	both_sexes	2		continuous	23105	both_sexes		irnt
423	6843	3.7885e-02	categorical	6162	both_sexes	2		continuous	23106	both_sexes		irnt
423	6845	1.5461e-02	categorical	6162	both_sexes	2		continuous	23107	both_sexes		irnt
423	6847	1.4956e-02	categorical	6162	both_sexes	2		continuous	23108	both_sexes		irnt
423	6849	4.8587e-02	categorical	6162	both_sexes	2		continuous	23109	both_sexes		irnt
423	6851	5.1050e-02	categorical	6162	both_sexes	2		continuous	23110	both_sexes		irnt
423	6853	-1.0792e-01	categorical	6162	both_sexes	2		continuous	23111	both_sexes		irnt
423	6855	-1.0041e-01	categorical	6162	both_sexes	2		continuous	23112	both_sexes		irnt
423	6857	-3.6688e-02	categorical	6162	both_sexes	2		continuous	23113	both_sexes		irnt
423	6859	-3.6467e-02	categorical	6162	both_sexes	2		continuous	23114	both_sexes		irnt
423	6861	-1.0816e-01	categorical	6162	both_sexes	2		continuous	23115	both_sexes		irnt
423	6863	-1.0044e-01	categorical	6162	both_sexes	2		continuous	23116	both_sexes		irnt
423	6865	-4.2639e-02	categorical	6162	both_sexes	2		continuous	23117	both_sexes		irnt
423	6867	-4.2619e-02	categorical	6162	both_sexes	2		continuous	23118	both_sexes		irnt
423	6869	-8.6131e-02	categorical	6162	both_sexes	2		continuous	23119	both_sexes		irnt
423	6871	-8.7940e-02	categorical	6162	both_sexes	2		continuous	23120	both_sexes		irnt
423	6873	-4.8913e-02	categorical	6162	both_sexes	2		continuous	23121	both_sexes		irnt
423	6875	-4.8609e-02	categorical	6162	both_sexes	2		continuous	23122	both_sexes		irnt
423	6877	-8.5443e-02	categorical	6162	both_sexes	2		continuous	23123	both_sexes		irnt
423	6879	-8.7297e-02	categorical	6162	both_sexes	2		continuous	23124	both_sexes		irnt
423	6881	-5.4662e-02	categorical	6162	both_sexes	2		continuous	23125	both_sexes		irnt
423	6883	-5.4564e-02	categorical	6162	both_sexes	2		continuous	23126	both_sexes		irnt
423	6885	-8.5837e-02	categorical	6162	both_sexes	2		continuous	23127	both_sexes		irnt
423	6887	-8.6883e-02	categorical	6162	both_sexes	2		continuous	23128	both_sexes		irnt
423	6889	-2.8331e-02	categorical	6162	both_sexes	2		continuous	23129	both_sexes		irnt
423	6891	-2.8257e-02	categorical	6162	both_sexes	2		continuous	23130	both_sexes		irnt
423	6932	-4.2602e-02	categorical	6162	both_sexes	2		continuous	30000	both_sexes		irnt
423	6934	-1.5700e-02	categorical	6162	both_sexes	2		continuous	30010	both_sexes		irnt
423	6936	-4.8334e-03	categorical	6162	both_sexes	2		continuous	30020	both_sexes		irnt
423	6938	-7.1923e-03	categorical	6162	both_sexes	2		continuous	30030	both_sexes		irnt
423	6940	1.4248e-02	categorical	6162	both_sexes	2		continuous	30040	both_sexes		irnt
423	6942	1.5126e-02	categorical	6162	both_sexes	2		continuous	30050	both_sexes		irnt
423	6944	7.1267e-03	categorical	6162	both_sexes	2		continuous	30060	both_sexes		irnt
423	6946	-1.8809e-02	categorical	6162	both_sexes	2		continuous	30070	both_sexes		irnt
423	6948	-1.8116e-02	categorical	6162	both_sexes	2		continuous	30080	both_sexes		irnt
423	6950	-2.4179e-02	categorical	6162	both_sexes	2		continuous	30090	both_sexes		irnt
423	6952	-5.5236e-03	categorical	6162	both_sexes	2		continuous	30100	both_sexes		irnt
423	6954	-1.0875e-03	categorical	6162	both_sexes	2		continuous	30110	both_sexes		irnt
423	6956	-3.6978e-02	categorical	6162	both_sexes	2		continuous	30120	both_sexes		irnt
423	6958	-2.5674e-02	categorical	6162	both_sexes	2		continuous	30130	both_sexes		irnt
423	6960	-3.1176e-02	categorical	6162	both_sexes	2		continuous	30140	both_sexes		irnt
423	6962	-2.6715e-02	categorical	6162	both_sexes	2		continuous	30150	both_sexes		irnt
423	6966	-3.8179e-03	categorical	6162	both_sexes	2		continuous	30180	both_sexes		irnt
423	6968	5.9236e-03	categorical	6162	both_sexes	2		continuous	30190	both_sexes		irnt
423	6970	4.7310e-03	categorical	6162	both_sexes	2		continuous	30200	both_sexes		irnt
423	6972	-1.1981e-02	categorical	6162	both_sexes	2		continuous	30210	both_sexes		irnt
423	6977	-4.2450e-02	categorical	6162	both_sexes	2		continuous	30240	both_sexes		irnt
423	6979	-4.4142e-02	categorical	6162	both_sexes	2		continuous	30250	both_sexes		irnt
423	6981	1.9466e-03	categorical	6162	both_sexes	2		continuous	30260	both_sexes		irnt
423	6983	1.3953e-02	categorical	6162	both_sexes	2		continuous	30270	both_sexes		irnt
423	6985	-4.4902e-02	categorical	6162	both_sexes	2		continuous	30280	both_sexes		irnt
423	6987	-5.0138e-02	categorical	6162	both_sexes	2		continuous	30290	both_sexes		irnt
423	6989	-5.1525e-02	categorical	6162	both_sexes	2		continuous	30300	both_sexes		irnt
423	6993	-4.7834e-02	categorical	6162	both_sexes	2		continuous	30510	both_sexes		irnt
423	6995	-1.0824e-02	categorical	6162	both_sexes	2		continuous	30520	both_sexes		irnt
423	6997	-4.7329e-02	categorical	6162	both_sexes	2		continuous	30530	both_sexes		irnt
423	7585	-4.0846e-02	categorical	6162	both_sexes	2		icd10	E11	both_sexes
423	7623	-4.3628e-02	categorical	6162	both_sexes	2		icd10	E66	both_sexes
423	7660	-3.0826e-02	categorical	6162	both_sexes	2		icd10	F17	both_sexes
423	7673	-2.3063e-02	categorical	6162	both_sexes	2		icd10	F32	both_sexes
423	7748	-2.1047e-02	categorical	6162	both_sexes	2		icd10	G47	both_sexes
423	7869	-2.7225e-02	categorical	6162	both_sexes	2		icd10	I25	both_sexes
423	7916	1.2522e-03	categorical	6162	both_sexes	2		icd10	I83	both_sexes
423	7960	-3.9605e-02	categorical	6162	both_sexes	2		icd10	J44	both_sexes
423	7961	-2.2526e-02	categorical	6162	both_sexes	2		icd10	J45	both_sexes
423	8004	-2.5039e-02	categorical	6162	both_sexes	2		icd10	K21	both_sexes
423	8020	-1.0747e-02	categorical	6162	both_sexes	2		icd10	K42	both_sexes
423	8022	-2.4635e-02	categorical	6162	both_sexes	2		icd10	K44	both_sexes
423	8049	-1.9962e-02	categorical	6162	both_sexes	2		icd10	K80	both_sexes
423	8142	-1.9820e-02	categorical	6162	both_sexes	2		icd10	M16	both_sexes
423	8143	-3.3695e-02	categorical	6162	both_sexes	2		icd10	M17	both_sexes
423	8169	-1.9723e-02	categorical	6162	both_sexes	2		icd10	M51	both_sexes
423	8223	-1.0613e-02	categorical	6162	both_sexes	2		icd10	N20	both_sexes
423	8448	-2.9692e-02	categorical	6162	both_sexes	2		icd10	R07	both_sexes
423	8459	-1.1286e-02	categorical	6162	both_sexes	2		icd10	R19	both_sexes
423	9083	-2.5903e-02	categorical	6162	both_sexes	2		icd10	Z72	both_sexes
423	9090	-1.5439e-02	categorical	6162	both_sexes	2		icd10	Z82	both_sexes
423	9094	-3.7647e-02	categorical	6162	both_sexes	2		icd10	Z86	both_sexes
423	9096	-1.7200e-02	categorical	6162	both_sexes	2		icd10	Z88	both_sexes
423	9103	-1.8469e-02	categorical	6162	both_sexes	2		icd10	Z95	both_sexes
423	9649	-1.3856e-02	categorical	6162	both_sexes	2		prescriptions	amlodipine	both_sexes
423	9667	-1.3781e-02	categorical	6162	both_sexes	2		prescriptions	bendroflumethiazide	both_sexes
423	9701	-1.2001e-02	categorical	6162	both_sexes	2		prescriptions	citalopram	both_sexes
423	9702	-1.5124e-02	categorical	6162	both_sexes	2		prescriptions	clarithromycin	both_sexes
423	9770	-1.9782e-02	categorical	6162	both_sexes	2		prescriptions	gabapentin	both_sexes
423	9773	-1.7349e-02	categorical	6162	both_sexes	2		prescriptions	gliclazide	both_sexes
423	9801	7.7184e-04	categorical	6162	both_sexes	2		prescriptions	latanoprost	both_sexes
423	9816	-9.2805e-03	categorical	6162	both_sexes	2		prescriptions	mebeverine	both_sexes
423	9821	-2.5767e-02	categorical	6162	both_sexes	2		prescriptions	metformin	both_sexes
423	9849	-2.8248e-02	categorical	6162	both_sexes	2		prescriptions	orlistat	both_sexes
423	9853	-2.9981e-02	categorical	6162	both_sexes	2		prescriptions	paracetamol	both_sexes
423	9909	-3.2209e-02	categorical	6162	both_sexes	2		prescriptions	tramadol	both_sexes
423	9921	-1.2571e-02	categorical	6162	both_sexes	2		prescriptions	zopiclone	both_sexes
423	9924	-1.7879e-02	categorical	6162	both_sexes	2		prescriptions	ACE inhibitor|anti-hypertensive	both_sexes
423	9929	-1.3233e-02	categorical	6162	both_sexes	2		prescriptions	GABA agonist|sedative	both_sexes
423	9971	-1.9782e-02	categorical	6162	both_sexes	2		prescriptions	anticonvulsant|voltage-gated calcium channel inhibitor|neuropathy	both_sexes
423	9973	-2.9981e-02	categorical	6162	both_sexes	2		prescriptions	antipyretic	both_sexes
423	9975	-9.7502e-03	categorical	6162	both_sexes	2		prescriptions	antispasmodic	both_sexes
423	9982	-1.0581e-02	categorical	6162	both_sexes	2		prescriptions	beta-lactam antibiotic|beta-lactamase inhibitor|antibiotic	both_sexes
423	9987	-2.5767e-02	categorical	6162	both_sexes	2		prescriptions	biguanides|diabetes	both_sexes
423	9990	-1.4543e-02	categorical	6162	both_sexes	2		prescriptions	calcium channel blocker|dihydropyridine|anti-hypertensive	both_sexes
423	10018	-2.8248e-02	categorical	6162	both_sexes	2		prescriptions	lipase inhibitor|obesity	both_sexes
423	10039	-3.2209e-02	categorical	6162	both_sexes	2		prescriptions	opioid analgesic|selective serotonin re-uptake inhibitor|norepinephrine re-uptake inhibitor	both_sexes
423	10058	-1.4720e-02	categorical	6162	both_sexes	2		prescriptions	selective serotonin re-uptake inhibitor|SSRI	both_sexes
423	10065	-1.7847e-02	categorical	6162	both_sexes	2		prescriptions	sulfonylurea|diabetes	both_sexes
423	10068	-1.4282e-02	categorical	6162	both_sexes	2		prescriptions	thiazide diuretic|diuretic	both_sexes
423	10435	-3.9529e-02	categorical	6162	both_sexes	2		phecode	250	both_sexes
423	10439	-4.0960e-02	categorical	6162	both_sexes	2		phecode	250.2	both_sexes
423	10510	-3.3900e-02	categorical	6162	both_sexes	2		phecode	272	both_sexes
423	10556	-1.0536e-02	categorical	6162	both_sexes	2		phecode	317	both_sexes
423	10558	-3.1273e-02	categorical	6162	both_sexes	2		phecode	318	both_sexes
423	10580	-2.0812e-02	categorical	6162	both_sexes	2		phecode	327	both_sexes
423	10588	-3.4739e-02	categorical	6162	both_sexes	2		phecode	306	both_sexes
423	10634	-2.0807e-02	categorical	6162	both_sexes	2		phecode	327.3	both_sexes
423	10785	-4.3075e-02	categorical	6162	both_sexes	2		phecode	401.1	both_sexes
423	10786	-4.3121e-02	categorical	6162	both_sexes	2		phecode	401	both_sexes
423	10792	-3.1129e-02	categorical	6162	both_sexes	2		phecode	411	both_sexes
423	10797	-2.1542e-02	categorical	6162	both_sexes	2		phecode	411.4	both_sexes
423	10798	-2.7886e-02	categorical	6162	both_sexes	2		phecode	411.8	both_sexes
423	10849	-2.6691e-02	categorical	6162	both_sexes	2		phecode	459	both_sexes
423	10888	-1.6478e-04	categorical	6162	both_sexes	2		phecode	454.1	both_sexes
423	10892	-2.8667e-02	categorical	6162	both_sexes	2		phecode	530	both_sexes
423	10929	-3.9866e-02	categorical	6162	both_sexes	2		phecode	496.2	both_sexes
423	10931	-4.0330e-02	categorical	6162	both_sexes	2		phecode	496.21	both_sexes
423	10952	-2.5155e-02	categorical	6162	both_sexes	2		phecode	714	both_sexes
423	10999	-2.8124e-02	categorical	6162	both_sexes	2		phecode	530.1	both_sexes
423	11000	-2.6132e-02	categorical	6162	both_sexes	2		phecode	530.11	both_sexes
423	11018	-2.7274e-02	categorical	6162	both_sexes	2		phecode	785	both_sexes
423	11025	-1.8158e-02	categorical	6162	both_sexes	2		phecode	550	both_sexes
423	11027	-1.1168e-02	categorical	6162	both_sexes	2		phecode	550.4	both_sexes
423	11029	-2.4624e-02	categorical	6162	both_sexes	2		phecode	550.2	both_sexes
423	11039	-2.0120e-02	categorical	6162	both_sexes	2		phecode	558	both_sexes
423	11074	-2.0458e-02	categorical	6162	both_sexes	2		phecode	574.1	both_sexes
423	11167	-4.2077e-02	categorical	6162	both_sexes	2		phecode	716	both_sexes
423	11168	-4.1946e-02	categorical	6162	both_sexes	2		phecode	716.9	both_sexes
423	11183	-3.3115e-02	categorical	6162	both_sexes	2		phecode	716.2	both_sexes
423	11184	-3.3289e-02	categorical	6162	both_sexes	2		phecode	740	both_sexes
423	11200	-1.3560e-02	categorical	6162	both_sexes	2		phecode	835	both_sexes
423	11263	-3.3600e-02	categorical	6162	both_sexes	2		phecode	760	both_sexes
423	11329	-1.1092e-02	categorical	6162	both_sexes	2		phecode	594	both_sexes
423	11330	-9.4116e-03	categorical	6162	both_sexes	2		phecode	594.1	both_sexes
423	11561	-2.9655e-02	categorical	6162	both_sexes	2		phecode	418	both_sexes
423	11697	-1.5170e-02	categorical	6162	both_sexes	2		phecode	960	both_sexes
423	11698	-1.4300e-02	categorical	6162	both_sexes	2		phecode	960.2	both_sexes
423	11766	3.7177e-02	categorical	6162	both_sexes	2		continuous	AG	both_sexes		irnt
423	11768	-1.1261e-02	categorical	6162	both_sexes	2		continuous	DBP	both_sexes		auto_medadj_irnt
423	11769	-1.1144e-02	categorical	6162	both_sexes	2		continuous	DBP	both_sexes		auto_medadj_raw
423	11770	-3.8477e-04	categorical	6162	both_sexes	2		continuous	DBP	both_sexes		combined_irnt
423	11771	-1.1588e-02	categorical	6162	both_sexes	2		continuous	DBP	both_sexes		combined_medadj_irnt
423	11772	-1.1499e-02	categorical	6162	both_sexes	2		continuous	DBP	both_sexes		combined_medadj_raw
423	11773	-3.0774e-04	categorical	6162	both_sexes	2		continuous	DBP	both_sexes		combined_raw
423	11780	-4.2731e-03	categorical	6162	both_sexes	2		continuous	LDLC	both_sexes		medadj_irnt
423	11781	-5.3286e-03	categorical	6162	both_sexes	2		continuous	LDLC	both_sexes		medadj_raw
423	11782	3.2928e-03	categorical	6162	both_sexes	2		continuous	MAP	both_sexes		auto_irnt
423	11783	-7.9210e-03	categorical	6162	both_sexes	2		continuous	MAP	both_sexes		auto_medadj_irnt
423	11784	-7.5288e-03	categorical	6162	both_sexes	2		continuous	MAP	both_sexes		auto_medadj_raw
423	11785	3.7403e-03	categorical	6162	both_sexes	2		continuous	MAP	both_sexes		auto_raw
423	11786	3.1728e-03	categorical	6162	both_sexes	2		continuous	MAP	both_sexes		combined_irnt
423	11787	-8.2886e-03	categorical	6162	both_sexes	2		continuous	MAP	both_sexes		combined_medadj_irnt
423	11788	-7.9494e-03	categorical	6162	both_sexes	2		continuous	MAP	both_sexes		combined_medadj_raw
423	11789	3.5799e-03	categorical	6162	both_sexes	2		continuous	MAP	both_sexes		combined_raw
423	11792	-1.5761e-03	categorical	6162	both_sexes	2		continuous	MAP	both_sexes		manual_medadj_raw
423	11793	1.8167e-03	categorical	6162	both_sexes	2		continuous	MAP	both_sexes		manual_raw
423	11796	-2.8462e-02	categorical	6162	both_sexes	2		continuous	NAP	both_sexes		irnt
423	11798	1.1438e-02	categorical	6162	both_sexes	2		continuous	PP	both_sexes		auto_irnt
423	11799	6.1367e-03	categorical	6162	both_sexes	2		continuous	PP	both_sexes		auto_medadj_irnt
423	11800	6.1887e-03	categorical	6162	both_sexes	2		continuous	PP	both_sexes		auto_medadj_raw
423	11801	1.1086e-02	categorical	6162	both_sexes	2		continuous	PP	both_sexes		auto_raw
423	11802	1.1311e-02	categorical	6162	both_sexes	2		continuous	PP	both_sexes		combined_irnt
423	11803	5.9626e-03	categorical	6162	both_sexes	2		continuous	PP	both_sexes		combined_medadj_irnt
423	11804	5.8220e-03	categorical	6162	both_sexes	2		continuous	PP	both_sexes		combined_medadj_raw
423	11805	1.0799e-02	categorical	6162	both_sexes	2		continuous	PP	both_sexes		combined_raw
423	11810	-3.1444e-03	categorical	6162	both_sexes	2		continuous	SBP	both_sexes		auto_medadj_irnt
423	11811	-2.3491e-03	categorical	6162	both_sexes	2		continuous	SBP	both_sexes		auto_medadj_raw
423	11812	6.7280e-03	categorical	6162	both_sexes	2		continuous	SBP	both_sexes		combined_irnt
423	11813	-3.4841e-03	categorical	6162	both_sexes	2		continuous	SBP	both_sexes		combined_medadj_irnt
423	11814	-2.7951e-03	categorical	6162	both_sexes	2		continuous	SBP	both_sexes		combined_medadj_raw
423	11815	7.4820e-03	categorical	6162	both_sexes	2		continuous	SBP	both_sexes		combined_raw
423	11817	-9.7723e-04	categorical	6162	both_sexes	2		continuous	SBP	both_sexes		manual_medadj_raw
423	11820	-2.9693e-02	categorical	6162	both_sexes	2		continuous	Smoking	both_sexes		Ever_Never
423	11823	2.3007e-02	categorical	6162	both_sexes	2		continuous	eGFR	both_sexes		irnt
423	11825	4.0816e-02	categorical	6162	both_sexes	2		continuous	eGFRcreacys	both_sexes		irnt
423	11827	5.1321e-02	categorical	6162	both_sexes	2		continuous	eGFRcys	both_sexes		irnt
423	14250	-7.1940e-02	categorical	6162	both_sexes	2		continuous	whr	both_sexes		irnt
424	13	-2.6847e-02	categorical	6162	both_sexes	3		categorical	120	both_sexes	1
424	15	2.4297e-02	categorical	6162	both_sexes	3		categorical	120	both_sexes	9
424	16	-1.6508e-01	categorical	6162	both_sexes	3		categorical	670	both_sexes	1
424	18	1.6347e-01	categorical	6162	both_sexes	3		categorical	670	both_sexes	2
424	24	1.2802e-01	categorical	6162	both_sexes	3		categorical	680	both_sexes	3
424	31	1.2186e-02	categorical	6162	both_sexes	3		categorical	1210	both_sexes	1210
424	32	2.6678e-02	categorical	6162	both_sexes	3		categorical	1418	both_sexes	1
424	38	8.7221e-03	categorical	6162	both_sexes	3		categorical	1428	both_sexes	0
424	39	-9.9904e-03	categorical	6162	both_sexes	3		categorical	1428	both_sexes	1
424	42	-1.2809e-02	categorical	6162	both_sexes	3		categorical	1448	both_sexes	1
424	47	-9.0190e-03	categorical	6162	both_sexes	3		categorical	1468	both_sexes	2
424	49	2.3051e-02	categorical	6162	both_sexes	3		categorical	1468	both_sexes	4
424	55	-2.4486e-02	categorical	6162	both_sexes	3		categorical	1538	both_sexes	0
424	56	2.6742e-02	categorical	6162	both_sexes	3		categorical	1538	both_sexes	1
424	57	8.0396e-03	categorical	6162	both_sexes	3		categorical	1538	both_sexes	2
424	65	9.2971e-03	categorical	6162	both_sexes	3		categorical	1677	both_sexes	1677
424	66	-6.0239e-03	categorical	6162	both_sexes	3		categorical	1707	both_sexes	1
424	67	2.0976e-03	categorical	6162	both_sexes	3		categorical	1707	both_sexes	2
424	72	-4.4044e-03	categorical	6162	both_sexes	3		categorical	1747	both_sexes	4
424	73	4.6773e-02	categorical	6162	both_sexes	3		categorical	1747	both_sexes	5
424	80	2.4330e-02	categorical	6162	both_sexes	3		categorical	1920	both_sexes	1920
424	82	7.7628e-03	categorical	6162	both_sexes	3		categorical	1940	both_sexes	1940
424	83	1.9406e-03	categorical	6162	both_sexes	3		categorical	1950	both_sexes	1950
424	85	3.7845e-02	categorical	6162	both_sexes	3		categorical	1970	both_sexes	1970
424	86	2.1371e-02	categorical	6162	both_sexes	3		categorical	1980	both_sexes	1980
424	89	2.3185e-02	categorical	6162	both_sexes	3		categorical	2010	both_sexes	2010
424	90	4.9546e-02	categorical	6162	both_sexes	3		categorical	2020	both_sexes	2020
424	92	-5.4482e-03	categorical	6162	both_sexes	3		categorical	2040	both_sexes	2040
424	95	3.6072e-02	categorical	6162	both_sexes	3		categorical	2129	both_sexes	2129
424	97	3.9426e-02	categorical	6162	both_sexes	3		categorical	2188	both_sexes	2188
424	98	5.8566e-03	categorical	6162	both_sexes	3		categorical	2207	both_sexes	2207
424	103	1.0059e-02	categorical	6162	both_sexes	3		categorical	2257	both_sexes	2257
424	104	1.6333e-02	categorical	6162	both_sexes	3		categorical	2316	both_sexes	2316
424	105	2.4299e-02	categorical	6162	both_sexes	3		categorical	2335	both_sexes	2335
424	113	2.2401e-02	categorical	6162	both_sexes	3		categorical	2443	both_sexes	2443
424	116	2.7433e-02	categorical	6162	both_sexes	3		categorical	2473	both_sexes	2473
424	149	4.0997e-03	categorical	6162	both_sexes	3		categorical	3393	both_sexes	3393
424	155	-6.8319e-05	categorical	6162	both_sexes	3		categorical	3571	both_sexes	3571
424	157	1.5123e-02	categorical	6162	both_sexes	3		categorical	3606	both_sexes	3606
424	181	-1.5804e-02	categorical	6162	both_sexes	3		categorical	4293	both_sexes	3
424	182	1.5769e-02	categorical	6162	both_sexes	3		categorical	4294	both_sexes	0
424	200	-3.3920e-03	categorical	6162	both_sexes	3		categorical	4957	both_sexes	4957
424	204	2.9633e-03	categorical	6162	both_sexes	3		categorical	5001	both_sexes	5001
424	205	-5.7595e-04	categorical	6162	both_sexes	3		categorical	5012	both_sexes	5012
424	235	9.3619e-03	categorical	6162	both_sexes	3		categorical	5556	both_sexes	5556
424	276	1.7085e-02	categorical	6162	both_sexes	3		categorical	6138	both_sexes	100
424	277	3.3084e-02	categorical	6162	both_sexes	3		categorical	6138	both_sexes	2
424	278	3.6017e-03	categorical	6162	both_sexes	3		categorical	6138	both_sexes	3
424	279	-1.5676e-02	categorical	6162	both_sexes	3		categorical	6138	both_sexes	4
424	280	-1.1061e-02	categorical	6162	both_sexes	3		categorical	6138	both_sexes	5
424	281	-2.3163e-03	categorical	6162	both_sexes	3		categorical	6138	both_sexes	6
424	293	-1.2350e-01	categorical	6162	both_sexes	3		categorical	6141	both_sexes	1
424	294	-5.3582e-02	categorical	6162	both_sexes	3		categorical	6141	both_sexes	2
424	305	6.3934e-02	categorical	6162	both_sexes	3		categorical	6142	both_sexes	4
424	307	3.9258e-02	categorical	6162	both_sexes	3		categorical	6142	both_sexes	6
424	312	2.8758e-01	categorical	6162	both_sexes	3		categorical	6143	both_sexes	3
424	314	1.6604e-02	categorical	6162	both_sexes	3		categorical	6144	both_sexes	1
424	318	-1.1618e-02	categorical	6162	both_sexes	3		categorical	6144	both_sexes	5
424	319	2.3868e-02	categorical	6162	both_sexes	3		categorical	6145	both_sexes	1
424	325	4.4560e-02	categorical	6162	both_sexes	3		categorical	6145	both_sexes	6
424	345	-2.7522e-02	categorical	6162	both_sexes	3		categorical	6149	both_sexes	100
424	347	1.7000e-02	categorical	6162	both_sexes	3		categorical	6149	both_sexes	3
424	348	2.0644e-02	categorical	6162	both_sexes	3		categorical	6149	both_sexes	4
424	350	1.7813e-02	categorical	6162	both_sexes	3		categorical	6149	both_sexes	6
424	352	-2.6752e-02	categorical	6162	both_sexes	3		categorical	6150	both_sexes	100
424	353	1.1204e-02	categorical	6162	both_sexes	3		categorical	6150	both_sexes	2
424	355	2.5655e-02	categorical	6162	both_sexes	3		categorical	6150	both_sexes	4
424	362	3.9844e-03	categorical	6162	both_sexes	3		categorical	6151	both_sexes	7
424	363	-1.4549e-02	categorical	6162	both_sexes	3		categorical	6152	both_sexes	100
424	367	6.6043e-03	categorical	6162	both_sexes	3		categorical	6152	both_sexes	8
424	376	-1.9615e-02	categorical	6162	both_sexes	3		categorical	6154	both_sexes	100
424	377	3.1547e-03	categorical	6162	both_sexes	3		categorical	6154	both_sexes	2
424	378	2.1707e-02	categorical	6162	both_sexes	3		categorical	6154	both_sexes	3
424	380	1.7247e-03	categorical	6162	both_sexes	3		categorical	6154	both_sexes	5
424	383	-1.2386e-02	categorical	6162	both_sexes	3		categorical	6155	both_sexes	100
424	407	-2.8059e-03	categorical	6162	both_sexes	3		categorical	6159	both_sexes	100
424	413	9.9606e-03	categorical	6162	both_sexes	3		categorical	6159	both_sexes	7
424	414	1.0150e-02	categorical	6162	both_sexes	3		categorical	6159	both_sexes	8
424	415	-4.2893e-02	categorical	6162	both_sexes	3		categorical	6160	both_sexes	1
424	416	-1.6065e-02	categorical	6162	both_sexes	3		categorical	6160	both_sexes	100
424	419	4.1921e-02	categorical	6162	both_sexes	3		categorical	6160	both_sexes	4
424	420	2.3284e-02	categorical	6162	both_sexes	3		categorical	6160	both_sexes	5
424	421	-3.2628e-01	categorical	6162	both_sexes	3		categorical	6162	both_sexes	1
424	423	2.4175e-01	categorical	6162	both_sexes	3		categorical	6162	both_sexes	2
424	424	1.0000e+00	categorical	6162	both_sexes	3		categorical	6162	both_sexes	3
424	427	2.8231e-02	categorical	6162	both_sexes	3		categorical	6164	both_sexes	100
424	428	-2.8850e-02	categorical	6162	both_sexes	3		categorical	6164	both_sexes	2
424	431	-4.0737e-02	categorical	6162	both_sexes	3		categorical	6164	both_sexes	5
424	436	-6.7251e-03	categorical	6162	both_sexes	3		categorical	6179	both_sexes	1
424	437	5.6204e-03	categorical	6162	both_sexes	3		categorical	6179	both_sexes	100
424	488	2.4839e-02	categorical	6162	both_sexes	3		categorical	20002	both_sexes	1065
424	492	1.1851e-02	categorical	6162	both_sexes	3		categorical	20002	both_sexes	1074
424	506	6.0830e-03	categorical	6162	both_sexes	3		categorical	20002	both_sexes	1111
424	545	2.3112e-02	categorical	6162	both_sexes	3		categorical	20002	both_sexes	1220
424	550	1.5302e-03	categorical	6162	both_sexes	3		categorical	20002	both_sexes	1226
424	584	1.6430e-02	categorical	6162	both_sexes	3		categorical	20002	both_sexes	1286
424	671	-2.6974e-03	categorical	6162	both_sexes	3		categorical	20002	both_sexes	1474
424	877	3.2617e-03	categorical	6162	both_sexes	3		categorical	20003	both_sexes	1140865634
424	895	6.5869e-03	categorical	6162	both_sexes	3		categorical	20003	both_sexes	1140866738
424	942	1.0004e-05	categorical	6162	both_sexes	3		categorical	20003	both_sexes	1140871310
424	981	2.9325e-03	categorical	6162	both_sexes	3		categorical	20003	both_sexes	1140874420
424	1040	2.1982e-02	categorical	6162	both_sexes	3		categorical	20003	both_sexes	1140879802
424	1055	7.6959e-03	categorical	6162	both_sexes	3		categorical	20003	both_sexes	1140881856
424	1093	1.7088e-02	categorical	6162	both_sexes	3		categorical	20003	both_sexes	1140884600
424	1179	1.0411e-02	categorical	6162	both_sexes	3		categorical	20003	both_sexes	1140923346
424	1312	4.0351e-03	categorical	6162	both_sexes	3		categorical	20003	both_sexes	1141176832
424	1357	3.9374e-03	categorical	6162	both_sexes	3		categorical	20003	both_sexes	1141191044
424	1368	9.0124e-03	categorical	6162	both_sexes	3		categorical	20003	both_sexes	1141194794
424	1496	-6.6246e-03	categorical	6162	both_sexes	3		categorical	20004	both_sexes	1477
424	1497	-1.5331e-02	categorical	6162	both_sexes	3		categorical	20004	both_sexes	1478
424	1498	-5.8207e-03	categorical	6162	both_sexes	3		categorical	20004	both_sexes	1479
424	1499	1.4064e-03	categorical	6162	both_sexes	3		categorical	20004	both_sexes	1480
424	1502	-5.8027e-03	categorical	6162	both_sexes	3		categorical	20004	both_sexes	1483
424	1836	4.5523e-04	categorical	6162	both_sexes	3		categorical	20107	both_sexes	1
424	1838	-1.9693e-03	categorical	6162	both_sexes	3		categorical	20107	both_sexes	100
424	1839	-7.5570e-04	categorical	6162	both_sexes	3		categorical	20107	both_sexes	101
424	1844	-1.7753e-03	categorical	6162	both_sexes	3		categorical	20107	both_sexes	3
424	1848	5.1786e-03	categorical	6162	both_sexes	3		categorical	20107	both_sexes	9
424	1861	-4.4861e-03	categorical	6162	both_sexes	3		categorical	20110	both_sexes	100
424	1870	3.2654e-03	categorical	6162	both_sexes	3		categorical	20110	both_sexes	8
424	1871	1.1637e-02	categorical	6162	both_sexes	3		categorical	20110	both_sexes	9
424	1872	7.2996e-03	categorical	6162	both_sexes	3		categorical	20111	both_sexes	1
424	1874	-9.2849e-03	categorical	6162	both_sexes	3		categorical	20111	both_sexes	100
424	1875	-1.0150e-02	categorical	6162	both_sexes	3		categorical	20111	both_sexes	101
424	1885	1.4334e-02	categorical	6162	both_sexes	3		categorical	20111	both_sexes	9
424	1985	1.4779e-03	categorical	6162	both_sexes	3		categorical	20116	both_sexes	0
424	1986	-1.9682e-02	categorical	6162	both_sexes	3		categorical	20116	both_sexes	1
424	1987	2.8024e-02	categorical	6162	both_sexes	3		categorical	20116	both_sexes	2
424	1988	1.6885e-02	categorical	6162	both_sexes	3		categorical	20117	both_sexes	0
424	1989	2.0125e-02	categorical	6162	both_sexes	3		categorical	20117	both_sexes	1
424	1990	-2.6602e-02	categorical	6162	both_sexes	3		categorical	20117	both_sexes	2
424	2007	-6.1650e-04	categorical	6162	both_sexes	3		categorical	20160	both_sexes	20160
424	3330	-2.5511e-03	categorical	6162	both_sexes	3		categorical	41200	both_sexes	J183
424	5864	-5.8254e-03	categorical	6162	both_sexes	3		categorical	41232	both_sexes	10
424	5869	-4.7262e-03	categorical	6162	both_sexes	3		categorical	41244	both_sexes	100
424	5878	-5.2006e-03	categorical	6162	both_sexes	3		categorical	41245	both_sexes	1040
424	5879	3.5619e-03	categorical	6162	both_sexes	3		categorical	41245	both_sexes	1070
424	5891	1.9906e-02	categorical	6162	both_sexes	3		categorical	41245	both_sexes	1280
424	5933	5.7922e-03	categorical	6162	both_sexes	3		categorical	41246	both_sexes	1160
424	5950	1.7818e-02	categorical	6162	both_sexes	3		categorical	41246	both_sexes	1480
424	6001	-1.9414e-02	categorical	6162	both_sexes	3		categorical	41247	both_sexes	2000
424	6009	-5.0557e-03	categorical	6162	both_sexes	3		categorical	41248	both_sexes	1000
424	6040	-2.6818e-02	categorical	6162	both_sexes	3		categorical	41249	both_sexes	2002
424	6058	-7.5425e-03	categorical	6162	both_sexes	3		categorical	41250	both_sexes	1000
424	6068	-2.7881e-03	categorical	6162	both_sexes	3		categorical	41251	both_sexes	1000
424	6157	-7.6169e-02	categorical	6162	both_sexes	3		continuous	46	both_sexes		irnt
424	6159	-7.0795e-02	categorical	6162	both_sexes	3		continuous	47	both_sexes		irnt
424	6161	1.8143e-02	categorical	6162	both_sexes	3		continuous	48	both_sexes		irnt
424	6163	2.5770e-03	categorical	6162	both_sexes	3		continuous	49	both_sexes		irnt
424	6165	-2.5742e-02	categorical	6162	both_sexes	3		continuous	50	both_sexes		irnt
424	6167	-5.6017e-02	categorical	6162	both_sexes	3		continuous	51	both_sexes		irnt
424	6183	2.6859e-02	categorical	6162	both_sexes	3		continuous	102	both_sexes		irnt
424	6198	5.2101e-02	categorical	6162	both_sexes	3		continuous	400	both_sexes		irnt
424	6201	6.7756e-02	categorical	6162	both_sexes	3		continuous	404	both_sexes		irnt
424	6203	-6.5818e-03	categorical	6162	both_sexes	3		continuous	699	both_sexes		irnt
424	6220	3.8268e-03	categorical	6162	both_sexes	3		continuous	874	both_sexes		irnt
424	6269	1.9224e-02	categorical	6162	both_sexes	3		continuous	1438	both_sexes		irnt
424	6273	-4.0238e-04	categorical	6162	both_sexes	3		continuous	1488	both_sexes		irnt
424	6303	3.7208e-02	categorical	6162	both_sexes	3		continuous	2139	both_sexes		irnt
424	6307	-4.1835e-02	categorical	6162	both_sexes	3		continuous	2217	both_sexes		irnt
424	6347	-5.0592e-02	categorical	6162	both_sexes	3		continuous	3062	both_sexes		irnt
424	6349	-5.7322e-02	categorical	6162	both_sexes	3		continuous	3063	both_sexes		irnt
424	6351	-6.3829e-02	categorical	6162	both_sexes	3		continuous	3064	both_sexes		irnt
424	6354	4.6769e-03	categorical	6162	both_sexes	3		continuous	3143	both_sexes		irnt
424	6360	-1.7229e-02	categorical	6162	both_sexes	3		continuous	3148	both_sexes		irnt
424	6411	-6.1685e-03	categorical	6162	both_sexes	3		continuous	4079	both_sexes		irnt
424	6413	-1.5716e-02	categorical	6162	both_sexes	3		continuous	4080	both_sexes		irnt
424	6415	7.2817e-03	categorical	6162	both_sexes	3		continuous	4100	both_sexes		irnt
424	6417	-5.0542e-03	categorical	6162	both_sexes	3		continuous	4101	both_sexes		irnt
424	6419	-7.2158e-03	categorical	6162	both_sexes	3		continuous	4104	both_sexes		irnt
424	6421	-6.9636e-03	categorical	6162	both_sexes	3		continuous	4105	both_sexes		irnt
424	6423	-7.2169e-03	categorical	6162	both_sexes	3		continuous	4106	both_sexes		irnt
424	6427	-3.9542e-03	categorical	6162	both_sexes	3		continuous	4120	both_sexes		irnt
424	6429	-1.0032e-02	categorical	6162	both_sexes	3		continuous	4123	both_sexes		irnt
424	6431	-9.9635e-03	categorical	6162	both_sexes	3		continuous	4124	both_sexes		irnt
424	6433	-1.0030e-02	categorical	6162	both_sexes	3		continuous	4125	both_sexes		irnt
424	6435	1.4465e-02	categorical	6162	both_sexes	3		continuous	4194	both_sexes		irnt
424	6437	-8.5608e-03	categorical	6162	both_sexes	3		continuous	4195	both_sexes		irnt
424	6495	-1.2603e-03	categorical	6162	both_sexes	3		continuous	5096	both_sexes		irnt
424	6497	-2.2539e-03	categorical	6162	both_sexes	3		continuous	5097	both_sexes		irnt
424	6499	-5.9898e-04	categorical	6162	both_sexes	3		continuous	5098	both_sexes		irnt
424	6501	1.7462e-04	categorical	6162	both_sexes	3		continuous	5099	both_sexes		irnt
424	6535	-5.3266e-03	categorical	6162	both_sexes	3		continuous	5116	both_sexes		irnt
424	6543	2.8958e-03	categorical	6162	both_sexes	3		continuous	5132	both_sexes		irnt
424	6545	2.6818e-03	categorical	6162	both_sexes	3		continuous	5133	both_sexes		irnt
424	6547	2.6004e-03	categorical	6162	both_sexes	3		continuous	5134	both_sexes		irnt
424	6549	2.4356e-03	categorical	6162	both_sexes	3		continuous	5135	both_sexes		irnt
424	6580	7.6616e-03	categorical	6162	both_sexes	3		continuous	5257	both_sexes		irnt
424	6629	-1.4657e-03	categorical	6162	both_sexes	3		continuous	20010	both_sexes		irnt
424	6633	-4.2734e-02	categorical	6162	both_sexes	3		continuous	20015	both_sexes		irnt
424	6635	4.8287e-04	categorical	6162	both_sexes	3		continuous	20016	both_sexes		irnt
424	6642	-1.4089e-02	categorical	6162	both_sexes	3		continuous	20022	both_sexes		irnt
424	6644	6.4865e-02	categorical	6162	both_sexes	3		continuous	20023	both_sexes		irnt
424	6664	-7.9921e-03	categorical	6162	both_sexes	3		continuous	20153	both_sexes		irnt
424	6740	1.2224e-04	categorical	6162	both_sexes	3		continuous	21001	both_sexes		irnt
424	6742	-9.7029e-03	categorical	6162	both_sexes	3		continuous	21002	both_sexes		irnt
424	6829	-9.5027e-03	categorical	6162	both_sexes	3		continuous	23098	both_sexes		irnt
424	6831	7.6451e-03	categorical	6162	both_sexes	3		continuous	23099	both_sexes		irnt
424	6833	5.4987e-04	categorical	6162	both_sexes	3		continuous	23100	both_sexes		irnt
424	6835	-2.0160e-02	categorical	6162	both_sexes	3		continuous	23101	both_sexes		irnt
424	6837	-2.0206e-02	categorical	6162	both_sexes	3		continuous	23102	both_sexes		irnt
424	6839	2.2168e-04	categorical	6162	both_sexes	3		continuous	23104	both_sexes		irnt
424	6841	-1.8017e-02	categorical	6162	both_sexes	3		continuous	23105	both_sexes		irnt
424	6843	1.1984e-02	categorical	6162	both_sexes	3		continuous	23106	both_sexes		irnt
424	6845	-2.3978e-02	categorical	6162	both_sexes	3		continuous	23107	both_sexes		irnt
424	6847	-2.5817e-02	categorical	6162	both_sexes	3		continuous	23108	both_sexes		irnt
424	6849	4.5836e-02	categorical	6162	both_sexes	3		continuous	23109	both_sexes		irnt
424	6851	4.2015e-02	categorical	6162	both_sexes	3		continuous	23110	both_sexes		irnt
424	6853	-1.4742e-02	categorical	6162	both_sexes	3		continuous	23111	both_sexes		irnt
424	6855	-1.2414e-02	categorical	6162	both_sexes	3		continuous	23112	both_sexes		irnt
424	6857	8.5398e-04	categorical	6162	both_sexes	3		continuous	23113	both_sexes		irnt
424	6859	8.8201e-04	categorical	6162	both_sexes	3		continuous	23114	both_sexes		irnt
424	6861	-1.5710e-02	categorical	6162	both_sexes	3		continuous	23115	both_sexes		irnt
424	6863	-1.3273e-02	categorical	6162	both_sexes	3		continuous	23116	both_sexes		irnt
424	6865	-2.5304e-04	categorical	6162	both_sexes	3		continuous	23117	both_sexes		irnt
424	6867	-2.9235e-04	categorical	6162	both_sexes	3		continuous	23118	both_sexes		irnt
424	6869	2.3415e-02	categorical	6162	both_sexes	3		continuous	23119	both_sexes		irnt
424	6871	6.9799e-03	categorical	6162	both_sexes	3		continuous	23120	both_sexes		irnt
424	6873	-3.6832e-02	categorical	6162	both_sexes	3		continuous	23121	both_sexes		irnt
424	6875	-3.6239e-02	categorical	6162	both_sexes	3		continuous	23122	both_sexes		irnt
424	6877	2.3168e-02	categorical	6162	both_sexes	3		continuous	23123	both_sexes		irnt
424	6879	6.1138e-03	categorical	6162	both_sexes	3		continuous	23124	both_sexes		irnt
424	6881	-3.4899e-02	categorical	6162	both_sexes	3		continuous	23125	both_sexes		irnt
424	6883	-3.4422e-02	categorical	6162	both_sexes	3		continuous	23126	both_sexes		irnt
424	6885	1.3781e-02	categorical	6162	both_sexes	3		continuous	23127	both_sexes		irnt
424	6887	3.7895e-03	categorical	6162	both_sexes	3		continuous	23128	both_sexes		irnt
424	6889	-2.9534e-02	categorical	6162	both_sexes	3		continuous	23129	both_sexes		irnt
424	6891	-2.9632e-02	categorical	6162	both_sexes	3		continuous	23130	both_sexes		irnt
424	6932	1.3803e-02	categorical	6162	both_sexes	3		continuous	30000	both_sexes		irnt
424	6934	-1.5239e-02	categorical	6162	both_sexes	3		continuous	30010	both_sexes		irnt
424	6936	-2.1770e-02	categorical	6162	both_sexes	3		continuous	30020	both_sexes		irnt
424	6938	-1.6754e-02	categorical	6162	both_sexes	3		continuous	30030	both_sexes		irnt
424	6940	3.7978e-03	categorical	6162	both_sexes	3		continuous	30040	both_sexes		irnt
424	6942	-1.2229e-03	categorical	6162	both_sexes	3		continuous	30050	both_sexes		irnt
424	6944	-1.3974e-02	categorical	6162	both_sexes	3		continuous	30060	both_sexes		irnt
424	6946	2.7920e-02	categorical	6162	both_sexes	3		continuous	30070	both_sexes		irnt
424	6948	-1.1329e-02	categorical	6162	both_sexes	3		continuous	30080	both_sexes		irnt
424	6950	-1.1008e-02	categorical	6162	both_sexes	3		continuous	30090	both_sexes		irnt
424	6952	3.1169e-03	categorical	6162	both_sexes	3		continuous	30100	both_sexes		irnt
424	6954	1.5355e-03	categorical	6162	both_sexes	3		continuous	30110	both_sexes		irnt
424	6956	7.8915e-03	categorical	6162	both_sexes	3		continuous	30120	both_sexes		irnt
424	6958	2.3313e-03	categorical	6162	both_sexes	3		continuous	30130	both_sexes		irnt
424	6960	1.1468e-02	categorical	6162	both_sexes	3		continuous	30140	both_sexes		irnt
424	6962	-5.1787e-04	categorical	6162	both_sexes	3		continuous	30150	both_sexes		irnt
424	6966	-2.4364e-03	categorical	6162	both_sexes	3		continuous	30180	both_sexes		irnt
424	6968	-8.6224e-03	categorical	6162	both_sexes	3		continuous	30190	both_sexes		irnt
424	6970	3.6869e-03	categorical	6162	both_sexes	3		continuous	30200	both_sexes		irnt
424	6972	-5.7436e-03	categorical	6162	both_sexes	3		continuous	30210	both_sexes		irnt
424	6977	6.6067e-03	categorical	6162	both_sexes	3		continuous	30240	both_sexes		irnt
424	6979	3.3662e-03	categorical	6162	both_sexes	3		continuous	30250	both_sexes		irnt
424	6981	3.0236e-02	categorical	6162	both_sexes	3		continuous	30260	both_sexes		irnt
424	6983	2.8721e-02	categorical	6162	both_sexes	3		continuous	30270	both_sexes		irnt
424	6985	2.4427e-02	categorical	6162	both_sexes	3		continuous	30280	both_sexes		irnt
424	6987	1.5144e-02	categorical	6162	both_sexes	3		continuous	30290	both_sexes		irnt
424	6989	1.2679e-02	categorical	6162	both_sexes	3		continuous	30300	both_sexes		irnt
424	6993	1.8272e-02	categorical	6162	both_sexes	3		continuous	30510	both_sexes		irnt
424	6995	1.5591e-02	categorical	6162	both_sexes	3		continuous	30520	both_sexes		irnt
424	6997	-5.9872e-04	categorical	6162	both_sexes	3		continuous	30530	both_sexes		irnt
424	7585	2.0753e-02	categorical	6162	both_sexes	3		icd10	E11	both_sexes
424	7623	4.1265e-03	categorical	6162	both_sexes	3		icd10	E66	both_sexes
424	7660	2.1060e-02	categorical	6162	both_sexes	3		icd10	F17	both_sexes
424	7673	1.9894e-02	categorical	6162	both_sexes	3		icd10	F32	both_sexes
424	7748	6.8149e-03	categorical	6162	both_sexes	3		icd10	G47	both_sexes
424	7869	6.5871e-03	categorical	6162	both_sexes	3		icd10	I25	both_sexes
424	7916	3.0819e-03	categorical	6162	both_sexes	3		icd10	I83	both_sexes
424	7960	1.5193e-02	categorical	6162	both_sexes	3		icd10	J44	both_sexes
424	7961	6.3243e-03	categorical	6162	both_sexes	3		icd10	J45	both_sexes
424	8004	-6.6898e-04	categorical	6162	both_sexes	3		icd10	K21	both_sexes
424	8020	1.7295e-03	categorical	6162	both_sexes	3		icd10	K42	both_sexes
424	8022	7.9359e-04	categorical	6162	both_sexes	3		icd10	K44	both_sexes
424	8049	-2.9306e-03	categorical	6162	both_sexes	3		icd10	K80	both_sexes
424	8142	-1.3062e-02	categorical	6162	both_sexes	3		icd10	M16	both_sexes
424	8143	-1.2149e-02	categorical	6162	both_sexes	3		icd10	M17	both_sexes
424	8169	-7.9926e-03	categorical	6162	both_sexes	3		icd10	M51	both_sexes
424	8223	-2.2354e-03	categorical	6162	both_sexes	3		icd10	N20	both_sexes
424	8448	3.5426e-03	categorical	6162	both_sexes	3		icd10	R07	both_sexes
424	8459	1.7171e-03	categorical	6162	both_sexes	3		icd10	R19	both_sexes
424	9083	9.5368e-03	categorical	6162	both_sexes	3		icd10	Z72	both_sexes
424	9090	-1.5591e-03	categorical	6162	both_sexes	3		icd10	Z82	both_sexes
424	9094	2.9772e-04	categorical	6162	both_sexes	3		icd10	Z86	both_sexes
424	9096	-9.4354e-03	categorical	6162	both_sexes	3		icd10	Z88	both_sexes
424	9103	-3.4959e-05	categorical	6162	both_sexes	3		icd10	Z95	both_sexes
424	9649	1.6642e-02	categorical	6162	both_sexes	3		prescriptions	amlodipine	both_sexes
424	9667	1.1756e-02	categorical	6162	both_sexes	3		prescriptions	bendroflumethiazide	both_sexes
424	9701	1.1063e-03	categorical	6162	both_sexes	3		prescriptions	citalopram	both_sexes
424	9702	4.9856e-04	categorical	6162	both_sexes	3		prescriptions	clarithromycin	both_sexes
424	9770	-1.7811e-03	categorical	6162	both_sexes	3		prescriptions	gabapentin	both_sexes
424	9773	9.2895e-03	categorical	6162	both_sexes	3		prescriptions	gliclazide	both_sexes
424	9801	6.7572e-03	categorical	6162	both_sexes	3		prescriptions	latanoprost	both_sexes
424	9816	-1.2043e-03	categorical	6162	both_sexes	3		prescriptions	mebeverine	both_sexes
424	9821	1.8585e-02	categorical	6162	both_sexes	3		prescriptions	metformin	both_sexes
424	9849	-7.8923e-04	categorical	6162	both_sexes	3		prescriptions	orlistat	both_sexes
424	9853	2.0023e-02	categorical	6162	both_sexes	3		prescriptions	paracetamol	both_sexes
424	9909	2.3489e-03	categorical	6162	both_sexes	3		prescriptions	tramadol	both_sexes
424	9921	6.8763e-03	categorical	6162	both_sexes	3		prescriptions	zopiclone	both_sexes
424	9924	1.4259e-02	categorical	6162	both_sexes	3		prescriptions	ACE inhibitor|anti-hypertensive	both_sexes
424	9929	6.9621e-03	categorical	6162	both_sexes	3		prescriptions	GABA agonist|sedative	both_sexes
424	9971	-1.7811e-03	categorical	6162	both_sexes	3		prescriptions	anticonvulsant|voltage-gated calcium channel inhibitor|neuropathy	both_sexes
424	9973	2.0023e-02	categorical	6162	both_sexes	3		prescriptions	antipyretic	both_sexes
424	9975	-1.0354e-03	categorical	6162	both_sexes	3		prescriptions	antispasmodic	both_sexes
424	9982	1.3973e-03	categorical	6162	both_sexes	3		prescriptions	beta-lactam antibiotic|beta-lactamase inhibitor|antibiotic	both_sexes
424	9987	1.8585e-02	categorical	6162	both_sexes	3		prescriptions	biguanides|diabetes	both_sexes
424	9990	1.6359e-02	categorical	6162	both_sexes	3		prescriptions	calcium channel blocker|dihydropyridine|anti-hypertensive	both_sexes
424	10018	-7.8923e-04	categorical	6162	both_sexes	3		prescriptions	lipase inhibitor|obesity	both_sexes
424	10039	2.3489e-03	categorical	6162	both_sexes	3		prescriptions	opioid analgesic|selective serotonin re-uptake inhibitor|norepinephrine re-uptake inhibitor	both_sexes
424	10058	2.0637e-03	categorical	6162	both_sexes	3		prescriptions	selective serotonin re-uptake inhibitor|SSRI	both_sexes
424	10065	9.0762e-03	categorical	6162	both_sexes	3		prescriptions	sulfonylurea|diabetes	both_sexes
424	10068	1.2880e-02	categorical	6162	both_sexes	3		prescriptions	thiazide diuretic|diuretic	both_sexes
424	10435	2.1563e-02	categorical	6162	both_sexes	3		phecode	250	both_sexes
424	10439	2.0958e-02	categorical	6162	both_sexes	3		phecode	250.2	both_sexes
424	10510	1.2439e-02	categorical	6162	both_sexes	3		phecode	272	both_sexes
424	10556	2.0372e-02	categorical	6162	both_sexes	3		phecode	317	both_sexes
424	10558	2.1704e-02	categorical	6162	both_sexes	3		phecode	318	both_sexes
424	10580	7.1402e-03	categorical	6162	both_sexes	3		phecode	327	both_sexes
424	10588	-2.3205e-03	categorical	6162	both_sexes	3		phecode	306	both_sexes
424	10634	5.2255e-03	categorical	6162	both_sexes	3		phecode	327.3	both_sexes
424	10785	1.0041e-02	categorical	6162	both_sexes	3		phecode	401.1	both_sexes
424	10786	1.0285e-02	categorical	6162	both_sexes	3		phecode	401	both_sexes
424	10792	7.6016e-03	categorical	6162	both_sexes	3		phecode	411	both_sexes
424	10797	3.8001e-03	categorical	6162	both_sexes	3		phecode	411.4	both_sexes
424	10798	6.6999e-03	categorical	6162	both_sexes	3		phecode	411.8	both_sexes
424	10849	5.5061e-03	categorical	6162	both_sexes	3		phecode	459	both_sexes
424	10888	4.6163e-03	categorical	6162	both_sexes	3		phecode	454.1	both_sexes
424	10892	5.1388e-03	categorical	6162	both_sexes	3		phecode	530	both_sexes
424	10929	1.5437e-02	categorical	6162	both_sexes	3		phecode	496.2	both_sexes
424	10931	1.5255e-02	categorical	6162	both_sexes	3		phecode	496.21	both_sexes
424	10952	-3.7079e-04	categorical	6162	both_sexes	3		phecode	714	both_sexes
424	10999	4.0967e-03	categorical	6162	both_sexes	3		phecode	530.1	both_sexes
424	11000	-1.6182e-04	categorical	6162	both_sexes	3		phecode	530.11	both_sexes
424	11018	3.0117e-04	categorical	6162	both_sexes	3		phecode	785	both_sexes
424	11025	2.3711e-03	categorical	6162	both_sexes	3		phecode	550	both_sexes
424	11027	1.7325e-03	categorical	6162	both_sexes	3		phecode	550.4	both_sexes
424	11029	1.1687e-03	categorical	6162	both_sexes	3		phecode	550.2	both_sexes
424	11039	9.0472e-03	categorical	6162	both_sexes	3		phecode	558	both_sexes
424	11074	-2.1498e-03	categorical	6162	both_sexes	3		phecode	574.1	both_sexes
424	11167	-1.0457e-02	categorical	6162	both_sexes	3		phecode	716	both_sexes
424	11168	-1.0462e-02	categorical	6162	both_sexes	3		phecode	716.9	both_sexes
424	11183	-1.4365e-02	categorical	6162	both_sexes	3		phecode	716.2	both_sexes
424	11184	-6.4539e-03	categorical	6162	both_sexes	3		phecode	740	both_sexes
424	11200	-1.5701e-02	categorical	6162	both_sexes	3		phecode	835	both_sexes
424	11263	-5.0184e-03	categorical	6162	both_sexes	3		phecode	760	both_sexes
424	11329	-2.8385e-03	categorical	6162	both_sexes	3		phecode	594	both_sexes
424	11330	-1.2625e-03	categorical	6162	both_sexes	3		phecode	594.1	both_sexes
424	11561	4.6728e-03	categorical	6162	both_sexes	3		phecode	418	both_sexes
424	11697	-6.6572e-03	categorical	6162	both_sexes	3		phecode	960	both_sexes
424	11698	-5.5403e-03	categorical	6162	both_sexes	3		phecode	960.2	both_sexes
424	11766	-1.9684e-02	categorical	6162	both_sexes	3		continuous	AG	both_sexes		irnt
424	11768	1.7438e-03	categorical	6162	both_sexes	3		continuous	DBP	both_sexes		auto_medadj_irnt
424	11769	2.4745e-03	categorical	6162	both_sexes	3		continuous	DBP	both_sexes		auto_medadj_raw
424	11770	-5.2146e-03	categorical	6162	both_sexes	3		continuous	DBP	both_sexes		combined_irnt
424	11771	2.7262e-03	categorical	6162	both_sexes	3		continuous	DBP	both_sexes		combined_medadj_irnt
424	11772	3.3848e-03	categorical	6162	both_sexes	3		continuous	DBP	both_sexes		combined_medadj_raw
424	11773	-4.7214e-03	categorical	6162	both_sexes	3		continuous	DBP	both_sexes		combined_raw
424	11780	-8.4205e-03	categorical	6162	both_sexes	3		continuous	LDLC	both_sexes		medadj_irnt
424	11781	-7.2110e-03	categorical	6162	both_sexes	3		continuous	LDLC	both_sexes		medadj_raw
424	11782	-1.1195e-02	categorical	6162	both_sexes	3		continuous	MAP	both_sexes		auto_irnt
424	11783	-2.8126e-03	categorical	6162	both_sexes	3		continuous	MAP	both_sexes		auto_medadj_irnt
424	11784	-2.0030e-03	categorical	6162	both_sexes	3		continuous	MAP	both_sexes		auto_medadj_raw
424	11785	-1.0670e-02	categorical	6162	both_sexes	3		continuous	MAP	both_sexes		auto_raw
424	11786	-1.0320e-02	categorical	6162	both_sexes	3		continuous	MAP	both_sexes		combined_irnt
424	11787	-1.8782e-03	categorical	6162	both_sexes	3		continuous	MAP	both_sexes		combined_medadj_irnt
424	11788	-1.1505e-03	categorical	6162	both_sexes	3		continuous	MAP	both_sexes		combined_medadj_raw
424	11789	-9.8685e-03	categorical	6162	both_sexes	3		continuous	MAP	both_sexes		combined_raw
424	11792	1.9364e-03	categorical	6162	both_sexes	3		continuous	MAP	both_sexes		manual_medadj_raw
424	11793	8.2317e-05	categorical	6162	both_sexes	3		continuous	MAP	both_sexes		manual_raw
424	11796	1.7879e-02	categorical	6162	both_sexes	3		continuous	NAP	both_sexes		irnt
424	11798	-1.8959e-02	categorical	6162	both_sexes	3		continuous	PP	both_sexes		auto_irnt
424	11799	-1.5061e-02	categorical	6162	both_sexes	3		continuous	PP	both_sexes		auto_medadj_irnt
424	11800	-1.2541e-02	categorical	6162	both_sexes	3		continuous	PP	both_sexes		auto_medadj_raw
424	11801	-1.6365e-02	categorical	6162	both_sexes	3		continuous	PP	both_sexes		auto_raw
424	11802	-1.8989e-02	categorical	6162	both_sexes	3		continuous	PP	both_sexes		combined_irnt
424	11803	-1.4988e-02	categorical	6162	both_sexes	3		continuous	PP	both_sexes		combined_medadj_irnt
424	11804	-1.2328e-02	categorical	6162	both_sexes	3		continuous	PP	both_sexes		combined_medadj_raw
424	11805	-1.6250e-02	categorical	6162	both_sexes	3		continuous	PP	both_sexes		combined_raw
424	11810	-8.1504e-03	categorical	6162	both_sexes	3		continuous	SBP	both_sexes		auto_medadj_irnt
424	11811	-6.9342e-03	categorical	6162	both_sexes	3		continuous	SBP	both_sexes		auto_medadj_raw
424	11812	-1.5091e-02	categorical	6162	both_sexes	3		continuous	SBP	both_sexes		combined_irnt
424	11813	-7.4243e-03	categorical	6162	both_sexes	3		continuous	SBP	both_sexes		combined_medadj_irnt
424	11814	-6.2665e-03	categorical	6162	both_sexes	3		continuous	SBP	both_sexes		combined_medadj_raw
424	11815	-1.4232e-02	categorical	6162	both_sexes	3		continuous	SBP	both_sexes		combined_raw
424	11817	1.3180e-03	categorical	6162	both_sexes	3		continuous	SBP	both_sexes		manual_medadj_raw
424	11820	-1.4779e-03	categorical	6162	both_sexes	3		continuous	Smoking	both_sexes		Ever_Never
424	11823	3.5105e-02	categorical	6162	both_sexes	3		continuous	eGFR	both_sexes		irnt
424	11825	1.0015e-02	categorical	6162	both_sexes	3		continuous	eGFRcreacys	both_sexes		irnt
424	11827	-2.1982e-02	categorical	6162	both_sexes	3		continuous	eGFRcys	both_sexes		irnt
424	14250	2.5725e-02	categorical	6162	both_sexes	3		continuous	whr	both_sexes		irnt
427	13	-4.2038e-02	categorical	6164	both_sexes	100		categorical	120	both_sexes	1
427	15	4.1933e-02	categorical	6164	both_sexes	100		categorical	120	both_sexes	9
427	16	-1.1266e-01	categorical	6164	both_sexes	100		categorical	670	both_sexes	1
427	18	1.0695e-01	categorical	6164	both_sexes	100		categorical	670	both_sexes	2
427	24	1.4526e-01	categorical	6164	both_sexes	100		categorical	680	both_sexes	3
427	31	-1.9079e-02	categorical	6164	both_sexes	100		categorical	1210	both_sexes	1210
427	32	4.9930e-02	categorical	6164	both_sexes	100		categorical	1418	both_sexes	1
427	38	-1.0325e-02	categorical	6164	both_sexes	100		categorical	1428	both_sexes	0
427	39	1.0071e-02	categorical	6164	both_sexes	100		categorical	1428	both_sexes	1
427	42	9.8562e-02	categorical	6164	both_sexes	100		categorical	1448	both_sexes	1
427	47	2.2689e-02	categorical	6164	both_sexes	100		categorical	1468	both_sexes	2
427	49	-4.7047e-02	categorical	6164	both_sexes	100		categorical	1468	both_sexes	4
427	55	-2.1765e-02	categorical	6164	both_sexes	100		categorical	1538	both_sexes	0
427	56	7.2894e-02	categorical	6164	both_sexes	100		categorical	1538	both_sexes	1
427	57	-2.6994e-02	categorical	6164	both_sexes	100		categorical	1538	both_sexes	2
427	65	-1.6227e-02	categorical	6164	both_sexes	100		categorical	1677	both_sexes	1677
427	66	1.6971e-03	categorical	6164	both_sexes	100		categorical	1707	both_sexes	1
427	67	-3.8547e-03	categorical	6164	both_sexes	100		categorical	1707	both_sexes	2
427	72	-1.0764e-02	categorical	6164	both_sexes	100		categorical	1747	both_sexes	4
427	73	5.9332e-02	categorical	6164	both_sexes	100		categorical	1747	both_sexes	5
427	80	6.3576e-02	categorical	6164	both_sexes	100		categorical	1920	both_sexes	1920
427	82	3.6138e-02	categorical	6164	both_sexes	100		categorical	1940	both_sexes	1940
427	83	2.3359e-02	categorical	6164	both_sexes	100		categorical	1950	both_sexes	1950
427	85	3.6132e-02	categorical	6164	both_sexes	100		categorical	1970	both_sexes	1970
427	86	1.8853e-02	categorical	6164	both_sexes	100		categorical	1980	both_sexes	1980
427	89	3.8559e-02	categorical	6164	both_sexes	100		categorical	2010	both_sexes	2010
427	90	7.4521e-02	categorical	6164	both_sexes	100		categorical	2020	both_sexes	2020
427	92	-8.9935e-03	categorical	6164	both_sexes	100		categorical	2040	both_sexes	2040
427	95	5.6286e-02	categorical	6164	both_sexes	100		categorical	2129	both_sexes	2129
427	97	1.1924e-01	categorical	6164	both_sexes	100		categorical	2188	both_sexes	2188
427	98	3.7233e-03	categorical	6164	both_sexes	100		categorical	2207	both_sexes	2207
427	103	2.6113e-02	categorical	6164	both_sexes	100		categorical	2257	both_sexes	2257
427	104	7.8399e-02	categorical	6164	both_sexes	100		categorical	2316	both_sexes	2316
427	105	7.5786e-02	categorical	6164	both_sexes	100		categorical	2335	both_sexes	2335
427	113	7.6417e-02	categorical	6164	both_sexes	100		categorical	2443	both_sexes	2443
427	116	7.1023e-02	categorical	6164	both_sexes	100		categorical	2473	both_sexes	2473
427	149	1.7544e-02	categorical	6164	both_sexes	100		categorical	3393	both_sexes	3393
427	155	3.4775e-02	categorical	6164	both_sexes	100		categorical	3571	both_sexes	3571
427	157	9.1866e-02	categorical	6164	both_sexes	100		categorical	3606	both_sexes	3606
427	181	-2.7238e-02	categorical	6164	both_sexes	100		categorical	4293	both_sexes	3
427	182	2.7183e-02	categorical	6164	both_sexes	100		categorical	4294	both_sexes	0
427	200	-3.8893e-02	categorical	6164	both_sexes	100		categorical	4957	both_sexes	4957
427	204	-2.2709e-02	categorical	6164	both_sexes	100		categorical	5001	both_sexes	5001
427	205	-2.4979e-02	categorical	6164	both_sexes	100		categorical	5012	both_sexes	5012
427	235	-2.0305e-02	categorical	6164	both_sexes	100		categorical	5556	both_sexes	5556
427	276	1.1718e-01	categorical	6164	both_sexes	100		categorical	6138	both_sexes	100
427	277	-7.0706e-02	categorical	6164	both_sexes	100		categorical	6138	both_sexes	2
427	278	-6.7222e-02	categorical	6164	both_sexes	100		categorical	6138	both_sexes	3
427	279	2.0738e-03	categorical	6164	both_sexes	100		categorical	6138	both_sexes	4
427	280	-1.1912e-02	categorical	6164	both_sexes	100		categorical	6138	both_sexes	5
427	281	-6.6958e-02	categorical	6164	both_sexes	100		categorical	6138	both_sexes	6
427	293	-6.9261e-02	categorical	6164	both_sexes	100		categorical	6141	both_sexes	1
427	294	-1.3772e-02	categorical	6164	both_sexes	100		categorical	6141	both_sexes	2
427	305	1.5764e-01	categorical	6164	both_sexes	100		categorical	6142	both_sexes	4
427	307	-1.7129e-02	categorical	6164	both_sexes	100		categorical	6142	both_sexes	6
427	312	2.8727e-02	categorical	6164	both_sexes	100		categorical	6143	both_sexes	3
427	314	2.6345e-02	categorical	6164	both_sexes	100		categorical	6144	both_sexes	1
427	318	-2.5339e-02	categorical	6164	both_sexes	100		categorical	6144	both_sexes	5
427	319	5.3335e-02	categorical	6164	both_sexes	100		categorical	6145	both_sexes	1
427	325	8.0743e-02	categorical	6164	both_sexes	100		categorical	6145	both_sexes	6
427	345	-5.8780e-02	categorical	6164	both_sexes	100		categorical	6149	both_sexes	100
427	347	1.8623e-02	categorical	6164	both_sexes	100		categorical	6149	both_sexes	3
427	348	4.1706e-02	categorical	6164	both_sexes	100		categorical	6149	both_sexes	4
427	350	6.0398e-02	categorical	6164	both_sexes	100		categorical	6149	both_sexes	6
427	352	-7.1650e-02	categorical	6164	both_sexes	100		categorical	6150	both_sexes	100
427	353	5.5499e-02	categorical	6164	both_sexes	100		categorical	6150	both_sexes	2
427	355	6.1941e-02	categorical	6164	both_sexes	100		categorical	6150	both_sexes	4
427	362	3.1054e-03	categorical	6164	both_sexes	100		categorical	6151	both_sexes	7
427	363	-1.2128e-02	categorical	6164	both_sexes	100		categorical	6152	both_sexes	100
427	367	2.7745e-02	categorical	6164	both_sexes	100		categorical	6152	both_sexes	8
427	376	-6.7260e-02	categorical	6164	both_sexes	100		categorical	6154	both_sexes	100
427	377	1.2410e-03	categorical	6164	both_sexes	100		categorical	6154	both_sexes	2
427	378	5.9872e-02	categorical	6164	both_sexes	100		categorical	6154	both_sexes	3
427	380	5.2919e-02	categorical	6164	both_sexes	100		categorical	6154	both_sexes	5
427	383	2.3211e-02	categorical	6164	both_sexes	100		categorical	6155	both_sexes	100
427	407	-5.9060e-02	categorical	6164	both_sexes	100		categorical	6159	both_sexes	100
427	413	4.4495e-02	categorical	6164	both_sexes	100		categorical	6159	both_sexes	7
427	414	7.8063e-02	categorical	6164	both_sexes	100		categorical	6159	both_sexes	8
427	415	-1.5827e-01	categorical	6164	both_sexes	100		categorical	6160	both_sexes	1
427	416	1.1907e-01	categorical	6164	both_sexes	100		categorical	6160	both_sexes	100
427	419	-2.8891e-02	categorical	6164	both_sexes	100		categorical	6160	both_sexes	4
427	420	-6.5152e-02	categorical	6164	both_sexes	100		categorical	6160	both_sexes	5
427	421	-5.1357e-02	categorical	6164	both_sexes	100		categorical	6162	both_sexes	1
427	423	-1.2221e-01	categorical	6164	both_sexes	100		categorical	6162	both_sexes	2
427	424	2.8231e-02	categorical	6164	both_sexes	100		categorical	6162	both_sexes	3
427	427	1.0000e+00	categorical	6164	both_sexes	100		categorical	6164	both_sexes	100
427	428	-2.5367e-01	categorical	6164	both_sexes	100		categorical	6164	both_sexes	2
427	431	-2.2181e-01	categorical	6164	both_sexes	100		categorical	6164	both_sexes	5
427	436	-4.9607e-02	categorical	6164	both_sexes	100		categorical	6179	both_sexes	1
427	437	5.3345e-02	categorical	6164	both_sexes	100		categorical	6179	both_sexes	100
427	488	6.1873e-02	categorical	6164	both_sexes	100		categorical	20002	both_sexes	1065
427	492	5.5568e-02	categorical	6164	both_sexes	100		categorical	20002	both_sexes	1074
427	506	2.8380e-02	categorical	6164	both_sexes	100		categorical	20002	both_sexes	1111
427	545	7.1623e-02	categorical	6164	both_sexes	100		categorical	20002	both_sexes	1220
427	550	1.6661e-02	categorical	6164	both_sexes	100		categorical	20002	both_sexes	1226
427	584	4.9920e-02	categorical	6164	both_sexes	100		categorical	20002	both_sexes	1286
427	671	2.0769e-02	categorical	6164	both_sexes	100		categorical	20002	both_sexes	1474
427	877	5.6398e-02	categorical	6164	both_sexes	100		categorical	20003	both_sexes	1140865634
427	895	3.0669e-02	categorical	6164	both_sexes	100		categorical	20003	both_sexes	1140866738
427	942	1.4203e-03	categorical	6164	both_sexes	100		categorical	20003	both_sexes	1140871310
427	981	3.4335e-02	categorical	6164	both_sexes	100		categorical	20003	both_sexes	1140874420
427	1040	3.4157e-02	categorical	6164	both_sexes	100		categorical	20003	both_sexes	1140879802
427	1055	2.9582e-02	categorical	6164	both_sexes	100		categorical	20003	both_sexes	1140881856
427	1093	5.9782e-02	categorical	6164	both_sexes	100		categorical	20003	both_sexes	1140884600
427	1179	6.1942e-02	categorical	6164	both_sexes	100		categorical	20003	both_sexes	1140923346
427	1312	2.9855e-02	categorical	6164	both_sexes	100		categorical	20003	both_sexes	1141176832
427	1357	1.9626e-02	categorical	6164	both_sexes	100		categorical	20003	both_sexes	1141191044
427	1368	2.5861e-02	categorical	6164	both_sexes	100		categorical	20003	both_sexes	1141194794
427	1496	4.3646e-03	categorical	6164	both_sexes	100		categorical	20004	both_sexes	1477
427	1497	-1.0080e-02	categorical	6164	both_sexes	100		categorical	20004	both_sexes	1478
427	1498	-6.9824e-03	categorical	6164	both_sexes	100		categorical	20004	both_sexes	1479
427	1499	-1.4765e-02	categorical	6164	both_sexes	100		categorical	20004	both_sexes	1480
427	1502	3.4221e-03	categorical	6164	both_sexes	100		categorical	20004	both_sexes	1483
427	1836	2.6834e-03	categorical	6164	both_sexes	100		categorical	20107	both_sexes	1
427	1838	-2.2734e-03	categorical	6164	both_sexes	100		categorical	20107	both_sexes	100
427	1839	1.6806e-03	categorical	6164	both_sexes	100		categorical	20107	both_sexes	101
427	1844	1.1868e-02	categorical	6164	both_sexes	100		categorical	20107	both_sexes	3
427	1848	1.4800e-02	categorical	6164	both_sexes	100		categorical	20107	both_sexes	9
427	1861	-8.9268e-03	categorical	6164	both_sexes	100		categorical	20110	both_sexes	100
427	1870	2.8812e-03	categorical	6164	both_sexes	100		categorical	20110	both_sexes	8
427	1871	3.0819e-02	categorical	6164	both_sexes	100		categorical	20110	both_sexes	9
427	1872	2.7738e-02	categorical	6164	both_sexes	100		categorical	20111	both_sexes	1
427	1874	-2.9664e-02	categorical	6164	both_sexes	100		categorical	20111	both_sexes	100
427	1875	-1.1824e-02	categorical	6164	both_sexes	100		categorical	20111	both_sexes	101
427	1885	3.3719e-02	categorical	6164	both_sexes	100		categorical	20111	both_sexes	9
427	1985	-4.6240e-02	categorical	6164	both_sexes	100		categorical	20116	both_sexes	0
427	1986	-9.3448e-03	categorical	6164	both_sexes	100		categorical	20116	both_sexes	1
427	1987	8.9537e-02	categorical	6164	both_sexes	100		categorical	20116	both_sexes	2
427	1988	5.8744e-02	categorical	6164	both_sexes	100		categorical	20117	both_sexes	0
427	1989	5.8309e-02	categorical	6164	both_sexes	100		categorical	20117	both_sexes	1
427	1990	-8.4477e-02	categorical	6164	both_sexes	100		categorical	20117	both_sexes	2
427	2007	2.1036e-02	categorical	6164	both_sexes	100		categorical	20160	both_sexes	20160
427	3330	2.4044e-02	categorical	6164	both_sexes	100		categorical	41200	both_sexes	J183
427	5864	4.2560e-02	categorical	6164	both_sexes	100		categorical	41232	both_sexes	10
427	5869	5.8079e-02	categorical	6164	both_sexes	100		categorical	41244	both_sexes	100
427	5878	5.0325e-02	categorical	6164	both_sexes	100		categorical	41245	both_sexes	1040
427	5879	4.7656e-02	categorical	6164	both_sexes	100		categorical	41245	both_sexes	1070
427	5891	4.4896e-02	categorical	6164	both_sexes	100		categorical	41245	both_sexes	1280
427	5933	5.0751e-02	categorical	6164	both_sexes	100		categorical	41246	both_sexes	1160
427	5950	4.5487e-02	categorical	6164	both_sexes	100		categorical	41246	both_sexes	1480
427	6001	2.9762e-02	categorical	6164	both_sexes	100		categorical	41247	both_sexes	2000
427	6009	4.4827e-02	categorical	6164	both_sexes	100		categorical	41248	both_sexes	1000
427	6040	4.9349e-02	categorical	6164	both_sexes	100		categorical	41249	both_sexes	2002
427	6058	4.4239e-02	categorical	6164	both_sexes	100		categorical	41250	both_sexes	1000
427	6068	4.4776e-02	categorical	6164	both_sexes	100		categorical	41251	both_sexes	1000
427	6157	-1.0487e-01	categorical	6164	both_sexes	100		continuous	46	both_sexes		irnt
427	6159	-1.0276e-01	categorical	6164	both_sexes	100		continuous	47	both_sexes		irnt
427	6161	1.2864e-01	categorical	6164	both_sexes	100		continuous	48	both_sexes		irnt
427	6163	8.2177e-02	categorical	6164	both_sexes	100		continuous	49	both_sexes		irnt
427	6165	-6.3699e-02	categorical	6164	both_sexes	100		continuous	50	both_sexes		irnt
427	6167	-4.7632e-02	categorical	6164	both_sexes	100		continuous	51	both_sexes		irnt
427	6183	8.1031e-02	categorical	6164	both_sexes	100		continuous	102	both_sexes		irnt
427	6198	3.3043e-02	categorical	6164	both_sexes	100		continuous	400	both_sexes		irnt
427	6201	5.8043e-02	categorical	6164	both_sexes	100		continuous	404	both_sexes		irnt
427	6203	-1.2561e-02	categorical	6164	both_sexes	100		continuous	699	both_sexes		irnt
427	6220	-5.7571e-02	categorical	6164	both_sexes	100		continuous	874	both_sexes		irnt
427	6269	-5.4827e-04	categorical	6164	both_sexes	100		continuous	1438	both_sexes		irnt
427	6273	-7.8160e-03	categorical	6164	both_sexes	100		continuous	1488	both_sexes		irnt
427	6303	-3.5582e-02	categorical	6164	both_sexes	100		continuous	2139	both_sexes		irnt
427	6307	-1.0845e-02	categorical	6164	both_sexes	100		continuous	2217	both_sexes		irnt
427	6347	-1.0964e-01	categorical	6164	both_sexes	100		continuous	3062	both_sexes		irnt
427	6349	-1.0982e-01	categorical	6164	both_sexes	100		continuous	3063	both_sexes		irnt
427	6351	-8.8625e-02	categorical	6164	both_sexes	100		continuous	3064	both_sexes		irnt
427	6354	5.1661e-02	categorical	6164	both_sexes	100		continuous	3143	both_sexes		irnt
427	6360	-2.4170e-02	categorical	6164	both_sexes	100		continuous	3148	both_sexes		irnt
427	6411	2.4016e-02	categorical	6164	both_sexes	100		continuous	4079	both_sexes		irnt
427	6413	1.0326e-02	categorical	6164	both_sexes	100		continuous	4080	both_sexes		irnt
427	6415	3.8375e-02	categorical	6164	both_sexes	100		continuous	4100	both_sexes		irnt
427	6417	-6.7196e-04	categorical	6164	both_sexes	100		continuous	4101	both_sexes		irnt
427	6419	-8.7415e-03	categorical	6164	both_sexes	100		continuous	4104	both_sexes		irnt
427	6421	-8.9214e-03	categorical	6164	both_sexes	100		continuous	4105	both_sexes		irnt
427	6423	-8.7405e-03	categorical	6164	both_sexes	100		continuous	4106	both_sexes		irnt
427	6427	-3.1757e-03	categorical	6164	both_sexes	100		continuous	4120	both_sexes		irnt
427	6429	-1.2338e-02	categorical	6164	both_sexes	100		continuous	4123	both_sexes		irnt
427	6431	-1.2291e-02	categorical	6164	both_sexes	100		continuous	4124	both_sexes		irnt
427	6433	-1.2338e-02	categorical	6164	both_sexes	100		continuous	4125	both_sexes		irnt
427	6435	4.6860e-02	categorical	6164	both_sexes	100		continuous	4194	both_sexes		irnt
427	6437	-1.8527e-02	categorical	6164	both_sexes	100		continuous	4195	both_sexes		irnt
427	6495	9.5063e-03	categorical	6164	both_sexes	100		continuous	5096	both_sexes		irnt
427	6497	9.1231e-03	categorical	6164	both_sexes	100		continuous	5097	both_sexes		irnt
427	6499	9.1721e-03	categorical	6164	both_sexes	100		continuous	5098	both_sexes		irnt
427	6501	9.4644e-03	categorical	6164	both_sexes	100		continuous	5099	both_sexes		irnt
427	6535	-2.5529e-03	categorical	6164	both_sexes	100		continuous	5116	both_sexes		irnt
427	6543	1.0228e-02	categorical	6164	both_sexes	100		continuous	5132	both_sexes		irnt
427	6545	1.0150e-02	categorical	6164	both_sexes	100		continuous	5133	both_sexes		irnt
427	6547	1.0855e-02	categorical	6164	both_sexes	100		continuous	5134	both_sexes		irnt
427	6549	1.0227e-02	categorical	6164	both_sexes	100		continuous	5135	both_sexes		irnt
427	6580	1.0392e-02	categorical	6164	both_sexes	100		continuous	5257	both_sexes		irnt
427	6629	2.5500e-02	categorical	6164	both_sexes	100		continuous	20010	both_sexes		irnt
427	6633	-6.1191e-02	categorical	6164	both_sexes	100		continuous	20015	both_sexes		irnt
427	6635	-4.8907e-02	categorical	6164	both_sexes	100		continuous	20016	both_sexes		irnt
427	6642	-1.3347e-02	categorical	6164	both_sexes	100		continuous	20022	both_sexes		irnt
427	6644	5.4505e-02	categorical	6164	both_sexes	100		continuous	20023	both_sexes		irnt
427	6664	-2.4831e-02	categorical	6164	both_sexes	100		continuous	20153	both_sexes		irnt
427	6740	1.0903e-01	categorical	6164	both_sexes	100		continuous	21001	both_sexes		irnt
427	6742	7.9880e-02	categorical	6164	both_sexes	100		continuous	21002	both_sexes		irnt
427	6829	7.8331e-02	categorical	6164	both_sexes	100		continuous	23098	both_sexes		irnt
427	6831	1.2061e-01	categorical	6164	both_sexes	100		continuous	23099	both_sexes		irnt
427	6833	1.0571e-01	categorical	6164	both_sexes	100		continuous	23100	both_sexes		irnt
427	6835	1.4989e-02	categorical	6164	both_sexes	100		continuous	23101	both_sexes		irnt
427	6837	1.5433e-02	categorical	6164	both_sexes	100		continuous	23102	both_sexes		irnt
427	6839	1.0658e-01	categorical	6164	both_sexes	100		continuous	23104	both_sexes		irnt
427	6841	3.2958e-02	categorical	6164	both_sexes	100		continuous	23105	both_sexes		irnt
427	6843	-2.1308e-02	categorical	6164	both_sexes	100		continuous	23106	both_sexes		irnt
427	6845	-2.1648e-02	categorical	6164	both_sexes	100		continuous	23107	both_sexes		irnt
427	6847	-2.2643e-02	categorical	6164	both_sexes	100		continuous	23108	both_sexes		irnt
427	6849	-8.9190e-03	categorical	6164	both_sexes	100		continuous	23109	both_sexes		irnt
427	6851	-1.5868e-02	categorical	6164	both_sexes	100		continuous	23110	both_sexes		irnt
427	6853	1.2200e-01	categorical	6164	both_sexes	100		continuous	23111	both_sexes		irnt
427	6855	1.0826e-01	categorical	6164	both_sexes	100		continuous	23112	both_sexes		irnt
427	6857	3.0454e-02	categorical	6164	both_sexes	100		continuous	23113	both_sexes		irnt
427	6859	3.0382e-02	categorical	6164	both_sexes	100		continuous	23114	both_sexes		irnt
427	6861	1.1998e-01	categorical	6164	both_sexes	100		continuous	23115	both_sexes		irnt
427	6863	1.0691e-01	categorical	6164	both_sexes	100		continuous	23116	both_sexes		irnt
427	6865	3.7436e-02	categorical	6164	both_sexes	100		continuous	23117	both_sexes		irnt
427	6867	3.7418e-02	categorical	6164	both_sexes	100		continuous	23118	both_sexes		irnt
427	6869	1.1882e-01	categorical	6164	both_sexes	100		continuous	23119	both_sexes		irnt
427	6871	1.0329e-01	categorical	6164	both_sexes	100		continuous	23120	both_sexes		irnt
427	6873	1.6998e-02	categorical	6164	both_sexes	100		continuous	23121	both_sexes		irnt
427	6875	1.7203e-02	categorical	6164	both_sexes	100		continuous	23122	both_sexes		irnt
427	6877	1.1792e-01	categorical	6164	both_sexes	100		continuous	23123	both_sexes		irnt
427	6879	1.0188e-01	categorical	6164	both_sexes	100		continuous	23124	both_sexes		irnt
427	6881	2.6623e-02	categorical	6164	both_sexes	100		continuous	23125	both_sexes		irnt
427	6883	2.6192e-02	categorical	6164	both_sexes	100		continuous	23126	both_sexes		irnt
427	6885	1.1023e-01	categorical	6164	both_sexes	100		continuous	23127	both_sexes		irnt
427	6887	1.0077e-01	categorical	6164	both_sexes	100		continuous	23128	both_sexes		irnt
427	6889	-2.6362e-03	categorical	6164	both_sexes	100		continuous	23129	both_sexes		irnt
427	6891	-2.5666e-03	categorical	6164	both_sexes	100		continuous	23130	both_sexes		irnt
427	6932	8.1934e-02	categorical	6164	both_sexes	100		continuous	30000	both_sexes		irnt
427	6934	1.0478e-02	categorical	6164	both_sexes	100		continuous	30010	both_sexes		irnt
427	6936	-7.7872e-03	categorical	6164	both_sexes	100		continuous	30020	both_sexes		irnt
427	6938	-2.1599e-03	categorical	6164	both_sexes	100		continuous	30030	both_sexes		irnt
427	6940	-1.6807e-02	categorical	6164	both_sexes	100		continuous	30040	both_sexes		irnt
427	6942	-2.0212e-02	categorical	6164	both_sexes	100		continuous	30050	both_sexes		irnt
427	6944	-1.8220e-02	categorical	6164	both_sexes	100		continuous	30060	both_sexes		irnt
427	6946	5.9393e-02	categorical	6164	both_sexes	100		continuous	30070	both_sexes		irnt
427	6948	2.8816e-02	categorical	6164	both_sexes	100		continuous	30080	both_sexes		irnt
427	6950	3.2852e-02	categorical	6164	both_sexes	100		continuous	30090	both_sexes		irnt
427	6952	-1.3254e-03	categorical	6164	both_sexes	100		continuous	30100	both_sexes		irnt
427	6954	6.0385e-03	categorical	6164	both_sexes	100		continuous	30110	both_sexes		irnt
427	6956	3.9897e-02	categorical	6164	both_sexes	100		continuous	30120	both_sexes		irnt
427	6958	3.0422e-02	categorical	6164	both_sexes	100		continuous	30130	both_sexes		irnt
427	6960	7.6749e-02	categorical	6164	both_sexes	100		continuous	30140	both_sexes		irnt
427	6962	2.6004e-02	categorical	6164	both_sexes	100		continuous	30150	both_sexes		irnt
427	6966	-2.8734e-02	categorical	6164	both_sexes	100		continuous	30180	both_sexes		irnt
427	6968	-3.1385e-02	categorical	6164	both_sexes	100		continuous	30190	both_sexes		irnt
427	6970	3.1549e-02	categorical	6164	both_sexes	100		continuous	30200	both_sexes		irnt
427	6972	-3.6035e-03	categorical	6164	both_sexes	100		continuous	30210	both_sexes		irnt
427	6977	5.3272e-02	categorical	6164	both_sexes	100		continuous	30240	both_sexes		irnt
427	6979	5.3443e-02	categorical	6164	both_sexes	100		continuous	30250	both_sexes		irnt
427	6981	2.5802e-02	categorical	6164	both_sexes	100		continuous	30260	both_sexes		irnt
427	6983	4.7505e-03	categorical	6164	both_sexes	100		continuous	30270	both_sexes		irnt
427	6985	7.2018e-02	categorical	6164	both_sexes	100		continuous	30280	both_sexes		irnt
427	6987	6.9656e-02	categorical	6164	both_sexes	100		continuous	30290	both_sexes		irnt
427	6989	6.9955e-02	categorical	6164	both_sexes	100		continuous	30300	both_sexes		irnt
427	6993	4.9113e-02	categorical	6164	both_sexes	100		continuous	30510	both_sexes		irnt
427	6995	-3.9497e-03	categorical	6164	both_sexes	100		continuous	30520	both_sexes		irnt
427	6997	5.0211e-02	categorical	6164	both_sexes	100		continuous	30530	both_sexes		irnt
427	7585	9.0307e-02	categorical	6164	both_sexes	100		icd10	E11	both_sexes
427	7623	6.8933e-02	categorical	6164	both_sexes	100		icd10	E66	both_sexes
427	7660	7.7540e-02	categorical	6164	both_sexes	100		icd10	F17	both_sexes
427	7673	6.5019e-02	categorical	6164	both_sexes	100		icd10	F32	both_sexes
427	7748	3.9775e-02	categorical	6164	both_sexes	100		icd10	G47	both_sexes
427	7869	5.8925e-02	categorical	6164	both_sexes	100		icd10	I25	both_sexes
427	7916	8.6547e-04	categorical	6164	both_sexes	100		icd10	I83	both_sexes
427	7960	8.8328e-02	categorical	6164	both_sexes	100		icd10	J44	both_sexes
427	7961	4.6643e-02	categorical	6164	both_sexes	100		icd10	J45	both_sexes
427	8004	3.4735e-02	categorical	6164	both_sexes	100		icd10	K21	both_sexes
427	8020	1.6069e-02	categorical	6164	both_sexes	100		icd10	K42	both_sexes
427	8022	3.8526e-02	categorical	6164	both_sexes	100		icd10	K44	both_sexes
427	8049	3.2769e-02	categorical	6164	both_sexes	100		icd10	K80	both_sexes
427	8142	2.1585e-02	categorical	6164	both_sexes	100		icd10	M16	both_sexes
427	8143	3.1809e-02	categorical	6164	both_sexes	100		icd10	M17	both_sexes
427	8169	3.1650e-02	categorical	6164	both_sexes	100		icd10	M51	both_sexes
427	8223	1.6629e-02	categorical	6164	both_sexes	100		icd10	N20	both_sexes
427	8448	5.4199e-02	categorical	6164	both_sexes	100		icd10	R07	both_sexes
427	8459	1.6710e-02	categorical	6164	both_sexes	100		icd10	R19	both_sexes
427	9083	6.4996e-02	categorical	6164	both_sexes	100		icd10	Z72	both_sexes
427	9090	2.6373e-02	categorical	6164	both_sexes	100		icd10	Z82	both_sexes
427	9094	6.7464e-02	categorical	6164	both_sexes	100		icd10	Z86	both_sexes
427	9096	3.8082e-02	categorical	6164	both_sexes	100		icd10	Z88	both_sexes
427	9103	3.6861e-02	categorical	6164	both_sexes	100		icd10	Z95	both_sexes
427	9649	2.8319e-02	categorical	6164	both_sexes	100		prescriptions	amlodipine	both_sexes
427	9667	2.5991e-02	categorical	6164	both_sexes	100		prescriptions	bendroflumethiazide	both_sexes
427	9701	2.4571e-02	categorical	6164	both_sexes	100		prescriptions	citalopram	both_sexes
427	9702	2.2466e-02	categorical	6164	both_sexes	100		prescriptions	clarithromycin	both_sexes
427	9770	3.6701e-02	categorical	6164	both_sexes	100		prescriptions	gabapentin	both_sexes
427	9773	3.6737e-02	categorical	6164	both_sexes	100		prescriptions	gliclazide	both_sexes
427	9801	1.1783e-03	categorical	6164	both_sexes	100		prescriptions	latanoprost	both_sexes
427	9816	1.2416e-02	categorical	6164	both_sexes	100		prescriptions	mebeverine	both_sexes
427	9821	5.4552e-02	categorical	6164	both_sexes	100		prescriptions	metformin	both_sexes
427	9849	3.8883e-02	categorical	6164	both_sexes	100		prescriptions	orlistat	both_sexes
427	9853	5.7007e-02	categorical	6164	both_sexes	100		prescriptions	paracetamol	both_sexes
427	9909	5.1960e-02	categorical	6164	both_sexes	100		prescriptions	tramadol	both_sexes
427	9921	2.0208e-02	categorical	6164	both_sexes	100		prescriptions	zopiclone	both_sexes
427	9924	3.5914e-02	categorical	6164	both_sexes	100		prescriptions	ACE inhibitor|anti-hypertensive	both_sexes
427	9929	2.1035e-02	categorical	6164	both_sexes	100		prescriptions	GABA agonist|sedative	both_sexes
427	9971	3.6701e-02	categorical	6164	both_sexes	100		prescriptions	anticonvulsant|voltage-gated calcium channel inhibitor|neuropathy	both_sexes
427	9973	5.7007e-02	categorical	6164	both_sexes	100		prescriptions	antipyretic	both_sexes
427	9975	1.2909e-02	categorical	6164	both_sexes	100		prescriptions	antispasmodic	both_sexes
427	9982	1.4323e-02	categorical	6164	both_sexes	100		prescriptions	beta-lactam antibiotic|beta-lactamase inhibitor|antibiotic	both_sexes
427	9987	5.4552e-02	categorical	6164	both_sexes	100		prescriptions	biguanides|diabetes	both_sexes
427	9990	2.8435e-02	categorical	6164	both_sexes	100		prescriptions	calcium channel blocker|dihydropyridine|anti-hypertensive	both_sexes
427	10018	3.8883e-02	categorical	6164	both_sexes	100		prescriptions	lipase inhibitor|obesity	both_sexes
427	10039	5.1960e-02	categorical	6164	both_sexes	100		prescriptions	opioid analgesic|selective serotonin re-uptake inhibitor|norepinephrine re-uptake inhibitor	both_sexes
427	10058	3.0600e-02	categorical	6164	both_sexes	100		prescriptions	selective serotonin re-uptake inhibitor|SSRI	both_sexes
427	10065	3.7736e-02	categorical	6164	both_sexes	100		prescriptions	sulfonylurea|diabetes	both_sexes
427	10068	2.7296e-02	categorical	6164	both_sexes	100		prescriptions	thiazide diuretic|diuretic	both_sexes
427	10435	9.0177e-02	categorical	6164	both_sexes	100		phecode	250	both_sexes
427	10439	9.0595e-02	categorical	6164	both_sexes	100		phecode	250.2	both_sexes
427	10510	6.2833e-02	categorical	6164	both_sexes	100		phecode	272	both_sexes
427	10556	4.8903e-02	categorical	6164	both_sexes	100		phecode	317	both_sexes
427	10558	7.9129e-02	categorical	6164	both_sexes	100		phecode	318	both_sexes
427	10580	4.0225e-02	categorical	6164	both_sexes	100		phecode	327	both_sexes
427	10588	5.7839e-02	categorical	6164	both_sexes	100		phecode	306	both_sexes
427	10634	4.0029e-02	categorical	6164	both_sexes	100		phecode	327.3	both_sexes
427	10785	8.3272e-02	categorical	6164	both_sexes	100		phecode	401.1	both_sexes
427	10786	8.3518e-02	categorical	6164	both_sexes	100		phecode	401	both_sexes
427	10792	6.3414e-02	categorical	6164	both_sexes	100		phecode	411	both_sexes
427	10797	4.3500e-02	categorical	6164	both_sexes	100		phecode	411.4	both_sexes
427	10798	6.0103e-02	categorical	6164	both_sexes	100		phecode	411.8	both_sexes
427	10849	5.5992e-02	categorical	6164	both_sexes	100		phecode	459	both_sexes
427	10888	3.4305e-03	categorical	6164	both_sexes	100		phecode	454.1	both_sexes
427	10892	4.3860e-02	categorical	6164	both_sexes	100		phecode	530	both_sexes
427	10929	8.9362e-02	categorical	6164	both_sexes	100		phecode	496.2	both_sexes
427	10931	8.9595e-02	categorical	6164	both_sexes	100		phecode	496.21	both_sexes
427	10952	4.7899e-02	categorical	6164	both_sexes	100		phecode	714	both_sexes
427	10999	4.2063e-02	categorical	6164	both_sexes	100		phecode	530.1	both_sexes
427	11000	3.6634e-02	categorical	6164	both_sexes	100		phecode	530.11	both_sexes
427	11018	4.4014e-02	categorical	6164	both_sexes	100		phecode	785	both_sexes
427	11025	3.3469e-02	categorical	6164	both_sexes	100		phecode	550	both_sexes
427	11027	1.7054e-02	categorical	6164	both_sexes	100		phecode	550.4	both_sexes
427	11029	3.9130e-02	categorical	6164	both_sexes	100		phecode	550.2	both_sexes
427	11039	4.2109e-02	categorical	6164	both_sexes	100		phecode	558	both_sexes
427	11074	3.3668e-02	categorical	6164	both_sexes	100		phecode	574.1	both_sexes
427	11167	5.4171e-02	categorical	6164	both_sexes	100		phecode	716	both_sexes
427	11168	5.4026e-02	categorical	6164	both_sexes	100		phecode	716.9	both_sexes
427	11183	3.1665e-02	categorical	6164	both_sexes	100		phecode	716.2	both_sexes
427	11184	4.7775e-02	categorical	6164	both_sexes	100		phecode	740	both_sexes
427	11200	2.1504e-03	categorical	6164	both_sexes	100		phecode	835	both_sexes
427	11263	5.8084e-02	categorical	6164	both_sexes	100		phecode	760	both_sexes
427	11329	1.8868e-02	categorical	6164	both_sexes	100		phecode	594	both_sexes
427	11330	1.6380e-02	categorical	6164	both_sexes	100		phecode	594.1	both_sexes
427	11561	5.4128e-02	categorical	6164	both_sexes	100		phecode	418	both_sexes
427	11697	3.2433e-02	categorical	6164	both_sexes	100		phecode	960	both_sexes
427	11698	3.0111e-02	categorical	6164	both_sexes	100		phecode	960.2	both_sexes
427	11766	-6.5644e-02	categorical	6164	both_sexes	100		continuous	AG	both_sexes		irnt
427	11768	4.4842e-02	categorical	6164	both_sexes	100		continuous	DBP	both_sexes		auto_medadj_irnt
427	11769	4.5366e-02	categorical	6164	both_sexes	100		continuous	DBP	both_sexes		auto_medadj_raw
427	11770	2.3927e-02	categorical	6164	both_sexes	100		continuous	DBP	both_sexes		combined_irnt
427	11771	4.5713e-02	categorical	6164	both_sexes	100		continuous	DBP	both_sexes		combined_medadj_irnt
427	11772	4.6283e-02	categorical	6164	both_sexes	100		continuous	DBP	both_sexes		combined_medadj_raw
427	11773	2.4493e-02	categorical	6164	both_sexes	100		continuous	DBP	both_sexes		combined_raw
427	11780	3.7628e-03	categorical	6164	both_sexes	100		continuous	LDLC	both_sexes		medadj_irnt
427	11781	6.8173e-03	categorical	6164	both_sexes	100		continuous	LDLC	both_sexes		medadj_raw
427	11782	1.9228e-02	categorical	6164	both_sexes	100		continuous	MAP	both_sexes		auto_irnt
427	11783	4.0506e-02	categorical	6164	both_sexes	100		continuous	MAP	both_sexes		auto_medadj_irnt
427	11784	4.0660e-02	categorical	6164	both_sexes	100		continuous	MAP	both_sexes		auto_medadj_raw
427	11785	1.9307e-02	categorical	6164	both_sexes	100		continuous	MAP	both_sexes		auto_raw
427	11786	1.9180e-02	categorical	6164	both_sexes	100		continuous	MAP	both_sexes		combined_irnt
427	11787	4.1451e-02	categorical	6164	both_sexes	100		continuous	MAP	both_sexes		combined_medadj_irnt
427	11788	4.1630e-02	categorical	6164	both_sexes	100		continuous	MAP	both_sexes		combined_medadj_raw
427	11789	1.9278e-02	categorical	6164	both_sexes	100		continuous	MAP	both_sexes		combined_raw
427	11792	8.8943e-03	categorical	6164	both_sexes	100		continuous	MAP	both_sexes		manual_medadj_raw
427	11793	6.9303e-04	categorical	6164	both_sexes	100		continuous	MAP	both_sexes		manual_raw
427	11796	5.4723e-02	categorical	6164	both_sexes	100		continuous	NAP	both_sexes		irnt
427	11798	-9.2152e-03	categorical	6164	both_sexes	100		continuous	PP	both_sexes		auto_irnt
427	11799	2.3244e-03	categorical	6164	both_sexes	100		continuous	PP	both_sexes		auto_medadj_irnt
427	11800	5.3456e-03	categorical	6164	both_sexes	100		continuous	PP	both_sexes		auto_medadj_raw
427	11801	-5.3741e-03	categorical	6164	both_sexes	100		continuous	PP	both_sexes		auto_raw
427	11802	-9.4392e-03	categorical	6164	both_sexes	100		continuous	PP	both_sexes		combined_irnt
427	11803	2.5967e-03	categorical	6164	both_sexes	100		continuous	PP	both_sexes		combined_medadj_irnt
427	11804	5.8545e-03	categorical	6164	both_sexes	100		continuous	PP	both_sexes		combined_medadj_raw
427	11805	-5.3415e-03	categorical	6164	both_sexes	100		continuous	PP	both_sexes		combined_raw
427	11810	2.9977e-02	categorical	6164	both_sexes	100		continuous	SBP	both_sexes		auto_medadj_irnt
427	11811	2.9927e-02	categorical	6164	both_sexes	100		continuous	SBP	both_sexes		auto_medadj_raw
427	11812	1.0255e-02	categorical	6164	both_sexes	100		continuous	SBP	both_sexes		combined_irnt
427	11813	3.0809e-02	categorical	6164	both_sexes	100		continuous	SBP	both_sexes		combined_medadj_irnt
427	11814	3.0813e-02	categorical	6164	both_sexes	100		continuous	SBP	both_sexes		combined_medadj_raw
427	11815	1.0262e-02	categorical	6164	both_sexes	100		continuous	SBP	both_sexes		combined_raw
427	11817	6.3311e-03	categorical	6164	both_sexes	100		continuous	SBP	both_sexes		manual_medadj_raw
427	11820	4.6240e-02	categorical	6164	both_sexes	100		continuous	Smoking	both_sexes		Ever_Never
427	11823	1.4754e-02	categorical	6164	both_sexes	100		continuous	eGFR	both_sexes		irnt
427	11825	-4.1768e-02	categorical	6164	both_sexes	100		continuous	eGFRcreacys	both_sexes		irnt
427	11827	-9.9083e-02	categorical	6164	both_sexes	100		continuous	eGFRcys	both_sexes		irnt
427	14250	1.1701e-01	categorical	6164	both_sexes	100		continuous	whr	both_sexes		irnt
428	13	3.7700e-02	categorical	6164	both_sexes	2		categorical	120	both_sexes	1
428	15	-3.7487e-02	categorical	6164	both_sexes	2		categorical	120	both_sexes	9
428	16	5.3213e-02	categorical	6164	both_sexes	2		categorical	670	both_sexes	1
428	18	-4.7983e-02	categorical	6164	both_sexes	2		categorical	670	both_sexes	2
428	24	-1.0870e-01	categorical	6164	both_sexes	2		categorical	680	both_sexes	3
428	31	3.7467e-02	categorical	6164	both_sexes	2		categorical	1210	both_sexes	1210
428	32	-5.8176e-02	categorical	6164	both_sexes	2		categorical	1418	both_sexes	1
428	38	3.9396e-02	categorical	6164	both_sexes	2		categorical	1428	both_sexes	0
428	39	-2.0628e-02	categorical	6164	both_sexes	2		categorical	1428	both_sexes	1
428	42	-1.2117e-01	categorical	6164	both_sexes	2		categorical	1448	both_sexes	1
428	47	-3.8936e-02	categorical	6164	both_sexes	2		categorical	1468	both_sexes	2
428	49	6.3032e-02	categorical	6164	both_sexes	2		categorical	1468	both_sexes	4
428	55	7.9740e-03	categorical	6164	both_sexes	2		categorical	1538	both_sexes	0
428	56	-6.5616e-02	categorical	6164	both_sexes	2		categorical	1538	both_sexes	1
428	57	3.6932e-02	categorical	6164	both_sexes	2		categorical	1538	both_sexes	2
428	65	2.4319e-02	categorical	6164	both_sexes	2		categorical	1677	both_sexes	1677
428	66	6.5612e-04	categorical	6164	both_sexes	2		categorical	1707	both_sexes	1
428	67	1.4870e-03	categorical	6164	both_sexes	2		categorical	1707	both_sexes	2
428	72	6.2830e-03	categorical	6164	both_sexes	2		categorical	1747	both_sexes	4
428	73	-4.7299e-02	categorical	6164	both_sexes	2		categorical	1747	both_sexes	5
428	80	-6.7773e-02	categorical	6164	both_sexes	2		categorical	1920	both_sexes	1920
428	82	-3.4896e-02	categorical	6164	both_sexes	2		categorical	1940	both_sexes	1940
428	83	-2.5957e-02	categorical	6164	both_sexes	2		categorical	1950	both_sexes	1950
428	85	-5.1450e-02	categorical	6164	both_sexes	2		categorical	1970	both_sexes	1970
428	86	-3.5752e-02	categorical	6164	both_sexes	2		categorical	1980	both_sexes	1980
428	89	-4.4163e-02	categorical	6164	both_sexes	2		categorical	2010	both_sexes	2010
428	90	-6.3942e-02	categorical	6164	both_sexes	2		categorical	2020	both_sexes	2020
428	92	2.8712e-02	categorical	6164	both_sexes	2		categorical	2040	both_sexes	2040
428	95	-6.4327e-02	categorical	6164	both_sexes	2		categorical	2129	both_sexes	2129
428	97	-9.7942e-02	categorical	6164	both_sexes	2		categorical	2188	both_sexes	2188
428	98	-7.2139e-03	categorical	6164	both_sexes	2		categorical	2207	both_sexes	2207
428	103	-2.9063e-02	categorical	6164	both_sexes	2		categorical	2257	both_sexes	2257
428	104	-8.2832e-02	categorical	6164	both_sexes	2		categorical	2316	both_sexes	2316
428	105	-7.7635e-02	categorical	6164	both_sexes	2		categorical	2335	both_sexes	2335
428	113	-6.0823e-02	categorical	6164	both_sexes	2		categorical	2443	both_sexes	2443
428	116	-4.5466e-02	categorical	6164	both_sexes	2		categorical	2473	both_sexes	2473
428	149	-1.4192e-02	categorical	6164	both_sexes	2		categorical	3393	both_sexes	3393
428	155	-2.2553e-02	categorical	6164	both_sexes	2		categorical	3571	both_sexes	3571
428	157	-5.2779e-02	categorical	6164	both_sexes	2		categorical	3606	both_sexes	3606
428	181	3.2209e-02	categorical	6164	both_sexes	2		categorical	4293	both_sexes	3
428	182	-3.2133e-02	categorical	6164	both_sexes	2		categorical	4294	both_sexes	0
428	200	4.4084e-02	categorical	6164	both_sexes	2		categorical	4957	both_sexes	4957
428	204	2.9771e-02	categorical	6164	both_sexes	2		categorical	5001	both_sexes	5001
428	205	3.4882e-02	categorical	6164	both_sexes	2		categorical	5012	both_sexes	5012
428	235	3.3198e-02	categorical	6164	both_sexes	2		categorical	5556	both_sexes	5556
428	276	-1.2292e-01	categorical	6164	both_sexes	2		categorical	6138	both_sexes	100
428	277	9.7367e-02	categorical	6164	both_sexes	2		categorical	6138	both_sexes	2
428	278	7.3902e-02	categorical	6164	both_sexes	2		categorical	6138	both_sexes	3
428	279	-2.0456e-02	categorical	6164	both_sexes	2		categorical	6138	both_sexes	4
428	280	-2.6891e-03	categorical	6164	both_sexes	2		categorical	6138	both_sexes	5
428	281	8.8691e-02	categorical	6164	both_sexes	2		categorical	6138	both_sexes	6
428	293	5.4877e-02	categorical	6164	both_sexes	2		categorical	6141	both_sexes	1
428	294	1.6302e-02	categorical	6164	both_sexes	2		categorical	6141	both_sexes	2
428	305	-9.5634e-02	categorical	6164	both_sexes	2		categorical	6142	both_sexes	4
428	307	2.0085e-02	categorical	6164	both_sexes	2		categorical	6142	both_sexes	6
428	312	-1.8698e-02	categorical	6164	both_sexes	2		categorical	6143	both_sexes	3
428	314	-2.4889e-02	categorical	6164	both_sexes	2		categorical	6144	both_sexes	1
428	318	1.4126e-02	categorical	6164	both_sexes	2		categorical	6144	both_sexes	5
428	319	-3.4275e-02	categorical	6164	both_sexes	2		categorical	6145	both_sexes	1
428	325	-8.6278e-02	categorical	6164	both_sexes	2		categorical	6145	both_sexes	6
428	345	6.3695e-02	categorical	6164	both_sexes	2		categorical	6149	both_sexes	100
428	347	-2.0422e-02	categorical	6164	both_sexes	2		categorical	6149	both_sexes	3
428	348	-3.8504e-02	categorical	6164	both_sexes	2		categorical	6149	both_sexes	4
428	350	-6.3850e-02	categorical	6164	both_sexes	2		categorical	6149	both_sexes	6
428	352	7.1243e-02	categorical	6164	both_sexes	2		categorical	6150	both_sexes	100
428	353	-3.6973e-02	categorical	6164	both_sexes	2		categorical	6150	both_sexes	2
428	355	-6.5522e-02	categorical	6164	both_sexes	2		categorical	6150	both_sexes	4
428	362	7.3173e-03	categorical	6164	both_sexes	2		categorical	6151	both_sexes	7
428	363	4.1580e-03	categorical	6164	both_sexes	2		categorical	6152	both_sexes	100
428	367	-1.6949e-02	categorical	6164	both_sexes	2		categorical	6152	both_sexes	8
428	376	7.3743e-02	categorical	6164	both_sexes	2		categorical	6154	both_sexes	100
428	377	-5.6581e-03	categorical	6164	both_sexes	2		categorical	6154	both_sexes	2
428	378	-7.0860e-02	categorical	6164	both_sexes	2		categorical	6154	both_sexes	3
428	380	-3.9769e-02	categorical	6164	both_sexes	2		categorical	6154	both_sexes	5
428	383	-5.3956e-02	categorical	6164	both_sexes	2		categorical	6155	both_sexes	100
428	407	7.1229e-02	categorical	6164	both_sexes	2		categorical	6159	both_sexes	100
428	413	-3.1376e-02	categorical	6164	both_sexes	2		categorical	6159	both_sexes	7
428	414	-4.9718e-02	categorical	6164	both_sexes	2		categorical	6159	both_sexes	8
428	415	5.2322e-01	categorical	6164	both_sexes	2		categorical	6160	both_sexes	1
428	416	-3.0181e-01	categorical	6164	both_sexes	2		categorical	6160	both_sexes	100
428	419	5.3736e-02	categorical	6164	both_sexes	2		categorical	6160	both_sexes	4
428	420	1.1360e-01	categorical	6164	both_sexes	2		categorical	6160	both_sexes	5
428	421	5.3290e-02	categorical	6164	both_sexes	2		categorical	6162	both_sexes	1
428	423	5.6455e-02	categorical	6164	both_sexes	2		categorical	6162	both_sexes	2
428	424	-2.8850e-02	categorical	6164	both_sexes	2		categorical	6162	both_sexes	3
428	427	-2.5367e-01	categorical	6164	both_sexes	2		categorical	6164	both_sexes	100
428	428	1.0000e+00	categorical	6164	both_sexes	2		categorical	6164	both_sexes	2
428	431	3.8710e-02	categorical	6164	both_sexes	2		categorical	6164	both_sexes	5
428	436	7.4379e-02	categorical	6164	both_sexes	2		categorical	6179	both_sexes	1
428	437	-8.8228e-02	categorical	6164	both_sexes	2		categorical	6179	both_sexes	100
428	488	-6.5560e-02	categorical	6164	both_sexes	2		categorical	20002	both_sexes	1065
428	492	-3.6865e-02	categorical	6164	both_sexes	2		categorical	20002	both_sexes	1074
428	506	-1.7230e-02	categorical	6164	both_sexes	2		categorical	20002	both_sexes	1111
428	545	-5.6986e-02	categorical	6164	both_sexes	2		categorical	20002	both_sexes	1220
428	550	-1.5365e-02	categorical	6164	both_sexes	2		categorical	20002	both_sexes	1226
428	584	-4.6678e-02	categorical	6164	both_sexes	2		categorical	20002	both_sexes	1286
428	671	-1.9764e-02	categorical	6164	both_sexes	2		categorical	20002	both_sexes	1474
428	877	-4.1779e-02	categorical	6164	both_sexes	2		categorical	20003	both_sexes	1140865634
428	895	-3.5217e-02	categorical	6164	both_sexes	2		categorical	20003	both_sexes	1140866738
428	942	-5.5635e-03	categorical	6164	both_sexes	2		categorical	20003	both_sexes	1140871310
428	981	-2.3574e-02	categorical	6164	both_sexes	2		categorical	20003	both_sexes	1140874420
428	1040	-3.4732e-02	categorical	6164	both_sexes	2		categorical	20003	both_sexes	1140879802
428	1055	-2.1084e-02	categorical	6164	both_sexes	2		categorical	20003	both_sexes	1140881856
428	1093	-5.0309e-02	categorical	6164	both_sexes	2		categorical	20003	both_sexes	1140884600
428	1179	-4.9399e-02	categorical	6164	both_sexes	2		categorical	20003	both_sexes	1140923346
428	1312	-1.9158e-02	categorical	6164	both_sexes	2		categorical	20003	both_sexes	1141176832
428	1357	-1.8233e-02	categorical	6164	both_sexes	2		categorical	20003	both_sexes	1141191044
428	1368	-3.0974e-02	categorical	6164	both_sexes	2		categorical	20003	both_sexes	1141194794
428	1496	-1.0765e-03	categorical	6164	both_sexes	2		categorical	20004	both_sexes	1477
428	1497	9.9649e-03	categorical	6164	both_sexes	2		categorical	20004	both_sexes	1478
428	1498	1.0297e-02	categorical	6164	both_sexes	2		categorical	20004	both_sexes	1479
428	1499	1.7568e-02	categorical	6164	both_sexes	2		categorical	20004	both_sexes	1480
428	1502	-3.3597e-04	categorical	6164	both_sexes	2		categorical	20004	both_sexes	1483
428	1836	-1.5070e-03	categorical	6164	both_sexes	2		categorical	20107	both_sexes	1
428	1838	4.4911e-03	categorical	6164	both_sexes	2		categorical	20107	both_sexes	100
428	1839	-5.9050e-04	categorical	6164	both_sexes	2		categorical	20107	both_sexes	101
428	1844	-1.2225e-02	categorical	6164	both_sexes	2		categorical	20107	both_sexes	3
428	1848	-1.4772e-02	categorical	6164	both_sexes	2		categorical	20107	both_sexes	9
428	1861	1.5749e-02	categorical	6164	both_sexes	2		categorical	20110	both_sexes	100
428	1870	-8.3385e-03	categorical	6164	both_sexes	2		categorical	20110	both_sexes	8
428	1871	-2.8777e-02	categorical	6164	both_sexes	2		categorical	20110	both_sexes	9
428	1872	-2.4720e-02	categorical	6164	both_sexes	2		categorical	20111	both_sexes	1
428	1874	3.1339e-02	categorical	6164	both_sexes	2		categorical	20111	both_sexes	100
428	1875	1.2116e-02	categorical	6164	both_sexes	2		categorical	20111	both_sexes	101
428	1885	-3.0428e-02	categorical	6164	both_sexes	2		categorical	20111	both_sexes	9
428	1985	3.4597e-02	categorical	6164	both_sexes	2		categorical	20116	both_sexes	0
428	1986	3.0755e-02	categorical	6164	both_sexes	2		categorical	20116	both_sexes	1
428	1987	-1.0372e-01	categorical	6164	both_sexes	2		categorical	20116	both_sexes	2
428	1988	-6.6501e-02	categorical	6164	both_sexes	2		categorical	20117	both_sexes	0
428	1989	-5.0015e-02	categorical	6164	both_sexes	2		categorical	20117	both_sexes	1
428	1990	8.4600e-02	categorical	6164	both_sexes	2		categorical	20117	both_sexes	2
428	2007	-4.9156e-03	categorical	6164	both_sexes	2		categorical	20160	both_sexes	20160
428	3330	-2.9962e-02	categorical	6164	both_sexes	2		categorical	41200	both_sexes	J183
428	5864	-3.5389e-02	categorical	6164	both_sexes	2		categorical	41232	both_sexes	10
428	5869	-5.0361e-02	categorical	6164	both_sexes	2		categorical	41244	both_sexes	100
428	5878	-2.9117e-02	categorical	6164	both_sexes	2		categorical	41245	both_sexes	1040
428	5879	-3.5336e-02	categorical	6164	both_sexes	2		categorical	41245	both_sexes	1070
428	5891	-4.5956e-02	categorical	6164	both_sexes	2		categorical	41245	both_sexes	1280
428	5933	-3.4777e-02	categorical	6164	both_sexes	2		categorical	41246	both_sexes	1160
428	5950	-4.5582e-02	categorical	6164	both_sexes	2		categorical	41246	both_sexes	1480
428	6001	-3.6507e-02	categorical	6164	both_sexes	2		categorical	41247	both_sexes	2000
428	6009	-4.0428e-02	categorical	6164	both_sexes	2		categorical	41248	both_sexes	1000
428	6040	-4.5690e-02	categorical	6164	both_sexes	2		categorical	41249	both_sexes	2002
428	6058	-3.9658e-02	categorical	6164	both_sexes	2		categorical	41250	both_sexes	1000
428	6068	-3.8262e-02	categorical	6164	both_sexes	2		categorical	41251	both_sexes	1000
428	6157	8.0405e-02	categorical	6164	both_sexes	2		continuous	46	both_sexes		irnt
428	6159	8.2760e-02	categorical	6164	both_sexes	2		continuous	47	both_sexes		irnt
428	6161	-1.3625e-01	categorical	6164	both_sexes	2		continuous	48	both_sexes		irnt
428	6163	-8.2770e-02	categorical	6164	both_sexes	2		continuous	49	both_sexes		irnt
428	6165	6.3532e-02	categorical	6164	both_sexes	2		continuous	50	both_sexes		irnt
428	6167	5.0164e-02	categorical	6164	both_sexes	2		continuous	51	both_sexes		irnt
428	6183	-1.4586e-01	categorical	6164	both_sexes	2		continuous	102	both_sexes		irnt
428	6198	-3.8637e-02	categorical	6164	both_sexes	2		continuous	400	both_sexes		irnt
428	6201	-5.6184e-02	categorical	6164	both_sexes	2		continuous	404	both_sexes		irnt
428	6203	3.4986e-03	categorical	6164	both_sexes	2		continuous	699	both_sexes		irnt
428	6220	2.1791e-03	categorical	6164	both_sexes	2		continuous	874	both_sexes		irnt
428	6269	-3.4108e-02	categorical	6164	both_sexes	2		continuous	1438	both_sexes		irnt
428	6273	-1.1548e-02	categorical	6164	both_sexes	2		continuous	1488	both_sexes		irnt
428	6303	2.7026e-02	categorical	6164	both_sexes	2		continuous	2139	both_sexes		irnt
428	6307	6.2469e-03	categorical	6164	both_sexes	2		continuous	2217	both_sexes		irnt
428	6347	1.0940e-01	categorical	6164	both_sexes	2		continuous	3062	both_sexes		irnt
428	6349	1.1130e-01	categorical	6164	both_sexes	2		continuous	3063	both_sexes		irnt
428	6351	1.0715e-01	categorical	6164	both_sexes	2		continuous	3064	both_sexes		irnt
428	6354	-6.2163e-02	categorical	6164	both_sexes	2		continuous	3143	both_sexes		irnt
428	6360	4.9800e-02	categorical	6164	both_sexes	2		continuous	3148	both_sexes		irnt
428	6411	-5.2828e-02	categorical	6164	both_sexes	2		continuous	4079	both_sexes		irnt
428	6413	-3.2216e-02	categorical	6164	both_sexes	2		continuous	4080	both_sexes		irnt
428	6415	-5.2767e-02	categorical	6164	both_sexes	2		continuous	4100	both_sexes		irnt
428	6417	2.1207e-02	categorical	6164	both_sexes	2		continuous	4101	both_sexes		irnt
428	6419	3.4916e-02	categorical	6164	both_sexes	2		continuous	4104	both_sexes		irnt
428	6421	3.4734e-02	categorical	6164	both_sexes	2		continuous	4105	both_sexes		irnt
428	6423	3.4917e-02	categorical	6164	both_sexes	2		continuous	4106	both_sexes		irnt
428	6427	2.2497e-02	categorical	6164	both_sexes	2		continuous	4120	both_sexes		irnt
428	6429	3.6047e-02	categorical	6164	both_sexes	2		continuous	4123	both_sexes		irnt
428	6431	3.5828e-02	categorical	6164	both_sexes	2		continuous	4124	both_sexes		irnt
428	6433	3.6047e-02	categorical	6164	both_sexes	2		continuous	4125	both_sexes		irnt
428	6435	-8.4501e-02	categorical	6164	both_sexes	2		continuous	4194	both_sexes		irnt
428	6437	2.9141e-02	categorical	6164	both_sexes	2		continuous	4195	both_sexes		irnt
428	6495	-9.0104e-03	categorical	6164	both_sexes	2		continuous	5096	both_sexes		irnt
428	6497	-7.8884e-03	categorical	6164	both_sexes	2		continuous	5097	both_sexes		irnt
428	6499	-9.1527e-03	categorical	6164	both_sexes	2		continuous	5098	both_sexes		irnt
428	6501	-1.0214e-02	categorical	6164	both_sexes	2		continuous	5099	both_sexes		irnt
428	6535	-1.2012e-04	categorical	6164	both_sexes	2		continuous	5116	both_sexes		irnt
428	6543	-1.0452e-02	categorical	6164	both_sexes	2		continuous	5132	both_sexes		irnt
428	6545	-1.0034e-02	categorical	6164	both_sexes	2		continuous	5133	both_sexes		irnt
428	6547	-9.5853e-03	categorical	6164	both_sexes	2		continuous	5134	both_sexes		irnt
428	6549	-9.4994e-03	categorical	6164	both_sexes	2		continuous	5135	both_sexes		irnt
428	6580	-1.4604e-02	categorical	6164	both_sexes	2		continuous	5257	both_sexes		irnt
428	6629	-1.7802e-02	categorical	6164	both_sexes	2		continuous	20010	both_sexes		irnt
428	6633	6.2131e-02	categorical	6164	both_sexes	2		continuous	20015	both_sexes		irnt
428	6635	5.9641e-02	categorical	6164	both_sexes	2		continuous	20016	both_sexes		irnt
428	6642	1.3129e-02	categorical	6164	both_sexes	2		continuous	20022	both_sexes		irnt
428	6644	-5.0842e-02	categorical	6164	both_sexes	2		continuous	20023	both_sexes		irnt
428	6664	2.8395e-02	categorical	6164	both_sexes	2		continuous	20153	both_sexes		irnt
428	6740	-1.0781e-01	categorical	6164	both_sexes	2		continuous	21001	both_sexes		irnt
428	6742	-7.5829e-02	categorical	6164	both_sexes	2		continuous	21002	both_sexes		irnt
428	6829	-7.5337e-02	categorical	6164	both_sexes	2		continuous	23098	both_sexes		irnt
428	6831	-1.3191e-01	categorical	6164	both_sexes	2		continuous	23099	both_sexes		irnt
428	6833	-1.1475e-01	categorical	6164	both_sexes	2		continuous	23100	both_sexes		irnt
428	6835	-3.8597e-03	categorical	6164	both_sexes	2		continuous	23101	both_sexes		irnt
428	6837	-3.9922e-03	categorical	6164	both_sexes	2		continuous	23102	both_sexes		irnt
428	6839	-1.0685e-01	categorical	6164	both_sexes	2		continuous	23104	both_sexes		irnt
428	6841	-2.3121e-02	categorical	6164	both_sexes	2		continuous	23105	both_sexes		irnt
428	6843	4.6176e-03	categorical	6164	both_sexes	2		continuous	23106	both_sexes		irnt
428	6845	9.3751e-04	categorical	6164	both_sexes	2		continuous	23107	both_sexes		irnt
428	6847	1.8692e-03	categorical	6164	both_sexes	2		continuous	23108	both_sexes		irnt
428	6849	1.8507e-03	categorical	6164	both_sexes	2		continuous	23109	both_sexes		irnt
428	6851	7.4782e-03	categorical	6164	both_sexes	2		continuous	23110	both_sexes		irnt
428	6853	-1.3293e-01	categorical	6164	both_sexes	2		continuous	23111	both_sexes		irnt
428	6855	-1.1672e-01	categorical	6164	both_sexes	2		continuous	23112	both_sexes		irnt
428	6857	-1.8493e-02	categorical	6164	both_sexes	2		continuous	23113	both_sexes		irnt
428	6859	-1.8540e-02	categorical	6164	both_sexes	2		continuous	23114	both_sexes		irnt
428	6861	-1.3077e-01	categorical	6164	both_sexes	2		continuous	23115	both_sexes		irnt
428	6863	-1.1444e-01	categorical	6164	both_sexes	2		continuous	23116	both_sexes		irnt
428	6865	-2.7432e-02	categorical	6164	both_sexes	2		continuous	23117	both_sexes		irnt
428	6867	-2.7204e-02	categorical	6164	both_sexes	2		continuous	23118	both_sexes		irnt
428	6869	-1.2222e-01	categorical	6164	both_sexes	2		continuous	23119	both_sexes		irnt
428	6871	-1.0628e-01	categorical	6164	both_sexes	2		continuous	23120	both_sexes		irnt
428	6873	-1.0836e-02	categorical	6164	both_sexes	2		continuous	23121	both_sexes		irnt
428	6875	-1.0726e-02	categorical	6164	both_sexes	2		continuous	23122	both_sexes		irnt
428	6877	-1.2091e-01	categorical	6164	both_sexes	2		continuous	23123	both_sexes		irnt
428	6879	-1.0503e-01	categorical	6164	both_sexes	2		continuous	23124	both_sexes		irnt
428	6881	-1.9950e-02	categorical	6164	both_sexes	2		continuous	23125	both_sexes		irnt
428	6883	-1.9932e-02	categorical	6164	both_sexes	2		continuous	23126	both_sexes		irnt
428	6885	-1.2333e-01	categorical	6164	both_sexes	2		continuous	23127	both_sexes		irnt
428	6887	-1.1076e-01	categorical	6164	both_sexes	2		continuous	23128	both_sexes		irnt
428	6889	1.4088e-02	categorical	6164	both_sexes	2		continuous	23129	both_sexes		irnt
428	6891	1.3887e-02	categorical	6164	both_sexes	2		continuous	23130	both_sexes		irnt
428	6932	-1.0075e-01	categorical	6164	both_sexes	2		continuous	30000	both_sexes		irnt
428	6934	-4.2276e-02	categorical	6164	both_sexes	2		continuous	30010	both_sexes		irnt
428	6936	-1.7546e-02	categorical	6164	both_sexes	2		continuous	30020	both_sexes		irnt
428	6938	-2.3925e-02	categorical	6164	both_sexes	2		continuous	30030	both_sexes		irnt
428	6940	3.1830e-02	categorical	6164	both_sexes	2		continuous	30040	both_sexes		irnt
428	6942	3.5823e-02	categorical	6164	both_sexes	2		continuous	30050	both_sexes		irnt
428	6944	2.0635e-02	categorical	6164	both_sexes	2		continuous	30060	both_sexes		irnt
428	6946	-4.8400e-02	categorical	6164	both_sexes	2		continuous	30070	both_sexes		irnt
428	6948	-4.0115e-02	categorical	6164	both_sexes	2		continuous	30080	both_sexes		irnt
428	6950	-4.3544e-02	categorical	6164	both_sexes	2		continuous	30090	both_sexes		irnt
428	6952	5.2661e-03	categorical	6164	both_sexes	2		continuous	30100	both_sexes		irnt
428	6954	-7.0664e-03	categorical	6164	both_sexes	2		continuous	30110	both_sexes		irnt
428	6956	-4.1243e-02	categorical	6164	both_sexes	2		continuous	30120	both_sexes		irnt
428	6958	-4.5536e-02	categorical	6164	both_sexes	2		continuous	30130	both_sexes		irnt
428	6960	-9.8269e-02	categorical	6164	both_sexes	2		continuous	30140	both_sexes		irnt
428	6962	-3.2494e-02	categorical	6164	both_sexes	2		continuous	30150	both_sexes		irnt
428	6966	4.6491e-02	categorical	6164	both_sexes	2		continuous	30180	both_sexes		irnt
428	6968	3.0820e-02	categorical	6164	both_sexes	2		continuous	30190	both_sexes		irnt
428	6970	-4.7096e-02	categorical	6164	both_sexes	2		continuous	30200	both_sexes		irnt
428	6972	3.2745e-03	categorical	6164	both_sexes	2		continuous	30210	both_sexes		irnt
428	6977	-6.6043e-02	categorical	6164	both_sexes	2		continuous	30240	both_sexes		irnt
428	6979	-7.2192e-02	categorical	6164	both_sexes	2		continuous	30250	both_sexes		irnt
428	6981	-3.4307e-03	categorical	6164	both_sexes	2		continuous	30260	both_sexes		irnt
428	6983	1.9939e-02	categorical	6164	both_sexes	2		continuous	30270	both_sexes		irnt
428	6985	-7.1341e-02	categorical	6164	both_sexes	2		continuous	30280	both_sexes		irnt
428	6987	-7.8798e-02	categorical	6164	both_sexes	2		continuous	30290	both_sexes		irnt
428	6989	-8.3774e-02	categorical	6164	both_sexes	2		continuous	30300	both_sexes		irnt
428	6993	-5.6529e-02	categorical	6164	both_sexes	2		continuous	30510	both_sexes		irnt
428	6995	-1.7196e-03	categorical	6164	both_sexes	2		continuous	30520	both_sexes		irnt
428	6997	-8.3718e-02	categorical	6164	both_sexes	2		continuous	30530	both_sexes		irnt
428	7585	-7.1149e-02	categorical	6164	both_sexes	2		icd10	E11	both_sexes
428	7623	-4.8397e-02	categorical	6164	both_sexes	2		icd10	E66	both_sexes
428	7660	-7.3505e-02	categorical	6164	both_sexes	2		icd10	F17	both_sexes
428	7673	-5.1320e-02	categorical	6164	both_sexes	2		icd10	F32	both_sexes
428	7748	-2.5829e-02	categorical	6164	both_sexes	2		icd10	G47	both_sexes
428	7869	-3.7978e-02	categorical	6164	both_sexes	2		icd10	I25	both_sexes
428	7916	-2.0959e-03	categorical	6164	both_sexes	2		icd10	I83	both_sexes
428	7960	-6.0953e-02	categorical	6164	both_sexes	2		icd10	J44	both_sexes
428	7961	-3.3549e-02	categorical	6164	both_sexes	2		icd10	J45	both_sexes
428	8004	-3.6117e-02	categorical	6164	both_sexes	2		icd10	K21	both_sexes
428	8020	-1.5629e-02	categorical	6164	both_sexes	2		icd10	K42	both_sexes
428	8022	-3.8510e-02	categorical	6164	both_sexes	2		icd10	K44	both_sexes
428	8049	-3.6300e-02	categorical	6164	both_sexes	2		icd10	K80	both_sexes
428	8142	2.4723e-04	categorical	6164	both_sexes	2		icd10	M16	both_sexes
428	8143	-4.5510e-03	categorical	6164	both_sexes	2		icd10	M17	both_sexes
428	8169	-1.5617e-02	categorical	6164	both_sexes	2		icd10	M51	both_sexes
428	8223	-1.6941e-02	categorical	6164	both_sexes	2		icd10	N20	both_sexes
428	8448	-4.7433e-02	categorical	6164	both_sexes	2		icd10	R07	both_sexes
428	8459	-1.5869e-02	categorical	6164	both_sexes	2		icd10	R19	both_sexes
428	9083	-5.1243e-02	categorical	6164	both_sexes	2		icd10	Z72	both_sexes
428	9090	-2.0386e-02	categorical	6164	both_sexes	2		icd10	Z82	both_sexes
428	9094	-5.1437e-02	categorical	6164	both_sexes	2		icd10	Z86	both_sexes
428	9096	-3.1394e-02	categorical	6164	both_sexes	2		icd10	Z88	both_sexes
428	9103	-2.0258e-02	categorical	6164	both_sexes	2		icd10	Z95	both_sexes
428	9649	-3.3173e-02	categorical	6164	both_sexes	2		prescriptions	amlodipine	both_sexes
428	9667	-3.2986e-02	categorical	6164	both_sexes	2		prescriptions	bendroflumethiazide	both_sexes
428	9701	-3.0182e-02	categorical	6164	both_sexes	2		prescriptions	citalopram	both_sexes
428	9702	-2.1164e-02	categorical	6164	both_sexes	2		prescriptions	clarithromycin	both_sexes
428	9770	-3.0019e-02	categorical	6164	both_sexes	2		prescriptions	gabapentin	both_sexes
428	9773	-3.2109e-02	categorical	6164	both_sexes	2		prescriptions	gliclazide	both_sexes
428	9801	-2.3152e-03	categorical	6164	both_sexes	2		prescriptions	latanoprost	both_sexes
428	9816	-1.6293e-02	categorical	6164	both_sexes	2		prescriptions	mebeverine	both_sexes
428	9821	-4.7688e-02	categorical	6164	both_sexes	2		prescriptions	metformin	both_sexes
428	9849	-2.2693e-02	categorical	6164	both_sexes	2		prescriptions	orlistat	both_sexes
428	9853	-4.9532e-02	categorical	6164	both_sexes	2		prescriptions	paracetamol	both_sexes
428	9909	-4.1034e-02	categorical	6164	both_sexes	2		prescriptions	tramadol	both_sexes
428	9921	-1.3608e-02	categorical	6164	both_sexes	2		prescriptions	zopiclone	both_sexes
428	9924	-4.0060e-02	categorical	6164	both_sexes	2		prescriptions	ACE inhibitor|anti-hypertensive	both_sexes
428	9929	-1.4749e-02	categorical	6164	both_sexes	2		prescriptions	GABA agonist|sedative	both_sexes
428	9971	-3.0019e-02	categorical	6164	both_sexes	2		prescriptions	anticonvulsant|voltage-gated calcium channel inhibitor|neuropathy	both_sexes
428	9973	-4.9532e-02	categorical	6164	both_sexes	2		prescriptions	antipyretic	both_sexes
428	9975	-1.7125e-02	categorical	6164	both_sexes	2		prescriptions	antispasmodic	both_sexes
428	9982	-1.4734e-02	categorical	6164	both_sexes	2		prescriptions	beta-lactam antibiotic|beta-lactamase inhibitor|antibiotic	both_sexes
428	9987	-4.7688e-02	categorical	6164	both_sexes	2		prescriptions	biguanides|diabetes	both_sexes
428	9990	-3.5441e-02	categorical	6164	both_sexes	2		prescriptions	calcium channel blocker|dihydropyridine|anti-hypertensive	both_sexes
428	10018	-2.2693e-02	categorical	6164	both_sexes	2		prescriptions	lipase inhibitor|obesity	both_sexes
428	10039	-4.1034e-02	categorical	6164	both_sexes	2		prescriptions	opioid analgesic|selective serotonin re-uptake inhibitor|norepinephrine re-uptake inhibitor	both_sexes
428	10058	-3.6614e-02	categorical	6164	both_sexes	2		prescriptions	selective serotonin re-uptake inhibitor|SSRI	both_sexes
428	10065	-3.2953e-02	categorical	6164	both_sexes	2		prescriptions	sulfonylurea|diabetes	both_sexes
428	10068	-3.5027e-02	categorical	6164	both_sexes	2		prescriptions	thiazide diuretic|diuretic	both_sexes
428	10435	-7.0241e-02	categorical	6164	both_sexes	2		phecode	250	both_sexes
428	10439	-7.1257e-02	categorical	6164	both_sexes	2		phecode	250.2	both_sexes
428	10510	-5.3573e-02	categorical	6164	both_sexes	2		phecode	272	both_sexes
428	10556	-3.5014e-02	categorical	6164	both_sexes	2		phecode	317	both_sexes
428	10558	-7.4436e-02	categorical	6164	both_sexes	2		phecode	318	both_sexes
428	10580	-2.5868e-02	categorical	6164	both_sexes	2		phecode	327	both_sexes
428	10588	-4.2484e-02	categorical	6164	both_sexes	2		phecode	306	both_sexes
428	10634	-2.5708e-02	categorical	6164	both_sexes	2		phecode	327.3	both_sexes
428	10785	-7.8644e-02	categorical	6164	both_sexes	2		phecode	401.1	both_sexes
428	10786	-7.8749e-02	categorical	6164	both_sexes	2		phecode	401	both_sexes
428	10792	-4.4554e-02	categorical	6164	both_sexes	2		phecode	411	both_sexes
428	10797	-2.8460e-02	categorical	6164	both_sexes	2		phecode	411.4	both_sexes
428	10798	-3.8914e-02	categorical	6164	both_sexes	2		phecode	411.8	both_sexes
428	10849	-3.7932e-02	categorical	6164	both_sexes	2		phecode	459	both_sexes
428	10888	-2.6392e-03	categorical	6164	both_sexes	2		phecode	454.1	both_sexes
428	10892	-4.5847e-02	categorical	6164	both_sexes	2		phecode	530	both_sexes
428	10929	-6.2169e-02	categorical	6164	both_sexes	2		phecode	496.2	both_sexes
428	10931	-6.2055e-02	categorical	6164	both_sexes	2		phecode	496.21	both_sexes
428	10952	-2.8654e-02	categorical	6164	both_sexes	2		phecode	714	both_sexes
428	10999	-4.3488e-02	categorical	6164	both_sexes	2		phecode	530.1	both_sexes
428	11000	-3.7926e-02	categorical	6164	both_sexes	2		phecode	530.11	both_sexes
428	11018	-4.2476e-02	categorical	6164	both_sexes	2		phecode	785	both_sexes
428	11025	-3.6489e-02	categorical	6164	both_sexes	2		phecode	550	both_sexes
428	11027	-1.6582e-02	categorical	6164	both_sexes	2		phecode	550.4	both_sexes
428	11029	-3.9323e-02	categorical	6164	both_sexes	2		phecode	550.2	both_sexes
428	11039	-3.1814e-02	categorical	6164	both_sexes	2		phecode	558	both_sexes
428	11074	-3.6875e-02	categorical	6164	both_sexes	2		phecode	574.1	both_sexes
428	11167	-2.1477e-02	categorical	6164	both_sexes	2		phecode	716	both_sexes
428	11168	-2.1491e-02	categorical	6164	both_sexes	2		phecode	716.9	both_sexes
428	11183	-5.9849e-03	categorical	6164	both_sexes	2		phecode	716.2	both_sexes
428	11184	-1.9748e-02	categorical	6164	both_sexes	2		phecode	740	both_sexes
428	11200	1.8465e-02	categorical	6164	both_sexes	2		phecode	835	both_sexes
428	11263	-3.4716e-02	categorical	6164	both_sexes	2		phecode	760	both_sexes
428	11329	-1.7843e-02	categorical	6164	both_sexes	2		phecode	594	both_sexes
428	11330	-1.5707e-02	categorical	6164	both_sexes	2		phecode	594.1	both_sexes
428	11561	-4.7137e-02	categorical	6164	both_sexes	2		phecode	418	both_sexes
428	11697	-2.5574e-02	categorical	6164	both_sexes	2		phecode	960	both_sexes
428	11698	-2.3969e-02	categorical	6164	both_sexes	2		phecode	960.2	both_sexes
428	11766	6.3218e-02	categorical	6164	both_sexes	2		continuous	AG	both_sexes		irnt
428	11768	-7.1894e-02	categorical	6164	both_sexes	2		continuous	DBP	both_sexes		auto_medadj_irnt
428	11769	-7.2404e-02	categorical	6164	both_sexes	2		continuous	DBP	both_sexes		auto_medadj_raw
428	11770	-5.3318e-02	categorical	6164	both_sexes	2		continuous	DBP	both_sexes		combined_irnt
428	11771	-7.3061e-02	categorical	6164	both_sexes	2		continuous	DBP	both_sexes		combined_medadj_irnt
428	11772	-7.3631e-02	categorical	6164	both_sexes	2		continuous	DBP	both_sexes		combined_medadj_raw
428	11773	-5.3936e-02	categorical	6164	both_sexes	2		continuous	DBP	both_sexes		combined_raw
428	11780	-2.7127e-02	categorical	6164	both_sexes	2		continuous	LDLC	both_sexes		medadj_irnt
428	11781	-2.8676e-02	categorical	6164	both_sexes	2		continuous	LDLC	both_sexes		medadj_raw
428	11782	-4.6798e-02	categorical	6164	both_sexes	2		continuous	MAP	both_sexes		auto_irnt
428	11783	-6.5983e-02	categorical	6164	both_sexes	2		continuous	MAP	both_sexes		auto_medadj_irnt
428	11784	-6.6266e-02	categorical	6164	both_sexes	2		continuous	MAP	both_sexes		auto_medadj_raw
428	11785	-4.6954e-02	categorical	6164	both_sexes	2		continuous	MAP	both_sexes		auto_raw
428	11786	-4.7135e-02	categorical	6164	both_sexes	2		continuous	MAP	both_sexes		combined_irnt
428	11787	-6.7040e-02	categorical	6164	both_sexes	2		continuous	MAP	both_sexes		combined_medadj_irnt
428	11788	-6.7384e-02	categorical	6164	both_sexes	2		continuous	MAP	both_sexes		combined_medadj_raw
428	11789	-4.7315e-02	categorical	6164	both_sexes	2		continuous	MAP	both_sexes		combined_raw
428	11792	-1.7178e-02	categorical	6164	both_sexes	2		continuous	MAP	both_sexes		manual_medadj_raw
428	11793	-1.0574e-02	categorical	6164	both_sexes	2		continuous	MAP	both_sexes		manual_raw
428	11796	-5.8278e-02	categorical	6164	both_sexes	2		continuous	NAP	both_sexes		irnt
428	11798	1.9593e-03	categorical	6164	both_sexes	2		continuous	PP	both_sexes		auto_irnt
428	11799	-9.2158e-03	categorical	6164	both_sexes	2		continuous	PP	both_sexes		auto_medadj_irnt
428	11800	-1.2880e-02	categorical	6164	both_sexes	2		continuous	PP	both_sexes		auto_medadj_raw
428	11801	-2.3516e-03	categorical	6164	both_sexes	2		continuous	PP	both_sexes		auto_raw
428	11802	2.4574e-03	categorical	6164	both_sexes	2		continuous	PP	both_sexes		combined_irnt
428	11803	-9.1097e-03	categorical	6164	both_sexes	2		continuous	PP	both_sexes		combined_medadj_irnt
428	11804	-1.2978e-02	categorical	6164	both_sexes	2		continuous	PP	both_sexes		combined_medadj_raw
428	11805	-2.0825e-03	categorical	6164	both_sexes	2		continuous	PP	both_sexes		combined_raw
428	11810	-5.0470e-02	categorical	6164	both_sexes	2		continuous	SBP	both_sexes		auto_medadj_irnt
428	11811	-5.0626e-02	categorical	6164	both_sexes	2		continuous	SBP	both_sexes		auto_medadj_raw
428	11812	-3.2307e-02	categorical	6164	both_sexes	2		continuous	SBP	both_sexes		combined_irnt
428	11813	-5.1204e-02	categorical	6164	both_sexes	2		continuous	SBP	both_sexes		combined_medadj_irnt
428	11814	-5.1433e-02	categorical	6164	both_sexes	2		continuous	SBP	both_sexes		combined_medadj_raw
428	11815	-3.2371e-02	categorical	6164	both_sexes	2		continuous	SBP	both_sexes		combined_raw
428	11817	-1.3206e-02	categorical	6164	both_sexes	2		continuous	SBP	both_sexes		manual_medadj_raw
428	11820	-3.4597e-02	categorical	6164	both_sexes	2		continuous	Smoking	both_sexes		Ever_Never
428	11823	-2.9948e-02	categorical	6164	both_sexes	2		continuous	eGFR	both_sexes		irnt
428	11825	3.4725e-02	categorical	6164	both_sexes	2		continuous	eGFRcreacys	both_sexes		irnt
428	11827	1.0431e-01	categorical	6164	both_sexes	2		continuous	eGFRcys	both_sexes		irnt
428	14250	-1.3344e-01	categorical	6164	both_sexes	2		continuous	whr	both_sexes		irnt
431	13	3.6058e-02	categorical	6164	both_sexes	5		categorical	120	both_sexes	1
431	15	-3.3846e-02	categorical	6164	both_sexes	5		categorical	120	both_sexes	9
431	16	1.7531e-01	categorical	6164	both_sexes	5		categorical	670	both_sexes	1
431	18	-1.7103e-01	categorical	6164	both_sexes	5		categorical	670	both_sexes	2
431	24	-1.0716e-01	categorical	6164	both_sexes	5		categorical	680	both_sexes	3
431	31	7.0126e-03	categorical	6164	both_sexes	5		categorical	1210	both_sexes	1210
431	32	-1.5544e-02	categorical	6164	both_sexes	5		categorical	1418	both_sexes	1
431	38	-1.2318e-02	categorical	6164	both_sexes	5		categorical	1428	both_sexes	0
431	39	6.8128e-03	categorical	6164	both_sexes	5		categorical	1428	both_sexes	1
431	42	-4.5157e-02	categorical	6164	both_sexes	5		categorical	1448	both_sexes	1
431	47	-7.5334e-03	categorical	6164	both_sexes	5		categorical	1468	both_sexes	2
431	49	4.5828e-02	categorical	6164	both_sexes	5		categorical	1468	both_sexes	4
431	55	4.0401e-02	categorical	6164	both_sexes	5		categorical	1538	both_sexes	0
431	56	-6.2471e-02	categorical	6164	both_sexes	5		categorical	1538	both_sexes	1
431	57	-5.1402e-04	categorical	6164	both_sexes	5		categorical	1538	both_sexes	2
431	65	1.7798e-02	categorical	6164	both_sexes	5		categorical	1677	both_sexes	1677
431	66	-1.7931e-03	categorical	6164	both_sexes	5		categorical	1707	both_sexes	1
431	67	-3.4281e-04	categorical	6164	both_sexes	5		categorical	1707	both_sexes	2
431	72	1.5359e-02	categorical	6164	both_sexes	5		categorical	1747	both_sexes	4
431	73	-6.8551e-02	categorical	6164	both_sexes	5		categorical	1747	both_sexes	5
431	80	-4.9749e-02	categorical	6164	both_sexes	5		categorical	1920	both_sexes	1920
431	82	-2.3701e-02	categorical	6164	both_sexes	5		categorical	1940	both_sexes	1940
431	83	-2.8624e-02	categorical	6164	both_sexes	5		categorical	1950	both_sexes	1950
431	85	-4.0520e-02	categorical	6164	both_sexes	5		categorical	1970	both_sexes	1970
431	86	-2.9004e-02	categorical	6164	both_sexes	5		categorical	1980	both_sexes	1980
431	89	-3.0625e-02	categorical	6164	both_sexes	5		categorical	2010	both_sexes	2010
431	90	-4.9656e-02	categorical	6164	both_sexes	5		categorical	2020	both_sexes	2020
431	92	1.0368e-02	categorical	6164	both_sexes	5		categorical	2040	both_sexes	2040
431	95	-5.1527e-02	categorical	6164	both_sexes	5		categorical	2129	both_sexes	2129
431	97	-7.9515e-02	categorical	6164	both_sexes	5		categorical	2188	both_sexes	2188
431	98	-1.2564e-03	categorical	6164	both_sexes	5		categorical	2207	both_sexes	2207
431	103	-8.4228e-03	categorical	6164	both_sexes	5		categorical	2257	both_sexes	2257
431	104	-4.2277e-02	categorical	6164	both_sexes	5		categorical	2316	both_sexes	2316
431	105	-4.5468e-02	categorical	6164	both_sexes	5		categorical	2335	both_sexes	2335
431	113	-5.6460e-02	categorical	6164	both_sexes	5		categorical	2443	both_sexes	2443
431	116	-3.8258e-02	categorical	6164	both_sexes	5		categorical	2473	both_sexes	2473
431	149	-1.1210e-02	categorical	6164	both_sexes	5		categorical	3393	both_sexes	3393
431	155	-2.5367e-02	categorical	6164	both_sexes	5		categorical	3571	both_sexes	3571
431	157	-5.4587e-02	categorical	6164	both_sexes	5		categorical	3606	both_sexes	3606
431	181	3.3149e-02	categorical	6164	both_sexes	5		categorical	4293	both_sexes	3
431	182	-3.3067e-02	categorical	6164	both_sexes	5		categorical	4294	both_sexes	0
431	200	4.4383e-02	categorical	6164	both_sexes	5		categorical	4957	both_sexes	4957
431	204	2.7688e-02	categorical	6164	both_sexes	5		categorical	5001	both_sexes	5001
431	205	2.6258e-02	categorical	6164	both_sexes	5		categorical	5012	both_sexes	5012
431	235	1.7027e-02	categorical	6164	both_sexes	5		categorical	5556	both_sexes	5556
431	276	-9.8464e-02	categorical	6164	both_sexes	5		categorical	6138	both_sexes	100
431	277	7.4059e-02	categorical	6164	both_sexes	5		categorical	6138	both_sexes	2
431	278	8.4845e-02	categorical	6164	both_sexes	5		categorical	6138	both_sexes	3
431	279	2.0530e-02	categorical	6164	both_sexes	5		categorical	6138	both_sexes	4
431	280	3.4209e-02	categorical	6164	both_sexes	5		categorical	6138	both_sexes	5
431	281	7.0213e-02	categorical	6164	both_sexes	5		categorical	6138	both_sexes	6
431	293	4.3980e-02	categorical	6164	both_sexes	5		categorical	6141	both_sexes	1
431	294	2.5583e-02	categorical	6164	both_sexes	5		categorical	6141	both_sexes	2
431	305	-1.0285e-01	categorical	6164	both_sexes	5		categorical	6142	both_sexes	4
431	307	2.6000e-02	categorical	6164	both_sexes	5		categorical	6142	both_sexes	6
431	312	-3.6251e-02	categorical	6164	both_sexes	5		categorical	6143	both_sexes	3
431	314	-2.9758e-02	categorical	6164	both_sexes	5		categorical	6144	both_sexes	1
431	318	4.5583e-02	categorical	6164	both_sexes	5		categorical	6144	both_sexes	5
431	319	-3.7688e-02	categorical	6164	both_sexes	5		categorical	6145	both_sexes	1
431	325	-4.2782e-02	categorical	6164	both_sexes	5		categorical	6145	both_sexes	6
431	345	4.5651e-02	categorical	6164	both_sexes	5		categorical	6149	both_sexes	100
431	347	-1.7961e-02	categorical	6164	both_sexes	5		categorical	6149	both_sexes	3
431	348	-2.7119e-02	categorical	6164	both_sexes	5		categorical	6149	both_sexes	4
431	350	-4.3539e-02	categorical	6164	both_sexes	5		categorical	6149	both_sexes	6
431	352	6.3743e-02	categorical	6164	both_sexes	5		categorical	6150	both_sexes	100
431	353	-4.5193e-02	categorical	6164	both_sexes	5		categorical	6150	both_sexes	2
431	355	-5.4996e-02	categorical	6164	both_sexes	5		categorical	6150	both_sexes	4
431	362	4.5800e-03	categorical	6164	both_sexes	5		categorical	6151	both_sexes	7
431	363	-3.9520e-05	categorical	6164	both_sexes	5		categorical	6152	both_sexes	100
431	367	-1.4024e-02	categorical	6164	both_sexes	5		categorical	6152	both_sexes	8
431	376	5.7194e-02	categorical	6164	both_sexes	5		categorical	6154	both_sexes	100
431	377	3.3748e-03	categorical	6164	both_sexes	5		categorical	6154	both_sexes	2
431	378	-4.2817e-02	categorical	6164	both_sexes	5		categorical	6154	both_sexes	3
431	380	-3.5871e-02	categorical	6164	both_sexes	5		categorical	6154	both_sexes	5
431	383	1.5434e-02	categorical	6164	both_sexes	5		categorical	6155	both_sexes	100
431	407	3.3540e-02	categorical	6164	both_sexes	5		categorical	6159	both_sexes	100
431	413	-2.0172e-02	categorical	6164	both_sexes	5		categorical	6159	both_sexes	7
431	414	-4.4615e-02	categorical	6164	both_sexes	5		categorical	6159	both_sexes	8
431	415	1.8308e-02	categorical	6164	both_sexes	5		categorical	6160	both_sexes	1
431	416	-1.7284e-02	categorical	6164	both_sexes	5		categorical	6160	both_sexes	100
431	419	1.9802e-02	categorical	6164	both_sexes	5		categorical	6160	both_sexes	4
431	420	5.5743e-02	categorical	6164	both_sexes	5		categorical	6160	both_sexes	5
431	421	9.0526e-02	categorical	6164	both_sexes	5		categorical	6162	both_sexes	1
431	423	9.0003e-02	categorical	6164	both_sexes	5		categorical	6162	both_sexes	2
431	424	-4.0737e-02	categorical	6164	both_sexes	5		categorical	6162	both_sexes	3
431	427	-2.2181e-01	categorical	6164	both_sexes	5		categorical	6164	both_sexes	100
431	428	3.8710e-02	categorical	6164	both_sexes	5		categorical	6164	both_sexes	2
431	431	1.0000e+00	categorical	6164	both_sexes	5		categorical	6164	both_sexes	5
431	436	2.1392e-02	categorical	6164	both_sexes	5		categorical	6179	both_sexes	1
431	437	-2.0038e-02	categorical	6164	both_sexes	5		categorical	6179	both_sexes	100
431	488	-5.6613e-02	categorical	6164	both_sexes	5		categorical	20002	both_sexes	1065
431	492	-4.5676e-02	categorical	6164	both_sexes	5		categorical	20002	both_sexes	1074
431	506	-1.4809e-02	categorical	6164	both_sexes	5		categorical	20002	both_sexes	1111
431	545	-5.3198e-02	categorical	6164	both_sexes	5		categorical	20002	both_sexes	1220
431	550	-1.5651e-02	categorical	6164	both_sexes	5		categorical	20002	both_sexes	1226
431	584	-2.6745e-02	categorical	6164	both_sexes	5		categorical	20002	both_sexes	1286
431	671	-1.0868e-02	categorical	6164	both_sexes	5		categorical	20002	both_sexes	1474
431	877	-3.6780e-02	categorical	6164	both_sexes	5		categorical	20003	both_sexes	1140865634
431	895	-2.9783e-02	categorical	6164	both_sexes	5		categorical	20003	both_sexes	1140866738
431	942	2.5018e-03	categorical	6164	both_sexes	5		categorical	20003	both_sexes	1140871310
431	981	-1.8515e-02	categorical	6164	both_sexes	5		categorical	20003	both_sexes	1140874420
431	1040	-3.4528e-02	categorical	6164	both_sexes	5		categorical	20003	both_sexes	1140879802
431	1055	-1.8896e-02	categorical	6164	both_sexes	5		categorical	20003	both_sexes	1140881856
431	1093	-4.6977e-02	categorical	6164	both_sexes	5		categorical	20003	both_sexes	1140884600
431	1179	-4.2170e-02	categorical	6164	both_sexes	5		categorical	20003	both_sexes	1140923346
431	1312	-1.7352e-02	categorical	6164	both_sexes	5		categorical	20003	both_sexes	1141176832
431	1357	-1.5303e-02	categorical	6164	both_sexes	5		categorical	20003	both_sexes	1141191044
431	1368	-2.1929e-02	categorical	6164	both_sexes	5		categorical	20003	both_sexes	1141194794
431	1496	-7.2734e-03	categorical	6164	both_sexes	5		categorical	20004	both_sexes	1477
431	1497	1.1550e-02	categorical	6164	both_sexes	5		categorical	20004	both_sexes	1478
431	1498	3.7396e-03	categorical	6164	both_sexes	5		categorical	20004	both_sexes	1479
431	1499	1.6395e-02	categorical	6164	both_sexes	5		categorical	20004	both_sexes	1480
431	1502	-2.4434e-03	categorical	6164	both_sexes	5		categorical	20004	both_sexes	1483
431	1836	-9.2452e-04	categorical	6164	both_sexes	5		categorical	20107	both_sexes	1
431	1838	3.8860e-03	categorical	6164	both_sexes	5		categorical	20107	both_sexes	100
431	1839	-3.9710e-03	categorical	6164	both_sexes	5		categorical	20107	both_sexes	101
431	1844	-8.6092e-03	categorical	6164	both_sexes	5		categorical	20107	both_sexes	3
431	1848	-1.1562e-02	categorical	6164	both_sexes	5		categorical	20107	both_sexes	9
431	1861	8.4789e-03	categorical	6164	both_sexes	5		categorical	20110	both_sexes	100
431	1870	-2.0539e-03	categorical	6164	both_sexes	5		categorical	20110	both_sexes	8
431	1871	-2.4323e-02	categorical	6164	both_sexes	5		categorical	20110	both_sexes	9
431	1872	-1.9939e-02	categorical	6164	both_sexes	5		categorical	20111	both_sexes	1
431	1874	2.8495e-02	categorical	6164	both_sexes	5		categorical	20111	both_sexes	100
431	1875	1.0236e-02	categorical	6164	both_sexes	5		categorical	20111	both_sexes	101
431	1885	-2.9944e-02	categorical	6164	both_sexes	5		categorical	20111	both_sexes	9
431	1985	3.0162e-02	categorical	6164	both_sexes	5		categorical	20116	both_sexes	0
431	1986	-1.1241e-02	categorical	6164	both_sexes	5		categorical	20116	both_sexes	1
431	1987	-3.1607e-02	categorical	6164	both_sexes	5		categorical	20116	both_sexes	2
431	1988	-4.8194e-02	categorical	6164	both_sexes	5		categorical	20117	both_sexes	0
431	1989	-4.3508e-02	categorical	6164	both_sexes	5		categorical	20117	both_sexes	1
431	1990	6.6319e-02	categorical	6164	both_sexes	5		categorical	20117	both_sexes	2
431	2007	-9.0913e-03	categorical	6164	both_sexes	5		categorical	20160	both_sexes	20160
431	3330	-1.6457e-02	categorical	6164	both_sexes	5		categorical	41200	both_sexes	J183
431	5864	-2.1329e-02	categorical	6164	both_sexes	5		categorical	41232	both_sexes	10
431	5869	-3.4465e-02	categorical	6164	both_sexes	5		categorical	41244	both_sexes	100
431	5878	-3.4398e-02	categorical	6164	both_sexes	5		categorical	41245	both_sexes	1040
431	5879	-3.4271e-02	categorical	6164	both_sexes	5		categorical	41245	both_sexes	1070
431	5891	-3.3381e-02	categorical	6164	both_sexes	5		categorical	41245	both_sexes	1280
431	5933	-4.0135e-02	categorical	6164	both_sexes	5		categorical	41246	both_sexes	1160
431	5950	-3.5014e-02	categorical	6164	both_sexes	5		categorical	41246	both_sexes	1480
431	6001	-6.1390e-03	categorical	6164	both_sexes	5		categorical	41247	both_sexes	2000
431	6009	-2.7418e-02	categorical	6164	both_sexes	5		categorical	41248	both_sexes	1000
431	6040	-2.4162e-02	categorical	6164	both_sexes	5		categorical	41249	both_sexes	2002
431	6058	-2.6767e-02	categorical	6164	both_sexes	5		categorical	41250	both_sexes	1000
431	6068	-3.1298e-02	categorical	6164	both_sexes	5		categorical	41251	both_sexes	1000
431	6157	1.0238e-01	categorical	6164	both_sexes	5		continuous	46	both_sexes		irnt
431	6159	9.9599e-02	categorical	6164	both_sexes	5		continuous	47	both_sexes		irnt
431	6161	-9.2834e-02	categorical	6164	both_sexes	5		continuous	48	both_sexes		irnt
431	6163	-5.4308e-02	categorical	6164	both_sexes	5		continuous	49	both_sexes		irnt
431	6165	6.0483e-02	categorical	6164	both_sexes	5		continuous	50	both_sexes		irnt
431	6167	4.9893e-02	categorical	6164	both_sexes	5		continuous	51	both_sexes		irnt
431	6183	-5.5152e-02	categorical	6164	both_sexes	5		continuous	102	both_sexes		irnt
431	6198	-4.6711e-02	categorical	6164	both_sexes	5		continuous	400	both_sexes		irnt
431	6201	-6.4814e-02	categorical	6164	both_sexes	5		continuous	404	both_sexes		irnt
431	6203	2.7503e-02	categorical	6164	both_sexes	5		continuous	699	both_sexes		irnt
431	6220	6.6484e-02	categorical	6164	both_sexes	5		continuous	874	both_sexes		irnt
431	6269	3.9913e-02	categorical	6164	both_sexes	5		continuous	1438	both_sexes		irnt
431	6273	1.7691e-02	categorical	6164	both_sexes	5		continuous	1488	both_sexes		irnt
431	6303	2.9505e-02	categorical	6164	both_sexes	5		continuous	2139	both_sexes		irnt
431	6307	3.8889e-03	categorical	6164	both_sexes	5		continuous	2217	both_sexes		irnt
431	6347	1.0126e-01	categorical	6164	both_sexes	5		continuous	3062	both_sexes		irnt
431	6349	1.0125e-01	categorical	6164	both_sexes	5		continuous	3063	both_sexes		irnt
431	6351	8.6493e-02	categorical	6164	both_sexes	5		continuous	3064	both_sexes		irnt
431	6354	-2.7645e-02	categorical	6164	both_sexes	5		continuous	3143	both_sexes		irnt
431	6360	3.3680e-03	categorical	6164	both_sexes	5		continuous	3148	both_sexes		irnt
431	6411	-1.7932e-02	categorical	6164	both_sexes	5		continuous	4079	both_sexes		irnt
431	6413	-5.9161e-03	categorical	6164	both_sexes	5		continuous	4080	both_sexes		irnt
431	6415	-2.2240e-02	categorical	6164	both_sexes	5		continuous	4100	both_sexes		irnt
431	6417	-2.2404e-03	categorical	6164	both_sexes	5		continuous	4101	both_sexes		irnt
431	6419	-1.6879e-04	categorical	6164	both_sexes	5		continuous	4104	both_sexes		irnt
431	6421	-2.9796e-04	categorical	6164	both_sexes	5		continuous	4105	both_sexes		irnt
431	6423	-1.6952e-04	categorical	6164	both_sexes	5		continuous	4106	both_sexes		irnt
431	6427	-2.6281e-03	categorical	6164	both_sexes	5		continuous	4120	both_sexes		irnt
431	6429	1.9083e-03	categorical	6164	both_sexes	5		continuous	4123	both_sexes		irnt
431	6431	1.4463e-03	categorical	6164	both_sexes	5		continuous	4124	both_sexes		irnt
431	6433	1.9086e-03	categorical	6164	both_sexes	5		continuous	4125	both_sexes		irnt
431	6435	-3.3803e-02	categorical	6164	both_sexes	5		continuous	4194	both_sexes		irnt
431	6437	1.7851e-02	categorical	6164	both_sexes	5		continuous	4195	both_sexes		irnt
431	6495	-4.8215e-03	categorical	6164	both_sexes	5		continuous	5096	both_sexes		irnt
431	6497	-3.9162e-03	categorical	6164	both_sexes	5		continuous	5097	both_sexes		irnt
431	6499	-4.2486e-03	categorical	6164	both_sexes	5		continuous	5098	both_sexes		irnt
431	6501	-6.0477e-03	categorical	6164	both_sexes	5		continuous	5099	both_sexes		irnt
431	6535	1.5894e-03	categorical	6164	both_sexes	5		continuous	5116	both_sexes		irnt
431	6543	-6.5269e-03	categorical	6164	both_sexes	5		continuous	5132	both_sexes		irnt
431	6545	-5.6738e-03	categorical	6164	both_sexes	5		continuous	5133	both_sexes		irnt
431	6547	-6.2135e-03	categorical	6164	both_sexes	5		continuous	5134	both_sexes		irnt
431	6549	-4.9890e-03	categorical	6164	both_sexes	5		continuous	5135	both_sexes		irnt
431	6580	-9.3248e-03	categorical	6164	both_sexes	5		continuous	5257	both_sexes		irnt
431	6629	-3.2264e-02	categorical	6164	both_sexes	5		continuous	20010	both_sexes		irnt
431	6633	6.0335e-02	categorical	6164	both_sexes	5		continuous	20015	both_sexes		irnt
431	6635	5.4373e-02	categorical	6164	both_sexes	5		continuous	20016	both_sexes		irnt
431	6642	1.7481e-02	categorical	6164	both_sexes	5		continuous	20022	both_sexes		irnt
431	6644	-5.8996e-02	categorical	6164	both_sexes	5		continuous	20023	both_sexes		irnt
431	6664	2.0805e-02	categorical	6164	both_sexes	5		continuous	20153	both_sexes		irnt
431	6740	-7.9901e-02	categorical	6164	both_sexes	5		continuous	21001	both_sexes		irnt
431	6742	-5.0573e-02	categorical	6164	both_sexes	5		continuous	21002	both_sexes		irnt
431	6829	-4.9944e-02	categorical	6164	both_sexes	5		continuous	23098	both_sexes		irnt
431	6831	-1.1225e-01	categorical	6164	both_sexes	5		continuous	23099	both_sexes		irnt
431	6833	-9.0393e-02	categorical	6164	both_sexes	5		continuous	23100	both_sexes		irnt
431	6835	1.6040e-02	categorical	6164	both_sexes	5		continuous	23101	both_sexes		irnt
431	6837	1.5860e-02	categorical	6164	both_sexes	5		continuous	23102	both_sexes		irnt
431	6839	-7.8822e-02	categorical	6164	both_sexes	5		continuous	23104	both_sexes		irnt
431	6841	-1.3865e-03	categorical	6164	both_sexes	5		continuous	23105	both_sexes		irnt
431	6843	-2.0246e-02	categorical	6164	both_sexes	5		continuous	23106	both_sexes		irnt
431	6845	-1.1612e-02	categorical	6164	both_sexes	5		continuous	23107	both_sexes		irnt
431	6847	-9.9902e-03	categorical	6164	both_sexes	5		continuous	23108	both_sexes		irnt
431	6849	-3.4493e-02	categorical	6164	both_sexes	5		continuous	23109	both_sexes		irnt
431	6851	-2.6499e-02	categorical	6164	both_sexes	5		continuous	23110	both_sexes		irnt
431	6853	-1.0267e-01	categorical	6164	both_sexes	5		continuous	23111	both_sexes		irnt
431	6855	-8.5697e-02	categorical	6164	both_sexes	5		continuous	23112	both_sexes		irnt
431	6857	-2.5067e-03	categorical	6164	both_sexes	5		continuous	23113	both_sexes		irnt
431	6859	-2.3965e-03	categorical	6164	both_sexes	5		continuous	23114	both_sexes		irnt
431	6861	-1.0020e-01	categorical	6164	both_sexes	5		continuous	23115	both_sexes		irnt
431	6863	-8.4180e-02	categorical	6164	both_sexes	5		continuous	23116	both_sexes		irnt
431	6865	-1.0046e-02	categorical	6164	both_sexes	5		continuous	23117	both_sexes		irnt
431	6867	-1.0272e-02	categorical	6164	both_sexes	5		continuous	23118	both_sexes		irnt
431	6869	-1.0999e-01	categorical	6164	both_sexes	5		continuous	23119	both_sexes		irnt
431	6871	-8.5495e-02	categorical	6164	both_sexes	5		continuous	23120	both_sexes		irnt
431	6873	1.6357e-02	categorical	6164	both_sexes	5		continuous	23121	both_sexes		irnt
431	6875	1.5997e-02	categorical	6164	both_sexes	5		continuous	23122	both_sexes		irnt
431	6877	-1.0804e-01	categorical	6164	both_sexes	5		continuous	23123	both_sexes		irnt
431	6879	-8.3587e-02	categorical	6164	both_sexes	5		continuous	23124	both_sexes		irnt
431	6881	8.1199e-03	categorical	6164	both_sexes	5		continuous	23125	both_sexes		irnt
431	6883	8.1970e-03	categorical	6164	both_sexes	5		continuous	23126	both_sexes		irnt
431	6885	-1.0834e-01	categorical	6164	both_sexes	5		continuous	23127	both_sexes		irnt
431	6887	-9.0464e-02	categorical	6164	both_sexes	5		continuous	23128	both_sexes		irnt
431	6889	3.2901e-02	categorical	6164	both_sexes	5		continuous	23129	both_sexes		irnt
431	6891	3.2745e-02	categorical	6164	both_sexes	5		continuous	23130	both_sexes		irnt
431	6932	-5.3361e-02	categorical	6164	both_sexes	5		continuous	30000	both_sexes		irnt
431	6934	5.0307e-03	categorical	6164	both_sexes	5		continuous	30010	both_sexes		irnt
431	6936	1.0217e-02	categorical	6164	both_sexes	5		continuous	30020	both_sexes		irnt
431	6938	1.3903e-02	categorical	6164	both_sexes	5		continuous	30030	both_sexes		irnt
431	6940	8.3614e-03	categorical	6164	both_sexes	5		continuous	30040	both_sexes		irnt
431	6942	2.6925e-04	categorical	6164	both_sexes	5		continuous	30050	both_sexes		irnt
431	6944	-6.5635e-03	categorical	6164	both_sexes	5		continuous	30060	both_sexes		irnt
431	6946	-2.2353e-02	categorical	6164	both_sexes	5		continuous	30070	both_sexes		irnt
431	6948	-1.1408e-02	categorical	6164	both_sexes	5		continuous	30080	both_sexes		irnt
431	6950	-1.3521e-02	categorical	6164	both_sexes	5		continuous	30090	both_sexes		irnt
431	6952	4.3080e-04	categorical	6164	both_sexes	5		continuous	30100	both_sexes		irnt
431	6954	-1.6386e-02	categorical	6164	both_sexes	5		continuous	30110	both_sexes		irnt
431	6956	-2.6991e-02	categorical	6164	both_sexes	5		continuous	30120	both_sexes		irnt
431	6958	-1.0032e-02	categorical	6164	both_sexes	5		continuous	30130	both_sexes		irnt
431	6960	-5.0218e-02	categorical	6164	both_sexes	5		continuous	30140	both_sexes		irnt
431	6962	-1.7738e-02	categorical	6164	both_sexes	5		continuous	30150	both_sexes		irnt
431	6966	1.6871e-02	categorical	6164	both_sexes	5		continuous	30180	both_sexes		irnt
431	6968	3.1589e-02	categorical	6164	both_sexes	5		continuous	30190	both_sexes		irnt
431	6970	-2.1617e-02	categorical	6164	both_sexes	5		continuous	30200	both_sexes		irnt
431	6972	2.0785e-03	categorical	6164	both_sexes	5		continuous	30210	both_sexes		irnt
431	6977	-3.7307e-02	categorical	6164	both_sexes	5		continuous	30240	both_sexes		irnt
431	6979	-3.5284e-02	categorical	6164	both_sexes	5		continuous	30250	both_sexes		irnt
431	6981	-2.4411e-02	categorical	6164	both_sexes	5		continuous	30260	both_sexes		irnt
431	6983	-6.2273e-03	categorical	6164	both_sexes	5		continuous	30270	both_sexes		irnt
431	6985	-5.7899e-02	categorical	6164	both_sexes	5		continuous	30280	both_sexes		irnt
431	6987	-5.2276e-02	categorical	6164	both_sexes	5		continuous	30290	both_sexes		irnt
431	6989	-5.0979e-02	categorical	6164	both_sexes	5		continuous	30300	both_sexes		irnt
431	6993	-2.2894e-02	categorical	6164	both_sexes	5		continuous	30510	both_sexes		irnt
431	6995	1.0831e-02	categorical	6164	both_sexes	5		continuous	30520	both_sexes		irnt
431	6997	-2.9523e-02	categorical	6164	both_sexes	5		continuous	30530	both_sexes		irnt
431	7585	-6.4298e-02	categorical	6164	both_sexes	5		icd10	E11	both_sexes
431	7623	-4.3338e-02	categorical	6164	both_sexes	5		icd10	E66	both_sexes
431	7660	-3.1097e-02	categorical	6164	both_sexes	5		icd10	F17	both_sexes
431	7673	-3.6506e-02	categorical	6164	both_sexes	5		icd10	F32	both_sexes
431	7748	-2.6996e-02	categorical	6164	both_sexes	5		icd10	G47	both_sexes
431	7869	-4.5218e-02	categorical	6164	both_sexes	5		icd10	I25	both_sexes
431	7916	-4.4654e-03	categorical	6164	both_sexes	5		icd10	I83	both_sexes
431	7960	-4.9299e-02	categorical	6164	both_sexes	5		icd10	J44	both_sexes
431	7961	-2.8616e-02	categorical	6164	both_sexes	5		icd10	J45	both_sexes
431	8004	-2.1845e-02	categorical	6164	both_sexes	5		icd10	K21	both_sexes
431	8020	-9.1136e-03	categorical	6164	both_sexes	5		icd10	K42	both_sexes
431	8022	-2.8808e-02	categorical	6164	both_sexes	5		icd10	K44	both_sexes
431	8049	-2.2456e-02	categorical	6164	both_sexes	5		icd10	K80	both_sexes
431	8142	-1.1009e-02	categorical	6164	both_sexes	5		icd10	M16	both_sexes
431	8143	-1.8666e-02	categorical	6164	both_sexes	5		icd10	M17	both_sexes
431	8169	-2.2330e-02	categorical	6164	both_sexes	5		icd10	M51	both_sexes
431	8223	-8.8100e-03	categorical	6164	both_sexes	5		icd10	N20	both_sexes
431	8448	-4.1008e-02	categorical	6164	both_sexes	5		icd10	R07	both_sexes
431	8459	-1.3158e-02	categorical	6164	both_sexes	5		icd10	R19	both_sexes
431	9083	-3.4472e-02	categorical	6164	both_sexes	5		icd10	Z72	both_sexes
431	9090	-1.9935e-02	categorical	6164	both_sexes	5		icd10	Z82	both_sexes
431	9094	-4.6137e-02	categorical	6164	both_sexes	5		icd10	Z86	both_sexes
431	9096	-1.8033e-02	categorical	6164	both_sexes	5		icd10	Z88	both_sexes
431	9103	-3.2408e-02	categorical	6164	both_sexes	5		icd10	Z95	both_sexes
431	9649	-3.0012e-02	categorical	6164	both_sexes	5		prescriptions	amlodipine	both_sexes
431	9667	-2.0940e-02	categorical	6164	both_sexes	5		prescriptions	bendroflumethiazide	both_sexes
431	9701	-1.7534e-02	categorical	6164	both_sexes	5		prescriptions	citalopram	both_sexes
431	9702	-1.6407e-02	categorical	6164	both_sexes	5		prescriptions	clarithromycin	both_sexes
431	9770	-2.6288e-02	categorical	6164	both_sexes	5		prescriptions	gabapentin	both_sexes
431	9773	-2.6338e-02	categorical	6164	both_sexes	5		prescriptions	gliclazide	both_sexes
431	9801	-2.8803e-03	categorical	6164	both_sexes	5		prescriptions	latanoprost	both_sexes
431	9816	-1.1161e-02	categorical	6164	both_sexes	5		prescriptions	mebeverine	both_sexes
431	9821	-4.2790e-02	categorical	6164	both_sexes	5		prescriptions	metformin	both_sexes
431	9849	-2.7992e-02	categorical	6164	both_sexes	5		prescriptions	orlistat	both_sexes
431	9853	-4.2236e-02	categorical	6164	both_sexes	5		prescriptions	paracetamol	both_sexes
431	9909	-3.3402e-02	categorical	6164	both_sexes	5		prescriptions	tramadol	both_sexes
431	9921	-1.8442e-02	categorical	6164	both_sexes	5		prescriptions	zopiclone	both_sexes
431	9924	-3.0558e-02	categorical	6164	both_sexes	5		prescriptions	ACE inhibitor|anti-hypertensive	both_sexes
431	9929	-1.9933e-02	categorical	6164	both_sexes	5		prescriptions	GABA agonist|sedative	both_sexes
431	9971	-2.6288e-02	categorical	6164	both_sexes	5		prescriptions	anticonvulsant|voltage-gated calcium channel inhibitor|neuropathy	both_sexes
431	9973	-4.2236e-02	categorical	6164	both_sexes	5		prescriptions	antipyretic	both_sexes
431	9975	-1.1385e-02	categorical	6164	both_sexes	5		prescriptions	antispasmodic	both_sexes
431	9982	-9.9631e-03	categorical	6164	both_sexes	5		prescriptions	beta-lactam antibiotic|beta-lactamase inhibitor|antibiotic	both_sexes
431	9987	-4.2790e-02	categorical	6164	both_sexes	5		prescriptions	biguanides|diabetes	both_sexes
431	9990	-2.9591e-02	categorical	6164	both_sexes	5		prescriptions	calcium channel blocker|dihydropyridine|anti-hypertensive	both_sexes
431	10018	-2.7992e-02	categorical	6164	both_sexes	5		prescriptions	lipase inhibitor|obesity	both_sexes
431	10039	-3.3402e-02	categorical	6164	both_sexes	5		prescriptions	opioid analgesic|selective serotonin re-uptake inhibitor|norepinephrine re-uptake inhibitor	both_sexes
431	10058	-2.0053e-02	categorical	6164	both_sexes	5		prescriptions	selective serotonin re-uptake inhibitor|SSRI	both_sexes
431	10065	-2.7703e-02	categorical	6164	both_sexes	5		prescriptions	sulfonylurea|diabetes	both_sexes
431	10068	-2.2266e-02	categorical	6164	both_sexes	5		prescriptions	thiazide diuretic|diuretic	both_sexes
431	10435	-6.3991e-02	categorical	6164	both_sexes	5		phecode	250	both_sexes
431	10439	-6.4427e-02	categorical	6164	both_sexes	5		phecode	250.2	both_sexes
431	10510	-5.2262e-02	categorical	6164	both_sexes	5		phecode	272	both_sexes
431	10556	-3.2659e-02	categorical	6164	both_sexes	5		phecode	317	both_sexes
431	10558	-3.2316e-02	categorical	6164	both_sexes	5		phecode	318	both_sexes
431	10580	-2.7145e-02	categorical	6164	both_sexes	5		phecode	327	both_sexes
431	10588	-4.1522e-02	categorical	6164	both_sexes	5		phecode	306	both_sexes
431	10634	-2.6714e-02	categorical	6164	both_sexes	5		phecode	327.3	both_sexes
431	10785	-6.4244e-02	categorical	6164	both_sexes	5		phecode	401.1	both_sexes
431	10786	-6.4323e-02	categorical	6164	both_sexes	5		phecode	401	both_sexes
431	10792	-4.9137e-02	categorical	6164	both_sexes	5		phecode	411	both_sexes
431	10797	-3.7635e-02	categorical	6164	both_sexes	5		phecode	411.4	both_sexes
431	10798	-4.6236e-02	categorical	6164	both_sexes	5		phecode	411.8	both_sexes
431	10849	-3.7668e-02	categorical	6164	both_sexes	5		phecode	459	both_sexes
431	10888	-6.8514e-03	categorical	6164	both_sexes	5		phecode	454.1	both_sexes
431	10892	-2.9488e-02	categorical	6164	both_sexes	5		phecode	530	both_sexes
431	10929	-5.0504e-02	categorical	6164	both_sexes	5		phecode	496.2	both_sexes
431	10931	-5.0271e-02	categorical	6164	both_sexes	5		phecode	496.21	both_sexes
431	10952	-2.4612e-02	categorical	6164	both_sexes	5		phecode	714	both_sexes
431	10999	-2.7787e-02	categorical	6164	both_sexes	5		phecode	530.1	both_sexes
431	11000	-2.3290e-02	categorical	6164	both_sexes	5		phecode	530.11	both_sexes
431	11018	-2.9734e-02	categorical	6164	both_sexes	5		phecode	785	both_sexes
431	11025	-2.0867e-02	categorical	6164	both_sexes	5		phecode	550	both_sexes
431	11027	-9.8760e-03	categorical	6164	both_sexes	5		phecode	550.4	both_sexes
431	11029	-2.8910e-02	categorical	6164	both_sexes	5		phecode	550.2	both_sexes
431	11039	-2.6616e-02	categorical	6164	both_sexes	5		phecode	558	both_sexes
431	11074	-2.3203e-02	categorical	6164	both_sexes	5		phecode	574.1	both_sexes
431	11167	-3.1995e-02	categorical	6164	both_sexes	5		phecode	716	both_sexes
431	11168	-3.1809e-02	categorical	6164	both_sexes	5		phecode	716.9	both_sexes
431	11183	-1.8408e-02	categorical	6164	both_sexes	5		phecode	716.2	both_sexes
431	11184	-2.6379e-02	categorical	6164	both_sexes	5		phecode	740	both_sexes
431	11200	3.0304e-03	categorical	6164	both_sexes	5		phecode	835	both_sexes
431	11263	-3.5712e-02	categorical	6164	both_sexes	5		phecode	760	both_sexes
431	11329	-9.6105e-03	categorical	6164	both_sexes	5		phecode	594	both_sexes
431	11330	-8.6579e-03	categorical	6164	both_sexes	5		phecode	594.1	both_sexes
431	11561	-4.1343e-02	categorical	6164	both_sexes	5		phecode	418	both_sexes
431	11697	-1.6648e-02	categorical	6164	both_sexes	5		phecode	960	both_sexes
431	11698	-1.4962e-02	categorical	6164	both_sexes	5		phecode	960.2	both_sexes
431	11766	5.6077e-02	categorical	6164	both_sexes	5		continuous	AG	both_sexes		irnt
431	11768	-3.7639e-02	categorical	6164	both_sexes	5		continuous	DBP	both_sexes		auto_medadj_irnt
431	11769	-3.8329e-02	categorical	6164	both_sexes	5		continuous	DBP	both_sexes		auto_medadj_raw
431	11770	-1.8033e-02	categorical	6164	both_sexes	5		continuous	DBP	both_sexes		combined_irnt
431	11771	-3.8097e-02	categorical	6164	both_sexes	5		continuous	DBP	both_sexes		combined_medadj_irnt
431	11772	-3.8814e-02	categorical	6164	both_sexes	5		continuous	DBP	both_sexes		combined_medadj_raw
431	11773	-1.8593e-02	categorical	6164	both_sexes	5		continuous	DBP	both_sexes		combined_raw
431	11780	1.8976e-03	categorical	6164	both_sexes	5		continuous	LDLC	both_sexes		medadj_irnt
431	11781	-9.4804e-04	categorical	6164	both_sexes	5		continuous	LDLC	both_sexes		medadj_raw
431	11782	-1.3542e-02	categorical	6164	both_sexes	5		continuous	MAP	both_sexes		auto_irnt
431	11783	-3.3478e-02	categorical	6164	both_sexes	5		continuous	MAP	both_sexes		auto_medadj_irnt
431	11784	-3.4146e-02	categorical	6164	both_sexes	5		continuous	MAP	both_sexes		auto_medadj_raw
431	11785	-1.3824e-02	categorical	6164	both_sexes	5		continuous	MAP	both_sexes		auto_raw
431	11786	-1.3763e-02	categorical	6164	both_sexes	5		continuous	MAP	both_sexes		combined_irnt
431	11787	-3.4035e-02	categorical	6164	both_sexes	5		continuous	MAP	both_sexes		combined_medadj_irnt
431	11788	-3.4701e-02	categorical	6164	both_sexes	5		continuous	MAP	both_sexes		combined_medadj_raw
431	11789	-1.4059e-02	categorical	6164	both_sexes	5		continuous	MAP	both_sexes		combined_raw
431	11792	-7.1992e-03	categorical	6164	both_sexes	5		continuous	MAP	both_sexes		manual_medadj_raw
431	11793	-1.9082e-03	categorical	6164	both_sexes	5		continuous	MAP	both_sexes		manual_raw
431	11796	-5.4521e-02	categorical	6164	both_sexes	5		continuous	NAP	both_sexes		irnt
431	11798	9.8272e-03	categorical	6164	both_sexes	5		continuous	PP	both_sexes		auto_irnt
431	11799	-3.8635e-04	categorical	6164	both_sexes	5		continuous	PP	both_sexes		auto_medadj_irnt
431	11800	-3.9636e-03	categorical	6164	both_sexes	5		continuous	PP	both_sexes		auto_medadj_raw
431	11801	5.8227e-03	categorical	6164	both_sexes	5		continuous	PP	both_sexes		auto_raw
431	11802	9.5178e-03	categorical	6164	both_sexes	5		continuous	PP	both_sexes		combined_irnt
431	11803	-8.4547e-04	categorical	6164	both_sexes	5		continuous	PP	both_sexes		combined_medadj_irnt
431	11804	-4.3689e-03	categorical	6164	both_sexes	5		continuous	PP	both_sexes		combined_medadj_raw
431	11805	5.5753e-03	categorical	6164	both_sexes	5		continuous	PP	both_sexes		combined_raw
431	11810	-2.4021e-02	categorical	6164	both_sexes	5		continuous	SBP	both_sexes		auto_medadj_irnt
431	11811	-2.4899e-02	categorical	6164	both_sexes	5		continuous	SBP	both_sexes		auto_medadj_raw
431	11812	-6.2208e-03	categorical	6164	both_sexes	5		continuous	SBP	both_sexes		combined_irnt
431	11813	-2.4618e-02	categorical	6164	both_sexes	5		continuous	SBP	both_sexes		combined_medadj_irnt
431	11814	-2.5457e-02	categorical	6164	both_sexes	5		continuous	SBP	both_sexes		combined_medadj_raw
431	11815	-6.6889e-03	categorical	6164	both_sexes	5		continuous	SBP	both_sexes		combined_raw
431	11817	-5.4230e-03	categorical	6164	both_sexes	5		continuous	SBP	both_sexes		manual_medadj_raw
431	11820	-3.0162e-02	categorical	6164	both_sexes	5		continuous	Smoking	both_sexes		Ever_Never
431	11823	-1.9012e-02	categorical	6164	both_sexes	5		continuous	eGFR	both_sexes		irnt
431	11825	1.6675e-02	categorical	6164	both_sexes	5		continuous	eGFRcreacys	both_sexes		irnt
431	11827	5.6257e-02	categorical	6164	both_sexes	5		continuous	eGFRcys	both_sexes		irnt
431	14250	-9.2890e-02	categorical	6164	both_sexes	5		continuous	whr	both_sexes		irnt
436	13	1.8987e-02	categorical	6179	both_sexes	1		categorical	120	both_sexes	1
436	15	-1.8550e-02	categorical	6179	both_sexes	1		categorical	120	both_sexes	9
436	16	1.0375e-02	categorical	6179	both_sexes	1		categorical	670	both_sexes	1
436	18	-8.2493e-03	categorical	6179	both_sexes	1		categorical	670	both_sexes	2
436	24	-2.9548e-02	categorical	6179	both_sexes	1		categorical	680	both_sexes	3
436	31	1.0831e-02	categorical	6179	both_sexes	1		categorical	1210	both_sexes	1210
436	32	-3.5627e-02	categorical	6179	both_sexes	1		categorical	1418	both_sexes	1
436	38	1.5808e-02	categorical	6179	both_sexes	1		categorical	1428	both_sexes	0
436	39	-3.7282e-02	categorical	6179	both_sexes	1		categorical	1428	both_sexes	1
436	42	-7.9316e-02	categorical	6179	both_sexes	1		categorical	1448	both_sexes	1
436	47	-2.4464e-02	categorical	6179	both_sexes	1		categorical	1468	both_sexes	2
436	49	1.1997e-02	categorical	6179	both_sexes	1		categorical	1468	both_sexes	4
436	55	-1.9331e-02	categorical	6179	both_sexes	1		categorical	1538	both_sexes	0
436	56	-1.2469e-02	categorical	6179	both_sexes	1		categorical	1538	both_sexes	1
436	57	2.9687e-02	categorical	6179	both_sexes	1		categorical	1538	both_sexes	2
436	65	1.4413e-02	categorical	6179	both_sexes	1		categorical	1677	both_sexes	1677
436	66	4.8159e-04	categorical	6179	both_sexes	1		categorical	1707	both_sexes	1
436	67	-2.0641e-03	categorical	6179	both_sexes	1		categorical	1707	both_sexes	2
436	72	-1.5044e-03	categorical	6179	both_sexes	1		categorical	1747	both_sexes	4
436	73	-2.9878e-03	categorical	6179	both_sexes	1		categorical	1747	both_sexes	5
436	80	-7.5473e-03	categorical	6179	both_sexes	1		categorical	1920	both_sexes	1920
436	82	-3.9840e-03	categorical	6179	both_sexes	1		categorical	1940	both_sexes	1940
436	83	4.8649e-03	categorical	6179	both_sexes	1		categorical	1950	both_sexes	1950
436	85	1.3268e-03	categorical	6179	both_sexes	1		categorical	1970	both_sexes	1970
436	86	7.1701e-03	categorical	6179	both_sexes	1		categorical	1980	both_sexes	1980
436	89	2.2500e-03	categorical	6179	both_sexes	1		categorical	2010	both_sexes	2010
436	90	-1.3435e-02	categorical	6179	both_sexes	1		categorical	2020	both_sexes	2020
436	92	4.4913e-03	categorical	6179	both_sexes	1		categorical	2040	both_sexes	2040
436	95	-1.9365e-02	categorical	6179	both_sexes	1		categorical	2129	both_sexes	2129
436	97	-1.2696e-02	categorical	6179	both_sexes	1		categorical	2188	both_sexes	2188
436	98	3.9099e-04	categorical	6179	both_sexes	1		categorical	2207	both_sexes	2207
436	103	1.9895e-03	categorical	6179	both_sexes	1		categorical	2257	both_sexes	2257
436	104	-1.6348e-02	categorical	6179	both_sexes	1		categorical	2316	both_sexes	2316
436	105	-1.7115e-02	categorical	6179	both_sexes	1		categorical	2335	both_sexes	2335
436	113	-2.6811e-02	categorical	6179	both_sexes	1		categorical	2443	both_sexes	2443
436	116	-2.3469e-03	categorical	6179	both_sexes	1		categorical	2473	both_sexes	2473
436	149	-2.2256e-04	categorical	6179	both_sexes	1		categorical	3393	both_sexes	3393
436	155	3.4001e-03	categorical	6179	both_sexes	1		categorical	3571	both_sexes	3571
436	157	-2.0248e-02	categorical	6179	both_sexes	1		categorical	3606	both_sexes	3606
436	181	4.7271e-03	categorical	6179	both_sexes	1		categorical	4293	both_sexes	3
436	182	-4.6971e-03	categorical	6179	both_sexes	1		categorical	4294	both_sexes	0
436	200	2.8522e-03	categorical	6179	both_sexes	1		categorical	4957	both_sexes	4957
436	204	-5.0512e-04	categorical	6179	both_sexes	1		categorical	5001	both_sexes	5001
436	205	-2.1601e-03	categorical	6179	both_sexes	1		categorical	5012	both_sexes	5012
436	235	-6.0197e-04	categorical	6179	both_sexes	1		categorical	5556	both_sexes	5556
436	276	-2.1488e-02	categorical	6179	both_sexes	1		categorical	6138	both_sexes	100
436	277	4.6773e-03	categorical	6179	both_sexes	1		categorical	6138	both_sexes	2
436	278	1.5350e-02	categorical	6179	both_sexes	1		categorical	6138	both_sexes	3
436	279	9.2645e-03	categorical	6179	both_sexes	1		categorical	6138	both_sexes	4
436	280	1.8253e-02	categorical	6179	both_sexes	1		categorical	6138	both_sexes	5
436	281	6.5439e-03	categorical	6179	both_sexes	1		categorical	6138	both_sexes	6
436	293	5.1227e-03	categorical	6179	both_sexes	1		categorical	6141	both_sexes	1
436	294	-3.1128e-02	categorical	6179	both_sexes	1		categorical	6141	both_sexes	2
436	305	-2.1372e-02	categorical	6179	both_sexes	1		categorical	6142	both_sexes	4
436	307	-1.3816e-03	categorical	6179	both_sexes	1		categorical	6142	both_sexes	6
436	312	-5.3706e-03	categorical	6179	both_sexes	1		categorical	6143	both_sexes	3
436	314	-1.0384e-02	categorical	6179	both_sexes	1		categorical	6144	both_sexes	1
436	318	-1.7719e-02	categorical	6179	both_sexes	1		categorical	6144	both_sexes	5
436	319	-8.4503e-03	categorical	6179	both_sexes	1		categorical	6145	both_sexes	1
436	325	-1.5604e-02	categorical	6179	both_sexes	1		categorical	6145	both_sexes	6
436	345	1.9818e-02	categorical	6179	both_sexes	1		categorical	6149	both_sexes	100
436	347	-1.1266e-02	categorical	6179	both_sexes	1		categorical	6149	both_sexes	3
436	348	-1.3579e-02	categorical	6179	both_sexes	1		categorical	6149	both_sexes	4
436	350	-2.2149e-02	categorical	6179	both_sexes	1		categorical	6149	both_sexes	6
436	352	2.0440e-02	categorical	6179	both_sexes	1		categorical	6150	both_sexes	100
436	353	-1.6762e-02	categorical	6179	both_sexes	1		categorical	6150	both_sexes	2
436	355	-1.6578e-02	categorical	6179	both_sexes	1		categorical	6150	both_sexes	4
436	362	-6.5308e-04	categorical	6179	both_sexes	1		categorical	6151	both_sexes	7
436	363	-1.0448e-02	categorical	6179	both_sexes	1		categorical	6152	both_sexes	100
436	367	-1.4445e-03	categorical	6179	both_sexes	1		categorical	6152	both_sexes	8
436	376	-2.6550e-02	categorical	6179	both_sexes	1		categorical	6154	both_sexes	100
436	377	3.3336e-02	categorical	6179	both_sexes	1		categorical	6154	both_sexes	2
436	378	1.3075e-02	categorical	6179	both_sexes	1		categorical	6154	both_sexes	3
436	380	-8.8674e-03	categorical	6179	both_sexes	1		categorical	6154	both_sexes	5
436	383	-3.5988e-01	categorical	6179	both_sexes	1		categorical	6155	both_sexes	100
436	407	-2.5392e-02	categorical	6179	both_sexes	1		categorical	6159	both_sexes	100
436	413	4.0101e-02	categorical	6179	both_sexes	1		categorical	6159	both_sexes	7
436	414	-8.0397e-03	categorical	6179	both_sexes	1		categorical	6159	both_sexes	8
436	415	6.4207e-02	categorical	6179	both_sexes	1		categorical	6160	both_sexes	1
436	416	-3.6810e-02	categorical	6179	both_sexes	1		categorical	6160	both_sexes	100
436	419	1.0709e-02	categorical	6179	both_sexes	1		categorical	6160	both_sexes	4
436	420	1.6373e-02	categorical	6179	both_sexes	1		categorical	6160	both_sexes	5
436	421	1.0275e-02	categorical	6179	both_sexes	1		categorical	6162	both_sexes	1
436	423	2.7563e-02	categorical	6179	both_sexes	1		categorical	6162	both_sexes	2
436	424	-6.7251e-03	categorical	6179	both_sexes	1		categorical	6162	both_sexes	3
436	427	-4.9607e-02	categorical	6179	both_sexes	1		categorical	6164	both_sexes	100
436	428	7.4379e-02	categorical	6179	both_sexes	1		categorical	6164	both_sexes	2
436	431	2.1392e-02	categorical	6179	both_sexes	1		categorical	6164	both_sexes	5
436	436	1.0000e+00	categorical	6179	both_sexes	1		categorical	6179	both_sexes	1
436	437	-7.7110e-01	categorical	6179	both_sexes	1		categorical	6179	both_sexes	100
436	488	-1.6943e-02	categorical	6179	both_sexes	1		categorical	20002	both_sexes	1065
436	492	-1.7134e-02	categorical	6179	both_sexes	1		categorical	20002	both_sexes	1074
436	506	-1.4924e-03	categorical	6179	both_sexes	1		categorical	20002	both_sexes	1111
436	545	-2.5663e-02	categorical	6179	both_sexes	1		categorical	20002	both_sexes	1220
436	550	-3.4882e-03	categorical	6179	both_sexes	1		categorical	20002	both_sexes	1226
436	584	-5.9673e-03	categorical	6179	both_sexes	1		categorical	20002	both_sexes	1286
436	671	-1.0873e-02	categorical	6179	both_sexes	1		categorical	20002	both_sexes	1474
436	877	-9.6497e-03	categorical	6179	both_sexes	1		categorical	20003	both_sexes	1140865634
436	895	-1.1598e-02	categorical	6179	both_sexes	1		categorical	20003	both_sexes	1140866738
436	942	3.1881e-02	categorical	6179	both_sexes	1		categorical	20003	both_sexes	1140871310
436	981	-5.1932e-03	categorical	6179	both_sexes	1		categorical	20003	both_sexes	1140874420
436	1040	-9.0947e-03	categorical	6179	both_sexes	1		categorical	20003	both_sexes	1140879802
436	1055	-5.4514e-03	categorical	6179	both_sexes	1		categorical	20003	both_sexes	1140881856
436	1093	-2.2201e-02	categorical	6179	both_sexes	1		categorical	20003	both_sexes	1140884600
436	1179	-5.0221e-03	categorical	6179	both_sexes	1		categorical	20003	both_sexes	1140923346
436	1312	-7.3600e-03	categorical	6179	both_sexes	1		categorical	20003	both_sexes	1141176832
436	1357	-8.2927e-03	categorical	6179	both_sexes	1		categorical	20003	both_sexes	1141191044
436	1368	-7.1871e-03	categorical	6179	both_sexes	1		categorical	20003	both_sexes	1141194794
436	1496	-8.8165e-03	categorical	6179	both_sexes	1		categorical	20004	both_sexes	1477
436	1497	1.1563e-02	categorical	6179	both_sexes	1		categorical	20004	both_sexes	1478
436	1498	1.1483e-02	categorical	6179	both_sexes	1		categorical	20004	both_sexes	1479
436	1499	5.1862e-03	categorical	6179	both_sexes	1		categorical	20004	both_sexes	1480
436	1502	4.1554e-03	categorical	6179	both_sexes	1		categorical	20004	both_sexes	1483
436	1836	3.7940e-03	categorical	6179	both_sexes	1		categorical	20107	both_sexes	1
436	1838	-3.8118e-03	categorical	6179	both_sexes	1		categorical	20107	both_sexes	100
436	1839	1.1007e-03	categorical	6179	both_sexes	1		categorical	20107	both_sexes	101
436	1844	-3.9743e-03	categorical	6179	both_sexes	1		categorical	20107	both_sexes	3
436	1848	-3.8487e-03	categorical	6179	both_sexes	1		categorical	20107	both_sexes	9
436	1861	-5.6297e-03	categorical	6179	both_sexes	1		categorical	20110	both_sexes	100
436	1870	4.9413e-03	categorical	6179	both_sexes	1		categorical	20110	both_sexes	8
436	1871	-4.0292e-03	categorical	6179	both_sexes	1		categorical	20110	both_sexes	9
436	1872	-7.0113e-03	categorical	6179	both_sexes	1		categorical	20111	both_sexes	1
436	1874	-1.2334e-03	categorical	6179	both_sexes	1		categorical	20111	both_sexes	100
436	1875	-7.3357e-04	categorical	6179	both_sexes	1		categorical	20111	both_sexes	101
436	1885	-7.5391e-03	categorical	6179	both_sexes	1		categorical	20111	both_sexes	9
436	1985	6.7294e-04	categorical	6179	both_sexes	1		categorical	20116	both_sexes	0
436	1986	2.3673e-02	categorical	6179	both_sexes	1		categorical	20116	both_sexes	1
436	1987	-3.7686e-02	categorical	6179	both_sexes	1		categorical	20116	both_sexes	2
436	1988	-2.5114e-02	categorical	6179	both_sexes	1		categorical	20117	both_sexes	0
436	1989	-1.3333e-02	categorical	6179	both_sexes	1		categorical	20117	both_sexes	1
436	1990	2.8118e-02	categorical	6179	both_sexes	1		categorical	20117	both_sexes	2
436	2007	5.6395e-03	categorical	6179	both_sexes	1		categorical	20160	both_sexes	20160
436	3330	-1.5177e-02	categorical	6179	both_sexes	1		categorical	41200	both_sexes	J183
436	5864	-1.1035e-02	categorical	6179	both_sexes	1		categorical	41232	both_sexes	10
436	5869	-4.2793e-03	categorical	6179	both_sexes	1		categorical	41244	both_sexes	100
436	5878	-4.0303e-03	categorical	6179	both_sexes	1		categorical	41245	both_sexes	1040
436	5879	-1.2732e-02	categorical	6179	both_sexes	1		categorical	41245	both_sexes	1070
436	5891	-1.0408e-02	categorical	6179	both_sexes	1		categorical	41245	both_sexes	1280
436	5933	-1.4387e-02	categorical	6179	both_sexes	1		categorical	41246	both_sexes	1160
436	5950	-1.2180e-02	categorical	6179	both_sexes	1		categorical	41246	both_sexes	1480
436	6001	4.0276e-03	categorical	6179	both_sexes	1		categorical	41247	both_sexes	2000
436	6009	-6.8067e-04	categorical	6179	both_sexes	1		categorical	41248	both_sexes	1000
436	6040	-2.0233e-02	categorical	6179	both_sexes	1		categorical	41249	both_sexes	2002
436	6058	-1.7226e-05	categorical	6179	both_sexes	1		categorical	41250	both_sexes	1000
436	6068	-1.3034e-04	categorical	6179	both_sexes	1		categorical	41251	both_sexes	1000
436	6157	2.6927e-02	categorical	6179	both_sexes	1		continuous	46	both_sexes		irnt
436	6159	2.3855e-02	categorical	6179	both_sexes	1		continuous	47	both_sexes		irnt
436	6161	-4.4125e-02	categorical	6179	both_sexes	1		continuous	48	both_sexes		irnt
436	6163	-2.8044e-02	categorical	6179	both_sexes	1		continuous	49	both_sexes		irnt
436	6165	2.1130e-02	categorical	6179	both_sexes	1		continuous	50	both_sexes		irnt
436	6167	1.7498e-02	categorical	6179	both_sexes	1		continuous	51	both_sexes		irnt
436	6183	-3.3331e-02	categorical	6179	both_sexes	1		continuous	102	both_sexes		irnt
436	6198	1.2303e-02	categorical	6179	both_sexes	1		continuous	400	both_sexes		irnt
436	6201	-1.1533e-02	categorical	6179	both_sexes	1		continuous	404	both_sexes		irnt
436	6203	8.8049e-03	categorical	6179	both_sexes	1		continuous	699	both_sexes		irnt
436	6220	1.9635e-02	categorical	6179	both_sexes	1		continuous	874	both_sexes		irnt
436	6269	-3.7459e-02	categorical	6179	both_sexes	1		continuous	1438	both_sexes		irnt
436	6273	1.7017e-02	categorical	6179	both_sexes	1		continuous	1488	both_sexes		irnt
436	6303	-1.1945e-02	categorical	6179	both_sexes	1		continuous	2139	both_sexes		irnt
436	6307	1.7237e-03	categorical	6179	both_sexes	1		continuous	2217	both_sexes		irnt
436	6347	3.5562e-02	categorical	6179	both_sexes	1		continuous	3062	both_sexes		irnt
436	6349	3.4702e-02	categorical	6179	both_sexes	1		continuous	3063	both_sexes		irnt
436	6351	3.1072e-02	categorical	6179	both_sexes	1		continuous	3064	both_sexes		irnt
436	6354	-2.5250e-02	categorical	6179	both_sexes	1		continuous	3143	both_sexes		irnt
436	6360	1.5724e-02	categorical	6179	both_sexes	1		continuous	3148	both_sexes		irnt
436	6411	-6.2633e-03	categorical	6179	both_sexes	1		continuous	4079	both_sexes		irnt
436	6413	2.3510e-03	categorical	6179	both_sexes	1		continuous	4080	both_sexes		irnt
436	6415	-1.7628e-02	categorical	6179	both_sexes	1		continuous	4100	both_sexes		irnt
436	6417	4.7413e-03	categorical	6179	both_sexes	1		continuous	4101	both_sexes		irnt
436	6419	1.1566e-02	categorical	6179	both_sexes	1		continuous	4104	both_sexes		irnt
436	6421	1.1533e-02	categorical	6179	both_sexes	1		continuous	4105	both_sexes		irnt
436	6423	1.1566e-02	categorical	6179	both_sexes	1		continuous	4106	both_sexes		irnt
436	6427	4.5794e-03	categorical	6179	both_sexes	1		continuous	4120	both_sexes		irnt
436	6429	1.1666e-02	categorical	6179	both_sexes	1		continuous	4123	both_sexes		irnt
436	6431	1.1757e-02	categorical	6179	both_sexes	1		continuous	4124	both_sexes		irnt
436	6433	1.1666e-02	categorical	6179	both_sexes	1		continuous	4125	both_sexes		irnt
436	6435	-1.9475e-02	categorical	6179	both_sexes	1		continuous	4194	both_sexes		irnt
436	6437	5.8418e-03	categorical	6179	both_sexes	1		continuous	4195	both_sexes		irnt
436	6495	-3.9349e-03	categorical	6179	both_sexes	1		continuous	5096	both_sexes		irnt
436	6497	-4.3722e-03	categorical	6179	both_sexes	1		continuous	5097	both_sexes		irnt
436	6499	-6.3454e-03	categorical	6179	both_sexes	1		continuous	5098	both_sexes		irnt
436	6501	-5.0136e-03	categorical	6179	both_sexes	1		continuous	5099	both_sexes		irnt
436	6535	1.5733e-03	categorical	6179	both_sexes	1		continuous	5116	both_sexes		irnt
436	6543	-5.5681e-03	categorical	6179	both_sexes	1		continuous	5132	both_sexes		irnt
436	6545	-6.3195e-03	categorical	6179	both_sexes	1		continuous	5133	both_sexes		irnt
436	6547	-4.8348e-03	categorical	6179	both_sexes	1		continuous	5134	both_sexes		irnt
436	6549	-4.2547e-03	categorical	6179	both_sexes	1		continuous	5135	both_sexes		irnt
436	6580	-8.1994e-03	categorical	6179	both_sexes	1		continuous	5257	both_sexes		irnt
436	6629	-4.4324e-03	categorical	6179	both_sexes	1		continuous	20010	both_sexes		irnt
436	6633	1.1855e-02	categorical	6179	both_sexes	1		continuous	20015	both_sexes		irnt
436	6635	-6.3092e-03	categorical	6179	both_sexes	1		continuous	20016	both_sexes		irnt
436	6642	5.1780e-03	categorical	6179	both_sexes	1		continuous	20022	both_sexes		irnt
436	6644	-1.0994e-02	categorical	6179	both_sexes	1		continuous	20023	both_sexes		irnt
436	6664	1.2272e-02	categorical	6179	both_sexes	1		continuous	20153	both_sexes		irnt
436	6740	-3.5112e-02	categorical	6179	both_sexes	1		continuous	21001	both_sexes		irnt
436	6742	-2.4949e-02	categorical	6179	both_sexes	1		continuous	21002	both_sexes		irnt
436	6829	-2.4957e-02	categorical	6179	both_sexes	1		continuous	23098	both_sexes		irnt
436	6831	-4.3442e-02	categorical	6179	both_sexes	1		continuous	23099	both_sexes		irnt
436	6833	-3.6971e-02	categorical	6179	both_sexes	1		continuous	23100	both_sexes		irnt
436	6835	-4.2004e-04	categorical	6179	both_sexes	1		continuous	23101	both_sexes		irnt
436	6837	-6.3498e-04	categorical	6179	both_sexes	1		continuous	23102	both_sexes		irnt
436	6839	-3.5042e-02	categorical	6179	both_sexes	1		continuous	23104	both_sexes		irnt
436	6841	-7.2406e-03	categorical	6179	both_sexes	1		continuous	23105	both_sexes		irnt
436	6843	-2.3172e-04	categorical	6179	both_sexes	1		continuous	23106	both_sexes		irnt
436	6845	1.0783e-02	categorical	6179	both_sexes	1		continuous	23107	both_sexes		irnt
436	6847	1.2275e-02	categorical	6179	both_sexes	1		continuous	23108	both_sexes		irnt
436	6849	-9.8918e-03	categorical	6179	both_sexes	1		continuous	23109	both_sexes		irnt
436	6851	-9.7588e-03	categorical	6179	both_sexes	1		continuous	23110	both_sexes		irnt
436	6853	-3.6972e-02	categorical	6179	both_sexes	1		continuous	23111	both_sexes		irnt
436	6855	-3.2989e-02	categorical	6179	both_sexes	1		continuous	23112	both_sexes		irnt
436	6857	-1.2103e-02	categorical	6179	both_sexes	1		continuous	23113	both_sexes		irnt
436	6859	-1.2160e-02	categorical	6179	both_sexes	1		continuous	23114	both_sexes		irnt
436	6861	-3.5808e-02	categorical	6179	both_sexes	1		continuous	23115	both_sexes		irnt
436	6863	-3.2373e-02	categorical	6179	both_sexes	1		continuous	23116	both_sexes		irnt
436	6865	-1.4255e-02	categorical	6179	both_sexes	1		continuous	23117	both_sexes		irnt
436	6867	-1.4286e-02	categorical	6179	both_sexes	1		continuous	23118	both_sexes		irnt
436	6869	-4.4086e-02	categorical	6179	both_sexes	1		continuous	23119	both_sexes		irnt
436	6871	-3.7214e-02	categorical	6179	both_sexes	1		continuous	23120	both_sexes		irnt
436	6873	2.0106e-03	categorical	6179	both_sexes	1		continuous	23121	both_sexes		irnt
436	6875	2.2140e-03	categorical	6179	both_sexes	1		continuous	23122	both_sexes		irnt
436	6877	-4.5028e-02	categorical	6179	both_sexes	1		continuous	23123	both_sexes		irnt
436	6879	-3.6650e-02	categorical	6179	both_sexes	1		continuous	23124	both_sexes		irnt
436	6881	1.7087e-04	categorical	6179	both_sexes	1		continuous	23125	both_sexes		irnt
436	6883	-6.2326e-05	categorical	6179	both_sexes	1		continuous	23126	both_sexes		irnt
436	6885	-4.3333e-02	categorical	6179	both_sexes	1		continuous	23127	both_sexes		irnt
436	6887	-3.7046e-02	categorical	6179	both_sexes	1		continuous	23128	both_sexes		irnt
436	6889	8.3716e-03	categorical	6179	both_sexes	1		continuous	23129	both_sexes		irnt
436	6891	8.4851e-03	categorical	6179	both_sexes	1		continuous	23130	both_sexes		irnt
436	6932	-4.0553e-02	categorical	6179	both_sexes	1		continuous	30000	both_sexes		irnt
436	6934	-2.4756e-02	categorical	6179	both_sexes	1		continuous	30010	both_sexes		irnt
436	6936	-8.1106e-03	categorical	6179	both_sexes	1		continuous	30020	both_sexes		irnt
436	6938	-1.4458e-02	categorical	6179	both_sexes	1		continuous	30030	both_sexes		irnt
436	6940	1.8881e-02	categorical	6179	both_sexes	1		continuous	30040	both_sexes		irnt
436	6942	2.5344e-02	categorical	6179	both_sexes	1		continuous	30050	both_sexes		irnt
436	6944	1.8681e-02	categorical	6179	both_sexes	1		continuous	30060	both_sexes		irnt
436	6946	-3.9108e-02	categorical	6179	both_sexes	1		continuous	30070	both_sexes		irnt
436	6948	-1.4425e-02	categorical	6179	both_sexes	1		continuous	30080	both_sexes		irnt
436	6950	-1.7012e-02	categorical	6179	both_sexes	1		continuous	30090	both_sexes		irnt
436	6952	-4.5261e-04	categorical	6179	both_sexes	1		continuous	30100	both_sexes		irnt
436	6954	-1.1443e-02	categorical	6179	both_sexes	1		continuous	30110	both_sexes		irnt
436	6956	1.3275e-03	categorical	6179	both_sexes	1		continuous	30120	both_sexes		irnt
436	6958	-1.4439e-02	categorical	6179	both_sexes	1		continuous	30130	both_sexes		irnt
436	6960	-4.8326e-02	categorical	6179	both_sexes	1		continuous	30140	both_sexes		irnt
436	6962	-1.2149e-02	categorical	6179	both_sexes	1		continuous	30150	both_sexes		irnt
436	6966	4.0876e-02	categorical	6179	both_sexes	1		continuous	30180	both_sexes		irnt
436	6968	1.6772e-02	categorical	6179	both_sexes	1		continuous	30190	both_sexes		irnt
436	6970	-3.9135e-02	categorical	6179	both_sexes	1		continuous	30200	both_sexes		irnt
436	6972	2.2320e-03	categorical	6179	both_sexes	1		continuous	30210	both_sexes		irnt
436	6977	-9.3590e-03	categorical	6179	both_sexes	1		continuous	30240	both_sexes		irnt
436	6979	-1.3744e-02	categorical	6179	both_sexes	1		continuous	30250	both_sexes		irnt
436	6981	-6.6945e-03	categorical	6179	both_sexes	1		continuous	30260	both_sexes		irnt
436	6983	6.3502e-03	categorical	6179	both_sexes	1		continuous	30270	both_sexes		irnt
436	6985	-9.0938e-03	categorical	6179	both_sexes	1		continuous	30280	both_sexes		irnt
436	6987	-1.0969e-02	categorical	6179	both_sexes	1		continuous	30290	both_sexes		irnt
436	6989	-1.4491e-02	categorical	6179	both_sexes	1		continuous	30300	both_sexes		irnt
436	6993	-5.9052e-02	categorical	6179	both_sexes	1		continuous	30510	both_sexes		irnt
436	6995	-2.4517e-02	categorical	6179	both_sexes	1		continuous	30520	both_sexes		irnt
436	6997	-5.8790e-02	categorical	6179	both_sexes	1		continuous	30530	both_sexes		irnt
436	7585	-2.9162e-02	categorical	6179	both_sexes	1		icd10	E11	both_sexes
436	7623	-1.7669e-02	categorical	6179	both_sexes	1		icd10	E66	both_sexes
436	7660	-2.8050e-02	categorical	6179	both_sexes	1		icd10	F17	both_sexes
436	7673	-9.6025e-03	categorical	6179	both_sexes	1		icd10	F32	both_sexes
436	7748	-5.8714e-03	categorical	6179	both_sexes	1		icd10	G47	both_sexes
436	7869	-1.7467e-02	categorical	6179	both_sexes	1		icd10	I25	both_sexes
436	7916	5.5360e-03	categorical	6179	both_sexes	1		icd10	I83	both_sexes
436	7960	-2.7806e-02	categorical	6179	both_sexes	1		icd10	J44	both_sexes
436	7961	-6.3218e-03	categorical	6179	both_sexes	1		icd10	J45	both_sexes
436	8004	-1.0210e-02	categorical	6179	both_sexes	1		icd10	K21	both_sexes
436	8020	-4.6029e-03	categorical	6179	both_sexes	1		icd10	K42	both_sexes
436	8022	-1.7209e-02	categorical	6179	both_sexes	1		icd10	K44	both_sexes
436	8049	-1.7862e-02	categorical	6179	both_sexes	1		icd10	K80	both_sexes
436	8142	1.7683e-02	categorical	6179	both_sexes	1		icd10	M16	both_sexes
436	8143	1.5782e-02	categorical	6179	both_sexes	1		icd10	M17	both_sexes
436	8169	3.2029e-04	categorical	6179	both_sexes	1		icd10	M51	both_sexes
436	8223	-8.4267e-03	categorical	6179	both_sexes	1		icd10	N20	both_sexes
436	8448	-1.3660e-02	categorical	6179	both_sexes	1		icd10	R07	both_sexes
436	8459	-4.3634e-03	categorical	6179	both_sexes	1		icd10	R19	both_sexes
436	9083	-1.6905e-02	categorical	6179	both_sexes	1		icd10	Z72	both_sexes
436	9090	-5.2423e-03	categorical	6179	both_sexes	1		icd10	Z82	both_sexes
436	9094	-1.3678e-02	categorical	6179	both_sexes	1		icd10	Z86	both_sexes
436	9096	-5.4644e-03	categorical	6179	both_sexes	1		icd10	Z88	both_sexes
436	9103	-1.0476e-02	categorical	6179	both_sexes	1		icd10	Z95	both_sexes
436	9649	-8.0442e-03	categorical	6179	both_sexes	1		prescriptions	amlodipine	both_sexes
436	9667	-9.4817e-03	categorical	6179	both_sexes	1		prescriptions	bendroflumethiazide	both_sexes
436	9701	-5.6210e-03	categorical	6179	both_sexes	1		prescriptions	citalopram	both_sexes
436	9702	-7.6722e-03	categorical	6179	both_sexes	1		prescriptions	clarithromycin	both_sexes
436	9770	-5.9864e-03	categorical	6179	both_sexes	1		prescriptions	gabapentin	both_sexes
436	9773	-1.7508e-02	categorical	6179	both_sexes	1		prescriptions	gliclazide	both_sexes
436	9801	-2.4162e-03	categorical	6179	both_sexes	1		prescriptions	latanoprost	both_sexes
436	9816	-8.6125e-04	categorical	6179	both_sexes	1		prescriptions	mebeverine	both_sexes
436	9821	-2.2170e-02	categorical	6179	both_sexes	1		prescriptions	metformin	both_sexes
436	9849	-1.1688e-02	categorical	6179	both_sexes	1		prescriptions	orlistat	both_sexes
436	9853	-8.1831e-03	categorical	6179	both_sexes	1		prescriptions	paracetamol	both_sexes
436	9909	-4.4786e-03	categorical	6179	both_sexes	1		prescriptions	tramadol	both_sexes
436	9921	-2.6640e-03	categorical	6179	both_sexes	1		prescriptions	zopiclone	both_sexes
436	9924	-1.5522e-02	categorical	6179	both_sexes	1		prescriptions	ACE inhibitor|anti-hypertensive	both_sexes
436	9929	-1.9549e-03	categorical	6179	both_sexes	1		prescriptions	GABA agonist|sedative	both_sexes
436	9971	-5.9864e-03	categorical	6179	both_sexes	1		prescriptions	anticonvulsant|voltage-gated calcium channel inhibitor|neuropathy	both_sexes
436	9973	-8.1831e-03	categorical	6179	both_sexes	1		prescriptions	antipyretic	both_sexes
436	9975	-1.3907e-03	categorical	6179	both_sexes	1		prescriptions	antispasmodic	both_sexes
436	9982	-4.5467e-03	categorical	6179	both_sexes	1		prescriptions	beta-lactam antibiotic|beta-lactamase inhibitor|antibiotic	both_sexes
436	9987	-2.2170e-02	categorical	6179	both_sexes	1		prescriptions	biguanides|diabetes	both_sexes
436	9990	-9.0053e-03	categorical	6179	both_sexes	1		prescriptions	calcium channel blocker|dihydropyridine|anti-hypertensive	both_sexes
436	10018	-1.1688e-02	categorical	6179	both_sexes	1		prescriptions	lipase inhibitor|obesity	both_sexes
436	10039	-4.4786e-03	categorical	6179	both_sexes	1		prescriptions	opioid analgesic|selective serotonin re-uptake inhibitor|norepinephrine re-uptake inhibitor	both_sexes
436	10058	-5.3702e-03	categorical	6179	both_sexes	1		prescriptions	selective serotonin re-uptake inhibitor|SSRI	both_sexes
436	10065	-1.8105e-02	categorical	6179	both_sexes	1		prescriptions	sulfonylurea|diabetes	both_sexes
436	10068	-9.7802e-03	categorical	6179	both_sexes	1		prescriptions	thiazide diuretic|diuretic	both_sexes
436	10435	-2.8714e-02	categorical	6179	both_sexes	1		phecode	250	both_sexes
436	10439	-2.9113e-02	categorical	6179	both_sexes	1		phecode	250.2	both_sexes
436	10510	-1.2360e-02	categorical	6179	both_sexes	1		phecode	272	both_sexes
436	10556	-8.7646e-03	categorical	6179	both_sexes	1		phecode	317	both_sexes
436	10558	-2.8250e-02	categorical	6179	both_sexes	1		phecode	318	both_sexes
436	10580	-5.6952e-03	categorical	6179	both_sexes	1		phecode	327	both_sexes
436	10588	-7.9883e-03	categorical	6179	both_sexes	1		phecode	306	both_sexes
436	10634	-5.6516e-03	categorical	6179	both_sexes	1		phecode	327.3	both_sexes
436	10785	-2.0753e-02	categorical	6179	both_sexes	1		phecode	401.1	both_sexes
436	10786	-2.0848e-02	categorical	6179	both_sexes	1		phecode	401	both_sexes
436	10792	-2.0500e-02	categorical	6179	both_sexes	1		phecode	411	both_sexes
436	10797	-1.0990e-02	categorical	6179	both_sexes	1		phecode	411.4	both_sexes
436	10798	-1.7905e-02	categorical	6179	both_sexes	1		phecode	411.8	both_sexes
436	10849	-1.7379e-02	categorical	6179	both_sexes	1		phecode	459	both_sexes
436	10888	5.5041e-03	categorical	6179	both_sexes	1		phecode	454.1	both_sexes
436	10892	-1.4876e-02	categorical	6179	both_sexes	1		phecode	530	both_sexes
436	10929	-2.7873e-02	categorical	6179	both_sexes	1		phecode	496.2	both_sexes
436	10931	-2.7884e-02	categorical	6179	both_sexes	1		phecode	496.21	both_sexes
436	10952	9.0267e-04	categorical	6179	both_sexes	1		phecode	714	both_sexes
436	10999	-1.4277e-02	categorical	6179	both_sexes	1		phecode	530.1	both_sexes
436	11000	-1.0959e-02	categorical	6179	both_sexes	1		phecode	530.11	both_sexes
436	11018	-9.9343e-03	categorical	6179	both_sexes	1		phecode	785	both_sexes
436	11025	-1.2366e-02	categorical	6179	both_sexes	1		phecode	550	both_sexes
436	11027	-4.8270e-03	categorical	6179	both_sexes	1		phecode	550.4	both_sexes
436	11029	-1.7143e-02	categorical	6179	both_sexes	1		phecode	550.2	both_sexes
436	11039	-1.6881e-02	categorical	6179	both_sexes	1		phecode	558	both_sexes
436	11074	-1.8328e-02	categorical	6179	both_sexes	1		phecode	574.1	both_sexes
436	11167	1.8012e-02	categorical	6179	both_sexes	1		phecode	716	both_sexes
436	11168	1.8058e-02	categorical	6179	both_sexes	1		phecode	716.9	both_sexes
436	11183	1.3900e-02	categorical	6179	both_sexes	1		phecode	716.2	both_sexes
436	11184	1.9262e-02	categorical	6179	both_sexes	1		phecode	740	both_sexes
436	11200	1.4529e-02	categorical	6179	both_sexes	1		phecode	835	both_sexes
436	11263	-5.2230e-03	categorical	6179	both_sexes	1		phecode	760	both_sexes
436	11329	-9.5998e-03	categorical	6179	both_sexes	1		phecode	594	both_sexes
436	11330	-7.7883e-03	categorical	6179	both_sexes	1		phecode	594.1	both_sexes
436	11561	-1.3641e-02	categorical	6179	both_sexes	1		phecode	418	both_sexes
436	11697	-5.1695e-03	categorical	6179	both_sexes	1		phecode	960	both_sexes
436	11698	-5.9874e-03	categorical	6179	both_sexes	1		phecode	960.2	both_sexes
436	11766	1.9919e-02	categorical	6179	both_sexes	1		continuous	AG	both_sexes		irnt
436	11768	-1.3082e-02	categorical	6179	both_sexes	1		continuous	DBP	both_sexes		auto_medadj_irnt
436	11769	-1.3298e-02	categorical	6179	both_sexes	1		continuous	DBP	both_sexes		auto_medadj_raw
436	11770	-5.7171e-03	categorical	6179	both_sexes	1		continuous	DBP	both_sexes		combined_irnt
436	11771	-1.3032e-02	categorical	6179	both_sexes	1		continuous	DBP	both_sexes		combined_medadj_irnt
436	11772	-1.3302e-02	categorical	6179	both_sexes	1		continuous	DBP	both_sexes		combined_medadj_raw
436	11773	-6.0818e-03	categorical	6179	both_sexes	1		continuous	DBP	both_sexes		combined_raw
436	11780	1.1500e-02	categorical	6179	both_sexes	1		continuous	LDLC	both_sexes		medadj_irnt
436	11781	1.0508e-02	categorical	6179	both_sexes	1		continuous	LDLC	both_sexes		medadj_raw
436	11782	-2.5119e-03	categorical	6179	both_sexes	1		continuous	MAP	both_sexes		auto_irnt
436	11783	-9.6428e-03	categorical	6179	both_sexes	1		continuous	MAP	both_sexes		auto_medadj_irnt
436	11784	-9.8749e-03	categorical	6179	both_sexes	1		continuous	MAP	both_sexes		auto_medadj_raw
436	11785	-2.8112e-03	categorical	6179	both_sexes	1		continuous	MAP	both_sexes		auto_raw
436	11786	-1.8192e-03	categorical	6179	both_sexes	1		continuous	MAP	both_sexes		combined_irnt
436	11787	-9.4586e-03	categorical	6179	both_sexes	1		continuous	MAP	both_sexes		combined_medadj_irnt
436	11788	-9.7313e-03	categorical	6179	both_sexes	1		continuous	MAP	both_sexes		combined_medadj_raw
436	11789	-2.1447e-03	categorical	6179	both_sexes	1		continuous	MAP	both_sexes		combined_raw
436	11792	-1.0026e-03	categorical	6179	both_sexes	1		continuous	MAP	both_sexes		manual_medadj_raw
436	11793	2.2680e-03	categorical	6179	both_sexes	1		continuous	MAP	both_sexes		manual_raw
436	11796	-1.1190e-02	categorical	6179	both_sexes	1		continuous	NAP	both_sexes		irnt
436	11798	9.6329e-03	categorical	6179	both_sexes	1		continuous	PP	both_sexes		auto_irnt
436	11799	6.2664e-03	categorical	6179	both_sexes	1		continuous	PP	both_sexes		auto_medadj_irnt
436	11800	4.6861e-03	categorical	6179	both_sexes	1		continuous	PP	both_sexes		auto_medadj_raw
436	11801	8.0908e-03	categorical	6179	both_sexes	1		continuous	PP	both_sexes		auto_raw
436	11802	1.0387e-02	categorical	6179	both_sexes	1		continuous	PP	both_sexes		combined_irnt
436	11803	6.7991e-03	categorical	6179	both_sexes	1		continuous	PP	both_sexes		combined_medadj_irnt
436	11804	5.1273e-03	categorical	6179	both_sexes	1		continuous	PP	both_sexes		combined_medadj_raw
436	11805	8.7565e-03	categorical	6179	both_sexes	1		continuous	PP	both_sexes		combined_raw
436	11810	-4.1842e-03	categorical	6179	both_sexes	1		continuous	SBP	both_sexes		auto_medadj_irnt
436	11811	-4.6069e-03	categorical	6179	both_sexes	1		continuous	SBP	both_sexes		auto_medadj_raw
436	11812	3.1345e-03	categorical	6179	both_sexes	1		continuous	SBP	both_sexes		combined_irnt
436	11813	-3.8482e-03	categorical	6179	both_sexes	1		continuous	SBP	both_sexes		combined_medadj_irnt
436	11814	-4.3116e-03	categorical	6179	both_sexes	1		continuous	SBP	both_sexes		combined_medadj_raw
436	11815	2.7187e-03	categorical	6179	both_sexes	1		continuous	SBP	both_sexes		combined_raw
436	11817	-8.4877e-05	categorical	6179	both_sexes	1		continuous	SBP	both_sexes		manual_medadj_raw
436	11820	-6.7294e-04	categorical	6179	both_sexes	1		continuous	Smoking	both_sexes		Ever_Never
436	11823	3.0724e-02	categorical	6179	both_sexes	1		continuous	eGFR	both_sexes		irnt
436	11825	5.2629e-02	categorical	6179	both_sexes	1		continuous	eGFRcreacys	both_sexes		irnt
436	11827	6.3549e-02	categorical	6179	both_sexes	1		continuous	eGFRcys	both_sexes		irnt
436	14250	-4.1935e-02	categorical	6179	both_sexes	1		continuous	whr	both_sexes		irnt
437	13	-1.7645e-02	categorical	6179	both_sexes	100		categorical	120	both_sexes	1
437	15	1.7795e-02	categorical	6179	both_sexes	100		categorical	120	both_sexes	9
437	16	-6.9911e-03	categorical	6179	both_sexes	100		categorical	670	both_sexes	1
437	18	5.1567e-03	categorical	6179	both_sexes	100		categorical	670	both_sexes	2
437	24	3.3282e-02	categorical	6179	both_sexes	100		categorical	680	both_sexes	3
437	31	-1.5390e-02	categorical	6179	both_sexes	100		categorical	1210	both_sexes	1210
437	32	3.9375e-02	categorical	6179	both_sexes	100		categorical	1418	both_sexes	1
437	38	-2.2916e-02	categorical	6179	both_sexes	100		categorical	1428	both_sexes	0
437	39	4.0276e-02	categorical	6179	both_sexes	100		categorical	1428	both_sexes	1
437	42	8.9615e-02	categorical	6179	both_sexes	100		categorical	1448	both_sexes	1
437	47	3.0274e-02	categorical	6179	both_sexes	100		categorical	1468	both_sexes	2
437	49	-1.8396e-02	categorical	6179	both_sexes	100		categorical	1468	both_sexes	4
437	55	2.9965e-02	categorical	6179	both_sexes	100		categorical	1538	both_sexes	0
437	56	4.6339e-04	categorical	6179	both_sexes	100		categorical	1538	both_sexes	1
437	57	-3.2905e-02	categorical	6179	both_sexes	100		categorical	1538	both_sexes	2
437	65	-2.0122e-02	categorical	6179	both_sexes	100		categorical	1677	both_sexes	1677
437	66	-6.1697e-05	categorical	6179	both_sexes	100		categorical	1707	both_sexes	1
437	67	3.5290e-03	categorical	6179	both_sexes	100		categorical	1707	both_sexes	2
437	72	5.7974e-04	categorical	6179	both_sexes	100		categorical	1747	both_sexes	4
437	73	-2.4826e-03	categorical	6179	both_sexes	100		categorical	1747	both_sexes	5
437	80	2.5789e-03	categorical	6179	both_sexes	100		categorical	1920	both_sexes	1920
437	82	8.5445e-04	categorical	6179	both_sexes	100		categorical	1940	both_sexes	1940
437	83	-1.0456e-02	categorical	6179	both_sexes	100		categorical	1950	both_sexes	1950
437	85	1.5107e-04	categorical	6179	both_sexes	100		categorical	1970	both_sexes	1970
437	86	-9.3529e-03	categorical	6179	both_sexes	100		categorical	1980	both_sexes	1980
437	89	-2.8469e-03	categorical	6179	both_sexes	100		categorical	2010	both_sexes	2010
437	90	8.3157e-03	categorical	6179	both_sexes	100		categorical	2020	both_sexes	2020
437	92	-1.3577e-02	categorical	6179	both_sexes	100		categorical	2040	both_sexes	2040
437	95	2.1645e-02	categorical	6179	both_sexes	100		categorical	2129	both_sexes	2129
437	97	-7.2792e-03	categorical	6179	both_sexes	100		categorical	2188	both_sexes	2188
437	98	-3.7382e-03	categorical	6179	both_sexes	100		categorical	2207	both_sexes	2207
437	103	-7.0914e-03	categorical	6179	both_sexes	100		categorical	2257	both_sexes	2257
437	104	1.2030e-02	categorical	6179	both_sexes	100		categorical	2316	both_sexes	2316
437	105	1.3933e-02	categorical	6179	both_sexes	100		categorical	2335	both_sexes	2335
437	113	2.8430e-02	categorical	6179	both_sexes	100		categorical	2443	both_sexes	2443
437	116	-2.3013e-02	categorical	6179	both_sexes	100		categorical	2473	both_sexes	2473
437	149	-1.1846e-03	categorical	6179	both_sexes	100		categorical	3393	both_sexes	3393
437	155	-1.0389e-02	categorical	6179	both_sexes	100		categorical	3571	both_sexes	3571
437	157	1.6112e-02	categorical	6179	both_sexes	100		categorical	3606	both_sexes	3606
437	181	-4.9171e-03	categorical	6179	both_sexes	100		categorical	4293	both_sexes	3
437	182	4.9017e-03	categorical	6179	both_sexes	100		categorical	4294	both_sexes	0
437	200	-6.1249e-03	categorical	6179	both_sexes	100		categorical	4957	both_sexes	4957
437	204	4.2575e-04	categorical	6179	both_sexes	100		categorical	5001	both_sexes	5001
437	205	-5.6278e-04	categorical	6179	both_sexes	100		categorical	5012	both_sexes	5012
437	235	-3.0451e-03	categorical	6179	both_sexes	100		categorical	5556	both_sexes	5556
437	276	3.7201e-02	categorical	6179	both_sexes	100		categorical	6138	both_sexes	100
437	277	-1.4860e-02	categorical	6179	both_sexes	100		categorical	6138	both_sexes	2
437	278	-2.3750e-02	categorical	6179	both_sexes	100		categorical	6138	both_sexes	3
437	279	-5.9634e-03	categorical	6179	both_sexes	100		categorical	6138	both_sexes	4
437	280	-1.5818e-02	categorical	6179	both_sexes	100		categorical	6138	both_sexes	5
437	281	-1.6481e-02	categorical	6179	both_sexes	100		categorical	6138	both_sexes	6
437	293	-6.6485e-04	categorical	6179	both_sexes	100		categorical	6141	both_sexes	1
437	294	3.6956e-02	categorical	6179	both_sexes	100		categorical	6141	both_sexes	2
437	305	1.3502e-02	categorical	6179	both_sexes	100		categorical	6142	both_sexes	4
437	307	-4.3402e-03	categorical	6179	both_sexes	100		categorical	6142	both_sexes	6
437	312	3.6794e-03	categorical	6179	both_sexes	100		categorical	6143	both_sexes	3
437	314	3.3466e-03	categorical	6179	both_sexes	100		categorical	6144	both_sexes	1
437	318	2.4773e-02	categorical	6179	both_sexes	100		categorical	6144	both_sexes	5
437	319	-6.1157e-03	categorical	6179	both_sexes	100		categorical	6145	both_sexes	1
437	325	1.2217e-02	categorical	6179	both_sexes	100		categorical	6145	both_sexes	6
437	345	-1.9591e-02	categorical	6179	both_sexes	100		categorical	6149	both_sexes	100
437	347	1.0798e-02	categorical	6179	both_sexes	100		categorical	6149	both_sexes	3
437	348	1.5063e-02	categorical	6179	both_sexes	100		categorical	6149	both_sexes	4
437	350	2.7557e-02	categorical	6179	both_sexes	100		categorical	6149	both_sexes	6
437	352	-2.6684e-02	categorical	6179	both_sexes	100		categorical	6150	both_sexes	100
437	353	1.9886e-02	categorical	6179	both_sexes	100		categorical	6150	both_sexes	2
437	355	2.1994e-02	categorical	6179	both_sexes	100		categorical	6150	both_sexes	4
437	362	-7.9845e-03	categorical	6179	both_sexes	100		categorical	6151	both_sexes	7
437	363	2.3659e-02	categorical	6179	both_sexes	100		categorical	6152	both_sexes	100
437	367	-7.3012e-03	categorical	6179	both_sexes	100		categorical	6152	both_sexes	8
437	376	4.3381e-02	categorical	6179	both_sexes	100		categorical	6154	both_sexes	100
437	377	-5.1952e-02	categorical	6179	both_sexes	100		categorical	6154	both_sexes	2
437	378	-2.7343e-02	categorical	6179	both_sexes	100		categorical	6154	both_sexes	3
437	380	-4.8956e-03	categorical	6179	both_sexes	100		categorical	6154	both_sexes	5
437	383	4.4989e-01	categorical	6179	both_sexes	100		categorical	6155	both_sexes	100
437	407	5.3476e-02	categorical	6179	both_sexes	100		categorical	6159	both_sexes	100
437	413	-7.5029e-02	categorical	6179	both_sexes	100		categorical	6159	both_sexes	7
437	414	-2.2658e-04	categorical	6179	both_sexes	100		categorical	6159	both_sexes	8
437	415	-8.0439e-02	categorical	6179	both_sexes	100		categorical	6160	both_sexes	1
437	416	4.8075e-02	categorical	6179	both_sexes	100		categorical	6160	both_sexes	100
437	419	-1.7232e-02	categorical	6179	both_sexes	100		categorical	6160	both_sexes	4
437	420	-2.3683e-02	categorical	6179	both_sexes	100		categorical	6160	both_sexes	5
437	421	-1.2003e-02	categorical	6179	both_sexes	100		categorical	6162	both_sexes	1
437	423	-2.5624e-02	categorical	6179	both_sexes	100		categorical	6162	both_sexes	2
437	424	5.6204e-03	categorical	6179	both_sexes	100		categorical	6162	both_sexes	3
437	427	5.3345e-02	categorical	6179	both_sexes	100		categorical	6164	both_sexes	100
437	428	-8.8228e-02	categorical	6179	both_sexes	100		categorical	6164	both_sexes	2
437	431	-2.0038e-02	categorical	6179	both_sexes	100		categorical	6164	both_sexes	5
437	436	-7.7110e-01	categorical	6179	both_sexes	100		categorical	6179	both_sexes	1
437	437	1.0000e+00	categorical	6179	both_sexes	100		categorical	6179	both_sexes	100
437	488	2.2919e-02	categorical	6179	both_sexes	100		categorical	20002	both_sexes	1065
437	492	1.9897e-02	categorical	6179	both_sexes	100		categorical	20002	both_sexes	1074
437	506	-7.3539e-03	categorical	6179	both_sexes	100		categorical	20002	both_sexes	1111
437	545	2.7239e-02	categorical	6179	both_sexes	100		categorical	20002	both_sexes	1220
437	550	4.7166e-04	categorical	6179	both_sexes	100		categorical	20002	both_sexes	1226
437	584	3.5801e-03	categorical	6179	both_sexes	100		categorical	20002	both_sexes	1286
437	671	5.4820e-03	categorical	6179	both_sexes	100		categorical	20002	both_sexes	1474
437	877	-3.7699e-03	categorical	6179	both_sexes	100		categorical	20003	both_sexes	1140865634
437	895	1.8637e-02	categorical	6179	both_sexes	100		categorical	20003	both_sexes	1140866738
437	942	-4.8448e-02	categorical	6179	both_sexes	100		categorical	20003	both_sexes	1140871310
437	981	1.6887e-03	categorical	6179	both_sexes	100		categorical	20003	both_sexes	1140874420
437	1040	1.0674e-02	categorical	6179	both_sexes	100		categorical	20003	both_sexes	1140879802
437	1055	2.2483e-03	categorical	6179	both_sexes	100		categorical	20003	both_sexes	1140881856
437	1093	2.4382e-02	categorical	6179	both_sexes	100		categorical	20003	both_sexes	1140884600
437	1179	-3.9146e-03	categorical	6179	both_sexes	100		categorical	20003	both_sexes	1140923346
437	1312	4.6523e-03	categorical	6179	both_sexes	100		categorical	20003	both_sexes	1141176832
437	1357	4.7285e-03	categorical	6179	both_sexes	100		categorical	20003	both_sexes	1141191044
437	1368	1.1929e-02	categorical	6179	both_sexes	100		categorical	20003	both_sexes	1141194794
437	1496	1.0546e-02	categorical	6179	both_sexes	100		categorical	20004	both_sexes	1477
437	1497	-1.3414e-02	categorical	6179	both_sexes	100		categorical	20004	both_sexes	1478
437	1498	-1.2191e-02	categorical	6179	both_sexes	100		categorical	20004	both_sexes	1479
437	1499	-8.2519e-03	categorical	6179	both_sexes	100		categorical	20004	both_sexes	1480
437	1502	-6.7856e-03	categorical	6179	both_sexes	100		categorical	20004	both_sexes	1483
437	1836	-4.2133e-04	categorical	6179	both_sexes	100		categorical	20107	both_sexes	1
437	1838	2.1851e-03	categorical	6179	both_sexes	100		categorical	20107	both_sexes	100
437	1839	2.7999e-03	categorical	6179	both_sexes	100		categorical	20107	both_sexes	101
437	1844	4.4607e-03	categorical	6179	both_sexes	100		categorical	20107	both_sexes	3
437	1848	3.9191e-03	categorical	6179	both_sexes	100		categorical	20107	both_sexes	9
437	1861	4.2210e-03	categorical	6179	both_sexes	100		categorical	20110	both_sexes	100
437	1870	-4.9889e-03	categorical	6179	both_sexes	100		categorical	20110	both_sexes	8
437	1871	5.3121e-03	categorical	6179	both_sexes	100		categorical	20110	both_sexes	9
437	1872	1.1201e-02	categorical	6179	both_sexes	100		categorical	20111	both_sexes	1
437	1874	-1.9776e-04	categorical	6179	both_sexes	100		categorical	20111	both_sexes	100
437	1875	1.5301e-03	categorical	6179	both_sexes	100		categorical	20111	both_sexes	101
437	1885	5.9039e-03	categorical	6179	both_sexes	100		categorical	20111	both_sexes	9
437	1985	-9.4865e-03	categorical	6179	both_sexes	100		categorical	20116	both_sexes	0
437	1986	-2.2169e-02	categorical	6179	both_sexes	100		categorical	20116	both_sexes	1
437	1987	4.9674e-02	categorical	6179	both_sexes	100		categorical	20116	both_sexes	2
437	1988	1.8384e-02	categorical	6179	both_sexes	100		categorical	20117	both_sexes	0
437	1989	8.7068e-03	categorical	6179	both_sexes	100		categorical	20117	both_sexes	1
437	1990	-1.9856e-02	categorical	6179	both_sexes	100		categorical	20117	both_sexes	2
437	2007	7.7367e-04	categorical	6179	both_sexes	100		categorical	20160	both_sexes	20160
437	3330	1.5662e-02	categorical	6179	both_sexes	100		categorical	41200	both_sexes	J183
437	5864	1.6235e-03	categorical	6179	both_sexes	100		categorical	41232	both_sexes	10
437	5869	-9.3028e-03	categorical	6179	both_sexes	100		categorical	41244	both_sexes	100
437	5878	-4.5380e-03	categorical	6179	both_sexes	100		categorical	41245	both_sexes	1040
437	5879	1.1412e-02	categorical	6179	both_sexes	100		categorical	41245	both_sexes	1070
437	5891	-1.0846e-03	categorical	6179	both_sexes	100		categorical	41245	both_sexes	1280
437	5933	1.3937e-02	categorical	6179	both_sexes	100		categorical	41246	both_sexes	1160
437	5950	4.0932e-04	categorical	6179	both_sexes	100		categorical	41246	both_sexes	1480
437	6001	-1.8920e-02	categorical	6179	both_sexes	100		categorical	41247	both_sexes	2000
437	6009	-1.0353e-02	categorical	6179	both_sexes	100		categorical	41248	both_sexes	1000
437	6040	1.5312e-02	categorical	6179	both_sexes	100		categorical	41249	both_sexes	2002
437	6058	-1.0920e-02	categorical	6179	both_sexes	100		categorical	41250	both_sexes	1000
437	6068	-9.7297e-03	categorical	6179	both_sexes	100		categorical	41251	both_sexes	1000
437	6157	-1.3956e-02	categorical	6179	both_sexes	100		continuous	46	both_sexes		irnt
437	6159	-1.0510e-02	categorical	6179	both_sexes	100		continuous	47	both_sexes		irnt
437	6161	5.2587e-02	categorical	6179	both_sexes	100		continuous	48	both_sexes		irnt
437	6163	3.4285e-02	categorical	6179	both_sexes	100		continuous	49	both_sexes		irnt
437	6165	-2.3686e-02	categorical	6179	both_sexes	100		continuous	50	both_sexes		irnt
437	6167	-1.2316e-02	categorical	6179	both_sexes	100		continuous	51	both_sexes		irnt
437	6183	3.8111e-02	categorical	6179	both_sexes	100		continuous	102	both_sexes		irnt
437	6198	-1.1536e-02	categorical	6179	both_sexes	100		continuous	400	both_sexes		irnt
437	6201	1.1582e-02	categorical	6179	both_sexes	100		continuous	404	both_sexes		irnt
437	6203	-3.5975e-03	categorical	6179	both_sexes	100		continuous	699	both_sexes		irnt
437	6220	-1.6169e-02	categorical	6179	both_sexes	100		continuous	874	both_sexes		irnt
437	6269	4.4248e-02	categorical	6179	both_sexes	100		continuous	1438	both_sexes		irnt
437	6273	-1.2272e-02	categorical	6179	both_sexes	100		continuous	1488	both_sexes		irnt
437	6303	5.1460e-03	categorical	6179	both_sexes	100		continuous	2139	both_sexes		irnt
437	6307	3.3271e-03	categorical	6179	both_sexes	100		continuous	2217	both_sexes		irnt
437	6347	-3.5226e-02	categorical	6179	both_sexes	100		continuous	3062	both_sexes		irnt
437	6349	-3.5377e-02	categorical	6179	both_sexes	100		continuous	3063	both_sexes		irnt
437	6351	-3.3829e-02	categorical	6179	both_sexes	100		continuous	3064	both_sexes		irnt
437	6354	2.7537e-02	categorical	6179	both_sexes	100		continuous	3143	both_sexes		irnt
437	6360	-1.1482e-02	categorical	6179	both_sexes	100		continuous	3148	both_sexes		irnt
437	6411	1.6597e-02	categorical	6179	both_sexes	100		continuous	4079	both_sexes		irnt
437	6413	1.0038e-02	categorical	6179	both_sexes	100		continuous	4080	both_sexes		irnt
437	6415	2.1744e-02	categorical	6179	both_sexes	100		continuous	4100	both_sexes		irnt
437	6417	6.4222e-04	categorical	6179	both_sexes	100		continuous	4101	both_sexes		irnt
437	6419	-6.0806e-03	categorical	6179	both_sexes	100		continuous	4104	both_sexes		irnt
437	6421	-5.9724e-03	categorical	6179	both_sexes	100		continuous	4105	both_sexes		irnt
437	6423	-6.0798e-03	categorical	6179	both_sexes	100		continuous	4106	both_sexes		irnt
437	6427	-4.4946e-04	categorical	6179	both_sexes	100		continuous	4120	both_sexes		irnt
437	6429	-7.3358e-03	categorical	6179	both_sexes	100		continuous	4123	both_sexes		irnt
437	6431	-7.3580e-03	categorical	6179	both_sexes	100		continuous	4124	both_sexes		irnt
437	6433	-7.3357e-03	categorical	6179	both_sexes	100		continuous	4125	both_sexes		irnt
437	6435	2.0216e-02	categorical	6179	both_sexes	100		continuous	4194	both_sexes		irnt
437	6437	-7.1325e-03	categorical	6179	both_sexes	100		continuous	4195	both_sexes		irnt
437	6495	4.7382e-03	categorical	6179	both_sexes	100		continuous	5096	both_sexes		irnt
437	6497	3.9898e-03	categorical	6179	both_sexes	100		continuous	5097	both_sexes		irnt
437	6499	5.4361e-03	categorical	6179	both_sexes	100		continuous	5098	both_sexes		irnt
437	6501	4.9513e-03	categorical	6179	both_sexes	100		continuous	5099	both_sexes		irnt
437	6535	-7.9200e-04	categorical	6179	both_sexes	100		continuous	5116	both_sexes		irnt
437	6543	4.8595e-03	categorical	6179	both_sexes	100		continuous	5132	both_sexes		irnt
437	6545	4.6789e-03	categorical	6179	both_sexes	100		continuous	5133	both_sexes		irnt
437	6547	3.9944e-03	categorical	6179	both_sexes	100		continuous	5134	both_sexes		irnt
437	6549	4.0790e-03	categorical	6179	both_sexes	100		continuous	5135	both_sexes		irnt
437	6580	1.3703e-02	categorical	6179	both_sexes	100		continuous	5257	both_sexes		irnt
437	6629	-2.0375e-03	categorical	6179	both_sexes	100		continuous	20010	both_sexes		irnt
437	6633	-7.8089e-03	categorical	6179	both_sexes	100		continuous	20015	both_sexes		irnt
437	6635	3.1728e-03	categorical	6179	both_sexes	100		continuous	20016	both_sexes		irnt
437	6642	-6.6739e-03	categorical	6179	both_sexes	100		continuous	20022	both_sexes		irnt
437	6644	1.0343e-02	categorical	6179	both_sexes	100		continuous	20023	both_sexes		irnt
437	6664	-1.4694e-02	categorical	6179	both_sexes	100		continuous	20153	both_sexes		irnt
437	6740	4.4011e-02	categorical	6179	both_sexes	100		continuous	21001	both_sexes		irnt
437	6742	3.1813e-02	categorical	6179	both_sexes	100		continuous	21002	both_sexes		irnt
437	6829	3.1770e-02	categorical	6179	both_sexes	100		continuous	23098	both_sexes		irnt
437	6831	5.3643e-02	categorical	6179	both_sexes	100		continuous	23099	both_sexes		irnt
437	6833	4.6071e-02	categorical	6179	both_sexes	100		continuous	23100	both_sexes		irnt
437	6835	3.7577e-03	categorical	6179	both_sexes	100		continuous	23101	both_sexes		irnt
437	6837	3.9277e-03	categorical	6179	both_sexes	100		continuous	23102	both_sexes		irnt
437	6839	4.3874e-02	categorical	6179	both_sexes	100		continuous	23104	both_sexes		irnt
437	6841	1.1565e-02	categorical	6179	both_sexes	100		continuous	23105	both_sexes		irnt
437	6843	-1.6001e-03	categorical	6179	both_sexes	100		continuous	23106	both_sexes		irnt
437	6845	-8.6394e-03	categorical	6179	both_sexes	100		continuous	23107	both_sexes		irnt
437	6847	-9.1911e-03	categorical	6179	both_sexes	100		continuous	23108	both_sexes		irnt
437	6849	3.5692e-03	categorical	6179	both_sexes	100		continuous	23109	both_sexes		irnt
437	6851	3.8887e-03	categorical	6179	both_sexes	100		continuous	23110	both_sexes		irnt
437	6853	4.7762e-02	categorical	6179	both_sexes	100		continuous	23111	both_sexes		irnt
437	6855	4.2640e-02	categorical	6179	both_sexes	100		continuous	23112	both_sexes		irnt
437	6857	1.3479e-02	categorical	6179	both_sexes	100		continuous	23113	both_sexes		irnt
437	6859	1.3546e-02	categorical	6179	both_sexes	100		continuous	23114	both_sexes		irnt
437	6861	4.6986e-02	categorical	6179	both_sexes	100		continuous	23115	both_sexes		irnt
437	6863	4.2136e-02	categorical	6179	both_sexes	100		continuous	23116	both_sexes		irnt
437	6865	1.6101e-02	categorical	6179	both_sexes	100		continuous	23117	both_sexes		irnt
437	6867	1.6232e-02	categorical	6179	both_sexes	100		continuous	23118	both_sexes		irnt
437	6869	5.2323e-02	categorical	6179	both_sexes	100		continuous	23119	both_sexes		irnt
437	6871	4.5352e-02	categorical	6179	both_sexes	100		continuous	23120	both_sexes		irnt
437	6873	4.1403e-03	categorical	6179	both_sexes	100		continuous	23121	both_sexes		irnt
437	6875	3.5761e-03	categorical	6179	both_sexes	100		continuous	23122	both_sexes		irnt
437	6877	5.3330e-02	categorical	6179	both_sexes	100		continuous	23123	both_sexes		irnt
437	6879	4.4983e-02	categorical	6179	both_sexes	100		continuous	23124	both_sexes		irnt
437	6881	5.1258e-03	categorical	6179	both_sexes	100		continuous	23125	both_sexes		irnt
437	6883	5.5075e-03	categorical	6179	both_sexes	100		continuous	23126	both_sexes		irnt
437	6885	5.2410e-02	categorical	6179	both_sexes	100		continuous	23127	both_sexes		irnt
437	6887	4.5562e-02	categorical	6179	both_sexes	100		continuous	23128	both_sexes		irnt
437	6889	-5.0405e-03	categorical	6179	both_sexes	100		continuous	23129	both_sexes		irnt
437	6891	-5.1988e-03	categorical	6179	both_sexes	100		continuous	23130	both_sexes		irnt
437	6932	4.7315e-02	categorical	6179	both_sexes	100		continuous	30000	both_sexes		irnt
437	6934	3.9294e-02	categorical	6179	both_sexes	100		continuous	30010	both_sexes		irnt
437	6936	3.0223e-02	categorical	6179	both_sexes	100		continuous	30020	both_sexes		irnt
437	6938	3.4104e-02	categorical	6179	both_sexes	100		continuous	30030	both_sexes		irnt
437	6940	-1.6034e-02	categorical	6179	both_sexes	100		continuous	30040	both_sexes		irnt
437	6942	-2.0333e-02	categorical	6179	both_sexes	100		continuous	30050	both_sexes		irnt
437	6944	-1.1554e-02	categorical	6179	both_sexes	100		continuous	30060	both_sexes		irnt
437	6946	2.9032e-02	categorical	6179	both_sexes	100		continuous	30070	both_sexes		irnt
437	6948	1.3491e-02	categorical	6179	both_sexes	100		continuous	30080	both_sexes		irnt
437	6950	1.7058e-02	categorical	6179	both_sexes	100		continuous	30090	both_sexes		irnt
437	6952	2.6428e-03	categorical	6179	both_sexes	100		continuous	30100	both_sexes		irnt
437	6954	1.0678e-02	categorical	6179	both_sexes	100		continuous	30110	both_sexes		irnt
437	6956	1.2915e-02	categorical	6179	both_sexes	100		continuous	30120	both_sexes		irnt
437	6958	1.9764e-02	categorical	6179	both_sexes	100		continuous	30130	both_sexes		irnt
437	6960	5.0727e-02	categorical	6179	both_sexes	100		continuous	30140	both_sexes		irnt
437	6962	1.4896e-02	categorical	6179	both_sexes	100		continuous	30150	both_sexes		irnt
437	6966	-3.1634e-02	categorical	6179	both_sexes	100		continuous	30180	both_sexes		irnt
437	6968	-1.6899e-02	categorical	6179	both_sexes	100		continuous	30190	both_sexes		irnt
437	6970	3.1717e-02	categorical	6179	both_sexes	100		continuous	30200	both_sexes		irnt
437	6972	-1.9935e-03	categorical	6179	both_sexes	100		continuous	30210	both_sexes		irnt
437	6977	1.2350e-02	categorical	6179	both_sexes	100		continuous	30240	both_sexes		irnt
437	6979	1.9565e-02	categorical	6179	both_sexes	100		continuous	30250	both_sexes		irnt
437	6981	1.3567e-03	categorical	6179	both_sexes	100		continuous	30260	both_sexes		irnt
437	6983	-9.8859e-03	categorical	6179	both_sexes	100		continuous	30270	both_sexes		irnt
437	6985	1.0314e-02	categorical	6179	both_sexes	100		continuous	30280	both_sexes		irnt
437	6987	1.3802e-02	categorical	6179	both_sexes	100		continuous	30290	both_sexes		irnt
437	6989	1.9353e-02	categorical	6179	both_sexes	100		continuous	30300	both_sexes		irnt
437	6993	6.5512e-02	categorical	6179	both_sexes	100		continuous	30510	both_sexes		irnt
437	6995	2.6618e-02	categorical	6179	both_sexes	100		continuous	30520	both_sexes		irnt
437	6997	6.3175e-02	categorical	6179	both_sexes	100		continuous	30530	both_sexes		irnt
437	7585	2.8607e-02	categorical	6179	both_sexes	100		icd10	E11	both_sexes
437	7623	1.0710e-02	categorical	6179	both_sexes	100		icd10	E66	both_sexes
437	7660	3.2228e-02	categorical	6179	both_sexes	100		icd10	F17	both_sexes
437	7673	5.8500e-03	categorical	6179	both_sexes	100		icd10	F32	both_sexes
437	7748	5.1040e-04	categorical	6179	both_sexes	100		icd10	G47	both_sexes
437	7869	2.0182e-02	categorical	6179	both_sexes	100		icd10	I25	both_sexes
437	7916	-6.4768e-03	categorical	6179	both_sexes	100		icd10	I83	both_sexes
437	7960	2.5033e-02	categorical	6179	both_sexes	100		icd10	J44	both_sexes
437	7961	-4.2978e-03	categorical	6179	both_sexes	100		icd10	J45	both_sexes
437	8004	3.2321e-03	categorical	6179	both_sexes	100		icd10	K21	both_sexes
437	8020	4.7649e-03	categorical	6179	both_sexes	100		icd10	K42	both_sexes
437	8022	8.0903e-03	categorical	6179	both_sexes	100		icd10	K44	both_sexes
437	8049	1.7598e-02	categorical	6179	both_sexes	100		icd10	K80	both_sexes
437	8142	-2.8485e-02	categorical	6179	both_sexes	100		icd10	M16	both_sexes
437	8143	-3.5614e-02	categorical	6179	both_sexes	100		icd10	M17	both_sexes
437	8169	-3.9677e-03	categorical	6179	both_sexes	100		icd10	M51	both_sexes
437	8223	7.1526e-03	categorical	6179	both_sexes	100		icd10	N20	both_sexes
437	8448	1.0598e-02	categorical	6179	both_sexes	100		icd10	R07	both_sexes
437	8459	-1.1215e-03	categorical	6179	both_sexes	100		icd10	R19	both_sexes
437	9083	1.8583e-02	categorical	6179	both_sexes	100		icd10	Z72	both_sexes
437	9090	5.7687e-03	categorical	6179	both_sexes	100		icd10	Z82	both_sexes
437	9094	7.8515e-03	categorical	6179	both_sexes	100		icd10	Z86	both_sexes
437	9096	-4.4958e-03	categorical	6179	both_sexes	100		icd10	Z88	both_sexes
437	9103	1.2633e-02	categorical	6179	both_sexes	100		icd10	Z95	both_sexes
437	9649	1.0862e-02	categorical	6179	both_sexes	100		prescriptions	amlodipine	both_sexes
437	9667	1.2186e-02	categorical	6179	both_sexes	100		prescriptions	bendroflumethiazide	both_sexes
437	9701	3.8558e-03	categorical	6179	both_sexes	100		prescriptions	citalopram	both_sexes
437	9702	5.2149e-03	categorical	6179	both_sexes	100		prescriptions	clarithromycin	both_sexes
437	9770	-6.5548e-04	categorical	6179	both_sexes	100		prescriptions	gabapentin	both_sexes
437	9773	1.9573e-02	categorical	6179	both_sexes	100		prescriptions	gliclazide	both_sexes
437	9801	3.6194e-03	categorical	6179	both_sexes	100		prescriptions	latanoprost	both_sexes
437	9816	-3.9175e-03	categorical	6179	both_sexes	100		prescriptions	mebeverine	both_sexes
437	9821	2.4521e-02	categorical	6179	both_sexes	100		prescriptions	metformin	both_sexes
437	9849	1.0510e-02	categorical	6179	both_sexes	100		prescriptions	orlistat	both_sexes
437	9853	2.7934e-03	categorical	6179	both_sexes	100		prescriptions	paracetamol	both_sexes
437	9909	-2.1273e-03	categorical	6179	both_sexes	100		prescriptions	tramadol	both_sexes
437	9921	3.1920e-04	categorical	6179	both_sexes	100		prescriptions	zopiclone	both_sexes
437	9924	1.9743e-02	categorical	6179	both_sexes	100		prescriptions	ACE inhibitor|anti-hypertensive	both_sexes
437	9929	-6.5528e-04	categorical	6179	both_sexes	100		prescriptions	GABA agonist|sedative	both_sexes
437	9971	-6.5548e-04	categorical	6179	both_sexes	100		prescriptions	anticonvulsant|voltage-gated calcium channel inhibitor|neuropathy	both_sexes
437	9973	2.7934e-03	categorical	6179	both_sexes	100		prescriptions	antipyretic	both_sexes
437	9975	-3.8255e-03	categorical	6179	both_sexes	100		prescriptions	antispasmodic	both_sexes
437	9982	2.8657e-05	categorical	6179	both_sexes	100		prescriptions	beta-lactam antibiotic|beta-lactamase inhibitor|antibiotic	both_sexes
437	9987	2.4521e-02	categorical	6179	both_sexes	100		prescriptions	biguanides|diabetes	both_sexes
437	9990	1.1879e-02	categorical	6179	both_sexes	100		prescriptions	calcium channel blocker|dihydropyridine|anti-hypertensive	both_sexes
437	10018	1.0510e-02	categorical	6179	both_sexes	100		prescriptions	lipase inhibitor|obesity	both_sexes
437	10039	-2.1273e-03	categorical	6179	both_sexes	100		prescriptions	opioid analgesic|selective serotonin re-uptake inhibitor|norepinephrine re-uptake inhibitor	both_sexes
437	10058	3.3027e-03	categorical	6179	both_sexes	100		prescriptions	selective serotonin re-uptake inhibitor|SSRI	both_sexes
437	10065	2.0076e-02	categorical	6179	both_sexes	100		prescriptions	sulfonylurea|diabetes	both_sexes
437	10068	1.2504e-02	categorical	6179	both_sexes	100		prescriptions	thiazide diuretic|diuretic	both_sexes
437	10435	2.7961e-02	categorical	6179	both_sexes	100		phecode	250	both_sexes
437	10439	2.8604e-02	categorical	6179	both_sexes	100		phecode	250.2	both_sexes
437	10510	1.2834e-02	categorical	6179	both_sexes	100		phecode	272	both_sexes
437	10556	7.7951e-03	categorical	6179	both_sexes	100		phecode	317	both_sexes
437	10558	3.2433e-02	categorical	6179	both_sexes	100		phecode	318	both_sexes
437	10580	5.1189e-04	categorical	6179	both_sexes	100		phecode	327	both_sexes
437	10588	6.1315e-03	categorical	6179	both_sexes	100		phecode	306	both_sexes
437	10634	1.4039e-03	categorical	6179	both_sexes	100		phecode	327.3	both_sexes
437	10785	1.9275e-02	categorical	6179	both_sexes	100		phecode	401.1	both_sexes
437	10786	1.9326e-02	categorical	6179	both_sexes	100		phecode	401	both_sexes
437	10792	2.4027e-02	categorical	6179	both_sexes	100		phecode	411	both_sexes
437	10797	1.5410e-02	categorical	6179	both_sexes	100		phecode	411.4	both_sexes
437	10798	2.0755e-02	categorical	6179	both_sexes	100		phecode	411.8	both_sexes
437	10849	1.1294e-02	categorical	6179	both_sexes	100		phecode	459	both_sexes
437	10888	-6.5778e-03	categorical	6179	both_sexes	100		phecode	454.1	both_sexes
437	10892	7.1859e-03	categorical	6179	both_sexes	100		phecode	530	both_sexes
437	10929	2.4523e-02	categorical	6179	both_sexes	100		phecode	496.2	both_sexes
437	10931	2.4720e-02	categorical	6179	both_sexes	100		phecode	496.21	both_sexes
437	10952	-1.0943e-02	categorical	6179	both_sexes	100		phecode	714	both_sexes
437	10999	6.8282e-03	categorical	6179	both_sexes	100		phecode	530.1	both_sexes
437	11000	3.7434e-03	categorical	6179	both_sexes	100		phecode	530.11	both_sexes
437	11018	6.6706e-04	categorical	6179	both_sexes	100		phecode	785	both_sexes
437	11025	3.7606e-03	categorical	6179	both_sexes	100		phecode	550	both_sexes
437	11027	4.6889e-03	categorical	6179	both_sexes	100		phecode	550.4	both_sexes
437	11029	7.8822e-03	categorical	6179	both_sexes	100		phecode	550.2	both_sexes
437	11039	7.6336e-03	categorical	6179	both_sexes	100		phecode	558	both_sexes
437	11074	1.8337e-02	categorical	6179	both_sexes	100		phecode	574.1	both_sexes
437	11167	-4.1995e-02	categorical	6179	both_sexes	100		phecode	716	both_sexes
437	11168	-4.1941e-02	categorical	6179	both_sexes	100		phecode	716.9	both_sexes
437	11183	-3.4342e-02	categorical	6179	both_sexes	100		phecode	716.2	both_sexes
437	11184	-3.7073e-02	categorical	6179	both_sexes	100		phecode	740	both_sexes
437	11200	-2.8337e-02	categorical	6179	both_sexes	100		phecode	835	both_sexes
437	11263	-1.4368e-03	categorical	6179	both_sexes	100		phecode	760	both_sexes
437	11329	8.4942e-03	categorical	6179	both_sexes	100		phecode	594	both_sexes
437	11330	6.7696e-03	categorical	6179	both_sexes	100		phecode	594.1	both_sexes
437	11561	1.0596e-02	categorical	6179	both_sexes	100		phecode	418	both_sexes
437	11697	-2.7043e-03	categorical	6179	both_sexes	100		phecode	960	both_sexes
437	11698	-9.7101e-04	categorical	6179	both_sexes	100		phecode	960.2	both_sexes
437	11766	-2.1065e-02	categorical	6179	both_sexes	100		continuous	AG	both_sexes		irnt
437	11768	2.4956e-02	categorical	6179	both_sexes	100		continuous	DBP	both_sexes		auto_medadj_irnt
437	11769	2.4955e-02	categorical	6179	both_sexes	100		continuous	DBP	both_sexes		auto_medadj_raw
437	11770	1.6479e-02	categorical	6179	both_sexes	100		continuous	DBP	both_sexes		combined_irnt
437	11771	2.5295e-02	categorical	6179	both_sexes	100		continuous	DBP	both_sexes		combined_medadj_irnt
437	11772	2.5338e-02	categorical	6179	both_sexes	100		continuous	DBP	both_sexes		combined_medadj_raw
437	11773	1.6807e-02	categorical	6179	both_sexes	100		continuous	DBP	both_sexes		combined_raw
437	11780	5.3888e-03	categorical	6179	both_sexes	100		continuous	LDLC	both_sexes		medadj_irnt
437	11781	5.8776e-03	categorical	6179	both_sexes	100		continuous	LDLC	both_sexes		medadj_raw
437	11782	1.4727e-02	categorical	6179	both_sexes	100		continuous	MAP	both_sexes		auto_irnt
437	11783	2.3074e-02	categorical	6179	both_sexes	100		continuous	MAP	both_sexes		auto_medadj_irnt
437	11784	2.3089e-02	categorical	6179	both_sexes	100		continuous	MAP	both_sexes		auto_medadj_raw
437	11785	1.4966e-02	categorical	6179	both_sexes	100		continuous	MAP	both_sexes		auto_raw
437	11786	1.4487e-02	categorical	6179	both_sexes	100		continuous	MAP	both_sexes		combined_irnt
437	11787	2.3319e-02	categorical	6179	both_sexes	100		continuous	MAP	both_sexes		combined_medadj_irnt
437	11788	2.3372e-02	categorical	6179	both_sexes	100		continuous	MAP	both_sexes		combined_medadj_raw
437	11789	1.4747e-02	categorical	6179	both_sexes	100		continuous	MAP	both_sexes		combined_raw
437	11792	4.5326e-03	categorical	6179	both_sexes	100		continuous	MAP	both_sexes		manual_medadj_raw
437	11793	6.6102e-04	categorical	6179	both_sexes	100		continuous	MAP	both_sexes		manual_raw
437	11796	1.5623e-02	categorical	6179	both_sexes	100		continuous	NAP	both_sexes		irnt
437	11798	-1.1521e-03	categorical	6179	both_sexes	100		continuous	PP	both_sexes		auto_irnt
437	11799	3.0382e-03	categorical	6179	both_sexes	100		continuous	PP	both_sexes		auto_medadj_irnt
437	11800	5.1319e-03	categorical	6179	both_sexes	100		continuous	PP	both_sexes		auto_medadj_raw
437	11801	9.9197e-04	categorical	6179	both_sexes	100		continuous	PP	both_sexes		auto_raw
437	11802	-1.5514e-03	categorical	6179	both_sexes	100		continuous	PP	both_sexes		combined_irnt
437	11803	2.8529e-03	categorical	6179	both_sexes	100		continuous	PP	both_sexes		combined_medadj_irnt
437	11804	4.9856e-03	categorical	6179	both_sexes	100		continuous	PP	both_sexes		combined_medadj_raw
437	11805	6.1123e-04	categorical	6179	both_sexes	100		continuous	PP	both_sexes		combined_raw
437	11810	1.7680e-02	categorical	6179	both_sexes	100		continuous	SBP	both_sexes		auto_medadj_irnt
437	11811	1.7926e-02	categorical	6179	both_sexes	100		continuous	SBP	both_sexes		auto_medadj_raw
437	11812	9.7049e-03	categorical	6179	both_sexes	100		continuous	SBP	both_sexes		combined_irnt
437	11813	1.7780e-02	categorical	6179	both_sexes	100		continuous	SBP	both_sexes		combined_medadj_irnt
437	11814	1.8055e-02	categorical	6179	both_sexes	100		continuous	SBP	both_sexes		combined_medadj_raw
437	11815	1.0071e-02	categorical	6179	both_sexes	100		continuous	SBP	both_sexes		combined_raw
437	11817	3.1358e-03	categorical	6179	both_sexes	100		continuous	SBP	both_sexes		manual_medadj_raw
437	11820	9.4865e-03	categorical	6179	both_sexes	100		continuous	Smoking	both_sexes		Ever_Never
437	11823	-3.5047e-02	categorical	6179	both_sexes	100		continuous	eGFR	both_sexes		irnt
437	11825	-5.3798e-02	categorical	6179	both_sexes	100		continuous	eGFRcreacys	both_sexes		irnt
437	11827	-5.9895e-02	categorical	6179	both_sexes	100		continuous	eGFRcys	both_sexes		irnt
437	14250	4.8817e-02	categorical	6179	both_sexes	100		continuous	whr	both_sexes		irnt
488	13	-1.0466e-02	categorical	20002	both_sexes	1065		categorical	120	both_sexes	1
488	15	1.0856e-02	categorical	20002	both_sexes	1065		categorical	120	both_sexes	9
488	16	-3.4370e-02	categorical	20002	both_sexes	1065		categorical	670	both_sexes	1
488	18	3.1126e-02	categorical	20002	both_sexes	1065		categorical	670	both_sexes	2
488	24	6.6284e-02	categorical	20002	both_sexes	1065		categorical	680	both_sexes	3
488	31	-6.7501e-02	categorical	20002	both_sexes	1065		categorical	1210	both_sexes	1210
488	32	-2.6469e-02	categorical	20002	both_sexes	1065		categorical	1418	both_sexes	1
488	38	-4.3201e-03	categorical	20002	both_sexes	1065		categorical	1428	both_sexes	0
488	39	-3.5702e-02	categorical	20002	both_sexes	1065		categorical	1428	both_sexes	1
488	42	3.6344e-02	categorical	20002	both_sexes	1065		categorical	1448	both_sexes	1
488	47	1.9746e-02	categorical	20002	both_sexes	1065		categorical	1468	both_sexes	2
488	49	-4.0883e-02	categorical	20002	both_sexes	1065		categorical	1468	both_sexes	4
488	55	-1.2702e-01	categorical	20002	both_sexes	1065		categorical	1538	both_sexes	0
488	56	1.4987e-01	categorical	20002	both_sexes	1065		categorical	1538	both_sexes	1
488	57	3.3964e-02	categorical	20002	both_sexes	1065		categorical	1538	both_sexes	2
488	65	-6.4555e-03	categorical	20002	both_sexes	1065		categorical	1677	both_sexes	1677
488	66	6.8405e-04	categorical	20002	both_sexes	1065		categorical	1707	both_sexes	1
488	67	-2.4432e-03	categorical	20002	both_sexes	1065		categorical	1707	both_sexes	2
488	72	-9.3372e-03	categorical	20002	both_sexes	1065		categorical	1747	both_sexes	4
488	73	3.4424e-02	categorical	20002	both_sexes	1065		categorical	1747	both_sexes	5
488	80	5.6012e-02	categorical	20002	both_sexes	1065		categorical	1920	both_sexes	1920
488	82	3.4771e-02	categorical	20002	both_sexes	1065		categorical	1940	both_sexes	1940
488	83	2.7121e-02	categorical	20002	both_sexes	1065		categorical	1950	both_sexes	1950
488	85	3.9616e-02	categorical	20002	both_sexes	1065		categorical	1970	both_sexes	1970
488	86	4.6557e-02	categorical	20002	both_sexes	1065		categorical	1980	both_sexes	1980
488	89	4.5923e-02	categorical	20002	both_sexes	1065		categorical	2010	both_sexes	2010
488	90	4.4020e-02	categorical	20002	both_sexes	1065		categorical	2020	both_sexes	2020
488	92	-2.6426e-03	categorical	20002	both_sexes	1065		categorical	2040	both_sexes	2040
488	95	1.6901e-02	categorical	20002	both_sexes	1065		categorical	2129	both_sexes	2129
488	97	1.6873e-01	categorical	20002	both_sexes	1065		categorical	2188	both_sexes	2188
488	98	1.6690e-02	categorical	20002	both_sexes	1065		categorical	2207	both_sexes	2207
488	103	1.9811e-02	categorical	20002	both_sexes	1065		categorical	2257	both_sexes	2257
488	104	7.4455e-02	categorical	20002	both_sexes	1065		categorical	2316	both_sexes	2316
488	105	8.5211e-02	categorical	20002	both_sexes	1065		categorical	2335	both_sexes	2335
488	113	1.7594e-01	categorical	20002	both_sexes	1065		categorical	2443	both_sexes	2443
488	116	6.9536e-02	categorical	20002	both_sexes	1065		categorical	2473	both_sexes	2473
488	149	1.1849e-02	categorical	20002	both_sexes	1065		categorical	3393	both_sexes	3393
488	155	1.9249e-02	categorical	20002	both_sexes	1065		categorical	3571	both_sexes	3571
488	157	5.4168e-02	categorical	20002	both_sexes	1065		categorical	3606	both_sexes	3606
488	181	-1.6248e-02	categorical	20002	both_sexes	1065		categorical	4293	both_sexes	3
488	182	1.6211e-02	categorical	20002	both_sexes	1065		categorical	4294	both_sexes	0
488	200	-2.3058e-02	categorical	20002	both_sexes	1065		categorical	4957	both_sexes	4957
488	204	-1.6295e-02	categorical	20002	both_sexes	1065		categorical	5001	both_sexes	5001
488	205	-1.8566e-02	categorical	20002	both_sexes	1065		categorical	5012	both_sexes	5012
488	235	-1.7798e-02	categorical	20002	both_sexes	1065		categorical	5556	both_sexes	5556
488	276	5.2808e-02	categorical	20002	both_sexes	1065		categorical	6138	both_sexes	100
488	277	-4.2109e-02	categorical	20002	both_sexes	1065		categorical	6138	both_sexes	2
488	278	-3.0990e-02	categorical	20002	both_sexes	1065		categorical	6138	both_sexes	3
488	279	9.4637e-03	categorical	20002	both_sexes	1065		categorical	6138	both_sexes	4
488	280	1.2569e-02	categorical	20002	both_sexes	1065		categorical	6138	both_sexes	5
488	281	-2.8439e-02	categorical	20002	both_sexes	1065		categorical	6138	both_sexes	6
488	293	-2.9717e-02	categorical	20002	both_sexes	1065		categorical	6141	both_sexes	1
488	294	-1.6840e-02	categorical	20002	both_sexes	1065		categorical	6141	both_sexes	2
488	305	7.9077e-02	categorical	20002	both_sexes	1065		categorical	6142	both_sexes	4
488	307	-7.8736e-03	categorical	20002	both_sexes	1065		categorical	6142	both_sexes	6
488	312	8.6868e-03	categorical	20002	both_sexes	1065		categorical	6143	both_sexes	3
488	314	1.6158e-02	categorical	20002	both_sexes	1065		categorical	6144	both_sexes	1
488	318	-5.5077e-02	categorical	20002	both_sexes	1065		categorical	6144	both_sexes	5
488	319	5.8380e-02	categorical	20002	both_sexes	1065		categorical	6145	both_sexes	1
488	325	5.6518e-02	categorical	20002	both_sexes	1065		categorical	6145	both_sexes	6
488	345	-4.1251e-02	categorical	20002	both_sexes	1065		categorical	6149	both_sexes	100
488	347	2.9168e-02	categorical	20002	both_sexes	1065		categorical	6149	both_sexes	3
488	348	1.9191e-02	categorical	20002	both_sexes	1065		categorical	6149	both_sexes	4
488	350	4.0024e-02	categorical	20002	both_sexes	1065		categorical	6149	both_sexes	6
488	352	-8.9620e-01	categorical	20002	both_sexes	1065		categorical	6150	both_sexes	100
488	353	1.0087e-01	categorical	20002	both_sexes	1065		categorical	6150	both_sexes	2
488	355	9.5680e-01	categorical	20002	both_sexes	1065		categorical	6150	both_sexes	4
488	362	-1.5319e-03	categorical	20002	both_sexes	1065		categorical	6151	both_sexes	7
488	363	-6.8667e-03	categorical	20002	both_sexes	1065		categorical	6152	both_sexes	100
488	367	2.7616e-02	categorical	20002	both_sexes	1065		categorical	6152	both_sexes	8
488	376	-1.3372e-01	categorical	20002	both_sexes	1065		categorical	6154	both_sexes	100
488	377	-1.4380e-02	categorical	20002	both_sexes	1065		categorical	6154	both_sexes	2
488	378	3.9804e-02	categorical	20002	both_sexes	1065		categorical	6154	both_sexes	3
488	380	6.3371e-02	categorical	20002	both_sexes	1065		categorical	6154	both_sexes	5
488	383	1.6312e-02	categorical	20002	both_sexes	1065		categorical	6155	both_sexes	100
488	407	-6.3599e-02	categorical	20002	both_sexes	1065		categorical	6159	both_sexes	100
488	413	6.5628e-02	categorical	20002	both_sexes	1065		categorical	6159	both_sexes	7
488	414	4.2013e-02	categorical	20002	both_sexes	1065		categorical	6159	both_sexes	8
488	415	-4.7405e-02	categorical	20002	both_sexes	1065		categorical	6160	both_sexes	1
488	416	3.0901e-02	categorical	20002	both_sexes	1065		categorical	6160	both_sexes	100
488	419	-1.7118e-02	categorical	20002	both_sexes	1065		categorical	6160	both_sexes	4
488	420	-2.6253e-02	categorical	20002	both_sexes	1065		categorical	6160	both_sexes	5
488	421	-1.7498e-02	categorical	20002	both_sexes	1065		categorical	6162	both_sexes	1
488	423	-2.4329e-02	categorical	20002	both_sexes	1065		categorical	6162	both_sexes	2
488	424	2.4839e-02	categorical	20002	both_sexes	1065		categorical	6162	both_sexes	3
488	427	6.1873e-02	categorical	20002	both_sexes	1065		categorical	6164	both_sexes	100
488	428	-6.5560e-02	categorical	20002	both_sexes	1065		categorical	6164	both_sexes	2
488	431	-5.6613e-02	categorical	20002	both_sexes	1065		categorical	6164	both_sexes	5
488	436	-1.6943e-02	categorical	20002	both_sexes	1065		categorical	6179	both_sexes	1
488	437	2.2919e-02	categorical	20002	both_sexes	1065		categorical	6179	both_sexes	100
488	488	1.0000e+00	categorical	20002	both_sexes	1065		categorical	20002	both_sexes	1065
488	492	1.0264e-01	categorical	20002	both_sexes	1065		categorical	20002	both_sexes	1074
488	506	2.7573e-02	categorical	20002	both_sexes	1065		categorical	20002	both_sexes	1111
488	545	1.6531e-01	categorical	20002	both_sexes	1065		categorical	20002	both_sexes	1220
488	550	2.4884e-02	categorical	20002	both_sexes	1065		categorical	20002	both_sexes	1226
488	584	3.1501e-02	categorical	20002	both_sexes	1065		categorical	20002	both_sexes	1286
488	671	1.9137e-02	categorical	20002	both_sexes	1065		categorical	20002	both_sexes	1474
488	877	6.6023e-02	categorical	20002	both_sexes	1065		categorical	20003	both_sexes	1140865634
488	895	2.2739e-01	categorical	20002	both_sexes	1065		categorical	20003	both_sexes	1140866738
488	942	-8.6445e-03	categorical	20002	both_sexes	1065		categorical	20003	both_sexes	1140871310
488	981	3.1615e-02	categorical	20002	both_sexes	1065		categorical	20003	both_sexes	1140874420
488	1040	3.1174e-01	categorical	20002	both_sexes	1065		categorical	20003	both_sexes	1140879802
488	1055	3.1421e-02	categorical	20002	both_sexes	1065		categorical	20003	both_sexes	1140881856
488	1093	1.3778e-01	categorical	20002	both_sexes	1065		categorical	20003	both_sexes	1140884600
488	1179	4.8244e-02	categorical	20002	both_sexes	1065		categorical	20003	both_sexes	1140923346
488	1312	1.1456e-02	categorical	20002	both_sexes	1065		categorical	20003	both_sexes	1141176832
488	1357	3.8134e-02	categorical	20002	both_sexes	1065		categorical	20003	both_sexes	1141191044
488	1368	3.6750e-01	categorical	20002	both_sexes	1065		categorical	20003	both_sexes	1141194794
488	1496	1.6701e-02	categorical	20002	both_sexes	1065		categorical	20004	both_sexes	1477
488	1497	-2.9743e-03	categorical	20002	both_sexes	1065		categorical	20004	both_sexes	1478
488	1498	-1.3421e-02	categorical	20002	both_sexes	1065		categorical	20004	both_sexes	1479
488	1499	-7.5184e-03	categorical	20002	both_sexes	1065		categorical	20004	both_sexes	1480
488	1502	3.9375e-03	categorical	20002	both_sexes	1065		categorical	20004	both_sexes	1483
488	1836	5.1837e-02	categorical	20002	both_sexes	1065		categorical	20107	both_sexes	1
488	1838	-7.6284e-02	categorical	20002	both_sexes	1065		categorical	20107	both_sexes	100
488	1839	1.0321e-02	categorical	20002	both_sexes	1065		categorical	20107	both_sexes	101
488	1844	2.8096e-03	categorical	20002	both_sexes	1065		categorical	20107	both_sexes	3
488	1848	2.6549e-02	categorical	20002	both_sexes	1065		categorical	20107	both_sexes	9
488	1861	-9.5478e-02	categorical	20002	both_sexes	1065		categorical	20110	both_sexes	100
488	1870	1.3947e-01	categorical	20002	both_sexes	1065		categorical	20110	both_sexes	8
488	1871	4.2506e-02	categorical	20002	both_sexes	1065		categorical	20110	both_sexes	9
488	1872	5.1483e-02	categorical	20002	both_sexes	1065		categorical	20111	both_sexes	1
488	1874	-1.3887e-01	categorical	20002	both_sexes	1065		categorical	20111	both_sexes	100
488	1875	-1.4662e-02	categorical	20002	both_sexes	1065		categorical	20111	both_sexes	101
488	1885	5.3485e-02	categorical	20002	both_sexes	1065		categorical	20111	both_sexes	9
488	1985	-2.5975e-02	categorical	20002	both_sexes	1065		categorical	20116	both_sexes	0
488	1986	3.1482e-02	categorical	20002	both_sexes	1065		categorical	20116	both_sexes	1
488	1987	-6.4812e-03	categorical	20002	both_sexes	1065		categorical	20116	both_sexes	2
488	1988	1.9582e-02	categorical	20002	both_sexes	1065		categorical	20117	both_sexes	0
488	1989	2.2538e-02	categorical	20002	both_sexes	1065		categorical	20117	both_sexes	1
488	1990	-3.0299e-02	categorical	20002	both_sexes	1065		categorical	20117	both_sexes	2
488	2007	9.0818e-03	categorical	20002	both_sexes	1065		categorical	20160	both_sexes	20160
488	3330	2.8923e-02	categorical	20002	both_sexes	1065		categorical	41200	both_sexes	J183
488	5864	4.5096e-02	categorical	20002	both_sexes	1065		categorical	41232	both_sexes	10
488	5869	7.4555e-02	categorical	20002	both_sexes	1065		categorical	41244	both_sexes	100
488	5878	3.1230e-02	categorical	20002	both_sexes	1065		categorical	41245	both_sexes	1040
488	5879	9.7552e-02	categorical	20002	both_sexes	1065		categorical	41245	both_sexes	1070
488	5891	4.1900e-02	categorical	20002	both_sexes	1065		categorical	41245	both_sexes	1280
488	5933	1.0451e-01	categorical	20002	both_sexes	1065		categorical	41246	both_sexes	1160
488	5950	4.2839e-02	categorical	20002	both_sexes	1065		categorical	41246	both_sexes	1480
488	6001	4.5215e-02	categorical	20002	both_sexes	1065		categorical	41247	both_sexes	2000
488	6009	6.2430e-02	categorical	20002	both_sexes	1065		categorical	41248	both_sexes	1000
488	6040	6.2263e-02	categorical	20002	both_sexes	1065		categorical	41249	both_sexes	2002
488	6058	5.9670e-02	categorical	20002	both_sexes	1065		categorical	41250	both_sexes	1000
488	6068	6.0784e-02	categorical	20002	both_sexes	1065		categorical	41251	both_sexes	1000
488	6157	-4.3179e-02	categorical	20002	both_sexes	1065		continuous	46	both_sexes		irnt
488	6159	-3.9614e-02	categorical	20002	both_sexes	1065		continuous	47	both_sexes		irnt
488	6161	2.3414e-01	categorical	20002	both_sexes	1065		continuous	48	both_sexes		irnt
488	6163	1.7318e-01	categorical	20002	both_sexes	1065		continuous	49	both_sexes		irnt
488	6165	-5.8052e-02	categorical	20002	both_sexes	1065		continuous	50	both_sexes		irnt
488	6167	-2.4628e-02	categorical	20002	both_sexes	1065		continuous	51	both_sexes		irnt
488	6183	8.0087e-02	categorical	20002	both_sexes	1065		continuous	102	both_sexes		irnt
488	6198	1.3755e-02	categorical	20002	both_sexes	1065		continuous	400	both_sexes		irnt
488	6201	3.0906e-02	categorical	20002	both_sexes	1065		continuous	404	both_sexes		irnt
488	6203	5.6289e-03	categorical	20002	both_sexes	1065		continuous	699	both_sexes		irnt
488	6220	-1.8842e-02	categorical	20002	both_sexes	1065		continuous	874	both_sexes		irnt
488	6269	6.2484e-03	categorical	20002	both_sexes	1065		continuous	1438	both_sexes		irnt
488	6273	-1.0569e-02	categorical	20002	both_sexes	1065		continuous	1488	both_sexes		irnt
488	6303	-4.3715e-02	categorical	20002	both_sexes	1065		continuous	2139	both_sexes		irnt
488	6307	-1.2818e-02	categorical	20002	both_sexes	1065		continuous	2217	both_sexes		irnt
488	6347	-1.0857e-01	categorical	20002	both_sexes	1065		continuous	3062	both_sexes		irnt
488	6349	-9.1191e-02	categorical	20002	both_sexes	1065		continuous	3063	both_sexes		irnt
488	6351	-4.6618e-02	categorical	20002	both_sexes	1065		continuous	3064	both_sexes		irnt
488	6354	9.5120e-02	categorical	20002	both_sexes	1065		continuous	3143	both_sexes		irnt
488	6360	1.5740e-02	categorical	20002	both_sexes	1065		continuous	3148	both_sexes		irnt
488	6411	2.1485e-01	categorical	20002	both_sexes	1065		continuous	4079	both_sexes		irnt
488	6413	2.3262e-01	categorical	20002	both_sexes	1065		continuous	4080	both_sexes		irnt
488	6415	7.5158e-02	categorical	20002	both_sexes	1065		continuous	4100	both_sexes		irnt
488	6417	2.0316e-02	categorical	20002	both_sexes	1065		continuous	4101	both_sexes		irnt
488	6419	1.3233e-02	categorical	20002	both_sexes	1065		continuous	4104	both_sexes		irnt
488	6421	1.3424e-02	categorical	20002	both_sexes	1065		continuous	4105	both_sexes		irnt
488	6423	1.3234e-02	categorical	20002	both_sexes	1065		continuous	4106	both_sexes		irnt
488	6427	1.9090e-02	categorical	20002	both_sexes	1065		continuous	4120	both_sexes		irnt
488	6429	1.1463e-02	categorical	20002	both_sexes	1065		continuous	4123	both_sexes		irnt
488	6431	1.1780e-02	categorical	20002	both_sexes	1065		continuous	4124	both_sexes		irnt
488	6433	1.1462e-02	categorical	20002	both_sexes	1065		continuous	4125	both_sexes		irnt
488	6435	3.4876e-02	categorical	20002	both_sexes	1065		continuous	4194	both_sexes		irnt
488	6437	-6.9574e-03	categorical	20002	both_sexes	1065		continuous	4195	both_sexes		irnt
488	6495	1.2494e-02	categorical	20002	both_sexes	1065		continuous	5096	both_sexes		irnt
488	6497	1.3707e-02	categorical	20002	both_sexes	1065		continuous	5097	both_sexes		irnt
488	6499	1.3748e-02	categorical	20002	both_sexes	1065		continuous	5098	both_sexes		irnt
488	6501	1.2472e-02	categorical	20002	both_sexes	1065		continuous	5099	both_sexes		irnt
488	6535	-1.3114e-03	categorical	20002	both_sexes	1065		continuous	5116	both_sexes		irnt
488	6543	1.3119e-02	categorical	20002	both_sexes	1065		continuous	5132	both_sexes		irnt
488	6545	1.4881e-02	categorical	20002	both_sexes	1065		continuous	5133	both_sexes		irnt
488	6547	1.4861e-02	categorical	20002	both_sexes	1065		continuous	5134	both_sexes		irnt
488	6549	1.2051e-02	categorical	20002	both_sexes	1065		continuous	5135	both_sexes		irnt
488	6580	1.3164e-02	categorical	20002	both_sexes	1065		continuous	5257	both_sexes		irnt
488	6629	3.8540e-02	categorical	20002	both_sexes	1065		continuous	20010	both_sexes		irnt
488	6633	-3.0440e-02	categorical	20002	both_sexes	1065		continuous	20015	both_sexes		irnt
488	6635	-3.0711e-02	categorical	20002	both_sexes	1065		continuous	20016	both_sexes		irnt
488	6642	-4.2096e-02	categorical	20002	both_sexes	1065		continuous	20022	both_sexes		irnt
488	6644	2.9678e-02	categorical	20002	both_sexes	1065		continuous	20023	both_sexes		irnt
488	6664	-2.7817e-02	categorical	20002	both_sexes	1065		continuous	20153	both_sexes		irnt
488	6740	2.3599e-01	categorical	20002	both_sexes	1065		continuous	21001	both_sexes		irnt
488	6742	2.0004e-01	categorical	20002	both_sexes	1065		continuous	21002	both_sexes		irnt
488	6829	1.9752e-01	categorical	20002	both_sexes	1065		continuous	23098	both_sexes		irnt
488	6831	2.0293e-01	categorical	20002	both_sexes	1065		continuous	23099	both_sexes		irnt
488	6833	2.1241e-01	categorical	20002	both_sexes	1065		continuous	23100	both_sexes		irnt
488	6835	1.2851e-01	categorical	20002	both_sexes	1065		continuous	23101	both_sexes		irnt
488	6837	1.2959e-01	categorical	20002	both_sexes	1065		continuous	23102	both_sexes		irnt
488	6839	2.3324e-01	categorical	20002	both_sexes	1065		continuous	23104	both_sexes		irnt
488	6841	1.5122e-01	categorical	20002	both_sexes	1065		continuous	23105	both_sexes		irnt
488	6843	-1.4912e-01	categorical	20002	both_sexes	1065		continuous	23106	both_sexes		irnt
488	6845	-1.4343e-01	categorical	20002	both_sexes	1065		continuous	23107	both_sexes		irnt
488	6847	-1.4468e-01	categorical	20002	both_sexes	1065		continuous	23108	both_sexes		irnt
488	6849	-1.2000e-01	categorical	20002	both_sexes	1065		continuous	23109	both_sexes		irnt
488	6851	-1.2553e-01	categorical	20002	both_sexes	1065		continuous	23110	both_sexes		irnt
488	6853	2.0097e-01	categorical	20002	both_sexes	1065		continuous	23111	both_sexes		irnt
488	6855	2.1665e-01	categorical	20002	both_sexes	1065		continuous	23112	both_sexes		irnt
488	6857	1.5078e-01	categorical	20002	both_sexes	1065		continuous	23113	both_sexes		irnt
488	6859	1.5058e-01	categorical	20002	both_sexes	1065		continuous	23114	both_sexes		irnt
488	6861	2.0264e-01	categorical	20002	both_sexes	1065		continuous	23115	both_sexes		irnt
488	6863	2.1719e-01	categorical	20002	both_sexes	1065		continuous	23116	both_sexes		irnt
488	6865	1.5955e-01	categorical	20002	both_sexes	1065		continuous	23117	both_sexes		irnt
488	6867	1.5913e-01	categorical	20002	both_sexes	1065		continuous	23118	both_sexes		irnt
488	6869	2.1308e-01	categorical	20002	both_sexes	1065		continuous	23119	both_sexes		irnt
488	6871	2.1792e-01	categorical	20002	both_sexes	1065		continuous	23120	both_sexes		irnt
488	6873	1.2872e-01	categorical	20002	both_sexes	1065		continuous	23121	both_sexes		irnt
488	6875	1.2855e-01	categorical	20002	both_sexes	1065		continuous	23122	both_sexes		irnt
488	6877	2.1465e-01	categorical	20002	both_sexes	1065		continuous	23123	both_sexes		irnt
488	6879	2.1727e-01	categorical	20002	both_sexes	1065		continuous	23124	both_sexes		irnt
488	6881	1.3667e-01	categorical	20002	both_sexes	1065		continuous	23125	both_sexes		irnt
488	6883	1.3655e-01	categorical	20002	both_sexes	1065		continuous	23126	both_sexes		irnt
488	6885	1.8616e-01	categorical	20002	both_sexes	1065		continuous	23127	both_sexes		irnt
488	6887	2.0129e-01	categorical	20002	both_sexes	1065		continuous	23128	both_sexes		irnt
488	6889	9.7693e-02	categorical	20002	both_sexes	1065		continuous	23129	both_sexes		irnt
488	6891	9.7371e-02	categorical	20002	both_sexes	1065		continuous	23130	both_sexes		irnt
488	6932	1.0772e-01	categorical	20002	both_sexes	1065		continuous	30000	both_sexes		irnt
488	6934	4.5309e-02	categorical	20002	both_sexes	1065		continuous	30010	both_sexes		irnt
488	6936	2.7380e-02	categorical	20002	both_sexes	1065		continuous	30020	both_sexes		irnt
488	6938	2.3677e-02	categorical	20002	both_sexes	1065		continuous	30030	both_sexes		irnt
488	6940	-3.8687e-02	categorical	20002	both_sexes	1065		continuous	30040	both_sexes		irnt
488	6942	-2.8943e-02	categorical	20002	both_sexes	1065		continuous	30050	both_sexes		irnt
488	6944	6.2408e-03	categorical	20002	both_sexes	1065		continuous	30060	both_sexes		irnt
488	6946	2.4079e-02	categorical	20002	both_sexes	1065		continuous	30070	both_sexes		irnt
488	6948	3.0013e-02	categorical	20002	both_sexes	1065		continuous	30080	both_sexes		irnt
488	6950	4.2464e-02	categorical	20002	both_sexes	1065		continuous	30090	both_sexes		irnt
488	6952	1.3387e-02	categorical	20002	both_sexes	1065		continuous	30100	both_sexes		irnt
488	6954	1.4072e-02	categorical	20002	both_sexes	1065		continuous	30110	both_sexes		irnt
488	6956	4.9238e-02	categorical	20002	both_sexes	1065		continuous	30120	both_sexes		irnt
488	6958	7.8124e-02	categorical	20002	both_sexes	1065		continuous	30130	both_sexes		irnt
488	6960	1.0010e-01	categorical	20002	both_sexes	1065		continuous	30140	both_sexes		irnt
488	6962	3.7850e-02	categorical	20002	both_sexes	1065		continuous	30150	both_sexes		irnt
488	6966	-4.3023e-02	categorical	20002	both_sexes	1065		continuous	30180	both_sexes		irnt
488	6968	-7.9621e-04	categorical	20002	both_sexes	1065		continuous	30190	both_sexes		irnt
488	6970	3.7622e-02	categorical	20002	both_sexes	1065		continuous	30200	both_sexes		irnt
488	6972	-4.7735e-04	categorical	20002	both_sexes	1065		continuous	30210	both_sexes		irnt
488	6977	1.4459e-01	categorical	20002	both_sexes	1065		continuous	30240	both_sexes		irnt
488	6979	1.4942e-01	categorical	20002	both_sexes	1065		continuous	30250	both_sexes		irnt
488	6981	-1.2449e-02	categorical	20002	both_sexes	1065		continuous	30260	both_sexes		irnt
488	6983	-4.4488e-02	categorical	20002	both_sexes	1065		continuous	30270	both_sexes		irnt
488	6985	1.2511e-01	categorical	20002	both_sexes	1065		continuous	30280	both_sexes		irnt
488	6987	1.6110e-01	categorical	20002	both_sexes	1065		continuous	30290	both_sexes		irnt
488	6989	1.6550e-01	categorical	20002	both_sexes	1065		continuous	30300	both_sexes		irnt
488	6993	3.1822e-02	categorical	20002	both_sexes	1065		continuous	30510	both_sexes		irnt
488	6995	3.6929e-04	categorical	20002	both_sexes	1065		continuous	30520	both_sexes		irnt
488	6997	5.1814e-02	categorical	20002	both_sexes	1065		continuous	30530	both_sexes		irnt
488	7585	1.6645e-01	categorical	20002	both_sexes	1065		icd10	E11	both_sexes
488	7623	1.0537e-01	categorical	20002	both_sexes	1065		icd10	E66	both_sexes
488	7660	2.1547e-02	categorical	20002	both_sexes	1065		icd10	F17	both_sexes
488	7673	4.3782e-02	categorical	20002	both_sexes	1065		icd10	F32	both_sexes
488	7748	5.7766e-02	categorical	20002	both_sexes	1065		icd10	G47	both_sexes
488	7869	1.1219e-01	categorical	20002	both_sexes	1065		icd10	I25	both_sexes
488	7916	-4.0896e-03	categorical	20002	both_sexes	1065		icd10	I83	both_sexes
488	7960	4.0317e-02	categorical	20002	both_sexes	1065		icd10	J44	both_sexes
488	7961	5.0163e-02	categorical	20002	both_sexes	1065		icd10	J45	both_sexes
488	8004	3.7081e-02	categorical	20002	both_sexes	1065		icd10	K21	both_sexes
488	8020	2.9374e-02	categorical	20002	both_sexes	1065		icd10	K42	both_sexes
488	8022	3.8774e-02	categorical	20002	both_sexes	1065		icd10	K44	both_sexes
488	8049	3.5253e-02	categorical	20002	both_sexes	1065		icd10	K80	both_sexes
488	8142	1.7966e-02	categorical	20002	both_sexes	1065		icd10	M16	both_sexes
488	8143	4.7667e-02	categorical	20002	both_sexes	1065		icd10	M17	both_sexes
488	8169	2.6430e-02	categorical	20002	both_sexes	1065		icd10	M51	both_sexes
488	8223	2.5674e-02	categorical	20002	both_sexes	1065		icd10	N20	both_sexes
488	8448	7.7144e-02	categorical	20002	both_sexes	1065		icd10	R07	both_sexes
488	8459	1.2566e-02	categorical	20002	both_sexes	1065		icd10	R19	both_sexes
488	9083	3.4747e-02	categorical	20002	both_sexes	1065		icd10	Z72	both_sexes
488	9090	6.3683e-02	categorical	20002	both_sexes	1065		icd10	Z82	both_sexes
488	9094	7.7703e-02	categorical	20002	both_sexes	1065		icd10	Z86	both_sexes
488	9096	4.7984e-02	categorical	20002	both_sexes	1065		icd10	Z88	both_sexes
488	9103	7.3137e-02	categorical	20002	both_sexes	1065		icd10	Z95	both_sexes
488	9649	2.3103e-01	categorical	20002	both_sexes	1065		prescriptions	amlodipine	both_sexes
488	9667	2.8102e-01	categorical	20002	both_sexes	1065		prescriptions	bendroflumethiazide	both_sexes
488	9701	1.8813e-02	categorical	20002	both_sexes	1065		prescriptions	citalopram	both_sexes
488	9702	1.9434e-02	categorical	20002	both_sexes	1065		prescriptions	clarithromycin	both_sexes
488	9770	2.8761e-02	categorical	20002	both_sexes	1065		prescriptions	gabapentin	both_sexes
488	9773	7.3958e-02	categorical	20002	both_sexes	1065		prescriptions	gliclazide	both_sexes
488	9801	4.9802e-03	categorical	20002	both_sexes	1065		prescriptions	latanoprost	both_sexes
488	9816	8.8675e-03	categorical	20002	both_sexes	1065		prescriptions	mebeverine	both_sexes
488	9821	1.0444e-01	categorical	20002	both_sexes	1065		prescriptions	metformin	both_sexes
488	9849	5.7535e-02	categorical	20002	both_sexes	1065		prescriptions	orlistat	both_sexes
488	9853	5.1288e-02	categorical	20002	both_sexes	1065		prescriptions	paracetamol	both_sexes
488	9909	4.8324e-02	categorical	20002	both_sexes	1065		prescriptions	tramadol	both_sexes
488	9921	1.3806e-02	categorical	20002	both_sexes	1065		prescriptions	zopiclone	both_sexes
488	9924	2.6963e-01	categorical	20002	both_sexes	1065		prescriptions	ACE inhibitor|anti-hypertensive	both_sexes
488	9929	1.5313e-02	categorical	20002	both_sexes	1065		prescriptions	GABA agonist|sedative	both_sexes
488	9971	2.8761e-02	categorical	20002	both_sexes	1065		prescriptions	anticonvulsant|voltage-gated calcium channel inhibitor|neuropathy	both_sexes
488	9973	5.1288e-02	categorical	20002	both_sexes	1065		prescriptions	antipyretic	both_sexes
488	9975	8.9695e-03	categorical	20002	both_sexes	1065		prescriptions	antispasmodic	both_sexes
488	9982	2.6222e-02	categorical	20002	both_sexes	1065		prescriptions	beta-lactam antibiotic|beta-lactamase inhibitor|antibiotic	both_sexes
488	9987	1.0444e-01	categorical	20002	both_sexes	1065		prescriptions	biguanides|diabetes	both_sexes
488	9990	2.5198e-01	categorical	20002	both_sexes	1065		prescriptions	calcium channel blocker|dihydropyridine|anti-hypertensive	both_sexes
488	10018	5.7535e-02	categorical	20002	both_sexes	1065		prescriptions	lipase inhibitor|obesity	both_sexes
488	10039	4.8324e-02	categorical	20002	both_sexes	1065		prescriptions	opioid analgesic|selective serotonin re-uptake inhibitor|norepinephrine re-uptake inhibitor	both_sexes
488	10058	2.5913e-02	categorical	20002	both_sexes	1065		prescriptions	selective serotonin re-uptake inhibitor|SSRI	both_sexes
488	10065	7.6001e-02	categorical	20002	both_sexes	1065		prescriptions	sulfonylurea|diabetes	both_sexes
488	10068	2.8582e-01	categorical	20002	both_sexes	1065		prescriptions	thiazide diuretic|diuretic	both_sexes
488	10435	1.6739e-01	categorical	20002	both_sexes	1065		phecode	250	both_sexes
488	10439	1.6703e-01	categorical	20002	both_sexes	1065		phecode	250.2	both_sexes
488	10510	1.6941e-01	categorical	20002	both_sexes	1065		phecode	272	both_sexes
488	10556	3.6616e-02	categorical	20002	both_sexes	1065		phecode	317	both_sexes
488	10558	2.2781e-02	categorical	20002	both_sexes	1065		phecode	318	both_sexes
488	10580	5.7770e-02	categorical	20002	both_sexes	1065		phecode	327	both_sexes
488	10588	5.9595e-02	categorical	20002	both_sexes	1065		phecode	306	both_sexes
488	10634	5.9544e-02	categorical	20002	both_sexes	1065		phecode	327.3	both_sexes
488	10785	4.9250e-01	categorical	20002	both_sexes	1065		phecode	401.1	both_sexes
488	10786	4.9292e-01	categorical	20002	both_sexes	1065		phecode	401	both_sexes
488	10792	1.2110e-01	categorical	20002	both_sexes	1065		phecode	411	both_sexes
488	10797	9.6943e-02	categorical	20002	both_sexes	1065		phecode	411.4	both_sexes
488	10798	1.1428e-01	categorical	20002	both_sexes	1065		phecode	411.8	both_sexes
488	10849	6.6478e-02	categorical	20002	both_sexes	1065		phecode	459	both_sexes
488	10888	-2.7553e-03	categorical	20002	both_sexes	1065		phecode	454.1	both_sexes
488	10892	4.6298e-02	categorical	20002	both_sexes	1065		phecode	530	both_sexes
488	10929	4.2011e-02	categorical	20002	both_sexes	1065		phecode	496.2	both_sexes
488	10931	4.1943e-02	categorical	20002	both_sexes	1065		phecode	496.21	both_sexes
488	10952	2.8597e-02	categorical	20002	both_sexes	1065		phecode	714	both_sexes
488	10999	4.4607e-02	categorical	20002	both_sexes	1065		phecode	530.1	both_sexes
488	11000	3.8837e-02	categorical	20002	both_sexes	1065		phecode	530.11	both_sexes
488	11018	3.3088e-02	categorical	20002	both_sexes	1065		phecode	785	both_sexes
488	11025	3.3750e-02	categorical	20002	both_sexes	1065		phecode	550	both_sexes
488	11027	3.0188e-02	categorical	20002	both_sexes	1065		phecode	550.4	both_sexes
488	11029	3.9197e-02	categorical	20002	both_sexes	1065		phecode	550.2	both_sexes
488	11039	3.2080e-02	categorical	20002	both_sexes	1065		phecode	558	both_sexes
488	11074	3.6087e-02	categorical	20002	both_sexes	1065		phecode	574.1	both_sexes
488	11167	6.0569e-02	categorical	20002	both_sexes	1065		phecode	716	both_sexes
488	11168	6.0613e-02	categorical	20002	both_sexes	1065		phecode	716.9	both_sexes
488	11183	4.5085e-02	categorical	20002	both_sexes	1065		phecode	716.2	both_sexes
488	11184	4.4759e-02	categorical	20002	both_sexes	1065		phecode	740	both_sexes
488	11200	1.1297e-02	categorical	20002	both_sexes	1065		phecode	835	both_sexes
488	11263	4.0326e-02	categorical	20002	both_sexes	1065		phecode	760	both_sexes
488	11329	2.7024e-02	categorical	20002	both_sexes	1065		phecode	594	both_sexes
488	11330	2.4499e-02	categorical	20002	both_sexes	1065		phecode	594.1	both_sexes
488	11561	7.7052e-02	categorical	20002	both_sexes	1065		phecode	418	both_sexes
488	11697	3.6953e-02	categorical	20002	both_sexes	1065		phecode	960	both_sexes
488	11698	3.4954e-02	categorical	20002	both_sexes	1065		phecode	960.2	both_sexes
488	11766	-4.8206e-02	categorical	20002	both_sexes	1065		continuous	AG	both_sexes		irnt
488	11768	4.4170e-01	categorical	20002	both_sexes	1065		continuous	DBP	both_sexes		auto_medadj_irnt
488	11769	4.5272e-01	categorical	20002	both_sexes	1065		continuous	DBP	both_sexes		auto_medadj_raw
488	11770	2.2039e-01	categorical	20002	both_sexes	1065		continuous	DBP	both_sexes		combined_irnt
488	11771	4.5358e-01	categorical	20002	both_sexes	1065		continuous	DBP	both_sexes		combined_medadj_irnt
488	11772	4.6485e-01	categorical	20002	both_sexes	1065		continuous	DBP	both_sexes		combined_medadj_raw
488	11773	2.2298e-01	categorical	20002	both_sexes	1065		continuous	DBP	both_sexes		combined_raw
488	11780	3.8944e-03	categorical	20002	both_sexes	1065		continuous	LDLC	both_sexes		medadj_irnt
488	11781	7.2146e-03	categorical	20002	both_sexes	1065		continuous	LDLC	both_sexes		medadj_raw
488	11782	2.4091e-01	categorical	20002	both_sexes	1065		continuous	MAP	both_sexes		auto_irnt
488	11783	4.5984e-01	categorical	20002	both_sexes	1065		continuous	MAP	both_sexes		auto_medadj_irnt
488	11784	4.7376e-01	categorical	20002	both_sexes	1065		continuous	MAP	both_sexes		auto_medadj_raw
488	11785	2.4257e-01	categorical	20002	both_sexes	1065		continuous	MAP	both_sexes		auto_raw
488	11786	2.4718e-01	categorical	20002	both_sexes	1065		continuous	MAP	both_sexes		combined_irnt
488	11787	4.7239e-01	categorical	20002	both_sexes	1065		continuous	MAP	both_sexes		combined_medadj_irnt
488	11788	4.8662e-01	categorical	20002	both_sexes	1065		continuous	MAP	both_sexes		combined_medadj_raw
488	11789	2.4889e-01	categorical	20002	both_sexes	1065		continuous	MAP	both_sexes		combined_raw
488	11792	1.3687e-01	categorical	20002	both_sexes	1065		continuous	MAP	both_sexes		manual_medadj_raw
488	11793	6.8700e-02	categorical	20002	both_sexes	1065		continuous	MAP	both_sexes		manual_raw
488	11796	6.5254e-02	categorical	20002	both_sexes	1065		continuous	NAP	both_sexes		irnt
488	11798	1.4634e-01	categorical	20002	both_sexes	1065		continuous	PP	both_sexes		auto_irnt
488	11799	2.5394e-01	categorical	20002	both_sexes	1065		continuous	PP	both_sexes		auto_medadj_irnt
488	11800	2.6173e-01	categorical	20002	both_sexes	1065		continuous	PP	both_sexes		auto_medadj_raw
488	11801	1.5429e-01	categorical	20002	both_sexes	1065		continuous	PP	both_sexes		auto_raw
488	11802	1.5012e-01	categorical	20002	both_sexes	1065		continuous	PP	both_sexes		combined_irnt
488	11803	2.6062e-01	categorical	20002	both_sexes	1065		continuous	PP	both_sexes		combined_medadj_irnt
488	11804	2.6861e-01	categorical	20002	both_sexes	1065		continuous	PP	both_sexes		combined_medadj_raw
488	11805	1.5826e-01	categorical	20002	both_sexes	1065		continuous	PP	both_sexes		combined_raw
488	11810	4.2376e-01	categorical	20002	both_sexes	1065		continuous	SBP	both_sexes		auto_medadj_irnt
488	11811	4.3739e-01	categorical	20002	both_sexes	1065		continuous	SBP	both_sexes		auto_medadj_raw
488	11812	2.3874e-01	categorical	20002	both_sexes	1065		continuous	SBP	both_sexes		combined_irnt
488	11813	4.3529e-01	categorical	20002	both_sexes	1065		continuous	SBP	both_sexes		combined_medadj_irnt
488	11814	4.4927e-01	categorical	20002	both_sexes	1065		continuous	SBP	both_sexes		combined_medadj_raw
488	11815	2.3995e-01	categorical	20002	both_sexes	1065		continuous	SBP	both_sexes		combined_raw
488	11817	1.2642e-01	categorical	20002	both_sexes	1065		continuous	SBP	both_sexes		manual_medadj_raw
488	11820	2.5975e-02	categorical	20002	both_sexes	1065		continuous	Smoking	both_sexes		Ever_Never
488	11823	-3.8157e-02	categorical	20002	both_sexes	1065		continuous	eGFR	both_sexes		irnt
488	11825	-8.9273e-02	categorical	20002	both_sexes	1065		continuous	eGFRcreacys	both_sexes		irnt
488	11827	-1.3182e-01	categorical	20002	both_sexes	1065		continuous	eGFRcys	both_sexes		irnt
488	14250	1.9228e-01	categorical	20002	both_sexes	1065		continuous	whr	both_sexes		irnt
492	13	-8.9862e-03	categorical	20002	both_sexes	1074		categorical	120	both_sexes	1
492	15	9.0713e-03	categorical	20002	both_sexes	1074		categorical	120	both_sexes	9
492	16	-2.7247e-02	categorical	20002	both_sexes	1074		categorical	670	both_sexes	1
492	18	2.3008e-02	categorical	20002	both_sexes	1074		categorical	670	both_sexes	2
492	24	6.9349e-02	categorical	20002	both_sexes	1074		categorical	680	both_sexes	3
492	31	-7.8565e-03	categorical	20002	both_sexes	1074		categorical	1210	both_sexes	1210
492	32	-1.2937e-02	categorical	20002	both_sexes	1074		categorical	1418	both_sexes	1
492	38	-1.3172e-03	categorical	20002	both_sexes	1074		categorical	1428	both_sexes	0
492	39	-2.6758e-02	categorical	20002	both_sexes	1074		categorical	1428	both_sexes	1
492	42	2.5324e-02	categorical	20002	both_sexes	1074		categorical	1448	both_sexes	1
492	47	1.1327e-02	categorical	20002	both_sexes	1074		categorical	1468	both_sexes	2
492	49	-2.5035e-02	categorical	20002	both_sexes	1074		categorical	1468	both_sexes	4
492	55	-7.9806e-02	categorical	20002	both_sexes	1074		categorical	1538	both_sexes	0
492	56	1.7383e-01	categorical	20002	both_sexes	1074		categorical	1538	both_sexes	1
492	57	-3.4035e-02	categorical	20002	both_sexes	1074		categorical	1538	both_sexes	2
492	65	-1.0527e-02	categorical	20002	both_sexes	1074		categorical	1677	both_sexes	1677
492	66	8.5656e-04	categorical	20002	both_sexes	1074		categorical	1707	both_sexes	1
492	67	-3.8736e-03	categorical	20002	both_sexes	1074		categorical	1707	both_sexes	2
492	72	-7.4842e-03	categorical	20002	both_sexes	1074		categorical	1747	both_sexes	4
492	73	1.8416e-02	categorical	20002	both_sexes	1074		categorical	1747	both_sexes	5
492	80	4.6837e-02	categorical	20002	both_sexes	1074		categorical	1920	both_sexes	1920
492	82	2.8202e-02	categorical	20002	both_sexes	1074		categorical	1940	both_sexes	1940
492	83	2.4336e-02	categorical	20002	both_sexes	1074		categorical	1950	both_sexes	1950
492	85	1.9762e-02	categorical	20002	both_sexes	1074		categorical	1970	both_sexes	1970
492	86	2.6488e-02	categorical	20002	both_sexes	1074		categorical	1980	both_sexes	1980
492	89	2.7714e-02	categorical	20002	both_sexes	1074		categorical	2010	both_sexes	2010
492	90	4.5052e-02	categorical	20002	both_sexes	1074		categorical	2020	both_sexes	2020
492	92	1.1148e-02	categorical	20002	both_sexes	1074		categorical	2040	both_sexes	2040
492	95	2.1812e-02	categorical	20002	both_sexes	1074		categorical	2129	both_sexes	2129
492	97	1.5889e-01	categorical	20002	both_sexes	1074		categorical	2188	both_sexes	2188
492	98	7.1016e-03	categorical	20002	both_sexes	1074		categorical	2207	both_sexes	2207
492	103	3.4256e-02	categorical	20002	both_sexes	1074		categorical	2257	both_sexes	2257
492	104	7.7574e-02	categorical	20002	both_sexes	1074		categorical	2316	both_sexes	2316
492	105	2.2309e-01	categorical	20002	both_sexes	1074		categorical	2335	both_sexes	2335
492	113	1.0266e-01	categorical	20002	both_sexes	1074		categorical	2443	both_sexes	2443
492	116	7.5370e-02	categorical	20002	both_sexes	1074		categorical	2473	both_sexes	2473
492	149	2.5202e-02	categorical	20002	both_sexes	1074		categorical	3393	both_sexes	3393
492	155	2.3680e-02	categorical	20002	both_sexes	1074		categorical	3571	both_sexes	3571
492	157	1.6403e-01	categorical	20002	both_sexes	1074		categorical	3606	both_sexes	3606
492	181	-1.2852e-02	categorical	20002	both_sexes	1074		categorical	4293	both_sexes	3
492	182	1.2795e-02	categorical	20002	both_sexes	1074		categorical	4294	both_sexes	0
492	200	-1.7652e-02	categorical	20002	both_sexes	1074		categorical	4957	both_sexes	4957
492	204	-8.2934e-03	categorical	20002	both_sexes	1074		categorical	5001	both_sexes	5001
492	205	-1.2957e-02	categorical	20002	both_sexes	1074		categorical	5012	both_sexes	5012
492	235	-1.1295e-02	categorical	20002	both_sexes	1074		categorical	5556	both_sexes	5556
492	276	6.3070e-02	categorical	20002	both_sexes	1074		categorical	6138	both_sexes	100
492	277	-3.0114e-02	categorical	20002	both_sexes	1074		categorical	6138	both_sexes	2
492	278	-3.3674e-02	categorical	20002	both_sexes	1074		categorical	6138	both_sexes	3
492	279	-1.2125e-03	categorical	20002	both_sexes	1074		categorical	6138	both_sexes	4
492	280	1.3716e-03	categorical	20002	both_sexes	1074		categorical	6138	both_sexes	5
492	281	-2.2061e-02	categorical	20002	both_sexes	1074		categorical	6138	both_sexes	6
492	293	-1.9840e-02	categorical	20002	both_sexes	1074		categorical	6141	both_sexes	1
492	294	-2.2912e-03	categorical	20002	both_sexes	1074		categorical	6141	both_sexes	2
492	305	1.0082e-01	categorical	20002	both_sexes	1074		categorical	6142	both_sexes	4
492	307	-7.3194e-03	categorical	20002	both_sexes	1074		categorical	6142	both_sexes	6
492	312	9.4148e-04	categorical	20002	both_sexes	1074		categorical	6143	both_sexes	3
492	314	1.5767e-02	categorical	20002	both_sexes	1074		categorical	6144	both_sexes	1
492	318	-3.5858e-02	categorical	20002	both_sexes	1074		categorical	6144	both_sexes	5
492	319	9.9437e-02	categorical	20002	both_sexes	1074		categorical	6145	both_sexes	1
492	325	3.8680e-02	categorical	20002	both_sexes	1074		categorical	6145	both_sexes	6
492	345	-4.7892e-02	categorical	20002	both_sexes	1074		categorical	6149	both_sexes	100
492	347	1.1824e-02	categorical	20002	both_sexes	1074		categorical	6149	both_sexes	3
492	348	2.0465e-02	categorical	20002	both_sexes	1074		categorical	6149	both_sexes	4
492	350	5.5708e-02	categorical	20002	both_sexes	1074		categorical	6149	both_sexes	6
492	352	-2.4737e-01	categorical	20002	both_sexes	1074		categorical	6150	both_sexes	100
492	353	9.7949e-01	categorical	20002	both_sexes	1074		categorical	6150	both_sexes	2
492	355	9.6008e-02	categorical	20002	both_sexes	1074		categorical	6150	both_sexes	4
492	362	6.6786e-03	categorical	20002	both_sexes	1074		categorical	6151	both_sexes	7
492	363	-1.4913e-02	categorical	20002	both_sexes	1074		categorical	6152	both_sexes	100
492	367	2.6044e-02	categorical	20002	both_sexes	1074		categorical	6152	both_sexes	8
[truncated: 10,164,592 more chars]
