## Supplementary Dataset 3 for "Pan-UK Biobank GWAS improves discovery, analysis of genetic architecture, and resolution into ancestry-enriched effects" (part 1 of 3)

trait_type	phenocode	pheno_sex	coding	modifier	ancestry	phenotype_id	estimates.ldsc.h2_liability	estimates.ldsc.h2_liability_se	estimates.ldsc.h2_z	estimates.ldsc.h2_observed	estimates.ldsc.h2_observed_se	estimates.ldsc.intercept	estimates.ldsc.intercept_se	estimates.ldsc.ratio	estimates.ldsc.ratio_se	estimates.sldsc_25bin.h2_liability	estimates.sldsc_25bin.h2_liability_se	estimates.sldsc_25bin.h2_z	estimates.sldsc_25bin.h2_observed	estimates.sldsc_25bin.h2_observed_se	estimates.sldsc_25bin.intercept	estimates.sldsc_25bin.intercept_se	estimates.sldsc_25bin.ratio	estimates.sldsc_25bin.ratio_se	estimates.rhemc_25bin.h2_liability	estimates.rhemc_25bin.h2_liability_se	estimates.rhemc_25bin.h2_z	estimates.rhemc_25bin.h2_observed	estimates.rhemc_25bin.h2_observed_se	estimates.rhemc_8bin.h2_liability	estimates.rhemc_8bin.h2_liability_se	estimates.rhemc_8bin.h2_observed	estimates.rhemc_8bin.h2_observed_se	estimates.rhemc_8bin.h2_z	estimates.rhemc_25bin_50rv.h2_observed	estimates.rhemc_25bin_50rv.h2_observed_se	estimates.rhemc_25bin_50rv.h2_liability	estimates.rhemc_25bin_50rv.h2_liability_se	estimates.rhemc_25bin_50rv.h2_z	qcflags.GWAS_run	estimates.final.h2_observed	estimates.final.h2_observed_se	estimates.final.h2_liability	estimates.final.h2_liability_se	estimates.final.h2_z	qcflags.ancestry_reasonable_n	qcflags.defined_h2	qcflags.significant_z	qcflags.in_bounds_h2	qcflags.normal_lambda	qcflags.normal_ratio	qcflags.EUR_plus_1	qcflags.pass_all	N_ancestry_QC_pass
biomarkers	30600	both_sexes		irnt	AFR	biomarkers-30600-both_sexes-irnt	0.4136	0.1141	3.624890446976337	0.4136	0.1141	1.0013	0.0058	0.0464	0.1989	0.5304	0.236	2.247457627118644	0.5304	0.236	1	0.0094	0.0016	0.3247	0.713874	0.13702	5.209998540359072	0.713874	0.13702	0.882742	0.239019	0.882742	0.239019	3.6931875708625674	0.533724	0.0948342	0.533724	0.0948342	5.627969656516321	TRUE	0.533724	0.0948342	0.533724	0.0948342	5.627969656516321	TRUE	TRUE	TRUE	TRUE	TRUE	TRUE	TRUE	TRUE	3
biomarkers	30600	both_sexes		irnt	AMR	biomarkers-30600-both_sexes-irnt	0.1814	0.517	0.3508704061895551	0.1814	0.517	1.0022	0.006	0.427	1.1626	0.0104	1.0855	0.009580838323353293	0.0104	1.0855	1.0064	0.0095	1.2431	1.8386	0.10961	0.712661	0.15380384221951252	0.10961	0.712661	0.334307	0.208873	0.334307	0.208873	1.600527593322258	0.402791	0.660904	0.402791	0.660904	0.609454625785288	TRUE	0.402791	0.660904	0.402791	0.660904	0.609454625785288	FALSE	TRUE	FALSE	TRUE	TRUE	TRUE	TRUE	FALSE	3
biomarkers	30600	both_sexes		irnt	CSA	biomarkers-30600-both_sexes-irnt	0.1667	0.0609	2.7372742200328406	0.1667	0.0609	1.0074	0.0061	0.2424	0.2021	0.3629	0.141	2.573758865248227	0.3629	0.141	0.9925	0.01	NA	NA	0.262776	0.0554442	4.7394677892367465	0.262776	0.0554442	0.279542	0.0571535	0.279542	0.0571535	4.891074037460523	0.257058	0.0444207	0.257058	0.0444207	5.786896649535014	TRUE	0.257058	0.0444207	0.257058	0.0444207	5.786896649535014	TRUE	TRUE	TRUE	TRUE	TRUE	TRUE	TRUE	TRUE	3
biomarkers	30600	both_sexes		irnt	EAS	biomarkers-30600-both_sexes-irnt	0.1231	0.1775	0.6935211267605634	0.1231	0.1775	1.0066	0.0065	0.5288	0.5252	0.3349	0.3971	0.8433643918408461	0.3349	0.3971	1.0023	0.0103	0.1817	0.8292	0.393228	0.106552	3.69047976574818	0.393228	0.106552	0.284036	0.144463	0.284036	0.144463	1.9661505022047168	0.402218	0.15024	0.402218	0.15024	2.6771698615548454	TRUE	0.402218	0.15024	0.402218	0.15024	2.6771698615548454	TRUE	TRUE	FALSE	TRUE	TRUE	TRUE	TRUE	FALSE	3
biomarkers	30600	both_sexes		irnt	EUR	biomarkers-30600-both_sexes-irnt	0.1211	0.0085	14.247058823529411	0.1211	0.0085	1.28	0.0187	0.2443	0.0164	0.1448	0.0087	16.643678160919542	0.1448	0.0087	1.1423	0.0231	0.1265	0.0205	NA	NA	NA	NA	NA	0.157833	0.0106429	0.157833	0.0106429	14.829886591060706	NA	NA	NA	NA	NA	TRUE	0.1448	0.0087	0.1448	0.0087	16.643678160919542	TRUE	TRUE	TRUE	TRUE	TRUE	TRUE	TRUE	TRUE	3
biomarkers	30600	both_sexes		irnt	MID	biomarkers-30600-both_sexes-irnt	0.3271	0.3206	1.0202744853399874	0.3271	0.3206	0.9976	0.0061	NA	NA	0.1094	0.7084	0.15443252399774138	0.1094	0.7084	0.9988	0.009	NA	NA	1.88788	1.84573	1.0228364928781566	1.88788	1.84573	0.40711	0.211252	0.40711	0.211252	1.9271296839793235	0.306798	0.11521	0.306798	0.11521	2.662945924832914	TRUE	0.306798	0.11521	0.306798	0.11521	2.662945924832914	TRUE	TRUE	FALSE	TRUE	TRUE	TRUE	TRUE	FALSE	3
biomarkers	30610	both_sexes		irnt	AFR	biomarkers-30610-both_sexes-irnt	0.1179	0.1074	1.0977653631284916	0.1179	0.1074	1.0106	0.0059	0.5601	0.3125	-0.0279	0.2128	-0.13110902255639098	-0.0279	0.2128	1.0195	0.0091	1.0549	0.4904	0.121984	0.113663	1.0732076401291537	0.121984	0.113663	0.170595	0.121451	0.170595	0.121451	1.404640554626969	0.15698199999999998	0.122896	0.15698199999999998	0.122896	1.277356464002083	TRUE	0.15698199999999998	0.122896	0.15698199999999998	0.122896	1.277356464002083	TRUE	TRUE	FALSE	TRUE	TRUE	TRUE	TRUE	FALSE	3
biomarkers	30610	both_sexes		irnt	AMR	biomarkers-30610-both_sexes-irnt	-0.3671	0.4841	-0.7583143978516835	-0.3671	0.4841	1.0173	0.006	1.6213	0.5613	0.7973	1.0642	0.7492012779552716	0.7973	1.0642	1.0054	0.0096	0.5043	0.9056	3.44664	8.26108	0.41721421412212445	3.44664	8.26108	3.00321	1.63652	3.00321	1.63652	1.835119644122895	0.464651	0.2018	0.464651	0.2018	2.302532210109019	TRUE	0.464651	0.2018	0.464651	0.2018	2.302532210109019	FALSE	TRUE	FALSE	TRUE	TRUE	TRUE	TRUE	FALSE	3
biomarkers	30610	both_sexes		irnt	CSA	biomarkers-30610-both_sexes-irnt	0.2044	0.0716	2.8547486033519553	0.2044	0.0716	1.0084	0.0065	0.2108	0.1636	0.4036	0.1347	2.996288047512992	0.4036	0.1347	0.9913	0.0106	NA	NA	0.34885	0.0563525	6.190497316001952	0.34885	0.0563525	0.352908	0.0580817	0.352908	0.0580817	6.076061823259305	0.380655	0.0584821	0.380655	0.0584821	6.508914693555806	TRUE	0.380655	0.0584821	0.380655	0.0584821	6.508914693555806	TRUE	TRUE	TRUE	TRUE	TRUE	TRUE	TRUE	TRUE	3
biomarkers	30610	both_sexes		irnt	EAS	biomarkers-30610-both_sexes-irnt	0.0586	0.1556	0.37660668380462725	0.0586	0.1556	0.9911	0.0067	NA	NA	0.0163	0.3644	0.044731064763995604	0.0163	0.3644	0.9911	0.0112	NA	NA	0.159904	0.0890909	1.7948409994735712	0.159904	0.0890909	0.115881	0.176469	0.115881	0.176469	0.6566649099841899	0.07550230000000001	0.106212	0.07550230000000001	0.106212	0.7108641208149739	TRUE	0.07550230000000001	0.106212	0.07550230000000001	0.106212	0.7108641208149739	TRUE	TRUE	FALSE	TRUE	TRUE	TRUE	TRUE	FALSE	3
biomarkers	30610	both_sexes		irnt	EUR	biomarkers-30610-both_sexes-irnt	0.2244	0.0246	9.121951219512194	0.2244	0.0246	1.481	0.0226	0.2026	0.0095	0.2047	0.0171	11.970760233918128	0.2047	0.0171	1.3853	0.053	0.1834	0.0252	NA	NA	NA	NA	NA	0.299137	0.0526258	0.299137	0.0526258	5.684227128138669	NA	NA	NA	NA	NA	TRUE	0.2047	0.0171	0.2047	0.0171	11.970760233918128	TRUE	TRUE	TRUE	TRUE	TRUE	TRUE	TRUE	TRUE	3
biomarkers	30610	both_sexes		irnt	MID	biomarkers-30610-both_sexes-irnt	0.57	0.2972	1.9179004037685057	0.57	0.2972	1.0057	0.0061	0.2896	0.3138	1.2426	0.6716	1.850208457415128	1.2426	0.6716	0.9965	0.0085	NA	NA	0.49514	0.186514	2.6547068852740274	0.49514	0.186514	0.674082	0.133862	0.674082	0.133862	5.035648653090496	0.5406880000000001	0.133262	0.5406880000000001	0.133262	4.057330671909472	TRUE	0.5406880000000001	0.133262	0.5406880000000001	0.133262	4.057330671909472	TRUE	TRUE	TRUE	TRUE	TRUE	TRUE	TRUE	TRUE	3
biomarkers	30620	both_sexes		irnt	AFR	biomarkers-30620-both_sexes-irnt	0.1316	0.1025	1.2839024390243903	0.1316	0.1025	1.0049	0.0056	0.3393	0.3918	-0.3722	0.1936	-1.9225206611570247	-0.3722	0.1936	1.0313	0.0084	2.1729	0.5823	0.585104	0.198154	2.952774104989049	0.585104	0.198154	0.339424	0.0875274	0.339424	0.0875274	3.8779170865351875	0.381351	0.0929662	0.381351	0.0929662	4.102039235765257	TRUE	0.381351	0.0929662	0.381351	0.0929662	4.102039235765257	TRUE	TRUE	TRUE	TRUE	TRUE	TRUE	TRUE	TRUE	3
biomarkers	30620	both_sexes		irnt	AMR	biomarkers-30620-both_sexes-irnt	0.3582	0.3929	0.9116823619241538	0.3582	0.3929	0.6562	0.0047	NA	NA	0.9535	0.7609	1.2531213037192799	0.9535	0.7609	0.6519	0.007	NA	NA	0.123459	0.591766	0.20862807258274385	0.123459	0.591766	0.381244	0.689932	0.381244	0.689932	0.5525819935877739	0.214196	0.509896	0.214196	0.509896	0.4200778197907024	TRUE	0.214196	0.509896	0.214196	0.509896	0.4200778197907024	FALSE	TRUE	FALSE	TRUE	FALSE	TRUE	TRUE	FALSE	3
biomarkers	30620	both_sexes		irnt	CSA	biomarkers-30620-both_sexes-irnt	0.0153	0.0515	0.2970873786407767	0.0153	0.0515	1.009	0.0061	0.7949	0.5338	-0.062	0.1255	-0.4940239043824701	-0.062	0.1255	1.0145	0.0104	1.275	0.9145	0.240684	0.0538713	4.467759270706295	0.240684	0.0538713	0.199918	0.0385644	0.199918	0.0385644	5.1840038999699205	0.210583	0.0405241	0.210583	0.0405241	5.19648801577333	TRUE	0.210583	0.0405241	0.210583	0.0405241	5.19648801577333	TRUE	TRUE	TRUE	TRUE	TRUE	TRUE	TRUE	TRUE	3
biomarkers	30620	both_sexes		irnt	EAS	biomarkers-30620-both_sexes-irnt	-0.0835	0.1478	-0.5649526387009474	-0.0835	0.1478	1.0135	0.006	1.4796	0.6544	-0.1447	0.3796	-0.38119072708113805	-0.1447	0.3796	1.0166	0.0113	1.8178	1.2423	0.49529	0.251188	1.971790053664984	0.49529	0.251188	0.351479	0.206103	0.351479	0.206103	1.7053560598341604	0.368936	0.133731	0.368936	0.133731	2.758791903148859	TRUE	0.368936	0.133731	0.368936	0.133731	2.758791903148859	TRUE	TRUE	FALSE	TRUE	TRUE	TRUE	TRUE	FALSE	3
biomarkers	30620	both_sexes		irnt	EUR	biomarkers-30620-both_sexes-irnt	0.1172	0.0081	14.469135802469136	0.1172	0.0081	1.2415	0.0178	0.2025	0.0149	0.1235	0.0091	13.571428571428571	0.1235	0.0091	1.1857	0.0294	0.1591	0.0251	NA	NA	NA	NA	NA	0.136963	0.00834304	0.136963	0.00834304	16.416438132862844	NA	NA	NA	NA	NA	TRUE	0.1235	0.0091	0.1235	0.0091	13.571428571428571	TRUE	TRUE	TRUE	TRUE	TRUE	TRUE	TRUE	TRUE	3
biomarkers	30620	both_sexes		irnt	MID	biomarkers-30620-both_sexes-irnt	-0.2759	0.2862	-0.964011180992313	-0.2759	0.2862	1.0028	0.0056	NA	NA	-0.2121	0.7052	-0.3007657402155417	-0.2121	0.7052	1	0.0086	NA	NA	0.985411	19.5734	0.050344395965953796	0.985411	19.5734	0.555788	0.220252	0.555788	0.220252	2.523418629569765	0.598888	0.17513800000000002	0.598888	0.17513800000000002	3.4195206066073607	TRUE	0.598888	0.17513800000000002	0.598888	0.17513800000000002	3.4195206066073607	TRUE	TRUE	FALSE	TRUE	TRUE	TRUE	TRUE	FALSE	3
biomarkers	30630	both_sexes		irnt	AFR	biomarkers-30630-both_sexes-irnt	0.0849	0.1096	0.7746350364963503	0.0849	0.1096	1.01	0.006	0.6412	0.3835	0.0372	0.2313	0.16083009079118027	0.0372	0.2313	1.0097	0.0089	0.6269	0.5744	0.343254	0.251584	1.3643713431696771	0.343254	0.251584	0.0897769	0.136472	0.0897769	0.136472	0.6578411688844599	0.199358	0.0961994	0.199358	0.0961994	2.072341407534766	TRUE	0.199358	0.0961994	0.199358	0.0961994	2.072341407534766	TRUE	TRUE	FALSE	TRUE	TRUE	TRUE	TRUE	FALSE	3
biomarkers	30630	both_sexes		irnt	AMR	biomarkers-30630-both_sexes-irnt	-0.5251	0.4856	-1.081342668863262	-0.5251	0.4856	1.0107	0.0064	4.9016	2.9045	-0.2358	1.1646	-0.2024729520865533	-0.2358	1.1646	1.0086	0.0102	3.9178	4.654	0.896374	0.718892	1.2468827028260157	0.896374	0.718892	0.711872	0.390353	0.711872	0.390353	1.823662172443916	-12.2741	41.4944	-12.2741	41.4944	-0.29580136114752836	TRUE	-12.2741	41.4944	-12.2741	41.4944	-0.29580136114752836	FALSE	TRUE	FALSE	TRUE	TRUE	TRUE	TRUE	FALSE	3
biomarkers	30630	both_sexes		irnt	CSA	biomarkers-30630-both_sexes-irnt	0.1344	0.065	2.0676923076923073	0.1344	0.065	1.0152	0.0066	0.4525	0.1976	0.1087	0.1363	0.797505502567865	0.1087	0.1363	1.0201	0.0104	0.6077	0.3142	0.360866	0.0620249	5.818082737739198	0.360866	0.0620249	0.382079	0.0692465	0.382079	0.0692465	5.517665152751403	0.363906	0.0642035	0.363906	0.0642035	5.668008753416871	TRUE	0.363906	0.0642035	0.363906	0.0642035	5.668008753416871	TRUE	TRUE	TRUE	TRUE	TRUE	TRUE	TRUE	TRUE	3
biomarkers	30630	both_sexes		irnt	EAS	biomarkers-30630-both_sexes-irnt	0.1136	0.1904	0.5966386554621849	0.1136	0.1904	1.0216	0.0069	0.798	0.2553	0.3139	0.473	0.6636363636363637	0.3139	0.473	1.0192	0.0129	0.7099	0.4775	0.464121	0.298847	1.5530388459646576	0.464121	0.298847	0.697296	33.2095	0.697296	33.2095	0.020996883421912405	0.290511	0.145483	0.290511	0.145483	1.996872486819766	TRUE	0.290511	0.145483	0.290511	0.145483	1.996872486819766	TRUE	TRUE	FALSE	TRUE	TRUE	TRUE	TRUE	FALSE	3
biomarkers	30630	both_sexes		irnt	EUR	biomarkers-30630-both_sexes-irnt	0.1942	0.0196	9.908163265306124	0.1942	0.0196	1.3924	0.0201	0.2255	0.0116	0.1822	0.012	15.183333333333334	0.1822	0.012	1.3269	0.0494	0.2046	0.0309	NA	NA	NA	NA	NA	0.272787	0.0491547	0.272787	0.0491547	5.549560876172573	NA	NA	NA	NA	NA	TRUE	0.1822	0.012	0.1822	0.012	15.183333333333334	TRUE	TRUE	TRUE	TRUE	TRUE	TRUE	TRUE	TRUE	3
biomarkers	30630	both_sexes		irnt	MID	biomarkers-30630-both_sexes-irnt	-0.466	0.3326	-1.4010823812387252	-0.466	0.3326	1.0161	0.0065	2.927	1.1784	-1.254	0.7341	-1.708214139762975	-1.254	0.7341	1.0241	0.0093	4.3734	1.6946	0.591167	0.265807	2.224046018351661	0.591167	0.265807	0.414934	0.086877	0.414934	0.086877	4.776108751453204	0.610442	0.132947	0.610442	0.132947	4.591619216680331	TRUE	0.610442	0.132947	0.610442	0.132947	4.591619216680331	TRUE	TRUE	TRUE	TRUE	TRUE	TRUE	TRUE	TRUE	3
biomarkers	30640	both_sexes		irnt	AFR	biomarkers-30640-both_sexes-irnt	0.1598	0.11	1.4527272727272726	0.1598	0.11	1.0062	0.0064	0.3505	0.363	0.4522	0.2101	2.1523084245597333	0.4522	0.2101	0.9964	0.0092	NA	NA	0.297682	0.129207	2.303915422539027	0.297682	0.129207	0.309169	0.108463	0.309169	0.108463	2.850455915842269	0.333461	0.120133	0.333461	0.120133	2.7757651935771186	TRUE	0.333461	0.120133	0.333461	0.120133	2.7757651935771186	TRUE	TRUE	FALSE	TRUE	TRUE	TRUE	TRUE	FALSE	2
biomarkers	30640	both_sexes		irnt	AMR	biomarkers-30640-both_sexes-irnt	0.3919	0.5824	0.6729052197802198	0.3919	0.5824	0.9992	0.007	NA	NA	1.9176	1.1437	1.6766634606977355	1.9176	1.1437	0.9843	0.0107	NA	NA	0.76234	1.03239	0.73842249537481	0.76234	1.03239	-0.493322	0.511333	-0.493322	0.511333	-0.9647763786025935	0.506789	0.18394	0.506789	0.18394	2.755186473850169	TRUE	0.506789	0.18394	0.506789	0.18394	2.755186473850169	FALSE	TRUE	FALSE	TRUE	TRUE	TRUE	TRUE	FALSE	2
biomarkers	30640	both_sexes		irnt	CSA	biomarkers-30640-both_sexes-irnt	0.1115	0.0611	1.8248772504091653	0.1115	0.0611	1.0012	0.0066	0.068	0.3666	0.1915	0.1153	1.6608846487424112	0.1915	0.1153	0.9944	0.009	NA	NA	0.293527	0.0496417	5.9129119268679355	0.293527	0.0496417	0.276814	0.0448179	0.276814	0.0448179	6.176416119452273	0.291798	0.0451358	0.291798	0.0451358	6.464890397422889	TRUE	0.291798	0.0451358	0.291798	0.0451358	6.464890397422889	TRUE	TRUE	TRUE	TRUE	TRUE	TRUE	TRUE	TRUE	2
biomarkers	30640	both_sexes		irnt	EAS	biomarkers-30640-both_sexes-irnt	0.1908	0.1706	1.1184056271981242	0.1908	0.1706	1.0055	0.0064	0.3542	0.4132	0.31	0.3932	0.7884028484231943	0.31	0.3932	1.0054	0.0121	0.3556	0.7941	0.382967	0.209878	1.8247124519959215	0.382967	0.209878	0.554389	0.195754	0.554389	0.195754	2.832069842761834	0.294064	0.122972	0.294064	0.122972	2.391308590573464	TRUE	0.294064	0.122972	0.294064	0.122972	2.391308590573464	TRUE	TRUE	FALSE	TRUE	TRUE	TRUE	TRUE	FALSE	2
biomarkers	30640	both_sexes		irnt	EUR	biomarkers-30640-both_sexes-irnt	0.1061	0.0144	7.368055555555555	0.1061	0.0144	1.2466	0.0165	0.2345	0.0157	0.102	0.0114	8.94736842105263	0.102	0.0114	1.1986	0.029	0.2046	0.0299	NA	NA	NA	NA	NA	0.195144	0.0740901	0.195144	0.0740901	2.6338741613251972	NA	NA	NA	NA	NA	TRUE	0.102	0.0114	0.102	0.0114	8.94736842105263	TRUE	TRUE	TRUE	TRUE	TRUE	TRUE	TRUE	TRUE	2
biomarkers	30640	both_sexes		irnt	MID	biomarkers-30640-both_sexes-irnt	0.0485	0.2613	0.18561040949100652	0.0485	0.2613	0.9343	0.0057	NA	NA	-0.6677	0.6147	-1.0862209207743614	-0.6677	0.6147	0.9421	0.0081	NA	NA	0.493698	0.303435	1.6270305007662267	0.493698	0.303435	0.315264	0.113283	0.315264	0.113283	2.7829771457323695	0.403376	0.123159	0.403376	0.123159	3.2752458204434918	TRUE	0.403376	0.123159	0.403376	0.123159	3.2752458204434918	TRUE	TRUE	FALSE	TRUE	TRUE	TRUE	TRUE	FALSE	2
biomarkers	30650	both_sexes		irnt	AFR	biomarkers-30650-both_sexes-irnt	-0.022	0.0988	-0.22267206477732793	-0.022	0.0988	1.0133	0.0059	1.1329	0.5017	-0.4867	0.2003	-2.4298552171742385	-0.4867	0.2003	1.0358	0.0088	3.0369	0.7469	0.198541	0.0723963	2.742419156780112	0.198541	0.0723963	0.288465	0.122615	0.288465	0.122615	2.3526077559841783	0.247093	0.0844716	0.247093	0.0844716	2.925160645708144	TRUE	0.247093	0.0844716	0.247093	0.0844716	2.925160645708144	TRUE	TRUE	FALSE	TRUE	TRUE	FALSE	FALSE	FALSE	0
biomarkers	30650	both_sexes		irnt	AMR	biomarkers-30650-both_sexes-irnt	0.0844	0.6447	0.1309136032263068	0.0844	0.6447	0.9972	0.0072	NA	NA	-0.1767	1.1026	-0.16025757300925086	-0.1767	1.1026	1.001	0.0109	NA	NA	1.61781	26.9078	0.06012420190428054	1.61781	26.9078	-0.0684213	1.0412	-0.0684213	1.0412	-0.06571388782174416	-0.00315394	0.479073	-0.00315394	0.479073	-0.006583422568168107	TRUE	-0.00315394	0.479073	-0.00315394	0.479073	-0.006583422568168107	FALSE	TRUE	FALSE	TRUE	TRUE	TRUE	FALSE	FALSE	0
biomarkers	30650	both_sexes		irnt	CSA	biomarkers-30650-both_sexes-irnt	0.0569	0.0512	1.111328125	0.0569	0.0512	1.0075	0.0061	0.4636	0.3772	-0.0973	0.1254	-0.7759170653907496	-0.0973	0.1254	1.0203	0.0106	1.2526	0.6572	0.193642	0.0398138	4.863690479180585	0.193642	0.0398138	0.189148	0.0513813	0.189148	0.0513813	3.6812614706128497	0.16762	0.0471339	0.16762	0.0471339	3.556251445350374	TRUE	0.16762	0.0471339	0.16762	0.0471339	3.556251445350374	TRUE	TRUE	FALSE	TRUE	TRUE	TRUE	FALSE	FALSE	0
biomarkers	30650	both_sexes		irnt	EAS	biomarkers-30650-both_sexes-irnt	0.0788	0.1492	0.5281501340482574	0.0788	0.1492	0.9974	0.0059	NA	NA	0.0496	0.3611	0.13735807255607865	0.0496	0.3611	0.9984	0.0108	NA	NA	0.340026	0.223035	1.5245409913242316	0.340026	0.223035	0.0448914	0.272515	0.0448914	0.272515	0.16473001486156724	0.261975	0.110058	0.261975	0.110058	2.380335822929728	TRUE	0.261975	0.110058	0.261975	0.110058	2.380335822929728	TRUE	TRUE	FALSE	TRUE	TRUE	TRUE	FALSE	FALSE	0
biomarkers	30650	both_sexes		irnt	EUR	biomarkers-30650-both_sexes-irnt	0.1268	0.0111	11.423423423423422	0.1268	0.0111	1.318	0.0197	0.226	0.014	0.1432	0.0103	13.902912621359222	0.1432	0.0103	1.2098	0.0309	0.1527	0.0225	NA	NA	NA	NA	NA	0.156176	0.01502939999999999	0.156176	0.01502939999999999	10.391366255472615	NA	NA	NA	NA	NA	TRUE	0.1432	0.0103	0.1432	0.0103	13.902912621359222	TRUE	TRUE	TRUE	TRUE	TRUE	TRUE	FALSE	FALSE	0
biomarkers	30650	both_sexes		irnt	MID	biomarkers-30650-both_sexes-irnt	-0.1168	0.3022	-0.386499007279947	-0.1168	0.3022	0.9974	0.0059	NA	NA	0.15310000000000001	0.6205	0.2467365028203062	0.15310000000000001	0.6205	0.9935	0.0081	NA	NA	0.280455	0.149874	1.8712718683694303	0.280455	0.149874	0.210364	0.1172	0.210364	0.1172	1.794914675767918	0.233587	0.117246	0.233587	0.117246	1.9922811865649999	TRUE	0.233587	0.117246	0.233587	0.117246	1.9922811865649999	TRUE	TRUE	FALSE	TRUE	TRUE	TRUE	FALSE	FALSE	0
biomarkers	30660	both_sexes		irnt	AFR	biomarkers-30660-both_sexes-irnt	0.3575	0.4002	0.893303348325837	0.3575	0.4002	1.0084	0.006	0.2907	0.206	0.132	0.2426	0.5441055234954658	0.132	0.2426	1.0118	0.0094	1.284	1.0204	0.453248	0.354726	1.2777411297734025	0.453248	0.354726	0.395508	0.194232	0.395508	0.194232	2.036265908810083	0.406672	0.30322	0.406672	0.30322	1.3411780225578787	TRUE	0.406672	0.30322	0.406672	0.30322	1.3411780225578787	TRUE	TRUE	FALSE	TRUE	TRUE	TRUE	FALSE	FALSE	0
biomarkers	30660	both_sexes		irnt	AMR	biomarkers-30660-both_sexes-irnt	0.1229	0.3792	0.3241033755274262	0.1229	0.3792	0.6653	0.0042	NA	NA	1.4713	0.843	1.7453143534994071	1.4713	0.843	0.6551	0.0062	NA	NA	0.272755	0.226886	1.2021676084024577	0.272755	0.226886	0.109776	0.560042	0.109776	0.560042	0.1960138703882923	0.256143	0.227793	0.256143	0.227793	1.1244550973910525	TRUE	0.256143	0.227793	0.256143	0.227793	1.1244550973910525	FALSE	TRUE	FALSE	TRUE	FALSE	TRUE	FALSE	FALSE	0
biomarkers	30660	both_sexes		irnt	CSA	biomarkers-30660-both_sexes-irnt	0.5339	0.467	1.143254817987152	0.5339	0.467	0.9965	0.0064	NA	NA	-0.0324	0.1456	-0.22252747252747251	-0.0324	0.1456	1.0039	0.0112	0.6401	1.8297	0.334124	0.127257	2.6255844472209775	0.334124	0.127257	0.376408	0.210202	0.376408	0.210202	1.7906965680631013	0.35488000000000003	0.162135	0.35488000000000003	0.162135	2.1887932895426654	TRUE	0.35488000000000003	0.162135	0.35488000000000003	0.162135	2.1887932895426654	TRUE	TRUE	FALSE	TRUE	TRUE	TRUE	FALSE	FALSE	0
biomarkers	30660	both_sexes		irnt	EAS	biomarkers-30660-both_sexes-irnt	0.1086	0.2423	0.44820470491126707	0.1086	0.2423	1.0096	0.0068	0.6688	0.4715	-0.1933	0.4454	-0.43399191737763804	-0.1933	0.4454	1.0156	0.0116	1.7468	1.304	0.594813	0.274694	2.165365825245546	0.594813	0.274694	0.166424	0.36648	0.166424	0.36648	0.45411482209124643	0.30554499999999996	0.147874	0.30554499999999996	0.147874	2.0662523499736256	TRUE	0.30554499999999996	0.147874	0.30554499999999996	0.147874	2.0662523499736256	TRUE	TRUE	FALSE	TRUE	TRUE	TRUE	FALSE	FALSE	0
biomarkers	30660	both_sexes		irnt	EUR	biomarkers-30660-both_sexes-irnt	0.0859	0.0298	2.88255033557047	0.0859	0.0298	1.2429	0.0159	0.3015	0.0198	0.057	0.0146	3.904109589041096	0.057	0.0146	1.2554	0.0971	0.3796	0.1444	NA	NA	NA	NA	NA	0.324482	0.257303	0.324482	0.257303	1.2610890661982177	NA	NA	NA	NA	NA	TRUE	0.057	0.0146	0.057	0.0146	3.904109589041096	TRUE	TRUE	FALSE	TRUE	TRUE	TRUE	FALSE	FALSE	0
biomarkers	30660	both_sexes		irnt	MID	biomarkers-30660-both_sexes-irnt	1.2851	0.5286	2.4311388573590618	1.2851	0.5286	1.0071	0.0056	0.213	0.1687	0.2847	0.7677	0.37084798749511527	0.2847	0.7677	1.0132	0.0091	0.4996	0.3449	0.381449	0.176587	2.160119374585898	0.381449	0.176587	0.334822	0.118241	0.334822	0.118241	2.8316912069417546	0.314506	0.165298	0.314506	0.165298	1.9026606492516547	TRUE	0.314506	0.165298	0.314506	0.165298	1.9026606492516547	TRUE	TRUE	FALSE	TRUE	TRUE	TRUE	FALSE	FALSE	0
biomarkers	30670	both_sexes		irnt	AFR	biomarkers-30670-both_sexes-irnt	0.1706	0.1071	1.592903828197946	0.1706	0.1071	0.9947	0.006	NA	NA	0.0119	0.1963	0.06062149770759043	0.0119	0.1963	1.0061	0.0088	0.8749	1.2598	-0.049991	0.0779256	-0.6415221698645888	-0.049991	0.0779256	-0.054179	0.105896	-0.054179	0.105896	-0.5116246128276799	0.0176449	0.08193710000000001	0.0176449	0.08193710000000001	0.21534689414196986	TRUE	0.0176449	0.08193710000000001	0.0176449	0.08193710000000001	0.21534689414196986	TRUE	TRUE	FALSE	TRUE	TRUE	TRUE	TRUE	FALSE	2
biomarkers	30670	both_sexes		irnt	AMR	biomarkers-30670-both_sexes-irnt	-0.0191	0.3535	-0.05403111739745403	-0.0191	0.3535	0.8203	0.0056	NA	NA	-0.326	0.8545	-0.38150965476887067	-0.326	0.8545	0.8225	0.0083	NA	NA	6.22993	171.587	0.03630770396358699	6.22993	171.587	-0.2535	0.270969	-0.2535	0.270969	-0.9355313707472072	-0.2199510000000001	0.333391	-0.2199510000000001	0.333391	-0.6597388651763247	TRUE	-0.2199510000000001	0.333391	-0.2199510000000001	0.333391	-0.6597388651763247	FALSE	TRUE	FALSE	TRUE	FALSE	TRUE	TRUE	FALSE	2
biomarkers	30670	both_sexes		irnt	CSA	biomarkers-30670-both_sexes-irnt	0.0821	0.0629	1.305246422893482	0.0821	0.0629	1.0104	0.0067	0.4476	0.2902	-0.0269	0.1203	-0.22360764754779716	-0.0269	0.1203	1.0189	0.0101	0.8154	0.4359	0.191366	0.0479487	3.9910571089518596	0.191366	0.0479487	0.167228	0.0434331	0.167228	0.0434331	3.8502432476613455	0.221487	0.0519211	0.221487	0.0519211	4.265837973386542	TRUE	0.221487	0.0519211	0.221487	0.0519211	4.265837973386542	TRUE	TRUE	TRUE	TRUE	TRUE	TRUE	TRUE	TRUE	2
biomarkers	30670	both_sexes		irnt	EAS	biomarkers-30670-both_sexes-irnt	0.3236	0.1624	1.9926108374384237	0.3236	0.1624	1.0015	0.0058	0.0822	0.3103	-0.1657	0.3657	-0.4531036368608148	-0.1657	0.3657	1.0137	0.0112	0.739	0.604	0.257581	0.141841	1.8159840948667876	0.257581	0.141841	0.363963	0.119365	0.363963	0.119365	3.049160139069241	0.375243	0.118515	0.375243	0.118515	3.1662068092646503	TRUE	0.375243	0.118515	0.375243	0.118515	3.1662068092646503	TRUE	TRUE	FALSE	TRUE	TRUE	TRUE	TRUE	FALSE	2
biomarkers	30670	both_sexes		irnt	EUR	biomarkers-30670-both_sexes-irnt	0.1032	0.0061	16.918032786885245	0.1032	0.0061	1.2379	0.0169	0.2249	0.016	0.1188	0.008	14.85	0.1188	0.008	1.1516	0.027	0.1441	0.0257	NA	NA	NA	NA	NA	0.130882	0.00688057	0.130882	0.00688057	19.021970563485294	NA	NA	NA	NA	NA	TRUE	0.1188	0.008	0.1188	0.008	14.85	TRUE	TRUE	TRUE	TRUE	TRUE	TRUE	TRUE	TRUE	2
biomarkers	30670	both_sexes		irnt	MID	biomarkers-30670-both_sexes-irnt	0.0056	0.2114	0.026490066225165563	0.0056	0.2114	0.7485	0.0046	NA	NA	0.3726	0.4752	0.7840909090909091	0.3726	0.4752	0.7443	0.0066	NA	NA	0.326925	0.111208	2.93976152794763	0.326925	0.111208	0.170689	0.115694	0.170689	0.115694	1.475348764845195	0.350462	0.121911	0.350462	0.121911	2.8747364880937734	TRUE	0.350462	0.121911	0.350462	0.121911	2.8747364880937734	TRUE	TRUE	FALSE	TRUE	FALSE	TRUE	TRUE	FALSE	2
biomarkers	30680	both_sexes		irnt	AFR	biomarkers-30680-both_sexes-irnt	0.2389	0.103	2.3194174757281556	0.2389	0.103	1.003	0.0065	0.1576	0.3454	0.4475	0.2066	2.1660212971926427	0.4475	0.2066	0.996	0.0089	NA	NA	0.179296	0.0804264	2.229317736464644	0.179296	0.0804264	0.228735	0.140861	0.228735	0.140861	1.6238348442791122	0.254027	0.101406	0.254027	0.101406	2.5050490109066526	TRUE	0.254027	0.101406	0.254027	0.101406	2.5050490109066526	TRUE	TRUE	FALSE	TRUE	TRUE	TRUE	TRUE	FALSE	2
biomarkers	30680	both_sexes		irnt	AMR	biomarkers-30680-both_sexes-irnt	0.5282	0.2856	1.849439775910364	0.5282	0.2856	0.5393	0.0036	NA	NA	-0.2631	0.5924	-0.4441255908170155	-0.2631	0.5924	0.5466	0.0053	NA	NA	-18.9067	315.16	-0.05999079832466049	-18.9067	315.16	-0.445317	0.499583	-0.445317	0.499583	-0.8913774087589049	-0.281942	0.412874	-0.281942	0.412874	-0.6828766161104841	TRUE	-0.281942	0.412874	-0.281942	0.412874	-0.6828766161104841	FALSE	TRUE	FALSE	TRUE	FALSE	TRUE	TRUE	FALSE	2
biomarkers	30680	both_sexes		irnt	CSA	biomarkers-30680-both_sexes-irnt	0.1847	0.0571	3.234676007005254	0.1847	0.0571	0.9949	0.0059	NA	NA	0.3918	0.1231	3.182778229082047	0.3918	0.1231	0.9805	0.0093	NA	NA	0.21182	0.0483375	4.382104990949056	0.21182	0.0483375	0.275804	0.0576545	0.275804	0.0576545	4.7837376093800135	0.218658	0.0481652	0.218658	0.0481652	4.539750691370533	TRUE	0.218658	0.0481652	0.218658	0.0481652	4.539750691370533	TRUE	TRUE	TRUE	TRUE	TRUE	TRUE	TRUE	TRUE	2
biomarkers	30680	both_sexes		irnt	EAS	biomarkers-30680-both_sexes-irnt	0.0536	0.1688	0.3175355450236967	0.0536	0.1688	1.0049	0.0064	0.6598	0.8488	-0.8699	0.3973	-2.189529322929776	-0.8699	0.3973	1.0305	0.0108	4.0657	1.4458	-0.306342	0.485123	-0.6314728429697211	-0.306342	0.485123	0.273501	0.156292	0.273501	0.156292	1.7499360171985772	-0.158716	0.220387	-0.158716	0.220387	-0.7201695199807611	TRUE	-0.158716	0.220387	-0.158716	0.220387	-0.7201695199807611	TRUE	TRUE	FALSE	TRUE	TRUE	TRUE	TRUE	FALSE	2
biomarkers	30680	both_sexes		irnt	EUR	biomarkers-30680-both_sexes-irnt	0.1108	0.0095	11.663157894736841	0.1108	0.0095	1.2386	0.0176	0.2281	0.0169	0.1312	0.0098	13.387755102040819	0.1312	0.0098	1.1292	0.0306	0.1278	0.0303	NA	NA	NA	NA	NA	0.143781	0.0124814	0.143781	0.0124814	11.519621196340154	NA	NA	NA	NA	NA	TRUE	0.1312	0.0098	0.1312	0.0098	13.387755102040819	TRUE	TRUE	TRUE	TRUE	TRUE	TRUE	TRUE	TRUE	2
biomarkers	30680	both_sexes		irnt	MID	biomarkers-30680-both_sexes-irnt	0.2162	0.3263	0.6625804474410053	0.2162	0.3263	0.9909	0.0057	NA	NA	0.578	0.705	0.8198581560283688	0.578	0.705	0.9863	0.008	NA	NA	0.179656	0.167444	1.0729318458708583	0.179656	0.167444	0.356061	0.0804354	0.356061	0.0804354	4.426670346638421	0.350054	0.15854200000000002	0.350054	0.15854200000000002	2.207957512835715	TRUE	0.350054	0.15854200000000002	0.350054	0.15854200000000002	2.207957512835715	TRUE	TRUE	FALSE	TRUE	TRUE	TRUE	TRUE	FALSE	2
biomarkers	30690	both_sexes		irnt	AFR	biomarkers-30690-both_sexes-irnt	0.2283	0.1134	2.013227513227513	0.2283	0.1134	1.0012	0.0063	0.0712	0.3623	0.4636	0.2054	2.2570593962999026	0.4636	0.2054	0.9932	0.0089	NA	NA	0.425719	0.145512	2.9256624883171147	0.425719	0.145512	0.326286	0.0941447	0.326286	0.0941447	3.4657925512535495	0.313654	0.111814	0.313654	0.111814	2.8051406800579533	TRUE	0.313654	0.111814	0.313654	0.111814	2.8051406800579533	TRUE	TRUE	FALSE	TRUE	TRUE	TRUE	TRUE	FALSE	2
biomarkers	30690	both_sexes		irnt	AMR	biomarkers-30690-both_sexes-irnt	0.0814	0.5495	0.14813466787989082	0.0814	0.5495	1.0056	0.0064	0.7941	0.9099	0.8392	1.0422	0.8052197274995202	0.8392	1.0422	0.9964	0.01	NA	NA	-0.0437805	0.386114	-0.11338749695685729	-0.0437805	0.386114	0.147871	0.205686	0.147871	0.205686	0.7189162120902735	1.21984	0.864233	1.21984	0.864233	1.4114712120458257	TRUE	1.21984	0.864233	1.21984	0.864233	1.4114712120458257	FALSE	TRUE	FALSE	TRUE	TRUE	TRUE	TRUE	FALSE	2
biomarkers	30690	both_sexes		irnt	CSA	biomarkers-30690-both_sexes-irnt	0.1198	0.06	1.9966666666666668	0.1198	0.06	1.0021	0.0063	0.1065	0.3115	0.0817	0.11	0.7427272727272727	0.0817	0.11	1.0051	0.0089	0.2528	0.4424	0.260442	0.0462896	5.626360996854586	0.260442	0.0462896	0.191246	0.0409893	0.191246	0.0409893	4.665754233421893	0.253307	0.0447259	0.253307	0.0447259	5.663541706259684	TRUE	0.253307	0.0447259	0.253307	0.0447259	5.663541706259684	TRUE	TRUE	TRUE	TRUE	TRUE	TRUE	TRUE	TRUE	2
biomarkers	30690	both_sexes		irnt	EAS	biomarkers-30690-both_sexes-irnt	0.2016	0.161	1.2521739130434781	0.2016	0.161	0.9978	0.0067	NA	NA	-0.034	0.3991	-0.0851916812828865	-0.034	0.3991	1.007	0.0123	0.7963	1.4065	0.248934	0.104851	2.37416905895032	0.248934	0.104851	0.345199	0.144911	0.345199	0.144911	2.3821449027334016	0.16806400000000002	0.096008	0.16806400000000002	0.096008	1.7505207899341724	TRUE	0.16806400000000002	0.096008	0.16806400000000002	0.096008	1.7505207899341724	TRUE	TRUE	FALSE	TRUE	TRUE	TRUE	TRUE	FALSE	2
biomarkers	30690	both_sexes		irnt	EUR	biomarkers-30690-both_sexes-irnt	0.1186	0.0135	8.785185185185185	0.1186	0.0135	1.2367	0.0167	0.2001	0.0141	0.1075	0.012	8.958333333333332	0.1075	0.012	1.2252	0.0435	0.2128	0.0411	NA	NA	NA	NA	NA	0.149893	0.0296413	0.149893	0.0296413	5.0568969647080255	NA	NA	NA	NA	NA	TRUE	0.1075	0.012	0.1075	0.012	8.958333333333332	TRUE	TRUE	TRUE	TRUE	TRUE	TRUE	TRUE	TRUE	2
biomarkers	30690	both_sexes		irnt	MID	biomarkers-30690-both_sexes-irnt	-0.0173	0.2401	-0.0720533111203665	-0.0173	0.2401	0.8533	0.0052	NA	NA	-0.7124	0.5978	-1.1917029106724657	-0.7124	0.5978	0.8606	0.0077	NA	NA	0.448467	0.222903	2.011937928157091	0.448467	0.222903	0.17243	0.100739	0.17243	0.100739	1.7116508998501079	0.48694	0.113227	0.48694	0.113227	4.300564353025338	TRUE	0.48694	0.113227	0.48694	0.113227	4.300564353025338	TRUE	TRUE	TRUE	TRUE	FALSE	TRUE	TRUE	FALSE	2
biomarkers	30700	both_sexes		irnt	AFR	biomarkers-30700-both_sexes-irnt	0.306	0.1053	2.905982905982906	0.306	0.1053	0.9913	0.0055	NA	NA	0.1562	0.2032	0.7687007874015749	0.1562	0.2032	1.0002	0.0089	0.0159	0.6616	0.0267115	0.115968	0.2303350924392936	0.0267115	0.115968	0.0889781	0.101271	0.0889781	0.101271	0.8786138183685359	0.07567839999999999	0.08446619999999999	0.07567839999999999	0.08446619999999999	0.8959607511643711	TRUE	0.07567839999999999	0.08446619999999999	0.07567839999999999	0.08446619999999999	0.8959607511643711	TRUE	TRUE	FALSE	TRUE	TRUE	TRUE	TRUE	FALSE	3
biomarkers	30700	both_sexes		irnt	AMR	biomarkers-30700-both_sexes-irnt	0.2171	0.29	0.7486206896551724	0.2171	0.29	0.6131	0.004	NA	NA	0.0074	0.6488	0.011405672009864365	0.0074	0.6488	0.6148	0.0061	NA	NA	0.908829	0.897205	1.0129557904826656	0.908829	0.897205	-0.12957	0.184849	-0.12957	0.184849	-0.7009505055477713	-0.0801038	0.348476	-0.0801038	0.348476	-0.2298689149324487	TRUE	-0.0801038	0.348476	-0.0801038	0.348476	-0.2298689149324487	FALSE	TRUE	FALSE	TRUE	FALSE	TRUE	TRUE	FALSE	3
biomarkers	30700	both_sexes		irnt	CSA	biomarkers-30700-both_sexes-irnt	0.1813	0.0603	3.0066334991708126	0.1813	0.0603	1.0111	0.006	0.2902	0.1569	0.0344	0.1154	0.29809358752166376	0.0344	0.1154	1.0214	0.0094	0.568	0.2501	0.321868	0.046385	6.939053573353454	0.321868	0.046385	0.43143	0.0533707	0.43143	0.0533707	8.083648893493995	0.337106	0.0424628	0.337106	0.0424628	7.9388547151859985	TRUE	0.337106	0.0424628	0.337106	0.0424628	7.9388547151859985	TRUE	TRUE	TRUE	TRUE	TRUE	TRUE	TRUE	TRUE	3
biomarkers	30700	both_sexes		irnt	EAS	biomarkers-30700-both_sexes-irnt	-0.2279	0.1705	-1.336656891495601	-0.2279	0.1705	1.0227	0.007	2.1059	0.647	-0.8217	0.3947	-2.0818343045350898	-0.8217	0.3947	1.0395	0.0118	3.6581	1.0954	0.318301	0.256618	1.2403689530742192	0.318301	0.256618	0.061861	0.157301	0.061861	0.157301	0.39326514135320184	0.209722	0.15201099999999998	0.209722	0.15201099999999998	1.3796501568965405	TRUE	0.209722	0.15201099999999998	0.209722	0.15201099999999998	1.3796501568965405	TRUE	TRUE	FALSE	TRUE	TRUE	TRUE	TRUE	FALSE	3
biomarkers	30700	both_sexes		irnt	EUR	biomarkers-30700-both_sexes-irnt	0.1911	0.0109	17.532110091743117	0.1911	0.0109	1.401	0.0225	0.197	0.011	0.2133	0.012	17.775	0.2133	0.012	1.2357	0.0444	0.1211	0.0228	NA	NA	NA	NA	NA	0.223191	0.0111377	0.223191	0.0111377	20.03923610799357	NA	NA	NA	NA	NA	TRUE	0.2133	0.012	0.2133	0.012	17.775	TRUE	TRUE	TRUE	TRUE	TRUE	TRUE	TRUE	TRUE	3
biomarkers	30700	both_sexes		irnt	MID	biomarkers-30700-both_sexes-irnt	0.6187	0.3767	1.6424210246880808	0.6187	0.3767	0.9998	0.0063	NA	NA	0.5751	0.6975	0.824516129032258	0.5751	0.6975	0.9993	0.0087	NA	NA	0.435907	0.161172	2.7046075000620453	0.435907	0.161172	0.438393	0.0891708	0.438393	0.0891708	4.916329112220592	0.500714	0.106363	0.500714	0.106363	4.707595686469919	TRUE	0.500714	0.106363	0.500714	0.106363	4.707595686469919	TRUE	TRUE	TRUE	TRUE	TRUE	TRUE	TRUE	TRUE	3
biomarkers	30710	both_sexes		irnt	AFR	biomarkers-30710-both_sexes-irnt	-0.0087	0.11	-0.07909090909090909	-0.0087	0.11	1.018	0.0053	1.0356	0.3038	-0.0573	0.1893	-0.30269413629160064	-0.0573	0.1893	1.0237	0.0088	1.5065	0.5596	0.389659	0.116664	3.3400106288143725	0.389659	0.116664	0.407862	0.109087	0.407862	0.109087	3.7388689761383116	0.28885900000000003	0.0960214	0.28885900000000003	0.0960214	3.008277321513746	TRUE	0.28885900000000003	0.0960214	0.28885900000000003	0.0960214	3.008277321513746	TRUE	TRUE	FALSE	TRUE	TRUE	TRUE	TRUE	FALSE	2
biomarkers	30710	both_sexes		irnt	AMR	biomarkers-30710-both_sexes-irnt	-0.1234	0.4535	-0.2721058434399118	-0.1234	0.4535	1.0093	0.0067	1.3116	0.9427	-0.5706	0.9123	-0.6254521538967445	-0.5706	0.9123	1.0124	0.0091	1.7385	1.2834	-1.88607	1.30532	-1.4449100603683387	-1.88607	1.30532	0.635669	0.226319	0.635669	0.226319	2.8087301552233797	0.771888	0.28565999999999997	0.771888	0.28565999999999997	2.702121403066583	TRUE	0.771888	0.28565999999999997	0.771888	0.28565999999999997	2.702121403066583	FALSE	TRUE	FALSE	TRUE	TRUE	TRUE	TRUE	FALSE	2
biomarkers	30710	both_sexes		irnt	CSA	biomarkers-30710-both_sexes-irnt	0.0675	0.0613	1.101141924959217	0.0675	0.0613	1.0115	0.0066	0.5325	0.30620000000000003	0.1564	0.1226	1.2756933115823819	0.1564	0.1226	1.0024	0.0099	0.1181	0.4849	0.328141	0.0529018	6.202832417800529	0.328141	0.0529018	0.360667	0.0680511	0.360667	0.0680511	5.299943718764282	0.347029	0.0540233	0.347029	0.0540233	6.423691259141888	TRUE	0.347029	0.0540233	0.347029	0.0540233	6.423691259141888	TRUE	TRUE	TRUE	TRUE	TRUE	TRUE	TRUE	TRUE	2
biomarkers	30710	both_sexes		irnt	EAS	biomarkers-30710-both_sexes-irnt	0.4352	0.18	2.417777777777778	0.4352	0.18	1.0036	0.0074	0.1394	0.2851	1.0713	0.4002	2.676911544227886	1.0713	0.4002	0.9875	0.0119	NA	NA	0.263813	0.155409	1.6975400395086515	0.263813	0.155409	0.902177	0.760618	0.902177	0.760618	1.1861105048789273	0.30339	0.121903	0.30339	0.121903	2.4887820644282748	TRUE	0.30339	0.121903	0.30339	0.121903	2.4887820644282748	TRUE	TRUE	FALSE	TRUE	TRUE	TRUE	TRUE	FALSE	2
biomarkers	30710	both_sexes		irnt	EUR	biomarkers-30710-both_sexes-irnt	0.1535	0.017	9.029411764705882	0.1535	0.017	1.3228	0.0185	0.2056	0.0118	0.1503	0.0104	14.451923076923077	0.1503	0.0104	1.2468	0.0389	0.1741	0.0275	NA	NA	NA	NA	NA	0.23111400000000001	0.0411029	0.23111400000000001	0.0411029	5.62281493519922	NA	NA	NA	NA	NA	TRUE	0.1503	0.0104	0.1503	0.0104	14.451923076923077	TRUE	TRUE	TRUE	TRUE	TRUE	TRUE	TRUE	TRUE	2
biomarkers	30710	both_sexes		irnt	MID	biomarkers-30710-both_sexes-irnt	-0.4056	0.309	-1.3126213592233011	-0.4056	0.309	1.032	0.0063	1.4676	0.2909	0.3442	0.7596	0.4531332280147446	0.3442	0.7596	1.0235	0.0102	1.0778	0.4703	0.180511	0.122541	1.4730661574493435	0.180511	0.122541	0.246828	0.142758	0.246828	0.142758	1.7289959231706804	0.3024	0.105756	0.3024	0.105756	2.8594122319301034	TRUE	0.3024	0.105756	0.3024	0.105756	2.8594122319301034	TRUE	TRUE	FALSE	TRUE	TRUE	TRUE	TRUE	FALSE	2
biomarkers	30720	both_sexes		irnt	AFR	biomarkers-30720-both_sexes-irnt	0.311	0.1183	2.628909551986475	0.311	0.1183	0.9989	0.006	NA	NA	-0.0024	0.205	-0.011707317073170732	-0.0024	0.205	1.0105	0.0098	0.4978	0.464	0.166195	0.0988297	1.681630117262321	0.166195	0.0988297	0.149758	0.159926	0.149758	0.159926	0.9364205945249677	0.179421	0.081928	0.179421	0.081928	2.1899838882921587	TRUE	0.179421	0.081928	0.179421	0.081928	2.1899838882921587	TRUE	TRUE	FALSE	TRUE	TRUE	TRUE	TRUE	FALSE	3
biomarkers	30720	both_sexes		irnt	AMR	biomarkers-30720-both_sexes-irnt	0.5084	0.4671	1.0884178976664525	0.5084	0.4671	1.0048	0.0067	0.3398	0.4695	2.2418	0.9927	2.2582854840334443	2.2418	0.9927	0.9886	0.01	NA	NA	0.347058	0.228483	1.5189664001260488	0.347058	0.228483	1.77129	1.41287	1.77129	1.41287	1.2536822212942451	0.335554	0.177672	0.335554	0.177672	1.888614975910667	TRUE	0.335554	0.177672	0.335554	0.177672	1.888614975910667	FALSE	TRUE	FALSE	TRUE	TRUE	TRUE	TRUE	FALSE	3
biomarkers	30720	both_sexes		irnt	CSA	biomarkers-30720-both_sexes-irnt	0.1705	0.0878	1.9419134396355353	0.1705	0.0878	1.0106	0.0063	0.2898	0.1725	-0.0431	0.1147	-0.3757628596338274	-0.0431	0.1147	1.021	0.0096	0.7645	0.3474	0.293208	0.0683955	4.2869487027655335	0.293208	0.0683955	0.349527	0.0607524	0.349527	0.0607524	5.75330357319217	0.292187	0.0598191	0.292187	0.0598191	4.884510131379442	TRUE	0.292187	0.0598191	0.292187	0.0598191	4.884510131379442	TRUE	TRUE	TRUE	TRUE	TRUE	TRUE	TRUE	TRUE	3
biomarkers	30720	both_sexes		irnt	EAS	biomarkers-30720-both_sexes-irnt	-0.0765	0.1702	-0.4494712103407756	-0.0765	0.1702	1.0163	0.0071	1.3273	0.5754	-0.7784	0.3913	-1.9892665474060824	-0.7784	0.3913	1.0373000000000001	0.0116	3.037	0.9482	0.60092	0.300174	2.001905561441031	0.60092	0.300174	0.36257	0.142924	0.36257	0.142924	2.5368027763006915	0.208573	0.12157	0.208573	0.12157	1.7156617586575635	TRUE	0.208573	0.12157	0.208573	0.12157	1.7156617586575635	TRUE	TRUE	FALSE	TRUE	TRUE	TRUE	TRUE	FALSE	3
biomarkers	30720	both_sexes		irnt	EUR	biomarkers-30720-both_sexes-irnt	0.2046	0.0139	14.719424460431656	0.2046	0.0139	1.5545	0.0215	0.2496	0.0097	0.2297	0.0121	18.983471074380166	0.2297	0.0121	1.3696	0.035	0.1712	0.0162	NA	NA	NA	NA	NA	0.296781	0.0717804	0.296781	0.0717804	4.134568768075965	NA	NA	NA	NA	NA	TRUE	0.2297	0.0121	0.2297	0.0121	18.983471074380166	TRUE	TRUE	TRUE	TRUE	TRUE	TRUE	TRUE	TRUE	3
biomarkers	30720	both_sexes		irnt	MID	biomarkers-30720-both_sexes-irnt	0.6595	0.3247	2.031105635971666	0.6595	0.3247	1.0185	0.0055	0.5277	0.1563	0.7723	0.7303	1.0575106120772286	0.7723	0.7303	1.0145	0.0094	0.4146	0.2673	0.396676	0.101878	3.893637487975814	0.396676	0.101878	0.273809	0.149534	0.273809	0.149534	1.8310818944186609	0.479471	0.101452	0.479471	0.101452	4.72608721365769	TRUE	0.479471	0.101452	0.479471	0.101452	4.72608721365769	TRUE	TRUE	TRUE	TRUE	TRUE	TRUE	TRUE	TRUE	3
biomarkers	30730	both_sexes		irnt	AFR	biomarkers-30730-both_sexes-irnt	0.1403	0.1002	1.4001996007984032	0.1403	0.1002	1.0135	0.0063	0.5752	0.269	-0.1541	0.1949	-0.7906618778860954	-0.1541	0.1949	1.0253	0.0085	1.105	0.3694	0.454222	0.13276	3.4213769207592652	0.454222	0.13276	0.460481	0.148089	0.460481	0.148089	3.1094882131691075	0.445626	0.120065	0.445626	0.120065	3.7115395827260236	TRUE	0.445626	0.120065	0.445626	0.120065	3.7115395827260236	TRUE	TRUE	FALSE	TRUE	TRUE	TRUE	TRUE	FALSE	3
biomarkers	30730	both_sexes		irnt	AMR	biomarkers-30730-both_sexes-irnt	0.0205	0.4554	0.045015371102327624	0.0205	0.4554	0.9823	0.0062	NA	NA	1.5512	1.0767	1.440698430389152	1.5512	1.0767	0.9696	0.0103	NA	NA	-0.256424	0.259236	-0.9891527411316328	-0.256424	0.259236	0.168133	0.111348	0.168133	0.111348	1.509977727485002	0.398039	0.380627	0.398039	0.380627	1.0457455724370577	TRUE	0.398039	0.380627	0.398039	0.380627	1.0457455724370577	FALSE	TRUE	FALSE	TRUE	TRUE	TRUE	TRUE	FALSE	3
biomarkers	30730	both_sexes		irnt	CSA	biomarkers-30730-both_sexes-irnt	0.0656	0.0604	1.086092715231788	0.0656	0.0604	1.0138	0.0063	0.5842	0.2652	-3e-4	0.1293	-0.002320185614849188	-3e-4	0.1293	1.0176	0.0101	0.7786	0.4456	0.328148	0.0506827	6.474556406821263	0.328148	0.0506827	0.277532	0.045685	0.277532	0.045685	6.074904235525883	0.290475	0.0446612	0.290475	0.0446612	6.503967649772061	TRUE	0.290475	0.0446612	0.290475	0.0446612	6.503967649772061	TRUE	TRUE	TRUE	TRUE	TRUE	TRUE	TRUE	TRUE	3
biomarkers	30730	both_sexes		irnt	EAS	biomarkers-30730-both_sexes-irnt	0.3243	0.1739	1.8648648648648647	0.3243	0.1739	1.0293	0.0066	0.6323	0.143	0.5935	0.4028	1.4734359483614698	0.5935	0.4028	1.0247	0.0113	0.5327	0.244	0.725288	0.193325	3.7516513642829437	0.725288	0.193325	1.0111	0.413529	1.0111	0.413529	2.4450522212468777	0.517195	0.12658699999999998	0.517195	0.12658699999999998	4.085688103833728	TRUE	0.517195	0.12658699999999998	0.517195	0.12658699999999998	4.085688103833728	TRUE	TRUE	TRUE	TRUE	TRUE	TRUE	TRUE	TRUE	3
biomarkers	30730	both_sexes		irnt	EUR	biomarkers-30730-both_sexes-irnt	0.1785	0.0139	12.841726618705037	0.1785	0.0139	1.4205	0.0203	0.2312	0.0111	0.1798	0.0107	16.80373831775701	0.1798	0.0107	1.3234	0.0403	0.1903	0.0237	NA	NA	NA	NA	NA	0.261137	0.0427402	0.261137	0.0427402	6.109868461074118	NA	NA	NA	NA	NA	TRUE	0.1798	0.0107	0.1798	0.0107	16.80373831775701	TRUE	TRUE	TRUE	TRUE	TRUE	TRUE	TRUE	TRUE	3
biomarkers	30730	both_sexes		irnt	MID	biomarkers-30730-both_sexes-irnt	0.6764	0.275	2.4596363636363634	0.6764	0.275	1.0023	0.0055	0.121	0.2873	0.645	0.6524	0.9886572654812998	0.645	0.6524	1.0021	0.0082	0.1089	0.4241	0.532692	0.136424	3.9046795285287055	0.532692	0.136424	1.6697	0.563033	1.6697	0.563033	2.9655455364072796	0.542814	0.147265	0.542814	0.147265	3.68596747360201	TRUE	0.542814	0.147265	0.542814	0.147265	3.68596747360201	TRUE	TRUE	FALSE	TRUE	TRUE	TRUE	TRUE	FALSE	3
biomarkers	30740	both_sexes		irnt	AFR	biomarkers-30740-both_sexes-irnt	-0.0786	0.1129	-0.6961913197519929	-0.0786	0.1129	1.0041	0.0066	NA	NA	0.0307	0.2031	0.15115706548498278	0.0307	0.2031	1.0012	0.0088	NA	NA	0.159264	0.144791	1.0999578703096187	0.159264	0.144791	0.149045	0.0910583	0.149045	0.0910583	1.6368085061987763	0.0559849	0.0940008	0.0559849	0.0940008	0.5955789737959677	TRUE	0.0559849	0.0940008	0.0559849	0.0940008	0.5955789737959677	TRUE	TRUE	FALSE	TRUE	TRUE	TRUE	FALSE	FALSE	0
biomarkers	30740	both_sexes		irnt	AMR	biomarkers-30740-both_sexes-irnt	0.4599	0.5458	0.8426163429827777	0.4599	0.5458	1.0004	0.0063	0.0556	0.793	1.1425	1.0991	1.0394868528796288	1.1425	1.0991	0.9962	0.0097	NA	NA	0.0997445	0.306011	0.32595070111858726	0.0997445	0.306011	-0.157484	0.312402	-0.157484	0.312402	-0.5041068879200518	0.575475	0.31556300000000004	0.575475	0.31556300000000004	1.8236453576623366	TRUE	0.575475	0.31556300000000004	0.575475	0.31556300000000004	1.8236453576623366	FALSE	TRUE	FALSE	TRUE	TRUE	TRUE	FALSE	FALSE	0
biomarkers	30740	both_sexes		irnt	CSA	biomarkers-30740-both_sexes-irnt	0.0855	0.0607	1.4085667215815487	0.0855	0.0607	1.0009	0.0067	0.0744	0.528	0.194	0.1398	1.3876967095851216	0.194	0.1398	0.9924	0.0105	NA	NA	0.184007	0.0576956	3.189272665506555	0.184007	0.0576956	0.175215	0.0451343	0.175215	0.0451343	3.8820808121539496	0.17835299999999998	0.05120629999999999	0.17835299999999998	0.05120629999999999	3.483028455483017	TRUE	0.17835299999999998	0.05120629999999999	0.17835299999999998	0.05120629999999999	3.483028455483017	TRUE	TRUE	FALSE	TRUE	TRUE	TRUE	FALSE	FALSE	0
biomarkers	30740	both_sexes		irnt	EAS	biomarkers-30740-both_sexes-irnt	-0.0778	0.1718	-0.45285215366705467	-0.0778	0.1718	1.0043	0.0063	7.3202	10.7243	0.203	0.442	0.45927601809954754	0.203	0.442	0.9963	0.0117	NA	NA	-0.603375	0.44801	-1.3467891341711122	-0.603375	0.44801	0.743298	7.14982	0.743298	7.14982	0.1039603794221393	-0.351045	0.17998	-0.351045	0.17998	-1.9504667185242806	TRUE	-0.351045	0.17998	-0.351045	0.17998	-1.9504667185242806	TRUE	TRUE	FALSE	TRUE	TRUE	TRUE	FALSE	FALSE	0
biomarkers	30740	both_sexes		irnt	EUR	biomarkers-30740-both_sexes-irnt	0.0675	0.0085	7.9411764705882355	0.0675	0.0085	1.1354	0.0131	0.2292	0.0222	0.0605	0.0061	9.918032786885245	0.0605	0.0061	1.1259	0.0293	0.2309	0.0537	NA	NA	NA	NA	NA	0.0947374	0.0149237	0.0947374	0.0149237	6.3481174239632265	NA	NA	NA	NA	NA	TRUE	0.0605	0.0061	0.0605	0.0061	9.918032786885245	TRUE	TRUE	TRUE	TRUE	TRUE	TRUE	FALSE	FALSE	0
biomarkers	30740	both_sexes		irnt	MID	biomarkers-30740-both_sexes-irnt	0.7819	0.3075	2.5427642276422766	0.7819	0.3075	0.8427	0.0053	NA	NA	0.5055	0.6457	0.7828713024624437	0.5055	0.6457	0.8433	0.0077	NA	NA	0.387428	0.206603	1.8752293045115511	0.387428	0.206603	0.34149	0.0860755	0.34149	0.0860755	3.967331005919222	0.333677	0.154766	0.333677	0.154766	2.156009717896696	TRUE	0.333677	0.154766	0.333677	0.154766	2.156009717896696	TRUE	TRUE	FALSE	TRUE	FALSE	TRUE	FALSE	FALSE	0
biomarkers	30750	both_sexes		irnt	AFR	biomarkers-30750-both_sexes-irnt	-0.0239	0.1229	-0.19446704637917006	-0.0239	0.1229	1.0107	0.0057	1.1575	0.615	-0.2184	0.2564	-0.8517940717628705	-0.2184	0.2564	1.0243	0.0097	2.6302	1.0511	0.242381	0.119386	2.030229675171293	0.242381	0.119386	0.226899	0.0739645	0.226899	0.0739645	3.0676743572930256	0.21265	0.08532510000000001	0.21265	0.08532510000000001	2.4922326490094937	TRUE	0.21265	0.08532510000000001	0.21265	0.08532510000000001	2.4922326490094937	TRUE	TRUE	FALSE	TRUE	TRUE	TRUE	TRUE	FALSE	3
biomarkers	30750	both_sexes		irnt	AMR	biomarkers-30750-both_sexes-irnt	0.1289	0.4755	0.27108307045215563	0.1289	0.4755	0.9328	0.0056	NA	NA	-1.5942	0.9988	-1.5961153384060873	-1.5942	0.9988	0.9444	0.0095	NA	NA	0.342139	0.150228	2.277464919988285	0.342139	0.150228	-0.521636	0.90339	-0.521636	0.90339	-0.5774206046115188	0.799313	0.627124	0.799313	0.627124	1.2745693036783794	TRUE	0.799313	0.627124	0.799313	0.627124	1.2745693036783794	FALSE	TRUE	FALSE	TRUE	TRUE	TRUE	TRUE	FALSE	3
biomarkers	30750	both_sexes		irnt	CSA	biomarkers-30750-both_sexes-irnt	0.0439	0.0544	0.8069852941176471	0.0439	0.0544	1.0094	0.006	0.5933	0.3813	0.0363	0.1316	0.27583586626139817	0.0363	0.1316	1.0089	0.0103	0.5648	0.6511	0.389114	0.0525404	7.405996147726321	0.389114	0.0525404	0.354683	0.0437528	0.354683	0.0437528	8.106521182644311	0.365252	0.0436998	0.365252	0.0436998	8.358207589050751	TRUE	0.365252	0.0436998	0.365252	0.0436998	8.358207589050751	TRUE	TRUE	TRUE	TRUE	TRUE	TRUE	TRUE	TRUE	3
biomarkers	30750	both_sexes		irnt	EAS	biomarkers-30750-both_sexes-irnt	0.1144	0.1687	0.6781268524007114	0.1144	0.1687	1.0247	0.0066	0.8051	0.2162	0.2318	0.4163	0.5568099927936584	0.2318	0.4163	1.022	0.013	0.7188	0.4231	1.29849	0.676255	1.9201188900636592	1.29849	0.676255	0.612561	0.164062	0.612561	0.164062	3.733716521802733	0.365686	0.120044	0.365686	0.120044	3.046266368998034	TRUE	0.365686	0.120044	0.365686	0.120044	3.046266368998034	TRUE	TRUE	FALSE	TRUE	TRUE	TRUE	TRUE	FALSE	3
biomarkers	30750	both_sexes		irnt	EUR	biomarkers-30750-both_sexes-irnt	0.1982	0.0147	13.482993197278912	0.1982	0.0147	1.4291	0.0237	0.2058	0.0114	0.2097	0.0147	14.26530612244898	0.2097	0.0147	1.2665	0.0557	0.1389	0.029	NA	NA	NA	NA	NA	0.246185	0.0199507	0.246185	0.0199507	12.339667279844818	NA	NA	NA	NA	NA	TRUE	0.2097	0.0147	0.2097	0.0147	14.26530612244898	TRUE	TRUE	TRUE	TRUE	TRUE	TRUE	TRUE	TRUE	3
biomarkers	30750	both_sexes		irnt	MID	biomarkers-30750-both_sexes-irnt	0.9239	0.3396	2.72055359246172	0.9239	0.3396	0.9994	0.0065	NA	NA	0.4974	0.67	0.7423880597014925	0.4974	0.67	1.0025	0.0092	0.1127	0.4078	0.489952	0.184324	2.6581020377161955	0.489952	0.184324	0.528083	0.0896975	0.528083	0.0896975	5.887377017196688	0.465629	0.113578	0.465629	0.113578	4.099640775502298	TRUE	0.465629	0.113578	0.465629	0.113578	4.099640775502298	TRUE	TRUE	TRUE	TRUE	TRUE	TRUE	TRUE	TRUE	3
biomarkers	30760	both_sexes		irnt	AFR	biomarkers-30760-both_sexes-irnt	0.0823	0.1072	0.7677238805970149	0.0823	0.1072	1.0082	0.006	0.6001	0.4402	-0.144	0.2344	-0.614334470989761	-0.144	0.2344	1.0154	0.0087	1.1671	0.6595	0.137116	0.123779	1.1077484872231962	0.137116	0.123779	0.144422	0.0829653	0.144422	0.0829653	1.7407518564990423	0.107464	0.108592	0.107464	0.108592	0.9896124944747312	TRUE	0.107464	0.108592	0.107464	0.108592	0.9896124944747312	TRUE	TRUE	FALSE	TRUE	TRUE	TRUE	TRUE	FALSE	2
biomarkers	30760	both_sexes		irnt	AMR	biomarkers-30760-both_sexes-irnt	-0.6302	0.4809	-1.3104595550010396	-0.6302	0.4809	1.0146	0.0062	3.4245	1.461	-0.5237	1.1946	-0.4383894190524025	-0.5237	1.1946	1.015	0.0102	3.5213	2.3964	0.443797	0.873013	0.5083509638458992	0.443797	0.873013	2.30685	2.71154	2.30685	2.71154	0.8507527087927893	0.321805	0.275416	0.321805	0.275416	1.1684324803206785	TRUE	0.321805	0.275416	0.321805	0.275416	1.1684324803206785	FALSE	TRUE	FALSE	TRUE	TRUE	TRUE	TRUE	FALSE	2
biomarkers	30760	both_sexes		irnt	CSA	biomarkers-30760-both_sexes-irnt	0.1574	0.0678	2.3215339233038352	0.1574	0.0678	1.0093	0.0071	0.3006	0.2302	0.1953	0.142	1.3753521126760564	0.1953	0.142	1.0085	0.0103	0.2856	0.3454	0.40581	0.0809895	5.010649528642602	0.40581	0.0809895	0.385252	0.0688442	0.385252	0.0688442	5.595997919940968	0.390294	0.0664328	0.390294	0.0664328	5.875019568646812	TRUE	0.390294	0.0664328	0.390294	0.0664328	5.875019568646812	TRUE	TRUE	TRUE	TRUE	TRUE	TRUE	TRUE	TRUE	2
biomarkers	30760	both_sexes		irnt	EAS	biomarkers-30760-both_sexes-irnt	0.0436	0.1859	0.2345346960731576	0.0436	0.1859	1.0217	0.0069	0.9113	0.2895	-0.1135	0.4552	-0.24934094903339193	-0.1135	0.4552	1.0297	0.0124	1.2447	0.5219	0.379454	0.168324	2.2543071695064283	0.379454	0.168324	6.9917	219.051	6.9917	219.051	0.031918137785264616	0.169454	0.122103	0.169454	0.122103	1.3877955496588945	TRUE	0.169454	0.122103	0.169454	0.122103	1.3877955496588945	TRUE	TRUE	FALSE	TRUE	TRUE	TRUE	TRUE	FALSE	2
biomarkers	30760	both_sexes		irnt	EUR	biomarkers-30760-both_sexes-irnt	0.2349	0.0218	10.775229357798166	0.2349	0.0218	1.5149	0.0223	0.2423	0.0105	0.2297	0.0159	14.446540880503143	0.2297	0.0159	1.402	0.0523	0.2042	0.0266	NA	NA	NA	NA	NA	0.325373	0.0676592	0.325373	0.0676592	4.808998628420082	NA	NA	NA	NA	NA	TRUE	0.2297	0.0159	0.2297	0.0159	14.446540880503143	TRUE	TRUE	TRUE	TRUE	TRUE	TRUE	TRUE	TRUE	2
biomarkers	30760	both_sexes		irnt	MID	biomarkers-30760-both_sexes-irnt	-0.3197	0.3181	-1.0050298648223828	-0.3197	0.3181	1.0122	0.0061	2.5062	1.2665	-0.429	0.7588	-0.5653663679493938	-0.429	0.7588	1.0139	0.0093	2.866	1.9155	1.38859	1.02267	1.3578084817194207	1.38859	1.02267	0.317094	0.0953257	0.317094	0.0953257	3.326427185953001	0.353722	0.107261	0.353722	0.107261	3.297768993389955	TRUE	0.353722	0.107261	0.353722	0.107261	3.297768993389955	TRUE	TRUE	FALSE	TRUE	TRUE	TRUE	TRUE	FALSE	2
biomarkers	30770	both_sexes		irnt	AFR	biomarkers-30770-both_sexes-irnt	0.1763	0.0984	1.7916666666666667	0.1763	0.0984	1.0108	0.0055	0.4611	0.2351	-0.0219	0.1781	-0.12296462661426164	-0.0219	0.1781	1.0202	0.0086	0.8596	0.3665	0.404263	0.147073	2.7487234230620166	0.404263	0.147073	0.313918	0.108868	0.313918	0.108868	2.8834735643164193	0.313157	0.099658	0.313157	0.099658	3.1423167231933213	TRUE	0.313157	0.099658	0.313157	0.099658	3.1423167231933213	TRUE	TRUE	FALSE	TRUE	TRUE	TRUE	TRUE	FALSE	3
biomarkers	30770	both_sexes		irnt	AMR	biomarkers-30770-both_sexes-irnt	-0.0414	0.4664	-0.08876500857632934	-0.0414	0.4664	1.0057	0.0065	1.1499	1.3109	-1.5378	0.9135	-1.6834154351395731	-1.5378	0.9135	1.0169	0.0094	3.4154	1.9027	-0.230009	0.565899	-0.4064488539474358	-0.230009	0.565899	0.107037	0.236482	0.107037	0.236482	0.4526221868894884	0.130597	0.4153770000000001	0.130597	0.4153770000000001	0.31440594929425547	TRUE	0.130597	0.4153770000000001	0.130597	0.4153770000000001	0.31440594929425547	FALSE	TRUE	FALSE	TRUE	TRUE	TRUE	TRUE	FALSE	3
biomarkers	30770	both_sexes		irnt	CSA	biomarkers-30770-both_sexes-irnt	0.2059	0.0639	3.2222222222222223	0.2059	0.0639	1.0026	0.0063	0.0789	0.1893	0.2253	0.1203	1.8728179551122195	0.2253	0.1203	0.9991	0.0099	NA	NA	0.347357	0.0513659	6.762404630309214	0.347357	0.0513659	0.358638	0.0469669	0.358638	0.0469669	7.63597341957847	0.35546500000000003	0.04676259999999999	0.35546500000000003	0.04676259999999999	7.60148067045032	TRUE	0.35546500000000003	0.04676259999999999	0.35546500000000003	0.04676259999999999	7.60148067045032	TRUE	TRUE	TRUE	TRUE	TRUE	TRUE	TRUE	TRUE	3
biomarkers	30770	both_sexes		irnt	EAS	biomarkers-30770-both_sexes-irnt	0.2809	0.1734	1.6199538638985005	0.2809	0.1734	1.0228	0.0065	0.6138	0.1742	0.1608	0.4088	0.3933463796477495	0.1608	0.4088	1.0256	0.0124	0.6898	0.3349	2.77456	3.36317	0.8249835720466108	2.77456	3.36317	0.592824	0.166339	0.592824	0.166339	3.563950727129537	0.524335	0.11656099999999996	0.524335	0.11656099999999996	4.498374241813301	TRUE	0.524335	0.11656099999999996	0.524335	0.11656099999999996	4.498374241813301	TRUE	TRUE	TRUE	TRUE	TRUE	TRUE	TRUE	TRUE	3
biomarkers	30770	both_sexes		irnt	EUR	biomarkers-30770-both_sexes-irnt	0.21560000000000001	0.0142	15.183098591549296	0.21560000000000001	0.0142	1.4776	0.0238	0.2061	0.0103	0.2515	0.0146	17.226027397260275	0.2515	0.0146	1.2318	0.0354	0.1043	0.0159	NA	NA	NA	NA	NA	0.256255	0.0137592	0.256255	0.0137592	18.624265945694518	NA	NA	NA	NA	NA	TRUE	0.2515	0.0146	0.2515	0.0146	17.226027397260275	TRUE	TRUE	TRUE	TRUE	TRUE	TRUE	TRUE	TRUE	3
biomarkers	30770	both_sexes		irnt	MID	biomarkers-30770-both_sexes-irnt	-0.5978	0.2758	-2.16751269035533	-0.5978	0.2758	1.0132	0.0057	NA	NA	-0.4088	0.6686	-0.6114268620999103	-0.4088	0.6686	1.0107	0.0083	NA	NA	0.309313	0.134592	2.298152936281503	0.309313	0.134592	0.810839	0.261298	0.810839	0.261298	3.1031198095660897	0.379399	0.116009	0.379399	0.116009	3.2704272944340524	TRUE	0.379399	0.116009	0.379399	0.116009	3.2704272944340524	TRUE	TRUE	FALSE	TRUE	TRUE	TRUE	TRUE	FALSE	3
biomarkers	30780	both_sexes		irnt	AFR	biomarkers-30780-both_sexes-irnt	0.1881	0.1102	1.7068965517241377	0.1881	0.1102	1.0028	0.0063	0.1699	0.3916	0.3817	0.2023	1.8868017795353433	0.3817	0.2023	0.9973	0.0088	NA	NA	0.298347	0.125764	2.3722766451448747	0.298347	0.125764	0.344254	0.0985004	0.344254	0.0985004	3.4949502743136067	0.34533600000000003	0.116626	0.34533600000000003	0.116626	2.961054996313001	TRUE	0.34533600000000003	0.116626	0.34533600000000003	0.116626	2.961054996313001	TRUE	TRUE	FALSE	TRUE	TRUE	TRUE	TRUE	FALSE	2
biomarkers	30780	both_sexes		irnt	AMR	biomarkers-30780-both_sexes-irnt	0.2159	0.5632	0.38334517045454547	0.2159	0.5632	1.0006	0.0066	0.1332	1.4873	1.026	1.0953	0.9367296631059985	1.026	1.0953	0.991	0.0105	NA	NA	0.222273	0.406656	0.5465872875354107	0.222273	0.406656	8.00505	557.366	8.00505	557.366	0.014362286181790782	0.419824	0.18827	0.419824	0.18827	2.2299038614755404	TRUE	0.419824	0.18827	0.419824	0.18827	2.2299038614755404	FALSE	TRUE	FALSE	TRUE	TRUE	TRUE	TRUE	FALSE	2
biomarkers	30780	both_sexes		irnt	CSA	biomarkers-30780-both_sexes-irnt	0.1254	0.0588	2.1326530612244903	0.1254	0.0588	1.0015	0.0061	0.0741	0.302	0.1075	0.1119	0.9606791778373548	0.1075	0.1119	1.0029	0.0087	0.1435	0.4308	0.263756	0.0424793	6.209047700880194	0.263756	0.0424793	0.242297	0.0497733	0.242297	0.0497733	4.86801156443314	0.253697	0.04313119999999999	0.253697	0.04313119999999999	5.881983343843902	TRUE	0.253697	0.04313119999999999	0.253697	0.04313119999999999	5.881983343843902	TRUE	TRUE	TRUE	TRUE	TRUE	TRUE	TRUE	TRUE	2
biomarkers	30780	both_sexes		irnt	EAS	biomarkers-30780-both_sexes-irnt	0.1653	0.1618	1.0216316440049444	0.1653	0.1618	1.0023	0.0065	0.2079	0.578	-0.1507	0.3989	-0.37778891952870397	-0.1507	0.3989	1.014	0.0125	1.2659	1.1343	0.258688	0.159299	1.6239147766150446	0.258688	0.159299	0.305907	0.0831395	0.305907	0.0831395	3.679442382982818	0.139905	0.110859	0.139905	0.110859	1.2620084972803292	TRUE	0.139905	0.110859	0.139905	0.110859	1.2620084972803292	TRUE	TRUE	FALSE	TRUE	TRUE	TRUE	TRUE	FALSE	2
biomarkers	30780	both_sexes		irnt	EUR	biomarkers-30780-both_sexes-irnt	0.0962	0.013	7.3999999999999995	0.0962	0.013	1.1774	0.0152	0.1892	0.0162	0.0907	0.0106	8.556603773584905	0.0907	0.0106	1.1422	0.0294	0.1675	0.0347	NA	NA	NA	NA	NA	0.147076	0.0430949	0.147076	0.0430949	3.4128400344356296	NA	NA	NA	NA	NA	TRUE	0.0907	0.0106	0.0907	0.0106	8.556603773584905	TRUE	TRUE	TRUE	TRUE	TRUE	TRUE	TRUE	TRUE	2
biomarkers	30780	both_sexes		irnt	MID	biomarkers-30780-both_sexes-irnt	0.0912	0.2852	0.31977559607293127	0.0912	0.2852	1.0149	0.006	0.8651	0.3475	-0.5476	0.6792	-0.8062426383981154	-0.5476	0.6792	1.0217	0.0087	1.2549	0.5038	0.732537	0.301157	2.432409009254309	0.732537	0.301157	0.376286	0.110025	0.376286	0.110025	3.4200045444217224	0.639382	0.203169	0.639382	0.203169	3.1470450708523448	TRUE	0.639382	0.203169	0.639382	0.203169	3.1470450708523448	TRUE	TRUE	FALSE	TRUE	TRUE	TRUE	TRUE	FALSE	2
biomarkers	30790	both_sexes		irnt	AFR	biomarkers-30790-both_sexes-irnt	-0.0957	0.1621	-0.5903763109191856	-0.0957	0.1621	1.0242	0.0076	1.3056	0.4104	0.3345	0.3013	1.1101891802190509	0.3345	0.3013	1.009	0.0094	0.5411	0.5619	0.555435	0.253751	2.188897777742748	0.555435	0.253751	0.611649	0.279565	0.611649	0.279565	2.1878597106218587	0.4680069999999999	0.219428	0.4680069999999999	0.219428	2.1328499553384246	TRUE	0.4680069999999999	0.219428	0.4680069999999999	0.219428	2.1328499553384246	TRUE	TRUE	FALSE	TRUE	TRUE	TRUE	FALSE	FALSE	0
biomarkers	30790	both_sexes		irnt	AMR	biomarkers-30790-both_sexes-irnt	0.429	0.6625	0.6475471698113208	0.429	0.6625	1.0114	0.0064	0.6435	0.3611	1.4841	1.322	1.1226172465960664	1.4841	1.322	1.0051	0.0096	0.2874	0.541	0.771598	0.727071	1.0612416118920986	0.771598	0.727071	1.22047	0.504517	1.22047	0.504517	2.419085977281241	0.8322430000000001	0.46388	0.8322430000000001	0.46388	1.7940911442614471	TRUE	0.8322430000000001	0.46388	0.8322430000000001	0.46388	1.7940911442614471	FALSE	TRUE	FALSE	TRUE	TRUE	TRUE	FALSE	FALSE	0
biomarkers	30790	both_sexes		irnt	CSA	biomarkers-30790-both_sexes-irnt	0.1059	0.0799	1.32540675844806	0.1059	0.0799	1.0006	0.0063	0.0445	0.4343	-0.0641	0.136	-0.4713235294117647	-0.0641	0.136	1.0121	0.0106	1.2184	1.072	0.273902	0.0854414	3.2057293068699715	0.273902	0.0854414	0.210963	0.0807446	0.210963	0.0807446	2.6127196122093617	0.245767	0.071826	0.245767	0.071826	3.421699663074653	TRUE	0.245767	0.071826	0.245767	0.071826	3.421699663074653	TRUE	TRUE	FALSE	TRUE	TRUE	TRUE	FALSE	FALSE	0
biomarkers	30790	both_sexes		irnt	EAS	biomarkers-30790-both_sexes-irnt	-0.011	0.1873	-0.05872931126534971	-0.011	0.1873	1.0071	0.0068	1.0779	1.0329	-0.1811	0.3983	-0.45468240020085365	-0.1811	0.3983	1.0133	0.0106	2.2225	1.7808	-0.66273	25.0862	-0.026418110355494257	-0.66273	25.0862	0.553801	0.236705	0.553801	0.236705	2.339625271962992	0.524834	0.148866	0.524834	0.148866	3.525546464605753	TRUE	0.524834	0.148866	0.524834	0.148866	3.525546464605753	TRUE	TRUE	FALSE	TRUE	TRUE	TRUE	FALSE	FALSE	0
biomarkers	30790	both_sexes		irnt	EUR	biomarkers-30790-both_sexes-irnt	0.0288	0.0272	1.0588235294117647	0.0288	0.0272	1.1396	0.0114	0.4716	0.0386	0.0036	0.0049	0.7346938775510204	0.0036	0.0049	1.1684	0.0545	0.9142	0.296	NA	NA	NA	NA	NA	0.121408	0.115676	0.121408	0.115676	1.0495521975172033	NA	NA	NA	NA	NA	TRUE	0.0036	0.0049	0.0036	0.0049	0.7346938775510204	TRUE	TRUE	FALSE	TRUE	TRUE	TRUE	FALSE	FALSE	0
biomarkers	30790	both_sexes		irnt	MID	biomarkers-30790-both_sexes-irnt	0.1922	0.3722	0.5163890381515315	0.1922	0.3722	1.0029	0.006	0.4189	0.848	0.0397	0.8457	0.04694336052973868	0.0397	0.8457	1.0026	0.0096	0.3673	1.3708	0.331264	0.221818	1.4934045027905762	0.331264	0.221818	0.310906	0.0902734	0.310906	0.0902734	3.44404885603068	0.446377	0.16155	0.446377	0.16155	2.7630888269885485	TRUE	0.446377	0.16155	0.446377	0.16155	2.7630888269885485	TRUE	TRUE	FALSE	TRUE	TRUE	TRUE	FALSE	FALSE	0
biomarkers	30800	both_sexes		irnt	AFR	biomarkers-30800-both_sexes-irnt	0.0728	0.4062	0.1792220580994584	0.0728	0.4062	1.0049	0.0061	0.7838	0.9821	-0.1992	0.6992	-0.2848970251716247	-0.1992	0.6992	1.0044	0.0082	0.7089	1.325	3.33172	7.64899	0.4355764617289341	3.33172	7.64899	-0.892972	2.78115	-0.892972	2.78115	-0.32108012872372943	-0.4380560000000001	0.35229299999999997	-0.4380560000000001	0.35229299999999997	-1.2434422483557726	TRUE	-0.4380560000000001	0.35229299999999997	-0.4380560000000001	0.35229299999999997	-1.2434422483557726	TRUE	TRUE	FALSE	TRUE	TRUE	TRUE	FALSE	FALSE	0
biomarkers	30800	both_sexes		irnt	AMR	biomarkers-30800-both_sexes-irnt	-0.0302	1.2896	-0.023418114143920594	-0.0302	1.2896	0.6125	0.0042	NA	NA	0.4484	2.6891	0.1667472388531479	0.4484	2.6891	0.6114	0.0063	NA	NA	2.2169	22.6143	0.09803089195774355	2.2169	22.6143	0.898321	4.22819	0.898321	4.22819	0.21245994148796532	3.74584	17.1037	3.74584	17.1037	0.21900758315452212	TRUE	3.74584	17.1037	3.74584	17.1037	0.21900758315452212	FALSE	TRUE	FALSE	TRUE	FALSE	TRUE	FALSE	FALSE	0
biomarkers	30800	both_sexes		irnt	CSA	biomarkers-30800-both_sexes-irnt	-0.1891	0.2545	-0.7430255402750491	-0.1891	0.2545	1.0007	0.0062	NA	NA	-0.498	0.6516	-0.7642725598526704	-0.498	0.6516	1.0044	0.0103	NA	NA	1.21966	0.37191	3.27944932913877	1.21966	0.37191	0.481711	0.128468	0.481711	0.128468	3.7496575022573717	0.70233	0.1595	0.70233	0.1595	4.403322884012539	TRUE	0.70233	0.1595	0.70233	0.1595	4.403322884012539	TRUE	TRUE	TRUE	TRUE	TRUE	TRUE	FALSE	FALSE	0
biomarkers	30800	both_sexes		irnt	EAS	biomarkers-30800-both_sexes-irnt	1.6898	0.695	2.4313669064748202	1.6898	0.695	1.0085	0.0063	0.2882	0.21560000000000001	0.4432	1.6145	0.27451223288943943	0.4432	1.6145	1.0191	0.0108	0.6486	0.3684	-0.505628	0.916472	-0.5517113452456812	-0.505628	0.916472	0.184992	0.135625	0.184992	0.135625	1.3639963133640554	-0.04510319999999999	0.233546	-0.04510319999999999	0.233546	-0.19312341037739883	TRUE	-0.04510319999999999	0.233546	-0.04510319999999999	0.233546	-0.19312341037739883	TRUE	TRUE	FALSE	TRUE	TRUE	TRUE	FALSE	FALSE	0
biomarkers	30800	both_sexes		irnt	EUR	biomarkers-30800-both_sexes-irnt	0.0158	0.0075	2.106666666666667	0.0158	0.0075	1.005	0.007	0.1925	0.2687	0.0167	0.0149	1.1208053691275168	0.0167	0.0149	1.0045	0.0101	0.1703	0.3863	NA	NA	NA	NA	NA	0.0231448	0.00735564	0.0231448	0.00735564	3.146537894731118	NA	NA	NA	NA	NA	TRUE	0.0167	0.0149	0.0167	0.0149	1.1208053691275168	TRUE	TRUE	FALSE	TRUE	TRUE	TRUE	FALSE	FALSE	0
biomarkers	30800	both_sexes		irnt	MID	biomarkers-30800-both_sexes-irnt	1.6774	1.4119	1.1880444790707558	1.6774	1.4119	0.9966	0.0066	NA	NA	5.1055	3.4173	1.4940157434231705	5.1055	3.4173	0.9882	0.0104	NA	NA	-0.297342	12.1032	-0.024567221891731113	-0.297342	12.1032	-3.39052	541.713	-3.39052	541.713	-0.006258886162968214	-3.74652	8.29712	-3.74652	8.29712	-0.4515446323543591	TRUE	-3.74652	8.29712	-3.74652	8.29712	-0.4515446323543591	TRUE	TRUE	FALSE	TRUE	TRUE	TRUE	FALSE	FALSE	0
biomarkers	30810	both_sexes		irnt	AFR	biomarkers-30810-both_sexes-irnt	0.1593	0.1074	1.4832402234636872	0.1593	0.1074	1.0104	0.0058	0.4991	0.2762	-0.0451	0.1856	-0.24299568965517243	-0.0451	0.1856	1.0216	0.0087	1.0317	0.4144	0.288623	0.0980607	2.9433096031335695	0.288623	0.0980607	0.400285	0.10397	0.400285	0.10397	3.850004809079542	0.312346	0.08487810000000001	0.312346	0.08487810000000001	3.6799362850959194	TRUE	0.312346	0.08487810000000001	0.312346	0.08487810000000001	3.6799362850959194	TRUE	TRUE	FALSE	TRUE	TRUE	TRUE	TRUE	FALSE	2
biomarkers	30810	both_sexes		irnt	AMR	biomarkers-30810-both_sexes-irnt	-0.3894	0.3344	-1.1644736842105265	-0.3894	0.3344	0.6687	0.0046	NA	NA	-0.5072	0.7466	-0.679346370211626	-0.5072	0.7466	0.6705	0.007	NA	NA	-0.0335323	0.209169	-0.16031199651956074	-0.0335323	0.209169	-0.0231104	0.169103	-0.0231104	0.169103	-0.13666463634589568	0.176543	0.414366	0.176543	0.414366	0.4260557092039405	TRUE	0.176543	0.414366	0.176543	0.414366	0.4260557092039405	FALSE	TRUE	FALSE	TRUE	FALSE	TRUE	TRUE	FALSE	2
biomarkers	30810	both_sexes		irnt	CSA	biomarkers-30810-both_sexes-irnt	0.1307	0.0592	2.20777027027027	0.1307	0.0592	1.0093	0.0065	0.3504	0.2456	0.2188	0.1219	1.7949138638228057	0.2188	0.1219	1.0032	0.009	0.1213	0.3379	0.355655	0.0594862	5.978781633387239	0.355655	0.0594862	0.282947	0.0493841	0.282947	0.0493841	5.729516180309047	0.307772	0.0533077	0.307772	0.0533077	5.773499888383855	TRUE	0.307772	0.0533077	0.307772	0.0533077	5.773499888383855	TRUE	TRUE	TRUE	TRUE	TRUE	TRUE	TRUE	TRUE	2
biomarkers	30810	both_sexes		irnt	EAS	biomarkers-30810-both_sexes-irnt	0.0296	0.2037	0.14531173294059893	0.0296	0.2037	1.0173	0.0067	0.9237	0.3551	-0.5435	0.4246	-1.2800282618935468	-0.5435	0.4246	1.0285	0.0117	1.5214	0.6234	0.0738604	0.208012	0.35507759167740327	0.0738604	0.208012	-0.0218646	0.211954	-0.0218646	0.211954	-0.10315728884569293	0.0647266	0.12388699999999996	0.0647266	0.12388699999999996	0.5224648268179876	TRUE	0.0647266	0.12388699999999996	0.0647266	0.12388699999999996	0.5224648268179876	TRUE	TRUE	FALSE	TRUE	TRUE	TRUE	TRUE	FALSE	2
biomarkers	30810	both_sexes		irnt	EUR	biomarkers-30810-both_sexes-irnt	0.1048	0.0102	10.274509803921568	0.1048	0.0102	1.2266	0.016	0.229	0.0162	0.1263	0.0092	13.728260869565217	0.1263	0.0092	1.0969	0.0275	0.102	0.029	NA	NA	NA	NA	NA	0.131631	0.0126813	0.131631	0.0126813	10.3799295024958	NA	NA	NA	NA	NA	TRUE	0.1263	0.0092	0.1263	0.0092	13.728260869565217	TRUE	TRUE	TRUE	TRUE	TRUE	TRUE	TRUE	TRUE	2
biomarkers	30810	both_sexes		irnt	MID	biomarkers-30810-both_sexes-irnt	0.3034	0.23	1.3191304347826087	0.3034	0.23	0.717	0.0044	NA	NA	-0.3926	0.5249	-0.747951990855401	-0.3926	0.5249	0.7227	0.0063	NA	NA	0.502327	0.318926	1.5750581639628	0.502327	0.318926	0.732557	0.304186	0.732557	0.304186	2.408253502791055	0.4000260000000001	0.15534	0.4000260000000001	0.15534	2.5751641560448055	TRUE	0.4000260000000001	0.15534	0.4000260000000001	0.15534	2.5751641560448055	TRUE	TRUE	FALSE	TRUE	FALSE	TRUE	TRUE	FALSE	2
biomarkers	30820	both_sexes		irnt	AFR	biomarkers-30820-both_sexes-irnt	-1.6861	1.2225	-1.3792229038854806	-1.6861	1.2225	1.0021	0.006	NA	NA	-2.8025	2.7221	-1.0295360199845707	-2.8025	2.7221	1.0083	0.0098	NA	NA	1.41713	3.63925	0.3894016624304458	1.41713	3.63925	0.371512	0.277571	0.371512	0.277571	1.3384395343893993	-0.560424	1.0126	-0.560424	1.0126	-0.5534505234050958	TRUE	-0.560424	1.0126	-0.560424	1.0126	-0.5534505234050958	TRUE	TRUE	FALSE	TRUE	TRUE	TRUE	FALSE	FALSE	0
biomarkers	30820	both_sexes		irnt	AMR	biomarkers-30820-both_sexes-irnt	-5.861	6.398	-0.9160675211003438	-5.861	6.398	0.9968	0.0086	NA	NA	21.3065	19.8534	1.073191493648443	21.3065	19.8534	0.9833	0.0141	NA	NA	-0.496791	6.1785	-0.08040640932265113	-0.496791	6.1785	0.750696	0.613392	0.750696	0.613392	1.22384380624462	1.176	9.71774	1.176	9.71774	0.12101579173758507	TRUE	1.176	9.71774	1.176	9.71774	0.12101579173758507	FALSE	TRUE	FALSE	TRUE	TRUE	TRUE	FALSE	FALSE	0
biomarkers	30820	both_sexes		irnt	CSA	biomarkers-30820-both_sexes-irnt	1.4546	0.6411	2.2689128061144905	1.4546	0.6411	0.9955	0.0064	NA	NA	2.539	1.3852	1.8329483107132545	2.539	1.3852	0.9884	0.0093	NA	NA	1.98482	2.56497	0.7738180173647254	1.98482	2.56497	-14.0021	54.5624	-14.0021	54.5624	-0.2566254416961131	0.768175	0.28464	0.768175	0.28464	2.6987598369870716	TRUE	0.768175	0.28464	0.768175	0.28464	2.6987598369870716	TRUE	TRUE	FALSE	TRUE	TRUE	TRUE	FALSE	FALSE	0
biomarkers	30820	both_sexes		irnt	EUR	biomarkers-30820-both_sexes-irnt	0.0289	0.0111	2.603603603603603	0.0289	0.0111	0.9848	0.0065	NA	NA	0.033	0.0252	1.3095238095238095	0.033	0.0252	0.9833	0.01	NA	NA	NA	NA	NA	NA	NA	0.00164549	0.0128273	0.00164549	0.0128273	0.12828030840473054	NA	NA	NA	NA	NA	TRUE	0.033	0.0252	0.033	0.0252	1.3095238095238095	TRUE	TRUE	FALSE	TRUE	TRUE	TRUE	FALSE	FALSE	0
biomarkers	30820	both_sexes		irnt	MID	biomarkers-30820-both_sexes-irnt	1.1577	5.8393	0.1982600654188002	1.1577	5.8393	1.0115	0.0072	0.8546	0.5349	7.9378	15.1978	0.5222992801589703	7.9378	15.1978	1.008	0.0131	0.5979	0.9738	-0.302715	7.12766	-0.04247046015101731	-0.302715	7.12766	0.399901	0.326492	0.399901	0.326492	1.2248416500251156	0.729208	1.00082	0.729208	1.00082	0.7286105393577266	TRUE	0.729208	1.00082	0.729208	1.00082	0.7286105393577266	TRUE	TRUE	FALSE	TRUE	TRUE	TRUE	FALSE	FALSE	0
biomarkers	30830	both_sexes		irnt	AFR	biomarkers-30830-both_sexes-irnt	0.0356	0.1348	0.26409495548961426	0.0356	0.1348	1.0158	0.0066	0.8712	0.3633	0.2046	0.2471	0.8280048563334683	0.2046	0.2471	1.0055	0.0094	0.3154	0.5445	0.46219	0.153367	3.0136209223626986	0.46219	0.153367	0.807462	0.278606	0.807462	0.278606	2.898221861697164	0.435645	0.155432	0.435645	0.155432	2.802801224972979	TRUE	0.435645	0.155432	0.435645	0.155432	2.802801224972979	TRUE	TRUE	FALSE	TRUE	TRUE	TRUE	TRUE	FALSE	2
biomarkers	30830	both_sexes		irnt	AMR	biomarkers-30830-both_sexes-irnt	0.0232	0.506	0.0458498023715415	0.0232	0.506	1.0129	0.0065	0.9716	0.488	-0.5292	1.1377	-0.46514898479388245	-0.5292	1.1377	1.0163	0.0103	1.2291	0.7718	0.603984	0.996589	0.6060512407823084	0.603984	0.996589	0.991797	0.821277	0.991797	0.821277	1.207627877074361	0.657153	0.234725	0.657153	0.234725	2.799671956544893	TRUE	0.657153	0.234725	0.657153	0.234725	2.799671956544893	FALSE	TRUE	FALSE	TRUE	TRUE	TRUE	TRUE	FALSE	2
biomarkers	30830	both_sexes		irnt	CSA	biomarkers-30830-both_sexes-irnt	0.1861	0.0636	2.926100628930817	0.1861	0.0636	1.0089	0.0059	0.263	0.1743	0.1756	0.132	1.3303030303030303	0.1756	0.132	1.0078	0.0092	0.2333	0.2782	0.337693	0.0591983	5.7044374585080995	0.337693	0.0591983	0.292786	0.0565753	0.292786	0.0565753	5.175155942610997	0.316812	0.05755790000000001	0.316812	0.05755790000000001	5.504231391346799	TRUE	0.316812	0.05755790000000001	0.316812	0.05755790000000001	5.504231391346799	TRUE	TRUE	TRUE	TRUE	TRUE	TRUE	TRUE	TRUE	2
biomarkers	30830	both_sexes		irnt	EAS	biomarkers-30830-both_sexes-irnt	0.3594	0.1863	1.9291465378421901	0.3594	0.1863	1.0115	0.0067	0.4061	0.239	1.1792	0.4092	2.881720430107527	1.1792	0.4092	0.9916	0.0106	NA	NA	0.537542	0.247106	2.1753498498620023	0.537542	0.247106	0.830627	0.685121	0.830627	0.685121	1.2123800029483844	0.462691	0.138561	0.462691	0.138561	3.339258521517599	TRUE	0.462691	0.138561	0.462691	0.138561	3.339258521517599	TRUE	TRUE	FALSE	TRUE	TRUE	TRUE	TRUE	FALSE	2
biomarkers	30830	both_sexes		irnt	EUR	biomarkers-30830-both_sexes-irnt	0.1919	0.0204	9.406862745098039	0.1919	0.0204	1.3562	0.022	0.2016	0.0125	0.1989	0.0128	15.539062499999998	0.1989	0.0128	1.221	0.052	0.1384	0.0326	NA	NA	NA	NA	NA	0.267959	0.0668539	0.267959	0.0668539	4.008128172028857	NA	NA	NA	NA	NA	TRUE	0.1989	0.0128	0.1989	0.0128	15.539062499999998	TRUE	TRUE	TRUE	TRUE	TRUE	TRUE	TRUE	TRUE	2
biomarkers	30830	both_sexes		irnt	MID	biomarkers-30830-both_sexes-irnt	0.3218	0.3183	1.0109959158027018	0.3218	0.3183	1.0095	0.0055	0.5739	0.3316	0.0777	0.7647	0.10160847391133777	0.0777	0.7647	1.0099	0.0086	0.5964	0.5169	0.423401	0.225459	1.8779512017706104	0.423401	0.225459	0.308881	0.158042	0.308881	0.158042	1.9544235076751753	0.388024	0.121433	0.388024	0.121433	3.195375227491703	TRUE	0.388024	0.121433	0.388024	0.121433	3.195375227491703	TRUE	TRUE	FALSE	TRUE	TRUE	TRUE	TRUE	FALSE	2
biomarkers	30840	both_sexes		irnt	AFR	biomarkers-30840-both_sexes-irnt	0.5	0.4091	1.2221950623319482	0.5	0.4091	1.0079	0.0064	0.1901	0.1538	-0.2203	0.2111	-1.0435812411179535	-0.2203	0.2111	1.0194	0.0104	2.9409	1.5783	0.631523	0.452574	1.3954027407672558	0.631523	0.452574	0.662435	0.480412	0.662435	0.480412	1.3788893699574531	0.564746	0.398396	0.564746	0.398396	1.4175493729856725	TRUE	0.564746	0.398396	0.564746	0.398396	1.4175493729856725	TRUE	TRUE	FALSE	TRUE	TRUE	TRUE	FALSE	FALSE	0
biomarkers	30840	both_sexes		irnt	AMR	biomarkers-30840-both_sexes-irnt	0.7447	0.5342	1.394047173343317	0.7447	0.5342	0.8784	0.0068	NA	NA	0.3749	0.8942	0.4192574368150302	0.3749	0.8942	0.8788	0.0089	NA	NA	0.459566	0.687522	0.6684382463397535	0.459566	0.687522	0.475099	0.263292	0.475099	0.263292	1.8044566488917246	0.458622	0.346225	0.458622	0.346225	1.3246357137699472	TRUE	0.458622	0.346225	0.458622	0.346225	1.3246357137699472	FALSE	TRUE	FALSE	TRUE	FALSE	TRUE	FALSE	FALSE	0
biomarkers	30840	both_sexes		irnt	CSA	biomarkers-30840-both_sexes-irnt	0.585	0.4888	1.1968085106382977	0.585	0.4888	0.996	0.0064	NA	NA	-0.1095	0.13	-0.8423076923076923	-0.1095	0.13	1.0131	0.0128	1.076	1.0507	0.385805	0.17446	2.21142382207956	0.385805	0.17446	0.49252	0.276689	0.49252	0.276689	1.7800490803754394	0.40808	0.188592	0.40808	0.188592	2.1638245524730633	TRUE	0.40808	0.188592	0.40808	0.188592	2.1638245524730633	TRUE	TRUE	FALSE	TRUE	TRUE	TRUE	FALSE	FALSE	0
biomarkers	30840	both_sexes		irnt	EAS	biomarkers-30840-both_sexes-irnt	0.3647	0.3359	1.0857398035129504	0.3647	0.3359	1.0047	0.0066	0.2005	0.2836	-0.3007	0.3784	-0.794661733615222	-0.3007	0.3784	1.0166	0.012	1.6831	1.2122	0.423657	0.242462	1.7473129810032086	0.423657	0.242462	0.304904	0.222009	0.304904	0.222009	1.3733857636402127	0.21944	0.190674	0.21944	0.190674	1.1508648268772879	TRUE	0.21944	0.190674	0.21944	0.190674	1.1508648268772879	TRUE	TRUE	FALSE	TRUE	TRUE	TRUE	FALSE	FALSE	0
biomarkers	30840	both_sexes		irnt	EUR	biomarkers-30840-both_sexes-irnt	0.1146	0.0328	3.4939024390243896	0.1146	0.0328	1.3436	0.0182	0.2726	0.0145	0.08	0.0168	4.761904761904762	0.08	0.0168	1.3443	0.1182	0.3296	0.1131	NA	NA	NA	NA	NA	0.433566	0.33926300000000004	0.433566	0.33926300000000004	1.2779642931884703	NA	NA	NA	NA	NA	TRUE	0.08	0.0168	0.08	0.0168	4.761904761904762	TRUE	TRUE	TRUE	TRUE	TRUE	TRUE	FALSE	FALSE	0
biomarkers	30840	both_sexes		irnt	MID	biomarkers-30840-both_sexes-irnt	0.6872	0.5639	1.218655790033694	0.6872	0.5639	0.9928	0.0058	NA	NA	0.8822	0.6464	1.3647896039603962	0.8822	0.6464	0.9843	0.0084	NA	NA	0.27402	0.169322	1.6183366603276597	0.27402	0.169322	0.459953	0.376129	0.459953	0.376129	1.222859710365327	0.439025	0.155594	0.439025	0.155594	2.821606231602761	TRUE	0.439025	0.155594	0.439025	0.155594	2.821606231602761	TRUE	TRUE	FALSE	TRUE	TRUE	TRUE	FALSE	FALSE	0
biomarkers	30850	both_sexes		irnt	AFR	biomarkers-30850-both_sexes-irnt	-0.1702	0.1038	-1.6396917148362233	-0.1702	0.1038	1.0176	0.0061	2.6846	0.9281	-0.0968	0.1967	-0.4921199796644636	-0.0968	0.1967	1.0192	0.0088	2.9304	1.3408	0.219248	0.0958168	2.288199981631614	0.219248	0.0958168	0.298677	0.161548	0.298677	0.161548	1.8488436873251295	0.214049	0.08514010000000001	0.214049	0.08514010000000001	2.5140797344611996	TRUE	0.214049	0.08514010000000001	0.214049	0.08514010000000001	2.5140797344611996	TRUE	TRUE	FALSE	TRUE	TRUE	TRUE	FALSE	FALSE	0
biomarkers	30850	both_sexes		irnt	AMR	biomarkers-30850-both_sexes-irnt	-0.1769	0.4627	-0.3823211584179814	-0.1769	0.4627	0.8973	0.0058	NA	NA	-0.8136	1.124	-0.7238434163701066	-0.8136	1.124	0.9028	0.0097	NA	NA	0.402483	0.635397	0.6334354741995949	0.402483	0.635397	-0.546989	2.82836	-0.546989	2.82836	-0.19339440523837134	0.04754419999999999	0.16933099999999998	0.04754419999999999	0.16933099999999998	0.28077670361599466	TRUE	0.04754419999999999	0.16933099999999998	0.04754419999999999	0.16933099999999998	0.28077670361599466	FALSE	TRUE	FALSE	TRUE	FALSE	TRUE	FALSE	FALSE	0
biomarkers	30850	both_sexes		irnt	CSA	biomarkers-30850-both_sexes-irnt	-0.0105	0.0593	-0.17706576728499157	-0.0105	0.0593	1.0044	0.0062	1.4989	2.136	-0.0069	0.1222	-0.05646481178396072	-0.0069	0.1222	1.0033	0.0093	1.1295	3.2082	0.120723	0.0496105	2.4334163130788844	0.120723	0.0496105	0.164081	0.0446735	0.164081	0.0446735	3.6728933260210193	0.14429	0.0472714	0.14429	0.0472714	3.052374162813033	TRUE	0.14429	0.0472714	0.14429	0.0472714	3.052374162813033	TRUE	TRUE	FALSE	TRUE	TRUE	TRUE	FALSE	FALSE	0
biomarkers	30850	both_sexes		irnt	EAS	biomarkers-30850-both_sexes-irnt	-0.0542	0.1617	-0.3351886209029066	-0.0542	0.1617	0.9641	0.0062	NA	NA	0.5122	0.3884	1.3187435633367661	0.5122	0.3884	0.9493	0.0107	NA	NA	0.285469	0.0798375	3.5756254892750894	0.285469	0.0798375	0.352153	0.101251	0.352153	0.101251	3.478019970173134	0.246883	0.135405	0.246883	0.135405	1.8232930837118275	TRUE	0.246883	0.135405	0.246883	0.135405	1.8232930837118275	TRUE	TRUE	FALSE	TRUE	TRUE	TRUE	FALSE	FALSE	0
biomarkers	30850	both_sexes		irnt	EUR	biomarkers-30850-both_sexes-irnt	0.0717	0.0102	7.029411764705882	0.0717	0.0102	1.1231	0.014	0.1908	0.0217	0.0805	0.0064	12.578125	0.0805	0.0064	1.0564	0.02	0.0935	0.0332	NA	NA	NA	NA	NA	0.0834634	0.01184379999999999	0.0834634	0.01184379999999999	7.047011938735884	NA	NA	NA	NA	NA	TRUE	0.0805	0.0064	0.0805	0.0064	12.578125	TRUE	TRUE	TRUE	TRUE	TRUE	TRUE	FALSE	FALSE	0
biomarkers	30850	both_sexes		irnt	MID	biomarkers-30850-both_sexes-irnt	-0.2943	0.2443	-1.2046663937781417	-0.2943	0.2443	0.8747	0.0045	NA	NA	-0.9265	0.626	-1.480031948881789	-0.9265	0.626	0.8803	0.0077	NA	NA	0.391694	0.133832	2.926758921633092	0.391694	0.133832	0.500022	0.115234	0.500022	0.115234	4.339188086849367	0.3713010000000001	0.0873349	0.3713010000000001	0.0873349	4.251461901255971	TRUE	0.3713010000000001	0.0873349	0.3713010000000001	0.0873349	4.251461901255971	TRUE	TRUE	TRUE	TRUE	FALSE	TRUE	FALSE	FALSE	0
biomarkers	30860	both_sexes		irnt	AFR	biomarkers-30860-both_sexes-irnt	0.1302	0.0973	1.3381294964028778	0.1302	0.0973	1.0102	0.0049	0.5457	0.2644	0.2762	0.1948	1.4178644763860369	0.2762	0.1948	1.0025	0.0079	0.1354	0.4206	0.168622	0.0992822	1.698411195561742	0.168622	0.0992822	0.186804	0.0913819	0.186804	0.0913819	2.0442122564752974	0.2242	0.09299910000000004	0.2242	0.09299910000000004	2.4107760182625415	TRUE	0.2242	0.09299910000000004	0.2242	0.09299910000000004	2.4107760182625415	TRUE	TRUE	FALSE	TRUE	TRUE	TRUE	TRUE	FALSE	2
biomarkers	30860	both_sexes		irnt	AMR	biomarkers-30860-both_sexes-irnt	0.5949	0.5558	1.0703490464195755	0.5949	0.5558	0.9717	0.0064	NA	NA	-0.5209	1.1074	-0.4703810727830956	-0.5209	1.1074	0.9826	0.01	NA	NA	0.226597	0.270144	0.8388007877280266	0.226597	0.270144	-0.830344	0.939247	-0.830344	0.939247	-0.8840528636237326	0.121271	3.1126400000000003	0.121271	3.1126400000000003	0.038960817826668034	TRUE	0.121271	3.1126400000000003	0.121271	3.1126400000000003	0.038960817826668034	FALSE	TRUE	FALSE	TRUE	TRUE	TRUE	TRUE	FALSE	2
biomarkers	30860	both_sexes		irnt	CSA	biomarkers-30860-both_sexes-irnt	0.0442	0.0547	0.8080438756855577	0.0442	0.0547	1.007	0.006	0.5325	0.4611	0.1206	0.1177	1.0246389124893798	0.1206	0.1177	1.0012	0.0095	0.091	0.7231	0.263237	0.0493256	5.336721702320904	0.263237	0.0493256	0.295195	0.0544535	0.295195	0.0544535	5.421047315599548	0.26663400000000004	0.0481524	0.26663400000000004	0.0481524	5.537294091260249	TRUE	0.26663400000000004	0.0481524	0.26663400000000004	0.0481524	5.537294091260249	TRUE	TRUE	TRUE	TRUE	TRUE	TRUE	TRUE	TRUE	2
biomarkers	30860	both_sexes		irnt	EAS	biomarkers-30860-both_sexes-irnt	0.1209	0.2106	0.5740740740740741	0.1209	0.2106	1.0157	0.0073	0.7307	0.3379	0.0377	0.434	0.0868663594470046	0.0377	0.434	1.0179	0.0125	0.8333	0.5831	0.301655	0.107792	2.7984915392607985	0.301655	0.107792	0.46466	0.395893	0.46466	0.395893	1.1737009747583311	0.229359	0.139507	0.229359	0.139507	1.6440680395965794	TRUE	0.229359	0.139507	0.229359	0.139507	1.6440680395965794	TRUE	TRUE	FALSE	TRUE	TRUE	TRUE	TRUE	FALSE	2
biomarkers	30860	both_sexes		irnt	EUR	biomarkers-30860-both_sexes-irnt	0.135	0.0095	14.210526315789474	0.135	0.0095	1.3032	0.0205	0.2298	0.0155	0.164	0.0101	16.237623762376238	0.164	0.0101	1.1464	0.0307	0.1127	0.0237	NA	NA	NA	NA	NA	0.178886	0.0121588	0.178886	0.0121588	14.712471625489355	NA	NA	NA	NA	NA	TRUE	0.164	0.0101	0.164	0.0101	16.237623762376238	TRUE	TRUE	TRUE	TRUE	TRUE	TRUE	TRUE	TRUE	2
biomarkers	30860	both_sexes		irnt	MID	biomarkers-30860-both_sexes-irnt	0.2735	0.3162	0.8649588867805188	0.2735	0.3162	1.0081	0.0063	0.5678	0.4399	-0.1365	0.7113	-0.19190215099114297	-0.1365	0.7113	1.0102	0.0085	0.7177	0.594	0.93049	0.31826	2.9236787532206376	0.93049	0.31826	0.282893	0.119493	0.282893	0.119493	2.3674441180654933	0.395169	0.110369	0.395169	0.110369	3.5804347235183793	TRUE	0.395169	0.110369	0.395169	0.110369	3.5804347235183793	TRUE	TRUE	FALSE	TRUE	TRUE	TRUE	TRUE	FALSE	2
biomarkers	30870	both_sexes		irnt	AFR	biomarkers-30870-both_sexes-irnt	0.1684	0.1058	1.5916824196597352	0.1684	0.1058	1.0093	0.0063	0.4322	0.2908	0.1438	0.2002	0.7182817182817184	0.1438	0.2002	1.0166	0.0098	0.7674	0.4547	0.465625	0.123253	3.7777985120037645	0.465625	0.123253	0.516439	0.140087	0.516439	0.140087	3.6865590668655908	0.421317	0.08737460000000001	0.421317	0.08737460000000001	4.821961988953311	TRUE	0.421317	0.08737460000000001	0.421317	0.08737460000000001	4.821961988953311	TRUE	TRUE	TRUE	TRUE	TRUE	TRUE	TRUE	TRUE	4
biomarkers	30870	both_sexes		irnt	AMR	biomarkers-30870-both_sexes-irnt	0.7971	0.4718	1.6894870707927088	0.7971	0.4718	1.004	0.0069	0.2209	0.381	0.8239	1.1072	0.7441293352601156	0.8239	1.1072	1.0036	0.0112	0.1996	0.6149	-2.33543	2.99602	-0.7795108176847951	-2.33543	2.99602	0.386202	0.224278	0.386202	0.224278	1.7219789725251695	0.489913	0.193627	0.489913	0.193627	2.530189488036276	TRUE	0.489913	0.193627	0.489913	0.193627	2.530189488036276	FALSE	TRUE	FALSE	TRUE	TRUE	TRUE	TRUE	FALSE	4
biomarkers	30870	both_sexes		irnt	CSA	biomarkers-30870-both_sexes-irnt	0.1822	0.0696	2.617816091954023	0.1822	0.0696	1.0015	0.0065	0.0522	0.225	0.2027	0.1309	1.5485103132161957	0.2027	0.1309	0.9972	0.0104	NA	NA	0.202329	0.0480301	4.212545882686066	0.202329	0.0480301	0.221887	0.0429068	0.221887	0.0429068	5.171371437627602	0.240296	0.0453817	0.240296	0.0453817	5.29499776341565	TRUE	0.240296	0.0453817	0.240296	0.0453817	5.29499776341565	TRUE	TRUE	TRUE	TRUE	TRUE	TRUE	TRUE	TRUE	4
biomarkers	30870	both_sexes		irnt	EAS	biomarkers-30870-both_sexes-irnt	0.0428	0.17	0.2517647058823529	0.0428	0.17	1.0023	0.0062	0.5107	1.3728	0.2614	0.3649	0.716360646752535	0.2614	0.3649	0.9983	0.0105	NA	NA	0.19729	0.140591	1.4032903955445228	0.19729	0.140591	0.274201	0.135159	0.274201	0.135159	2.028729126436271	0.274335	0.118812	0.274335	0.118812	2.308983941016059	TRUE	0.274335	0.118812	0.274335	0.118812	2.308983941016059	TRUE	TRUE	FALSE	TRUE	TRUE	TRUE	TRUE	FALSE	4
biomarkers	30870	both_sexes		irnt	EUR	biomarkers-30870-both_sexes-irnt	0.1798	0.018	9.988888888888889	0.1798	0.018	1.3982	0.0203	0.2114	0.0108	0.177	0.0139	12.733812949640289	0.177	0.0139	1.2936	0.053900000000000003	0.1771	0.0325	NA	NA	NA	NA	NA	0.218195	0.0245739	0.218195	0.0245739	8.879135993879686	NA	NA	NA	NA	NA	TRUE	0.177	0.0139	0.177	0.0139	12.733812949640289	TRUE	TRUE	TRUE	TRUE	TRUE	TRUE	TRUE	TRUE	4
biomarkers	30870	both_sexes		irnt	MID	biomarkers-30870-both_sexes-irnt	-0.4336	0.2983	-1.4535702313107608	-0.4336	0.2983	1.013	0.0059	6.1044	2.7499	0.1225	0.646	0.18962848297213622	0.1225	0.646	1.0065	0.0089	3.0629	4.1494	1.43094	0.900371	1.5892781975430128	1.43094	0.900371	0.54805	0.131275	0.54805	0.131275	4.174823843077509	0.445826	0.0947544	0.445826	0.0947544	4.705069104970323	TRUE	0.445826	0.0947544	0.445826	0.0947544	4.705069104970323	TRUE	TRUE	TRUE	TRUE	TRUE	TRUE	TRUE	TRUE	4
biomarkers	30880	both_sexes		irnt	AFR	biomarkers-30880-both_sexes-irnt	0.1338	0.1744	0.7672018348623854	0.1338	0.1744	1.0214	0.0059	0.6885	0.1886	-0.0895	0.2325	-0.38494623655913973	-0.0895	0.2325	1.0298	0.0105	1.1218	0.3933	0.272357	0.105664	2.5775760902483347	0.272357	0.105664	0.270411	0.103071	0.270411	0.103071	2.623541054224758	0.246525	0.0942246	0.246525	0.0942246	2.616354964627072	TRUE	0.246525	0.0942246	0.246525	0.0942246	2.616354964627072	TRUE	TRUE	FALSE	TRUE	TRUE	TRUE	FALSE	FALSE	0
biomarkers	30880	both_sexes		irnt	AMR	biomarkers-30880-both_sexes-irnt	0.7627	0.6419	1.1881913070571741	0.7627	0.6419	0.9967	0.0067	NA	NA	-1.3663	1.0438	-1.3089672351025101	-1.3663	1.0438	1.0144	0.0105	1.3457	0.9775	1.15524	1.77995	0.649029467119863	1.15524	1.77995	-8.11747	7495.83	-8.11747	7495.83	-0.0010829314432157615	0.240906	0.2992	0.240906	0.2992	0.8051671122994652	TRUE	0.240906	0.2992	0.240906	0.2992	0.8051671122994652	FALSE	TRUE	FALSE	TRUE	TRUE	TRUE	FALSE	FALSE	0
biomarkers	30880	both_sexes		irnt	CSA	biomarkers-30880-both_sexes-irnt	0.2009	0.1341	1.4981357196122296	0.2009	0.1341	1.0012	0.0063	0.0384	0.1961	0.144	0.118	1.2203389830508475	0.144	0.118	0.9972	0.0094	NA	NA	0.250533	0.0565146	4.433066853521037	0.250533	0.0565146	0.261874	0.0599433	0.261874	0.0599433	4.368695083520594	0.218707	0.05596359999999999	0.218707	0.05596359999999999	3.9080223573894473	TRUE	0.218707	0.05596359999999999	0.218707	0.05596359999999999	3.9080223573894473	TRUE	TRUE	FALSE	TRUE	TRUE	TRUE	FALSE	FALSE	0
biomarkers	30880	both_sexes		irnt	EAS	biomarkers-30880-both_sexes-irnt	0.4114	0.1955	2.1043478260869564	0.4114	0.1955	1.0042	0.0067	0.1598	0.2567	0.0549	0.4058	0.13528831936914737	0.0549	0.4058	1.015	0.0115	0.574	0.4387	0.553798	0.164426	3.3680683103645412	0.553798	0.164426	0.574044	0.176435	0.574044	0.176435	3.253572137047638	0.385924	0.142683	0.385924	0.142683	2.7047651086674653	TRUE	0.385924	0.142683	0.385924	0.142683	2.7047651086674653	TRUE	TRUE	FALSE	TRUE	TRUE	TRUE	FALSE	FALSE	0
biomarkers	30880	both_sexes		irnt	EUR	biomarkers-30880-both_sexes-irnt	0.1674	0.0156	10.73076923076923	0.1674	0.0156	1.372	0.0196	0.2076	0.011	0.1724	0.012	14.366666666666665	0.1724	0.012	1.2361	0.0458	0.1453	0.0282	NA	NA	NA	NA	NA	0.23770500000000008	0.0581774	0.23770500000000008	0.0581774	4.08586495787024	NA	NA	NA	NA	NA	TRUE	0.1724	0.012	0.1724	0.012	14.366666666666665	TRUE	TRUE	TRUE	TRUE	TRUE	TRUE	FALSE	FALSE	0
biomarkers	30880	both_sexes		irnt	MID	biomarkers-30880-both_sexes-irnt	0.4082	0.3483	1.1719781797301176	0.4082	0.3483	1.0006	0.0058	0.0572	0.5307	0.1459	0.6958	0.20968669157803968	0.1459	0.6958	1.0032	0.0089	0.2916	0.8202	0.752372	0.239966	3.135327504729837	0.752372	0.239966	0.394847	0.148395	0.394847	0.148395	2.660783719128003	0.455219	0.12286	0.455219	0.12286	3.705184763145043	TRUE	0.455219	0.12286	0.455219	0.12286	3.705184763145043	TRUE	TRUE	FALSE	TRUE	TRUE	TRUE	FALSE	FALSE	0
biomarkers	30890	both_sexes		irnt	AFR	biomarkers-30890-both_sexes-irnt	0.0644	0.0999	0.6446446446446447	0.0644	0.0999	1.0043	0.0053	0.4932	0.6007	0.1607	0.1821	0.8824821526633718	0.1607	0.1821	1.0003	0.0084	0.0361	0.9543	0.380071	0.0815335	4.661531763017655	0.380071	0.0815335	0.455604	0.111664	0.455604	0.111664	4.080133256913598	0.41279799999999994	0.0857318	0.41279799999999994	0.0857318	4.814992803137225	TRUE	0.41279799999999994	0.0857318	0.41279799999999994	0.0857318	4.814992803137225	TRUE	TRUE	TRUE	TRUE	TRUE	TRUE	TRUE	TRUE	4
biomarkers	30890	both_sexes		irnt	AMR	biomarkers-30890-both_sexes-irnt	-0.3542	0.4571	-0.774885145482389	-0.3542	0.4571	0.9971	0.006	NA	NA	-0.8213	1.0383	-0.7910045266300684	-0.8213	1.0383	1.0015	0.0095	NA	NA	-0.544276	0.34201	-1.591403760123973	-0.544276	0.34201	4.04773	5.33434	4.04773	5.33434	0.7588061503391234	0.693297	0.289199	0.693297	0.289199	2.397300820542257	TRUE	0.693297	0.289199	0.693297	0.289199	2.397300820542257	FALSE	TRUE	FALSE	TRUE	TRUE	TRUE	TRUE	FALSE	4
biomarkers	30890	both_sexes		irnt	CSA	biomarkers-30890-both_sexes-irnt	0.0081	0.0545	0.14862385321100915	0.0081	0.0545	1.0056	0.0063	0.8412	0.9478	-0.1109	0.124	-0.8943548387096775	-0.1109	0.124	1.0133	0.0091	2.0038	1.3797	0.238596	0.0507939	4.697335703696703	0.238596	0.0507939	0.238074	0.0513331	0.238074	0.0513331	4.637826275833722	0.214054	0.0459596	0.214054	0.0459596	4.657438271873558	TRUE	0.214054	0.0459596	0.214054	0.0459596	4.657438271873558	TRUE	TRUE	TRUE	TRUE	TRUE	TRUE	TRUE	TRUE	4
biomarkers	30890	both_sexes		irnt	EAS	biomarkers-30890-both_sexes-irnt	0.1194	0.1816	0.6574889867841409	0.1194	0.1816	1.0071	0.0066	0.5361	0.5022	0.1077	0.38	0.28342105263157896	0.1077	0.38	1.0082	0.011	0.6185	0.83	0.24151	0.100928	2.392893944197844	0.24151	0.100928	0.38035	0.230019	0.38035	0.230019	1.6535590538172935	0.25266500000000003	0.122876	0.25266500000000003	0.122876	2.056259969400046	TRUE	0.25266500000000003	0.122876	0.25266500000000003	0.122876	2.056259969400046	TRUE	TRUE	FALSE	TRUE	TRUE	TRUE	TRUE	FALSE	4
biomarkers	30890	both_sexes		irnt	EUR	biomarkers-30890-both_sexes-irnt	0.0791	0.0131	6.038167938931298	0.0791	0.0131	1.1671	0.012	0.2114	0.0152	0.0709	0.0058	12.224137931034484	0.0709	0.0058	1.1444	0.022	0.2111	0.0322	NA	NA	NA	NA	NA	0.102101	0.0169185	0.102101	0.0169185	6.0348730679433755	NA	NA	NA	NA	NA	TRUE	0.0709	0.0058	0.0709	0.0058	12.224137931034484	TRUE	TRUE	TRUE	TRUE	TRUE	TRUE	TRUE	TRUE	4
biomarkers	30890	both_sexes		irnt	MID	biomarkers-30890-both_sexes-irnt	-0.0553	0.3234	-0.17099567099567098	-0.0553	0.3234	1.0073	0.0058	1.2161	0.9682	-0.6275	0.6759	-0.9283917739310549	-0.6275	0.6759	1.0115	0.0086	1.9241	1.444	1.49918	0.649483	2.30826672907528	1.49918	0.649483	0.490494	0.0977014	0.490494	0.0977014	5.020337477252117	0.5847220000000001	0.104617	0.5847220000000001	0.104617	5.58916810843362	TRUE	0.5847220000000001	0.104617	0.5847220000000001	0.104617	5.58916810843362	TRUE	TRUE	TRUE	TRUE	TRUE	TRUE	TRUE	TRUE	4
categorical	100020	both_sexes	100020		AFR	categorical-100020-both_sexes-100020	3.038189955820165	1.1769720310692715	2.5813612181251147	1.4071	0.5451	0.9802	0.0062	NA	NA	-1.617661797242888	2.4420388316627153	-0.6624226348364279	-0.7492	1.131	1.0042	0.0099	NA	NA	10.876422074233387	9.785536770147663	1.1114793526108495	5.03728	4.53205	-4.0965147421503865	1.5560969402957623	-1.89725	0.720687	-2.632557545786174	-24.5081	33.4215	-52.91753482782757	72.16321910912065	-0.7333034124740061	TRUE	-24.5081	33.4215	-52.91753482782757	72.16321910912065	-0.7333034124740061	TRUE	TRUE	FALSE	TRUE	TRUE	TRUE	FALSE	FALSE	0
categorical	100020	both_sexes	100020		AMR	categorical-100020-both_sexes-100020	6.146729002500446	7.7935668660243165	0.7886926625723606	2.684	3.4031	0.9461	0.0084	NA	NA	-17.33336356230444	16.003709740079493	-1.0830841001130493	-7.5687	6.9881	0.9506	0.0118	NA	NA	1.0477837009031312	3.3166687073700616	0.31591448931116395	0.45752	1.44824	0.8081872273671403	6.700461344346416	0.352899	2.92579	0.12061665396354487	0.369792	0.54855	0.84687451985568	1.2562549159171457	0.6741263330598853	TRUE	0.369792	0.54855	0.84687451985568	1.2562549159171457	0.6741263330598853	FALSE	TRUE	FALSE	TRUE	TRUE	TRUE	FALSE	FALSE	0
categorical	100020	both_sexes	100020		CSA	categorical-100020-both_sexes-100020	0.6813026821774293	0.7293173370786576	0.9341649341649341	0.2696	0.2886	0.9896	0.006	NA	NA	2.0317780284519777	1.6567583028023836	1.2263575350823674	0.804	0.6556	0.9828	0.0088	NA	NA	0.1322753200786839	0.7245183986756348	0.18256999452391165	0.052343	0.286701	1.0062178518940412	0.5891398156380716	0.398173	0.23313	1.7079440655428297	0.278212	0.139371	0.703065956283186	0.35220265622311014	1.9961972002783936	TRUE	0.278212	0.139371	0.703065956283186	0.35220265622311014	1.9961972002783936	TRUE	TRUE	FALSE	TRUE	TRUE	TRUE	FALSE	FALSE	0
categorical	100020	both_sexes	100020		EAS	categorical-100020-both_sexes-100020	0.7807276223947991	2.270310442479188	0.34388584388584387	0.3639	1.0582	0.9673	0.0065	NA	NA	-0.3542130542934359	5.144349252482136	-0.06885478355158896	-0.1651	2.3978	0.9699	0.0106	NA	NA	1.5917510808869793	1.212135951712657	1.313178673265119	0.741921	0.564981	2.5053869074030626	1.0769020846546429	1.16777	0.501948	2.3264760493118812	-0.255473	0.550602	-0.5481034016929555	1.1812865906727703	-0.46398850712492873	TRUE	-0.255473	0.550602	-0.5481034016929555	1.1812865906727703	-0.46398850712492873	TRUE	TRUE	FALSE	TRUE	TRUE	TRUE	FALSE	FALSE	0
categorical	100020	both_sexes	100020		EUR	categorical-100020-both_sexes-100020	0.02502410460717195	0.014543924045193952	1.7205882352941178	0.0117	0.0068	0.9897	0.007	NA	NA	-0.020746479887997257	0.036359810112984885	-0.5705882352941176	-0.0097	0.017	1.0044	0.0116	1.0605	2.815	NA	NA	NA	NA	NA	NA	NA	NA	NA	NA	NA	NA	NA	NA	NA	TRUE	-0.0097	0.017	-0.020746479887997257	0.036359810112984885	-0.5705882352941176	TRUE	TRUE	FALSE	TRUE	TRUE	TRUE	FALSE	FALSE	0
categorical	100020	both_sexes	100020		MID	categorical-100020-both_sexes-100020	19.00730243598266	5.465680854722476	3.47757268329341	7.4041	2.1291	0.941	0.0059	NA	NA	-29.9514998056942	13.791403530048168	-2.171751391396608	-11.6673	5.3723	0.9635	0.01	NA	NA	2.301551973875354	5.451946698237215	0.42215232489699833	0.896546	2.12375	0.8823746293669669	1.0022828004454658	0.34372	0.390429	0.8803649319082343	2.70338	1.37591	6.939933450302779	3.5321426634827864	1.964794208923549	TRUE	2.70338	1.37591	6.939933450302779	3.5321426634827864	1.964794208923549	TRUE	TRUE	FALSE	TRUE	TRUE	TRUE	FALSE	FALSE	0
categorical	100240	both_sexes	100240		AFR	categorical-100240-both_sexes-100240	1.4987049974589643	0.8274117324116333	1.8113170731707318	0.9283	0.5125	0.9906	0.006	NA	NA	3.1538513546656115	1.6360957065872181	1.9276692322873497	1.9535	1.0134	0.9813	0.0091	NA	NA	0.08854419515527139	0.4545727407083254	0.19478553645187754	0.0548444	0.281563	0.49335695933803203	0.649546463026678	0.305586	0.40233	0.759540675564835	0.627764	0.5283180000000001	1.013501070801281	0.8529492910131695	1.1882313303729948	TRUE	0.627764	0.5283180000000001	1.013501070801281	0.8529492910131695	1.1882313303729948	TRUE	TRUE	FALSE	TRUE	TRUE	TRUE	FALSE	FALSE	0
categorical	100240	both_sexes	100240		AMR	categorical-100240-both_sexes-100240	5.695448183568183	5.71435423562982	0.9966914805624483	3.0125	3.0225	0.9847	0.0077	NA	NA	-11.724021004462411	13.991612888735167	-0.8379320595627382	-6.2012	7.4006	0.9919	0.0125	NA	NA	1.020896561645106	10.578144095058647	0.09650998818611252	0.539984	5.59511	0.1550636577991353	0.5377108078954337	0.082018	0.284412	0.28837742429995916	0.735056	0.687855	1.3897007004218735	1.30046224408574	1.06862056683458	TRUE	0.735056	0.687855	1.3897007004218735	1.30046224408574	1.06862056683458	FALSE	TRUE	FALSE	TRUE	TRUE	TRUE	FALSE	FALSE	0
categorical	100240	both_sexes	100240		CSA	categorical-100240-both_sexes-100240	0.05015115170777919	0.3856785344236955	0.13003355704697986	0.031	0.2384	0.9996	0.0052	NA	NA	0.5500448896982234	1.0484826265100546	0.5246103996296868	0.34	0.6481	0.9971	0.0088	NA	NA	0.683479308822663	0.1973884620054695	3.4626102350588464	0.42248	0.122012	0.9095639362795063	0.32403468007939806	0.56223	0.200296	2.8069956464432644	0.401682	0.147339	0.6498327393640051	0.23836195295072507	2.7262435607680247	TRUE	0.401682	0.147339	0.6498327393640051	0.23836195295072507	2.7262435607680247	TRUE	TRUE	FALSE	TRUE	TRUE	TRUE	FALSE	FALSE	0
categorical	100240	both_sexes	100240		EAS	categorical-100240-both_sexes-100240	-1.345321540433202	1.6260578075406429	-0.8273516071780713	-0.8391	1.0142	0.9967	0.0065	NA	NA	-2.676053132090403	3.9683057379647453	-0.6743565916528625	-1.6691	2.4751	1.0006	0.0108	NA	NA	0.010031006639179756	7.67219671195828	0.001307449093887923	0.00625651	4.78528	1.974468990893687	3.5024214175987827	1.23151	2.18452	0.563743980370974	-1.32952	1.07076	-2.1316075490844364	1.7167399507022467	-1.241660129253988	TRUE	-1.32952	1.07076	-2.1316075490844364	1.7167399507022467	-1.241660129253988	TRUE	TRUE	FALSE	TRUE	TRUE	TRUE	FALSE	FALSE	0
categorical	100240	both_sexes	100240		EUR	categorical-100240-both_sexes-100240	0.0608513585600625	0.014163678285531788	4.296296296296297	0.0348	0.0081	0.9979	0.0065	NA	NA	0.04721226095177263	0.026753614539337823	1.7647058823529413	0.027	0.0153	1.003	0.01	0.0747	0.2455	NA	NA	NA	NA	NA	NA	NA	NA	NA	NA	NA	NA	NA	NA	NA	TRUE	0.027	0.0153	0.04721226095177263	0.026753614539337823	1.7647058823529413	TRUE	TRUE	FALSE	TRUE	TRUE	TRUE	FALSE	FALSE	0
categorical	100240	both_sexes	100240		MID	categorical-100240-both_sexes-100240	-5.669899566980579	3.779821466502034	-1.5000442791356712	-3.3877	2.2584	1.0034	0.0073	NA	NA	10.269318346689328	10.771085294819557	0.9534153769656287	6.1358	6.4356	0.9864	0.0116	NA	NA	1.3563875273695436	37.61611912146941	0.0360586780095394	0.810426	22.4752	-1.933995260982005	1.5754210180359984	-1.15554	0.941296	-1.2276053441212964	1.21495	0.657572	2.0334281308566444	1.1005600254032393	1.8476303735560515	TRUE	1.21495	0.657572	2.0334281308566444	1.1005600254032393	1.8476303735560515	TRUE	TRUE	FALSE	TRUE	TRUE	TRUE	FALSE	FALSE	0
categorical	100260	both_sexes	100260		AFR	categorical-100260-both_sexes-100260	1.7282493600624305	0.9681667629997155	1.785074045206547	0.9161	0.5132	0.9856	0.0061	NA	NA	2.771311330566216	1.672030791205471	1.6574523299108657	1.469	0.8863	0.9837	0.0083	NA	NA	-0.3911661609659041	1.1453231699487632	-0.3415334389711187	-0.207347	0.607106	54.086036298707405	12019.3790992854	28.6696	6371.16	0.004499902686480955	-1.12197	0.7757229999999999	-2.1166291174645178	1.4634240566921828	-1.4463539175710916	TRUE	-1.12197	0.7757229999999999	-2.1166291174645178	1.4634240566921828	-1.4463539175710916	TRUE	TRUE	FALSE	TRUE	TRUE	TRUE	FALSE	FALSE	0
categorical	100260	both_sexes	100260		AMR	categorical-100260-both_sexes-100260	-3.0796610574197207	4.294606630736031	-0.7170996839102614	-1.8603	2.5942	1.0008	0.0066	NA	NA	10.177631680326131	10.54944906112303	0.9647548058061985	6.1479	6.3725	0.9873	0.0107	NA	NA	1.8565374882835672	36.84816193440674	0.0503834490194757	1.12146	22.2585	0.6656739605525301	1.4588551263754905	0.402107	0.881236	0.4562988802091608	0.8009970000000001	1.27292	1.3260222910337174	2.107274177934049	0.6292594978474688	TRUE	0.8009970000000001	1.27292	1.3260222910337174	2.107274177934049	0.6292594978474688	FALSE	TRUE	FALSE	TRUE	TRUE	TRUE	FALSE	FALSE	0
categorical	100260	both_sexes	100260		CSA	categorical-100260-both_sexes-100260	0.03376599522605538	0.4703120763629142	0.0717948717948718	0.0182	0.2535	1.003	0.0058	0.8663	1.651	0.7690112649010963	1.13023320284137	0.6804005252790545	0.4145	0.6092	0.9994	0.0089	NA	NA	1.0123472081897884	0.8584095201737724	1.1793289617580822	0.545659	0.462686	2.086200475375961	0.746892682753567	1.12447	0.402578	2.7931730000149044	0.26781	0.11305	0.4968610539280159	0.20973877803876703	2.3689517912428126	TRUE	0.26781	0.11305	0.4968610539280159	0.20973877803876703	2.3689517912428126	TRUE	TRUE	FALSE	TRUE	TRUE	TRUE	FALSE	FALSE	0
categorical	100260	both_sexes	100260		EAS	categorical-100260-both_sexes-100260	3.3278696764048274	1.7327565241646155	1.920563928050559	1.9753	1.0285	0.9818	0.0064	NA	NA	-2.6349355408784234	4.14732789065244	-0.6353333062517772	-1.564	2.4617	0.9959	0.011	NA	NA	91.51329932955306	675.7952613209332	0.1354157162195514	54.3189	401.127	0.8963599199374691	0.9261798426187657	0.532046	0.549746	0.9678033128026399	-1.14808	1.0325	-1.9342179001097828	1.7394954897423096	-1.1119418886198547	TRUE	-1.14808	1.0325	-1.9342179001097828	1.7394954897423096	-1.1119418886198547	TRUE	TRUE	FALSE	TRUE	TRUE	TRUE	FALSE	FALSE	0
categorical	100260	both_sexes	100260		EUR	categorical-100260-both_sexes-100260	0.031158449028707215	0.011504658102907279	2.7083333333333335	0.0195	0.0072	0.9997	0.0072	NA	NA	0.04170438562303889	0.02668441532202105	1.562874251497006	0.0261	0.0167	0.9948	0.0117	NA	NA	NA	NA	NA	NA	NA	NA	NA	NA	NA	NA	NA	NA	NA	NA	NA	TRUE	0.0261	0.0167	0.04170438562303889	0.02668441532202105	1.562874251497006	TRUE	TRUE	FALSE	TRUE	TRUE	TRUE	FALSE	FALSE	0
categorical	100280	both_sexes	100280		CSA	categorical-100280-both_sexes-100280	-1.7420397690737714	1.3508967647179217	-1.2895432238580595	-0.3416	0.2649	1.009	0.0063	NA	NA	-7.869776849047552	3.6426785920649736	-2.1604367912641744	-1.5432	0.7143	1.0267	0.0107	NA	NA	1.5958328598836513	0.6621077030969673	2.4102315264106475	0.31293	0.129834	3.295055984047752	1.1204589689183417	0.646134	0.219713	2.9408091464774495	0.349094	0.160028	1.7802565314550325	0.8160864758938451	2.181455745244582	TRUE	0.349094	0.160028	1.7802565314550325	0.8160864758938451	2.181455745244582	TRUE	TRUE	FALSE	TRUE	TRUE	TRUE	FALSE	FALSE	0
categorical	100280	both_sexes	100280		EUR	categorical-100280-both_sexes-100280	0.0944112612461391	0.019742837472382976	4.782051282051282	0.0373	0.0078	0.995	0.0066	NA	NA	0.06505011833849263	0.04226992125497381	1.5389221556886228	0.0257	0.0167	1.0026	0.0102	0.0629	0.2514	NA	NA	NA	NA	NA	NA	NA	NA	NA	NA	NA	NA	NA	NA	NA	TRUE	0.0257	0.0167	0.06505011833849263	0.04226992125497381	1.5389221556886228	TRUE	TRUE	FALSE	TRUE	TRUE	TRUE	FALSE	FALSE	0
categorical	100320	both_sexes	100320		EUR	categorical-100320-both_sexes-100320	0.40962667283440257	0.1762635986135914	2.323943661971831	0.0165	0.0071	0.9904	0.0062	NA	NA	0.7596712841656191	0.3723878843949114	2.0399999999999996	0.0306	0.015	0.9807	0.0101	NA	NA	NA	NA	NA	NA	NA	NA	NA	NA	NA	NA	NA	NA	NA	NA	NA	TRUE	0.0306	0.015	0.7596712841656191	0.3723878843949114	2.0399999999999996	TRUE	TRUE	FALSE	TRUE	TRUE	TRUE	FALSE	FALSE	0
categorical	100350	both_sexes	100350		EUR	categorical-100350-both_sexes-100350	0.21944430460592285	0.1470503072101545	1.4923076923076921	0.0097	0.0065	0.9806	0.0064	NA	NA	0.6243982275385022	0.3461338000485175	1.803921568627451	0.0276	0.0153	0.9689	0.0105	NA	NA	NA	NA	NA	NA	NA	NA	NA	NA	NA	NA	NA	NA	NA	NA	NA	TRUE	0.0276	0.0153	0.6243982275385022	0.3461338000485175	1.803921568627451	TRUE	TRUE	FALSE	TRUE	TRUE	TRUE	FALSE	FALSE	0
categorical	100360	both_sexes	100360		AFR	categorical-100360-both_sexes-100360	0.02663351223865879	1.6412510247775849	0.01622756777395953	0.0085	0.5238	0.9898	0.0061	NA	NA	-4.274208711147582	3.0628539074457604	-1.3954987212276215	-1.3641	0.9775	1.0055	0.0089	NA	NA	-0.993304672326732	1.4146625027142192	-0.7021495730755174	-0.31701	0.451485	-3.0368564661464488	3.0073653347123	-0.969203	0.959791	-1.00980630158024	0.269451	1.11407	0.8442854713198645	3.490776115261481	0.241861821968099	TRUE	0.269451	1.11407	0.8442854713198645	3.490776115261481	0.241861821968099	TRUE	TRUE	FALSE	TRUE	TRUE	TRUE	FALSE	FALSE	0
categorical	100360	both_sexes	100360		CSA	categorical-100360-both_sexes-100360	0.08235566606827963	1.0706236588876352	0.07692307692307691	0.0207	0.2691	0.9947	0.0053	NA	NA	-0.013924871074346798	2.8784697777971164	-0.0048375950241879755	-0.0035	0.7235	0.9949	0.0104	NA	NA	1.8666966026042635	2.233768139727823	0.8356716032451399	0.469192	0.561455	4.19651850300293	2.4717561219921875	1.05479	0.621273	1.6977882508977535	0.361839	0.176896	1.439588978477306	0.7037868553050431	2.0454900054269176	TRUE	0.361839	0.176896	1.439588978477306	0.7037868553050431	2.0454900054269176	TRUE	TRUE	FALSE	TRUE	TRUE	TRUE	FALSE	FALSE	0
categorical	100360	both_sexes	100360		EUR	categorical-100360-both_sexes-100360	0.03840399425351197	0.01947244779051311	1.9722222222222225	0.0142	0.0072	1.0012	0.0063	0.0656	0.3378	-0.02298830641935576	0.04462435951992588	-0.5151515151515151	-0.0085	0.0165	1.0156	0.0111	0.8353	0.5984	NA	NA	NA	NA	NA	NA	NA	NA	NA	NA	NA	NA	NA	NA	NA	TRUE	-0.0085	0.0165	-0.02298830641935576	0.04462435951992588	-0.5151515151515151	TRUE	TRUE	FALSE	TRUE	TRUE	TRUE	FALSE	FALSE	0
categorical	100390	both_sexes	100390		AFR	categorical-100390-both_sexes-100390	1.7338032695195755	0.8410585896570693	2.061453614339176	1.0466	0.5077	0.9894	0.0061	NA	NA	0.5663934051679179	1.7495410213449494	0.323738282359625	0.3419	1.0561	0.9945	0.0089	NA	NA	-0.18297538574906952	0.5370184772344944	-0.34072456257249323	-0.110452	0.324168	-2.027353756199175	2.0814253582602484	-1.2238	1.25644	-0.9740218394829835	0.94878	1.12491	1.571754123881887	1.8635320427243132	0.8434274741979357	TRUE	0.94878	1.12491	1.571754123881887	1.8635320427243132	0.8434274741979357	TRUE	TRUE	FALSE	TRUE	TRUE	TRUE	FALSE	FALSE	0
categorical	100390	both_sexes	100390		AMR	categorical-100390-both_sexes-100390	13.489030330636886	5.025427973642578	2.684155538868392	8.2213	3.0629	0.981	0.0069	NA	NA	20.5881918299861	11.615795449475984	1.7724306457991978	12.5481	7.0796	0.976	0.0124	NA	NA	-1.1420235437664152	4.5217530644555985	-0.2525621208162791	-0.696041	2.75592	2.4387001254836624	1.0221164943224983	1.48634	0.62296	2.3859316810068067	0.346596	0.724242	0.5686745352289082	1.1882941024802793	0.478563794974608	TRUE	0.346596	0.724242	0.5686745352289082	1.1882941024802793	0.478563794974608	FALSE	TRUE	FALSE	TRUE	TRUE	TRUE	FALSE	FALSE	0
categorical	100390	both_sexes	100390		CSA	categorical-100390-both_sexes-100390	-0.12788758297086394	0.6581206226274545	-0.19432240621831703	-0.0575	0.2959	0.9994	0.006	NA	NA	0.2651165198282953	1.5061821076151138	0.17601890135853515	0.1192	0.6772	0.9978	0.0091	NA	NA	0.799275152249122	0.43964192414378617	1.8180139526177599	0.359365	0.197669	0.8118259284352888	0.3384839580797716	0.365008	0.152187	2.398417736074698	0.499504	0.196285	1.1109627694657116	0.43656372562497436	2.5447894642993605	TRUE	0.499504	0.196285	1.1109627694657116	0.43656372562497436	2.5447894642993605	TRUE	TRUE	FALSE	TRUE	TRUE	TRUE	FALSE	FALSE	0
categorical	100390	both_sexes	100390		EAS	categorical-100390-both_sexes-100390	1.2218754229589333	2.136163876315602	0.5719951715813073	0.6634	1.1598	0.983	0.0064	NA	NA	3.9256938144327265	4.370497725564143	0.8982257996544314	2.1314	2.3729	0.9774	0.0104	NA	NA	0.45691031323438563	9.185265229198718	0.049743834481984196	0.248073	4.98701	0.6298073432374018	0.36556066693879596	0.341945	0.198476	1.7228531409339163	-0.27868899999999996	1.10596	-0.5133000297693731	2.036999310786346	-0.25198831784151315	TRUE	-0.27868899999999996	1.10596	-0.5133000297693731	2.036999310786346	-0.25198831784151315	TRUE	TRUE	FALSE	TRUE	TRUE	TRUE	FALSE	FALSE	0
categorical	100390	both_sexes	100390		EUR	categorical-100390-both_sexes-100390	0.07081476221931074	0.015261802202437658	4.640000000000001	0.0348	0.0075	0.9909	0.0074	NA	NA	0.038459741550142895	0.03235502066916784	1.1886792452830186	0.0189	0.0159	0.9996	0.0103	NA	NA	NA	NA	NA	NA	NA	NA	NA	NA	NA	NA	NA	NA	NA	NA	NA	TRUE	0.0189	0.0159	0.038459741550142895	0.03235502066916784	1.1886792452830186	TRUE	TRUE	FALSE	TRUE	TRUE	TRUE	FALSE	FALSE	0
categorical	100390	both_sexes	100390		MID	categorical-100390-both_sexes-100390	1.3004055877004723	3.8934257563850645	0.3340003557452864	0.7511	2.2488	0.9975	0.0061	NA	NA	-3.250408002062131	9.807838654991887	-0.33140920404596724	-1.8774	5.6649	1.0012	0.0105	16.289	136.1886	0.7737733543760593	0.5700090960514101	1.357475450367675	0.446923	0.329231	1.3736254688207499	1.1046608722891884	0.793391	0.63804	1.2434815998996924	0.55983	0.505339	0.9692531755589874	0.8749110095632657	1.1078305850132288	TRUE	0.55983	0.505339	0.9692531755589874	0.8749110095632657	1.1078305850132288	TRUE	TRUE	FALSE	TRUE	TRUE	TRUE	FALSE	FALSE	0
categorical	100460	both_sexes	100460		AFR	categorical-100460-both_sexes-100460	2.360721282041841	0.8588806291569949	2.748602310846068	1.4749	0.5366	0.983	0.0059	NA	NA	-0.007042629087384976	1.5692258084709612	-0.0044879640962872305	-0.0044	0.9804	0.9957	0.0087	NA	NA	-13.096473050901098	33.85199730603574	-0.3868744562544918	-8.18224	21.1496	65.19665859721044	5523.630029087228	40.7327	3450.98	0.011803226909457603	4.6763	2.6825900000000003	7.484874182122354	4.293746900801833	1.743203396717351	TRUE	4.6763	2.6825900000000003	7.484874182122354	4.293746900801833	1.743203396717351	TRUE	TRUE	FALSE	TRUE	TRUE	TRUE	FALSE	FALSE	0
categorical	100460	both_sexes	100460		AMR	categorical-100460-both_sexes-100460	9.77685207135114	5.260710343755985	1.858466144777469	5.9588	3.2063	0.9958	0.008	NA	NA	20.800831963645088	12.029918672743934	1.7290916530278233	12.6777	7.332	0.987	0.0135	NA	NA	5.589564217129971	131.41701704909514	0.04253303219507566	3.40673	80.0961	3.1087626577752476	1.7308020879283759	1.89473	1.05489	1.7961398818834189	0.312672	0.78462	0.513014011353545	1.287358809193719	0.39850118528714534	TRUE	0.312672	0.78462	0.513014011353545	1.287358809193719	0.39850118528714534	FALSE	TRUE	FALSE	TRUE	TRUE	TRUE	FALSE	FALSE	0
categorical	100460	both_sexes	100460		CSA	categorical-100460-both_sexes-100460	-0.06849750159307008	0.5346058303754652	-0.12812711291413117	-0.0379	0.2958	0.9974	0.006	NA	NA	-2.618448029235882	1.325670644288045	-1.9751874573960462	-1.4488	0.7335	1.0175	0.0099	NA	NA	0.984175356068726	0.34848239484620036	2.8241752542566263	0.544549	0.192817	1.0383082628686109	0.305330776164508	0.574501	0.168941	3.4006013933858563	0.692738	0.207366	1.25200058729763	0.37477712177700706	3.3406537233683444	TRUE	0.692738	0.207366	1.25200058729763	0.37477712177700706	3.3406537233683444	TRUE	TRUE	FALSE	TRUE	TRUE	TRUE	FALSE	FALSE	0
categorical	100460	both_sexes	100460		EAS	categorical-100460-both_sexes-100460	-1.7240008315271167	1.8882737292152576	-0.9130036630036628	-1.0967	1.2012	1.0062	0.0077	NA	NA	-3.720427435009781	3.749823637753975	-0.9921606439171626	-2.3667	2.3854	1.0109	0.011	NA	NA	-0.3044582010100095	1.0249779941436123	-0.2970387683926715	-0.193677	0.652026	1.2678582243570684	0.5149727404052729	0.806531	0.327593	2.4619909460824863	1.17074	1.12898	1.8403909305207045	1.7747446510235108	1.0369891406402238	TRUE	1.17074	1.12898	1.8403909305207045	1.7747446510235108	1.0369891406402238	TRUE	TRUE	FALSE	TRUE	TRUE	TRUE	FALSE	FALSE	0
categorical	100460	both_sexes	100460		EUR	categorical-100460-both_sexes-100460	0.05549465586113455	0.013165398837926815	4.215189873417722	0.0333	0.0079	0.9974	0.007	NA	NA	0.030330412512692154	0.023497737166426336	1.2907801418439717	0.0182	0.0141	1.0055	0.0092	0.1419	0.2356	NA	NA	NA	NA	NA	NA	NA	NA	NA	NA	NA	NA	NA	NA	NA	TRUE	0.0182	0.0141	0.030330412512692154	0.023497737166426336	1.2907801418439717	TRUE	TRUE	FALSE	TRUE	TRUE	TRUE	FALSE	FALSE	0
categorical	100460	both_sexes	100460		MID	categorical-100460-both_sexes-100460	-0.9694914732826776	3.5907619648526885	-0.26999602947015483	-0.612	2.2667	1.0024	0.0066	8.769	24.5425	-4.240099472856888	9.657845941201261	-0.43903159137880143	-2.6766	6.0966	1.0069	0.0116	25.5811	43.0891	0.4252946819014277	1.532970372854772	0.27743176869714925	0.268471	0.967701	0.3036472640503654	0.5287863125379593	0.19168	0.333801	0.574234349208061	3.69089	4.34169	5.846873176183499	6.877829141563184	0.8501044524136914	TRUE	3.69089	4.34169	5.846873176183499	6.877829141563184	0.8501044524136914	TRUE	TRUE	FALSE	TRUE	TRUE	TRUE	FALSE	FALSE	0
categorical	100470	both_sexes	100470		AFR	categorical-100470-both_sexes-100470	-0.49616033221484973	1.6345786034666325	-0.30354020979020974	-0.1389	0.4576	0.9971	0.0055	NA	NA	-7.627438138073209	3.5809987980229434	-2.12997506234414	-2.1353	1.0025	1.0156	0.0091	NA	NA	-6.1069514065356065	2.2499960188443686	-2.714205427648813	-1.70964	0.629886	-228.0805110747559	13908.777934952437	-63.8511	3893.76	-0.016398314225838262	-37.1165	789.044	-132.58268517388387	2818.5193172939807	-0.047039835547827494	TRUE	-37.1165	789.044	-132.58268517388387	2818.5193172939807	-0.047039835547827494	TRUE	TRUE	FALSE	TRUE	TRUE	TRUE	FALSE	FALSE	0
categorical	100470	both_sexes	100470		CSA	categorical-100470-both_sexes-100470	-2.0556446848864103	1.4184793497126187	-1.449189010261503	-0.4378	0.3021	0.9988	0.0065	NA	NA	-6.5012463012647865	3.1642278509478117	-2.054607508532423	-1.3846	0.6739	1.0095	0.0099	NA	NA	-0.048268208762365934	1.572873384725033	-0.030687917559749478	-0.0102799	0.334982	0.11647401108563794	0.7572078477681403	0.024806	0.161266	0.15382039611573425	-0.06499339999999999	0.172535	-0.30516979731086435	0.8101202734282247	-0.3766969020778393	TRUE	-0.06499339999999999	0.172535	-0.30516979731086435	0.8101202734282247	-0.3766969020778393	TRUE	TRUE	FALSE	TRUE	TRUE	TRUE	FALSE	FALSE	0
categorical	100470	both_sexes	100470		EUR	categorical-100470-both_sexes-100470	0.015727857574128236	0.030067963009362805	0.5230769230769231	0.0034	0.0065	0.9975	0.0064	NA	NA	-0.00740134474076623	0.07401344740766229	-0.10000000000000002	-0.0016	0.016	1.0016	0.0109	0.972	6.6856	NA	NA	NA	NA	NA	NA	NA	NA	NA	NA	NA	NA	NA	NA	NA	TRUE	-0.0016	0.016	-0.00740134474076623	0.07401344740766229	-0.10000000000000002	TRUE	TRUE	FALSE	TRUE	TRUE	TRUE	FALSE	FALSE	0
categorical	100480	both_sexes	100480		EUR	categorical-100480-both_sexes-100480	-0.04816855232394282	0.059074639642571376	-0.8153846153846155	-0.0053	0.0065	1.0042	0.0066	NA	NA	-0.0808868142798285	0.13178188843342847	-0.6137931034482758	-0.0089	0.0145	1.0062	0.0099	NA	NA	NA	NA	NA	NA	NA	NA	NA	NA	NA	NA	NA	NA	NA	NA	NA	TRUE	-0.0089	0.0145	-0.0808868142798285	0.13178188843342847	-0.6137931034482758	TRUE	TRUE	FALSE	TRUE	TRUE	TRUE	FALSE	FALSE	0
categorical	100510	both_sexes	100510		AFR	categorical-100510-both_sexes-100510	1.9695849180484704	0.9236841004159323	2.1323144104803493	0.9766	0.458	0.9842	0.0058	NA	NA	3.5995445031055806	1.956677541972789	1.839620696763554	1.7848	0.9702	0.9815	0.0091	NA	NA	-39.998345036526416	3001.3077897728776	-0.013326972052924059	-19.8328	1488.17	60.31294155763909	15473.50361395239	29.9056	7672.39	0.00389782062694936	66.1971	7686.81	133.5048226280426	15502.58554567291	0.008611777837620547	TRUE	66.1971	7686.81	133.5048226280426	15502.58554567291	0.008611777837620547	TRUE	TRUE	FALSE	TRUE	TRUE	TRUE	FALSE	FALSE	0
categorical	100510	both_sexes	100510		CSA	categorical-100510-both_sexes-100510	0.6573508186945314	0.6775911518103881	0.9701289884589275	0.2858	0.2946	0.9897	0.0064	NA	NA	3.152891890365513	1.5700058391913474	2.008203926164665	1.3708	0.6826	0.9765	0.0096	NA	NA	0.41327080162013086	0.38052976276737843	1.0860406781709933	0.17968	0.165445	0.26809471230879384	0.3745565644603465	0.116561	0.162848	0.7157656219296523	0.0531758	0.201487	0.12230635292070212	0.4634277271039365	0.2639167787499938	TRUE	0.0531758	0.201487	0.12230635292070212	0.4634277271039365	0.2639167787499938	TRUE	TRUE	FALSE	TRUE	TRUE	TRUE	FALSE	FALSE	0
categorical	100510	both_sexes	100510		EAS	categorical-100510-both_sexes-100510	3.229989105074165	2.3954864538246525	1.3483645878761448	1.5459	1.1465	0.9741	0.0069	NA	NA	9.26394054859812	5.295769704198836	1.7493095557484413	4.4338	2.5346	0.9644	0.0115	NA	NA	-0.8778658661319173	1.8113220616057086	-0.48465476390968426	-0.420154	0.866914	0.8762340519841308	0.8520911422816068	0.419373	0.407818	1.0283337174916263	0.325075	0.220143	0.6792086864169637	0.4599647399950462	1.4766538113862353	TRUE	0.325075	0.220143	0.6792086864169637	0.4599647399950462	1.4766538113862353	TRUE	TRUE	FALSE	TRUE	TRUE	TRUE	FALSE	FALSE	0
categorical	100510	both_sexes	100510		EUR	categorical-100510-both_sexes-100510	0.039442262273089244	0.017836946633053102	2.211267605633802	0.0157	0.0071	0.9827	0.0064	NA	NA	0.037432465469364955	0.040195936074485863	0.9312499999999999	0.0149	0.016	0.9835	0.0099	NA	NA	NA	NA	NA	NA	NA	NA	NA	NA	NA	NA	NA	NA	NA	NA	NA	TRUE	0.0149	0.016	0.037432465469364955	0.040195936074485863	0.9312499999999999	TRUE	TRUE	FALSE	TRUE	TRUE	TRUE	FALSE	FALSE	0
categorical	100580	both_sexes	100580		AFR	categorical-100580-both_sexes-100580	-0.5746592547838874	0.8454630917220841	-0.6796976241900647	-0.3147	0.463	0.9984	0.0056	NA	NA	0.9689043552218959	1.8961746748255122	0.5109784283513097	0.5306	1.0384	0.992	0.0089	NA	NA	-90.34110955076318	4552.444407813698	-0.01984452778724855	-49.4734	2493.05	-35.64822997105513	101.12268132712322	-19.522	55.3777	-0.3525245721653301	-71.9098	264.421	-131.311191864183	482.84707597461164	-0.27195192514966665	TRUE	-71.9098	264.421	-131.311191864183	482.84707597461164	-0.27195192514966665	TRUE	TRUE	FALSE	TRUE	TRUE	TRUE	FALSE	FALSE	0
categorical	100580	both_sexes	100580		AMR	categorical-100580-both_sexes-100580	9.752839427821751	5.711353355963037	1.7076231884057973	5.8913	3.45	0.985	0.0073	NA	NA	11.42883193146725	10.828725962905917	1.0554179661224241	6.9037	6.5412	0.9837	0.0112	NA	NA	-2.192232628434925	190.73933651227514	-0.011493343054036695	-1.32424	115.218	0.3028027112152333	0.2463348089045379	0.182911	0.148801	1.2292323304278867	-8.66024	713.821	-14.336721967375459	1181.705496784606	-0.012132229228335956	TRUE	-8.66024	713.821	-14.336721967375459	1181.705496784606	-0.012132229228335956	FALSE	TRUE	FALSE	TRUE	TRUE	TRUE	FALSE	FALSE	0
categorical	100580	both_sexes	100580		CSA	categorical-100580-both_sexes-100580	0.009770327659727782	0.5205094166956937	0.0187707029812293	0.0051	0.2717	0.9951	0.0064	NA	NA	1.5184238633529878	1.2542418664360349	1.210630823277837	0.7926	0.6547	0.9844	0.0095	NA	NA	0.055258865917846664	0.20639338243544558	0.26773564765396574	0.0288445	0.107735	0.3426607170308254	0.30139353504686534	0.178865	0.157324	1.1369212580407313	0.276796	0.17845	0.5302720813533355	0.3418656805643966	1.5511123564023535	TRUE	0.276796	0.17845	0.5302720813533355	0.3418656805643966	1.5511123564023535	TRUE	TRUE	FALSE	TRUE	TRUE	TRUE	FALSE	FALSE	0
categorical	100580	both_sexes	100580		EAS	categorical-100580-both_sexes-100580	0.31155852299736225	2.0631426708177663	0.1510116229014206	0.1754	1.1615	0.9841	0.0069	NA	NA	3.1797087344217685	4.038359760744031	0.7873762920606994	1.7901	2.2735	0.9765	0.0102	NA	NA	0.14307001844254585	0.6330517484982835	0.22600051067220736	0.080545	0.356393	-0.43347666634382714	0.9624440660845484	-0.244037	0.541833	-0.45039154130516224	-0.429875	1.4457	-0.763575941125947	2.5679598443402885	-0.297347305803417	TRUE	-0.429875	1.4457	-0.763575941125947	2.5679598443402885	-0.297347305803417	TRUE	TRUE	FALSE	TRUE	TRUE	TRUE	FALSE	FALSE	0
categorical	100580	both_sexes	100580		EUR	categorical-100580-both_sexes-100580	0.04555890063652081	0.012410872932017735	3.6708860759493676	0.029	0.0079	1.0024	0.0072	0.0616	0.1846	0.07493653656420836	0.025607244150872035	2.92638036809816	0.0477	0.0163	0.9919	0.0112	NA	NA	NA	NA	NA	NA	NA	NA	NA	NA	NA	NA	NA	NA	NA	NA	NA	TRUE	0.0477	0.0163	0.07493653656420836	0.025607244150872035	2.92638036809816	TRUE	TRUE	FALSE	TRUE	TRUE	TRUE	FALSE	FALSE	0
categorical	100580	both_sexes	100580		MID	categorical-100580-both_sexes-100580	0.2605926926691421	3.968277160135202	0.06566897475988384	0.147	2.2385	0.9903	0.0067	NA	NA	1.9624225223451723	10.266997543283019	0.19113889080737617	1.107	5.7916	0.9872	0.0109	NA	NA	1.9836599404280046	0.9093302237416448	2.1814516757903277	1.11898	0.512952	11.379692886192135	19.948281986852535	6.41927	11.2528	0.570459796672828	4.0553300000000005	2.6227099999999997	7.1890432949792675	4.649381367280855	1.5462365263410753	TRUE	4.0553300000000005	2.6227099999999997	7.1890432949792675	4.649381367280855	1.5462365263410753	TRUE	TRUE	FALSE	TRUE	TRUE	TRUE	FALSE	FALSE	0
categorical	100760	both_sexes	100760		AFR	categorical-100760-both_sexes-100760	1.0035884489511708	0.8570837957143157	1.1709338736415549	0.6357	0.5429	0.997	0.0057	NA	NA	0.13040177109228676	1.5049879949428204	0.08664638623728102	0.0826	0.9533	1.003	0.0082	0.5143	1.4192	3.8727431557686276	2.456557819711293	1.5764917579769286	2.4531	1.55605	26.03441364292726	259.4695289088715	16.4909	164.355	0.1003370752334885	-33.9676	162.131	-53.625123483708954	255.9584691157814	-0.2095071269528961	TRUE	-33.9676	162.131	-53.625123483708954	255.9584691157814	-0.2095071269528961	TRUE	TRUE	FALSE	TRUE	TRUE	TRUE	FALSE	FALSE	0
categorical	100760	both_sexes	100760		AMR	categorical-100760-both_sexes-100760	-2.668366486633739	4.63275354041807	-0.5759785111281658	-1.6511	2.8666	1.0059	0.0067	8.4617	9.5996	-3.317721252746898	11.882157906654495	-0.27921874787481477	-2.0529	7.3523	1.0064	0.0123	9.1999	17.549	0.9736685234296298	4.3267422786870435	0.2250350172751891	0.602475	2.67725	0.809923812372922	0.44450256916582287	0.501155	0.275044	1.8220902837364203	0.0605394	0.702498	0.09783859613646331	1.135317134108914	0.08617732719523757	TRUE	0.0605394	0.702498	0.09783859613646331	1.135317134108914	0.08617732719523757	FALSE	TRUE	FALSE	TRUE	TRUE	TRUE	FALSE	FALSE	0
categorical	100760	both_sexes	100760		CSA	categorical-100760-both_sexes-100760	-1.1823762381690528	0.402450899719558	-2.937939110070258	-0.7527	0.2562	1.0142	0.0058	NA	NA	-0.5417849934163761	1.0182227681429254	-0.5320888614625116	-0.3449	0.6482	1.0081	0.0098	NA	NA	1.6469384125760087	0.853117365075307	1.9304945368573396	1.04844	0.543094	0.7414600176788749	0.30291891725261566	0.472013	0.192838	2.447717773467885	0.336065	0.12709700000000002	0.5279065636778036	0.19964989071684885	2.6441615459058827	TRUE	0.336065	0.12709700000000002	0.5279065636778036	0.19964989071684885	2.6441615459058827	TRUE	TRUE	FALSE	TRUE	TRUE	TRUE	FALSE	FALSE	0
categorical	100760	both_sexes	100760		EAS	categorical-100760-both_sexes-100760	-1.5366445667412667	1.6716489766115212	-0.9192387805339898	-0.9709	1.0562	0.9992	0.0066	NA	NA	-1.6168875161014298	3.615997364953931	-0.44714842211231237	-1.0216	2.2847	0.9998	0.0107	NA	NA	1.7062151701820532	0.965409729367155	1.7673482235366642	1.07804	0.609976	-2.331287170582502	2.499591613086639	-1.47298	1.57932	-0.9326672238685003	0.5080899999999999	0.591906	0.8041546378778145	0.9368103192105842	0.8583964345690024	TRUE	0.5080899999999999	0.591906	0.8041546378778145	0.9368103192105842	0.8583964345690024	TRUE	TRUE	FALSE	TRUE	TRUE	TRUE	FALSE	FALSE	0
categorical	100760	both_sexes	100760		EUR	categorical-100760-both_sexes-100760	0.040888017134836904	0.013238333416607032	3.0886075949367084	0.0244	0.0079	1.0116	0.007	0.2798	0.1682	0.036363523435490194	0.030666012851127678	1.185792349726776	0.0217	0.0183	1.0147	0.0116	0.3548	0.2802	NA	NA	NA	NA	NA	NA	NA	NA	NA	NA	NA	NA	NA	NA	NA	TRUE	0.0217	0.0183	0.036363523435490194	0.030666012851127678	1.185792349726776	TRUE	TRUE	FALSE	TRUE	TRUE	TRUE	FALSE	FALSE	0
categorical	100760	both_sexes	100760		MID	categorical-100760-both_sexes-100760	4.945691293284069	4.268543859694419	1.1586366348448687	3.107	2.6816	0.9963	0.0069	NA	NA	6.901205214687184	10.618512223765485	0.6499220483300354	4.3355	6.6708	0.9957	0.0117	NA	NA	1.8711172196425998	1.8337579101307306	1.0203730870391752	1.17548	1.15201	0.21526252676687624	0.8151269677655272	0.135233	0.512082	0.26408465831644146	0.667194	0.7818930000000001	1.0620326864278633	1.2446093988991829	0.8533060150174	TRUE	0.667194	0.7818930000000001	1.0620326864278633	1.2446093988991829	0.8533060150174	TRUE	TRUE	FALSE	TRUE	TRUE	TRUE	FALSE	FALSE	0
categorical	100880	both_sexes	100880		AFR	categorical-100880-both_sexes-100880	-0.5813330791393967	1.1107034249478975	-0.5233918128654971	-0.2506	0.4788	0.9971	0.0053	NA	NA	3.622080884949138	2.3385549763783953	1.5488542803293321	1.5614	1.0081	0.9878	0.0083	NA	NA	2.590481442438006	0.8795945289289769	2.9450858972397893	1.1167	0.379174	3.181093581100777	1.5540499296800765	1.3713	0.669917	2.046969997775844	3.86569	1.96257	8.967491902228149	4.55270096219715	1.9697080868453096	TRUE	3.86569	1.96257	8.967491902228149	4.55270096219715	1.9697080868453096	TRUE	TRUE	FALSE	TRUE	TRUE	TRUE	FALSE	FALSE	0
categorical	100880	both_sexes	100880		CSA	categorical-100880-both_sexes-100880	-0.6000970096863628	0.6162994264176855	-0.9737101544528425	-0.2963	0.3043	0.9983	0.0058	NA	NA	-0.11969535360264612	1.2103205298298023	-0.09889558232931728	-0.0591	0.5976	0.9955	0.0088	NA	NA	0.544010318868798	1.0887294934695915	0.4996744573669368	0.268607	0.537564	0.30717351760078054	0.17037063976215827	0.151668	0.0841211	1.8029721437308832	0.12881199999999998	0.202471	0.2608832129993917	0.41006493975095365	0.6361997520632584	TRUE	0.12881199999999998	0.202471	0.2608832129993917	0.41006493975095365	0.6361997520632584	TRUE	TRUE	FALSE	TRUE	TRUE	TRUE	FALSE	FALSE	0
categorical	100880	both_sexes	100880		EAS	categorical-100880-both_sexes-100880	-1.2761583362173012	2.1604826937405757	-0.5906820452274998	-0.6504	1.1011	0.9892	0.0068	NA	NA	-7.2861106483845735	5.2390380896891395	-1.390734429422119	-3.7134	2.6701	1.0046	0.0122	NA	NA	-4.744644461188718	16.712239151261958	-0.28390237946244595	-2.41813	8.51747	1.2139495415528339	2.6785001635202956	0.618695	1.36511	0.4532198870420698	-0.144904	0.6698930000000001	-0.28431803129033184	1.314405806155622	-0.21630917176325176	TRUE	-0.144904	0.6698930000000001	-0.28431803129033184	1.314405806155622	-0.21630917176325176	TRUE	TRUE	FALSE	TRUE	TRUE	TRUE	FALSE	FALSE	0
categorical	100880	both_sexes	100880		EUR	categorical-100880-both_sexes-100880	0.05186618750012529	0.013537954025456432	3.831168831168831	0.0295	0.0077	1.0014	0.0067	0.0363	0.1788	0.026900090466166676	0.026372637711928118	1.0199999999999998	0.0153	0.015	1.0096	0.0098	0.2556	0.2593	NA	NA	NA	NA	NA	NA	NA	NA	NA	NA	NA	NA	NA	NA	NA	TRUE	0.0153	0.015	0.026900090466166676	0.026372637711928118	1.0199999999999998	TRUE	TRUE	FALSE	TRUE	TRUE	TRUE	FALSE	FALSE	0
categorical	100890	both_sexes	100890		AFR	categorical-100890-both_sexes-100890	0.9797919405653567	0.8500605336374695	1.1526143160331856	0.5974	0.5183	0.9964	0.0056	NA	NA	0.5402468450321869	1.6568225951776416	0.3260740447436152	0.3294	1.0102	1.0003	0.0086	0.0629	1.8273	1.5323198067742314	0.7343437268638024	2.0866520005806874	0.934288	0.447745	-2.581540191310148	1.3894446894149903	-1.57402	0.847174	-1.8579654238680605	10.4902	22.5231	17.204910302843494	36.939993064190794	0.4657529380946673	TRUE	10.4902	22.5231	17.204910302843494	36.939993064190794	0.4657529380946673	TRUE	TRUE	FALSE	TRUE	TRUE	TRUE	FALSE	FALSE	0
categorical	100890	both_sexes	100890		AMR	categorical-100890-both_sexes-100890	-2.6023597817877655	4.506644368267134	-0.5774495542874195	-1.5482	2.6811	1.0023	0.0067	NA	NA	-14.13530832512985	11.985445154411241	-1.1793728262089083	-8.4094	7.1304	1.0126	0.0122	NA	NA	0.9285795239456006	8.89083562317473	0.10444232278068194	0.552432	5.28935	0.5471830397397967	0.6246756057260902	0.325531	0.371633	0.8759475073526839	0.261413	0.435353	0.439407491045398	0.7317821586879273	0.6004621537005603	TRUE	0.261413	0.435353	0.439407491045398	0.7317821586879273	0.6004621537005603	FALSE	TRUE	FALSE	TRUE	TRUE	TRUE	FALSE	FALSE	0
categorical	100890	both_sexes	100890		CSA	categorical-100890-both_sexes-100890	-1.0937842467319876	0.41380450259311324	-2.643239113827349	-0.692	0.2618	1.011	0.0056	NA	NA	-0.5217603755003312	1.031350030336159	-0.5059003831417624	-0.3301	0.6525	1.0062	0.0097	NA	NA	2.035149974804488	1.074465993749967	1.8941036632547688	1.28757	0.679778	0.38093881495973436	0.16505710079369154	0.241007	0.104426	2.3079213988853353	0.392325	0.136727	0.6201140239871779	0.21611248367474634	2.8694039948217984	TRUE	0.392325	0.136727	0.6201140239871779	0.21611248367474634	2.8694039948217984	TRUE	TRUE	FALSE	TRUE	TRUE	TRUE	FALSE	FALSE	0
categorical	100890	both_sexes	100890		EAS	categorical-100890-both_sexes-100890	-2.4998020440721893	1.75729155608529	-1.4225311875059516	-1.4938	1.0501	1.0041	0.0067	NA	NA	-4.058120201415892	3.872199725384013	-1.0480141752020398	-2.425	2.3139	1.0089	0.0104	NA	NA	1.198778748208031	6.812052609936336	0.17597907955958	0.716351	4.07066	0.8091958619688466	0.48922521661151713	0.483549	0.292345	1.6540354717884689	-0.0223208	0.8396899999999999	-0.03735277913062426	1.4051805987327464	-0.0265821910466958	TRUE	-0.0223208	0.8396899999999999	-0.03735277913062426	1.4051805987327464	-0.0265821910466958	TRUE	TRUE	FALSE	TRUE	TRUE	TRUE	FALSE	FALSE	0
categorical	100890	both_sexes	100890		EUR	categorical-100890-both_sexes-100890	0.03329806855433342	0.012050729572044476	2.763157894736842	0.021	0.0076	1.0123	0.0067	0.3273	0.1793	0.03599362648492231	0.03012682393011119	1.194736842105263	0.0227	0.019	1.0126	0.0122	0.3366	0.3261	NA	NA	NA	NA	NA	NA	NA	NA	NA	NA	NA	NA	NA	NA	NA	TRUE	0.0227	0.019	0.03599362648492231	0.03012682393011119	1.194736842105263	TRUE	TRUE	FALSE	TRUE	TRUE	TRUE	FALSE	FALSE	0
categorical	100890	both_sexes	100890		MID	categorical-100890-both_sexes-100890	6.440479033919295	4.336486679208017	1.4851836314404487	3.8943	2.6221	0.9911	0.0062	NA	NA	14.129593681584078	10.351106546849875	1.3650321941555223	8.5436	6.2589	0.9864	0.0105	NA	NA	0.8275278780883082	1.0951658931511332	0.7556187453092178	0.500373	0.662203	1.4914696063779125	0.5390533595849808	0.901832	0.325944	2.7668311120928744	1.71593	2.12797	2.8378427929725842	3.5192836118966797	0.8063694506971434	TRUE	1.71593	2.12797	2.8378427929725842	3.5192836118966797	0.8063694506971434	TRUE	TRUE	FALSE	TRUE	TRUE	TRUE	FALSE	FALSE	0
categorical	100920	both_sexes	0		AFR	categorical-100920-both_sexes-0	3.474038758885514	1.1995376683079602	2.896148116620558	1.3609	0.4699	0.9722	0.0051	NA	NA	9.671862774388593	2.1560534468033694	4.485910490172863	3.7888	0.8446	0.9598	0.0073	NA	NA	2.9929473160906253	1.104794869794273	2.7090525109407415	1.17244	0.432786	-0.893082470302635	0.4817041030213069	-0.349851	0.1887	-1.8540063593004767	63.0387	6627.59	160.92210089628648	16918.58662502906	0.00951155699130453	TRUE	63.0387	6627.59	160.92210089628648	16918.58662502906	0.00951155699130453	TRUE	TRUE	FALSE	TRUE	TRUE	TRUE	FALSE	FALSE	0
categorical	100920	both_sexes	0		CSA	categorical-100920-both_sexes-0	2.74382443466682	1.572767339348236	1.7445838084378564	0.612	0.3508	0.9756	0.0061	NA	NA	-0.411573665200023	3.29303765892611	-0.12498298162014974	-0.0918	0.7345	0.9873	0.0108	NA	NA	2.982124690142981	1.1163868417951734	2.6712288057315887	0.665152	0.249006	2.4426717694690994	0.6892469046390015	0.544829	0.153734	3.543972055628553	0.5362100000000001	0.182463	2.404029575347542	0.8180497350042679	2.938732784180903	TRUE	0.5362100000000001	0.182463	2.404029575347542	0.8180497350042679	2.938732784180903	TRUE	TRUE	FALSE	TRUE	TRUE	TRUE	FALSE	FALSE	0
categorical	100920	both_sexes	0		EUR	categorical-100920-both_sexes-0	0.04114105270972428	0.0325511625835181	1.263888888888889	0.0091	0.0072	1.0033	0.0065	0.2295	0.4502	0.014919282850779132	0.06826702152932271	0.21854304635761584	0.0033	0.0151	1.0045	0.0108	0.314	0.7483	NA	NA	NA	NA	NA	NA	NA	NA	NA	NA	NA	NA	NA	NA	NA	TRUE	0.0033	0.0151	0.014919282850779132	0.06826702152932271	0.21854304635761584	TRUE	TRUE	FALSE	TRUE	TRUE	TRUE	FALSE	FALSE	0
categorical	100920	both_sexes	2102		AFR	categorical-100920-both_sexes-2102	0.7513617232522144	0.6708755903266463	1.1199717713479183	0.4761	0.4251	0.9933	0.0048	NA	NA	3.0829345229430807	1.5860502664744285	1.9437810945273633	1.9535	1.005	0.9785	0.0084	NA	NA	1.4600721086917543	0.5476955092827374	2.665846412733722	0.925174	0.347047	2.333245648728143	1.8604921981559244	1.47846	1.1789	1.2541012808550343	-1.07643	0.4990850000000001	-1.6987781973542977	0.7876357186501397	-2.156806956730817	TRUE	-1.07643	0.4990850000000001	-1.6987781973542977	0.7876357186501397	-2.156806956730817	TRUE	TRUE	FALSE	TRUE	TRUE	TRUE	FALSE	FALSE	0
categorical	100920	both_sexes	2102		AMR	categorical-100920-both_sexes-2102	9.778937801384924	4.633534167257546	2.1104706361047065	6.2242	2.9492	0.9988	0.0069	NA	NA	18.417402778949064	11.615257730413344	1.5856215338834034	11.7225	7.393	0.9906	0.012	NA	NA	0.7688175698754387	0.8258192154478893	0.9309756366694188	0.489345	0.525626	-3.045104859723054	4.035300475115048	-1.93818	2.56843	-0.7546166335076291	-0.801615	0.932893	-1.2594298424949673	1.4656827580006082	-0.8592786096583424	TRUE	-0.801615	0.932893	-1.2594298424949673	1.4656827580006082	-0.8592786096583424	FALSE	TRUE	FALSE	TRUE	TRUE	TRUE	FALSE	FALSE	0
categorical	100920	both_sexes	2102		CSA	categorical-100920-both_sexes-2102	0.7859990455663115	0.47884773900555594	1.6414383561643835	0.4793	0.292	0.9922	0.0058	NA	NA	3.178105884221806	1.047725412502225	3.0333385506339017	1.938	0.6389	0.9717	0.0087	NA	NA	0.7735703229158899	0.28791704241419336	2.686781985635441	0.471721	0.175571	0.4973096151895442	0.3692621220225207	0.303258	0.225175	1.3467658487842793	0.601529	0.218536	0.9864411013570995	0.35837489551821294	2.752539627338287	TRUE	0.601529	0.218536	0.9864411013570995	0.35837489551821294	2.752539627338287	TRUE	TRUE	FALSE	TRUE	TRUE	TRUE	FALSE	FALSE	0
categorical	100920	both_sexes	2102		EAS	categorical-100920-both_sexes-2102	0.16426445106690932	1.6785527511707763	0.09786076186901857	0.1043	1.0658	0.9995	0.0069	NA	NA	6.573727888334416	3.947071594092887	1.6654696353044451	4.174	2.5062	0.9807	0.0117	NA	NA	-0.9788365871562711	0.8155863863912514	-1.2001629790405866	-0.621514	0.517858	3.5023606348621756	3.231426660585662	2.22383	2.0518	1.0838434545277316	-12.1564	20.5578	-19.145391878713102	32.376948534451664	-0.5913278658222183	TRUE	-12.1564	20.5578	-19.145391878713102	32.376948534451664	-0.5913278658222183	TRUE	TRUE	FALSE	TRUE	TRUE	TRUE	FALSE	FALSE	0
categorical	100920	both_sexes	2102		EUR	categorical-100920-both_sexes-2102	0.0203355398698571	0.011713270965037688	1.7361111111111112	0.0125	0.0072	0.9954	0.007	NA	NA	-0.011387902327119975	0.025053385119663946	-0.45454545454545453	-0.007	0.0154	1.007	0.0106	0.6558	0.9895	NA	NA	NA	NA	NA	NA	NA	NA	NA	NA	NA	NA	NA	NA	NA	TRUE	-0.007	0.0154	-0.011387902327119975	0.025053385119663946	-0.45454545454545453	TRUE	TRUE	FALSE	TRUE	TRUE	TRUE	FALSE	FALSE	0
categorical	100920	both_sexes	2102		MID	categorical-100920-both_sexes-2102	-1.7991394716482731	3.645289578796225	-0.49355186543023516	-1.1443	2.3185	0.9997	0.007	NA	NA	-8.691464650241766	9.444892627882117	-0.9202290584631774	-5.528	6.0072	1.0076	0.0117	NA	NA	0.11988781190616951	31.219935984163474	0.0038401043476509185	0.0762518	19.8567	0.767955679045602	1.3249200791107694	0.48844	0.842684	0.5796241533006441	1.55749	1.1332	2.4487824309162534	1.781687362817288	1.3744175785386519	TRUE	1.55749	1.1332	2.4487824309162534	1.781687362817288	1.3744175785386519	TRUE	TRUE	FALSE	TRUE	TRUE	TRUE	FALSE	FALSE	0
categorical	100920	both_sexes	2103		AFR	categorical-100920-both_sexes-2103	1.8811731939759802	1.497638565220835	1.256092916984006	0.6597	0.5252	0.9824	0.006	NA	NA	2.8552656042567066	2.91799989297502	0.9785009283690023	1.0013	1.0233	0.9876	0.0091	NA	NA	-6.248534765444513	4.893844831744091	-1.276815056520219	-2.19127	1.7162	6.86039368954854	3.5509888661428053	2.40584	1.24528	1.931967107799049	10.5539	17.8187	30.095064077464148	50.81106683568258	0.592293489424032	TRUE	10.5539	17.8187	30.095064077464148	50.81106683568258	0.592293489424032	TRUE	TRUE	FALSE	TRUE	TRUE	TRUE	FALSE	FALSE	0
categorical	100920	both_sexes	2103		CSA	categorical-100920-both_sexes-2103	2.2664814159813313	0.8204386991857132	2.7625237793278377	0.8713	0.3154	0.9761	0.0059	NA	NA	3.187589036088056	1.6879602786988246	1.8884265680382184	1.2254	0.6489	0.9715	0.0092	NA	NA	0.1338043433622529	0.38156382419580587	0.35067355676147366	0.0514382	0.146684	0.16786971772156278	0.23199972224440696	0.0645339	0.0891873	0.7235772357723579	0.0951177	0.14491800000000002	0.24742625890151207	0.37696999178375146	0.6563553181799361	TRUE	0.0951177	0.14491800000000002	0.24742625890151207	0.37696999178375146	0.6563553181799361	TRUE	TRUE	FALSE	TRUE	TRUE	TRUE	FALSE	FALSE	0
categorical	100920	both_sexes	2103		EUR	categorical-100920-both_sexes-2103	-0.006864398468156298	0.012921220645941268	-0.53125	-0.0034	0.0064	1.0069	0.0057	2.5883	2.1355	-0.022006453912618722	0.03351441605041017	-0.6566265060240963	-0.0109	0.0166	1.013	0.0111	4.8984	4.1606	NA	NA	NA	NA	NA	NA	NA	NA	NA	NA	NA	NA	NA	NA	NA	TRUE	-0.0109	0.0166	-0.022006453912618722	0.03351441605041017	-0.6566265060240963	TRUE	TRUE	FALSE	TRUE	TRUE	TRUE	FALSE	FALSE	0
categorical	100920	both_sexes	2104		AFR	categorical-100920-both_sexes-2104	2.4684512691435816	1.4704377719772834	1.6787186212064447	0.8961	0.5338	0.979	0.0063	NA	NA	3.4042094391336213	2.924072114937967	1.164201601507301	1.2358	1.0615	0.9794	0.0094	NA	NA	2.8973243615361315	1.4806961276588935	1.9567312343262813	1.05179	0.537524	0.3924674992969117	0.41300349328359337	0.142474	0.149929	0.9502764641930513	6.63696	15.0983	18.282571515740635	41.59069054448224	0.43958326434101846	TRUE	6.63696	15.0983	18.282571515740635	41.59069054448224	0.43958326434101846	TRUE	TRUE	FALSE	TRUE	TRUE	TRUE	FALSE	FALSE	0
categorical	100920	both_sexes	2104		CSA	categorical-100920-both_sexes-2104	0.628776543578748	0.74305167754574	0.8462083628632175	0.2388	0.2822	0.9804	0.006	NA	NA	5.933881149954215	1.6440874112670445	3.6092248558616276	2.2536	0.6244	0.9548	0.0086	NA	NA	3.201915527862231	1.2824382090727506	2.4967405877413245	1.21604	0.487051	1.696298508765466	0.737316856306567	0.644229	0.280022	2.3006370927998514	0.46506099999999995	0.130448	1.224537052484406	0.3434784026665014	3.565106402551207	TRUE	0.46506099999999995	0.130448	1.224537052484406	0.3434784026665014	3.565106402551207	TRUE	TRUE	FALSE	TRUE	TRUE	TRUE	FALSE	FALSE	0
categorical	100920	both_sexes	2104		EUR	categorical-100920-both_sexes-2104	0.06472088347714006	0.028626544614888873	2.260869565217391	0.0156	0.0069	1.0004	0.0063	0.0228	0.3195	-0.028211667156702074	0.06513576093532686	-0.43312101910828016	-0.0068	0.0157	1.015	0.011	0.7643	0.5581	NA	NA	NA	NA	NA	NA	NA	NA	NA	NA	NA	NA	NA	NA	NA	TRUE	-0.0068	0.0157	-0.028211667156702074	0.06513576093532686	-0.43312101910828016	TRUE	TRUE	FALSE	TRUE	TRUE	TRUE	FALSE	FALSE	0
categorical	100920	both_sexes	2105		AFR	categorical-100920-both_sexes-2105	0.6325295105528709	1.5014987949640364	0.42126541338184764	0.2084	0.4947	0.9816	0.0063	NA	NA	3.9290280777864264	2.863076234666617	1.372309975617513	1.2945	0.9433	0.98	0.0086	NA	NA	5.880915807831752	4.680718378091244	1.2564130829485916	1.93759	1.54216	41.78245919012416	906.3959705658078	13.7661	298.631	0.0460973576085537	-0.885843	0.63817	-2.6886844492163475	1.93695469169638	-1.3880987824560855	TRUE	-0.885843	0.63817	-2.6886844492163475	1.93695469169638	-1.3880987824560855	TRUE	TRUE	FALSE	TRUE	TRUE	TRUE	FALSE	FALSE	0
categorical	100920	both_sexes	2105		CSA	categorical-100920-both_sexes-2105	0.9855758806441393	1.7303669820082	0.5695762175838077	0.1801	0.3162	0.9866	0.0068	NA	NA	-14.425197231415607	3.8158915134545155	-3.78029542521153	-2.636	0.6973	1.0259	0.0106	NA	NA	-1.8574630387986504	0.8683191655160883	-2.1391478071253456	-0.339425	0.158673	-0.866518752052835	0.8594101286827253	-0.158344	0.157045	-1.0082715145340508	-0.210379	0.141203	-1.1512741154582642	0.7727166633792025	-1.4899046054262306	TRUE	-0.210379	0.141203	-1.1512741154582642	0.7727166633792025	-1.4899046054262306	TRUE	TRUE	FALSE	TRUE	TRUE	TRUE	FALSE	FALSE	0
categorical	100920	both_sexes	2105		EUR	categorical-100920-both_sexes-2105	0.009943490043485995	0.04101689642937973	0.24242424242424243	0.0016	0.0066	1.0062	0.0065	0.7565	0.7971	0.08514113349734884	0.08327672911419522	1.0223880597014925	0.0137	0.0134	0.9983	0.01	NA	NA	NA	NA	NA	NA	NA	NA	NA	NA	NA	NA	NA	NA	NA	NA	NA	TRUE	0.0137	0.0134	0.08514113349734884	0.08327672911419522	1.0223880597014925	TRUE	TRUE	FALSE	TRUE	TRUE	TRUE	FALSE	FALSE	0
categorical	100920	both_sexes	2106		EUR	categorical-100920-both_sexes-2106	-0.001154628811231179	0.07620550154125781	-0.015151515151515152	-1e-4	0.0066	1.002	0.0063	1.0848	3.4422	-0.43183117540046095	0.16049340476113388	-2.6906474820143886	-0.0374	0.0139	1.0263	0.01	14.3365	5.4437	NA	NA	NA	NA	NA	NA	NA	NA	NA	NA	NA	NA	NA	NA	NA	TRUE	-0.0374	0.0139	-0.43183117540046095	0.16049340476113388	-2.6906474820143886	TRUE	TRUE	FALSE	TRUE	TRUE	TRUE	FALSE	FALSE	0
categorical	100920	both_sexes	2107		EUR	categorical-100920-both_sexes-2107	0.2571048360125641	0.14373577446371696	1.788732394366197	0.0127	0.0071	0.9868	0.0072	NA	NA	0.04858674066379165	0.3036671291486978	0.16	0.0024	0.015	0.991	0.0106	NA	NA	NA	NA	NA	NA	NA	NA	NA	NA	NA	NA	NA	NA	NA	NA	NA	TRUE	0.0024	0.015	0.04858674066379165	0.3036671291486978	0.16	TRUE	TRUE	FALSE	TRUE	TRUE	TRUE	FALSE	FALSE	0
categorical	100920	both_sexes	2108		EUR	categorical-100920-both_sexes-2108	-0.07492042089009625	0.14127850796418148	-0.5303030303030304	-0.0035	0.0066	1.0026	0.0069	NA	NA	-0.547989364224704	0.3360716022784317	-1.6305732484076436	-0.0256	0.0157	1.0164	0.0112	NA	NA	NA	NA	NA	NA	NA	NA	NA	NA	NA	NA	NA	NA	NA	NA	NA	TRUE	-0.0256	0.0157	-0.547989364224704	0.3360716022784317	-1.6305732484076436	TRUE	TRUE	FALSE	TRUE	TRUE	TRUE	FALSE	FALSE	0
categorical	100920	both_sexes	2109		EUR	categorical-100920-both_sexes-2109	0.1660841431392088	0.16352900247552868	1.015625	0.0065	0.0064	0.9888	0.0062	NA	NA	0.31683744229633676	0.396046802870421	0.7999999999999999	0.0124	0.0155	0.9852	0.01	NA	NA	NA	NA	NA	NA	NA	NA	NA	NA	NA	NA	NA	NA	NA	NA	NA	TRUE	0.0124	0.0155	0.31683744229633676	0.396046802870421	0.7999999999999999	TRUE	TRUE	FALSE	TRUE	TRUE	TRUE	FALSE	FALSE	0
categorical	100920	both_sexes	2110		EUR	categorical-100920-both_sexes-2110	-0.46210461157741145	0.34657845868305853	-1.3333333333333335	-0.0088	0.0066	0.9955	0.0074	NA	NA	-1.129005585103903	0.8611949579397213	-1.3109756097560974	-0.0215	0.0164	1.0047	0.0116	NA	NA	NA	NA	NA	NA	NA	NA	NA	NA	NA	NA	NA	NA	NA	NA	NA	TRUE	-0.0215	0.0164	-1.129005585103903	0.8611949579397213	-1.3109756097560974	TRUE	TRUE	FALSE	TRUE	TRUE	TRUE	FALSE	FALSE	0
categorical	100920	both_sexes	2199		EUR	categorical-100920-both_sexes-2199	-0.09118294681335239	0.184898753260409	-0.4931506849315069	-0.0036	0.0073	0.9975	0.0066	NA	NA	-0.04305861377297195	0.3875275239567476	-0.1111111111111111	-0.0017	0.0153	0.9986	0.0104	NA	NA	NA	NA	NA	NA	NA	NA	NA	NA	NA	NA	NA	NA	NA	NA	NA	TRUE	-0.0017	0.0153	-0.04305861377297195	0.3875275239567476	-0.1111111111111111	TRUE	TRUE	FALSE	TRUE	TRUE	TRUE	FALSE	FALSE	0
categorical	100920	both_sexes	222		EUR	categorical-100920-both_sexes-222	0.8540926045225508	0.34378570244932866	2.4843749999999996	0.0159	0.0064	0.9817	0.0066	NA	NA	1.9337945762774733	0.8003760885148432	2.416107382550335	0.036	0.0149	0.9704	0.0104	NA	NA	NA	NA	NA	NA	NA	NA	NA	NA	NA	NA	NA	NA	NA	NA	NA	TRUE	0.036	0.0149	1.9337945762774733	0.8003760885148432	2.416107382550335	TRUE	TRUE	FALSE	TRUE	TRUE	TRUE	FALSE	FALSE	0
categorical	100940	both_sexes	100940		AFR	categorical-100940-both_sexes-100940	-0.5426711209520976	0.8744829273808107	-0.6205622819618305	-0.3024	0.4873	1.0004	0.0058	NA	NA	2.1834257700476756	2.0457839877162405	1.0672807017543862	1.2167	1.14	0.993	0.0098	NA	NA	2.9709449324769697	2.79122101460874	1.0643889956859696	1.65554	1.55539	7.593734816719768	23.268639403443064	4.23156	12.9663	0.3263506165984128	-0.549058	0.627546	-0.9853105830943015	1.1261610161012072	-0.8749286904864343	TRUE	-0.549058	0.627546	-0.9853105830943015	1.1261610161012072	-0.8749286904864343	TRUE	TRUE	FALSE	TRUE	TRUE	TRUE	FALSE	FALSE	0
categorical	100940	both_sexes	100940		AMR	categorical-100940-both_sexes-100940	20.088155660697208	6.941813815231326	2.8937906137184117	8.0158	2.77	0.9486	0.0072	NA	NA	-8.678770911020797	17.728690784509375	-0.4895325332541736	-3.4631	7.0743	0.9606	0.0118	NA	NA	2.233655151584134	14.734563688571603	0.1515928940139977	0.891298	5.87955	2.9489927757889207	1.4544302856494937	1.17674	0.580363	2.027593075368347	0.6222850000000001	0.717934	1.5594897509065797	1.7991928374094897	0.8667718759663146	TRUE	0.6222850000000001	0.717934	1.5594897509065797	1.7991928374094897	0.8667718759663146	FALSE	TRUE	FALSE	TRUE	TRUE	TRUE	FALSE	FALSE	0
categorical	100940	both_sexes	100940		CSA	categorical-100940-both_sexes-100940	-0.23409117496116827	0.6231176948886226	-0.37567730282962075	-0.1248	0.3322	0.9986	0.0066	NA	NA	-1.0648522437937118	1.3223900508623687	-0.8052482269503547	-0.5677	0.705	1.0048	0.0105	NA	NA	0.6878941743446242	0.4982878255483522	1.3805157161678903	0.366734	0.26565	2.3839410088553463	1.0239819504345058	1.27094	0.545911	2.3281084279305606	0.477303	0.22665900000000003	0.8952918275840585	0.42515121494810454	2.105819755668206	TRUE	0.477303	0.22665900000000003	0.8952918275840585	0.42515121494810454	2.105819755668206	TRUE	TRUE	FALSE	TRUE	TRUE	TRUE	FALSE	FALSE	0
categorical	100940	both_sexes	100940		EAS	categorical-100940-both_sexes-100940	3.9833226368998402	1.9305685385085218	2.0632899363299435	2.1712	1.0523	0.9779	0.0065	NA	NA	2.4763673983453414	4.444912529790408	0.5571239887733201	1.3498000000000001	2.4228	0.9851	0.0107	NA	NA	28.359892218922766	12740.009467040796	0.002226049540409808	15.4582	6944.23	0.07274810819868707	0.7665235879908618	0.039653	0.417811	0.09490654865477453	1.81332	4.31893	3.3267495412413504	7.923586788958101	0.4198539916136636	TRUE	1.81332	4.31893	3.3267495412413504	7.923586788958101	0.4198539916136636	TRUE	TRUE	FALSE	TRUE	TRUE	TRUE	FALSE	FALSE	0
categorical	100940	both_sexes	100940		EUR	categorical-100940-both_sexes-100940	0.021130731208623577	0.016088170352020224	1.3134328358208953	0.0088	0.0067	0.9957	0.0063	NA	NA	0.04058060879837936	0.034577560159565854	1.1736111111111107	0.0169	0.0144	0.9914	0.01	NA	NA	NA	NA	NA	NA	NA	NA	NA	NA	NA	NA	NA	NA	NA	NA	NA	TRUE	0.0169	0.0144	0.04058060879837936	0.034577560159565854	1.1736111111111107	TRUE	TRUE	FALSE	TRUE	TRUE	TRUE	FALSE	FALSE	0
categorical	100940	both_sexes	100940		MID	categorical-100940-both_sexes-100940	11.08274317230071	4.639667049972552	2.38869363963655	5.5733	2.3332	0.965	0.0062	NA	NA	-20.41397822801655	12.915184963210065	-1.5806183408265075	-10.2658	6.4948	0.9844	0.0114	NA	NA	2.502322057977867	493.0133433475675	0.005075566598232545	1.25837	247.927	-2.1760022556032332	4.076849903926893	-1.09427	2.05017	-0.5337459820405137	-0.180406	3.3487199999999997	-0.3587449742059609	6.65907159419856	-0.053873121670369575	TRUE	-0.180406	3.3487199999999997	-0.3587449742059609	6.65907159419856	-0.053873121670369575	TRUE	TRUE	FALSE	TRUE	TRUE	TRUE	FALSE	FALSE	0
categorical	102080	both_sexes	102080		AFR	categorical-102080-both_sexes-102080	1.7178603298858364	0.936257422044041	1.8348162475822052	0.9486	0.517	0.99	0.0058	NA	NA	2.467047361799995	1.7778025362101262	1.3876948151166344	1.3623	0.9817	0.9903	0.0084	NA	NA	6.425225016271291	4.224313806779986	1.5210103487006248	3.548	2.33266	3.690665185642776	1.775837663283786	2.03798	0.980615	2.0782672098631982	3.57312	1.6848900000000002	6.470715899137338	3.05123939618527	2.1206844363727004	TRUE	3.57312	1.6848900000000002	6.470715899137338	3.05123939618527	2.1206844363727004	TRUE	TRUE	FALSE	TRUE	TRUE	TRUE	FALSE	FALSE	0
categorical	102080	both_sexes	102080		AMR	categorical-102080-both_sexes-102080	3.5773211246756915	5.015243104173527	0.7132896751702341	2.1893	3.0693	1.0017	0.0082	0.1974	0.9451	-4.371282817673417	10.6030405965471	-0.412266913237787	-2.6752	6.489	1.0091	0.0128	1.0532	1.477	-2.6547961346928655	62.48081461345484	-0.042489781081074	-1.62472	38.2379	-5.275931823047487	37.76751099218545	-3.22884	23.1135	-0.13969498345122983	1.02544	0.7554770000000001	1.6755712666548401	1.2344511173921429	1.3573411235550517	TRUE	1.02544	0.7554770000000001	1.6755712666548401	1.2344511173921429	1.3573411235550517	FALSE	TRUE	FALSE	TRUE	TRUE	TRUE	FALSE	FALSE	0
categorical	102080	both_sexes	102080		CSA	categorical-102080-both_sexes-102080	-0.7906233806339698	0.4680739790306528	-1.689099193831055	-0.4819	0.2853	1.0107	0.006	NA	NA	-0.4452691128949147	1.1092352513937063	-0.40141990829758906	-0.2714	0.6761	1.007	0.0099	NA	NA	0.28474090231568505	0.23949211037153714	1.1889364617228977	0.173555	0.145975	0.4991328941972469	0.216286928600035	0.304231	0.131831	2.3077349030197754	0.39126	0.199352	0.6419159657747396	0.3270644369706228	1.9626590152092782	TRUE	0.39126	0.199352	0.6419159657747396	0.3270644369706228	1.9626590152092782	TRUE	TRUE	FALSE	TRUE	TRUE	TRUE	FALSE	FALSE	0
categorical	102080	both_sexes	102080		EAS	categorical-102080-both_sexes-102080	-4.216769051267508	1.7391754748671235	-2.4245794126033644	-2.5509	1.0521	1.0098	0.0068	NA	NA	-2.399900156270402	4.398108799953873	-0.5456663910396151	-1.4518	2.6606	1.0062	0.0122	NA	NA	0.9580359105713245	0.7591903465833327	1.2619179299142544	0.579556	0.459266	-0.49381111308870945	0.6000494263847463	-0.298727	0.362995	-0.8229507293488889	0.3262	0.316139	0.5392253967319225	0.5225940456696299	1.031824608795498	TRUE	0.3262	0.316139	0.5392253967319225	0.5225940456696299	1.031824608795498	TRUE	TRUE	FALSE	TRUE	TRUE	TRUE	FALSE	FALSE	0
categorical	102080	both_sexes	102080		EUR	categorical-102080-both_sexes-102080	0.05435653606440675	0.012186126079336026	4.4605263157894735	0.0339	0.0076	0.9926	0.007	NA	NA	0.07247538141920899	0.024692939687075633	2.935064935064935	0.0452	0.0154	0.9845	0.0099	NA	NA	NA	NA	NA	NA	NA	NA	NA	NA	NA	NA	NA	NA	NA	NA	NA	TRUE	0.0452	0.0154	0.07247538141920899	0.024692939687075633	2.935064935064935	TRUE	TRUE	FALSE	TRUE	TRUE	TRUE	FALSE	FALSE	0
categorical	102080	both_sexes	102080		MID	categorical-102080-both_sexes-102080	3.218345903669023	3.9793882878501177	0.8087539267015706	1.9309	2.3875	0.9963	0.0065	NA	NA	-1.0127230675173744	10.807768575877075	-0.09370325247135389	-0.6076	6.4843	0.9973	0.0116	NA	NA	0.687488287786194	1.233085339993464	0.5575350427812547	0.41247	0.73981	20.099952745411905	504.1830791022599	12.0593	302.493	0.03986637707318847	0.977552	0.584767	1.6293440752102444	0.9746659480298429	1.6716948801830473	TRUE	0.977552	0.584767	1.6293440752102444	0.9746659480298429	1.6716948801830473	TRUE	TRUE	FALSE	TRUE	TRUE	TRUE	FALSE	FALSE	0
categorical	102130	both_sexes	102130		AFR	categorical-102130-both_sexes-102130	0.8591354186836183	1.1085799127990232	0.774987358840384	0.4598	0.5933	0.9924	0.0061	NA	NA	0.30194929025505157	2.0346075628634015	0.1484066489117458	0.1616	1.0889	0.9975	0.009	NA	NA	-1.6199280462490195	1.042812517264386	-1.5534221343051988	-0.866968	0.558102	-6.662129915868729	6.316065385867874	-3.5655	3.38029	-1.0547911569717392	1.28349	0.466204	2.398198604885249	0.8711012804088246	2.7530651817659226	TRUE	1.28349	0.466204	2.398198604885249	0.8711012804088246	2.7530651817659226	TRUE	TRUE	FALSE	TRUE	TRUE	TRUE	FALSE	FALSE	0
categorical	102130	both_sexes	102130		CSA	categorical-102130-both_sexes-102130	-0.11566149696738547	0.5798218743225887	-0.19947763630427684	-0.0611	0.3063	1.003	0.0062	2.1393	4.3923	-1.3902095478371177	1.3981600926368398	-0.9943135662063363	-0.7344	0.7386	1.0128	0.0113	9.0211	7.9121	0.8704313236341442	0.387286181089319	2.247514541277677	0.459819	0.20459	0.5472662863545839	0.3318746698089703	0.289102	0.175318	1.6490149328648513	0.183964	0.277199	0.34824143417525527	0.5247340637947999	0.6636531877820628	TRUE	0.183964	0.277199	0.34824143417525527	0.5247340637947999	0.6636531877820628	TRUE	TRUE	FALSE	TRUE	TRUE	TRUE	FALSE	FALSE	0
categorical	102130	both_sexes	102130		EAS	categorical-102130-both_sexes-102130	-1.961697903949248	1.9092470656379537	-1.0274720015315402	-1.0734	1.0447	0.9961	0.0066	NA	NA	-2.9833013400472823	4.3267372718463255	-0.6895036958817317	-1.6324	2.3675	0.9987	0.0116	NA	NA	0.8863862714647223	0.7911523626005567	1.1203736642473354	0.485012	0.432902	0.4508231792846139	1.6200949145600312	0.246681	0.886482	0.278269609535219	1.60339	1.02878	2.9302839595800125	1.8801523845955912	1.5585353525535102	TRUE	1.60339	1.02878	2.9302839595800125	1.8801523845955912	1.5585353525535102	TRUE	TRUE	FALSE	TRUE	TRUE	TRUE	FALSE	FALSE	0
categorical	102130	both_sexes	102130		EUR	categorical-102130-both_sexes-102130	0.035627603922999566	0.012045523231109377	2.9577464788732395	0.021	0.0071	0.9922	0.0064	NA	NA	0.06531727385883254	0.024769667489323507	2.636986301369863	0.0385	0.0146	0.982	0.0097	NA	NA	NA	NA	NA	NA	NA	NA	NA	NA	NA	NA	NA	NA	NA	NA	NA	TRUE	0.0385	0.0146	0.06531727385883254	0.024769667489323507	2.636986301369863	TRUE	TRUE	FALSE	TRUE	TRUE	TRUE	FALSE	FALSE	0
categorical	102130	both_sexes	102130		MID	categorical-102130-both_sexes-102130	5.053021685530021	4.537337579915181	1.113653457899529	2.8132	2.5261	0.9879	0.0065	NA	NA	3.810063130721698	10.884868268986182	0.35003300330033005	2.1212	6.06	0.988	0.0104	NA	NA	0.2994937376736777	0.48775525797218916	0.6140246215259749	0.166739	0.271551	14.619006749257379	449.87914952530616	8.13893	250.464	0.03249540852178357	1.0471	1.17214	1.8807830964447905	2.105377804093971	0.8933233231525244	TRUE	1.0471	1.17214	1.8807830964447905	2.105377804093971	0.8933233231525244	TRUE	TRUE	FALSE	TRUE	TRUE	TRUE	FALSE	FALSE	0
categorical	102250	both_sexes	102250		AFR	categorical-102250-both_sexes-102250	0.6189349310722824	0.8476062532875607	0.7302151543498596	0.3903	0.5345	0.9929	0.0059	NA	NA	0.6923571378584639	1.4116727533706015	0.4904515839137272	0.4366	0.8902	0.9946	0.0079	NA	NA	5.823443479322315	8.84100103066619	0.6586859857976405	3.67226	5.57513	0.7710790641927971	0.2590582839093779	0.486242	0.163362	2.9764694359765427	3.89736	2.4719900000000004	6.180405439313017	3.9200639514767395	1.5766083196129432	TRUE	3.89736	2.4719900000000004	6.180405439313017	3.9200639514767395	1.5766083196129432	TRUE	TRUE	FALSE	TRUE	TRUE	TRUE	FALSE	FALSE	0
categorical	102250	both_sexes	102250		AMR	categorical-102250-both_sexes-102250	6.49055936528493	4.374116010819807	1.4838562464346834	3.9018	2.6295	0.9903	0.0071	NA	NA	9.165432362203832	12.144056484270362	0.754725768451044	5.5098	7.3004	0.9851	0.013	NA	NA	1.197323390463504	54.183644709042845	0.022097505564509942	0.719771	32.5725	-0.2404840575532181	1.3472942704617772	-0.144567	0.809926	-0.17849408464477	1.06544	0.662674	1.7723362474112399	1.102343773855868	1.6077890486121382	TRUE	1.06544	0.662674	1.7723362474112399	1.102343773855868	1.6077890486121382	FALSE	TRUE	FALSE	TRUE	TRUE	TRUE	FALSE	FALSE	0
categorical	102250	both_sexes	102250		CSA	categorical-102250-both_sexes-102250	0.0646954157221869	0.4596365301916928	0.14075342465753424	0.0411	0.292	0.9967	0.0056	NA	NA	0.3870706259388263	1.0998220672771772	0.3519393158723344	0.2459	0.6987	0.9943	0.0101	NA	NA	0.011089660008521211	0.3863276518215301	0.02870532294603713	0.00704509	0.245428	0.24682324261523292	0.2232338143910798	0.156803	0.141817	1.1056713934154578	-0.0732513	0.15859	-0.11530470330147517	0.24963615521609783	-0.46189103978813295	TRUE	-0.0732513	0.15859	-0.11530470330147517	0.24963615521609783	-0.46189103978813295	TRUE	TRUE	FALSE	TRUE	TRUE	TRUE	FALSE	FALSE	0
categorical	102250	both_sexes	102250		EAS	categorical-102250-both_sexes-102250	1.6209075710016212	1.9166878203946374	0.8456815730523521	1.0193	1.2053	1.0054	0.0071	0.4023	0.525	1.0018363285892486	3.992079236968969	0.2509560229445506	0.63	2.5104	1.0079	0.0112	0.588	0.8269	-6.5571618900921465	17.510349785706023	-0.37447349540926145	-4.12344	11.0113	0.7879967495764655	1.0773827388468509	0.495528	0.677507	0.7313990851755038	-4.8316	4.81324	-7.683289532082245	7.654093159077645	-1.003814478397088	TRUE	-4.8316	4.81324	-7.683289532082245	7.654093159077645	-1.003814478397088	TRUE	TRUE	FALSE	TRUE	TRUE	TRUE	FALSE	FALSE	0
categorical	102250	both_sexes	102250		EUR	categorical-102250-both_sexes-102250	0.02729176446051838	0.012147201522889685	2.2467532467532467	0.0173	0.0077	1.0101	0.0073	0.3182	0.2301	0.04748451504402331	0.026029717549049324	1.8242424242424242	0.0301	0.0165	1.0015	0.0115	0.0468	0.3622	NA	NA	NA	NA	NA	NA	NA	NA	NA	NA	NA	NA	NA	NA	NA	TRUE	0.0301	0.0165	0.04748451504402331	0.026029717549049324	1.8242424242424242	TRUE	TRUE	FALSE	TRUE	TRUE	TRUE	FALSE	FALSE	0
categorical	102250	both_sexes	102250		MID	categorical-102250-both_sexes-102250	-1.3001368674855063	3.5929341251551126	-0.36185936680076963	-0.8275	2.2868	0.9953	0.0063	NA	NA	-5.949206342880809	8.853657114160214	-0.6719490337349825	-3.7865	5.6351	1.0008	0.0105	NA	NA	-5.103811002351593	8.728136951811672	-0.5847537716845989	-3.24843	5.55521	0.016066549357365605	0.9494895615340709	0.0102259	0.604323	0.016921249067137937	0.908187	0.379826	1.4269092462490143	0.596768321244169	2.3910606435578394	TRUE	0.908187	0.379826	1.4269092462490143	0.596768321244169	2.3910606435578394	TRUE	TRUE	FALSE	TRUE	TRUE	TRUE	FALSE	FALSE	0
categorical	102400	both_sexes	102400		AFR	categorical-102400-both_sexes-102400	0.7925616354579058	0.9524629357084429	0.8321180864307309	0.4679	0.5623	0.9964	0.0056	NA	NA	-1.753155145755359	1.67472897836553	-1.0468291696166683	-1.035	0.9887	1.0095	0.009	3.1441	2.9754	59.06269584518911	1970.02128422015	0.029980739963715464	34.8685	1163.03	-0.6223209545216771	0.41708492545858317	-0.367396	0.246232	-1.49207251697586	-1.54949	0.7733760000000001	-2.6246341708178464	1.3099981777813494	-2.0035403219132735	TRUE	-1.54949	0.7733760000000001	-2.6246341708178464	1.3099981777813494	-2.0035403219132735	TRUE	TRUE	FALSE	TRUE	TRUE	TRUE	FALSE	FALSE	0
categorical	102400	both_sexes	102400		AMR	categorical-102400-both_sexes-102400	7.427520625006087	4.898085142889441	1.516413130504404	4.5456	2.9976	0.9832	0.0074	NA	NA	-4.302001122297613	11.124940915014836	-0.3866987838552377	-2.6328	6.8084	0.9946	0.0127	NA	NA	19.589726167958677	426.4745871010623	0.04593409961685823	11.9888	261	1.0761375414516807	0.7777409526676394	0.65859	0.475973	1.383670922510311	5.9953	6.27712	9.796333686003827	10.256828199938008	0.9551036143964111	TRUE	5.9953	6.27712	9.796333686003827	10.256828199938008	0.9551036143964111	FALSE	TRUE	FALSE	TRUE	TRUE	TRUE	FALSE	FALSE	0
categorical	102400	both_sexes	102400		CSA	categorical-102400-both_sexes-102400	0.21803142123998784	0.5554496918735494	0.39253135689851754	0.1377	0.3508	1.0009	0.0061	0.1986	1.3532	1.2060605196695626	1.04123066526809	1.1583029197080295	0.7617	0.6576	0.9913	0.0092	NA	NA	1.2895822294661357	0.5463943418512437	2.3601676128213374	0.814449	0.345081	1.5023330785214077	0.644991412298695	0.948814	0.407351	2.3292295833323102	0.535111	0.177424	0.8472840366822887	0.2809296069868091	3.016001217422671	TRUE	0.535111	0.177424	0.8472840366822887	0.2809296069868091	3.016001217422671	TRUE	TRUE	FALSE	TRUE	TRUE	TRUE	FALSE	FALSE	0
categorical	102400	both_sexes	102400		EAS	categorical-102400-both_sexes-102400	-1.9611958979779263	1.8049860255794903	-1.0865435356200528	-1.2354	1.137	1.0025	0.0066	NA	NA	-1.8041922762278721	4.079236667835583	-0.4422867372353674	-1.1365	2.5696	0.9998	0.0116	NA	NA	-0.1769346679691839	27.33133017413531	-0.00647369399300675	-0.111455	17.2166	-0.684205591099963	2.5734941478161053	-0.430996	1.6211	-0.26586638702115845	0.139604	0.461365	0.221621168966578	0.7324163392185413	0.3025890563870255	TRUE	0.139604	0.461365	0.221621168966578	0.7324163392185413	0.3025890563870255	TRUE	TRUE	FALSE	TRUE	TRUE	TRUE	FALSE	FALSE	0
categorical	102400	both_sexes	102400		EUR	categorical-102400-both_sexes-102400	0.020640022568468207	0.011063052096698958	1.865671641791045	0.0125	0.0067	1.0113	0.0065	0.4231	0.244	0.05333381831692185	0.026914589429282536	1.9815950920245404	0.0323	0.0163	0.9982	0.0105	NA	NA	NA	NA	NA	NA	NA	NA	NA	NA	NA	NA	NA	NA	NA	NA	NA	TRUE	0.0323	0.0163	0.05333381831692185	0.026914589429282536	1.9815950920245404	TRUE	TRUE	FALSE	TRUE	TRUE	TRUE	FALSE	FALSE	0
categorical	102400	both_sexes	102400		MID	categorical-102400-both_sexes-102400	0.636339359701725	3.697669318418093	0.17209201388888892	0.3965	2.304	0.9973	0.0062	NA	NA	-9.696271146304946	10.277883716181124	-0.943411252166581	-6.0417	6.4041	1.0074	0.0117	NA	NA	0.787972689798417	268.01041037263366	0.0029400823971831667	0.490982	166.996	0.3064668132406607	1.1338572357342456	0.190958	0.706501	0.27028694934614383	1.19466	0.416724	1.9172993176828819	0.6687966792745059	2.866789529760705	TRUE	1.19466	0.416724	1.9172993176828819	0.6687966792745059	2.866789529760705	TRUE	TRUE	FALSE	TRUE	TRUE	TRUE	FALSE	FALSE	0
categorical	102520	both_sexes	102520		AFR	categorical-102520-both_sexes-102520	3.4544408996407845	1.2103068963970658	2.8541859175753097	1.5444	0.5411	0.977	0.0057	NA	NA	5.9915895091088895	2.2823824747432377	2.625147001176009	2.6787	1.0204	0.9756	0.0088	NA	NA	2.91162574972831	4.1236996807735995	0.7060712406636979	1.30172	1.84361	0.49179034688048434	0.6211082053450867	0.219868	0.277683	0.7917949604405023	0.6814140000000001	0.512085	1.5241546174487348	1.145407516247443	1.330665807434313	TRUE	0.6814140000000001	0.512085	1.5241546174487348	1.145407516247443	1.330665807434313	TRUE	TRUE	FALSE	TRUE	TRUE	TRUE	FALSE	FALSE	0
categorical	102520	both_sexes	102520		CSA	categorical-102520-both_sexes-102520	0.678328496917715	0.8580338242057197	0.7905614881157423	0.2295	0.2903	0.9908	0.006	NA	NA	4.071744389341369	1.8706496980358254	2.1766471796492333	1.3776	0.6329	0.9773	0.0091	NA	NA	2.0291155108190337	0.6841186734992479	2.9660285406918723	0.686514	0.231459	1.5854679840767718	0.45581901585035367	0.536414	0.154218	3.4782839876019658	0.39946	0.143948	1.1806758230010912	0.4254641850732516	2.775029871898185	TRUE	0.39946	0.143948	1.1806758230010912	0.4254641850732516	2.775029871898185	TRUE	TRUE	FALSE	TRUE	TRUE	TRUE	FALSE	FALSE	0
categorical	102520	both_sexes	102520		EAS	categorical-102520-both_sexes-102520	1.445823636954561	2.106224119862162	0.6864528913709241	0.7621	1.1102	0.9813	0.0068	NA	NA	12.20365454280791	4.894096885253484	2.493545761135016	6.4326	2.5797	0.9617	0.0116	NA	NA	0.5921407604858386	0.627858542421206	0.9431117369246437	0.31212	0.330947	1.0091757922388744	1.8149933880877782	0.531941	0.956691	0.5560217457883476	0.947061	0.789432	1.7967237625479904	1.4976767423806756	1.1996739427841792	TRUE	0.947061	0.789432	1.7967237625479904	1.4976767423806756	1.1996739427841792	TRUE	TRUE	FALSE	TRUE	TRUE	TRUE	FALSE	FALSE	0
categorical	102520	both_sexes	102520		EUR	categorical-102520-both_sexes-102520	0.03514884583836541	0.016951216432686864	2.073529411764706	0.0141	0.0068	0.9958	0.0071	NA	NA	0.045120149622298864	0.037392389189750436	1.2066666666666668	0.0181	0.015	0.9915	0.0105	NA	NA	NA	NA	NA	NA	NA	NA	NA	NA	NA	NA	NA	NA	NA	NA	NA	TRUE	0.0181	0.015	0.045120149622298864	0.037392389189750436	1.2066666666666668	TRUE	TRUE	FALSE	TRUE	TRUE	TRUE	FALSE	FALSE	0
categorical	102700	both_sexes	102700		AFR	categorical-102700-both_sexes-102700	0.7104602164453924	0.7582328122868874	0.9369948186528497	0.4521	0.4825	0.9941	0.0053	NA	NA	0.01760043004686661	1.4892792460192399	0.011818085892159966	0.0112	0.9477	0.998	0.0084	NA	NA	1.3910311311504808	0.6760969482458538	2.0574432923555377	0.88518	0.430233	-0.725815020194315	0.38872749812260765	-0.461871	0.247366	-1.8671563594026666	2.81811	1.83894	4.428566778515648	2.8898334669986503	1.5324643544650722	TRUE	2.81811	1.83894	4.428566778515648	2.8898334669986503	1.5324643544650722	TRUE	TRUE	FALSE	TRUE	TRUE	TRUE	FALSE	FALSE	0
categorical	102700	both_sexes	102700		AMR	categorical-102700-both_sexes-102700	-6.813704538765137	4.516762209860308	-1.5085373597685736	-4.2761	2.8346	0.9996	0.0073	NA	NA	11.113121668040902	10.157854983213676	1.0940421660287383	6.9743	6.3748	0.9829	0.0111	NA	NA	1.3950415098683446	28.938923841789318	0.04820640592909097	0.875491	18.1613	-0.23442196642489901	0.8488329263400956	-0.147117	0.532705	-0.2761697374719591	0.332667	1.02798	0.5300845742142096	1.638023430640019	0.32361232708807564	TRUE	0.332667	1.02798	0.5300845742142096	1.638023430640019	0.32361232708807564	FALSE	TRUE	FALSE	TRUE	TRUE	TRUE	FALSE	FALSE	0
categorical	102700	both_sexes	102700		CSA	categorical-102700-both_sexes-102700	-0.7924748066792802	0.45662928476192455	-1.735488355926312	-0.4993	0.2877	1.0056	0.0056	NA	NA	0.9538901638578957	1.0459461197709705	0.9119878603945372	0.601	0.659	0.9907	0.0091	NA	NA	0.376362839892338	0.19806473783359513	1.9002011362998936	0.237128	0.124791	0.2801516685899454	0.1725906327921322	0.17651	0.108741	1.6232147947876145	0.307239	0.150801	0.48764103170305495	0.23934707254564816	2.0373803887242126	TRUE	0.307239	0.150801	0.48764103170305495	0.23934707254564816	2.0373803887242126	TRUE	TRUE	FALSE	TRUE	TRUE	TRUE	FALSE	FALSE	0
categorical	102700	both_sexes	102700		EAS	categorical-102700-both_sexes-102700	1.8686964404726791	1.6221584471367596	1.1519814502529508	1.093	0.9488	0.9852	0.006	NA	NA	-5.305524971706147	3.9640984143457954	-1.3383938583628052	-3.1032	2.3186	1.0025	0.0098	NA	NA	-0.5046660078703431	3.5521474469790144	-0.14207349649844775	-0.295179	2.07765	0.4430537355690494	1.5279987145085874	0.259142	0.893726	0.2899568771636944	-2.1316200000000003	2.9993	-3.644419676523672	5.12788767969781	-0.710705831360651	TRUE	-2.1316200000000003	2.9993	-3.644419676523672	5.12788767969781	-0.710705831360651	TRUE	TRUE	FALSE	TRUE	TRUE	TRUE	FALSE	FALSE	0
categorical	102700	both_sexes	102700		EUR	categorical-102700-both_sexes-102700	0.032652828203100656	0.012516917477855253	2.6086956521739126	0.018	0.0069	0.9992	0.0064	NA	NA	0.01650781870267867	0.027754903972635563	0.5947712418300654	0.0091	0.0153	1.0044	0.0103	0.207	0.48	NA	NA	NA	NA	NA	NA	NA	NA	NA	NA	NA	NA	NA	NA	NA	TRUE	0.0091	0.0153	0.01650781870267867	0.027754903972635563	0.5947712418300654	TRUE	TRUE	FALSE	TRUE	TRUE	TRUE	FALSE	FALSE	0
categorical	102700	both_sexes	102700		MID	categorical-102700-both_sexes-102700	3.5522651293665404	3.6758617735234136	0.966376144759545	2.1843	2.2603	1.0017	0.0063	0.1867	0.6932	1.6570081675189159	10.438387107701358	0.15874178169694325	1.0189	6.4186	1.003	0.0112	0.3299	1.2332	3.508404583407187	3.1042110315815403	1.1302081423310055	2.15733	1.90879	0.8517077274282772	2.1289521956021327	0.523718	1.3091	0.400059582919563	-4.02672	7.4831	-6.548540512623191	12.169553261714398	-0.5381085379054136	TRUE	-4.02672	7.4831	-6.548540512623191	12.169553261714398	-0.5381085379054136	TRUE	TRUE	FALSE	TRUE	TRUE	TRUE	FALSE	FALSE	0
categorical	102800	both_sexes	102800		AFR	categorical-102800-both_sexes-102800	-0.7721694501371597	0.8945340782907101	-0.863208533779544	-0.4127	0.4781	0.9991	0.0054	NA	NA	1.741918483347942	1.8857998274612144	0.9237027482885207	0.931	1.0079	0.9853	0.0084	NA	NA	1.0995079275793607	0.4049801437187741	2.7149674981173395	0.587652	0.216449	0.4994927863265484	0.283870969166004	0.266963	0.15172	1.7595768520959663	5.51046	4.72601	10.310174141513963	8.842453460244046	1.1659856834835305	TRUE	5.51046	4.72601	10.310174141513963	8.842453460244046	1.1659856834835305	TRUE	TRUE	FALSE	TRUE	TRUE	TRUE	FALSE	FALSE	0
categorical	102800	both_sexes	102800		AMR	categorical-102800-both_sexes-102800	-0.6999320058026708	3.9123921006729763	-0.1789012930688298	-0.4455	2.4902	1.0026	0.0065	2.1571	5.3187	4.90345182965238	10.314845337140907	0.4753781243812164	3.121	6.5653	0.9964	0.0106	NA	NA	0.618288982948494	1.4301409805925993	0.432327295937144	0.393535	0.910271	1.2416322448255337	0.9184867565618132	0.790287	0.584608	1.3518237861951938	-0.216087	0.993135	-0.33949765956875805	1.5603299047875094	-0.21758069144678213	TRUE	-0.216087	0.993135	-0.33949765956875805	1.5603299047875094	-0.21758069144678213	FALSE	TRUE	FALSE	TRUE	TRUE	TRUE	FALSE	FALSE	0
categorical	102800	both_sexes	102800		CSA	categorical-102800-both_sexes-102800	0.2671033586919144	0.55529382464898	0.48101265822784806	0.152	0.316	1.0062	0.0058	0.6107	0.5684	0.28221578556527277	1.181580910423969	0.2388459250446163	0.1606	0.6724	1.005	0.0096	0.4951	0.9437	0.05942557698392243	0.4841775553972578	0.1227350923674373	0.0338172	0.27553	-0.17863767193778912	0.37555259409764796	-0.101657	0.213715	-0.47566619095524415	0.01806809999999999	0.123226	0.031750330231456424	0.21653998998795954	0.14662571210621125	TRUE	0.01806809999999999	0.123226	0.031750330231456424	0.21653998998795954	0.14662571210621125	TRUE	TRUE	FALSE	TRUE	TRUE	TRUE	FALSE	FALSE	0
categorical	102800	both_sexes	102800		EAS	categorical-102800-both_sexes-102800	0.7677057790163052	2.0794843949430555	0.3691808319808661	0.4322	1.1707	0.9862	0.007	NA	NA	-5.123308140714321	4.974989231533707	-1.0298129105969722	-2.8843	2.8008	1.0001	0.0126	NA	NA	2.2666681871520753	26.22651331929164	0.08642659279778393	1.27608	14.7649	0.8364902273888815	1.7924029326463984	0.470924	1.00908	0.46668648670075713	1.4537	1.05342	2.582170039231844	1.871162937832847	1.3799813939359418	TRUE	1.4537	1.05342	2.582170039231844	1.871162937832847	1.3799813939359418	TRUE	TRUE	FALSE	TRUE	TRUE	TRUE	FALSE	FALSE	0
categorical	102800	both_sexes	102800		EUR	categorical-102800-both_sexes-102800	0.034585741527996754	0.010738951707323191	3.220588235294118	0.0219	0.0068	1.0086	0.006	0.2472	0.1727	0.043587509870900015	0.025268121664289867	1.7249999999999999	0.0276	0.016	1.0045	0.0109	0.1286	0.3136	NA	NA	NA	NA	NA	NA	NA	NA	NA	NA	NA	NA	NA	NA	NA	TRUE	0.0276	0.016	0.043587509870900015	0.025268121664289867	1.7249999999999999	TRUE	TRUE	FALSE	TRUE	TRUE	TRUE	FALSE	FALSE	0
categorical	102800	both_sexes	102800		MID	categorical-102800-both_sexes-102800	-0.6478584989915082	3.6370807969181747	-0.17812595737231388	-0.407	2.2849	1.0024	0.0064	2.3993	6.4597	1.6489351820769125	8.428686825577236	0.19563369908028178	1.0359	5.2951	1.0016	0.0101	1.5705	10.2196	1.8034024762836347	3.455139208626456	0.5219478485211463	1.13294	2.1706	-3.780914934433832	8.795291962930392	-2.37526	5.52541	-0.4298794116635688	1.03066	0.654208	1.640594202876137	1.04136170247724	1.5754316669927604	TRUE	1.03066	0.654208	1.640594202876137	1.04136170247724	1.5754316669927604	TRUE	TRUE	FALSE	TRUE	TRUE	TRUE	FALSE	FALSE	0
categorical	102930	both_sexes	102930		AFR	categorical-102930-both_sexes-102930	1.3361859543852137	1.0006530530541298	1.335313923549218	0.6742	0.5049	0.9884	0.0052	NA	NA	2.8481649882037834	1.8790238851269967	1.5157683788629892	1.4371	0.9481	0.9881	0.0087	NA	NA	-3.23280896629201	3.570858859853988	-0.9053309282641877	-1.63118	1.80175	-0.7648703375286857	0.5330672443651601	-0.385931	0.26897	-1.4348477525374577	1.58594	0.831324	3.143148550130059	1.64758744043805	1.9077279135451402	TRUE	1.58594	0.831324	3.143148550130059	1.64758744043805	1.9077279135451402	TRUE	TRUE	FALSE	TRUE	TRUE	TRUE	FALSE	FALSE	0
categorical	102930	both_sexes	102930		AMR	categorical-102930-both_sexes-102930	2.796668243315027	4.670755308498152	0.5987614547537229	1.6727	2.7936	0.9997	0.0067	NA	NA	-15.244324769578178	11.991883367222274	-1.2712202331158329	-9.1177	7.1724	1.0155	0.0121	3.0318	2.3642	0.3270047019981365	2.48409747265218	0.1316392394413596	0.195583	1.48575	0.16520506334377563	0.5618967457019256	0.0988099	0.336073	0.29401320546428905	2.32936	84.0538	3.8945699403648537	140.53362419438787	0.02771272684875639	TRUE	2.32936	84.0538	3.8945699403648537	140.53362419438787	0.02771272684875639	FALSE	TRUE	FALSE	TRUE	TRUE	TRUE	FALSE	FALSE	0
categorical	102930	both_sexes	102930		CSA	categorical-102930-both_sexes-102930	0.06182886549157642	0.6062440707290934	0.10198675496688744	0.0308	0.302	0.9975	0.0059	NA	NA	1.3196849407195563	1.3596328116053475	0.9706186328067327	0.6574	0.6773	0.9902	0.0098	NA	NA	1.1477806203459961	0.8260256132446698	1.3895218283092416	0.571766	0.411484	0.7495706076890797	0.4511098264047745	0.373398	0.22472	1.661614453542186	0.368912	0.208352	0.7405652735788455	0.4182522007435367	1.7706189525418523	TRUE	0.368912	0.208352	0.7405652735788455	0.4182522007435367	1.7706189525418523	TRUE	TRUE	FALSE	TRUE	TRUE	TRUE	FALSE	FALSE	0
categorical	102930	both_sexes	102930		EAS	categorical-102930-both_sexes-102930	-0.7466956540144637	1.7162879739119137	-0.43506431634111475	-0.4566	1.0495	0.9976	0.0066	NA	NA	-2.1501433331104183	4.76128864797002	-0.4515885282500429	-1.3148	2.9115	1.0024	0.0127	NA	NA	0.5730602960287131	14.614629550964299	0.03921141442760016	0.350423	8.93676	0.29639042275347227	0.3448765801031762	0.181241	0.21089	0.8594101190193942	-0.07837910000000001	1.61326	-0.1281763761181889	2.638226523861966	-0.04858429515391196	TRUE	-0.07837910000000001	1.61326	-0.1281763761181889	2.638226523861966	-0.04858429515391196	TRUE	TRUE	FALSE	TRUE	TRUE	TRUE	FALSE	FALSE	0
categorical	102930	both_sexes	102930		EUR	categorical-102930-both_sexes-102930	0.005180571365652556	0.014545450372793717	0.35616438356164376	0.0026	0.0073	1.003	0.0073	0.4731	1.1644	0.04224158190455162	0.029290153490420228	1.4421768707482994	0.0212	0.0147	0.9919	0.0105	NA	NA	NA	NA	NA	NA	NA	NA	NA	NA	NA	NA	NA	NA	NA	NA	NA	TRUE	0.0212	0.0147	0.04224158190455162	0.029290153490420228	1.4421768707482994	TRUE	TRUE	FALSE	TRUE	TRUE	TRUE	FALSE	FALSE	0
categorical	103000	both_sexes	103000		AFR	categorical-103000-both_sexes-103000	-0.10081094388126752	0.8113038893904314	-0.12425793244626407	-0.0607	0.4885	0.9959	0.0065	NA	NA	0.4230073707835063	1.603342425419698	0.2638284648850217	0.2547	0.9654	0.9928	0.0094	NA	NA	-7.332493137638777	6.618097297267653	-1.1079458050074407	-4.41502	3.98487	1.53003941668679	0.664769286596558	0.921263	0.400269	2.301609667498607	3.73379	2.11674	6.201102045377889	3.515495178768274	1.7639341629108911	TRUE	3.73379	2.11674	6.201102045377889	3.515495178768274	1.7639341629108911	TRUE	TRUE	FALSE	TRUE	TRUE	TRUE	FALSE	FALSE	0
categorical	103000	both_sexes	103000		AMR	categorical-103000-both_sexes-103000	-3.6068503840056207	5.687850624533267	-0.6341324029235721	-2.1083	3.3247	1.0208	0.0074	1.4722	0.5266	11.456792511316625	12.022036246494473	0.9529826958105646	6.6968	7.0272	1.0017	0.0123	0.1182	0.8695	-1.0259190901339177	140.6478330930246	-0.007294240284920522	-0.599677	82.2124	-1.2751378586630735	5.276321022544674	-0.745352	3.08415	-0.2416717734221747	0.555379	0.608769	0.9501346864386746	1.0414735575680492	0.9122984251826225	TRUE	0.555379	0.608769	0.9501346864386746	1.0414735575680492	0.9122984251826225	FALSE	TRUE	FALSE	TRUE	TRUE	TRUE	FALSE	FALSE	0
categorical	103000	both_sexes	103000		CSA	categorical-103000-both_sexes-103000	-0.24963461210647772	0.44588923418764903	-0.5598579040852575	-0.1576	0.2815	0.9993	0.0057	NA	NA	-1.130008453532749	1.083439560157556	-1.042982456140351	-0.7134	0.684	1.0067	0.0103	NA	NA	1.1335739834302851	0.6478334979356126	1.7497921719740241	0.715651	0.408992	0.7375594004570818	0.22216213296704404	0.465638	0.140256	3.319915012548483	0.35946300000000003	0.128308	0.5693807523580636	0.20323678813551999	2.801563425507373	TRUE	0.35946300000000003	0.128308	0.5693807523580636	0.20323678813551999	2.801563425507373	TRUE	TRUE	FALSE	TRUE	TRUE	TRUE	FALSE	FALSE	0
categorical	103000	both_sexes	103000		EAS	categorical-103000-both_sexes-103000	-1.0707646747939865	1.8849405795912577	-0.5680628272251308	-0.5859	1.0314	0.9962	0.007	NA	NA	-1.3222362898335027	4.5372716472282475	-0.29141660289201277	-0.7235	2.4827	1	0.0116	NA	NA	1.3955596377041453	2.2304581925227325	0.6256829392196384	0.763621	1.22046	5.042736903679042	5.315645742878541	2.75928	2.90861	0.9486593252447044	0.140766	0.5090859999999999	0.2572576552518353	0.9303828387645867	0.2765073091776242	TRUE	0.140766	0.5090859999999999	0.2572576552518353	0.9303828387645867	0.2765073091776242	TRUE	TRUE	FALSE	TRUE	TRUE	TRUE	FALSE	FALSE	0
categorical	103000	both_sexes	103000		EUR	categorical-103000-both_sexes-103000	0.00964724017031759	0.012231322358795517	0.7887323943661971	0.0056	0.0071	0.9959	0.0064	NA	NA	0.05392118166623939	0.024979461155286615	2.1586206896551725	0.0313	0.0145	0.9804	0.0091	NA	NA	NA	NA	NA	NA	NA	NA	NA	NA	NA	NA	NA	NA	NA	NA	NA	TRUE	0.0313	0.0145	0.05392118166623939	0.024979461155286615	2.1586206896551725	TRUE	TRUE	FALSE	TRUE	TRUE	TRUE	FALSE	FALSE	0
categorical	103000	both_sexes	103000		MID	categorical-103000-both_sexes-103000	3.234956964884278	3.5349839537238643	0.9151263505670151	2.0497	2.2398	1.0017	0.0063	0.1905	0.7204	12.785000675922364	8.171750342528822	1.5645363771558798	8.1007	5.1777	0.9906	0.0095	NA	NA	3.1480896031497654	13.071012727040248	0.24084511804026124	1.99466	8.28192	0.2691215259492303	0.2630152428360248	0.170518	0.166649	1.0232164609448602	1.43624	0.825485	2.266758350610038	1.3028289262611594	1.7398741345996593	TRUE	1.43624	0.825485	2.266758350610038	1.3028289262611594	1.7398741345996593	TRUE	TRUE	FALSE	TRUE	TRUE	TRUE	FALSE	FALSE	0
categorical	103120	both_sexes	103120		AFR	categorical-103120-both_sexes-103120	-40.61027117005867	10.174967389534293	-3.991194233391778	-10.2434	2.5665	0.9972	0.0061	NA	NA	-7.162717156700412	24.178878283768455	-0.2962386043156031	-1.8067	6.0988	0.955	0.011	NA	NA	-0.3670469329183856	2.3293003955620617	-0.1575781868314228	-0.0925827	0.587535	-1.2091778214847342	1.1761057085046074	-0.304999	0.296657	-1.0281200173938254	-0.73745	2.2130799999999997	-2.9236429773668675	8.773823039326144	-0.33322338098939047	TRUE	-0.73745	2.2130799999999997	-2.9236429773668675	8.773823039326144	-0.33322338098939047	TRUE	TRUE	FALSE	FALSE	TRUE	TRUE	FALSE	FALSE	0
categorical	103120	both_sexes	103120		CSA	categorical-103120-both_sexes-103120	-13.375922541588789	6.847234868728932	-1.9534779802393127	-3.9345	2.0141	0.992	0.0065	NA	NA	-11.036963408633374	19.920248604000385	-0.5540575134397133	-3.2465	5.8595	1.0061	0.0123	NA	NA	4.959375281343071	8.224535033749612	0.6029976480119708	1.45879	2.41923	0.8769294934134461	1.4301919182045761	0.257947	0.420688	0.6131551173316092	-0.0915315	0.754957	-0.3111750550553906	2.5665894914805563	-0.12124067993276438	TRUE	-0.0915315	0.754957	-0.3111750550553906	2.5665894914805563	-0.12124067993276438	TRUE	TRUE	FALSE	FALSE	TRUE	TRUE	FALSE	FALSE	0
categorical	103120	both_sexes	103120		EAS	categorical-103120-both_sexes-103120	7.812429898252324	7.575164529716547	1.0313214805572883	3.9677	3.8472	0.9838	0.007	NA	NA	-25.832783863724835	20.92463959692705	-1.234562905805966	-13.1197	10.627	0.9971	0.0124	NA	NA	1.7632538305830958	2.5059751633955987	0.7036198348406156	0.895504	1.27271	1.9382257180867872	2713.9613947518988	0.984367	1378.34	7.14168492534498e-4	1.08979	0.103378	2.14580436495108	0.2035520271244118	10.541798061483101	TRUE	1.08979	0.103378	2.14580436495108	0.2035520271244118	10.541798061483101	TRUE	TRUE	TRUE	FALSE	TRUE	TRUE	FALSE	FALSE	0
categorical	103120	both_sexes	103120		EUR	categorical-103120-both_sexes-103120	0.06268994173294348	0.08846247333426469	0.7086614173228347	0.018	0.0254	0.9975	0.0064	NA	NA	0.060251999554440126	0.2232458480600932	0.2698907956318253	0.0173	0.0641	0.9974	0.0108	NA	NA	NA	NA	NA	NA	NA	NA	NA	NA	NA	NA	NA	NA	NA	NA	NA	TRUE	0.0173	0.0641	0.060251999554440126	0.2232458480600932	0.2698907956318253	TRUE	TRUE	FALSE	FALSE	TRUE	TRUE	FALSE	FALSE	0
categorical	103130	both_sexes	103130		AFR	categorical-103130-both_sexes-103130	-32.69259247144055	8.957635685445181	-3.6496898980342687	-6.9439	1.9026	0.9834	0.0061	NA	NA	-40.180829388133795	24.7015302151039	-1.6266534517592348	-8.5344	5.2466	0.965	0.0116	NA	NA	1.7624122316550022	0.8807023488673715	2.001144011846403	0.374336	0.187061	0.9831836144855178	1.765792649200545	0.208828	0.375054	0.5567944882603572	1.09688	0.473746	5.164223394644755	2.2304446943324465	2.315333533159119	TRUE	1.09688	0.473746	5.164223394644755	2.2304446943324465	2.315333533159119	TRUE	TRUE	FALSE	TRUE	TRUE	TRUE	FALSE	FALSE	0
categorical	103130	both_sexes	103130		CSA	categorical-103130-both_sexes-103130	-47.815402872042625	10.930553990861334	-4.374472045243038	-6.1107	1.3969	1.0297	0.0074	NA	NA	532.3553039612441	42.29887301052267	12.58556708659378	68.0338	5.4057	0.9339	0.0142	NA	NA	-3.232905595072151	7.24917408021024	-0.44596881786819914	-0.413158	0.926428	3.6332726403126197	4.804482791536145	0.464324	0.614002	0.7562255497539095	-0.0214883	0.584551	-0.16814304769262337	4.574032690895542	-0.03676035110708903	TRUE	-0.0214883	0.584551	-0.16814304769262337	4.574032690895542	-0.03676035110708903	TRUE	TRUE	FALSE	TRUE	TRUE	TRUE	FALSE	FALSE	0
categorical	103130	both_sexes	103130		EUR	categorical-103130-both_sexes-103130	0.16804329947729008	0.308861706860494	0.5440729483282675	0.0179	0.0329	0.9896	0.0067	NA	NA	0.3013513918000565	0.8308286035609034	0.36271186440677966	0.0321	0.0885	0.9866	0.0127	NA	NA	NA	NA	NA	NA	NA	NA	NA	NA	NA	NA	NA	NA	NA	NA	NA	TRUE	0.0321	0.0885	0.3013513918000565	0.8308286035609034	0.36271186440677966	TRUE	TRUE	FALSE	TRUE	TRUE	TRUE	FALSE	FALSE	0
categorical	103140	both_sexes	103140		AFR	categorical-103140-both_sexes-103140	0.8248726865574763	0.8682691945226867	0.9500195236235845	0.4866	0.5122	0.9895	0.0052	NA	NA	2.052688730276301	1.6695789333959277	1.229464920296477	1.2109	0.9849	0.9867	0.0079	NA	NA	-15.007444801220581	2336.156076445929	-0.006423990653934346	-8.85303	1378.12	-0.5646360335579745	0.49980232872838715	-0.333084	0.294838	-1.1297186929771603	0.94584	1.3594700000000002	1.603365355227134	2.3045410423228367	0.6957417228772977	TRUE	0.94584	1.3594700000000002	1.603365355227134	2.3045410423228367	0.6957417228772977	TRUE	TRUE	FALSE	TRUE	TRUE	TRUE	FALSE	FALSE	0
categorical	103140	both_sexes	103140		CSA	categorical-103140-both_sexes-103140	1.3269073320946037	0.6149382328929635	2.1577896138482027	0.6482	0.3004	0.9921	0.0066	NA	NA	2.6615935100114214	1.3703051035238007	1.9423364206752314	1.3002	0.6694	0.9847	0.0094	NA	NA	0.5650185133612463	0.4746569838127737	1.1903722743582665	0.276014	0.231872	1.1983271047827766	0.5976466774560565	0.585388	0.291953	2.0050761595188265	0.271402	0.190109	0.5555774510107059	0.3891654211619453	1.4276125801513868	TRUE	0.271402	0.190109	0.5555774510107059	0.3891654211619453	1.4276125801513868	TRUE	TRUE	FALSE	TRUE	TRUE	TRUE	FALSE	FALSE	0
categorical	103140	both_sexes	103140		EAS	categorical-103140-both_sexes-103140	-0.28610484756226506	1.6702858929675541	-0.17129094412331408	-0.1778	1.038	0.9865	0.0068	NA	NA	-1.690400125782674	3.656606611926272	-0.4622865692659743	-1.0505	2.2724	0.9893	0.0104	NA	NA	-1.4715862372494237	4.394428854357372	-0.3348754265961655	-0.914518	2.73092	5.281337790414143	587.786157016559	3.28209	365.28	0.008985134691195796	13.4743	334.14599999999996	21.68201657766157	537.6872350592835	0.04032458865286432	TRUE	13.4743	334.14599999999996	21.68201657766157	537.6872350592835	0.04032458865286432	TRUE	TRUE	FALSE	TRUE	TRUE	TRUE	FALSE	FALSE	0
categorical	103140	both_sexes	103140		EUR	categorical-103140-both_sexes-103140	0.0028232716938206928	0.012881177103056913	0.21917808219178078	0.0016	0.0073	0.9951	0.0067	NA	NA	-0.02082162874192761	0.0262917176487052	-0.7919463087248323	-0.0118	0.0149	1.0051	0.0101	NA	NA	NA	NA	NA	NA	NA	NA	NA	NA	NA	NA	NA	NA	NA	NA	NA	TRUE	-0.0118	0.0149	-0.02082162874192761	0.0262917176487052	-0.7919463087248323	TRUE	TRUE	FALSE	TRUE	TRUE	TRUE	FALSE	FALSE	0
categorical	103140	both_sexes	103140		MID	categorical-103140-both_sexes-103140	-4.120750019019964	4.93066845055542	-0.8357386144176411	-2.3801	2.8479	1.0025	0.007	NA	NA	3.5935585645468	10.372253808220957	0.34645879584035794	2.0756	5.9909	0.9931	0.0111	NA	NA	-9.33456096699588	200.95430190228487	-0.04645116267048049	-5.39154	116.069	-1.8798660405662313	3.5779072977210604	-1.08579	2.06656	-0.525409375967792	0.992534	0.246191	1.7184086800462002	0.42623905211232466	4.0315608612825	TRUE	0.992534	0.246191	1.7184086800462002	0.42623905211232466	4.0315608612825	TRUE	TRUE	TRUE	TRUE	TRUE	TRUE	FALSE	FALSE	0
categorical	103250	both_sexes	103250		CSA	categorical-103250-both_sexes-103250	0.6517020537404135	0.6100589983208997	1.068260701889703	0.277	0.2593	0.9881	0.0052	NA	NA	3.6010655720399884	1.5596147704856322	2.308945542314074	1.5306	0.6629	0.9743	0.0095	NA	NA	-0.5800807038488407	0.8233937832485738	-0.7044997371248315	-0.246558	0.349976	-0.3949267391366997	0.567620725232923	-0.16786	0.241262	-0.6957581384552892	-0.04906759999999999	0.1471	-0.11544207831087763	0.3460843758311004	-0.33356628144119643	TRUE	-0.04906759999999999	0.1471	-0.11544207831087763	0.3460843758311004	-0.33356628144119643	TRUE	TRUE	FALSE	TRUE	TRUE	TRUE	FALSE	FALSE	0
categorical	103250	both_sexes	103250		EUR	categorical-103250-both_sexes-103250	0.07027563605897827	0.038229946016084176	1.8382352941176472	0.0125	0.0068	0.9939	0.0059	NA	NA	-0.0028110254423591306	0.08489296835924576	-0.03311258278145695	-5e-4	0.0151	1.0028	0.01	0.3034	1.1012	NA	NA	NA	NA	NA	NA	NA	NA	NA	NA	NA	NA	NA	NA	NA	TRUE	-5e-4	0.0151	-0.0028110254423591306	0.08489296835924576	-0.03311258278145695	TRUE	TRUE	FALSE	TRUE	TRUE	TRUE	FALSE	FALSE	0
categorical	103310	both_sexes	103310		AFR	categorical-103310-both_sexes-103310	-0.9672964517666115	0.8853251576179951	-1.092588913173058	-0.54990000000000006	0.5033	1.0017	0.006	NA	NA	-1.563787135152787	1.6355559935490005	-0.9561195956119595	-0.889	0.9298	1.007	0.0079	NA	NA	1.7857428839869587	0.362724735648274	4.923135117309874	1.01518	0.206206	-13.72693754469634	13.586495739442574	-7.80365	7.72381	-1.010336867426827	9.04876	5.07798	15.917136644640193	8.932373224480484	1.7819605433656687	TRUE	9.04876	5.07798	15.917136644640193	8.932373224480484	1.7819605433656687	TRUE	TRUE	FALSE	TRUE	TRUE	TRUE	FALSE	FALSE	0
categorical	103310	both_sexes	103310		AMR	categorical-103310-both_sexes-103310	-0.44358269754926655	5.741199953653577	-0.07726306366789751	-0.2762	3.5748	0.9963	0.0085	NA	NA	-8.992908453754954	11.109321483553735	-0.8094921428881211	-5.5995	6.9173	1.0044	0.012	NA	NA	-1.2709399114141475	2.3951699045765737	-0.5306262027531732	-0.79136	1.49137	1.1870221593781436	2.0079585056658997	0.739108	1.25027	0.5911587097187007	0.45561	0.931468	0.7317187285677819	1.4959561481564816	0.48913113493968663	TRUE	0.45561	0.931468	0.7317187285677819	1.4959561481564816	0.48913113493968663	FALSE	TRUE	FALSE	TRUE	TRUE	TRUE	FALSE	FALSE	0
categorical	103310	both_sexes	103310		CSA	categorical-103310-both_sexes-103310	0.005909323102388139	0.5120254664598664	0.011541072640868975	0.0034	0.2946	0.9954	0.0061	NA	NA	-0.016858951203872045	1.174217261168655	-0.014357608052101836	-0.0097	0.6756	0.9948	0.0091	NA	NA	-0.12461597938678172	0.6139247912157235	-0.2029824844505972	-0.0716993	0.353229	0.26915402498792046	0.32261428066626074	0.154861	0.18562	0.834290485939015	0.117644	0.13534100000000002	0.20446953148745595	0.23522755823538624	0.8692413976548126	TRUE	0.117644	0.13534100000000002	0.20446953148745595	0.23522755823538624	0.8692413976548126	TRUE	TRUE	FALSE	TRUE	TRUE	TRUE	FALSE	FALSE	0
categorical	103310	both_sexes	103310		EAS	categorical-103310-both_sexes-103310	2.5483002911370627	1.867708597971612	1.3643992932862192	1.5445	1.132	0.9961	0.0067	NA	NA	3.145406069940885	4.272300921897255	0.73623233181432	1.9064	2.5894	0.9942	0.0117	NA	NA	-1.7785799597539207	1.7318707456120692	-1.0269703811674142	-1.07798	1.04967	0.31057750094079534	0.6695223848758821	0.188238	0.405791	0.4638791890406637	7.78568e-4	0.36539	0.0012845743354289417	0.6028639970078157	0.002130786283149511	TRUE	7.78568e-4	0.36539	0.0012845743354289417	0.6028639970078157	0.002130786283149511	TRUE	TRUE	FALSE	TRUE	TRUE	TRUE	FALSE	FALSE	0
categorical	103310	both_sexes	103310		EUR	categorical-103310-both_sexes-103310	0.031103697282576205	0.011467524755697286	2.7123287671232883	0.0198	0.0073	1.0002	0.0066	0.01	0.2664	0.04037197071526305	0.026862284016770356	1.5029239766081872	0.0257	0.0171	0.9983	0.0111	NA	NA	NA	NA	NA	NA	NA	NA	NA	NA	NA	NA	NA	NA	NA	NA	NA	TRUE	0.0257	0.0171	0.04037197071526305	0.026862284016770356	1.5029239766081872	TRUE	TRUE	FALSE	TRUE	TRUE	TRUE	FALSE	FALSE	0
categorical	103310	both_sexes	103310		MID	categorical-103310-both_sexes-103310	-7.270799079931135	4.096163802690322	-1.7750264467343182	-4.5304	2.5523	1.0149	0.0068	NA	NA	4.206098849700582	9.834773256625903	0.4276762402088773	2.6208	6.128	1.0017	0.011	NA	NA	8.745661992361628	9.063221813557544	0.9649617070255433	5.44938	5.64725	0.5831259822751673	0.3724310512292113	0.363343	0.23206	1.5657286908558132	2.81881	0.707987	4.5238833556641085	1.1362421040533295	3.9814431620919586	TRUE	2.81881	0.707987	4.5238833556641085	1.1362421040533295	3.9814431620919586	TRUE	TRUE	FALSE	TRUE	TRUE	TRUE	FALSE	FALSE	0
categorical	103990	both_sexes	103990		AFR	categorical-103990-both_sexes-103990	1.0594799954836147	0.8565686290308213	1.236888626988804	0.6297	0.5091	0.994	0.0059	NA	NA	3.888293265940342	1.718353056038456	2.262802310780378	2.311	1.0213	0.9853	0.0085	NA	NA	-0.8479676099155089	3.79752155598903	-0.2232950089718881	-0.503988	2.25705	0.9462012760046162	1.3971204712239191	0.562373	0.830376	0.6772510284497626	1.4622700000000002	1.23197	2.4602919056627366	2.0728085914498156	1.1869363702038198	TRUE	1.4622700000000002	1.23197	2.4602919056627366	2.0728085914498156	1.1869363702038198	TRUE	TRUE	FALSE	TRUE	TRUE	TRUE	FALSE	FALSE	0
categorical	103990	both_sexes	103990		AMR	categorical-103990-both_sexes-103990	26.247627592988014	6.4595351750191705	4.063392625292131	12.5185	3.0808	0.9549	0.0076	NA	NA	6.3136043621844085	13.972036646096061	0.4518743059515592	3.0112	6.6638	0.9579	0.0123	NA	NA	1.064410123305597	2.8345592698195814	0.3755116834700536	0.507658	1.35191	83.77225405406094	5546.5240766154775	39.9542	2645.35	0.015103559075358647	1.6771599999999998	0.590333	3.516513247901568	1.2377553812239002	2.8410405652402964	TRUE	1.6771599999999998	0.590333	3.516513247901568	1.2377553812239002	2.8410405652402964	FALSE	TRUE	FALSE	TRUE	TRUE	TRUE	FALSE	FALSE	0
categorical	103990	both_sexes	103990		CSA	categorical-103990-both_sexes-103990	0.23235318383596992	0.575210684758486	0.4039444850255662	0.1106	0.2738	0.9946	0.006	NA	NA	1.624371444321627	1.4605057269689539	1.1121979286536248	0.7732	0.6952	0.9879	0.0096	NA	NA	0.35716844023798294	0.314744026183882	1.1347902121240436	0.170012	0.149818	0.6164208118301533	0.39449410947137975	0.293416	0.187779	1.5625602436907216	0.181203	0.202641	0.3806789689930313	0.4257168311546544	0.8942069966097681	TRUE	0.181203	0.202641	0.3806789689930313	0.4257168311546544	0.8942069966097681	TRUE	TRUE	FALSE	TRUE	TRUE	TRUE	FALSE	FALSE	0
categorical	103990	both_sexes	103990		EAS	categorical-103990-both_sexes-103990	-1.2957295997138705	2.2145988019962677	-0.5850854784830025	-0.5955	1.0178	0.9833	0.0065	NA	NA	3.670907485604149	5.007325823377884	0.733107374092904	1.6871	2.3013	0.9754	0.0106	NA	NA	0.855494860852899	0.576853160534917	1.4830374857608428	0.393174	0.265114	1.4871298587211426	0.8695749049162883	0.683465	0.399645	1.7101802850029402	4.78009	10.3812	10.400846519389212	22.588124467757567	0.4604564019573846	TRUE	4.78009	10.3812	10.400846519389212	22.588124467757567	0.4604564019573846	TRUE	TRUE	FALSE	TRUE	TRUE	TRUE	FALSE	FALSE	0
categorical	103990	both_sexes	103990		EUR	categorical-103990-both_sexes-103990	0.054313137413987245	0.017527347133597476	3.098765432098766	0.0251	0.0081	1.0033	0.0074	0.0974	0.2216	0.11728175489394854	0.03462192026389625	3.3874999999999997	0.0542	0.016	0.9834	0.0113	NA	NA	NA	NA	NA	NA	NA	NA	NA	NA	NA	NA	NA	NA	NA	NA	NA	TRUE	0.0542	0.016	0.11728175489394854	0.03462192026389625	3.3874999999999997	TRUE	TRUE	FALSE	TRUE	TRUE	TRUE	FALSE	FALSE	0
categorical	103990	both_sexes	103990		MID	categorical-103990-both_sexes-103990	4.558835084199262	4.4423845686582135	1.0262135152284264	2.5877	2.5216	0.9839	0.0067	NA	NA	1.4897209673450926	11.105432901907829	0.1341434395672383	0.8456	6.3037	0.9861	0.0115	NA	NA	1.1017786712071715	1.6801977190815922	0.6557434632213472	0.625395	0.953719	0.5345977146888226	1.0943882035415935	0.30345	0.6212	0.4884900193174501	2.2779700000000003	1.58021	4.013173689667811	2.7839072490638466	1.4415615646021733	TRUE	2.2779700000000003	1.58021	4.013173689667811	2.7839072490638466	1.4415615646021733	TRUE	TRUE	FALSE	TRUE	TRUE	TRUE	FALSE	FALSE	0
categorical	104400	both_sexes	104400		AFR	categorical-104400-both_sexes-104400	0.32025203142048925	0.9954822181504364	0.32170542635658916	0.1826	0.5676	0.9965	0.006	NA	NA	-0.6105133194823237	1.7657707844148331	-0.34574890742947956	-0.3481	1.0068	1.0044	0.0089	NA	NA	2.034512398733352	0.5808084528001285	3.502897364741834	1.16003	0.331163	2.4747800189276865	1.238654531449901	1.41106	0.706251	1.9979582329794936	4.317419999999999	2.17838	7.572083929328852	3.8205400887500844	1.981940708232723	TRUE	4.317419999999999	2.17838	7.572083929328852	3.8205400887500844	1.981940708232723	TRUE	TRUE	FALSE	TRUE	TRUE	TRUE	FALSE	FALSE	0
categorical	104400	both_sexes	104400		AMR	categorical-104400-both_sexes-104400	14.108374052089413	6.056181937751916	2.329582267689684	6.8315	2.9325	0.9434	0.0068	NA	NA	-21.43919383876903	14.10506974139874	-1.5199636890730464	-10.3812	6.8299	0.9618	0.012	NA	NA	1.6439771763778463	2.6798372740206786	0.6134615681016014	0.79604	1.29762	0.34367309416033137	0.7056169612459111	0.166412	0.341671	0.4870533349333131	1.18035	4.2079900000000015	2.4376519523360525	8.690316464532204	0.2805020924479383	TRUE	1.18035	4.2079900000000015	2.4376519523360525	8.690316464532204	0.2805020924479383	FALSE	TRUE	FALSE	TRUE	TRUE	TRUE	FALSE	FALSE	0
categorical	104400	both_sexes	104400		CSA	categorical-104400-both_sexes-104400	0.29775335368083683	0.6564948080811279	0.4535502033156083	0.145	0.3197	0.9958	0.0064	NA	NA	2.784096530486059	1.4567326144909358	1.9111925570904984	1.3558	0.7094	0.9813	0.0098	NA	NA	0.7242100811223643	0.45979894263956705	1.5750581699142079	0.352676	0.223913	1.0591559088850446	0.6124170443793405	0.515788	0.298235	1.7294683722567774	0.370843	0.250748	0.7615154961314661	0.5149038477845689	1.4789469906041124	TRUE	0.370843	0.250748	0.7615154961314661	0.5149038477845689	1.4789469906041124	TRUE	TRUE	FALSE	TRUE	TRUE	TRUE	FALSE	FALSE	0
categorical	104400	both_sexes	104400		EAS	categorical-104400-both_sexes-104400	1.034420635509723	2.329390829587684	0.44407345575959944	0.4788	1.0782	0.978	0.0071	NA	NA	8.316629566404925	5.2825018711044764	1.5743732362684553	3.8495	2.4451	0.9675	0.0113	NA	NA	1.0519439976121023	1.4622512203663536	0.719400321203731	0.486911	0.676829	0.5114786595551803	0.4917516444698853	0.236747	0.227616	1.0401158090819627	-1.50714	3.67472	-3.256091722226657	7.9390271464500595	-0.41013737101058034	TRUE	-1.50714	3.67472	-3.256091722226657	7.9390271464500595	-0.41013737101058034	TRUE	TRUE	FALSE	TRUE	TRUE	TRUE	FALSE	FALSE	0
categorical	104400	both_sexes	104400		EUR	categorical-104400-both_sexes-104400	0.06791994184338539	0.015869145290510603	4.28	0.0321	0.0075	0.9997	0.0066	NA	NA	0.07447918856346311	0.03237305639264163	2.300653594771242	0.0352	0.0153	1	0.0108	NA	NA	NA	NA	NA	NA	NA	NA	NA	NA	NA	NA	NA	NA	NA	NA	NA	TRUE	0.0352	0.0153	0.07447918856346311	0.03237305639264163	2.300653594771242	TRUE	TRUE	FALSE	TRUE	TRUE	TRUE	FALSE	FALSE	0
categorical	104400	both_sexes	104400		MID	categorical-104400-both_sexes-104400	8.458546737158644	5.111270851160065	1.6548813364564456	3.7445	2.2627	0.9743	0.0065	NA	NA	-21.555797099569062	12.513769891798034	-1.7225662039460619	-9.5425	5.5397	0.9868	0.0094	NA	NA	1.1780364532163023	4.609970092204197	0.2555410186301316	0.521503	2.04078	-3.545541781877979	211.5269183444796	-1.56957	93.6405	-0.0167616576160956	-1.81197	2.71055	-4.093105336180892	6.1229306605435605	-0.6684879452509639	TRUE	-1.81197	2.71055	-4.093105336180892	6.1229306605435605	-0.6684879452509639	TRUE	TRUE	FALSE	TRUE	TRUE	TRUE	FALSE	FALSE	0
categorical	104670	both_sexes	104670		AFR	categorical-104670-both_sexes-104670	1.4316521452981426	0.7930631043533912	1.8052184466019419	0.8925	0.4944	0.9961	0.0055	NA	NA	3.1916619310921166	1.5670375134361405	2.036748899580305	1.9897	0.9769	0.9861	0.0089	NA	NA	-4.700887967422884	5.618781514294036	-0.8366383272714815	-2.93056	3.50278	-0.5898438920469138	1.0693326681409638	-0.367712	0.666628	-0.5515999927995823	22.1812	113766	35.58068634766068	182491.13497141565	1.9497213578749362e-4	TRUE	22.1812	113766	35.58068634766068	182491.13497141565	1.9497213578749362e-4	TRUE	TRUE	FALSE	TRUE	TRUE	TRUE	FALSE	FALSE	0
categorical	104670	both_sexes	104670		AMR	categorical-104670-both_sexes-104670	0.21219623096240914	5.630001281752637	0.037690263348634935	0.1248	3.3112	0.9994	0.0082	NA	NA	5.188605916705832	13.033065301066173	0.3981109429630017	3.0516	7.6652	0.9915	0.0131	NA	NA	1.7791327739754494	2.1909940962993626	0.8120207977650163	1.04637	1.2886	0.11230366503363651	0.506132218393463	0.0660497	0.297674	0.2218860229647198	-0.239937	1.49361	-0.4079625566380414	2.539570613203237	-0.16064233635286318	TRUE	-0.239937	1.49361	-0.4079625566380414	2.539570613203237	-0.16064233635286318	FALSE	TRUE	FALSE	TRUE	TRUE	TRUE	FALSE	FALSE	0
categorical	104670	both_sexes	104670		CSA	categorical-104670-both_sexes-104670	0.48185411396343136	0.4541800601209371	1.0609318996415769	0.296	0.279	0.9951	0.0056	NA	NA	2.3125741699204414	1.0076611369708244	2.2949919224555737	1.4206	0.619	0.9805	0.0086	NA	NA	0.31416725441863713	0.1756797774487147	1.7882949248973767	0.192991	0.107919	0.8330573918509269	0.8479460328181887	0.511742	0.520888	0.9824415229377527	0.212609	0.140149	0.3461031125528756	0.22814652776304375	1.5170211703258674	TRUE	0.212609	0.140149	0.3461031125528756	0.22814652776304375	1.5170211703258674	TRUE	TRUE	FALSE	TRUE	TRUE	TRUE	FALSE	FALSE	0
categorical	104670	both_sexes	104670		EAS	categorical-104670-both_sexes-104670	-3.5605318362107505	1.5308391315314278	-2.325869363326798	-2.254	0.9691	1.0033	0.0063	NA	NA	-1.1146012704659742	3.8023763012169023	-0.29313281542104613	-0.7056	2.4071	0.9945	0.0108	NA	NA	0.0758927202923289	0.8675644948362089	0.08747790019537048	0.048044	0.549213	-0.24752804688134525	716.2624272514983	-0.156698	453.431	-3.45582900154599e-4	0.429492	0.262148	0.6784471780824435	0.414102173823858	1.638356958664571	TRUE	0.429492	0.262148	0.6784471780824435	0.414102173823858	1.638356958664571	TRUE	TRUE	FALSE	TRUE	TRUE	TRUE	FALSE	FALSE	0
categorical	104670	both_sexes	104670		EUR	categorical-104670-both_sexes-104670	0.04562504950000835	0.012486855652633863	3.6538461538461537	0.0285	0.0078	0.9949	0.0073	NA	NA	0.07892333124036531	0.025453974984215186	3.1006289308176096	0.0493	0.0159	0.9816	0.0106	NA	NA	NA	NA	NA	NA	NA	NA	NA	NA	NA	NA	NA	NA	NA	NA	NA	TRUE	0.0493	0.0159	0.07892333124036531	0.025453974984215186	3.1006289308176096	TRUE	TRUE	FALSE	TRUE	TRUE	TRUE	FALSE	FALSE	0
categorical	104670	both_sexes	104670		MID	categorical-104670-both_sexes-104670	-2.2947619462056665	4.155919616518652	-0.5521670672080882	-1.3326	2.4134	0.9976	0.0063	NA	NA	-3.5917863330300004	9.527584343363884	-0.3769881434355118	-2.0858	5.5328	0.9972	0.0102	NA	NA	1.628695495492268	133.64896084085618	0.012186368567666257	0.945806	77.6118	3.4861232735829195	2.5957880124042347	2.02444	1.50741	1.342992284779854	1.67363	0.505684	2.88202193908764	0.8707972384849664	3.3096360573006063	TRUE	1.67363	0.505684	2.88202193908764	0.8707972384849664	3.3096360573006063	TRUE	TRUE	FALSE	TRUE	TRUE	TRUE	FALSE	FALSE	0
categorical	110001	both_sexes	110001		AFR	categorical-110001-both_sexes-110001	-0.382776865499601	0.36288945100487563	-1.0548029556650247	-0.1713	0.1624	1.0097	0.0056	3.9174	2.2855	0.2659103735811589	0.7619784654720604	0.34897360703812313	0.119	0.341	1.0031	0.009	1.26	3.644	-0.2554169692589982	0.6116184391871645	-0.41760835333618307	-0.114304	0.273711	-0.6832689948920373	1.3117403419577658	-0.305776	0.587029	-0.5208873837578722	0.0414565	0.15778	0.09263624707871693	0.35256587179525417	0.2627487641019141	TRUE	0.0414565	0.15778	0.09263624707871693	0.35256587179525417	0.2627487641019141	TRUE	TRUE	FALSE	TRUE	TRUE	TRUE	FALSE	FALSE	0
categorical	110001	both_sexes	110001		AMR	categorical-110001-both_sexes-110001	-0.2751469147837755	1.127009051614339	-0.24413904607922388	-0.151	0.6185	1.0006	0.0064	NA	NA	0.8321827548460284	2.451723005573311	0.33942772203641774	0.4567	1.3455	0.9978	0.0091	NA	NA	-0.12057958218224242	0.5421669736739376	-0.22240303824695837	-0.0661738	0.29754	-0.029735363962132434	0.498385815253343	-0.0163187	0.273513	-0.0596633432414547	0.325284	0.476157	0.5927211193942096	0.8676366192231668	0.6831444250530814	TRUE	0.325284	0.476157	0.5927211193942096	0.8676366192231668	0.6831444250530814	FALSE	TRUE	FALSE	TRUE	TRUE	TRUE	FALSE	FALSE	0
categorical	110001	both_sexes	110001		CSA	categorical-110001-both_sexes-110001	0.13097773317879816	0.18530241688740337	0.7068322981366459	0.0569	0.0805	1.0001	0.0059	0.0213	1.1813	0.5257524474171792	0.40720493847679073	1.2911249293386093	0.2284	0.1769	0.992	0.0088	NA	NA	0.5865891874906847	0.1841809344338935	3.1848529235322354	0.25482900000000003	0.0800128	0.4829648533165202	0.13670990806740702	0.209812	0.0593902	3.5327713999952852	0.243026	0.07506389999999999	0.5594199399562495	0.17278909429806652	3.2375882414849215	TRUE	0.243026	0.07506389999999999	0.5594199399562495	0.17278909429806652	3.2375882414849215	TRUE	TRUE	FALSE	TRUE	TRUE	TRUE	FALSE	FALSE	0
categorical	110001	both_sexes	110001		EAS	categorical-110001-both_sexes-110001	-0.12048419161927647	0.45107198899439	-0.2671063478977741	-0.0648	0.2426	1.0019	0.0061	NA	NA	0.8389269638675547	1.0460556513118047	0.8019907571987203	0.4512	0.5626	0.989	0.0107	NA	NA	-0.4613968148595419	0.3910623086778446	-1.1798549863306786	-0.248153	0.210325	-1.707108530681679	0.7681834064180142	-0.918134	0.413152	-2.222266865463558	-0.13406400000000002	0.146043	-0.24926840532788092	0.27154124686194436	-0.917976212485364	TRUE	-0.13406400000000002	0.146043	-0.24926840532788092	0.27154124686194436	-0.917976212485364	TRUE	TRUE	FALSE	TRUE	TRUE	TRUE	FALSE	FALSE	0
categorical	110001	both_sexes	110001		EUR	categorical-110001-both_sexes-110001	0.052387308070957095	0.00408212790163302	12.833333333333336	0.0308	0.0024	1.0365	0.0083	0.1871	0.0426	0.06225245049990356	0.0064633691775856155	9.631578947368421	0.0366	0.0038	1.02	0.0107	0.1022	0.055	NA	NA	NA	NA	NA	NA	NA	NA	NA	NA	NA	NA	NA	NA	NA	TRUE	0.0366	0.0038	0.06225245049990356	0.0064633691775856155	9.631578947368421	TRUE	TRUE	TRUE	TRUE	TRUE	TRUE	FALSE	FALSE	0
categorical	110001	both_sexes	110001		MID	categorical-110001-both_sexes-110001	1.2891804302012202	0.99696341434712	1.293107060548921	0.6172	0.4773	0.9718	0.0057	NA	NA	6.916707836306418	2.5418076239660805	2.7211767606212507	3.3114	1.2169	0.9526	0.0092	NA	NA	0.641237761130304	0.4092500351414859	1.5668606134844076	0.306995	0.19593	0.6540188613448232	0.376130714173776	0.313114	0.180074	1.7388073791885557	0.128101	0.164356	0.2675717794705225	0.3432996415848214	0.7794117647058822	TRUE	0.128101	0.164356	0.2675717794705225	0.3432996415848214	0.7794117647058822	TRUE	TRUE	FALSE	TRUE	TRUE	TRUE	FALSE	FALSE	0
categorical	1150	both_sexes	1		AFR	categorical-1150-both_sexes-1	-0.14240320251363323	0.15926243223651165	-0.8941418293936279	-0.087	0.0973	1.0104	0.0057	2.4439	1.3493	0.3150875457916597	0.31672436421135663	0.9948320413436693	0.1925	0.1935	0.9998	0.009	NA	NA	0.5556245598398029	0.1808078730949824	3.0730108724188185	0.339454	0.110463	0.4403352544484494	0.17696134980869457	0.269019	0.108113	2.4883131538297896	0.268694	0.0816095	0.43980328846204786	0.13357993282225689	3.292435316966775	TRUE	0.268694	0.0816095	0.43980328846204786	0.13357993282225689	3.292435316966775	TRUE	TRUE	FALSE	TRUE	TRUE	TRUE	FALSE	FALSE	0
categorical	1150	both_sexes	1		AMR	categorical-1150-both_sexes-1	0.19542910980035974	0.8640545920614888	0.22617680826636055	0.1182	0.5226	1.0006	0.0065	0.2422	2.5134	0.6329125484905052	1.7998657269769172	0.35164431379753813	0.3828	1.0886	0.9998	0.0096	NA	NA	-0.004803042383070618	1.9766116816102375	-0.0024299372647427855	-0.00290499	1.1955	16.403826770426285	246.835893911297	9.92141	149.292	0.06645640757709723	0.807867	0.56193	1.3357083641885552	0.9290818923021671	1.4376648336981475	TRUE	0.807867	0.56193	1.3357083641885552	0.9290818923021671	1.4376648336981475	FALSE	TRUE	FALSE	TRUE	TRUE	TRUE	FALSE	FALSE	0
categorical	1150	both_sexes	1		CSA	categorical-1150-both_sexes-1	0.18041646870983843	0.10330429001870821	1.7464566929133858	0.1109	0.0635	0.9895	0.0056	NA	NA	-0.18122988831628498	0.1979863322090833	-0.9153656532456862	-0.1114	0.1217	1.0041	0.0085	1.041	2.1673	0.17993492430282207	0.08654410439572022	2.0791124428311747	0.110604	0.0531977	0.15340003795308751	0.10689667636861862	0.0942933	0.0657082	1.4350309398218182	0.110606	0.05513999999999999	0.1799381779812479	0.08970391419892235	2.0059122234312667	TRUE	0.110606	0.05513999999999999	0.1799381779812479	0.08970391419892235	2.0059122234312667	TRUE	TRUE	FALSE	TRUE	TRUE	TRUE	FALSE	FALSE	0
categorical	1150	both_sexes	1		EAS	categorical-1150-both_sexes-1	0.07928280958223541	0.3036905903525541	0.26106442577030814	0.0466	0.1785	1.0035	0.0063	0.6133	1.116	-0.40202849580004785	0.6407275984693102	-0.627456186935741	-0.2363	0.3766	1.0117	0.0102	2.072	1.8097	0.3371612065094493	0.30433880388154194	1.1078482343010156	0.198173	0.178881	0.213660366432744	0.4195506772568599	0.125583	0.246599	0.5092599726681779	0.262868	0.110173	0.4472299053489927	0.1874425961395627	2.3859566318426477	TRUE	0.262868	0.110173	0.4472299053489927	0.1874425961395627	2.3859566318426477	TRUE	TRUE	FALSE	TRUE	TRUE	TRUE	FALSE	FALSE	0
categorical	1150	both_sexes	1		EUR	categorical-1150-both_sexes-1	0.03233349966045397	0.00428913771006022	7.538461538461539	0.0196	0.0026	1.0269	0.0094	0.1539	0.0538	0.03315833383546555	0.005278938720074118	6.281249999999999	0.0201	0.0032	1.0268	0.0115	0.1533	0.0657	NA	NA	NA	NA	NA	NA	NA	NA	NA	NA	NA	NA	NA	NA	NA	TRUE	0.0201	0.0032	0.03315833383546555	0.005278938720074118	6.281249999999999	TRUE	TRUE	TRUE	TRUE	TRUE	TRUE	FALSE	FALSE	0
categorical	1150	both_sexes	1		MID	categorical-1150-both_sexes-1	-0.31239413639348046	0.5435177894442003	-0.5747634069400632	-0.1822	0.317	0.9983	0.0056	NA	NA	-0.27038724099479616	1.2727232022221762	-0.21244779738650144	-0.1577	0.7423	0.9981	0.0091	NA	NA	0.6322483544963353	0.3682015828560018	1.717125574507914	0.368751	0.214749	0.7247835440745799	0.24911289168431153	0.422721	0.145292	2.90945819453239	0.45793	0.17471199999999998	0.7851517391803868	0.29955545750591517	2.6210563670497735	TRUE	0.45793	0.17471199999999998	0.7851517391803868	0.29955545750591517	2.6210563670497735	TRUE	TRUE	FALSE	TRUE	TRUE	TRUE	FALSE	FALSE	0
categorical	1150	both_sexes	2		AFR	categorical-1150-both_sexes-2	-0.07638482557582739	0.16300679272367286	-0.4685990338164252	-0.0485	0.1035	1.0079	0.0057	1.7613	1.2756	0.8802366807078333	0.30333437950318254	2.901869158878504	0.5589	0.1926	0.9788	0.0087	NA	NA	0.36500764516759127	0.1335128003822601	2.7338775317612916	0.231759	0.084773	0.7392318676397134	0.20764387986738622	0.46937	0.131842	3.5600946587582114	0.271007	0.08250060000000001	0.4268210809242939	0.12993389568868258	3.2849094430828383	TRUE	0.271007	0.08250060000000001	0.4268210809242939	0.12993389568868258	3.2849094430828383	TRUE	TRUE	FALSE	TRUE	TRUE	TRUE	FALSE	FALSE	0
categorical	1150	both_sexes	2		AMR	categorical-1150-both_sexes-2	0.09462098903003378	0.7937737393587975	0.1192039800995025	0.0599	0.5025	0.9994	0.0063	NA	NA	0.21909734855535365	1.7725244038497647	0.12360752161126458	0.1387	1.1221	1.0006	0.0101	1.6338	25.5217	1.1627339902558596	1.4744809255990188	0.7885717407863315	0.736071	0.933423	0.301804623073459	0.21199208630732205	0.191058	0.134202	1.4236598560379132	1.00347	0.486637	1.5851306153917863	0.7687157635827804	2.062050357864281	TRUE	1.00347	0.486637	1.5851306153917863	0.7687157635827804	2.062050357864281	FALSE	TRUE	FALSE	TRUE	TRUE	TRUE	FALSE	FALSE	0
categorical	1150	both_sexes	2		CSA	categorical-1150-both_sexes-2	0.22105192413305605	0.10470051962142612	2.1112781954887216	0.1404	0.0665	0.995	0.0061	NA	NA	-0.009289219034081416	0.21554137046877048	-0.04309715120525932	-0.0059	0.1369	1.0047	0.0095	0.3518	0.7163	0.21560434822493377	0.07828072113337532	2.754245810505314	0.13694	0.0497196	0.15568794078876616	0.0720922119239922	0.0988844	0.045789	2.1595667081613485	0.149481	0.050842	0.23534944922602102	0.0800478769713165	2.940108571653357	TRUE	0.149481	0.050842	0.23534944922602102	0.0800478769713165	2.940108571653357	TRUE	TRUE	FALSE	TRUE	TRUE	TRUE	FALSE	FALSE	0
categorical	1150	both_sexes	2		EAS	categorical-1150-both_sexes-2	0.25477036816367976	0.2970724656344662	0.8576034390112842	0.1596	0.1861	0.9954	0.0062	NA	NA	-0.4675578999695602	0.641874467660499	-0.7284257647351404	-0.2929	0.4021	1.0065	0.0101	2.2328	3.4733	0.03222749378936653	0.6771161056175765	0.04759522557800163	0.0201888	0.424177	0.3743049214771677	0.2580779132942258	0.234482	0.161672	1.450356276906329	0.25629	0.21877399999999997	0.40911715323727754	0.34923015366316335	1.1714829001618112	TRUE	0.25629	0.21877399999999997	0.40911715323727754	0.34923015366316335	1.1714829001618112	TRUE	TRUE	FALSE	TRUE	TRUE	TRUE	FALSE	FALSE	0
categorical	1150	both_sexes	2		EUR	categorical-1150-both_sexes-2	0.037436400710731114	0.004619811151537032	8.103448275862068	0.0235	0.0029	1.0248	0.0103	0.1231	0.0513	0.039825958202905444	0.00541633031559514	7.352941176470589	0.025	0.0034	1.0213	0.0125	0.1061	0.062	NA	NA	NA	NA	NA	NA	NA	NA	NA	NA	NA	NA	NA	NA	NA	TRUE	0.025	0.0034	0.039825958202905444	0.00541633031559514	7.352941176470589	TRUE	TRUE	TRUE	TRUE	TRUE	TRUE	FALSE	FALSE	0
categorical	1150	both_sexes	2		MID	categorical-1150-both_sexes-2	-0.6351679387582392	0.48244037157441133	-1.3165729407872973	-0.398	0.3023	1.0037	0.0057	NA	NA	-0.4332866717911103	1.083136884510595	-0.4000294681007809	-0.2715	0.6787	1.0008	0.0084	NA	NA	0.3466915775072892	0.3216327660138674	1.0779112520281635	0.217239	0.201537	0.497832820743565	0.12604205548946065	0.311945	0.0789787	3.9497358148462807	0.347798	0.109439	0.5550505999101458	0.174653628265736	3.178007839983918	TRUE	0.347798	0.109439	0.5550505999101458	0.174653628265736	3.178007839983918	TRUE	TRUE	FALSE	TRUE	TRUE	TRUE	FALSE	FALSE	0
categorical	1150	both_sexes	3		AMR	categorical-1150-both_sexes-3	1.5357319168761605	1.3742014105794638	1.1175450010843633	0.5153	0.4611	0.9825	0.0064	NA	NA	9.995519650710179	3.6398008734346106	2.7461721116842712	3.3539	1.2213	0.9598	0.0111	NA	NA	1.6846648318423014	1.0169775899846116	1.6565407619923984	0.565273	0.341237	1.7528593160688886	1.6169412299034425	0.588155	0.542549	1.0840587670422397	0.235632	0.2267760000000001	0.7022464254557801	0.6758531752018403	1.0390517515080957	TRUE	0.235632	0.2267760000000001	0.7022464254557801	0.6758531752018403	1.0390517515080957	FALSE	TRUE	FALSE	TRUE	TRUE	TRUE	FALSE	FALSE	0
categorical	1150	both_sexes	3		CSA	categorical-1150-both_sexes-3	-0.07051674178931862	0.1916688532335224	-0.3679092382495948	-0.0227	0.0617	1.0041	0.0066	3.6546	5.8502	0.05902282352409928	0.4258962686923164	0.13858497447118892	0.019	0.1371	1.0019	0.0101	1.6847	8.9737	0.3655563042643109	0.18030944487665013	2.027383005445934	0.117676	0.0580433	0.5611858996027401	0.14572393417016552	0.180651	0.0469099	3.8510207866569752	0.139844	0.0488139	0.43442040699495477	0.15163864238015948	2.864839728028287	TRUE	0.139844	0.0488139	0.43442040699495477	0.15163864238015948	2.864839728028287	TRUE	TRUE	FALSE	TRUE	TRUE	TRUE	FALSE	FALSE	0
categorical	1150	both_sexes	3		EAS	categorical-1150-both_sexes-3	-0.256101408971937	0.4853703071086302	-0.5276412776412778	-0.0859	0.1628	0.9986	0.0058	NA	NA	1.1192138408389425	1.2459229197831487	0.8983010289542953	0.3754	0.4179	0.9885	0.0111	NA	NA	0.9246960256239823	0.5663090853480965	1.63284688441047	0.310156	0.189948	0.25771821681926504	0.7297965924771435	0.0864423	0.244784	0.35313705144127067	0.0994018	0.111654	0.29635554172696954	0.3328841294220332	0.890266358572017	TRUE	0.0994018	0.111654	0.29635554172696954	0.3328841294220332	0.890266358572017	TRUE	TRUE	FALSE	TRUE	TRUE	TRUE	FALSE	FALSE	0
categorical	1150	both_sexes	3		EUR	categorical-1150-both_sexes-3	0.04721513136756112	0.006043536815047823	7.812500000000001	0.0125	0.0016	1.0096	0.0075	0.0963	0.0755	0.06119081025235921	0.01057618942633369	5.785714285714286	0.0162	0.0028	0.9945	0.0111	NA	NA	NA	NA	NA	NA	NA	NA	NA	NA	NA	NA	NA	NA	NA	NA	NA	TRUE	0.0162	0.0028	0.06119081025235921	0.01057618942633369	5.785714285714286	TRUE	TRUE	TRUE	TRUE	TRUE	TRUE	FALSE	FALSE	0
categorical	1150	both_sexes	3		MID	categorical-1150-both_sexes-3	0.13838586441022308	0.8510588581285793	0.1626043405676127	0.0487	0.2995	0.9894	0.006	NA	NA	0.5953149608612265	2.1357457020682475	0.278738690792975	0.2095	0.7516	0.9889	0.0091	NA	NA	1.0810294537490999	0.6165189715435486	1.7534406946838617	0.38043	0.216962	0.5573483585124588	0.27289834541638913	0.196139	0.0960369	2.042329562907591	0.331662	0.12868	0.942450360616497	0.36565694111514385	2.577416847995026	TRUE	0.331662	0.12868	0.942450360616497	0.36565694111514385	2.577416847995026	TRUE	TRUE	FALSE	TRUE	TRUE	TRUE	FALSE	FALSE	0
categorical	120	both_sexes	1		AFR	categorical-120-both_sexes-1	0.14195137908640984	0.1681436980662248	0.8442265795206972	0.0775	0.0918	0.9988	0.0056	NA	NA	-0.17492073164841468	0.3161394584556689	-0.5533024333719582	-0.0955	0.1726	1.0107	0.0082	2.264	1.7323	0.750113214598641	0.17075578660448454	4.392900700554888	0.409533	0.0932261	0.9436909365357546	0.2566444301268332	0.515219	0.140118	3.67703649780899	0.494104	0.0783539	0.905016054349825	0.1435154085393374	6.306054963441513	TRUE	0.494104	0.0783539	0.905016054349825	0.1435154085393374	6.306054963441513	TRUE	TRUE	TRUE	TRUE	TRUE	TRUE	TRUE	TRUE	4
categorical	120	both_sexes	1		AMR	categorical-120-both_sexes-1	0.2106426415820317	0.7557313245004378	0.2787268897729932	0.1191	0.4273	0.9947	0.0064	NA	NA	0.09921958180312322	1.5988324768275117	0.062057522123893795	0.0561	0.904	0.9964	0.0089	NA	NA	20.690024166945754	591.3805427065514	0.03498597378982815	11.6984	334.374	-0.23585785687199834	0.5912814999867478	-0.133357	0.334318	-0.39889267104971915	0.725913	0.437429	1.2838642475124884	0.7736456764448912	1.6594990272707113	TRUE	0.725913	0.437429	1.2838642475124884	0.7736456764448912	1.6594990272707113	FALSE	TRUE	FALSE	TRUE	TRUE	TRUE	TRUE	FALSE	4
categorical	120	both_sexes	1		CSA	categorical-120-both_sexes-1	0.18323940046455647	0.09587209138229957	1.9112903225806455	0.0948	0.0496	0.9936	0.0061	NA	NA	0.5767788723483508	0.21899814422609964	2.6337157987643427	0.2984	0.1133	0.9773	0.0098	NA	NA	0.43282383448971884	0.10044012592995662	4.3092721209007125	0.223924	0.0519633	0.40660977595490533	0.09291281372289836	0.210362	0.048069	4.37625080613285	0.215966	0.0465319	0.4174417759570506	0.08994174534258118	4.6412461128817	TRUE	0.215966	0.0465319	0.4174417759570506	0.08994174534258118	4.6412461128817	TRUE	TRUE	TRUE	TRUE	TRUE	TRUE	TRUE	TRUE	4
categorical	120	both_sexes	1		EAS	categorical-120-both_sexes-1	0.10532137052459944	0.291827964161911	0.3609022556390977	0.0576	0.1596	1.0017	0.0074	0.3458	1.4879	0.3752073824938855	0.6569786185675103	0.5711104926245476	0.2052	0.3593	0.995	0.0115	NA	NA	0.6073148382755198	0.1718565007071007	3.533848506031096	0.332139	0.0939879	1.3275155350940464	0.7129269396666716	0.726015	0.389898	1.8620639244109993	0.498821	0.124519	0.9120922112231117	0.2276824954227882	4.00598302267124	TRUE	0.498821	0.124519	0.9120922112231117	0.2276824954227882	4.00598302267124	TRUE	TRUE	TRUE	TRUE	TRUE	TRUE	TRUE	TRUE	4
categorical	120	both_sexes	1		EUR	categorical-120-both_sexes-1	0.04317392217792898	0.0026983701361205613	16	0.0272	0.0017	1.0531	0.0084	0.1875	0.0297	0.044126288108324474	0.004603101996911546	9.586206896551724	0.0278	0.0029	1.0477	0.013	0.1683	0.046	NA	NA	NA	NA	NA	NA	NA	NA	NA	NA	NA	NA	NA	NA	NA	TRUE	0.0278	0.0029	0.044126288108324474	0.004603101996911546	9.586206896551724	TRUE	TRUE	TRUE	TRUE	TRUE	TRUE	TRUE	TRUE	4
categorical	120	both_sexes	1		MID	categorical-120-both_sexes-1	-0.22624665621322218	0.5726296770464033	-0.3951011714589989	-0.1113	0.2817	0.9955	0.0062	NA	NA	-0.9208421856656752	1.1558297279679977	-0.7966936334857545	-0.453	0.5686	0.9993	0.0082	NA	NA	0.11548296079782679	0.46254939695732317	0.24966622280232212	0.0568108	0.227547	-0.25655110500771194	0.44066872303567783	-0.126208	0.216783	-0.5821858725084531	0.14632	0.149329	0.29743405873421985	0.3035506462323832	0.9798498617147374	TRUE	0.14632	0.149329	0.29743405873421985	0.3035506462323832	0.9798498617147374	TRUE	TRUE	FALSE	TRUE	TRUE	TRUE	TRUE	FALSE	4
categorical	120	both_sexes	2		AFR	categorical-120-both_sexes-2	-1.3020789976681535	1.307734063890382	-0.9956756756756757	-0.0921	0.0925	1.0018	0.0066	NA	NA	-2.7653273826698244	2.513676935780648	-1.1001124859392577	-0.1956	0.1778	1.0011	0.0091	NA	NA	-18.25681579184307	5.3407435039316535	-3.418403407391329	-1.29136	0.377767	-10.813221775510124	4.160163604048083	-0.764852	0.294261	-2.5992299353295203	-0.623726	0.108138	-8.818029586314513	1.5288188778484122	-5.767870683755942	TRUE	-0.623726	0.108138	-8.818029586314513	1.5288188778484122	-5.767870683755942	TRUE	TRUE	FALSE	FALSE	TRUE	TRUE	FALSE	FALSE	0
categorical	120	both_sexes	2		AMR	categorical-120-both_sexes-2	0.9819851578598929	1.013035135093696	0.9693495554515676	0.4143	0.4274	0.9823	0.0066	NA	NA	6.1230081059605626	2.0602015428718774	2.972043258168431	2.5833	0.8692	0.9641	0.0085	NA	NA	-1.963861285265377	5.7513801723355265	-0.34145913266378464	-0.828554	2.42651	-0.07925755562791548	0.8237914494218408	-0.0334388	0.347558	-0.09621070440041661	0.0420365	0.394075	0.09963605862509627	0.9340473113290787	0.10667131891137473	TRUE	0.0420365	0.394075	0.09963605862509627	0.9340473113290787	0.10667131891137473	FALSE	TRUE	FALSE	FALSE	TRUE	TRUE	FALSE	FALSE	0
categorical	120	both_sexes	2		CSA	categorical-120-both_sexes-2	0.3413499676902677	0.4377813335627683	0.7797270955165693	0.04	0.0513	0.9846	0.006	NA	NA	0.65027168844996	0.9370056613097848	0.6939890710382514	0.0762	0.1098	0.9841	0.0093	NA	NA	0.759021521281483	0.3380013245072262	2.2456170027974425	0.0889435	0.0396076	0.6716700645495437	0.33521505539595436	0.0787075	0.0392811	2.0036989799165505	0.0998535	0.0414793	0.8521247249690037	0.35397394287037304	2.4073091879564026	TRUE	0.0998535	0.0414793	0.8521247249690037	0.35397394287037304	2.4073091879564026	TRUE	TRUE	FALSE	FALSE	TRUE	TRUE	FALSE	FALSE	0
categorical	120	both_sexes	2		EAS	categorical-120-both_sexes-2	0.37901573453276155	0.4008395268272865	0.9455547898001376	0.1372	0.1451	0.9974	0.0062	NA	NA	1.2765537239620197	0.8826204605190767	1.4463223787167447	0.4621	0.3195	0.9889	0.0106	NA	NA	1.258630589226972	0.4886485220011812	2.5757380459731127	0.455612	0.176886	2.2494003718395117	0.3932122495456177	0.814261	0.142339	5.720575527438019	0.5422100000000001	0.108895	1.4978580278499174	0.3008230204952265	4.979200146930529	TRUE	0.5422100000000001	0.108895	1.4978580278499174	0.3008230204952265	4.979200146930529	TRUE	TRUE	TRUE	FALSE	TRUE	TRUE	FALSE	FALSE	0
categorical	120	both_sexes	2		EUR	categorical-120-both_sexes-2	0.1155469465759083	0.03727320857287365	3.0999999999999996	0.0031	0.001	1.0072	0.007	0.2055	0.2011	0.13791087171963248	0.07081909628845993	1.9473684210526312	0.0037	0.0019	1.0055	0.0094	0.1592	0.2694	NA	NA	NA	NA	NA	NA	NA	NA	NA	NA	NA	NA	NA	NA	NA	TRUE	0.0037	0.0019	0.13791087171963248	0.07081909628845993	1.9473684210526312	TRUE	TRUE	FALSE	FALSE	TRUE	TRUE	FALSE	FALSE	0
categorical	120	both_sexes	2		MID	categorical-120-both_sexes-2	1.1398719845463448	0.8083690726015448	1.410088563727378	0.3662	0.2597	0.9821	0.0055	NA	NA	4.694579265682133	2.0883127100823122	2.2480250409897153	1.5082	0.6709	0.969	0.009	NA	NA	1.2806253195250479	0.5206525593640454	2.459654325120914	0.411419	0.167267	1.275635655977184	0.4709769258267021	0.409816	0.151308	2.708488645676369	0.401815	0.12658699999999998	1.2507309160854436	0.39402778511132747	3.174220101590211	TRUE	0.401815	0.12658699999999998	1.2507309160854436	0.39402778511132747	3.174220101590211	TRUE	TRUE	FALSE	FALSE	TRUE	TRUE	FALSE	FALSE	0
categorical	120	both_sexes	9		AFR	categorical-120-both_sexes-9	0.1005965926203012	0.15802875860460244	0.6365714285714285	0.0557	0.0875	1	0.0057	NA	NA	-0.2382170658279664	0.313167848480435	-0.7606689734717416	-0.1319	0.1734	1.0133	0.0084	3.1658	2.0035	0.7250269142631386	0.16135133582980113	4.493467070070753	0.401445	0.0893397	0.6371286096628255	0.14423402190634171	0.352776	0.0798619	4.417325407985535	0.460056	0.0911998	0.8308808979268456	0.16471075633129167	5.044484746677077	TRUE	0.460056	0.0911998	0.8308808979268456	0.16471075633129167	5.044484746677077	TRUE	TRUE	TRUE	TRUE	TRUE	TRUE	TRUE	TRUE	3
categorical	120	both_sexes	9		AMR	categorical-120-both_sexes-9	-0.8394860953699809	0.657361913151451	-1.277053140096618	-0.5287	0.414	1.0019	0.0064	NA	NA	-1.175788639344564	1.366645890457618	-0.8603462298129431	-0.7405	0.8607	1.004	0.0092	NA	NA	1.3061177838650255	0.6883849495262168	1.8973653981888556	0.82258	0.433538	1.1193603116402733	0.2746820098548208	0.704962	0.172992	4.075113300036996	0.49543999999999994	0.200109	0.7866748460187314	0.3177392151662408	2.475850661389542	TRUE	0.49543999999999994	0.200109	0.7866748460187314	0.3177392151662408	2.475850661389542	FALSE	TRUE	FALSE	TRUE	TRUE	TRUE	TRUE	FALSE	3
categorical	120	both_sexes	9		CSA	categorical-120-both_sexes-9	0.2031216035188985	0.09343220033068007	2.174	0.1087	0.05	0.9925	0.0059	NA	NA	0.5553609987655624	0.215828382763871	2.573160173160173	0.2972	0.1155	0.9766	0.0099	NA	NA	0.42042060911597434	0.08498574255638594	4.946954588730406	0.224987	0.0454799	0.3615302932475467	0.08812861491110935	0.193472	0.0471618	4.102303135164476	0.222209	0.0459209	0.41522951606560177	0.08580981456330254	4.838951327173465	TRUE	0.222209	0.0459209	0.41522951606560177	0.08580981456330254	4.838951327173465	TRUE	TRUE	TRUE	TRUE	TRUE	TRUE	TRUE	TRUE	3
categorical	120	both_sexes	9		EAS	categorical-120-both_sexes-9	-0.0065382953938568035	0.23848432449092688	-0.02741603838245374	-0.004	0.1459	1.0023	0.0068	1.1071	3.3251	-0.1294582487983647	0.5778218554320949	-0.2240452616690241	-0.0792	0.3535	1.0043	0.0104	2.0918	5.0606	0.27150108165605524	0.1673231519980379	1.622615151663166	0.166099	0.102365	0.02982655938508081	0.36915869623254893	0.0182473	0.225844	0.08079603620198013	0.12953499999999998	0.122389	0.21173452346081023	0.20005385873968506	1.0583876001928276	TRUE	0.12953499999999998	0.122389	0.21173452346081023	0.20005385873968506	1.0583876001928276	TRUE	TRUE	FALSE	TRUE	TRUE	TRUE	TRUE	FALSE	3
categorical	120	both_sexes	9		EUR	categorical-120-both_sexes-9	0.043531074111171734	0.002700833065291677	16.11764705882353	0.0274	0.0017	1.0469	0.0082	0.168	0.0296	0.04448430931068645	0.004766175997573547	9.333333333333334	0.028	0.003	1.0415	0.0131	0.1489	0.0469	NA	NA	NA	NA	NA	NA	NA	NA	NA	NA	NA	NA	NA	NA	NA	TRUE	0.028	0.003	0.04448430931068645	0.004766175997573547	9.333333333333334	TRUE	TRUE	TRUE	TRUE	TRUE	TRUE	TRUE	TRUE	3
categorical	120	both_sexes	9		MID	categorical-120-both_sexes-9	0.12804517971870982	0.4932370484507014	0.259601706970128	0.073	0.2812	0.9944	0.0061	NA	NA	1.4928664720355331	1.1111865938603105	1.3434885556432516	0.8511	0.6335	0.985	0.0087	NA	NA	0.5939033622758586	0.3201147033403324	1.8552829847507684	0.338591	0.182501	0.4464426744159653	0.16464329855200954	0.254522	0.093865	2.7115751345016785	0.257789	0.164762	0.45217313471926696	0.28899972466868584	1.5646144135176803	TRUE	0.257789	0.164762	0.45217313471926696	0.28899972466868584	1.5646144135176803	TRUE	TRUE	FALSE	TRUE	TRUE	TRUE	TRUE	FALSE	3
categorical	1210	both_sexes	1210		AFR	categorical-1210-both_sexes-1210	0.024530770115791793	0.16657718896196455	0.14726368159203979	0.0148	0.1005	1.0047	0.0056	0.8235	0.995	0.27116445884753626	0.33878982511269207	0.8003913894324852	0.1636	0.2044	0.9946	0.0088	NA	NA	-0.005126417134015626	0.13227869713202595	-0.038754669082497875	-0.00309289	0.0798069	0.010594856187855148	0.1251571493698968	0.00639213	0.0755103	0.08465242490097379	-0.0472574	0.07436319999999999	-0.07832840646419047	0.12325584893747621	-0.6354944381091723	TRUE	-0.0472574	0.07436319999999999	-0.07832840646419047	0.12325584893747621	-0.6354944381091723	TRUE	TRUE	FALSE	TRUE	TRUE	TRUE	TRUE	FALSE	2
categorical	1210	both_sexes	1210		AMR	categorical-1210-both_sexes-1210	1.576960580697494	0.9323118730196523	1.6914517838219711	0.9577	0.5662	0.984	0.0066	NA	NA	2.5736549938709232	1.8376193046448819	1.400537634408602	1.563	1.116	0.978	0.0101	NA	NA	1.0377938556859168	5.29514283825351	0.19598977541996032	0.63026	3.21578	2.932583538697528	4.236865125802556	1.78098	2.57308	0.6921588135619569	-0.0112244	0.22174699999999997	-0.018482234877290334	0.3651313332859216	-0.05061804669285268	TRUE	-0.0112244	0.22174699999999997	-0.018482234877290334	0.3651313332859216	-0.05061804669285268	FALSE	TRUE	FALSE	TRUE	TRUE	TRUE	TRUE	FALSE	2
categorical	1210	both_sexes	1210		CSA	categorical-1210-both_sexes-1210	0.17276464929639387	0.10228434370924336	1.6890625000000001	0.1081	0.064	1.0085	0.0061	0.3474	0.2516	0.3392963463980057	0.21367838678009124	1.5878833208676137	0.2123	0.1337	0.9982	0.0099	NA	NA	0.5105874618678382	0.08442613657475766	6.047741642373072	0.319478	0.052826	0.5437132054937991	0.08398871118611359	0.340205	0.0525523	6.473646253351424	0.313066	0.0451699	0.5003398491824685	0.07219021213925238	6.930854396401144	TRUE	0.313066	0.0451699	0.5003398491824685	0.07219021213925238	6.930854396401144	TRUE	TRUE	TRUE	TRUE	TRUE	TRUE	TRUE	TRUE	2
categorical	1210	both_sexes	1210		EAS	categorical-1210-both_sexes-1210	0.3480425831998912	0.31437701327443934	1.1070866141732285	0.2109	0.1905	0.9979	0.007	NA	NA	0.6543332586000798	0.7040064769704768	0.9294421003281763	0.3965	0.4266	0.9912	0.0119	NA	NA	0.2552592823215247	0.6149395909681945	0.4150965169109222	0.154677	0.372629	-0.5216727600904086	3.560992161595017	-0.316113	2.15782	-0.14649646402387595	0.154375	0.117794	0.2547608998647852	0.194392261950915	1.3105506222727814	TRUE	0.154375	0.117794	0.2547608998647852	0.194392261950915	1.3105506222727814	TRUE	TRUE	FALSE	TRUE	TRUE	TRUE	TRUE	FALSE	2
categorical	1210	both_sexes	1210		EUR	categorical-1210-both_sexes-1210	0.08255068690171541	0.004078591250084754	20.24	0.0506	0.0025	1.088	0.0099	0.1816	0.0203	0.10033334475208493	0.0060363150501254355	16.62162162162162	0.0615	0.0037	1.039	0.015	0.0805	0.0309	NA	NA	NA	NA	NA	NA	NA	NA	NA	NA	NA	NA	NA	NA	NA	TRUE	0.0615	0.0037	0.10033334475208493	0.0060363150501254355	16.62162162162162	TRUE	TRUE	TRUE	TRUE	TRUE	TRUE	TRUE	TRUE	2
categorical	1210	both_sexes	1210		MID	categorical-1210-both_sexes-1210	0.567294847794762	0.4854890516393209	1.168501835168502	0.3502	0.2997	0.9909	0.0063	NA	NA	1.9814821753927836	1.1807573231227926	1.6781451502263687	1.2232	0.7289	0.9831	0.0099	NA	NA	0.40542790582961064	0.17805153026988424	2.277025674618338	0.250277	0.109914	0.4183013842859926	0.281094435090629	0.258224	0.173524	1.4881169175445472	0.238828	0.0967708	0.386881478895281	0.15676064036829626	2.4679758770207543	TRUE	0.238828	0.0967708	0.386881478895281	0.15676064036829626	2.4679758770207543	TRUE	TRUE	FALSE	TRUE	TRUE	TRUE	TRUE	FALSE	2
categorical	12187	both_sexes	0		AFR	categorical-12187-both_sexes-0	-21.889389172764627	12.167701835752586	-1.7989748161355026	-5.6504	3.1409	0.9733	0.0069	NA	NA	-69.96205803207914	26.493583394736657	-2.6407170743833066	-18.0596	6.8389	0.9712	0.0111	NA	NA	4.600397747140282	2.1585400009451083	2.131254340955468	1.18752	0.557193	7.530772703241504	3.437738951779163	1.94395	0.887398	2.1906179639800856	1.97136	0.90722	7.636957779913151	3.5145284661821328	2.172967968078305	TRUE	1.97136	0.90722	7.636957779913151	3.5145284661821328	2.172967968078305	TRUE	TRUE	FALSE	TRUE	TRUE	TRUE	FALSE	FALSE	0
categorical	12187	both_sexes	0		CSA	categorical-12187-both_sexes-0	4.815349648301559	4.265598907007792	1.1288800830267005	1.1965	1.0599	0.9658	0.0066	NA	NA	-8.024107086321479	11.686831461515169	-0.6865938909742071	-1.9938	2.9039	0.9774	0.0115	NA	NA	-2.3959473449404576	2.2023795454967803	-1.087890300216176	-0.595336	0.547239	2.5607518314410416	1.0975898310347203	0.636286	0.272725	2.3330681089009078	1.30011	0.612003	5.232331158590339	2.4630241795315495	2.124352331606218	TRUE	1.30011	0.612003	5.232331158590339	2.4630241795315495	2.124352331606218	TRUE	TRUE	FALSE	TRUE	TRUE	TRUE	FALSE	FALSE	0
categorical	12187	both_sexes	0		EUR	categorical-12187-both_sexes-0	0.018404817459015958	0.053111044667446046	0.34653465346534656	0.0035	0.0101	0.9991	0.0066	NA	NA	-0.07940364103746886	0.12830787028571125	-0.6188524590163935	-0.0151	0.0244	1.0051	0.0102	2.8802	5.7652	NA	NA	NA	NA	NA	NA	NA	NA	NA	NA	NA	NA	NA	NA	NA	TRUE	-0.0151	0.0244	-0.07940364103746886	0.12830787028571125	-0.6188524590163935	TRUE	TRUE	FALSE	TRUE	TRUE	TRUE	FALSE	FALSE	0
categorical	12187	both_sexes	6		EUR	categorical-12187-both_sexes-6	0.15398500048282124	0.2274778416223495	0.6769230769230771	0.0088	0.013	0.9923	0.0072	NA	NA	0.11898840946399822	0.4182092626749349	0.28451882845188287	0.0068	0.0239	0.994	0.0102	NA	NA	NA	NA	NA	NA	NA	NA	NA	NA	NA	NA	NA	NA	NA	NA	NA	TRUE	0.0068	0.0239	0.11898840946399822	0.4182092626749349	0.28451882845188287	TRUE	TRUE	FALSE	TRUE	TRUE	TRUE	FALSE	FALSE	0
categorical	12187	both_sexes	7		EUR	categorical-12187-both_sexes-7	0.014559850169268052	0.05884606110079171	0.24742268041237112	0.0024	0.0097	1.001	0.0062	0.3524	2.1926	-0.006066604237195022	0.15227176635359504	-0.0398406374501992	-0.001	0.0251	1.0009	0.0104	0.3276	3.6942	NA	NA	NA	NA	NA	NA	NA	NA	NA	NA	NA	NA	NA	NA	NA	TRUE	-0.001	0.0251	-0.006066604237195022	0.15227176635359504	-0.0398406374501992	TRUE	TRUE	FALSE	TRUE	TRUE	TRUE	FALSE	FALSE	0
categorical	12188	both_sexes	12188		AFR	categorical-12188-both_sexes-12188	5.161474771785757	6.381455962091383	0.8088240054381252	2.4987	3.0893	0.9731	0.0055	NA	NA	4.661170937901533	14.60052666664109	0.3192467672108882	2.2565	7.0682	0.9814	0.0101	NA	NA	4.221287777597465	4.80200791310478	0.8790672264569749	2.04355	2.32468	2.3071195252970718	0.5325612437518377	1.11689	0.257816	4.332120582120582	1.84618	0.4627020000000001	3.813587663255064	0.9557868891242701	3.989997882006128	TRUE	1.84618	0.4627020000000001	3.813587663255064	0.9557868891242701	3.989997882006128	TRUE	TRUE	FALSE	TRUE	TRUE	TRUE	FALSE	FALSE	0
categorical	12188	both_sexes	12188		CSA	categorical-12188-both_sexes-12188	3.811340253820525	2.578356998080196	1.4782050184122635	1.7261	1.1677	0.9806	0.007	NA	NA	17.839616078264388	5.76349013992372	3.0952800551681863	8.0793	2.6102	0.9597	0.0097	NA	NA	2.6398295157016336	5.311278516041881	0.49702336409744735	1.19554	2.4054	-1.1422362180533372	0.6803974326474505	-0.517302	0.308142	-1.6787779660026871	-1.30918	1.32448	-2.8907539734063814	2.924537361323335	-0.9884482966900218	TRUE	-1.30918	1.32448	-2.8907539734063814	2.924537361323335	-0.9884482966900218	TRUE	TRUE	FALSE	TRUE	TRUE	TRUE	FALSE	FALSE	0
categorical	12188	both_sexes	12188		EAS	categorical-12188-both_sexes-12188	3.557554406934611	4.745153487378477	0.7497237795146704	1.8321	2.4437	0.9732	0.0071	NA	NA	-5.0220528151601895	11.198305913864909	-0.44846540662389456	-2.5863	5.767	0.9824	0.0125	NA	NA	1.4483757215595794	0.7639100984990504	1.8960028469389054	0.745897	0.393405	1.4550807242161727	0.6982154417142616	0.74935	0.359573	2.083999632897909	0.920896	0.263816	1.7881871203146418	0.5122754071392726	3.49067531916184	TRUE	0.920896	0.263816	1.7881871203146418	0.5122754071392726	3.49067531916184	TRUE	TRUE	FALSE	TRUE	TRUE	TRUE	FALSE	FALSE	0
categorical	12188	both_sexes	12188		EUR	categorical-12188-both_sexes-12188	-6.860473568435497e-4	0.027670576726023174	-0.024793388429752063	-3e-4	0.0121	1.0126	0.007	1.0185	0.5625	0.084841189796319	0.07043419530260445	1.2045454545454546	0.0371	0.0308	0.9979	0.0118	NA	NA	NA	NA	NA	NA	NA	NA	NA	NA	NA	NA	NA	NA	NA	NA	NA	TRUE	0.0371	0.0308	0.084841189796319	0.07043419530260445	1.2045454545454546	TRUE	TRUE	FALSE	TRUE	TRUE	TRUE	FALSE	FALSE	0
categorical	12223	both_sexes	0		AFR	categorical-12223-both_sexes-0	-49.49130628498508	15.35631397509464	-3.222863661504425	-9.3231	2.8928	0.9975	0.006	NA	NA	272.7269258687309	44.16745144343972	6.174839547126272	51.3759	8.3202	0.9387	0.0115	NA	NA	10.700688116951145	124.7843838904719	0.0857534234920257	2.01578	23.5067	8.278331509817853	1.2370305052600608	1.55946	0.23303	6.692099729648543	1.91082	0.59513	10.143512123164525	3.159223982300219	3.2107606741384234	TRUE	1.91082	0.59513	10.143512123164525	3.159223982300219	3.2107606741384234	TRUE	TRUE	FALSE	TRUE	TRUE	TRUE	FALSE	FALSE	0
categorical	12223	both_sexes	0		CSA	categorical-12223-both_sexes-0	-3.263610159698304	4.972158547758183	-0.6563769293257514	-0.6464	0.9848	0.935	0.0066	NA	NA	-10.783949474163995	12.751506527435078	-0.8457000316756416	-2.1359	2.5256	0.9457	0.0109	NA	NA	-2.8271477409553594	3.3123573071176837	-0.8535153302695658	-0.559953	0.656055	1.3327586229201132	1.0412097852471887	0.26397	0.206225	1.2800096981452296	0.104452	0.392893	0.5273678966596647	1.983678196897193	0.26585355300298047	TRUE	0.104452	0.392893	0.5273678966596647	1.983678196897193	0.26585355300298047	TRUE	TRUE	FALSE	TRUE	TRUE	TRUE	FALSE	FALSE	0
categorical	12223	both_sexes	0		EUR	categorical-12223-both_sexes-0	0.0054499967046381555	0.07425620510069487	0.07339449541284403	8e-4	0.0109	0.99	0.0062	NA	NA	0.08651869768613071	0.16622489949146377	0.5204918032786884	0.0127	0.0244	0.986	0.0101	NA	NA	NA	NA	NA	NA	NA	NA	NA	NA	NA	NA	NA	NA	NA	NA	NA	TRUE	0.0127	0.0244	0.08651869768613071	0.16622489949146377	0.5204918032786884	TRUE	TRUE	FALSE	TRUE	TRUE	TRUE	FALSE	FALSE	0
categorical	12223	both_sexes	6		EUR	categorical-12223-both_sexes-6	-0.35716019707885976	0.1834065876891442	-1.9473684210526316	-0.0222	0.0114	1.0103	0.0066	NA	NA	-0.31050413529828796	0.4038162588594315	-0.7689243027888446	-0.0193	0.0251	1.0099	0.0114	NA	NA	NA	NA	NA	NA	NA	NA	NA	NA	NA	NA	NA	NA	NA	NA	NA	TRUE	-0.0193	0.0251	-0.31050413529828796	0.4038162588594315	-0.7689243027888446	TRUE	TRUE	FALSE	TRUE	TRUE	TRUE	FALSE	FALSE	0
categorical	12223	both_sexes	7		EUR	categorical-12223-both_sexes-7	0.05408500368753927	0.0895505798760896	0.603960396039604	0.0061	0.0101	0.9961	0.0062	NA	NA	0.16934812630032786	0.21368009653601577	0.7925311203319503	0.0191	0.0241	0.99	0.0099	NA	NA	NA	NA	NA	NA	NA	NA	NA	NA	NA	NA	NA	NA	NA	NA	NA	TRUE	0.0191	0.0241	0.16934812630032786	0.21368009653601577	0.7925311203319503	TRUE	TRUE	FALSE	TRUE	TRUE	TRUE	FALSE	FALSE	0
categorical	12224	both_sexes	12224		AFR	categorical-12224-both_sexes-12224	5.841180512783142	6.562805350718711	0.8900432361815299	2.8614	3.2149	0.9715	0.006	NA	NA	3.321719763193096	14.876086793459347	0.2232925774978387	1.6272	7.2873	0.9782	0.011	NA	NA	4.538622163165239	516.9753000914998	0.008779185702608897	2.22332	253.249	1.159325515802487	0.6836471618819538	0.567915	0.334896	1.6957951125125408	0.795064	0.274919	1.6230210188073722	0.5612118212741415	2.8919936417635737	TRUE	0.795064	0.274919	1.6230210188073722	0.5612118212741415	2.8919936417635737	TRUE	TRUE	FALSE	TRUE	TRUE	TRUE	FALSE	FALSE	0
categorical	12224	both_sexes	12224		CSA	categorical-12224-both_sexes-12224	2.430510913946297	2.5058849272292836	0.9699211993080917	1.0093	1.0406	0.9778	0.0065	NA	NA	0.08572890967649674	5.8519613315970425	0.014649602897000125	0.0356	2.4301	0.983	0.0102	NA	NA	-1.165039025695508	6.813931206554069	-0.17097898267227882	-0.483797	2.82957	0.47213270511978295	0.7581638408937978	0.196059	0.314837	0.6227317627851873	0.236007	0.27560999999999997	0.568332100730926	0.6637006965151477	0.8563078262762601	TRUE	0.236007	0.27560999999999997	0.568332100730926	0.6637006965151477	0.8563078262762601	TRUE	TRUE	FALSE	TRUE	TRUE	TRUE	FALSE	FALSE	0
categorical	12224	both_sexes	12224		EAS	categorical-12224-both_sexes-12224	4.351096900912077	5.294003740226271	0.8218915426618316	1.9718	2.3991	0.9711	0.0069	NA	NA	-22.421675880148857	12.578416956374387	-1.782551489421424	-10.1609	5.7002	0.9951	0.0122	NA	NA	3.8916035914096314	2.37244893552977	1.64033186684401	1.76357	1.07513	2.8332662424663098	8.403080714838337	1.28396	3.80805	0.3371699426215517	1.49242	1.24989	3.2932670843184915	2.758085254833652	1.1940410756146542	TRUE	1.49242	1.24989	3.2932670843184915	2.758085254833652	1.1940410756146542	TRUE	TRUE	FALSE	TRUE	TRUE	TRUE	FALSE	FALSE	0
categorical	12224	both_sexes	12224		EUR	categorical-12224-both_sexes-12224	-0.007854239912868462	0.026565811469996273	-0.29565217391304344	-0.0034	0.0115	1.0093	0.0065	1.3802	0.9644	0.06606801809059942	0.06260291224668686	1.0553505535055352	0.0286	0.0271	0.9969	0.0115	NA	NA	NA	NA	NA	NA	NA	NA	NA	NA	NA	NA	NA	NA	NA	NA	NA	TRUE	0.0286	0.0271	0.06606801809059942	0.06260291224668686	1.0553505535055352	TRUE	TRUE	FALSE	TRUE	TRUE	TRUE	FALSE	FALSE	0
categorical	12253	both_sexes	0		AFR	categorical-12253-both_sexes-0	-33.392583084421474	10.781070273662513	-3.0973347021025814	-8.1463	2.6301	0.9725	0.0062	NA	NA	-9.69521592763263	30.048938727847005	-0.322647532262025	-2.3652	7.3306	0.9498	0.0113	NA	NA	3.7955302875157093	1.391537306190272	2.727580691247905	0.92594	0.339473	4.771077572572909	1.5373754561451654	1.16393	0.375051	3.1033912721203247	1.67452	0.562936	6.864042353771093	2.307536814408	2.974618784373357	TRUE	1.67452	0.562936	6.864042353771093	2.307536814408	2.974618784373357	TRUE	TRUE	FALSE	TRUE	TRUE	TRUE	FALSE	FALSE	0
categorical	12253	both_sexes	0		CSA	categorical-12253-both_sexes-0	-24.282581575666903	6.277209249453233	-3.868372171563661	-4.5817	1.1844	1.0182	0.0076	NA	NA	62.70107374753583	16.772614076109967	3.738300628811579	11.8306	3.1647	0.9826	0.0124	NA	NA	-2.8113883978934164	5.023352071603777	-0.5596638176698294	-0.53046	0.947819	-0.7170402490596728	1.5234263217661561	-0.135293	0.287444	-0.470676027330541	-0.392578	0.815841	-2.080626690925238	4.323881012566004	-0.4811942523114186	TRUE	-0.392578	0.815841	-2.080626690925238	4.323881012566004	-0.4811942523114186	TRUE	TRUE	FALSE	TRUE	TRUE	TRUE	FALSE	FALSE	0
categorical	12253	both_sexes	0		EAS	categorical-12253-both_sexes-0	NA	NA	NA	NA	NA	NA	NA	NA	NA	NA	NA	NA	NA	NA	NA	NA	NA	NA	0.06132908801385883	51.27830951166407	0.0011960044821662569	0.0103319	8.63868	6.379960809548641	3.720685158301461	1.07481	0.626811	1.7147274058687547	0.407679	0.375861	2.419940308404258	2.231071956753065	1.0846536352534581	TRUE	0.407679	0.375861	2.419940308404258	2.231071956753065	1.0846536352534581	TRUE	TRUE	FALSE	TRUE	TRUE	TRUE	FALSE	FALSE	0
categorical	12253	both_sexes	0		EUR	categorical-12253-both_sexes-0	0.0049130228077357285	0.06755406360636625	0.07272727272727275	8e-4	0.011	0.9937	0.0068	NA	NA	-0.10010283970761545	0.14923306778497272	-0.6707818930041153	-0.0163	0.0243	1.0012	0.0105	NA	NA	NA	NA	NA	NA	NA	NA	NA	NA	NA	NA	NA	NA	NA	NA	NA	TRUE	-0.0163	0.0243	-0.10010283970761545	0.14923306778497272	-0.6707818930041153	TRUE	TRUE	FALSE	TRUE	TRUE	TRUE	FALSE	FALSE	0
categorical	12253	both_sexes	6		EUR	categorical-12253-both_sexes-6	0.04701619244127619	0.1002420706766832	0.4690265486725663	0.0053	0.0113	0.9963	0.007	NA	NA	0.0736291315589797	0.23508096220638094	0.31320754716981136	0.0083	0.0265	0.9953	0.0116	NA	NA	NA	NA	NA	NA	NA	NA	NA	NA	NA	NA	NA	NA	NA	NA	NA	TRUE	0.0083	0.0265	0.0736291315589797	0.23508096220638094	0.31320754716981136	TRUE	TRUE	FALSE	TRUE	TRUE	TRUE	FALSE	FALSE	0
categorical	12253	both_sexes	7		EUR	categorical-12253-both_sexes-7	-0.05973346950685118	0.11946693901370237	-0.5	-0.0051	0.0102	1.001	0.0056	NA	NA	-0.018739912002149393	0.2846124135326439	-0.06584362139917696	-0.0016	0.0243	1.0001	0.0103	NA	NA	NA	NA	NA	NA	NA	NA	NA	NA	NA	NA	NA	NA	NA	NA	NA	TRUE	-0.0016	0.0243	-0.018739912002149393	0.2846124135326439	-0.06584362139917696	TRUE	TRUE	FALSE	TRUE	TRUE	TRUE	FALSE	FALSE	0
categorical	12254	both_sexes	12254		CSA	categorical-12254-both_sexes-12254	-40.57574559043905	10.790098824302977	-3.76046097919406	-4.8619	1.2929	1.0145	0.008	NA	NA	420.75793825167347	32.9027493346852	12.787926442612555	50.4164	3.9425	0.9054	0.0129	NA	NA	-25.799844849902136	19.840044886709897	-1.3003924636876445	-3.09141	2.37729	21.974863727499365	10.769151227389836	2.63309	1.29039	2.0405381318826095	3.02955	0.8716729999999999	25.283582561038816	7.274683125126962	3.47555792137648	TRUE	3.02955	0.8716729999999999	25.283582561038816	7.274683125126962	3.47555792137648	TRUE	TRUE	FALSE	TRUE	TRUE	TRUE	FALSE	FALSE	0
categorical	12254	both_sexes	12254		EAS	categorical-12254-both_sexes-12254	-53.17226476838962	14.30953479101312	-3.7158625730994155	-10.1666	2.736	0.9776	0.0078	NA	NA	399.7239883578631	39.522767729798225	10.113765085750583	76.4277	7.5568	0.8969	0.0139	NA	NA	2.505282598263	2.6603548594302286	0.9417099336889061	0.479013	0.508663	1.176410076782665	4.148509867043716	0.224931	0.7932	0.2835741301059001	0.762149	0.311422	3.9861102454078425	1.628766061289067	2.4473190718703237	TRUE	0.762149	0.311422	3.9861102454078425	1.628766061289067	2.4473190718703237	TRUE	TRUE	FALSE	TRUE	TRUE	TRUE	FALSE	FALSE	0
categorical	12254	both_sexes	12254		EUR	categorical-12254-both_sexes-12254	0.13395631282108808	0.08404103275847731	1.593939393939394	0.0263	0.0165	0.9864	0.0077	NA	NA	0.12020414382424634	0.14312442548564924	0.8398576512455516	0.0236	0.0281	0.9857	0.0118	NA	NA	NA	NA	NA	NA	NA	NA	NA	NA	NA	NA	NA	NA	NA	NA	NA	TRUE	0.0236	0.0281	0.12020414382424634	0.14312442548564924	0.8398576512455516	TRUE	TRUE	FALSE	TRUE	TRUE	TRUE	FALSE	FALSE	0
categorical	1418	both_sexes	1		AFR	categorical-1418-both_sexes-1	-0.4433563642744502	0.20016306958519342	-2.214975845410628	-0.1834	0.0828	1.0093	0.0059	NA	NA	-0.5700296112100074	0.43948847887183773	-1.297029702970297	-0.2358	0.1818	1.0097	0.0093	NA	NA	0.32431010386716935	0.21713390027483082	1.493594981975101	0.134155	0.0898202	0.106598679953161	0.24469210028276905	0.0440959	0.10122	0.435644141474017	0.0524351	0.0818925	0.126758098671577	0.19796925333339915	0.6402918460176452	TRUE	0.0524351	0.0818925	0.126758098671577	0.19796925333339915	0.6402918460176452	TRUE	TRUE	FALSE	TRUE	TRUE	TRUE	TRUE	FALSE	2
categorical	1418	both_sexes	1		AMR	categorical-1418-both_sexes-1	1.9835571822494926	1.3541817480941785	1.4647643752702117	0.6776	0.4626	0.981	0.0069	NA	NA	1.5792932405897302	2.939329643885354	0.5372970819639478	0.5395	1.0041	0.9814	0.0098	NA	NA	3.005106695073586	5.584082311310013	0.5381558737031931	1.02657	1.90757	0.20456136000572064	0.450231766973906	0.0698799	0.153803	0.45434679427579433	0.31848699999999996	0.230818	0.9323157855712723	0.675679902143541	1.3798187316413797	TRUE	0.31848699999999996	0.230818	0.9323157855712723	0.675679902143541	1.3798187316413797	FALSE	TRUE	FALSE	TRUE	TRUE	TRUE	TRUE	FALSE	2
categorical	1418	both_sexes	1		CSA	categorical-1418-both_sexes-1	0.047807435155545405	0.10793856470674253	0.4429133858267716	0.0225	0.0508	0.993	0.0064	NA	NA	-0.1844304609556152	0.23415019351738242	-0.7876588021778584	-0.0868	0.1102	1.0014	0.0096	NA	NA	0.3593100587546003	0.08959984505856489	4.010163840347554	0.169105	0.0421691	0.33829815981001415	0.09370852227457725	0.159216	0.0441028	3.610110922662507	0.157849	0.0423792	0.33539359252745277	0.0900462602641729	3.724680975572922	TRUE	0.157849	0.0423792	0.33539359252745277	0.0900462602641729	3.724680975572922	TRUE	TRUE	FALSE	TRUE	TRUE	TRUE	TRUE	FALSE	2
categorical	1418	both_sexes	1		EAS	categorical-1418-both_sexes-1	0.08946088749745293	0.40175646604600274	0.22267441860465115	0.0383	0.172	0.9992	0.0067	NA	NA	0.1214612571766985	0.935018100919854	0.12990257307019737	0.052	0.4003	0.9975	0.012	NA	NA	-0.4123399459742262	0.8519876526725444	-0.48397408657365393	-0.176531	0.364753	0.3060333164237281	0.23827428547298105	0.131019	0.10201	1.2843740809724538	0.15224400000000002	0.109216	0.35561053149248634	0.25510601276558276	1.393971579255787	TRUE	0.15224400000000002	0.109216	0.35561053149248634	0.25510601276558276	1.393971579255787	TRUE	TRUE	FALSE	TRUE	TRUE	TRUE	TRUE	FALSE	2
categorical	1418	both_sexes	1		EUR	categorical-1418-both_sexes-1	0.048148042139611866	0.005392580719636529	8.928571428571429	0.0125	0.0014	1.0299	0.0078	0.2187	0.0572	0.04930359515096255	0.008859239753688582	5.565217391304349	0.0128	0.0023	1.0263	0.0111	0.1927	0.0812	NA	NA	NA	NA	NA	NA	NA	NA	NA	NA	NA	NA	NA	NA	NA	TRUE	0.0128	0.0023	0.04930359515096255	0.008859239753688582	5.565217391304349	TRUE	TRUE	TRUE	TRUE	TRUE	TRUE	TRUE	TRUE	2
categorical	1418	both_sexes	1		MID	categorical-1418-both_sexes-1	2.1062272767495904	0.6884589049467488	3.0593362386858862	0.9126	0.2983	0.9781	0.0059	NA	NA	5.224486835829551	1.4941612305146668	3.4966017917825147	2.2637	0.6474	0.9627	0.0091	NA	NA	2.1273057051065423	0.9362164089562474	2.272237150252681	0.921733	0.40565	1.0595504868022056	0.25746932121370897	0.459089	0.111558	4.115249466645154	0.556771	0.11415	1.284994813832069	0.2634515051950096	4.877538326763031	TRUE	0.556771	0.11415	1.284994813832069	0.2634515051950096	4.877538326763031	TRUE	TRUE	TRUE	TRUE	TRUE	TRUE	TRUE	TRUE	2
categorical	1418	both_sexes	2		AFR	categorical-1418-both_sexes-2	-0.002988414269749472	0.1448594496020665	-0.02062975027144408	-0.0019	0.0921	1	0.0053	NA	NA	0.5698434157527547	0.2843712105108971	2.0038716814159296	0.3623	0.1808	0.9845	0.0086	NA	NA	0.3087519524032058	0.1460304361409236	2.1142986391224037	0.196301	0.0928445	0.2042533967885294	0.1377805253368763	0.129862	0.0875993	1.482454768474177	0.161683	0.0827457	0.2543030444083704	0.13014654244232046	1.9539746476251936	TRUE	0.161683	0.0827457	0.2543030444083704	0.13014654244232046	1.9539746476251936	TRUE	TRUE	FALSE	TRUE	TRUE	TRUE	FALSE	FALSE	0
categorical	1418	both_sexes	2		AMR	categorical-1418-both_sexes-2	1.3105227101534378	0.6970426901191182	1.8801182893539583	0.8265	0.4396	0.9838	0.0057	NA	NA	4.327341232038411	1.5317180133190815	2.8251552795031056	2.7291	0.966	0.9658	0.0099	NA	NA	0.8522567821354519	1.014362019582308	0.8401899575127946	0.537488	0.639722	2.256762918878381	1.0375153802763921	1.42326	0.654324	2.1751609294477965	0.310803	0.22710100000000005	0.49281837856481414	0.3600980254066013	1.3685672894439032	TRUE	0.310803	0.22710100000000005	0.49281837856481414	0.3600980254066013	1.3685672894439032	FALSE	TRUE	FALSE	TRUE	TRUE	TRUE	FALSE	FALSE	0
categorical	1418	both_sexes	2		CSA	categorical-1418-both_sexes-2	8.159408094441374e-4	0.08175726910630256	0.009980039920159682	5e-4	0.0501	0.9966	0.0063	NA	NA	-0.04846688408098176	0.17901741359204373	-0.2707383773928897	-0.0297	0.1097	0.9995	0.0096	NA	NA	0.2082509409128083	0.07854066724731189	2.651504605341074	0.127614	0.0481289	0.23436431057825846	0.07591790710943465	0.143616	0.0465217	3.0870754938018172	0.119294	0.0488467	0.19467368584365782	0.07971203187334988	2.4422120634556683	TRUE	0.119294	0.0488467	0.19467368584365782	0.07971203187334988	2.4422120634556683	TRUE	TRUE	FALSE	TRUE	TRUE	TRUE	FALSE	FALSE	0
categorical	1418	both_sexes	2		EAS	categorical-1418-both_sexes-2	0.3144218578757735	0.22164682831122004	1.4185714285714282	0.1986	0.14	0.9953	0.0064	NA	NA	0.7437834281472225	0.583722754273906	1.2742066720911307	0.4698	0.36870000000000003	0.9889	0.0112	NA	NA	-0.41288212858650986	0.609467033382254	-0.677447845366154	-0.260791	0.384961	0.38989101972411316	0.18895867071020744	0.246269	0.119353	2.0633666518646367	0.224306	0.109634	0.3551193819369751	0.1735716312505164	2.045952897823668	TRUE	0.224306	0.109634	0.3551193819369751	0.1735716312505164	2.045952897823668	TRUE	TRUE	FALSE	TRUE	TRUE	TRUE	FALSE	FALSE	0
categorical	1418	both_sexes	2		EUR	categorical-1418-both_sexes-2	0.02025043459633816	0.0019918460258693273	10.166666666666666	0.0122	0.0012	1.0151	0.0073	0.1263	0.061	0.02157833194691771	0.004149679220561099	5.199999999999999	0.013	0.0025	1.0127	0.0113	0.1066	0.095	NA	NA	NA	NA	NA	NA	NA	NA	NA	NA	NA	NA	NA	NA	NA	TRUE	0.013	0.0025	0.02157833194691771	0.004149679220561099	5.199999999999999	TRUE	TRUE	TRUE	TRUE	TRUE	TRUE	FALSE	FALSE	0
categorical	1418	both_sexes	2		MID	categorical-1418-both_sexes-2	0.5428006128008596	0.4319414217907623	1.2566532993073278	0.3447	0.2743	0.9922	0.006	NA	NA	2.4297689165991474	1.0109602362000343	2.403426791277258	1.543	0.642	0.9771	0.0093	NA	NA	0.7441549172906196	0.15694826979077803	4.741402490659025	0.472568	0.0996684	0.7565399675362788	0.21006084521553886	0.480433	0.133397	3.6015277704895916	0.520622	0.13827799999999998	0.8198257633815175	0.21774697747861108	3.765038545538698	TRUE	0.520622	0.13827799999999998	0.8198257633815175	0.21774697747861108	3.765038545538698	TRUE	TRUE	FALSE	TRUE	TRUE	TRUE	FALSE	FALSE	0
categorical	1418	both_sexes	3		AFR	categorical-1418-both_sexes-3	0.26483152747892985	0.27538150661241123	0.9616895874263262	0.0979	0.1018	0.9925	0.0069	NA	NA	0.1844893786931871	0.49936567898478496	0.36944745395449624	0.0682	0.1846	0.9906	0.0091	NA	NA	0.050085890680060086	0.2859774728344232	0.1751392869642536	0.0185152	0.105717	-0.03039259629756152	0.2768990805339197	-0.0112352	0.102361	-0.10976055333574311	4.2312199999999e-4	0.0865138	0.0011445969925427692	0.23403045763030278	0.004890803548104348	TRUE	4.2312199999999e-4	0.0865138	0.0011445969925427692	0.23403045763030278	0.004890803548104348	TRUE	TRUE	FALSE	TRUE	TRUE	TRUE	FALSE	FALSE	0
categorical	1418	both_sexes	3		AMR	categorical-1418-both_sexes-3	2.3446634261397077	1.0767470486742492	2.1775433970555924	0.991	0.4551	0.9708	0.0062	NA	NA	5.705268805038638	2.28480471304048	2.4970487729108415	2.4114	0.9657	0.9558	0.0096	NA	NA	4.3825332029680775	4.948872339512034	0.885561983075967	1.85233	2.0917	0.15316070214312735	0.16398471900311376	0.0647352	0.0693101	0.9339937469430863	0.094488	0.262002	0.22355454874781908	0.619885476261812	0.3606384684086381	TRUE	0.094488	0.262002	0.22355454874781908	0.619885476261812	0.3606384684086381	FALSE	TRUE	FALSE	TRUE	TRUE	TRUE	FALSE	FALSE	0
categorical	1418	both_sexes	3		CSA	categorical-1418-both_sexes-3	-0.0012942477974453074	0.1260597354711729	-0.010266940451745383	-5e-4	0.0487	0.9956	0.006	NA	NA	-0.34349336544198456	0.2741216834989161	-1.2530689329556186	-0.1327	0.1059	1.0069	0.0091	NA	NA	0.39666106496103776	0.12747408946422117	3.111699535397511	0.15324	0.0492464	0.4249947377427104	0.14857006971302017	0.164186	0.0573963	2.8605676672538123	0.151009	0.0443613	0.3908861312888368	0.11482902963362102	3.404070665196917	TRUE	0.151009	0.0443613	0.3908861312888368	0.11482902963362102	3.404070665196917	TRUE	TRUE	FALSE	TRUE	TRUE	TRUE	FALSE	FALSE	0
categorical	1418	both_sexes	3		EAS	categorical-1418-both_sexes-3	0.16633572112092274	0.40749560158103076	0.4081902245706737	0.0618	0.1514	1.0019	0.0069	0.3578	1.3084	0.7089454521561659	0.8951983955472315	0.7919422730006014	0.2634	0.3326	0.9962	0.0107	NA	NA	1.8339455284364778	0.9316549868511618	1.968481416747317	0.68138	0.346145	0.5348447058664103	0.7493989454967398	0.198715	0.27843	0.7136982365406025	0.499127	0.163717	1.3434085675715663	0.44064701059472666	3.048718214968513	TRUE	0.499127	0.163717	1.3434085675715663	0.44064701059472666	3.048718214968513	TRUE	TRUE	FALSE	TRUE	TRUE	TRUE	FALSE	FALSE	0
categorical	1418	both_sexes	3		EUR	categorical-1418-both_sexes-3	0.03466799439268132	0.0030233716040129056	11.466666666666667	0.0172	0.0015	1.0255	0.0084	0.1474	0.0487	0.04091629570764132	0.004434278352552262	9.227272727272725	0.0203	0.0022	1.0124	0.0106	0.0715	0.0612	NA	NA	NA	NA	NA	NA	NA	NA	NA	NA	NA	NA	NA	NA	NA	TRUE	0.0203	0.0022	0.04091629570764132	0.004434278352552262	9.227272727272725	TRUE	TRUE	TRUE	TRUE	TRUE	TRUE	FALSE	FALSE	0
categorical	1418	both_sexes	3		MID	categorical-1418-both_sexes-3	-0.31278239031677524	0.641622300309972	-0.487486781811773	-0.1383	0.2837	1.0011	0.0064	NA	NA	5.0995063896331505	1.560519517849421	3.2678260869565214	2.2548	0.69	0.9742	0.0095	NA	NA	0.5331639321969476	0.21184595244203402	2.516752980413131	0.235744	0.0936699	0.9297937146945191	0.24259067472840623	0.411118	0.107264	3.832767750596658	0.36515	0.128962	0.8258314520908927	0.2916633595085464	2.831454226826507	TRUE	0.36515	0.128962	0.8258314520908927	0.2916633595085464	2.831454226826507	TRUE	TRUE	FALSE	TRUE	TRUE	TRUE	FALSE	FALSE	0
categorical	1418	both_sexes	4		AFR	categorical-1418-both_sexes-4	0.4257390253802281	0.23824744156457067	1.7869615832363213	0.1535	0.0859	0.9951	0.0056	NA	NA	0.7682717265819101	0.48814376851413777	1.5738636363636367	0.277	0.176	0.9893	0.0081	NA	NA	0.2898076271138764	0.2141295337925912	1.3534220244209192	0.10449	0.0772043	0.25944730354760853	0.21562669291897715	0.0935436	0.0777441	1.2032244247473443	0.120045	0.0858124	0.3329501062004527	0.2380044790979693	1.3989236986729192	TRUE	0.120045	0.0858124	0.3329501062004527	0.2380044790979693	1.3989236986729192	TRUE	TRUE	FALSE	TRUE	TRUE	TRUE	FALSE	FALSE	0
categorical	1418	both_sexes	4		AMR	categorical-1418-both_sexes-4	4.040019572856066	1.332510957581785	3.031884690980564	1.3883	0.4579	0.9673	0.0067	NA	NA	4.464886573963165	2.771238665440345	1.6111519479155731	1.5343	0.9523	0.9667	0.0093	NA	NA	-0.8070988896578959	1.7511329957822004	-0.4609009661755468	-0.277349	0.601754	-0.23744623572215118	0.3901443089344284	-0.0815953	0.134068	-0.6086113017274816	-0.161466	0.263378	-0.4698738027449236	0.76644260970949	-0.6130580382568019	TRUE	-0.161466	0.263378	-0.4698738027449236	0.76644260970949	-0.6130580382568019	FALSE	TRUE	FALSE	TRUE	TRUE	TRUE	FALSE	FALSE	0
categorical	1418	both_sexes	4		CSA	categorical-1418-both_sexes-4	-0.017047068074799797	0.2606551699179066	-0.06540084388185653	-0.0031	0.0474	1.0034	0.0061	1.166	2.1018	0.6120447344274895	0.5647528681554642	1.0837390457643623	0.1113	0.1027	0.9954	0.0089	NA	NA	0.5181907263781248	0.23708127439214557	2.185709215992355	0.0942327	0.0431131	0.3859093274556308	0.2435536612063518	0.0701774	0.0442901	1.584494051718104	0.07117739999999999	0.0467232	0.39140838167330805	0.2569334100233826	1.5233845284569545	TRUE	0.07117739999999999	0.0467232	0.39140838167330805	0.2569334100233826	1.5233845284569545	TRUE	TRUE	FALSE	TRUE	TRUE	TRUE	FALSE	FALSE	0
categorical	1418	both_sexes	4		EAS	categorical-1418-both_sexes-4	0.29050205928955364	0.4278938147852142	0.67891156462585045	0.0998	0.147	0.9949	0.006	NA	NA	-0.48232656537353735	1.0214145551573584	-0.4722143060701054	-0.1657	0.3509	1.0036	0.0102	12.32	35.0991	-0.035726513776515686	0.5432679592942398	-0.06576223236674597	-0.0122736	0.186636	-0.02451057274673476	0.30823782128605914	-0.00842044	0.105893	-0.07951838176272275	-0.0254892	0.0979995	-0.07419504097838968	0.2852610877690041	-0.26009520456737023	TRUE	-0.0254892	0.0979995	-0.07419504097838968	0.2852610877690041	-0.26009520456737023	TRUE	TRUE	FALSE	TRUE	TRUE	TRUE	FALSE	FALSE	0
categorical	1418	both_sexes	4		EUR	categorical-1418-both_sexes-4	0.04178251837077691	0.007696779699879957	5.428571428571428	0.0076	0.0014	1.025	0.0079	0.2767	0.0869	0.05607653781341112	0.014294019442634205	3.9230769230769234	0.0102	0.0026	1.012	0.0119	0.133	0.1313	NA	NA	NA	NA	NA	NA	NA	NA	NA	NA	NA	NA	NA	NA	NA	TRUE	0.0102	0.0026	0.05607653781341112	0.014294019442634205	3.9230769230769234	TRUE	TRUE	FALSE	TRUE	TRUE	TRUE	FALSE	FALSE	0
categorical	1418	both_sexes	4		MID	categorical-1418-both_sexes-4	0.6705345530849985	1.2505363652487416	0.5361975642760488	0.1585	0.2956	0.9913	0.0062	NA	NA	-5.2673979308904215	2.8259752773550733	-1.8639221556886227	-1.2451	0.668	1.0075	0.0096	NA	NA	1.601181516242118	1.1589671513589954	1.3815590151667245	0.378485	0.273955	1.344846944377599	0.6886326402654253	0.317893	0.162778	1.9529236137561585	0.26629400000000003	0.10125	1.1265572762095686	0.42833831861107957	2.630064197530864	TRUE	0.26629400000000003	0.10125	1.1265572762095686	0.42833831861107957	2.630064197530864	TRUE	TRUE	FALSE	TRUE	TRUE	TRUE	FALSE	FALSE	0
categorical	1418	both_sexes	5		AFR	categorical-1418-both_sexes-5	1.0608836889110862	0.3912088073771204	2.711809317443121	0.2503	0.0923	0.9863	0.0054	NA	NA	1.414794148455935	0.7497815604010033	1.8869417750141322	0.3338	0.1769	0.9881	0.0082	NA	NA	0.3750853249920359	0.3514860669357513	1.0671413756511672	0.0884959	0.082928	0.48481494509027007	0.284669043708269	0.114385	0.0671635	1.7030827756147313	0.12241200000000001	0.0718882	0.5188369721413658	0.3046944418904432	1.7028107533642518	TRUE	0.12241200000000001	0.0718882	0.5188369721413658	0.3046944418904432	1.7028107533642518	TRUE	TRUE	FALSE	TRUE	TRUE	TRUE	FALSE	FALSE	0
categorical	1418	both_sexes	5		CSA	categorical-1418-both_sexes-5	0.9972978231191626	0.5271876109724606	1.891732283464567	0.0961	0.0508	0.9705	0.0066	NA	NA	1.8835541612500313	1.1591900816067686	1.6248880931065353	0.1815	0.1117	0.9653	0.0096	NA	NA	3.0435640818581158	0.48616764109271954	6.2603180973076364	0.293279	0.0468473	2.284559209982056	0.41541864859186023	0.220141	0.0400299	5.499414187894549	0.260324	0.0392524	2.701566685803048	0.4073499799396734	6.632053071914075	TRUE	0.260324	0.0392524	2.701566685803048	0.4073499799396734	6.632053071914075	TRUE	TRUE	TRUE	TRUE	TRUE	TRUE	FALSE	FALSE	0
categorical	1418	both_sexes	5		EAS	categorical-1418-both_sexes-5	-1.5784263174554287	1.2274066209373584	-1.2859848484848484	-0.2037	0.1584	0.9939	0.0073	NA	NA	-4.170392950684888	2.7329944141704945	-1.5259427275304789	-0.5382	0.3527	1.0076	0.0119	NA	NA	3.524098275016319	1.5730331671513098	2.2403203877756104	0.454794	0.203004	4.040523411752375	1.5167692815791751	0.52144	0.195743	2.6639011356727953	0.357739	0.128868	2.7720405124211465	0.9985696744125979	2.776011112145761	TRUE	0.357739	0.128868	2.7720405124211465	0.9985696744125979	2.776011112145761	TRUE	TRUE	FALSE	TRUE	TRUE	TRUE	FALSE	FALSE	0
categorical	1418	both_sexes	5		EUR	categorical-1418-both_sexes-5	0.018575181905442523	0.01114510914326551	1.6666666666666672	0.0015	9e-4	1.0098	0.0067	0.4283	0.2952	0.04210374565233638	0.027243600127982364	1.5454545454545454	0.0034	0.0022	0.9993	0.0105	NA	NA	NA	NA	NA	NA	NA	NA	NA	NA	NA	NA	NA	NA	NA	NA	NA	TRUE	0.0034	0.0022	0.04210374565233638	0.027243600127982364	1.5454545454545454	TRUE	TRUE	FALSE	TRUE	TRUE	TRUE	FALSE	FALSE	0
categorical	1418	both_sexes	6		AFR	categorical-1418-both_sexes-6	0.12448363808484507	0.38340960530132284	0.3246753246753247	0.03	0.0924	0.9993	0.0056	NA	NA	0.4933701522762693	0.8394346661521385	0.5877409787444391	0.1189	0.2023	0.9951	0.0089	NA	NA	1.3843908380507675	0.39731650240270144	3.4843527255447686	0.333632	0.0957515	1.9483100174843213	0.5585331873590829	0.469534	0.134604	3.488261864431963	0.385038	0.08598070000000001	1.5976977013637526	0.35677301136938794	4.478191035895265	TRUE	0.385038	0.08598070000000001	1.5976977013637526	0.35677301136938794	4.478191035895265	TRUE	TRUE	TRUE	TRUE	TRUE	TRUE	FALSE	FALSE	0
categorical	1418	both_sexes	6		AMR	categorical-1418-both_sexes-6	2.552469317227726	1.889633497810574	1.3507748037834573	0.6712	0.4969	0.9708	0.007	NA	NA	2.4186091861692995	3.67544933715822	0.6580444904293844	0.636	0.9665	0.9693	0.0099	NA	NA	-9.297004414917287	7.539633853419557	-1.233084337470935	-2.44475	1.98263	-107.68743316079836	10741.134664049036	-28.3176	2824.5	-0.010025703664365374	1.90629	0.956969	7.249324694186594	3.6392044249673714	1.9920081005758807	TRUE	1.90629	0.956969	7.249324694186594	3.6392044249673714	1.9920081005758807	FALSE	TRUE	FALSE	TRUE	TRUE	TRUE	FALSE	FALSE	0
categorical	1418	both_sexes	6		CSA	categorical-1418-both_sexes-6	0.620665448704178	0.4422511646690049	1.4034229828850855	0.0574	0.0409	0.9829	0.0055	NA	NA	-0.49307220315175126	1.0499410290797158	-0.46961894953656036	-0.0456	0.0971	0.9911	0.0088	NA	NA	0.3938262840857855	0.4848143250476505	0.8123239428766423	0.0364216	0.0448363	0.8670534123593698	0.47521563656655813	0.0801863	0.0439486	1.824547312087302	0.0749868	0.04029509999999999	0.810831286914468	0.43571038888640634	1.8609409084479258	TRUE	0.0749868	0.04029509999999999	0.810831286914468	0.43571038888640634	1.8609409084479258	TRUE	TRUE	FALSE	TRUE	TRUE	TRUE	FALSE	FALSE	0
categorical	1418	both_sexes	6		EAS	categorical-1418-both_sexes-6	0.951867486619096	0.6479869614926507	1.4689608636977056	0.2177	0.1482	0.9798	0.0062	NA	NA	1.5154674821413814	1.5115323386505353	1.0026034133641886	0.3466	0.3457	0.9776	0.0109	NA	NA	0.11170866722730961	0.6128548748827084	0.18227588913066742	0.0255487	0.140165	0.28495904350796064	0.9826359363358557	0.0651725	0.224737	0.28999452693592953	-0.0509975	0.138743	-0.22298053352713532	0.6066373481671715	-0.3675680935254392	TRUE	-0.0509975	0.138743	-0.22298053352713532	0.6066373481671715	-0.3675680935254392	TRUE	TRUE	FALSE	TRUE	TRUE	TRUE	FALSE	FALSE	0
categorical	1418	both_sexes	6		EUR	categorical-1418-both_sexes-6	0.061160543745079274	0.008477699132981286	7.214285714285714	0.0101	0.0014	1.0262	0.0075	0.2307	0.0658	0.052077294674027906	0.013927648575612113	3.7391304347826093	0.0086	0.0023	1.0313	0.0108	0.2759	0.0955	NA	NA	NA	NA	NA	NA	NA	NA	NA	NA	NA	NA	NA	NA	NA	TRUE	0.0086	0.0023	0.052077294674027906	0.013927648575612113	3.7391304347826093	TRUE	TRUE	FALSE	TRUE	TRUE	TRUE	FALSE	FALSE	0
categorical	1418	both_sexes	6		MID	categorical-1418-both_sexes-6	-0.6028617679635966	1.0063292556574426	-0.5990701001430614	-0.1675	0.2796	0.9983	0.0061	NA	NA	1.690172455138537	2.6399946674704364	0.6402181322426721	0.4696	0.7335	0.991	0.01	NA	NA	1.6415404061312289	0.4149524542703941	3.955972278842234	0.456088	0.115291	2.9670264813359664	1.1394195389754	0.824363	0.316578	2.6039806935415597	1.32011	0.391786	4.751306558247304	1.410106272378422	3.3694670049465776	TRUE	1.32011	0.391786	4.751306558247304	1.410106272378422	3.3694670049465776	TRUE	TRUE	FALSE	TRUE	TRUE	TRUE	FALSE	FALSE	0
categorical	1428	both_sexes	0		AFR	categorical-1428-both_sexes-0	-0.021427328474233284	0.19220313641387254	-0.11148272017837235	-0.01	0.0897	1.0018	0.0061	1.7093	5.8257	-0.8213095004173617	0.36597877033990445	-2.244145199063232	-0.3833	0.1708	1.0193	0.008	18.3704	7.6427	0.03680765057975319	0.16117786469617595	0.2283666597093619	0.0171779	0.0752207	-0.0460436862452867	0.22299849289704063	-0.0214883	0.104072	-0.20647532477515562	0.03372059999999999	0.0770801	0.07225423725482306	0.16516206215267487	0.4374747827260213	TRUE	0.03372059999999999	0.0770801	0.07225423725482306	0.16516206215267487	0.4374747827260213	TRUE	TRUE	FALSE	TRUE	TRUE	TRUE	TRUE	FALSE	3
categorical	1428	both_sexes	0		AMR	categorical-1428-both_sexes-0	1.57640971002534	0.9675482271955426	1.6292828261332195	0.7656	0.4699	0.9894	0.0064	NA	NA	5.084415487154614	1.996250279348965	2.5469829809179987	2.4693	0.9695	0.9745	0.0093	NA	NA	-0.8330036351341714	1.58669878959822	-0.5249916623085737	-0.404557	0.770597	116.52521602251967	547304.083808223	56.5917	265804	2.1290763118688962e-4	-0.548442	0.384301	-1.129270237964626	0.7912954910820903	-1.4271157243931187	TRUE	-0.548442	0.384301	-1.129270237964626	0.7912954910820903	-1.4271157243931187	FALSE	TRUE	FALSE	TRUE	TRUE	TRUE	TRUE	FALSE	3
categorical	1428	both_sexes	0		CSA	categorical-1428-both_sexes-0	-0.10195774323646643	0.11947048501590653	-0.8534136546184741	-0.0425	0.0498	1.0073	0.0059	10.7324	8.7176	-0.0659726573883018	0.25885271753446415	-0.2548656163113994	-0.0275	0.1079	1.0063	0.0095	9.3661	14.0281	0.45294427557084804	0.09916074246377474	4.567778178307983	0.188805	0.0413341	0.36289999475584733	0.08799744913195712	0.151271	0.0366808	4.12398311923404	0.195895	0.0382278	0.4699532261484139	0.0917087109857645	5.124412077074799	TRUE	0.195895	0.0382278	0.4699532261484139	0.0917087109857645	5.124412077074799	TRUE	TRUE	TRUE	TRUE	TRUE	TRUE	TRUE	TRUE	3
categorical	1428	both_sexes	0		EAS	categorical-1428-both_sexes-0	-0.06579437376806734	0.32680498826713683	-0.2013261000602773	-0.0334	0.1659	1.0066	0.0066	1.3647	1.3579	-0.12863391039086217	0.7672727120557553	-0.16765083440308085	-0.0653	0.3895	1.0095	0.0118	1.9591	2.4317	0.9145733136390188	0.39607031073518423	2.3091185803384033	0.464276	0.201062	0.8411062127503939	0.18693678704994865	0.426981	0.094897	4.49941515537899	0.634177	0.16248900000000002	1.2492598375183124	0.3200856885987872	3.902891888066269	TRUE	0.634177	0.16248900000000002	1.2492598375183124	0.3200856885987872	3.902891888066269	TRUE	TRUE	FALSE	TRUE	TRUE	TRUE	TRUE	FALSE	3
categorical	1428	both_sexes	0		EUR	categorical-1428-both_sexes-0	0.054153933907997845	0.004923084900727077	11	0.0187	0.0017	1.0301	0.0088	0.1568	0.0457	0.06139376464436119	0.00810861042472695	7.571428571428571	0.0212	0.0028	1.0198	0.0131	0.1033	0.0683	NA	NA	NA	NA	NA	NA	NA	NA	NA	NA	NA	NA	NA	NA	NA	TRUE	0.0212	0.0028	0.06139376464436119	0.00810861042472695	7.571428571428571	TRUE	TRUE	TRUE	TRUE	TRUE	TRUE	TRUE	TRUE	3
categorical	1428	both_sexes	0		MID	categorical-1428-both_sexes-0	-0.09350134604661357	0.48108224327068866	-0.19435626102292772	-0.0551	0.2835	0.9953	0.006	NA	NA	-1.9324742809053272	1.0578718534566043	-1.8267564966313763	-1.1388	0.6234	1.0082	0.0083	NA	NA	0.7342180471266858	0.21068687152648638	3.4848780173490024	0.432672	0.124157	2.0058838676562623	0.8976095281692309	1.1820600000000001	0.528958	2.2346953822420685	0.548026	0.120468	0.9299667634944001	0.2044268630770135	4.549141680778297	TRUE	0.548026	0.120468	0.9299667634944001	0.2044268630770135	4.549141680778297	TRUE	TRUE	TRUE	TRUE	TRUE	TRUE	TRUE	TRUE	3
categorical	1428	both_sexes	1		AFR	categorical-1428-both_sexes-1	0.011769079149885528	0.14686484685631798	0.08013544018058691	0.0071	0.0886	1.0003	0.0056	0.3456	6.7927	-0.18366393940948117	0.3315233563348036	-0.5539999999999999	-0.1108	0.2	1.0033	0.0093	3.9727	11.332	0.3441659995286313	0.19570818294512463	1.7585672420510559	0.207627	0.118066	0.34112758796782283	0.18876939909703713	0.205794	0.11388	1.8071127502634354	0.120826	0.111541	0.2002832052625449	0.18489223344470163	1.0832429330918676	TRUE	0.120826	0.111541	0.2002832052625449	0.18489223344470163	1.0832429330918676	TRUE	TRUE	FALSE	TRUE	TRUE	TRUE	TRUE	FALSE	2
categorical	1428	both_sexes	1		AMR	categorical-1428-both_sexes-1	0.2148850280808485	0.7259975538886491	0.2959858844287605	0.1342	0.4534	0.9973	0.0066	NA	NA	0.9879587356623213	1.602830947160427	0.6163836163836165	0.617	1.001	0.9915	0.01	NA	NA	0.16555114048643013	0.6398481926307816	0.25873502870384735	0.10339	0.399598	0.2950217717497175	0.2889515098908912	0.184247	0.180456	1.021007891120273	0.0549784	0.17678	0.08803304789746735	0.2830653894495707	0.31099898178526986	TRUE	0.0549784	0.17678	0.08803304789746735	0.2830653894495707	0.31099898178526986	FALSE	TRUE	FALSE	TRUE	TRUE	TRUE	TRUE	FALSE	2
categorical	1428	both_sexes	1		CSA	categorical-1428-both_sexes-1	-0.020576661854072312	0.07642760117226857	-0.2692307692307693	-0.0119	0.0442	0.9938	0.0056	NA	NA	-0.09181686928161678	0.20680409728966792	-0.44397993311036793	-0.0531	0.1196	0.996	0.0104	NA	NA	0.18642282726664688	0.07376058913498108	2.527404260905443	0.107813	0.0426576	0.1533635669315201	0.0810863994944053	0.088694	0.0468943	1.8913599307378506	0.122351	0.0471298	0.21156093735357992	0.08149360990336614	2.596043267741429	TRUE	0.122351	0.0471298	0.21156093735357992	0.08149360990336614	2.596043267741429	TRUE	TRUE	FALSE	TRUE	TRUE	TRUE	TRUE	FALSE	2
categorical	1428	both_sexes	1		EAS	categorical-1428-both_sexes-1	0.024728399699732232	0.2593228231669288	0.09535759096612297	0.0152	0.1594	1.0031	0.0069	0.7937	1.7928	0.17000774793565912	0.6248801529386284	0.27206456651913563	0.1045	0.3841	1.0019	0.0112	0.5038	2.9148	0.6863107037716474	0.1740375009656747	3.9434644830197145	0.42186	0.106977	0.7250773509061816	0.23098114874791334	0.445689	0.141979	3.139119165510393	0.5874119999999999	0.13481400000000002	0.9556420213433624	0.21932463665261195	4.357203257821887	TRUE	0.5874119999999999	0.13481400000000002	0.9556420213433624	0.21932463665261195	4.357203257821887	TRUE	TRUE	TRUE	TRUE	TRUE	TRUE	TRUE	TRUE	2
categorical	1428	both_sexes	1		EUR	categorical-1428-both_sexes-1	0.05846846185878944	0.0032847450482465976	17.8	0.0356	0.002	1.0359	0.0101	0.1047	0.0295	0.06421676569322099	0.005255592077194557	12.21875	0.0391	0.0032	1.0194	0.0138	0.0566	0.0401	NA	NA	NA	NA	NA	NA	NA	NA	NA	NA	NA	NA	NA	NA	NA	TRUE	0.0391	0.0032	0.06421676569322099	0.005255592077194557	12.21875	TRUE	TRUE	TRUE	TRUE	TRUE	TRUE	TRUE	TRUE	2
categorical	1428	both_sexes	1		MID	categorical-1428-both_sexes-1	-0.3432197643821734	0.4140214839502052	-0.8289902280130294	-0.2036	0.2456	0.9984	0.0053	NA	NA	0.20970795033959905	1.1702512791458977	0.17919907807548255	0.1244	0.6942	0.995	0.0091	NA	NA	0.46636586952894227	3.454854194083504	0.13498858224685767	0.276651	2.04944	0.5594161865936141	0.18349108503669356	0.331849	0.108848	3.04873768925474	0.369352	0.106847	0.6226370649021833	0.18011788882584517	3.4568307954364657	TRUE	0.369352	0.106847	0.6226370649021833	0.18011788882584517	3.4568307954364657	TRUE	TRUE	FALSE	TRUE	TRUE	TRUE	TRUE	FALSE	2
categorical	1428	both_sexes	2		AFR	categorical-1428-both_sexes-2	0.7349378175025696	1.049443153967265	0.700312174817898	0.0673	0.0961	0.9935	0.0063	NA	NA	-0.9566203984134487	1.9722105474140277	-0.4850498338870432	-0.0876	0.1806	1.0017	0.0087	NA	NA	-3.338605190462936	1.1211023212548115	-2.9779665309462113	-0.305724	0.102662	-0.9257016845546816	0.7877605176072008	-0.0847687	0.0721371	-1.1751054589108794	-0.195981	0.0885154	-2.140176053669704	0.9666168631703855	-2.2140892997150776	TRUE	-0.195981	0.0885154	-2.140176053669704	0.9666168631703855	-2.2140892997150776	TRUE	TRUE	FALSE	TRUE	TRUE	TRUE	FALSE	FALSE	0
categorical	1428	both_sexes	2		CSA	categorical-1428-both_sexes-2	-0.4530815467942241	0.8872129148251916	-0.5106796116504855	-0.0263	0.0515	1.0206	0.0063	1.2491	0.3807	-2.251625785779661	2.1000243556736087	-1.0721903199343725	-0.1307	0.1219	1.0273	0.0102	1.6561	0.6207	4.330804944813688	0.9012102059571423	4.805543608124255	0.25139	0.0523125	3.857860165188523	0.7917126275759984	0.223937	0.0459565	4.872803629519219	0.250483	0.0483638	4.315179661051621	0.8331842324276233	5.179142251022459	TRUE	0.250483	0.0483638	4.315179661051621	0.8331842324276233	5.179142251022459	TRUE	TRUE	TRUE	TRUE	TRUE	TRUE	FALSE	FALSE	0
categorical	1428	both_sexes	2		EUR	categorical-1428-both_sexes-2	-0.0069881739702187555	0.02329391323406252	-0.3	-3e-4	0.001	1.0187	0.0066	1.1607	0.4075	-0.02096452191065627	0.04891721779153129	-0.4285714285714286	-9e-4	0.0021	1.0222	0.0102	1.3782	0.6356	NA	NA	NA	NA	NA	NA	NA	NA	NA	NA	NA	NA	NA	NA	NA	TRUE	-9e-4	0.0021	-0.02096452191065627	0.04891721779153129	-0.4285714285714286	TRUE	TRUE	FALSE	TRUE	TRUE	TRUE	FALSE	FALSE	0
categorical	1428	both_sexes	3		AFR	categorical-1428-both_sexes-3	-0.0036292789357584556	0.14043731534021847	-0.02584269662921349	-0.0023	0.089	1.0007	0.0054	1.3487	10.7738	-0.33736514628919906	0.2942871832691095	-1.1463806970509385	-0.2138	0.1865	1.011	0.0087	21.9844	17.3755	0.32530805048566414	0.17985759637200882	1.8086978645751084	0.206159	0.113982	0.3347899361921739	0.1268720174467714	0.212168	0.0804032	2.638800445753403	0.223425	0.105777	0.3525528896616665	0.16691053825553134	2.1122266655322046	TRUE	0.223425	0.105777	0.3525528896616665	0.16691053825553134	2.1122266655322046	TRUE	TRUE	FALSE	TRUE	TRUE	TRUE	FALSE	FALSE	0
categorical	1428	both_sexes	3		AMR	categorical-1428-both_sexes-3	1.3639624717941143	0.7832286581763184	1.7414613951562823	0.8413	0.4831	0.9928	0.0065	NA	NA	1.5791031112890377	1.434811348553181	1.1005649717514125	0.974	0.885	0.9911	0.0094	NA	NA	-0.21974986962366533	0.7747251717094693	-0.2836488056000251	-0.135543	0.477855	-0.02245001490036211	0.464465456712156	-0.0138473	0.286485	-0.0483351658900117	0.101592	0.28072199999999997	0.16470661527933872	0.45512215976106896	0.36189539829439804	TRUE	0.101592	0.28072199999999997	0.16470661527933872	0.45512215976106896	0.36189539829439804	FALSE	TRUE	FALSE	TRUE	TRUE	TRUE	FALSE	FALSE	0
categorical	1428	both_sexes	3		CSA	categorical-1428-both_sexes-3	-0.009468031870895965	0.07574425496716772	-0.125	-0.006	0.048	0.9928	0.0058	NA	NA	-0.02114527117833432	0.17531639014275696	-0.1206120612061206	-0.0134	0.1111	0.9921	0.0094	NA	NA	0.09938040753020358	0.08084468373601936	1.229275728936099	0.0629785	0.0512322	0.11384298401352835	0.07649317628815558	0.0721436	0.0484746	1.4882763344101861	0.0655765	0.044705	0.10348006533030153	0.07054472746473402	1.466871714573314	TRUE	0.0655765	0.044705	0.10348006533030153	0.07054472746473402	1.466871714573314	TRUE	TRUE	FALSE	TRUE	TRUE	TRUE	FALSE	FALSE	0
categorical	1428	both_sexes	3		EAS	categorical-1428-both_sexes-3	-0.04654568447233554	0.2559207357319764	-0.18187539332913782	-0.0289	0.1589	1.0056	0.0067	1.3748	1.6442	0.6038054362864566	0.5896323558934963	1.0240371483201312	0.3749	0.3661	0.9953	0.0111	NA	NA	0.4766084820689074	0.25378511020912803	1.8780001776942898	0.295924	0.157574	0.012105936617647042	0.3523991487751015	0.00751652	0.218803	0.03435291106611884	0.115366	0.0980763	0.1858058627970748	0.15795946415273782	1.17628825720383	TRUE	0.115366	0.0980763	0.1858058627970748	0.15795946415273782	1.17628825720383	TRUE	TRUE	FALSE	TRUE	TRUE	TRUE	FALSE	FALSE	0
categorical	1428	both_sexes	3		EUR	categorical-1428-both_sexes-3	0.04092466278577174	0.0023610382376406773	17.333333333333332	0.026	0.0015	1.0279	0.0082	0.111	0.0326	0.04501712906434891	0.003935063729401129	11.44	0.0286	0.0025	1.0178	0.0117	0.0709	0.0466	NA	NA	NA	NA	NA	NA	NA	NA	NA	NA	NA	NA	NA	NA	NA	TRUE	0.0286	0.0025	0.04501712906434891	0.003935063729401129	11.44	TRUE	TRUE	TRUE	TRUE	TRUE	TRUE	FALSE	FALSE	0
categorical	1428	both_sexes	3		MID	categorical-1428-both_sexes-3	-0.05438531623150801	0.49147591929827394	-0.11065713312904324	-0.0325	0.2937	1.0045	0.0061	1.2259	1.6501	0.811930936477775	1.1265290734477291	0.7207367795603089	0.4852	0.6732	0.9986	0.0084	NA	NA	0.6674902301442721	0.24958341985529098	2.6744173572558805	0.398884	0.149148	0.5559367428845484	0.18846269138280392	0.332221	0.112623	2.9498503858004135	0.469343	0.178552	0.7853959223398358	0.29878790719286824	2.6286067924190153	TRUE	0.469343	0.178552	0.7853959223398358	0.29878790719286824	2.6286067924190153	TRUE	TRUE	FALSE	TRUE	TRUE	TRUE	FALSE	FALSE	0
categorical	1448	both_sexes	1		AFR	categorical-1448-both_sexes-1	0.17434943401574451	0.178525468363427	0.976608187134503	0.1002	0.1026	0.9905	0.0058	NA	NA	-0.6387592537642696	0.33356074352113996	-1.9149713093375065	-0.3671	0.1917	1.0091	0.0083	NA	NA	0.11545255959177317	0.1663994826277751	0.6938276355704368	0.0663515	0.0956311	0.30152186000285747	0.1156561412662227	0.173287	0.0664685	2.607054469410322	0.09691	0.0864364	0.1686247869307964	0.15040057303750995	1.121171173255712	TRUE	0.09691	0.0864364	0.1686247869307964	0.15040057303750995	1.121171173255712	TRUE	TRUE	FALSE	TRUE	TRUE	TRUE	TRUE	FALSE	2
categorical	1448	both_sexes	1		AMR	categorical-1448-both_sexes-1	-0.19205265491471515	0.78196797316278	-0.24560168895144266	-0.1047	0.4263	0.9957	0.0059	NA	NA	4.593488619268669	1.6338233021254707	2.8114965757269563	2.5042	0.8907	0.9743	0.0087	NA	NA	1.435405578322942	1.2959316941864063	1.1076244101153019	0.78253	0.706494	1.770035776324677	0.9826455715675524	0.964958	0.535702	1.8012962430605073	1.13266	0.461445	2.0776538692999167	0.8464349316821463	2.454593721895351	TRUE	1.13266	0.461445	2.0776538692999167	0.8464349316821463	2.454593721895351	FALSE	TRUE	FALSE	TRUE	TRUE	TRUE	TRUE	FALSE	2
categorical	1448	both_sexes	1		CSA	categorical-1448-both_sexes-1	0.05488606131268879	0.08530063032035712	0.6434426229508196	0.0314	0.0488	0.9967	0.0061	NA	NA	-0.0886217614188956	0.2039873679997065	-0.43444730077120813	-0.0507	0.1167	1.0035	0.0098	2.5125	7.0638	0.32352711198225936	0.08771404385075296	3.6884300139296577	0.185088	0.0501807	0.28205492438019397	0.08452261166143107	0.161362	0.0483549	3.3370351298420635	0.145069	0.0519074	0.25357535122835834	0.09073225283383002	2.7947652935804914	TRUE	0.145069	0.0519074	0.25357535122835834	0.09073225283383002	2.7947652935804914	TRUE	TRUE	FALSE	TRUE	TRUE	TRUE	TRUE	FALSE	2
categorical	1448	both_sexes	1		EAS	categorical-1448-both_sexes-1	-0.11343986744528695	0.2802244621072255	-0.40481786133960046	-0.0689	0.1702	0.9943	0.0067	NA	NA	0.8251968296600553	0.5884384415812126	1.4023503077783994	0.5012	0.3574	0.9802	0.0106	NA	NA	-0.08345996610530894	0.4053869980025914	-0.20587726423523683	-0.0506911	0.24622	2.4958746568600776	3.9978580164484296	1.51592	2.42818	0.6243029758914084	0.0555508	0.156618	0.09146118125514725	0.257862484173381	0.3546897546897547	TRUE	0.0555508	0.156618	0.09146118125514725	0.257862484173381	0.3546897546897547	TRUE	TRUE	FALSE	TRUE	TRUE	TRUE	TRUE	FALSE	2
categorical	1448	both_sexes	1		EUR	categorical-1448-both_sexes-1	0.09062193038586236	0.004358569798117628	20.791666666666668	0.0499	0.0024	1.0671	0.0108	0.1414	0.0227	0.09788621338272507	0.005993033472411739	16.333333333333332	0.053900000000000003	0.0033	1.0447	0.0135	0.0941	0.0284	NA	NA	NA	NA	NA	NA	NA	NA	NA	NA	NA	NA	NA	NA	NA	TRUE	0.053900000000000003	0.0033	0.09788621338272507	0.005993033472411739	16.333333333333332	TRUE	TRUE	TRUE	TRUE	TRUE	TRUE	TRUE	TRUE	2
categorical	1448	both_sexes	1		MID	categorical-1448-both_sexes-1	0.648452524818141	0.579232571272225	1.1195028680688335	0.3513	0.3138	0.9952	0.0057	NA	NA	2.5417566942060352	1.3114873865166217	1.9380717804363123	1.377	0.7105	0.9807	0.0092	NA	NA	1.179090842835705	0.3041469382844712	3.8767144903260258	0.638774	0.164772	1.021313649521286	0.22636032328771266	0.553298	0.122631	4.511893403788601	0.414808	0.101024	0.7656797464126486	0.18647670898726978	4.106034209692747	TRUE	0.414808	0.101024	0.7656797464126486	0.18647670898726978	4.106034209692747	TRUE	TRUE	TRUE	TRUE	TRUE	TRUE	TRUE	TRUE	2
categorical	1448	both_sexes	2		AFR	categorical-1448-both_sexes-2	0.15159271155757237	0.19501568775820693	0.7773359840954274	0.0782	0.1006	0.9983	0.0062	NA	NA	-0.03256723215047591	0.3807264520448493	-0.08553971486761712	-0.0168	0.1964	1.0002	0.0088	0.0587	2.248	-0.2987326295288565	0.2529504675230357	-1.180992596906948	-0.154103	0.130486	-0.1783792600013388	0.19733610304892835	-0.092018	0.101797	-0.9039362653123372	-0.132778	0.0922683	-0.2573935684807077	0.17886447298986644	-1.4390424446966075	TRUE	-0.132778	0.0922683	-0.2573935684807077	0.17886447298986644	-1.4390424446966075	TRUE	TRUE	FALSE	TRUE	TRUE	TRUE	FALSE	FALSE	0
categorical	1448	both_sexes	2		AMR	categorical-1448-both_sexes-2	-0.37314775581313336	0.8953478838928979	-0.41676287231586234	-0.1805	0.4331	0.9954	0.0062	NA	NA	5.724148593191053	1.9833681824217184	2.886074629977069	2.7689	0.9594	0.9712	0.0091	NA	NA	-0.08464210809187737	1.0641595151626422	-0.0795389289724492	-0.0409433	0.514758	0.6435548070921887	0.44816182488479744	0.311302	0.216786	1.4359875637725683	0.344487	0.214983	0.7121581770459772	0.4444344819278386	1.6023918170273928	TRUE	0.344487	0.214983	0.7121581770459772	0.4444344819278386	1.6023918170273928	FALSE	TRUE	FALSE	TRUE	TRUE	TRUE	FALSE	FALSE	0
categorical	1448	both_sexes	2		CSA	categorical-1448-both_sexes-2	-0.12622855224626003	0.08505529056936836	-1.4840764331210188	-0.0699	0.0471	1.008	0.0058	NA	NA	0.059592878742869546	0.20225461876367848	0.2946428571428571	0.033	0.112	0.9996	0.0096	NA	NA	0.22413604033117393	0.0638879000399011	3.5082705831806975	0.124117	0.0353784	0.2480725132928932	0.0771498437429241	0.137372	0.0427223	3.215463586932352	0.136036	0.04361309999999999	0.24565990462621218	0.0787584903000195	3.1191545659446365	TRUE	0.136036	0.04361309999999999	0.24565990462621218	0.0787584903000195	3.1191545659446365	TRUE	TRUE	FALSE	TRUE	TRUE	TRUE	FALSE	FALSE	0
categorical	1448	both_sexes	2		EAS	categorical-1448-both_sexes-2	-0.16080327863664104	0.3928069190674351	-0.40936977133296154	-0.0734	0.1793	0.9989	0.0067	NA	NA	-0.07777270288284409	0.8708351942515643	-0.08930817610062891	-0.0355	0.3975	0.9972	0.0109	NA	NA	0.7806955362201664	0.28929473770091396	2.698616443646773	0.356355	0.132051	0.6556852271525369	0.37738163453227724	0.299293	0.172259	1.7374592909514162	0.232529	0.111863	0.5094199670040804	0.245067263734749	2.0786944744911184	TRUE	0.232529	0.111863	0.5094199670040804	0.245067263734749	2.0786944744911184	TRUE	TRUE	FALSE	TRUE	TRUE	TRUE	FALSE	FALSE	0
categorical	1448	both_sexes	2		EUR	categorical-1448-both_sexes-2	0.025723213371198032	0.0034474409672739627	7.461538461538463	0.0097	0.0013	1.0112	0.0072	0.1167	0.0757	0.02254096017063745	0.006629694167834543	3.4000000000000004	0.0085	0.0025	1.014	0.0114	0.1468	0.1189	NA	NA	NA	NA	NA	NA	NA	NA	NA	NA	NA	NA	NA	NA	NA	TRUE	0.0085	0.0025	0.02254096017063745	0.006629694167834543	3.4000000000000004	TRUE	TRUE	FALSE	TRUE	TRUE	TRUE	FALSE	FALSE	0
categorical	1448	both_sexes	2		MID	categorical-1448-both_sexes-2	-0.16635279621287152	0.5388262288107152	-0.3087318087318087	-0.0891	0.2886	0.9926	0.0061	NA	NA	3.24901387171312	1.340904357352237	2.423001949317739	1.7402	0.7182	0.9703	0.0094	NA	NA	0.7553406476481795	0.22584399148253415	3.344523990608776	0.404567	0.120964	0.702595048929775	0.3287568139297809	0.376316	0.176085	2.137126955731607	0.499647	0.149508	0.9328583116652368	0.27913663138264866	3.341941568344168	TRUE	0.499647	0.149508	0.9328583116652368	0.27913663138264866	3.341941568344168	TRUE	TRUE	FALSE	TRUE	TRUE	TRUE	FALSE	FALSE	0
categorical	1448	both_sexes	3		AFR	categorical-1448-both_sexes-3	0.11578026549994991	0.1499736131407318	0.7720042417815484	0.0728	0.0943	0.9953	0.0055	NA	NA	-0.488726313023827	0.29438086736319674	-1.660183684494868	-0.3073	0.1851	1.0123	0.0082	35.0071	23.3651	0.16779232323223509	0.1323705596976048	1.267595480562671	0.105504	0.0832316	0.056935899792557775	0.08452102516439955	0.0358	0.0531449	0.6736300190610952	0.0599423	0.0744904	0.09533153033897866	0.11846865781864652	0.8046983235423626	TRUE	0.0599423	0.0744904	0.09533153033897866	0.11846865781864652	0.8046983235423626	TRUE	TRUE	FALSE	TRUE	TRUE	TRUE	FALSE	FALSE	0
categorical	1448	both_sexes	3		AMR	categorical-1448-both_sexes-3	-0.689617671600794	0.7331311328840331	-0.9406470966359547	-0.439	0.4667	1.0023	0.0062	NA	NA	1.7320556827039533	1.67456136201924	1.0343339587242026	1.1026	1.066	0.9892	0.0095	NA	NA	0.7624029681747146	0.3663236504478787	2.0812278083672107	0.485334	0.233196	0.6379576106708083	0.33864311971603905	0.406114	0.215575	1.883864084425374	0.337862	0.224596	0.53074169877537	0.3528140559700499	1.5043099609966342	TRUE	0.337862	0.224596	0.53074169877537	0.3528140559700499	1.5043099609966342	FALSE	TRUE	FALSE	TRUE	TRUE	TRUE	FALSE	FALSE	0
categorical	1448	both_sexes	3		CSA	categorical-1448-both_sexes-3	0.14250100632497253	0.0877922394572877	1.6231617647058827	0.0883	0.0544	0.9935	0.0062	NA	NA	0.040184315486883525	0.1812328766737759	0.22172751558325912	0.0249	0.1123	0.9978	0.0091	NA	NA	0.14479925868179463	0.07535979322370118	1.9214391718401673	0.0897241	0.0466963	0.18255944323322243	0.07175143535233078	0.113122	0.0444604	2.544331584960999	0.103038	0.048173	0.1662856023750002	0.07774293292970443	2.1389159902850143	TRUE	0.103038	0.048173	0.1662856023750002	0.07774293292970443	2.1389159902850143	TRUE	TRUE	FALSE	TRUE	TRUE	TRUE	FALSE	FALSE	0
categorical	1448	both_sexes	3		EAS	categorical-1448-both_sexes-3	-0.18648846530334165	0.2734313340717943	-0.6820303383897317	-0.1169	0.1714	0.9977	0.0067	NA	NA	1.0348594306439498	0.6834188069799106	1.5142390289449115	0.6487	0.4284	0.9754	0.0119	NA	NA	0.26545332881104144	0.43537319530650875	0.6097144511254503	0.166399	0.272913	0.21503444133531766	0.17689603466288834	0.134794	0.110887	1.215597860885406	-0.0343992	0.1375	-0.054876424428252434	0.21935127441582103	-0.25017599999999995	TRUE	-0.0343992	0.1375	-0.054876424428252434	0.21935127441582103	-0.25017599999999995	TRUE	TRUE	FALSE	TRUE	TRUE	TRUE	FALSE	FALSE	0
categorical	1448	both_sexes	3		EUR	categorical-1448-both_sexes-3	0.06476831623817533	0.0038192618911946133	16.958333333333336	0.0407	0.0024	1.0799	0.0104	0.1917	0.025	0.07033807316283415	0.005410621012525703	13.000000000000004	0.0442	0.0034	1.0614	0.015	0.1474	0.036	NA	NA	NA	NA	NA	NA	NA	NA	NA	NA	NA	NA	NA	NA	NA	TRUE	0.0442	0.0034	0.07033807316283415	0.005410621012525703	13.000000000000004	TRUE	TRUE	TRUE	TRUE	TRUE	TRUE	FALSE	FALSE	0
categorical	1448	both_sexes	3		MID	categorical-1448-both_sexes-3	0.2723291063605739	0.4717836409201797	0.5772330423102754	0.1719	0.2978	0.9988	0.0062	NA	NA	2.2926973980513234	1.1368433200951007	2.0167224080267556	1.4472	0.7176	0.9807	0.009	NA	NA	1.1037646014167481	0.5356122604388972	2.0607530539205534	0.69672	0.33809	0.5505879849439961	0.12414547679153903	0.347543	0.0783633	4.4350225169179955	0.381856	0.158846	0.6049476628180529	0.2516485702673165	2.4039384057514828	TRUE	0.381856	0.158846	0.6049476628180529	0.2516485702673165	2.4039384057514828	TRUE	TRUE	FALSE	TRUE	TRUE	TRUE	FALSE	FALSE	0
categorical	1448	both_sexes	4		AFR	categorical-1448-both_sexes-4	0.8410489851123696	0.4967389528275616	1.6931407942238266	0.1876	0.1108	0.9856	0.0065	NA	NA	0.7594546805865426	0.8594301196484075	0.8836724047991653	0.1694	0.1917	0.9896	0.0088	NA	NA	0.9821981655349595	0.7470989716154888	1.3146827968603734	0.219084	0.166644	0.29371977019737716	0.5666007136751419	0.0655156	0.126383	0.5183893403384948	0.12811199999999998	0.093297	0.5743521726050953	0.41826944117286113	1.3731631242162126	TRUE	0.12811199999999998	0.093297	0.5743521726050953	0.41826944117286113	1.3731631242162126	TRUE	TRUE	FALSE	TRUE	TRUE	TRUE	FALSE	FALSE	0
categorical	1448	both_sexes	4		CSA	categorical-1448-both_sexes-4	0.25173731113778974	0.27113903068598155	0.9284436493738822	0.0519	0.0559	0.9966	0.0056	NA	NA	1.2276438044118414	0.5597396089653359	2.193240901213171	0.2531	0.1154	0.9829	0.0091	NA	NA	0.9088153470764042	0.20522750903686413	4.428331032917997	0.187368	0.0423112	0.6994853444410749	0.23058992187324925	0.144211	0.0475401	3.0334601736218474	0.17360699999999998	0.0441327	0.842068581400737	0.214062567076122	3.9337498045666814	TRUE	0.17360699999999998	0.0441327	0.842068581400737	0.214062567076122	3.9337498045666814	TRUE	TRUE	FALSE	TRUE	TRUE	TRUE	FALSE	FALSE	0
categorical	1448	both_sexes	4		EAS	categorical-1448-both_sexes-4	-0.05632628032819769	0.7469937653049075	-0.07540394973070018	-0.0126	0.1671	0.9982	0.0067	NA	NA	-1.5257269425407836	1.6356972993720265	-0.9327685159879749	-0.3413	0.3659	1.0086	0.0109	NA	NA	0.5531196024831927	0.9145510382621699	0.6047990536801868	0.123731	0.20458200000000001	-0.6810696656223731	0.8662758397491376	-0.152353	0.193783	-0.7862041561953318	0.170535	0.111422	0.7623493822039042	0.49809419101019387	1.5305325698695054	TRUE	0.170535	0.111422	0.7623493822039042	0.49809419101019387	1.5305325698695054	TRUE	TRUE	FALSE	TRUE	TRUE	TRUE	FALSE	FALSE	0
categorical	1448	both_sexes	4		EUR	categorical-1448-both_sexes-4	0.03543469583009906	0.010630408749029716	3.333333333333334	0.007	0.0021	0.9943	0.0092	NA	NA	0.06479487237503828	0.02227323737891941	2.9090909090909087	0.0128	0.0044	0.9635	0.0216	NA	NA	NA	NA	NA	NA	NA	NA	NA	NA	NA	NA	NA	NA	NA	NA	NA	TRUE	0.0128	0.0044	0.06479487237503828	0.02227323737891941	2.9090909090909087	TRUE	TRUE	FALSE	TRUE	TRUE	TRUE	FALSE	FALSE	0
categorical	1448	both_sexes	4		MID	categorical-1448-both_sexes-4	1.3872006965647994	1.1072297464029186	1.252857142857143	0.3508	0.28	0.9864	0.0053	NA	NA	-5.117774063552347	2.5355561192626834	-2.0184029943855273	-1.2942	0.6412	1.007	0.0087	NA	NA	129.59966005968104	4612.640035675529	0.028096634260926224	32.7736	1166.46	1.4485926316108897	0.4477913901890004	0.366325	0.113239	3.2349720502653674	0.312362	0.12836	1.2352017787353873	0.5075857508867094	2.4334839513867244	TRUE	0.312362	0.12836	1.2352017787353873	0.5075857508867094	2.4334839513867244	TRUE	TRUE	FALSE	TRUE	TRUE	TRUE	FALSE	FALSE	0
categorical	1468	both_sexes	1		AFR	categorical-1468-both_sexes-1	-0.40895517628853734	0.2530478677946231	-1.6161178509532061	-0.1865	0.1154	1.0056	0.0054	NA	NA	-1.062844900520397	0.5115777084617468	-2.077582511787398	-0.4847	0.2333	1.0153	0.0086	NA	NA	-0.022307024733864138	0.3140381051849147	-0.07103285991593	-0.0101729	0.143214	0.025313119378228513	0.2451165494426894	0.0115438	0.111783	0.10326972795505578	-0.0137798	0.106765	-0.03021619591539296	0.2341131334930064	-0.1290666416896923	TRUE	-0.0137798	0.106765	-0.03021619591539296	0.2341131334930064	-0.1290666416896923	TRUE	TRUE	FALSE	TRUE	TRUE	TRUE	FALSE	FALSE	0
categorical	1468	both_sexes	1		AMR	categorical-1468-both_sexes-1	1.2273798717865108	1.6497898276610892	0.7439613526570048	0.5544	0.7452	0.984	0.0068	NA	NA	6.181398520950788	3.218329941587393	1.9206851482424159	2.7921	1.4537	0.9718	0.0101	NA	NA	-4.1723609808171205e-4	0.5164802988256617	-8.07845137617825e-4	-1.88463e-4	0.233291	-1.674018625130122	4.105877904428685	-0.756144	1.8546	-0.40771271433193146	2.0798	1.1991	4.6044456301255146	2.6546738893564306	1.7344675173046453	TRUE	2.0798	1.1991	4.6044456301255146	2.6546738893564306	1.7344675173046453	FALSE	TRUE	FALSE	TRUE	TRUE	TRUE	FALSE	FALSE	0
categorical	1468	both_sexes	1		CSA	categorical-1468-both_sexes-1	-0.14973236991331842	0.14810988293283353	-1.0109546165884196	-0.0646	0.0639	1.0042	0.0053	NA	NA	-0.4002907164710541	0.335854804960369	-1.191856452726018	-0.1727	0.1449	1.0103	0.0089	NA	NA	0.2131634984153746	0.12155232068469406	1.7536769122517977	0.0919665	0.0524421	0.26099557351934044	0.1328884054334875	0.112603	0.0573329	1.9640206582956732	0.0950944	0.0510401	0.22041346559574407	0.11830271104663721	1.8631311459029272	TRUE	0.0950944	0.0510401	0.22041346559574407	0.11830271104663721	1.8631311459029272	TRUE	TRUE	FALSE	TRUE	TRUE	TRUE	FALSE	FALSE	0
categorical	1468	both_sexes	1		EAS	categorical-1468-both_sexes-1	1.4974245999741018	0.65157444596178	2.2981634857760174	0.6382	0.2777	0.9857	0.0063	NA	NA	0.8965307735037673	1.3120649268340925	0.6832975679542203	0.3821	0.5592	0.9885	0.0107	NA	NA	-0.2357376167094923	0.6260065426933412	-0.37657372668223366	-0.100471	0.266803	0.07551858105970925	0.7820089977279354	0.0321859	0.333291	0.09656996438547695	-0.113217	0.173768	-0.2656438748593981	0.4077161985087743	-0.6515411353068459	TRUE	-0.113217	0.173768	-0.2656438748593981	0.4077161985087743	-0.6515411353068459	TRUE	TRUE	FALSE	TRUE	TRUE	TRUE	FALSE	FALSE	0
categorical	1468	both_sexes	1		EUR	categorical-1468-both_sexes-1	0.01768929574354975	0.0033167429519155777	5.333333333333334	0.008	0.0015	1.0229	0.0074	0.2826	0.0917	0.021669387285848444	0.0066334859038311555	3.266666666666667	0.0098	0.003	1.0162	0.0115	0.1996	0.1425	NA	NA	NA	NA	NA	NA	NA	NA	NA	NA	NA	NA	NA	NA	NA	TRUE	0.0098	0.003	0.021669387285848444	0.0066334859038311555	3.266666666666667	TRUE	TRUE	FALSE	TRUE	TRUE	TRUE	FALSE	FALSE	0
categorical	1468	both_sexes	1		MID	categorical-1468-both_sexes-1	-1.6986296504700553	0.8253587416881379	-2.0580501116348304	-0.8296	0.4031	1.0002	0.0058	NA	NA	6.259704155517181	1.833357026314956	3.4143399597945057	3.0572	0.8954	0.9671	0.0088	NA	NA	0.8882956729756845	0.9858399311101993	0.9010546691645308	0.433838	0.481478	0.40071975682719874	0.1958356594217013	0.195709	0.0956449	2.046204240895228	0.358098	0.152945	0.7332158637584691	0.31315924769906295	2.3413514662133452	TRUE	0.358098	0.152945	0.7332158637584691	0.31315924769906295	2.3413514662133452	TRUE	TRUE	FALSE	TRUE	TRUE	TRUE	FALSE	FALSE	0
categorical	1468	both_sexes	2		AFR	categorical-1468-both_sexes-2	-0.10297582018961435	0.26218338039288325	-0.3927625772285967	-0.0445	0.1133	1.0041	0.005	2.5842	3.2032	-0.47831689962232105	0.5213584783982048	-0.9174434087882822	-0.2067	0.2253	1.0091	0.008	5.7659	5.0759	0.23869795119952605	0.24414757044776295	0.9776789945595511	0.103151	0.105506	-0.20321364059387248	0.24442757211614372	-0.0878168	0.105627	-0.8313859145862327	0.021488	0.0851366	0.049724593803020974	0.19701148793607015	0.2523943873727633	TRUE	0.021488	0.0851366	0.049724593803020974	0.19701148793607015	0.2523943873727633	TRUE	TRUE	FALSE	TRUE	TRUE	TRUE	TRUE	FALSE	2
categorical	1468	both_sexes	2		AMR	categorical-1468-both_sexes-2	2.4888241948910017	1.6014709862973675	1.5540863469810418	0.9755	0.6277	0.9831	0.0063	NA	NA	5.101898249639709	3.414702514035999	1.4940974297668859	1.9997	1.3384	0.9769	0.0095	NA	NA	13.204800557957574	44.0451720870531	0.29980131606385685	5.17565	17.2636	0.24983967918968772	0.9879981464102007	0.0979252	0.387248	0.2528746436392183	-0.023103	0.27320300000000003	-0.05894341914358464	0.69703150847443	-0.08456349308023704	TRUE	-0.023103	0.27320300000000003	-0.05894341914358464	0.69703150847443	-0.08456349308023704	FALSE	TRUE	FALSE	TRUE	TRUE	TRUE	TRUE	FALSE	2
categorical	1468	both_sexes	2		CSA	categorical-1468-both_sexes-2	-0.09299151770793698	0.1429719694096333	-0.6504178272980502	-0.0467	0.0718	1.0077	0.0064	3.4612	2.8846	0.15870286855080462	0.2849483122913444	0.5569531795946889	0.0797	0.1431	0.9982	0.0087	NA	NA	0.40585719784222085	0.1293155577020407	3.1385024745233427	0.20382	0.0649418	0.2604101008841729	0.10077393202609394	0.130777	0.0506083	2.5841018172908394	0.175862	0.05823380000000001	0.350185744906921	0.115958232203436	3.019930006285009	TRUE	0.175862	0.05823380000000001	0.350185744906921	0.115958232203436	3.019930006285009	TRUE	TRUE	FALSE	TRUE	TRUE	TRUE	TRUE	FALSE	2
categorical	1468	both_sexes	2		EAS	categorical-1468-both_sexes-2	0.0829780805681425	0.6419605788716294	0.12925728354534263	0.0315	0.2437	0.9979	0.0066	NA	NA	2.0262457007306414	1.547343635737362	1.30949948927477	0.7692	0.5874	0.9848	0.0113	NA	NA	0.18371083615308753	0.6947030274156087	0.26444513540773995	0.06974	0.263722	0.3592766492865974	0.46619456465484393	0.136388	0.176976	0.77065816833921	-0.0734522	0.158078	-0.19348960538118462	0.41641298476351835	-0.46465795366844215	TRUE	-0.0734522	0.158078	-0.19348960538118462	0.41641298476351835	-0.46465795366844215	TRUE	TRUE	FALSE	TRUE	TRUE	TRUE	TRUE	FALSE	2
categorical	1468	both_sexes	2		EUR	categorical-1468-both_sexes-2	0.018472773282352296	0.003221995339945168	5.733333333333333	0.0086	0.0015	1.0363	0.0071	0.3733	0.0734	0.029857156816825218	0.006229190990560657	4.793103448275862	0.0139	0.0029	1.0161	0.0116	0.1658	0.1195	NA	NA	NA	NA	NA	NA	NA	NA	NA	NA	NA	NA	NA	NA	NA	TRUE	0.0139	0.0029	0.029857156816825218	0.006229190990560657	4.793103448275862	TRUE	TRUE	TRUE	TRUE	TRUE	TRUE	TRUE	TRUE	2
categorical	1468	both_sexes	2		MID	categorical-1468-both_sexes-2	1.420381490492057	0.9410507156844531	1.5093570057581573	0.6291	0.4168	0.9886	0.0056	NA	NA	11.067054445946457	2.2731522566005453	4.868593563766389	4.9017	1.0068	0.9538	0.0088	NA	NA	2.4145582218676216	1.3089162007064867	1.8447003869035812	1.06943	0.579731	1.072242397271691	0.28664115801448037	0.474906	0.126956	3.7407133179999366	0.6016859999999999	0.113053	1.3584861826231183	0.25525097543252034	5.322158633561249	TRUE	0.6016859999999999	0.113053	1.3584861826231183	0.25525097543252034	5.322158633561249	TRUE	TRUE	TRUE	TRUE	TRUE	TRUE	TRUE	TRUE	2
categorical	1468	both_sexes	3		AFR	categorical-1468-both_sexes-3	-0.20005756074489037	0.19537001957262515	-1.0239931448157669	-0.1195	0.1167	1.0064	0.0055	NA	NA	0.014062623516795643	0.39626464124113436	0.035487959442332066	0.0084	0.2367	1.0067	0.008	NA	NA	0.4089628554524314	0.2982548518164577	1.371185926940434	0.244285	0.178156	0.4002038499476844	0.1987132409015586	0.239053	0.118697	2.0139767643664124	0.204009	0.122706	0.34153592393309073	0.20542479538713404	1.66258373673659	TRUE	0.204009	0.122706	0.34153592393309073	0.20542479538713404	1.66258373673659	TRUE	TRUE	FALSE	TRUE	TRUE	TRUE	FALSE	FALSE	0
categorical	1468	both_sexes	3		AMR	categorical-1468-both_sexes-3	2.1049333599897357	1.2745804206502838	1.6514715947980831	1.2064	0.7305	0.9885	0.0069	NA	NA	2.769529776452013	2.3574067164142347	1.1748205166160905	1.5873	1.3511	0.9865	0.0099	NA	NA	-0.48566312241911724	0.8734740625645738	-0.5560132157710331	-0.278348	0.500614	0.3699144700912334	0.4208680252236773	0.212009	0.241212	0.8789322255940831	0.230141	0.211293	0.4015512834892224	0.3686651893503907	1.089203144448704	TRUE	0.230141	0.211293	0.4015512834892224	0.3686651893503907	1.089203144448704	FALSE	TRUE	FALSE	TRUE	TRUE	TRUE	FALSE	FALSE	0
categorical	1468	both_sexes	3		CSA	categorical-1468-both_sexes-3	0.015346232184894872	0.1265128409388894	0.12130177514792902	0.0082	0.0676	1.0084	0.0054	0.8938	0.5798	-0.09507177987715358	0.2736120909062963	-0.34746922024623805	-0.0508	0.1462	1.0106	0.0091	1.1351	0.9751	0.20991212689687355	0.08899411048441624	2.358719310236055	0.112163	0.0475525	0.14686007332433015	0.0972973578423093	0.0784722	0.0519892	1.5093942588075986	0.10887	0.0492815	0.20374930463042734	0.09222991968535323	2.209145419680813	TRUE	0.10887	0.0492815	0.20374930463042734	0.09222991968535323	2.209145419680813	TRUE	TRUE	FALSE	TRUE	TRUE	TRUE	FALSE	FALSE	0
categorical	1468	both_sexes	3		EAS	categorical-1468-both_sexes-3	-0.3485425261568574	0.4066329471830003	-0.8571428571428571	-0.2022	0.2359	1.0082	0.0071	5.5353	4.7945	0.15496524778190643	1.0570043374845943	0.14660795825179385	0.0899	0.6132	1.0018	0.012	1.2395	8.0957	-0.7546307679082773	10.137554157176528	-0.07443913553586916	-0.437784	5.8811	0.1931222080143901	1.1904382069567812	0.112036	0.690609	0.16222783079861397	0.145056	0.22193	0.25004047811181557	0.38255214060332027	0.6536114991213446	TRUE	0.145056	0.22193	0.25004047811181557	0.38255214060332027	0.6536114991213446	TRUE	TRUE	FALSE	TRUE	TRUE	TRUE	FALSE	FALSE	0
categorical	1468	both_sexes	3		EUR	categorical-1468-both_sexes-3	0.03080728885681143	0.0031360713207532593	9.823529411764707	0.0167	0.0017	1.0326	0.0077	0.2118	0.0499	0.03652600714759679	0.006087667857932798	6	0.0198	0.0033	1.0203	0.0126	0.1315	0.0816	NA	NA	NA	NA	NA	NA	NA	NA	NA	NA	NA	NA	NA	NA	NA	TRUE	0.0198	0.0033	0.03652600714759679	0.006087667857932798	6	TRUE	TRUE	TRUE	TRUE	TRUE	TRUE	FALSE	FALSE	0
categorical	1468	both_sexes	3		MID	categorical-1468-both_sexes-3	-0.4556814314256497	0.8432791472973827	-0.5403684330225155	-0.2376	0.4397	0.9926	0.0063	NA	NA	5.486972118302962	1.734696358268098	3.1630735212824765	2.861	0.9045	0.9658	0.0086	NA	NA	0.9379577046424588	0.33676507134337946	2.7851988951849425	0.489067	0.175595	0.6899124271448308	0.298105028015609	0.359732	0.155437	2.3143267047099467	0.261201	0.142171	0.5009446362365788	0.27266281476101023	1.8372312215571394	TRUE	0.261201	0.142171	0.5009446362365788	0.27266281476101023	1.8372312215571394	TRUE	TRUE	FALSE	TRUE	TRUE	TRUE	FALSE	FALSE	0
categorical	1468	both_sexes	4		AFR	categorical-1468-both_sexes-4	0.6771893706789257	0.31516161613634297	2.148705096073517	0.2572	0.1197	0.9843	0.006	NA	NA	-0.027119169976644382	0.5584442671889586	-0.04856199905704856	-0.0103	0.2121	0.9957	0.0081	NA	NA	0.350108484398479	0.29514082307785716	1.1862421495860693	0.132973	0.112096	0.19048399674430055	0.3396399582016694	0.0723468	0.128997	0.56084094978953	0.05886280000000001	0.100324	0.15498158043701196	0.2641459814307642	0.5867270045054026	TRUE	0.05886280000000001	0.100324	0.15498158043701196	0.2641459814307642	0.5867270045054026	TRUE	TRUE	FALSE	TRUE	TRUE	TRUE	TRUE	FALSE	2
categorical	1468	both_sexes	4		AMR	categorical-1468-both_sexes-4	6.224752174585608	1.4633155490545855	4.253868674194897	3.0513	0.7173	0.9722	0.0069	NA	NA	14.945280513556243	3.1092140364060974	4.8067712092382395	7.326	1.5241	0.9451	0.0106	NA	NA	7.656569616742936	17.14157985847771	0.44666650798562346	3.75316	8.4026	0.16159365251753446	0.3331149207996294	0.0792113	0.163289	0.4850988125348309	0.0257377	0.23289899999999997	0.05250575297212074	0.4751216061052055	0.11051013529469857	TRUE	0.0257377	0.23289899999999997	0.05250575297212074	0.4751216061052055	0.11051013529469857	FALSE	TRUE	FALSE	TRUE	TRUE	TRUE	TRUE	FALSE	2
categorical	1468	both_sexes	4		CSA	categorical-1468-both_sexes-4	0.06959004178890171	0.16179684715919648	0.43010752688172044	0.028	0.0651	0.9921	0.0056	NA	NA	0.004722181407104045	0.376034761523601	0.012557832121612692	0.0019	0.1513	0.9923	0.0095	NA	NA	0.3418784777984269	0.1704130884761166	2.0061750001458436	0.137557	0.0685668	0.3619253805509012	0.15859918473899645	0.145623	0.0638134	2.282012868770509	0.116364	0.06028260000000001	0.2892062722401342	0.14982388046941594	1.9303082481512073	TRUE	0.116364	0.06028260000000001	0.2892062722401342	0.14982388046941594	1.9303082481512073	TRUE	TRUE	FALSE	TRUE	TRUE	TRUE	TRUE	FALSE	2
categorical	1468	both_sexes	4		EAS	categorical-1468-both_sexes-4	0.7640958870159782	0.5421114622128722	1.4094811496827175	0.3776	0.2679	0.9942	0.0063	NA	NA	-0.2820841277807928	1.2193966671499694	-0.23133089943577828	-0.1394	0.6026	1.0043	0.0109	0.6248	1.5921	-0.2755804090814566	0.3855669126486691	-0.7147408142165121	-0.136186	0.190539	0.07854484818247509	0.2992074842318765	0.0388152	0.147862	0.26250963736456967	-0.212454	0.224635	-0.42991320863371985	0.45456218109066276	-0.9457742560153136	TRUE	-0.212454	0.224635	-0.42991320863371985	0.45456218109066276	-0.9457742560153136	TRUE	TRUE	FALSE	TRUE	TRUE	TRUE	TRUE	FALSE	2
categorical	1468	both_sexes	4		EUR	categorical-1468-both_sexes-4	0.08740732249548314	0.004461626670303084	19.59090909090909	0.0431	0.0022	1.0635	0.0083	0.1743	0.0227	0.09065214189206719	0.007098042430027633	12.77142857142857	0.0447	0.0035	1.0539	0.0136	0.1477	0.0373	NA	NA	NA	NA	NA	NA	NA	NA	NA	NA	NA	NA	NA	NA	NA	TRUE	0.0447	0.0035	0.09065214189206719	0.007098042430027633	12.77142857142857	TRUE	TRUE	TRUE	TRUE	TRUE	TRUE	TRUE	TRUE	2
categorical	1468	both_sexes	4		MID	categorical-1468-both_sexes-4	-0.4011899979432474	0.9112221099329642	-0.440276847510605	-0.1972	0.4479	0.9891	0.0061	NA	NA	7.927774766659465	1.9233520489632157	4.121853183837529	3.8968	0.9454	0.9562	0.0086	NA	NA	1.1503044942042346	0.7901083018317602	1.4558820500144194	0.565418	0.388368	0.5643738261634595	0.36490793697306545	0.277411	0.179366	1.546619760712733	0.491561	0.11251300000000004	1.0000474471550742	0.22890005191982055	4.368926257410253	TRUE	0.491561	0.11251300000000004	1.0000474471550742	0.22890005191982055	4.368926257410253	TRUE	TRUE	TRUE	TRUE	TRUE	TRUE	TRUE	TRUE	2
categorical	1468	both_sexes	5		AFR	categorical-1468-both_sexes-5	-0.12278464981838695	0.2512939858823257	-0.48860958366064416	-0.0622	0.1273	1.0006	0.0059	NA	NA	-0.7414455702859508	0.5120633145159096	-1.4479568234387048	-0.3756	0.2594	1.0106	0.0088	NA	NA	-0.2896118771624658	0.29964587033010015	-0.9665138279510391	-0.146711	0.151794	0.07684660893649553	0.1747034086030881	0.0389288	0.0885009	0.4398689730838896	6.70365e-4	0.11952	0.0013233204465514948	0.23593603450632814	0.005608810240963855	TRUE	6.70365e-4	0.11952	0.0013233204465514948	0.23593603450632814	0.005608810240963855	TRUE	TRUE	FALSE	TRUE	TRUE	TRUE	FALSE	FALSE	0
categorical	1468	both_sexes	5		AMR	categorical-1468-both_sexes-5	1.6066107220944283	1.219715088318377	1.317201646090535	0.8002	0.6075	0.9865	0.0062	NA	NA	6.2579917016947295	2.9638574705770995	2.111434764937	3.1169	1.4762	0.9717	0.0106	NA	NA	-5.520099209087702	8.038916273941918	-0.6866720613798477	-2.74938	4.00392	-0.07074869530226773	0.623492252249345	-0.0352376	0.310541	-0.11347165108632999	-0.15824100000000002	0.309842	-0.31771018154829345	0.6220888269872304	-0.5107151386835871	TRUE	-0.15824100000000002	0.309842	-0.31771018154829345	0.6220888269872304	-0.5107151386835871	FALSE	TRUE	FALSE	TRUE	TRUE	TRUE	FALSE	FALSE	0
categorical	1468	both_sexes	5		CSA	categorical-1468-both_sexes-5	0.16212737925901924	0.14409277861499664	1.125159642401022	0.0881	0.0783	0.9922	0.0059	NA	NA	0.18181821873769693	0.2905779022133841	0.6257124762507916	0.0988	0.1579	0.992	0.0099	NA	NA	0.2957324855199052	0.10010877998920899	2.954111373166101	0.160701	0.0543991	0.25600299640727225	0.09372986813080335	0.139112	0.0509328	2.7312851443470616	0.171773	0.0573947	0.31610790371690706	0.10562147893709001	2.992837317731429	TRUE	0.171773	0.0573947	0.31610790371690706	0.10562147893709001	2.992837317731429	TRUE	TRUE	FALSE	TRUE	TRUE	TRUE	FALSE	FALSE	0
categorical	1468	both_sexes	5		EAS	categorical-1468-both_sexes-5	-0.2592343592497766	0.5192536824942535	-0.499244142101285	-0.1321	0.2646	1.0024	0.007	NA	NA	0.3971917813183557	1.0545991268798633	0.37662820989951623	0.2024	0.5374	0.9944	0.0106	NA	NA	-1.073632541341359	1.1659109461483403	-0.9208529561268561	-0.547099	0.594122	0.04603774580717569	0.4048373306267367	0.0234598	0.206296	0.11371912203823631	-0.08287119999999999	0.2217260000000001	-0.16262727049402034	0.4351173167223012	-0.37375499490361963	TRUE	-0.08287119999999999	0.2217260000000001	-0.16262727049402034	0.4351173167223012	-0.37375499490361963	TRUE	TRUE	FALSE	TRUE	TRUE	TRUE	FALSE	FALSE	0
categorical	1468	both_sexes	5		EUR	categorical-1468-both_sexes-5	0.06321015113365262	0.004751089791091536	13.304347826086959	0.0306	0.0023	1.0504	0.0091	0.1821	0.0329	0.08014881908450071	0.008056195732720432	9.948717948717949	0.0388	0.0039	1.0158	0.0151	0.0572	0.0547	NA	NA	NA	NA	NA	NA	NA	NA	NA	NA	NA	NA	NA	NA	NA	TRUE	0.0388	0.0039	0.08014881908450071	0.008056195732720432	9.948717948717949	TRUE	TRUE	TRUE	TRUE	TRUE	TRUE	FALSE	FALSE	0
categorical	1468	both_sexes	5		MID	categorical-1468-both_sexes-5	0.06630679906013628	0.7255571254731882	0.09138742730545556	0.033	0.3611	0.9885	0.0056	NA	NA	5.462474664390499	1.7673775894938144	3.0907230559345154	2.7186	0.8796	0.9667	0.0084	NA	NA	0.5238217032781354	0.2981917218581389	1.7566607819090874	0.260699	0.148406	0.3781677680093693	0.2918021575850712	0.188209	0.145226	1.295973172847837	0.13586700000000002	0.0967802	0.27299714751222837	0.194460159830297	1.4038718663528285	TRUE	0.13586700000000002	0.0967802	0.27299714751222837	0.194460159830297	1.4038718663528285	TRUE	TRUE	FALSE	TRUE	TRUE	TRUE	FALSE	FALSE	0
categorical	1508	both_sexes	1		AFR	categorical-1508-both_sexes-1	0.657046774137786	0.31092715926895775	2.113185530921821	0.3622	0.1714	0.9901	0.006	NA	NA	-0.9755929186397053	0.5788614732947749	-1.6853650893136949	-0.5378	0.3191	1.0121	0.0086	2.4889	1.7826	0.46875806645796403	0.3004546826618417	1.5601622923798655	0.258405	0.165627	2.828094756711232	3.130114959434037	1.559	1.72549	0.9035114663081212	0.270459	0.195641	0.49062455407656386	0.35490140237186796	1.3824249518250264	TRUE	0.270459	0.195641	0.49062455407656386	0.35490140237186796	1.3824249518250264	TRUE	TRUE	FALSE	TRUE	TRUE	TRUE	FALSE	FALSE	0
categorical	1508	both_sexes	1		AMR	categorical-1508-both_sexes-1	3.068932746660166	1.2678093525316994	2.420657917163797	1.4202	0.5867	0.9823	0.0071	NA	NA	9.230784406357014	2.8109193894208873	3.28390221402214	4.2717	1.3008	0.9602	0.0109	NA	NA	-1.5834024745699549	6.388963919712326	-0.24783399851180413	-0.732746	2.9566	0.10837036405545462	0.5005372693806419	0.0501502	0.231632	0.21650808178490016	-0.0108521	0.469371	-0.023450475327440354	1.014271252100147	-0.02312051660626669	TRUE	-0.0108521	0.469371	-0.023450475327440354	1.014271252100147	-0.02312051660626669	FALSE	TRUE	FALSE	TRUE	TRUE	TRUE	FALSE	FALSE	0
categorical	1508	both_sexes	1		CSA	categorical-1508-both_sexes-1	-0.1370269189405102	0.24046170078625687	-0.5698492462311557	-0.0567	0.0995	0.9996	0.0061	NA	NA	-0.826753244612849	0.5623662087734871	-1.470133218736571	-0.3421	0.2327	1.0095	0.0097	NA	NA	0.80606870494421	0.1849515400823388	4.358269763989829	0.333541	0.0765306	0.8056336988523355	0.2019419113507579	0.333361	0.083561	3.989432869400797	0.358408	0.0936086	0.866164796536691	0.22622395139920004	3.8287935082887685	TRUE	0.358408	0.0936086	0.866164796536691	0.22622395139920004	3.8287935082887685	TRUE	TRUE	FALSE	TRUE	TRUE	TRUE	FALSE	FALSE	0
categorical	1508	both_sexes	1		EAS	categorical-1508-both_sexes-1	0.7222031226156933	0.5662396561237408	1.2754372019077902	0.3209	0.2516	0.9973	0.0064	NA	NA	0.5747917653974698	1.2981201655491799	0.44278779472954233	0.2554	0.5768	0.9971	0.012	NA	NA	0.044257390547054756	0.39307294666116094	0.11259332631000366	0.0196651	0.174656	0.4031846905998094	0.45527378774203514	0.179149	0.202294	0.8855873135139943	0.357414	0.182196	0.8043798905159408	0.41004213190429684	1.9617005861819141	TRUE	0.357414	0.182196	0.8043798905159408	0.41004213190429684	1.9617005861819141	TRUE	TRUE	FALSE	TRUE	TRUE	TRUE	FALSE	FALSE	0
categorical	1508	both_sexes	1		EUR	categorical-1508-both_sexes-1	0.030469303854163476	0.0032939787950447006	9.249999999999998	0.0148	0.0016	1.0174	0.0078	0.1472	0.0665	0.03685138776956258	0.005970336566018518	6.172413793103448	0.0179	0.0029	1.0059	0.0102	0.0499	0.0865	NA	NA	NA	NA	NA	NA	NA	NA	NA	NA	NA	NA	NA	NA	NA	TRUE	0.0179	0.0029	0.03685138776956258	0.005970336566018518	6.172413793103448	TRUE	TRUE	TRUE	TRUE	TRUE	TRUE	FALSE	FALSE	0
categorical	1508	both_sexes	1		MID	categorical-1508-both_sexes-1	2.469465782232038	1.0291524907722132	2.3995139732685304	0.98740000000000006	0.4115	0.9774	0.0062	NA	NA	9.246866352690411	2.1645965510652507	4.271865973425765	3.6973	0.8655	0.9538	0.0093	NA	NA	-0.3066624324690559	0.3894973283302137	-0.7873287187455857	-0.122617	0.155738	0.7068164285105221	0.24790445283794435	0.282616	0.099123	2.8511647145465733	0.5804050000000001	0.286087	1.4515801978290317	0.7154973235177404	2.0287709682718895	TRUE	0.5804050000000001	0.286087	1.4515801978290317	0.7154973235177404	2.0287709682718895	TRUE	TRUE	FALSE	TRUE	TRUE	TRUE	FALSE	FALSE	0
categorical	1508	both_sexes	2		AFR	categorical-1508-both_sexes-2	0.6578313968600844	0.27124454514076696	2.425233644859813	0.4152	0.1712	0.9904	0.0062	NA	NA	-0.6453148553495	0.5401125317668659	-1.1947785274273983	-0.4073	0.3409	1.0114	0.0095	1.5818	1.3189	-0.01831851303106044	0.2391958613842983	-0.07658373738176616	-0.011562	0.150972	-0.1430751600723821	0.22640363908601235	-0.090304	0.142898	-0.6319472630827583	-0.15950599999999998	0.158325	-0.2527168949604157	0.2508457512232005	-1.0074593399652612	TRUE	-0.15950599999999998	0.158325	-0.2527168949604157	0.2508457512232005	-1.0074593399652612	TRUE	TRUE	FALSE	TRUE	TRUE	TRUE	FALSE	FALSE	0
categorical	1508	both_sexes	2		AMR	categorical-1508-both_sexes-2	1.4018236658961902	0.955102479726399	1.4677206851119895	0.8912	0.6072	0.9917	0.0067	NA	NA	2.464044852587951	1.8873970115673684	1.3055254604550377	1.5665	1.1999	0.9864	0.0097	NA	NA	0.8325184111327927	3.2767156301746505	0.25407099824784585	0.529268	2.08315	2.6412390132288914	2.440654908790963	1.67915	1.55163	1.082184541417735	2.15744	1.26927	3.3935709714442064	1.9965133801751092	1.6997486744349115	TRUE	2.15744	1.26927	3.3935709714442064	1.9965133801751092	1.6997486744349115	FALSE	TRUE	FALSE	TRUE	TRUE	TRUE	FALSE	FALSE	0
categorical	1508	both_sexes	2		CSA	categorical-1508-both_sexes-2	-0.018893876091836723	0.15297410204180084	-0.12351029252437702	-0.0114	0.0923	0.9997	0.0059	NA	NA	-0.3117489555153059	0.39130211800725	-0.7966963151207115	-0.1881	0.2361	1.0063	0.0094	NA	NA	0.3800801500232302	0.09758222941319131	3.894973012082571	0.229329	0.0588782	0.40054520107428276	0.12060905803223972	0.241677	0.0727719	3.321020888557259	0.25438099999999997	0.080816	0.4216002714138173	0.13394100791560323	3.1476564046723414	TRUE	0.25438099999999997	0.080816	0.4216002714138173	0.13394100791560323	3.1476564046723414	TRUE	TRUE	FALSE	TRUE	TRUE	TRUE	FALSE	FALSE	0
categorical	1508	both_sexes	2		EAS	categorical-1508-both_sexes-2	-0.22468999987683802	0.36456743641988365	-0.6163194444444444	-0.142	0.2304	1.0104	0.0061	1.9375	1.1392	-0.5427371123785595	0.8213843587046945	-0.6607590059718744	-0.343	0.5191	1.0154	0.0103	2.8713	1.9234	0.5612107444106869	0.30616385969133375	1.8330404672076077	0.354675	0.19349	1.55852420837106	1.1423334533175011	0.984959	0.721934	1.364333858773794	0.524425	0.272536	0.829810233700076	0.43124023807347833	1.9242412011624155	TRUE	0.524425	0.272536	0.829810233700076	0.43124023807347833	1.9242412011624155	TRUE	TRUE	FALSE	TRUE	TRUE	TRUE	FALSE	FALSE	0
categorical	1508	both_sexes	2		EUR	categorical-1508-both_sexes-2	0.04580804366197345	0.003804128193381878	12.041666666666666	0.0289	0.0024	1.0444	0.0092	0.1849	0.0385	0.05801295494907364	0.006023202972854641	9.63157894736842	0.0366	0.0038	1.0173	0.0135	0.0723	0.0561	NA	NA	NA	NA	NA	NA	NA	NA	NA	NA	NA	NA	NA	NA	NA	TRUE	0.0366	0.0038	0.05801295494907364	0.006023202972854641	9.63157894736842	TRUE	TRUE	TRUE	TRUE	TRUE	TRUE	FALSE	FALSE	0
categorical	1508	both_sexes	2		MID	categorical-1508-both_sexes-2	0.5584420304616298	0.6316442769300179	0.8841084307386221	0.3555	0.4021	0.9883	0.0063	NA	NA	2.258901940376438	1.500803138967767	1.5051287418882142	1.438	0.9554	0.9803	0.0097	NA	NA	0.4495796080902615	0.46057251196978466	0.9761320886639359	0.286199	0.293197	0.4743207107056503	0.21658753945425765	0.301949	0.137878	2.189972294347177	0.475211	0.203991	0.7464916898388229	0.3204420484835396	2.329568461353687	TRUE	0.475211	0.203991	0.7464916898388229	0.3204420484835396	2.329568461353687	TRUE	TRUE	FALSE	TRUE	TRUE	TRUE	FALSE	FALSE	0
categorical	1508	both_sexes	3		AFR	categorical-1508-both_sexes-3	0.018926114924923472	0.45080954300338555	0.041982507288629733	0.0072	0.1715	1.0013	0.006	0.8163	3.7552	-0.015771762437436228	0.9236995534191816	-0.01707455890722823	-0.006	0.3514	1.0045	0.0092	2.8183	5.7417	-0.044000588573374175	0.34717329202699204	-0.1267395550978997	-0.016739	0.132074	-0.21696477569600603	0.5146930667562211	-0.0825392	0.195803	-0.4215420601318671	0.0211822	0.160552	0.05568010438371028	0.4220313338092102	0.13193357915192586	TRUE	0.0211822	0.160552	0.05568010438371028	0.4220313338092102	0.13193357915192586	TRUE	TRUE	FALSE	TRUE	TRUE	TRUE	FALSE	FALSE	0
categorical	1508	both_sexes	3		AMR	categorical-1508-both_sexes-3	-0.4266108465429111	0.8922184292552294	-0.47814619442351164	-0.2538	0.5308	1.0026	0.0068	NA	NA	0.17935136850326483	2.2107115262932884	0.08112834549878346	0.1067	1.3152	1.0005	0.0101	NA	NA	7.238853196136224e-4	0.5718972212871584	0.0012657612114015649	4.30655e-4	0.340234	1.2505917110768794	1.4577198496318449	0.744004	0.867229	0.8579095025650664	0.137453	0.370927	0.23104389554713456	0.6234888947030038	0.3705661760939484	TRUE	0.137453	0.370927	0.23104389554713456	0.6234888947030038	0.3705661760939484	FALSE	TRUE	FALSE	TRUE	TRUE	TRUE	FALSE	FALSE	0
categorical	1508	both_sexes	3		CSA	categorical-1508-both_sexes-3	-0.2131968622951978	0.23675831810679152	-0.9004830917874397	-0.0932	0.1035	1.0025	0.0059	NA	NA	-1.1721252386272463	0.49318930805627303	-2.3766233766233764	-0.5124	0.21560000000000001	1.0193	0.0085	NA	NA	0.4650024868416654	0.203497320068759	2.2850545976946885	0.203278	0.0889598	0.23346657685311353	0.24595643595323996	0.102061	0.107521	0.9492192222914592	0.202054	0.0815126	0.46220256238405466	0.18646170126098222	2.4788069574519764	TRUE	0.202054	0.0815126	0.46220256238405466	0.18646170126098222	2.4788069574519764	TRUE	TRUE	FALSE	TRUE	TRUE	TRUE	FALSE	FALSE	0
categorical	1508	both_sexes	3		EAS	categorical-1508-both_sexes-3	-0.6053901078860254	0.40737399458792434	-1.486079415791876	-0.3256	0.2191	1.0081	0.0064	NA	NA	0.5371535693128769	1.0596186194233594	0.506931040533427	0.2889	0.5699	0.9947	0.0114	NA	NA	4.002268214469112	8.568910241431235	0.46706851883193806	2.15256	4.60866	0.8687887246970628	0.6256974505098926	0.467265	0.336522	1.3885124895252021	0.198487	0.173671	0.369048115307044	0.32290757194924424	1.1428908683660484	TRUE	0.198487	0.173671	0.369048115307044	0.32290757194924424	1.1428908683660484	TRUE	TRUE	FALSE	TRUE	TRUE	TRUE	FALSE	FALSE	0
categorical	1508	both_sexes	3		EUR	categorical-1508-both_sexes-3	0.10640142108012587	0.0056307321374519164	18.896551724137932	0.0548	0.0029	1.0776	0.0102	0.1745	0.023	0.12076949618948594	0.008154853440447604	14.80952380952381	0.0622	0.0042	1.0448	0.0148	0.1006	0.0332	NA	NA	NA	NA	NA	NA	NA	NA	NA	NA	NA	NA	NA	NA	NA	TRUE	0.0622	0.0042	0.12076949618948594	0.008154853440447604	14.80952380952381	TRUE	TRUE	TRUE	TRUE	TRUE	TRUE	FALSE	FALSE	0
categorical	1508	both_sexes	3		MID	categorical-1508-both_sexes-3	0.42726858251239774	0.7529476121680547	0.5674612358250406	0.2452	0.4321	0.9931	0.0063	NA	NA	-1.2420760424748658	1.5919762519711524	-0.7802101576182137	-0.7128	0.9136	1.0018	0.0092	NA	NA	0.3574715063601379	0.2424592377974716	1.4743571315634387	0.205145	0.139142	0.9171794092039885	1.303723301496577	0.526349	0.748178	0.7035077214245807	0.00567802	0.174274	0.009894125435877015	0.3036778342119315	0.032580993148719824	TRUE	0.00567802	0.174274	0.009894125435877015	0.3036778342119315	0.032580993148719824	TRUE	TRUE	FALSE	TRUE	TRUE	TRUE	FALSE	FALSE	0
categorical	1508	both_sexes	4		AFR	categorical-1508-both_sexes-4	1.1323919332856198	0.6690422703350984	1.6925566343042073	0.2615	0.1545	0.9856	0.0055	NA	NA	1.1436508970582493	1.4246919543058085	0.8027355623100304	0.2641	0.329	0.9914	0.0086	NA	NA	0.9623469373534603	0.8741849206430895	1.10085053474214	0.222232	0.201873	0.7685801708265066	0.77656537436371	0.177486	0.17933	0.989717280990353	0.116518	0.15465	0.5045661310997087	0.6696918259373655	0.7534303265438086	TRUE	0.116518	0.15465	0.5045661310997087	0.6696918259373655	0.7534303265438086	TRUE	TRUE	FALSE	TRUE	TRUE	TRUE	FALSE	FALSE	0
categorical	1508	both_sexes	4		CSA	categorical-1508-both_sexes-4	0.15145075267265987	0.456540852709781	0.3317353787152445	0.0346	0.1043	0.9873	0.0061	NA	NA	2.5462110644417986	0.9476615015500248	2.6868360277136256	0.5817	0.2165	0.9677	0.0088	NA	NA	1.389486243552133	0.3667476274134898	3.788671390600588	0.317438	0.0837861	1.3436483163270436	0.3783252933331194	0.306966	0.0864311	3.551568821870832	0.26497600000000004	0.0796575	1.1598501341095584	0.3486759633243469	3.326441326930923	TRUE	0.26497600000000004	0.0796575	1.1598501341095584	0.3486759633243469	3.326441326930923	TRUE	TRUE	FALSE	TRUE	TRUE	TRUE	FALSE	FALSE	0
categorical	1508	both_sexes	4		EAS	categorical-1508-both_sexes-4	0.9942715982229162	1.4420270589704698	0.6894957983193276	0.1641	0.238	0.9678	0.0068	NA	NA	0.5901404854778309	3.5093364393096476	0.16816298342541436	0.0974	0.5792	0.9726	0.0121	NA	NA	4.897093597577602	1.8515263900947478	2.6448953813329146	0.808243	0.305586	0.8803272248153591	3.5336751901326906	0.145294	0.583217	0.2491251112364695	0.177947	0.179803	1.0781697019437737	1.0894150894288543	0.9896775915863473	TRUE	0.177947	0.179803	1.0781697019437737	1.0894150894288543	0.9896775915863473	TRUE	TRUE	FALSE	TRUE	TRUE	TRUE	FALSE	FALSE	0
categorical	1508	both_sexes	4		EUR	categorical-1508-both_sexes-4	0.04346474788500021	0.013228401530217457	3.285714285714285	0.0046	0.0014	1.0059	0.0072	0.1613	0.197	0.047244291179348065	0.02834657470760884	1.6666666666666667	0.005	0.003	1.0021	0.0118	0.057	0.3212	NA	NA	NA	NA	NA	NA	NA	NA	NA	NA	NA	NA	NA	NA	NA	TRUE	0.005	0.003	0.047244291179348065	0.02834657470760884	1.6666666666666667	TRUE	TRUE	FALSE	TRUE	TRUE	TRUE	FALSE	FALSE	0
categorical	1508	both_sexes	4		MID	categorical-1508-both_sexes-4	0.05595720002695575	1.2720705099295528	0.04398907103825137	0.0161	0.366	0.9898	0.0062	NA	NA	0.10357295408716032	3.056792386565688	0.033882888004548035	0.0298	0.8795	0.992	0.0093	NA	NA	1.1124187097284217	0.9575076313183943	1.1617857376204197	0.320065	0.275494	1.3826363762188396	0.7792231261890327	0.397812	0.224198	1.7743780051561562	0.402749	0.186983	1.3997954256929441	0.6498785796670973	2.153933780076264	TRUE	0.402749	0.186983	1.3997954256929441	0.6498785796670973	2.153933780076264	TRUE	TRUE	FALSE	TRUE	TRUE	TRUE	FALSE	FALSE	0
categorical	1538	both_sexes	0		AFR	categorical-1538-both_sexes-0	-0.11816791290294679	0.1447438290578264	-0.8163934426229508	-0.0747	0.0915	1.0053	0.0064	NA	NA	-0.0700781598607837	0.26908115106815594	-0.26043503821281594	-0.0443	0.1701	1.0032	0.0076	NA	NA	0.026689021988514954	0.19469073243128882	0.13708419324958968	0.0168715	0.123074	0.1186907307773032	0.19578540707290645	0.0750305	0.123766	0.6062286896239678	0.07891489999999997	0.0905064	0.1248354622482564	0.14317205344523778	0.8719261842256457	TRUE	0.07891489999999997	0.0905064	0.1248354622482564	0.14317205344523778	0.8719261842256457	TRUE	TRUE	FALSE	TRUE	TRUE	TRUE	TRUE	FALSE	2
categorical	1538	both_sexes	0		AMR	categorical-1538-both_sexes-0	0.04712495828182332	0.7463022559898087	0.06314460113660282	0.03	0.4751	1.0001	0.0064	0.1261	10.5157	0.8243726035433628	1.5232357348628027	0.5411983087552852	0.5248	0.9697	0.9953	0.0102	NA	NA	0.2788682239604604	0.3960585702156986	0.7041085458864964	0.177529	0.252133	0.4257614314207319	0.398730555350278	0.271042	0.253834	1.0677923367240008	0.0510348	0.321802	0.08016709403070656	0.5054968608335769	0.15859068619834557	TRUE	0.0510348	0.321802	0.08016709403070656	0.5054968608335769	0.15859068619834557	FALSE	TRUE	FALSE	TRUE	TRUE	TRUE	TRUE	FALSE	2
categorical	1538	both_sexes	0		CSA	categorical-1538-both_sexes-0	0.0014158835403682904	0.08149196376786384	0.01737451737451737	9e-4	0.0518	1.0037	0.0058	0.9612	1.5286	-0.09911184782578035	0.17777204451290762	-0.5575221238938053	-0.063	0.113	1.0097	0.0093	2.563	2.4386	0.2977949190259938	0.07616619649096519	3.909804253666758	0.189292	0.0484147	0.29347018141213554	0.07289723603704155	0.186543	0.0463368	4.025806702232351	0.195401	0.0434999	0.30740562185722703	0.06843421379740733	4.491987337901927	TRUE	0.195401	0.0434999	0.30740562185722703	0.06843421379740733	4.491987337901927	TRUE	TRUE	TRUE	TRUE	TRUE	TRUE	TRUE	TRUE	2
categorical	1538	both_sexes	0		EAS	categorical-1538-both_sexes-0	-0.17894110207655956	0.271836762911823	-0.6582667486170866	-0.1071	0.1627	1.0012	0.0062	NA	NA	-0.422708672505785	0.5720768753596077	-0.7389018691588787	-0.253	0.3424	1.0025	0.0103	NA	NA	-0.6396902135373316	0.36913828449569414	-1.7329283913513807	-0.382868	0.220937	-0.03966945459013776	0.1680943641243558	-0.023743	0.100608	-0.23599514949109412	0.120084	0.0951407	0.20063457798096712	0.1589596798350638	1.2621727609740099	TRUE	0.120084	0.0951407	0.20063457798096712	0.1589596798350638	1.2621727609740099	TRUE	TRUE	FALSE	TRUE	TRUE	TRUE	TRUE	FALSE	2
categorical	1538	both_sexes	0		EUR	categorical-1538-both_sexes-0	0.05522207281617679	0.0032388312502156474	17.05	0.0341	0.002	1.0601	0.0093	0.1733	0.0269	0.06493856656682373	0.0046963053128126885	13.827586206896552	0.0401	0.0029	1.0302	0.0136	0.087	0.0393	NA	NA	NA	NA	NA	NA	NA	NA	NA	NA	NA	NA	NA	NA	NA	TRUE	0.0401	0.0029	0.06493856656682373	0.0046963053128126885	13.827586206896552	TRUE	TRUE	TRUE	TRUE	TRUE	TRUE	TRUE	TRUE	2
categorical	1538	both_sexes	0		MID	categorical-1538-both_sexes-0	0.33517653892132165	0.4475861930484912	0.7488536155202823	0.2123	0.2835	0.9935	0.0056	NA	NA	1.8312353626699998	0.9862684119837478	1.8567312309908752	1.1599	0.6247	0.9818	0.0086	NA	NA	0.42741244922212923	0.3892105334789393	1.098152317209208	0.270722	0.246525	0.42076259721112313	0.2253624110776502	0.26651	0.142744	1.8670487025724376	0.290997	0.151005	0.45942236126466246	0.23840477277350056	1.927068640111255	TRUE	0.290997	0.151005	0.45942236126466246	0.23840477277350056	1.927068640111255	TRUE	TRUE	FALSE	TRUE	TRUE	TRUE	TRUE	FALSE	2
categorical	1538	both_sexes	1		AFR	categorical-1538-both_sexes-1	0.0660731382019444	0.2102327124607322	0.3142857142857142	0.0319	0.1015	0.9986	0.0061	NA	NA	0.021748211633868846	0.3724122335018684	0.05839822024471635	0.0105	0.1798	0.999	0.0088	NA	NA	0.3015855576142356	0.21453885836423825	1.405738614970216	0.145605	0.103579	0.3534664342813924	0.17377131784198835	0.170653	0.0838965	2.0340896223322784	0.131627	0.07970239999999999	0.27263350978392903	0.16508425361212078	1.6514810093548	TRUE	0.131627	0.07970239999999999	0.27263350978392903	0.16508425361212078	1.6514810093548	TRUE	TRUE	FALSE	TRUE	TRUE	TRUE	TRUE	FALSE	2
categorical	1538	both_sexes	1		AMR	categorical-1538-both_sexes-1	1.2242864427744151	1.119136247646185	1.09395656279509	0.4634	0.4236	0.9822	0.0067	NA	NA	1.3088293132292732	2.59440933708346	0.504480651731161	0.4954	0.982	0.9844	0.0095	NA	NA	2.021435884363869	3.1657077841821644	0.6385415275737748	0.765126	1.19824	2.8398214382257034	2.9830423447056367	1.07489	1.1291	0.9519883092728721	-3.02663e-4	0.304923	-7.996249625149606e-4	0.805595802740835	-9.925882927821121e-4	TRUE	-3.02663e-4	0.304923	-7.996249625149606e-4	0.805595802740835	-9.925882927821121e-4	FALSE	TRUE	FALSE	TRUE	TRUE	TRUE	TRUE	FALSE	2
categorical	1538	both_sexes	1		CSA	categorical-1538-both_sexes-1	0.12432529317537581	0.1025633293780653	1.2121807465618861	0.0617	0.0509	0.9992	0.0057	NA	NA	0.025187458098739023	0.21661213964915557	0.11627906976744187	0.0125	0.1075	1.0044	0.0091	0.4951	1.0288	0.4158751581598997	0.0835339025349708	4.9785194458716555	0.20639	0.0414561	0.31652574843523357	0.08856575216410446	0.157085	0.0439533	3.573906851135183	0.18827	0.03804599999999999	0.3793634188999676	0.07666256246596996	4.948483414813648	TRUE	0.18827	0.03804599999999999	0.3793634188999676	0.07666256246596996	4.948483414813648	TRUE	TRUE	TRUE	TRUE	TRUE	TRUE	TRUE	TRUE	2
categorical	1538	both_sexes	1		EAS	categorical-1538-both_sexes-1	0.33843893696391797	0.4715189589231488	0.7177631578947368	0.1091	0.152	0.9995	0.0059	NA	NA	0.638101643753235	1.2197450963722507	0.5231434384537131	0.2057	0.3932	0.9972	0.0119	NA	NA	0.014089420786401642	0.7014030639886677	0.02008748109293871	0.0045419	0.226106	0.8936897362768934	0.5178953302119716	0.288092	0.16695	1.7256184486373167	0.15775899999999998	0.0980039	0.48938394368919097	0.3040177427526867	1.60972165393418	TRUE	0.15775899999999998	0.0980039	0.48938394368919097	0.3040177427526867	1.60972165393418	TRUE	TRUE	FALSE	TRUE	TRUE	TRUE	TRUE	FALSE	2
categorical	1538	both_sexes	1		EUR	categorical-1538-both_sexes-1	0.06494269554399326	0.004517752733495184	14.374999999999998	0.023	0.0016	1.0518	0.0084	0.2129	0.0347	0.07651943692357469	0.007341348191929674	10.423076923076925	0.0271	0.0026	1.03	0.0118	0.1234	0.0487	NA	NA	NA	NA	NA	NA	NA	NA	NA	NA	NA	NA	NA	NA	NA	TRUE	0.0271	0.0026	0.07651943692357469	0.007341348191929674	10.423076923076925	TRUE	TRUE	TRUE	TRUE	TRUE	TRUE	TRUE	TRUE	2
categorical	1538	both_sexes	1		MID	categorical-1538-both_sexes-1	1.261662683050629	0.5809033358357795	2.171897810218978	0.5951	0.274	0.9859	0.0057	NA	NA	5.599144926796693	1.289647807258776	4.341607759329279	2.641	0.6083	0.9598	0.0083	NA	NA	0.341284949973855	0.19465901177043587	1.7532450559049235	0.160977	0.0918166	0.7249292015900417	0.2743199398800268	0.341934	0.129391	2.642641296535308	0.21927800000000008	0.0789291	0.4648880353116719	0.16733641417706505	2.7781642005293365	TRUE	0.21927800000000008	0.0789291	0.4648880353116719	0.16733641417706505	2.7781642005293365	TRUE	TRUE	FALSE	TRUE	TRUE	TRUE	TRUE	FALSE	2
categorical	1538	both_sexes	2		AFR	categorical-1538-both_sexes-2	-0.2264170165883947	0.14930040019045926	-1.5165198237885462	-0.1377	0.0908	1.0103	0.0051	NA	NA	-0.48752828916818464	0.2880774241560403	-1.6923515981735158	-0.2965	0.1752	1.0178	0.0083	NA	NA	-0.033815882932124966	0.13692408761123495	-0.2469681085488591	-0.0205658	0.0832731	0.04790175086463144	0.13499748762331465	0.0291324	0.0821014	0.3548343877205505	-0.0571328	0.0914911	-0.09394217955948755	0.1504367603949926	-0.6244629259020822	TRUE	-0.0571328	0.0914911	-0.09394217955948755	0.1504367603949926	-0.6244629259020822	TRUE	TRUE	FALSE	TRUE	TRUE	TRUE	TRUE	FALSE	2
categorical	1538	both_sexes	2		AMR	categorical-1538-both_sexes-2	0.3346031180846435	0.7358673517935178	0.4547057527000221	0.2063	0.4537	0.9977	0.0066	NA	NA	1.8744586697548347	1.5966229250728214	1.1740146281999184	1.1557	0.9844	0.9885	0.0102	NA	NA	-1.4032391908394226	1.1127751384627553	-1.261026727086956	-0.865169	0.686083	-0.8846416620821755	2.0547194091824994	-0.545427	1.26684	-0.4305413469735721	0.06606569999999999	0.303938	0.10715360745731763	0.49296462677852815	0.21736571274404648	TRUE	0.06606569999999999	0.303938	0.10715360745731763	0.49296462677852815	0.21736571274404648	FALSE	TRUE	FALSE	TRUE	TRUE	TRUE	TRUE	FALSE	2
categorical	1538	both_sexes	2		CSA	categorical-1538-both_sexes-2	0.12704860804886264	0.09777140391811479	1.299445471349353	0.0703	0.0541	0.9976	0.0061	NA	NA	0.24885623511135682	0.2042175349860808	1.21858407079646	0.1377	0.113	0.9933	0.0098	NA	NA	0.2831449014059667	0.09118077996601531	3.105313438989004	0.156673	0.0504532	0.23045677737955783	0.08480377116998093	0.127519	0.0469246	2.717529824441764	0.158085	0.0415558	0.2856967169758812	0.07510108885287235	3.8041621145544062	TRUE	0.158085	0.0415558	0.2856967169758812	0.07510108885287235	3.8041621145544062	TRUE	TRUE	FALSE	TRUE	TRUE	TRUE	TRUE	FALSE	2
categorical	1538	both_sexes	2		EAS	categorical-1538-both_sexes-2	-0.33443833305884396	0.29787653971112354	-1.1227414330218066	-0.1802	0.1605	1.0034	0.0064	NA	NA	-0.648275858698414	0.6063318724213337	-1.06917661463116	-0.3493	0.3267	1.0067	0.0103	NA	NA	-0.07526959693137844	0.4378673778037736	-0.1719004446252898	-0.040556300000000003	0.235929	-0.40225953175456725	0.28121958055905283	-0.216743	0.151525	-1.430410823296486	-0.07626530000000001	0.136932	-0.1415429511777617	0.2541360145527948	-0.5569574679402917	TRUE	-0.07626530000000001	0.136932	-0.1415429511777617	0.2541360145527948	-0.5569574679402917	TRUE	TRUE	FALSE	TRUE	TRUE	TRUE	TRUE	FALSE	2
categorical	1538	both_sexes	2		EUR	categorical-1538-both_sexes-2	0.03024708269524359	0.0026688602378156104	11.333333333333336	0.017	0.0015	1.0301	0.0076	0.1713	0.0434	0.032204246869641705	0.004270176380504976	7.541666666666669	0.0181	0.0024	1.0249	0.012	0.1417	0.0681	NA	NA	NA	NA	NA	NA	NA	NA	NA	NA	NA	NA	NA	NA	NA	TRUE	0.0181	0.0024	0.032204246869641705	0.004270176380504976	7.541666666666669	TRUE	TRUE	TRUE	TRUE	TRUE	TRUE	TRUE	TRUE	2
categorical	1538	both_sexes	2		MID	categorical-1538-both_sexes-2	0.022936929669681104	0.5060572986964289	0.045324768022840814	0.0127	0.2802	0.9998	0.0053	NA	NA	2.0776884954331614	1.1482913294475	1.8093740169864738	1.1504	0.6358	0.9848	0.0088	NA	NA	0.09995534677981623	0.39815259003148656	0.25104783764413435	0.0553445	0.220454	0.8124892609110056	0.16747751379521247	0.449869	0.092731	4.85133342679363	0.374421	0.0661613	0.6762258380985566	0.11949110905154903	5.659214676857921	TRUE	0.374421	0.0661613	0.6762258380985566	0.11949110905154903	5.659214676857921	TRUE	TRUE	TRUE	TRUE	TRUE	TRUE	TRUE	TRUE	2
categorical	1618	both_sexes	1618		AFR	categorical-1618-both_sexes-1618	0.6968683097890255	0.4195897949572797	1.6608323609490472	0.427	0.2571	0.9949	0.0054	NA	NA	2.457643999323872	0.7384845671651851	3.3279558011049724	1.5059	0.4525	0.976	0.0082	NA	NA	-1.1591906570262018	2.0625017155624694	-0.562031366218804	-0.710284	1.26378	2.7852863456312376	5.0084104945647505	1.70666	3.06886	0.5561218172220305	-0.8680479999999999	0.749223	-1.416663097367082	1.222739498044644	-1.15859764048888	TRUE	-0.8680479999999999	0.749223	-1.416663097367082	1.222739498044644	-1.15859764048888	TRUE	TRUE	FALSE	TRUE	TRUE	TRUE	FALSE	FALSE	0
categorical	1618	both_sexes	1618		AMR	categorical-1618-both_sexes-1618	1.8334427325962175	1.9545117587832301	0.9380566396477535	0.9374	0.9993	0.9893	0.0073	NA	NA	11.953757146157777	3.7030692613872604	3.2280673955527384	6.1117	1.8933	0.9633	0.0102	NA	NA	1.3467119973495438	2.2756478397145004	0.5917927958125984	0.688545	1.16349	-0.7763849576075696	0.5628184130613288	-0.396949	0.287757	-1.379459057468628	-0.637761	0.7024239999999999	-1.247384542973433	1.373857668019165	-0.9079430657266836	TRUE	-0.637761	0.7024239999999999	-1.247384542973433	1.373857668019165	-0.9079430657266836	FALSE	TRUE	FALSE	TRUE	TRUE	TRUE	FALSE	FALSE	0
categorical	1618	both_sexes	1618		CSA	categorical-1618-both_sexes-1618	0.6326592642340904	0.29844040876730465	2.119884726224784	0.3678	0.1735	0.9908	0.0059	NA	NA	0.7453269689848595	0.5638545590427808	1.3218425869432582	0.4333	0.3278	0.9888	0.0087	NA	NA	0.6468571151503171	0.2944927388069533	2.196512952308636	0.376054	0.171205	0.4005311102125399	0.2052323947622676	0.232851	0.119313	1.9515978979658546	0.257626	0.108316	0.4431470244904072	0.18631626118754685	2.3784667085195172	TRUE	0.257626	0.108316	0.4431470244904072	0.18631626118754685	2.3784667085195172	TRUE	TRUE	FALSE	TRUE	TRUE	TRUE	FALSE	FALSE	0
categorical	1618	both_sexes	1618		EAS	categorical-1618-both_sexes-1618	0.7529843770503332	0.83501057964825	0.9017662714735057	0.3727	0.4133	0.9902	0.0062	NA	NA	1.719923799793262	1.971255317112987	0.8725017935840934	0.8513	0.9757	0.9846	0.0112	NA	NA	1.1003309991056096	0.7400298940193519	1.486873716856681	0.544624	0.366288	0.04513804952172104	2.3742342917479733	0.0223417	1.17516	0.019011623949079275	0.257856	0.225113	0.5209593225883841	0.45480700850800027	1.1454513955213603	TRUE	0.257856	0.225113	0.5209593225883841	0.45480700850800027	1.1454513955213603	TRUE	TRUE	FALSE	TRUE	TRUE	TRUE	FALSE	FALSE	0
categorical	1618	both_sexes	1618		EUR	categorical-1618-both_sexes-1618	0.14275908631313117	0.007762314385820371	18.391304347826086	0.0846	0.0046	1.056	0.0098	0.134	0.0235	0.17583329543532233	0.009787265964730032	17.965517241379313	0.1042	0.0058	1.0053	0.0133	0.0127	0.0319	NA	NA	NA	NA	NA	NA	NA	NA	NA	NA	NA	NA	NA	NA	NA	TRUE	0.1042	0.0058	0.17583329543532233	0.009787265964730032	17.965517241379313	TRUE	TRUE	TRUE	TRUE	TRUE	TRUE	FALSE	FALSE	0
categorical	1618	both_sexes	1618		MID	categorical-1618-both_sexes-1618	0.8005579732633831	1.5666231486712943	0.5110086455331413	0.4433	0.8675	0.9941	0.0056	NA	NA	7.9905907157646965	4.058050579111545	1.9690712473855188	4.4247	2.2471	0.9775	0.0103	NA	NA	-0.7907771882798628	1.8145920530448452	-0.43578786039151673	-0.437884	1.00481	1.7487469272538316	0.6955644248592325	0.968349	0.385161	2.5141408398046536	0.5407569999999999	0.4145	0.976556119891692	0.7485478906331429	1.3046007237635702	TRUE	0.5407569999999999	0.4145	0.976556119891692	0.7485478906331429	1.3046007237635702	TRUE	TRUE	FALSE	TRUE	TRUE	TRUE	FALSE	FALSE	0
categorical	1647	both_sexes	1		AFR	categorical-1647-both_sexes-1	-0.09549909549218479	0.19064449063069483	-0.5009276437847866	-0.054	0.10780000000000001	1.0077	0.0062	2.1198	1.7115	-0.5722871722457592	0.3246969246734283	-1.7625272331154682	-0.3236	0.1836	1.0175	0.0082	4.828	2.276	0.9457416906732529	0.17000713609483367	5.5629528994929816	0.53477	0.0961306	1.1467637496807652	0.22102204550605148	0.648438	0.124977	5.188458676396457	0.581364	0.0827047	1.0281432620688615	0.14626340820282402	7.029394943697274	TRUE	0.581364	0.0827047	1.0281432620688615	0.14626340820282402	7.029394943697274	TRUE	TRUE	TRUE	FALSE	TRUE	TRUE	FALSE	FALSE	0
categorical	1647	both_sexes	1		AMR	categorical-1647-both_sexes-1	0.0337021742869974	0.8423721832598702	0.04000865051903114	0.0185	0.4624	0.9913	0.0072	NA	NA	0.7139395731391504	1.7749204544768415	0.40223750384891716	0.3919	0.9743	0.9867	0.0102	NA	NA	3.8694468255434566	1.4611477466474438	2.6482242021190374	2.12404	0.802062	3.3525101241554363	1.644724400858294	1.84028	0.902832	2.038341574069151	1.13627	0.26592	2.0699875447073803	0.4844368749404513	4.272976835138388	TRUE	1.13627	0.26592	2.0699875447073803	0.4844368749404513	4.272976835138388	FALSE	TRUE	TRUE	FALSE	TRUE	TRUE	FALSE	FALSE	0
categorical	1647	both_sexes	1		CSA	categorical-1647-both_sexes-1	0.3282491794100466	0.17996673156844256	1.8239436619718308	0.1036	0.0568	0.9978	0.0063	NA	NA	-0.18852148817468892	0.39858828928362805	-0.4729729729729729	-0.0595	0.1258	1.0111	0.0101	0.8282	0.7512	1.4464952786948477	0.17359121999692811	8.332767513935584	0.456534	0.0547878	1.2623493901028353	0.162602476714786	0.398415	0.0513196	7.763408132565336	0.415638	0.0474421	1.3169192319655691	0.15031689569970436	8.760952824600936	TRUE	0.415638	0.0474421	1.3169192319655691	0.15031689569970436	8.760952824600936	TRUE	TRUE	TRUE	FALSE	TRUE	TRUE	FALSE	FALSE	0
categorical	1647	both_sexes	1		EAS	categorical-1647-both_sexes-1	-0.26313132443150483	0.4736363839767088	-0.5555555555555554	-0.0875	0.1575	1.0046	0.0069	NA	NA	1.4975931379073077	0.9974932607306305	1.5013566475731082	0.498	0.3317	0.9873	0.0104	NA	NA	1.1037471931436402	1.066869713926457	1.0345660568819235	0.367033	0.35477	28.667330812649958	24.25974580374112	9.53285	8.06718	1.1816830664494902	2.22792	0.219815	6.699834746599296	0.6610309951989857	10.135432067875259	TRUE	2.22792	0.219815	6.699834746599296	0.6610309951989857	10.135432067875259	TRUE	TRUE	TRUE	FALSE	TRUE	TRUE	FALSE	FALSE	0
categorical	1647	both_sexes	1		EUR	categorical-1647-both_sexes-1	2.201656237902693e-4	0.0033024843568540394	0.06666666666666667	1e-4	0.0015	1.3164	0.0091	0.997	0.0286	0.0028621531092735005	0.006384803089917809	0.4482758620689655	0.0013	0.0029	1.3109	0.0134	0.9797	0.0424	NA	NA	NA	NA	NA	NA	NA	NA	NA	NA	NA	NA	NA	NA	NA	TRUE	0.0013	0.0029	0.0028621531092735005	0.006384803089917809	0.4482758620689655	TRUE	TRUE	FALSE	FALSE	TRUE	FALSE	FALSE	FALSE	0
categorical	1647	both_sexes	1		MID	categorical-1647-both_sexes-1	1.414450131595463	0.6093860561406569	2.321106821106821	0.7214	0.3108	0.9891	0.0066	NA	NA	1.9405063698919178	1.2740638972979372	1.5230840258541087	0.9897	0.6498	0.9846	0.0087	NA	NA	0.9860191864820819	0.3898953159390294	2.5289331422393198	0.502891	0.198855	0.8635321970574906	0.18558609212765761	0.44042	0.0946529	4.653000594804807	0.420854	0.104372	0.8251691096236166	0.20464234701258893	4.032250028743341	TRUE	0.420854	0.104372	0.8251691096236166	0.20464234701258893	4.032250028743341	TRUE	TRUE	TRUE	FALSE	TRUE	TRUE	FALSE	FALSE	0
categorical	1647	both_sexes	2		EUR	categorical-1647-both_sexes-2	-0.00919184091744588	0.005515104550467526	-1.6666666666666672	-0.002	0.0012	1.1565	0.0078	1.1293	0.0565	-4.595920458722939e-4	0.011030209100935051	-0.04166666666666668	-1e-4	0.0024	1.149	0.0114	1.0757	0.0826	NA	NA	NA	NA	NA	NA	NA	NA	NA	NA	NA	NA	NA	NA	NA	TRUE	-1e-4	0.0024	-4.595920458722939e-4	0.011030209100935051	-0.04166666666666668	TRUE	TRUE	FALSE	TRUE	TRUE	FALSE	FALSE	FALSE	0
categorical	1647	both_sexes	3		EUR	categorical-1647-both_sexes-3	0.007832794415683192	0.003916397207841596	2	0.0024	0.0012	1.1497	0.0078	0.8761	0.0459	0.006527328679735993	0.007832794415683192	0.8333333333333334	0.002	0.0024	1.1521	0.012	0.8901	0.0704	NA	NA	NA	NA	NA	NA	NA	NA	NA	NA	NA	NA	NA	NA	NA	TRUE	0.002	0.0024	0.006527328679735993	0.007832794415683192	0.8333333333333334	TRUE	TRUE	FALSE	TRUE	TRUE	FALSE	FALSE	FALSE	0
categorical	1647	both_sexes	4		EUR	categorical-1647-both_sexes-4	0.001873933466326418	0.022088634278986975	0.084837	8.4837e-5	0.001	0.9981	0.007	NA	NA	0.09498112739964398	0.04638613198587264	2.047619047619048	0.0043	0.0021	0.9793	0.0104	NA	NA	NA	NA	NA	NA	NA	NA	NA	NA	NA	NA	NA	NA	NA	NA	NA	TRUE	0.0043	0.0021	0.09498112739964398	0.04638613198587264	2.047619047619048	TRUE	TRUE	FALSE	TRUE	TRUE	TRUE	FALSE	FALSE	0
categorical	1647	both_sexes	5		EUR	categorical-1647-both_sexes-5	0.001412930061892748	0.017552144273751825	0.08049899999999999	8.0499e-5	0.001	1.0268	0.007	0.974	0.2541	0.007020857709500731	0.04036993182962919	0.17391304347826092	4e-4	0.0023	1.0238	0.011	0.8659	0.4017	NA	NA	NA	NA	NA	NA	NA	NA	NA	NA	NA	NA	NA	NA	NA	TRUE	4e-4	0.0023	0.007020857709500731	0.04036993182962919	0.17391304347826092	TRUE	TRUE	FALSE	TRUE	TRUE	TRUE	FALSE	FALSE	0
categorical	1647	both_sexes	6		AFR	categorical-1647-both_sexes-6	0.009142981375346521	0.19903567147869736	0.04593639575971731	0.0052	0.1132	1.0073	0.0061	0.9497	0.7919	-0.41178581502041445	0.3349496061545216	-1.2293963254593177	-0.2342	0.1905	1.0146	0.0087	1.887	1.1291	1.0766053978691932	0.21832736218067852	4.931151950520246	0.612311	0.124172	0.6539570176686074	0.14338375045948235	0.371933	0.0815484	4.5608865409989665	0.539197	0.0931588	0.9480515632005229	0.16379791795185222	5.787934151148362	TRUE	0.539197	0.0931588	0.9480515632005229	0.16379791795185222	5.787934151148362	TRUE	TRUE	TRUE	FALSE	TRUE	TRUE	FALSE	FALSE	0
categorical	1647	both_sexes	6		AMR	categorical-1647-both_sexes-6	-1.256823185603471	0.7524131161629949	-1.67038978801003	-0.7328	0.4387	0.9915	0.0067	NA	NA	-0.8136420841297579	1.6500949602471333	-0.4930880365866334	-0.4744	0.9621	0.9894	0.0099	NA	NA	2.3650503548304616	0.5970904887958803	3.9609580109037226	1.37896	0.348138	1.086575782907315	0.17195906964379803	0.633536	0.100262	6.3188047316031994	1.32349	0.286124	2.2699139163678193	0.49073045463647313	4.625581915533126	TRUE	1.32349	0.286124	2.2699139163678193	0.49073045463647313	4.625581915533126	FALSE	TRUE	TRUE	FALSE	TRUE	TRUE	FALSE	FALSE	0
categorical	1647	both_sexes	6		CSA	categorical-1647-both_sexes-6	0.3571188249477371	0.1675334453228235	2.1316270566727606	0.1166	0.0547	0.9952	0.006	NA	NA	0.08790146034305366	0.3736577756743047	0.23524590163934428	0.0287	0.122	1.0031	0.0093	0.2452	0.726	1.5153262304859998	0.1847869399761519	8.200396795799334	0.494757	0.0603333	1.195064763509284	0.14404813529109753	0.390191	0.047032	8.296287633951353	0.432568	0.0464456	1.3248557107203496	0.1422521277529384	9.313433349983638	TRUE	0.432568	0.0464456	1.3248557107203496	0.1422521277529384	9.313433349983638	TRUE	TRUE	TRUE	FALSE	TRUE	TRUE	FALSE	FALSE	0
categorical	1647	both_sexes	6		EAS	categorical-1647-both_sexes-6	-0.20950353544893566	0.43007958042090266	-0.48712737127371275	-0.0719	0.1476	1.0008	0.0071	NA	NA	1.181844700668822	1.027120949175936	1.1506382978723406	0.4056	0.3525	0.9863	0.011	NA	NA	4.713887823966963	1.040375908602323	4.530946732801381	1.61777	0.357049	7.101878469889365	1.4418272242695984	2.43731	0.494824	4.925609913827947	2.1407700000000003	0.25887	6.237814792531545	0.7543001421650344	8.269672036157147	TRUE	2.1407700000000003	0.25887	6.237814792531545	0.7543001421650344	8.269672036157147	TRUE	TRUE	TRUE	FALSE	TRUE	TRUE	FALSE	FALSE	0
categorical	1647	both_sexes	6		EUR	categorical-1647-both_sexes-6	0.06929704676893066	0.010190742171901567	6.8	0.0102	0.0015	1.1449	0.0081	0.6085	0.0338	0.08288470299813275	0.017663953097962717	4.6923076923076925	0.0122	0.0026	1.1329	0.0124	0.5583	0.0521	NA	NA	NA	NA	NA	NA	NA	NA	NA	NA	NA	NA	NA	NA	NA	TRUE	0.0122	0.0026	0.08288470299813275	0.017663953097962717	4.6923076923076925	TRUE	TRUE	TRUE	FALSE	TRUE	FALSE	FALSE	FALSE	0
categorical	1677	both_sexes	1677		AFR	categorical-1677-both_sexes-1677	0.22035346654432764	0.45780332273433594	0.4813278008298754	0.0464	0.0964	0.9858	0.0057	NA	NA	0.8989851555353713	1.0139108859313353	0.8866510538641686	0.1893	0.2135	0.9839	0.0086	NA	NA	3.431782038563085	1.072166833648992	3.2007910810703066	0.722633	0.225767	3.9119483887533955	1.027701973578851	0.823742	0.216404	3.8065008040516806	0.714026	0.152306	3.390907420318537	0.723300755937508	4.688101584967106	TRUE	0.714026	0.152306	3.390907420318537	0.723300755937508	4.688101584967106	TRUE	TRUE	TRUE	TRUE	TRUE	TRUE	TRUE	TRUE	4
categorical	1677	both_sexes	1677		AMR	categorical-1677-both_sexes-1677	2.72415599929202	1.2064059239054592	2.258075781386415	1.2932	0.5727	0.9736	0.0072	NA	NA	7.10130087319311	2.2925293643902767	3.0975833869337497	3.3711	1.0883	0.9564	0.0092	NA	NA	3.7394370594364483	4.848563734929206	0.7712463450768783	1.77517	2.30169	0.4699464012048067	0.6053158048751623	0.223091	0.287353	0.7763656547869692	1.0621200000000002	0.563012	2.2373805830250855	1.1859979256676452	1.8864962025676186	TRUE	1.0621200000000002	0.563012	2.2373805830250855	1.1859979256676452	1.8864962025676186	FALSE	TRUE	FALSE	TRUE	TRUE	TRUE	TRUE	FALSE	4
categorical	1677	both_sexes	1677		CSA	categorical-1677-both_sexes-1677	0.040832193873382105	0.21536272166845785	0.1895973154362416	0.0113	0.0596	0.9935	0.0058	NA	NA	0.17091705931070564	0.45240625424313635	0.37779552715654946	0.0473	0.1252	0.9898	0.0094	NA	NA	0.7758586586845568	0.179735006453114	4.316680840284437	0.214713	0.0497403	0.7131324592643764	0.1720589153517666	0.197354	0.047616	4.144699260752689	0.214628	0.04202919999999999	0.7755515138633855	0.1518711896232877	5.106640145422708	TRUE	0.214628	0.04202919999999999	0.7755515138633855	0.1518711896232877	5.106640145422708	TRUE	TRUE	TRUE	TRUE	TRUE	TRUE	TRUE	TRUE	4
categorical	1677	both_sexes	1677		EAS	categorical-1677-both_sexes-1677	-0.5403519012159702	0.3844335663612857	-1.405579399141631	-0.262	0.1864	1.0038	0.0061	NA	NA	1.0986467854112492	0.9794393812498635	1.121709833649189	0.5327	0.4749	0.9859	0.0113	NA	NA	0.693927336224161	0.4610996015670156	1.5049402208674572	0.336464	0.223573	0.3265107299275051	0.42518063701901054	0.158315	0.206157	0.7679341472761052	0.177375	0.149181	0.3658202995350486	0.3076726602110674	1.1889918957507994	TRUE	0.177375	0.149181	0.3658202995350486	0.3076726602110674	1.1889918957507994	TRUE	TRUE	FALSE	TRUE	TRUE	TRUE	TRUE	FALSE	4
categorical	1677	both_sexes	1677		EUR	categorical-1677-both_sexes-1677	0.03680121962365008	0.0035216478108756055	10.450000000000001	0.0209	0.002	1.0448	0.0084	0.2484	0.0466	0.033983901374949596	0.0061628836690323105	5.514285714285714	0.0193	0.0035	1.0485	0.0131	0.2688	0.0725	NA	NA	NA	NA	NA	NA	NA	NA	NA	NA	NA	NA	NA	NA	NA	TRUE	0.0193	0.0035	0.033983901374949596	0.0061628836690323105	5.514285714285714	TRUE	TRUE	TRUE	TRUE	TRUE	TRUE	TRUE	TRUE	4
categorical	1677	both_sexes	1677		MID	categorical-1677-both_sexes-1677	1.812113070372441	0.9252101872670156	1.9585961063888127	0.7143	0.3647	0.9849	0.0062	NA	NA	4.998722656953461	1.9196779509321378	2.603938152504295	1.9704	0.7567	0.9715	0.0091	NA	NA	2.0134522019936623	0.6498694621097952	3.098240984361703	0.793664	0.256166	2.1526903734445813	0.7713340591927605	0.848549	0.304045	2.790866483579733	0.547196	0.107061	1.3881856694043375	0.27160386032079503	5.111067522253669	TRUE	0.547196	0.107061	1.3881856694043375	0.27160386032079503	5.111067522253669	TRUE	TRUE	TRUE	TRUE	TRUE	TRUE	TRUE	TRUE	4
categorical	1707	both_sexes	1		AFR	categorical-1707-both_sexes-1	-0.029123210444726898	0.32234098833140906	-0.09034907597535935	-0.0088	0.0974	0.9937	0.0062	NA	NA	-0.5543338351695176	0.6393868474910496	-0.8669772256728778	-0.1675	0.1932	1.0013	0.0092	NA	NA	0.13872444160657774	0.2965338525305022	0.4678199147340461	0.0419176	0.089602	-0.0823104663561291	0.3130625982401777	-0.0248713	0.0945964	-0.2629201534096435	-0.00261536	0.08605499999999999	-0.008655418144172835	0.28479521304783784	-0.03039172622160247	TRUE	-0.00261536	0.08605499999999999	-0.008655418144172835	0.28479521304783784	-0.03039172622160247	TRUE	TRUE	FALSE	TRUE	TRUE	TRUE	TRUE	FALSE	2
categorical	1707	both_sexes	1		AMR	categorical-1707-both_sexes-1	2.015429418353721	1.3719262051902201	1.4690508940852822	0.6408	0.4362	0.9854	0.006	NA	NA	3.898761402920213	3.33357309693057	1.1695442966317575	1.2396	1.0599	0.981	0.0104	NA	NA	1.3566658064108006	1.033294433676659	1.312951819147544	0.431348	0.328533	1.633073396256587	1.2737620860013346	0.519231	0.404989	1.2820866739590457	0.42085	0.286995	1.323647738317983	0.9026500716610896	1.4664018536908308	TRUE	0.42085	0.286995	1.323647738317983	0.9026500716610896	1.4664018536908308	FALSE	TRUE	FALSE	TRUE	TRUE	TRUE	TRUE	FALSE	2
categorical	1707	both_sexes	1		CSA	categorical-1707-both_sexes-1	0.19495814204622106	0.16894231090002024	1.1539923954372622	0.0607	0.0526	0.998	0.0058	NA	NA	1.0284282880263589	0.3777113262707677	2.722789115646258	0.3202	0.1176	0.9771	0.01	NA	NA	0.5260690122552323	0.13768509273561136	3.82081314543915	0.163791	0.0428681	0.6217430342531373	0.12579521553559644	0.193579	0.0391662	4.9425014425703795	0.17413199999999998	0.0404093	0.5592825566852152	0.12978784265878685	4.309206049102557	TRUE	0.17413199999999998	0.0404093	0.5592825566852152	0.12978784265878685	4.309206049102557	TRUE	TRUE	TRUE	TRUE	TRUE	TRUE	TRUE	TRUE	2
categorical	1707	both_sexes	1		EAS	categorical-1707-both_sexes-1	0.5846707666974912	0.5098951651696292	1.1466489714664896	0.1728	0.1507	0.9927	0.0066	NA	NA	1.3412239115676243	1.1635895640466851	1.1526606571677813	0.3964	0.3439	0.9886	0.0107	NA	NA	1.2789740691735245	0.3534585164528554	3.6184559421815914	0.378002	0.104465	3.771600136792207	1.8688283753072457	1.1147	0.552334	2.0181629231588136	0.398602	0.106431	1.3486744036293596	0.3601104998285919	3.7451682310604992	TRUE	0.398602	0.106431	1.3486744036293596	0.3601104998285919	3.7451682310604992	TRUE	TRUE	FALSE	TRUE	TRUE	TRUE	TRUE	FALSE	2
categorical	1707	both_sexes	1		EUR	categorical-1707-both_sexes-1	0.022998278485351	0.0035592573846376548	6.461538461538462	0.0084	0.0013	1.0213	0.0069	0.2186	0.0713	0.029021637136276264	0.00574956962133775	5.047619047619048	0.0106	0.0021	1.0095	0.0106	0.0976	0.1087	NA	NA	NA	NA	NA	NA	NA	NA	NA	NA	NA	NA	NA	NA	NA	TRUE	0.0106	0.0021	0.029021637136276264	0.00574956962133775	5.047619047619048	TRUE	TRUE	TRUE	TRUE	TRUE	TRUE	TRUE	TRUE	2
categorical	1707	both_sexes	1		MID	categorical-1707-both_sexes-1	-0.2837339788540573	0.908894512262497	-0.31217481789802287	-0.09	0.2883	0.9864	0.0062	NA	NA	7.012642917366279	2.0435151677022216	3.4316568960197475	2.2244	0.6482	0.9605	0.0088	NA	NA	1.2110459789439476	0.6071844095481526	1.9945274613443547	0.384142	0.192598	1.2607813928372988	0.4131923356058686	0.399918	0.13106400000000001	3.0513184398461815	0.4241609999999999	0.13907	1.3372098689412864	0.43843204932481944	3.0499820234414314	TRUE	0.4241609999999999	0.13907	1.3372098689412864	0.43843204932481944	3.0499820234414314	TRUE	TRUE	FALSE	TRUE	TRUE	TRUE	TRUE	FALSE	2
categorical	1707	both_sexes	2		AFR	categorical-1707-both_sexes-2	0.005017523770796008	0.3770862095436692	0.01330603889457523	0.0013	0.0977	0.9904	0.0061	NA	NA	-0.22463067958486746	0.7804179280422714	-0.28783382789317513	-0.0582	0.2022	0.9929	0.0093	NA	NA	0.7396023019836807	0.37412548455553263	1.9768829778124863	0.191625	0.0969329	0.5324982188935709	0.34456377835147045	0.137966	0.0892737	1.5454271526776644	0.213565	0.0983679	0.8242826647000381	0.3796640588717574	2.171084266310453	TRUE	0.213565	0.0983679	0.8242826647000381	0.3796640588717574	2.171084266310453	TRUE	TRUE	FALSE	TRUE	TRUE	TRUE	TRUE	FALSE	3
categorical	1707	both_sexes	2		AMR	categorical-1707-both_sexes-2	0.7958551379199162	1.6000043606499879	0.49740810556079174	0.2111	0.4244	0.9904	0.0063	NA	NA	-1.326676565769865	3.9370512578387897	-0.3369721344441252	-0.3519	1.0443	0.9967	0.0104	NA	NA	3.8638371091964174	1.180425460296974	3.2732580236149302	1.02488	0.313107	9.934654785604199	3.758068677674185	2.63516	0.996825	2.6435532816693	2.9246	0.761486	11.02585474353665	2.870831575339106	3.840648416385856	TRUE	2.9246	0.761486	11.02585474353665	2.870831575339106	3.840648416385856	FALSE	TRUE	FALSE	TRUE	TRUE	TRUE	TRUE	FALSE	3
categorical	1707	both_sexes	2		CSA	categorical-1707-both_sexes-2	0.2802026210183128	0.22440469648652756	1.2486486486486486	0.0693	0.0555	0.9951	0.0056	NA	NA	1.1535614397766902	0.4362750765927265	2.644114921223355	0.2853	0.1079	0.9775	0.0093	NA	NA	0.6469445883231327	0.17364071514619683	3.725765514029573	0.160003	0.042945	0.6810419722054911	0.20715545548326314	0.168436	0.0512339	3.28758888158036	0.173583	0.0434073	0.701852980724701	0.1755099456180117	3.9989356628954105	TRUE	0.173583	0.0434073	0.701852980724701	0.1755099456180117	3.9989356628954105	TRUE	TRUE	FALSE	TRUE	TRUE	TRUE	TRUE	FALSE	3
categorical	1707	both_sexes	2		EAS	categorical-1707-both_sexes-2	1.80633910112842	0.6497109019869021	2.78021978021978	0.4048	0.1456	0.9835	0.0062	NA	NA	3.992866175122802	1.5426171622037914	2.588371420306624	0.8948	0.3457	0.9713	0.0107	NA	NA	1.988548203194568	0.5344184529852839	3.7209572238504385	0.445633	0.119763	4.31934590337122	1.6893509780694185	0.967964	0.378583	2.5568078862495147	0.670003	0.138461	2.9897544880764446	0.6178545412088492	4.8389293736142305	TRUE	0.670003	0.138461	2.9897544880764446	0.6178545412088492	4.8389293736142305	TRUE	TRUE	TRUE	TRUE	TRUE	TRUE	TRUE	TRUE	3
categorical	1707	both_sexes	2		EUR	categorical-1707-both_sexes-2	0.02788214655697988	0.0038975043574272948	7.153846153846154	0.0093	0.0013	1.0114	0.0073	0.1196	0.0765	0.0287815706394631	0.00659577660487696	4.363636363636363	0.0096	0.0022	1.0084	0.0108	0.088	0.1131	NA	NA	NA	NA	NA	NA	NA	NA	NA	NA	NA	NA	NA	NA	NA	TRUE	0.0096	0.0022	0.0287815706394631	0.00659577660487696	4.363636363636363	TRUE	TRUE	TRUE	TRUE	TRUE	TRUE	TRUE	TRUE	3
categorical	1707	both_sexes	2		MID	categorical-1707-both_sexes-2	-0.3033076114279936	1.02649527771233	-0.29547881808472776	-0.083	0.2809	0.9861	0.0061	NA	NA	7.012252717700926	2.2638441599956876	3.0974979822437443	1.9189	0.6195	0.9639	0.0082	NA	NA	2.0539662558132297	0.5112925837704545	4.017203302004789	0.562067	0.139915	1.464394728134353	0.28810349518573686	0.400731	0.0788394	5.082877343054361	0.636421	0.137537	2.3256787153327125	0.5026026379876138	4.627271207020658	TRUE	0.636421	0.137537	2.3256787153327125	0.5026026379876138	4.627271207020658	TRUE	TRUE	TRUE	TRUE	TRUE	TRUE	TRUE	TRUE	3
categorical	1707	both_sexes	3		AFR	categorical-1707-both_sexes-3	1.083995007296329	0.809382938781259	1.3392857142857142	0.12	0.0896	0.9858	0.0057	NA	NA	1.1887811913349742	1.6115392441805425	0.7376681614349776	0.1316	0.1784	0.9902	0.0084	NA	NA	-7.688017790247754	1.7651594032978872	-4.355424091378975	-0.851076	0.195406	-3.9536549901119007	1.0032373792527525	-0.437676	0.11106	-3.9408968125337656	-0.588253	0.0926581	-5.3138609585590615	0.8370076482130331	-6.348640863561847	TRUE	-0.588253	0.0926581	-5.3138609585590615	0.8370076482130331	-6.348640863561847	TRUE	TRUE	FALSE	FALSE	TRUE	TRUE	FALSE	FALSE	0
categorical	1707	both_sexes	3		CSA	categorical-1707-both_sexes-3	-0.14001344521613696	0.33261730644028636	-0.42094455852156054	-0.0205	0.0487	1.0041	0.0057	4.9623	6.9308	2.092688761669481	0.8066140429280867	2.5944115156646905	0.3064	0.1181	0.9782	0.0102	NA	NA	1.3288641935842775	0.3089393253731984	4.301375980474519	0.194565	0.0452332	0.8435844223893036	0.3046972594793573	0.123513	0.0446121	2.7685986537284726	0.167184	0.0449133	1.1418540402446167	0.30675443263541097	3.722371769609447	TRUE	0.167184	0.0449133	1.1418540402446167	0.30675443263541097	3.722371769609447	TRUE	TRUE	FALSE	FALSE	TRUE	TRUE	FALSE	FALSE	0
categorical	1707	both_sexes	3		EAS	categorical-1707-both_sexes-3	-1.1355331916863074	1.0634043351048343	-1.0678282514001245	-0.1716	0.1607	0.9906	0.0073	NA	NA	-1.5497778175578854	2.598624034820588	-0.596384008148714	-0.2342	0.3927	0.9982	0.012	NA	NA	-0.06711490845011675	1.9372421239262323	-0.03464456384733889	-0.0101423	0.292753	0.6877056348834468	0.7181585704786705	0.103925	0.108527	0.9575958056520497	0.0114316	0.138883	0.07564662723823537	0.9190341273949266	0.08231100998682343	TRUE	0.0114316	0.138883	0.07564662723823537	0.9190341273949266	0.08231100998682343	TRUE	TRUE	FALSE	FALSE	TRUE	TRUE	FALSE	FALSE	0
categorical	1707	both_sexes	3		EUR	categorical-1707-both_sexes-3	0.041110374873037946	0.010516607525660871	3.9090909090909083	0.0043	0.0011	1.0032	0.0071	0.079	0.1758	0.04015431964343241	0.020077159821716206	2	0.0042	0.0021	1.0009	0.0102	0.0219	0.2555	NA	NA	NA	NA	NA	NA	NA	NA	NA	NA	NA	NA	NA	NA	NA	TRUE	0.0042	0.0021	0.04015431964343241	0.020077159821716206	2	TRUE	TRUE	FALSE	FALSE	TRUE	TRUE	FALSE	FALSE	0
categorical	1747	both_sexes	1		EUR	categorical-1747-both_sexes-1	0.2609259834083647	0.041455530074226164	6.294117647058824	0.0963	0.0153	1.1685	0.0163	0.1803	0.0175	0.2449398639679768	0.03224319005773146	7.596638655462184	0.0904	0.0119	1.0909	0.0418	0.1147	0.0528	NA	NA	NA	NA	NA	NA	NA	NA	NA	NA	NA	NA	NA	NA	NA	TRUE	0.0904	0.0119	0.2449398639679768	0.03224319005773146	7.596638655462184	TRUE	TRUE	TRUE	TRUE	TRUE	TRUE	FALSE	FALSE	0
categorical	1747	both_sexes	2		EUR	categorical-1747-both_sexes-2	0.159589471806284	0.10104185493060584	1.5794392523364487	0.0338	0.0214	1.0219	0.0082	0.0656	0.0246	0.04154992165370708	0.04579934545919985	0.9072164948453608	0.0088	0.0097	1.0473	0.058	0.279	0.342	NA	NA	NA	NA	NA	NA	NA	NA	NA	NA	NA	NA	NA	NA	NA	TRUE	0.0088	0.0097	0.04154992165370708	0.04579934545919985	0.9072164948453608	TRUE	TRUE	FALSE	TRUE	TRUE	TRUE	FALSE	FALSE	0
categorical	1747	both_sexes	3		AMR	categorical-1747-both_sexes-3	1.6071124713469502	0.9925225461286008	1.6192201150649903	0.7599	0.4693	0.9868	0.0065	NA	NA	5.091198647550354	2.0368601410109854	2.4995327587997096	2.4073	0.9631	0.9728	0.0101	NA	NA	-0.8810334804100514	3.031222650095333	-0.29065284280003073	-0.416584	1.43327	-0.5207348952756795	0.7030857986899139	-0.246222	0.332444	-0.7406420329438943	0.643044	0.2253300000000001	1.3599737228909439	0.4765504055383715	2.853787777925707	TRUE	0.643044	0.2253300000000001	1.3599737228909439	0.4765504055383715	2.853787777925707	FALSE	TRUE	FALSE	TRUE	TRUE	TRUE	FALSE	FALSE	0
categorical	1747	both_sexes	3		CSA	categorical-1747-both_sexes-3	-0.003332376567209266	0.3319047060940429	-0.010040160642570281	-5e-4	0.0498	0.9926	0.0063	NA	NA	1.60753845602175	0.7224592397709688	2.2250922509225095	0.2412	0.1084	0.9743	0.0087	NA	NA	0.7511843257803128	0.33158946327078487	2.2654046916046773	0.11271	0.0497527	0.5929897453817544	0.3368299586603782	0.088974	0.050539	1.7605017906962939	0.109418	0.0509445	0.729243958461807	0.33953251605638485	2.147788279402095	TRUE	0.109418	0.0509445	0.729243958461807	0.33953251605638485	2.147788279402095	TRUE	TRUE	FALSE	TRUE	TRUE	TRUE	FALSE	FALSE	0
categorical	1747	both_sexes	3		EUR	categorical-1747-both_sexes-3	0.05282097751676585	0.010724259071585794	4.925373134328358	0.033	0.0067	1.0741	0.0108	0.2195	0.0319	0.047058689060391394	0.009923941230422673	4.741935483870969	0.0294	0.0062	1.0677	0.038	0.219	0.1229	NA	NA	NA	NA	NA	NA	NA	NA	NA	NA	NA	NA	NA	NA	NA	TRUE	0.0294	0.0062	0.047058689060391394	0.009923941230422673	4.741935483870969	TRUE	TRUE	TRUE	TRUE	TRUE	TRUE	FALSE	FALSE	0
categorical	1747	both_sexes	3		MID	categorical-1747-both_sexes-3	-0.3134039182955369	0.7810753417537175	-0.40124671916010496	-0.1223	0.3048	0.9923	0.0065	NA	NA	3.7746849685145207	1.643640827430559	2.2965388213283444	1.473	0.6414	0.973	0.0092	NA	NA	0.20588023597211697	0.723494098547661	0.2845638083094252	0.0803409	0.28233	1.2147540998301294	0.43784039309940426	0.474035	0.170859	2.77442218437425	0.319336	0.138957	0.8183250503092688	0.35608886569577203	2.2980922155774812	TRUE	0.319336	0.138957	0.8183250503092688	0.35608886569577203	2.2980922155774812	TRUE	TRUE	FALSE	TRUE	TRUE	TRUE	FALSE	FALSE	0
categorical	1747	both_sexes	4		AFR	categorical-1747-both_sexes-4	0.17301643224784619	0.32247540775997957	0.536525974025974	0.0661	0.1232	0.9965	0.0075	NA	NA	0.20023838225355872	0.5894599174313911	0.33969804618117233	0.0765	0.2252	0.9886	0.0085	NA	NA	2.584663950652972	0.7729751228977867	3.3437867197632327	0.987457	0.295311	2.862361868148747	1.0031210052249293	1.09355	0.383237	2.853456216388292	0.610132	0.165858	1.597017577008213	0.43413251769687244	3.67864076499174	TRUE	0.610132	0.165858	1.597017577008213	0.43413251769687244	3.67864076499174	TRUE	TRUE	FALSE	TRUE	TRUE	TRUE	TRUE	FALSE	2
categorical	1747	both_sexes	4		AMR	categorical-1747-both_sexes-4	-0.395478629665013	0.7012043588774336	-0.5639991033400583	-0.2516	0.4461	0.9919	0.0062	NA	NA	3.199038581455622	1.5434040797618294	2.0727161625420107	2.0352	0.9819	0.9729	0.01	NA	NA	1.0407391097331957	0.9486410021444343	1.0970842577756714	0.662109	0.603517	0.8192254933359703	0.42070060936137543	0.521184	0.267646	1.9472885826801074	0.653622	0.33328800000000003	1.0273987793279218	0.5238802922249318	1.9611327140491108	TRUE	0.653622	0.33328800000000003	1.0273987793279218	0.5238802922249318	1.9611327140491108	FALSE	TRUE	FALSE	TRUE	TRUE	TRUE	TRUE	FALSE	2
categorical	1747	both_sexes	4		CSA	categorical-1747-both_sexes-4	-0.09441169629106609	0.08247029596966643	-1.1447963800904977	-0.0506	0.0442	1.0008	0.0056	NA	NA	0.04664609500546744	0.19684652092307256	0.2369668246445498	0.025	0.1055	0.9939	0.0093	NA	NA	0.22430614413089117	0.0729513206540907	3.074737264791564	0.120217	0.0390983	0.1964416328184251	0.09346104887485467	0.105283	0.0500905	2.101855641289266	0.114202	0.0464456	0.2130830936725757	0.08666023480743752	2.4588335601219495	TRUE	0.114202	0.0464456	0.2130830936725757	0.08666023480743752	2.4588335601219495	TRUE	TRUE	FALSE	TRUE	TRUE	TRUE	TRUE	FALSE	2
categorical	1747	both_sexes	4		EAS	categorical-1747-both_sexes-4	0.2848885741646387	0.3326979136135386	0.8562980484920167	0.1448	0.1691	0.9989	0.0064	NA	NA	1.0500347515999147	0.7240262105841646	1.4502717391304345	0.5337	0.368	0.9887	0.0113	NA	NA	1.3832245308456437	0.5460928344080485	2.5329475936907797	0.70305	0.277562	2.6209945569399635	3.253159942056262	1.33217	1.65348	0.8056765125674336	0.365668	0.08195889999999999	0.7194380879670932	0.16125106464849587	4.461602095684545	TRUE	0.365668	0.08195889999999999	0.7194380879670932	0.16125106464849587	4.461602095684545	TRUE	TRUE	TRUE	TRUE	TRUE	TRUE	TRUE	TRUE	2
categorical	1747	both_sexes	4		EUR	categorical-1747-both_sexes-4	0.1590466079476087	0.02903620124581984	5.477528089887641	0.0975	0.0178	1.1928	0.0151	0.1852	0.0145	0.13033665615398907	0.021695588571314824	6.007518796992482	0.0799	0.0133	1.1512	0.0567	0.182	0.0682	NA	NA	NA	NA	NA	NA	NA	NA	NA	NA	NA	NA	NA	NA	NA	TRUE	0.0799	0.0133	0.13033665615398907	0.021695588571314824	6.007518796992482	TRUE	TRUE	TRUE	TRUE	TRUE	TRUE	TRUE	TRUE	2
categorical	1747	both_sexes	4		MID	categorical-1747-both_sexes-4	0.13081361377811182	0.4514194608141475	0.28978284086863654	0.0814	0.2809	0.9941	0.0056	NA	NA	1.1827864833008637	1.0444197493168903	1.1324819202954302	0.736	0.6499	0.9854	0.0083	NA	NA	0.04214753568150374	0.34034841761667584	0.12383643789692374	0.0262267	0.211785	0.3335136473537973	0.28466906532465813	0.207532	0.177138	1.171583736973433	0.180296	0.11401	0.28974411928425614	0.18321941163197208	1.5814051399000089	TRUE	0.180296	0.11401	0.28974411928425614	0.18321941163197208	1.5814051399000089	TRUE	TRUE	FALSE	TRUE	TRUE	TRUE	TRUE	FALSE	2
categorical	1747	both_sexes	5		AFR	categorical-1747-both_sexes-5	0.32436573058589174	0.2982111464316412	1.087704918032787	0.1327	0.122	0.9921	0.0088	NA	NA	0.6626642770296551	0.5876226196898897	1.1277038269550748	0.2711	0.2404	0.979	0.0081	NA	NA	1.23093006009174	0.4757421083511794	2.5873893407457267	0.503581	0.194629	1.9517699542121583	0.8158274773198735	0.798481	0.33376	2.392380752636625	0.586462	0.179744	1.4335205357261738	0.4393579041328599	3.2627625956916515	TRUE	0.586462	0.179744	1.4335205357261738	0.4393579041328599	3.2627625956916515	TRUE	TRUE	FALSE	TRUE	TRUE	TRUE	TRUE	FALSE	2
categorical	1747	both_sexes	5		AMR	categorical-1747-both_sexes-5	0.34567449753079854	0.9034632556539391	0.38261046630014256	0.1879	0.4911	0.9951	0.0062	NA	NA	4.9316105669548245	1.7973602133453441	2.743807574206755	2.6807	0.977	0.9726	0.0096	NA	NA	0.7848006881194443	1.155535206966712	0.6791664013245876	0.426598	0.62812	1.8992412866463322	2.222545364326282	1.03238	1.20812	0.8545343177830017	0.385506	0.257655	0.7092048581432039	0.47400086568013783	1.4962100483204284	TRUE	0.385506	0.257655	0.7092048581432039	0.47400086568013783	1.4962100483204284	FALSE	TRUE	FALSE	TRUE	TRUE	TRUE	TRUE	FALSE	2
categorical	1747	both_sexes	5		CSA	categorical-1747-both_sexes-5	0.02402343931277277	0.08390539465858138	0.2863157894736842	0.0136	0.0475	0.9974	0.006	NA	NA	0.07401339023567494	0.18300208182376904	0.40444015444015446	0.0419	0.1036	0.9947	0.0094	NA	NA	0.16196337820267215	0.08567535687853713	1.8904313224196938	0.0916897	0.048502	0.17109034206922843	0.08242848306965421	0.0968566	0.0466639	2.0756216261392635	0.112942	0.04291880000000002	0.19950406491641046	0.07581302846889945	2.631527442519361	TRUE	0.112942	0.04291880000000002	0.19950406491641046	0.07581302846889945	2.631527442519361	TRUE	TRUE	FALSE	TRUE	TRUE	TRUE	TRUE	FALSE	2
categorical	1747	both_sexes	5		EAS	categorical-1747-both_sexes-5	0.36560219333873173	0.344388474854362	1.0615982241953386	0.1913	0.1802	1.0001	0.0068	0.0135	0.6481	1.4375638778326922	0.7378933970103728	1.9481999481999484	0.7522	0.3861	0.9852	0.0117	NA	NA	0.8616133321278644	0.2825514410453291	3.0494034252320015	0.450836	0.147844	0.855512954704251	0.4300766083647404	0.447644	0.225036	1.9892106151904583	0.653285	0.16278800000000002	1.2485228900956264	0.31111160402104265	4.013102931420006	TRUE	0.653285	0.16278800000000002	1.2485228900956264	0.31111160402104265	4.013102931420006	TRUE	TRUE	TRUE	TRUE	TRUE	TRUE	TRUE	TRUE	2
categorical	1747	both_sexes	5		EUR	categorical-1747-both_sexes-5	0.22131254119563226	0.05299723824640418	4.175925925925926	0.0451	0.0108	1.0404	0.0109	0.1017	0.0274	0.19873964342401565	0.036803637671114005	5.4	0.0405	0.0075	1.0127	0.0341	0.0385	0.1032	NA	NA	NA	NA	NA	NA	NA	NA	NA	NA	NA	NA	NA	NA	NA	TRUE	0.0405	0.0075	0.19873964342401565	0.036803637671114005	5.4	TRUE	TRUE	TRUE	TRUE	TRUE	TRUE	TRUE	TRUE	2
categorical	1747	both_sexes	5		MID	categorical-1747-both_sexes-5	0.8429145272260652	0.5416819147616837	1.5561060915185079	0.5339	0.3431	1.001	0.0062	0.0655	0.413	1.3302861596566444	1.006003252947085	1.3223477715003138	0.8426	0.6372	0.9958	0.0083	NA	NA	1.039280931173103	0.5050035287408634	2.0579676616604354	0.658278	0.319868	0.717058341860116	0.21503872107290914	0.454183	0.136205	3.3345545317719614	0.42228	0.113876	0.6666902913598479	0.17978597996328038	3.708244054936949	TRUE	0.42228	0.113876	0.6666902913598479	0.17978597996328038	3.708244054936949	TRUE	TRUE	FALSE	TRUE	TRUE	TRUE	TRUE	FALSE	2
categorical	1747	both_sexes	6		AFR	categorical-1747-both_sexes-6	-0.471466924004462	1.8410451363413673	-0.2560865644724978	-0.0284	0.1109	1.0008	0.0073	NA	NA	-2.4154379381214515	3.443036621074839	-0.7015429122468659	-0.1455	0.2074	0.9953	0.0098	NA	NA	5.212913493218772	3.0424059423072447	1.7134181276498222	0.314013	0.183267	2.8831530478715117	1.7699432759360467	0.173674	0.106617	1.6289522308825046	0.275121	0.0894043	4.567269422501112	1.4841961378088775	3.0772680956061396	TRUE	0.275121	0.0894043	4.567269422501112	1.4841961378088775	3.0772680956061396	TRUE	TRUE	FALSE	TRUE	TRUE	TRUE	FALSE	FALSE	0
categorical	1747	both_sexes	6		CSA	categorical-1747-both_sexes-6	0.028294711036096133	0.7483951069047426	0.03780718336483933	0.002	0.0529	0.9953	0.0059	NA	NA	-0.09054307531550762	1.5845038180213833	-0.05714285714285715	-0.0064	0.112	0.9967	0.0096	NA	NA	2.5912013419746476	0.6412104972933552	4.041108735606316	0.183158	0.0453237	2.4436444239214064	0.6640754532816244	0.172728	0.0469399	3.6797692368326307	0.158797	0.0452684	2.2465576141994785	0.6404281485332071	3.5078995502381347	TRUE	0.158797	0.0452684	2.2465576141994785	0.6404281485332071	3.5078995502381347	TRUE	TRUE	FALSE	TRUE	TRUE	TRUE	FALSE	FALSE	0
categorical	1747	both_sexes	6		EUR	categorical-1747-both_sexes-6	0.04911326354982721	0.017540451267795434	2.8	0.0042	0.0015	1.0197	0.0073	0.3559	0.1328	0.050282626967680245	0.025725995192766637	1.9545454545454546	0.0043	0.0022	1.0192	0.011	0.3464	0.1991	NA	NA	NA	NA	NA	NA	NA	NA	NA	NA	NA	NA	NA	NA	NA	TRUE	0.0043	0.0022	0.050282626967680245	0.025725995192766637	1.9545454545454546	TRUE	TRUE	FALSE	TRUE	TRUE	TRUE	FALSE	FALSE	0
categorical	1767	both_sexes	1767		AFR	categorical-1767-both_sexes-1767	1.8489270606076655	0.9254126715053769	1.9979487179487176	0.1948	0.0975	0.9718	0.0055	NA	NA	1.666691949911222	1.6467599846787986	1.0121037463976945	0.1756	0.1735	0.9759	0.0085	NA	NA	2.92170339506476	1.3420382019231052	2.177064252625623	0.307826	0.141395	2.028314747699477	0.7908102120084178	0.2137	0.0833185	2.5648565444649143	0.213564	0.0831463	2.027023915665377	0.7891757908593592	2.568532815050098	TRUE	0.213564	0.0831463	2.027023915665377	0.7891757908593592	2.568532815050098	TRUE	TRUE	FALSE	TRUE	TRUE	TRUE	FALSE	FALSE	0
categorical	1767	both_sexes	1767		CSA	categorical-1767-both_sexes-1767	0.44860761143368094	0.7407928320385125	0.6055776892430279	0.0304	0.0502	1.0018	0.006	0.279	0.9452	-4.922878262311709	1.7634411041554234	-2.79163179916318	-0.3336	0.1195	1.0314	0.0098	4.914	1.5412	5.325724946013291	0.6494539612579234	8.200311744496757	0.360899	0.0440104	4.484010158231523	0.643849317480867	0.30386	0.0436306	6.964378211622119	0.322851	0.0400369	4.764257103913662	0.5908176999410901	8.063836111187431	TRUE	0.322851	0.0400369	4.764257103913662	0.5908176999410901	8.063836111187431	TRUE	TRUE	TRUE	TRUE	TRUE	TRUE	FALSE	FALSE	0
categorical	1767	both_sexes	1767		EAS	categorical-1767-both_sexes-1767	-1.3404621291848695	1.1550790687656856	-1.1604938271604937	-0.188	0.162	0.997	0.0067	NA	NA	1.0103376792845533	2.4021366559701196	0.42059958444642337	0.1417	0.3369	0.9927	0.0107	NA	NA	3.5887664955956087	1.8893885012037817	1.8994328023638898	0.503325	0.264987	3.3881035929272585	1.2841413294059798	0.475182	0.180101	2.6384195534727732	0.463392	0.145243	3.3040395051448677	1.0355996863255212	3.1904601254449445	TRUE	0.463392	0.145243	3.3040395051448677	1.0355996863255212	3.1904601254449445	TRUE	TRUE	FALSE	TRUE	TRUE	TRUE	FALSE	FALSE	0
categorical	1767	both_sexes	1767		EUR	categorical-1767-both_sexes-1767	0.05566357609677632	0.011132715219355264	5	0.005	0.001	1.0043	0.0064	0.09	0.1342	0.025605245004517108	0.024491973482581583	1.0454545454545454	0.0023	0.0022	1.017	0.0104	0.3542	0.2168	NA	NA	NA	NA	NA	NA	NA	NA	NA	NA	NA	NA	NA	NA	NA	TRUE	0.0023	0.0022	0.025605245004517108	0.024491973482581583	1.0454545454545454	TRUE	TRUE	FALSE	TRUE	TRUE	TRUE	FALSE	FALSE	0
categorical	1777	both_sexes	1777		AFR	categorical-1777-both_sexes-1777	-0.08414272238500939	0.5542031940546484	-0.15182648401826482	-0.0133	0.0876	0.9943	0.0058	NA	NA	1.3273039967199227	1.1640797683339645	1.1402173913043478	0.2098	0.184	0.9927	0.0092	NA	NA	-1.6025645762875447	0.5816419460287855	-2.755242442931091	-0.253309	0.0919371	-1.669758550306431	0.6208492913999598	-0.26393	0.0981344	-2.689474842664754	-0.169298	0.0767208	-1.0710672642358887	0.4853757124478067	-2.206676676989812	TRUE	-0.169298	0.0767208	-1.0710672642358887	0.4853757124478067	-2.206676676989812	TRUE	TRUE	FALSE	TRUE	TRUE	TRUE	FALSE	FALSE	0
categorical	1777	both_sexes	1777		CSA	categorical-1777-both_sexes-1777	0.05746735824746142	0.6258944887386559	0.09181636726546906	0.0046	0.0501	0.9894	0.006	NA	NA	-0.05371948705740959	1.4091995674594888	-0.038120567375886524	-0.0043	0.1128	0.99	0.0095	NA	NA	1.114239606221616	0.5477201421661582	2.0343228602383525	0.0891898	0.0438425	0.8473512001972319	0.6031349162918678	0.0678266	0.0482782	1.404911533570017	0.0551518	0.0480907	0.6890061409983353	0.6007924967980854	1.1468288047377142	TRUE	0.0551518	0.0480907	0.6890061409983353	0.6007924967980854	1.1468288047377142	TRUE	TRUE	FALSE	TRUE	TRUE	TRUE	FALSE	FALSE	0
categorical	1777	both_sexes	1777		EUR	categorical-1777-both_sexes-1777	0.010577259175749162	0.00906622215064214	1.1666666666666665	0.0014	0.0012	1.0525	0.0072	0.8086	0.1115	-0.00906622215064214	0.015110370251070234	-0.6	-0.0012	0.002	1.0649	0.0099	1	0.1524	NA	NA	NA	NA	NA	NA	NA	NA	NA	NA	NA	NA	NA	NA	NA	TRUE	-0.0012	0.002	-0.00906622215064214	0.015110370251070234	-0.6	TRUE	TRUE	FALSE	TRUE	TRUE	FALSE	FALSE	FALSE	0
categorical	1787	both_sexes	1787		AFR	categorical-1787-both_sexes-1787	0.9640881879649936	0.6000718600242717	1.6066212268743916	0.165	0.1027	0.9953	0.0063	NA	NA	2.1858508552588125	1.2468873897680584	1.7530459231490159	0.3741	0.2134	0.9885	0.0091	NA	NA	5.045529238400577	1.0594628030689488	4.762346751377375	0.863523	0.181323	2.973604392165651	0.8025946520427848	0.508921	0.137361	3.7049890434693973	0.816724	0.120564	4.772084613500129	0.7044504745079485	6.77419461862579	TRUE	0.816724	0.120564	4.772084613500129	0.7044504745079485	6.77419461862579	TRUE	TRUE	TRUE	FALSE	TRUE	TRUE	FALSE	FALSE	0
categorical	1787	both_sexes	1787		AMR	categorical-1787-both_sexes-1787	0.41076666974650927	0.988200259425448	0.4156714854389273	0.1984	0.4773	0.9849	0.0056	NA	NA	3.3024894904871824	2.201866699976878	1.4998589562764457	1.5951	1.0635	0.9763	0.0085	NA	NA	7.509742260607553	13.735528118779127	0.5467385160342164	3.6272	6.63425	-0.364224155956683	0.6341748767307172	-0.17592	0.306306	-0.5743276331511624	-0.136691	0.237762	-0.283004570838307	0.492261617602165	-0.574906839612722	TRUE	-0.136691	0.237762	-0.283004570838307	0.492261617602165	-0.574906839612722	FALSE	TRUE	FALSE	FALSE	TRUE	TRUE	FALSE	FALSE	0
categorical	1787	both_sexes	1787		CSA	categorical-1787-both_sexes-1787	0.0364547208070469	0.4630734805219471	0.07872340425531915	0.0037	0.047	0.9789	0.0056	NA	NA	1.1990647357344886	1.2325636683679908	0.9728217426059155	0.1217	0.1251	0.9739	0.01	NA	NA	3.789606164673957	0.4943398078216992	7.66599433165781	0.384629	0.0501734	3.4547843330020993	0.484526591085532	0.350646	0.0491774	7.130226486150142	0.368464	0.0440623	3.630338445256143	0.43412941746387634	8.36234150282668	TRUE	0.368464	0.0440623	3.630338445256143	0.43412941746387634	8.36234150282668	TRUE	TRUE	TRUE	FALSE	TRUE	TRUE	FALSE	FALSE	0
categorical	1787	both_sexes	1787		EAS	categorical-1787-both_sexes-1787	-0.307040010202767	0.48826712488045915	-0.6288361320208453	-0.1086	0.1727	0.9965	0.0067	NA	NA	-0.4696072347576391	1.1113943647394817	-0.42253879419994916	-0.1661	0.3931	0.9969	0.0117	NA	NA	7.069214555348016	1.3772638719167176	5.132796045473766	2.50038	0.487138	16.18363788583949	5.6037063666868345	5.72415	1.98203	2.8880238946938244	1.85082	0.227796	5.232742096533013	0.6440376258208979	8.124901227414002	TRUE	1.85082	0.227796	5.232742096533013	0.6440376258208979	8.124901227414002	TRUE	TRUE	TRUE	FALSE	TRUE	TRUE	FALSE	FALSE	0
categorical	1787	both_sexes	1787		EUR	categorical-1787-both_sexes-1787	0.06572479197459441	0.004301360731321624	15.28	0.0382	0.0025	1.106	0.01	0.2774	0.0261	0.07897298302706501	0.005849850594597407	13.500000000000004	0.0459	0.0034	1.0727	0.0136	0.1904	0.0357	NA	NA	NA	NA	NA	NA	NA	NA	NA	NA	NA	NA	NA	NA	NA	TRUE	0.0459	0.0034	0.07897298302706501	0.005849850594597407	13.500000000000004	TRUE	TRUE	TRUE	FALSE	TRUE	TRUE	FALSE	FALSE	0
categorical	1787	both_sexes	1787		MID	categorical-1787-both_sexes-1787	0.5981632678649974	0.9436515968325437	0.6338814768848898	0.2043	0.3223	0.9891	0.0061	NA	NA	7.247056880173479	1.81908388802997	3.9839047159182366	2.4752	0.6213	0.9668	0.0078	NA	NA	3.5124158800501433	0.5555481608470091	6.322432738675591	1.19965	0.189745	2.925469271407812	0.619170714986541	0.999181	0.211475	4.724818536470032	1.07464	0.15474300000000002	3.146403202048169	0.45306695330021196	6.944676011192753	TRUE	1.07464	0.15474300000000002	3.146403202048169	0.45306695330021196	6.944676011192753	TRUE	TRUE	TRUE	FALSE	TRUE	TRUE	FALSE	FALSE	0
categorical	1797	both_sexes	1797		AFR	categorical-1797-both_sexes-1797	0.3137876007538704	0.15485621855385814	2.026315789473684	0.1848	0.0912	0.9919	0.0053	NA	NA	0.04041203949102877	0.33297482958784624	0.12136664966853648	0.0238	0.1961	0.9949	0.0084	NA	NA	0.5417828188470805	0.24305973970515984	2.2290109398795637	0.319074	0.143146	0.2698590346331811	0.15526118794119473	0.158929	0.0914385	1.7380971910081635	0.211154	0.101242	0.3585362935583483	0.17190738244330817	2.0856363959621507	TRUE	0.211154	0.101242	0.3585362935583483	0.17190738244330817	2.0856363959621507	TRUE	TRUE	FALSE	TRUE	TRUE	TRUE	FALSE	FALSE	0
categorical	1797	both_sexes	1797		AMR	categorical-1797-both_sexes-1797	0.2277214549639908	0.7699236416501163	0.29577147998200637	0.1315	0.4446	0.9967	0.0062	NA	NA	-1.3852045005756366	1.6835802168516487	-0.8227730919563876	-0.79990000000000006	0.9722	1.0044	0.0089	NA	NA	1.391511432430989	3.8430549815257637	0.36208470581873725	0.803542	2.21921	-1.640186724695849	1.2344909952754763	-0.947142	0.712869	-1.3286340127007907	-0.03359119999999999	0.258339	-0.0581706231025582	0.44737135326191946	-0.13002759939459388	TRUE	-0.03359119999999999	0.258339	-0.0581706231025582	0.44737135326191946	-0.13002759939459388	FALSE	TRUE	FALSE	TRUE	TRUE	TRUE	FALSE	FALSE	0
categorical	1797	both_sexes	1797		CSA	categorical-1797-both_sexes-1797	-0.029588284714015412	0.09351359119491291	-0.31640625	-0.0162	0.0512	1.0158	0.0064	1.1898	0.4869	0.014794142357007706	0.21953776682868228	0.06738768718801996	0.0081	0.1202	1.013	0.0106	0.9818	0.8029	0.3761383297709289	0.08368297492054769	4.494801124458724	0.205941	0.0458176	0.4423466829118584	0.08118422601207581	0.242191	0.0444495	5.448677712910156	0.223999	0.0422606	0.40912013504041594	0.07718633734476048	5.300421669356327	TRUE	0.223999	0.0422606	0.40912013504041594	0.07718633734476048	5.300421669356327	TRUE	TRUE	TRUE	TRUE	TRUE	TRUE	FALSE	FALSE	0
categorical	1797	both_sexes	1797		EAS	categorical-1797-both_sexes-1797	0.4512679082300038	0.3285027174357251	1.3737113402061853	0.2665	0.194	0.9981	0.0066	NA	NA	0.41774031129584216	0.6675039753255817	0.6258244545915778	0.2467	0.3942	0.9993	0.0113	NA	NA	0.6061044467986776	0.19193363925724005	3.1578854501182203	0.35794	0.113348	0.3045254056888701	0.290081445999557	0.17984	0.17131	1.0497927733348902	0.23724	0.17128800000000002	0.4017215705384094	0.2900441931140747	1.3850357292980242	TRUE	0.23724	0.17128800000000002	0.4017215705384094	0.2900441931140747	1.3850357292980242	TRUE	TRUE	FALSE	TRUE	TRUE	TRUE	FALSE	FALSE	0
categorical	1797	both_sexes	1797		EUR	categorical-1797-both_sexes-1797	0.015151458828498105	0.0023014874169870535	6.583333333333335	0.0079	0.0012	1.0472	0.0059	0.4089	0.0512	0.016877574391238395	0.004602974833974107	3.6666666666666674	0.0088	0.0024	1.0427	0.0106	0.3696	0.092	NA	NA	NA	NA	NA	NA	NA	NA	NA	NA	NA	NA	NA	NA	NA	TRUE	0.0088	0.0024	0.016877574391238395	0.004602974833974107	3.6666666666666674	TRUE	TRUE	FALSE	TRUE	TRUE	FALSE	FALSE	FALSE	0
categorical	1797	both_sexes	1797		MID	categorical-1797-both_sexes-1797	0.9096782271564268	0.5271015876451165	1.725811965811966	0.5048	0.2925	0.9869	0.0054	NA	NA	1.5290451183483122	1.1453872448110636	1.3349590937696663	0.8485	0.6356	0.9836	0.0085	NA	NA	0.24375880497775035	0.45361912118561243	0.5373644839764345	0.135267	0.251723	0.799008518431471	0.2054993389699094	0.443387	0.114036	3.888131818022379	0.365594	0.13062200000000002	0.6588211207983887	0.2353882515602749	2.7988700218952394	TRUE	0.365594	0.13062200000000002	0.6588211207983887	0.2353882515602749	2.7988700218952394	TRUE	TRUE	FALSE	TRUE	TRUE	TRUE	FALSE	FALSE	0
categorical	1835	both_sexes	1835		AFR	categorical-1835-both_sexes-1835	0.11786023395126628	0.14720695887085866	0.8006430868167204	0.0747	0.0933	0.9996	0.005	NA	NA	0.05711566892952931	0.28415834182895655	0.20099944475291506	0.0362	0.1801	1.0027	0.0084	0.5177	1.6165	-0.07102475431668838	0.09632368231255958	-0.7373550575674733	-0.0450156	0.0610501	-0.042493584349296905	0.12882123570873402	-0.0269325	0.0816471	-0.3298647471863667	-0.0264986	0.0747027	-0.041808985212597384	0.11786449395972233	-0.3547207798379443	TRUE	-0.0264986	0.0747027	-0.041808985212597384	0.11786449395972233	-0.3547207798379443	TRUE	TRUE	FALSE	TRUE	TRUE	TRUE	FALSE	FALSE	0
categorical	1835	both_sexes	1835		AMR	categorical-1835-both_sexes-1835	-0.17868795755790245	0.6738952420711285	-0.2651568766218448	-0.1124	0.4239	0.9979	0.0056	NA	NA	1.425370309131809	1.4477857913521508	0.9845174041945757	0.8966	0.9107	0.9882	0.0087	NA	NA	1.5124568421836053	0.6524956104280064	2.3179571142118562	0.95138	0.410439	1.5352649927804312	0.596129416271663	0.965727	0.374983	2.5753887509567104	1.39469	0.559427	2.2172091416942257	0.8893493597219279	2.4930688007550583	TRUE	1.39469	0.559427	2.2172091416942257	0.8893493597219279	2.4930688007550583	FALSE	TRUE	FALSE	TRUE	TRUE	TRUE	FALSE	FALSE	0
categorical	1835	both_sexes	1835		EAS	categorical-1835-both_sexes-1835	-0.3038603459590342	0.24947535167708426	-1.2179974651457541	-0.1922	0.1578	1.0043	0.0065	NA	NA	-0.7128544744689309	0.5596595341805313	-1.273728813559322	-0.4509	0.354	1.0123	0.0109	NA	NA	-0.5755292019887351	0.4366561705142944	-1.3180374877352032	-0.364038	0.276197	0.3409717807199206	0.3928193355884249	0.215674	0.248469	0.8680117036732953	-0.113773	0.109033	-0.17987046379186888	0.17237671748673974	-1.043473076958352	TRUE	-0.113773	0.109033	-0.17987046379186888	0.17237671748673974	-1.043473076958352	TRUE	TRUE	FALSE	TRUE	TRUE	TRUE	FALSE	FALSE	0
categorical	1835	both_sexes	1835		EUR	categorical-1835-both_sexes-1835	0.00661200383968537	0.0017739522496716842	3.727272727272728	0.0041	0.0011	1.0658	0.0067	0.6524	0.0664	0.00951483479369358	0.004192978044678526	2.2692307692307696	0.0059	0.0026	1.0593	0.0121	0.588	0.12	NA	NA	NA	NA	NA	NA	NA	NA	NA	NA	NA	NA	NA	NA	NA	TRUE	0.0059	0.0026	0.00951483479369358	0.004192978044678526	2.2692307692307696	TRUE	TRUE	FALSE	TRUE	TRUE	FALSE	FALSE	FALSE	0
categorical	1835	both_sexes	1835		MID	categorical-1835-both_sexes-1835	0.51768286905131	0.4304859062824247	1.2025547445255473	0.3295	0.274	0.9933	0.0057	NA	NA	0.6452575244897512	1.0463635532266236	0.6166666666666666	0.4107	0.666	0.9955	0.0085	NA	NA	1.2405205525422285	1.1763027389167253	1.0545929304599275	0.789579	0.748705	0.4061210324334179	0.18079151170704805	0.258492	0.115072	2.2463501112347055	0.273862	0.13397699999999998	0.4302690922128372	0.2104934681240891	2.0440971211476597	TRUE	0.273862	0.13397699999999998	0.4302690922128372	0.2104934681240891	2.0440971211476597	TRUE	TRUE	FALSE	TRUE	TRUE	TRUE	FALSE	FALSE	0
categorical	1920	both_sexes	1920		AFR	categorical-1920-both_sexes-1920	0.0814502591359453	0.1756369487545384	0.46374216651745753	0.0518	0.1117	1.0008	0.0062	0.1848	1.3807	-0.01855430613521534	0.31432252512114794	-0.05902951475737869	-0.0118	0.1999	1.0058	0.0091	1.3005	2.0392	0.19626210414230277	0.11795554197721646	1.66386505332841	0.124817	0.0750163	0.2595605912422374	0.12943200928137716	0.165073	0.082315	2.005381765170382	0.101394	0.072541	0.15943180646390034	0.11406338316564878	1.397747480735033	TRUE	0.101394	0.072541	0.15943180646390034	0.11406338316564878	1.397747480735033	TRUE	TRUE	FALSE	TRUE	TRUE	TRUE	TRUE	FALSE	3
categorical	1920	both_sexes	1920		AMR	categorical-1920-both_sexes-1920	0.6642289058584799	0.7118766801029599	0.9330673758865249	0.421	0.4512	0.9944	0.0066	NA	NA	2.204735090372066	1.674929706554305	1.3163149962321024	1.3974	1.0616	0.9853	0.0102	NA	NA	-6.638786473855569	18.943776840266466	-0.3504468264081486	-4.20778	12.0069	0.24935090016292574	0.2980242059722704	0.158043	0.188893	0.8366800251994515	0.363899	0.443763	0.5741383244964251	0.7001430212600396	0.8200300610911678	TRUE	0.363899	0.443763	0.5741383244964251	0.7001430212600396	0.8200300610911678	FALSE	TRUE	FALSE	TRUE	TRUE	TRUE	TRUE	FALSE	3
categorical	1920	both_sexes	1920		CSA	categorical-1920-both_sexes-1920	0.12582326839916735	0.08209968263045671	1.532567049808429	0.08	0.0522	0.9982	0.0058	NA	NA	0.3708640836065458	0.17599529667333533	2.107238605898124	0.2358	0.1119	0.9865	0.0089	NA	NA	0.3749753589014886	0.08479686166767836	4.422042886103841	0.238414	0.0539149	0.36248897230372623	0.07716976969549182	0.230475	0.0490655	4.697292394859933	0.237066	0.04853769999999999	0.3728552368289626	0.07633965068222831	4.884162207933215	TRUE	0.237066	0.04853769999999999	0.3728552368289626	0.07633965068222831	4.884162207933215	TRUE	TRUE	TRUE	TRUE	TRUE	TRUE	TRUE	TRUE	3
categorical	1920	both_sexes	1920		EAS	categorical-1920-both_sexes-1920	-0.21108760255336814	0.28300897057384344	-0.7458689458689459	-0.1309	0.1755	1.0075	0.0068	8.07	7.3265	0.05208655127940254	0.6411644826219953	0.08123742454728371	0.0323	0.3976	1.004	0.0112	4.3511	12.0238	-0.08515489973624278	0.5902148049850688	-0.14427781041242607	-0.0528064	0.366005	0.009885930677626985	0.40757161970778066	0.00613048	0.252744	0.02425568955148292	0.137978	0.148084	0.22250149140648307	0.23879829286870108	0.9317549498933039	TRUE	0.137978	0.148084	0.22250149140648307	0.23879829286870108	0.9317549498933039	TRUE	TRUE	FALSE	TRUE	TRUE	TRUE	TRUE	FALSE	3
categorical	1920	both_sexes	1920		EUR	categorical-1920-both_sexes-1920	0.0938010749379562	0.0047374280271695055	19.799999999999997	0.0594	0.003	1.0817	0.0111	0.1388	0.0188	0.10659213061131387	0.006316570702892673	16.875	0.0675	0.004	1.0408	0.0147	0.0692	0.025	NA	NA	NA	NA	NA	NA	NA	NA	NA	NA	NA	NA	NA	NA	NA	TRUE	0.0675	0.004	0.10659213061131387	0.006316570702892673	16.875	TRUE	TRUE	TRUE	TRUE	TRUE	TRUE	TRUE	TRUE	3
categorical	1920	both_sexes	1920		MID	categorical-1920-both_sexes-1920	0.6914993021293301	0.5001925265576618	1.382466281310212	0.4305	0.3114	0.9939	0.0063	NA	NA	0.899511287322706	1.1036682241418414	0.815019647795081	0.56	0.6871	0.9927	0.0089	NA	NA	0.8999706805873028	0.2899960139522167	3.103389830508474	0.560286	0.18054	0.6402641029655224	0.22360404959702126	0.398603	0.139207	2.8633833068739363	0.4917939999999999	0.115137	0.789954025067112	0.18494112694370426	4.271381050400826	TRUE	0.4917939999999999	0.115137	0.789954025067112	0.18494112694370426	4.271381050400826	TRUE	TRUE	TRUE	TRUE	TRUE	TRUE	TRUE	TRUE	3
categorical	1930	both_sexes	1930		AFR	categorical-1930-both_sexes-1930	-0.07796875738227954	0.16963913740077555	-0.4596153846153847	-0.0478	0.104	1.0019	0.0059	NA	NA	0.1197260835117012	0.2846348988118782	0.4206303724928367	0.0734	0.1745	0.9992	0.0078	NA	NA	0.645592729144138	0.24233766350476751	2.664021431119547	0.395791	0.148569	0.42986394302801334	0.13304520251598997	0.263535	0.0815655	3.2309616198024904	0.26093099999999997	0.0728453	0.42561644001078613	0.11882128707404534	3.5819881310118835	TRUE	0.26093099999999997	0.0728453	0.42561644001078613	0.11882128707404534	3.5819881310118835	TRUE	TRUE	FALSE	TRUE	TRUE	TRUE	FALSE	FALSE	0
categorical	1930	both_sexes	1930		AMR	categorical-1930-both_sexes-1930	0.7089784771431985	0.7895000272209337	0.8980094397701622	0.4376	0.4873	0.9931	0.0063	NA	NA	2.308068415306674	1.631654991615437	1.4145566478006155	1.4246	1.0071	0.9848	0.01	NA	NA	0.8558646898825876	1.6523119285066061	0.5179800951120264	0.528262	1.01985	0.32454721106683815	0.25487257804685814	0.200319	0.157314	1.273370456539151	0.348523	0.483943	0.5646602051859666	0.7840611772488822	0.7201736568149556	TRUE	0.348523	0.483943	0.5646602051859666	0.7840611772488822	0.7201736568149556	FALSE	TRUE	FALSE	TRUE	TRUE	TRUE	FALSE	FALSE	0
categorical	1930	both_sexes	1930		CSA	categorical-1930-both_sexes-1930	0.012724734961332172	0.08520740246259137	0.14933837429111532	0.0079	0.0529	1.0057	0.0065	0.829	0.9481	0.11935479248540683	0.18185095913093696	0.6563330380868025	0.0741	0.1129	1.0004	0.009	0.0601	1.3132	0.2669085640806924	0.07880428361553013	3.3869804004930026	0.165707	0.0489247	0.2687093556866126	0.07976186018951899	0.166825	0.0495192	3.3688952971776605	0.154315	0.0418744	0.24855917412126252	0.06744818248921618	3.68518713103949	TRUE	0.154315	0.0418744	0.24855917412126252	0.06744818248921618	3.68518713103949	TRUE	TRUE	FALSE	TRUE	TRUE	TRUE	FALSE	FALSE	0
categorical	1930	both_sexes	1930		EAS	categorical-1930-both_sexes-1930	-0.0070691942461536305	0.25311163788667146	-0.027929155313351498	-0.0041	0.1468	0.9994	0.0066	NA	NA	0.22914534519849203	0.6784702282588911	0.3377382465057178	0.1329	0.3935	0.9959	0.0105	NA	NA	0.15141231284841486	0.19575288545086827	0.7734870037786371	0.0878163	0.113533	-0.8736920620444385	20.65601316788905	-0.506725	11.9801	-0.04229722623350389	-0.0379193	0.193847	-0.0653802188727252	0.334229779764425	-0.19561458263475837	TRUE	-0.0379193	0.193847	-0.0653802188727252	0.334229779764425	-0.19561458263475837	TRUE	TRUE	FALSE	TRUE	TRUE	TRUE	FALSE	FALSE	0
categorical	1930	both_sexes	1930		EUR	categorical-1930-both_sexes-1930	0.08373466987435954	0.004925568816138796	17	0.0527	0.0031	1.0698	0.0119	0.1332	0.0227	0.09263247160673929	0.006037794032686267	15.342105263157892	0.0583	0.0038	1.041	0.0152	0.0782	0.0289	NA	NA	NA	NA	NA	NA	NA	NA	NA	NA	NA	NA	NA	NA	NA	TRUE	0.0583	0.0038	0.09263247160673929	0.006037794032686267	15.342105263157892	TRUE	TRUE	TRUE	TRUE	TRUE	TRUE	FALSE	FALSE	0
categorical	1930	both_sexes	1930		MID	categorical-1930-both_sexes-1930	1.448271181592118	0.46550446564575604	3.1111864406779657	0.9178	0.295	0.9802	0.0062	NA	NA	3.669595372404087	1.1127923700792786	3.297646057855927	2.3255	0.7052	0.9632	0.0098	NA	NA	0.6326615963248088	0.3276125750340462	1.9311273270235771	0.400931	0.207615	0.5820446921061007	0.18303793387315076	0.368854	0.115995	3.179912927281348	0.336794	0.0939589	0.5314546135684636	0.14826538148190854	3.5844821512384675	TRUE	0.336794	0.0939589	0.5314546135684636	0.14826538148190854	3.5844821512384675	TRUE	TRUE	FALSE	TRUE	TRUE	TRUE	FALSE	FALSE	0
categorical	1940	both_sexes	1940		AFR	categorical-1940-both_sexes-1940	0.13728588699455607	0.21160445608521272	0.6487854251012148	0.0641	0.0988	0.9992	0.006	NA	NA	0.16041673846945784	0.37651886011923485	0.42605233219567684	0.0749	0.1758	1.0033	0.0082	0.8893	2.18	-0.004466396080162982	0.20857431454200062	-0.02141393148034814	-0.0020854	0.0973852	-0.0934409296747783	0.2389909558823951	-0.0436284	0.111587	-0.3909810282559796	-0.0265913	0.0919269	-0.056951797298570014	0.19688402504149538	-0.28926571003699675	TRUE	-0.0265913	0.0919269	-0.056951797298570014	0.19688402504149538	-0.28926571003699675	TRUE	TRUE	FALSE	TRUE	TRUE	TRUE	TRUE	FALSE	2
categorical	1940	both_sexes	1940		AMR	categorical-1940-both_sexes-1940	-0.4679686383006669	0.7536776463744498	-0.6209135172733595	-0.2678	0.4313	1.0022	0.0059	NA	NA	2.7400105483773176	1.6745868038966734	1.6362308254200144	1.568	0.9583	0.9854	0.0097	NA	NA	0.10499692462090573	0.5835575909432144	0.17992555704947197	0.0600856	0.333947	0.49126397032899477	0.3831051993520725	0.281131	0.219236	1.2823213340874675	0.772803	0.8833489999999999	1.3504390126387986	1.5436132512108134	0.874855804444223	TRUE	0.772803	0.8833489999999999	1.3504390126387986	1.5436132512108134	0.874855804444223	FALSE	TRUE	FALSE	TRUE	TRUE	TRUE	TRUE	FALSE	2
categorical	1940	both_sexes	1940		CSA	categorical-1940-both_sexes-1940	0.06516679226148926	0.1101094076142405	0.5918367346938774	0.0348	0.0588	1.0015	0.0062	0.2414	0.9787	0.08408014288910541	0.24343916649406916	0.34538461538461535	0.0449	0.13	1.0004	0.01	0.0705	1.5659	0.35159357034046496	0.08891222308311537	3.9543896007615777	0.187756	0.0474804	0.35075651412951997	0.0885965012102623	0.187309	0.0473118	3.9590334757925087	0.20755	0.04447519999999999	0.38865999235264653	0.0832846585973617	4.666645681188618	TRUE	0.20755	0.04447519999999999	0.38865999235264653	0.0832846585973617	4.666645681188618	TRUE	TRUE	TRUE	TRUE	TRUE	TRUE	TRUE	TRUE	2
categorical	1940	both_sexes	1940		EAS	categorical-1940-both_sexes-1940	-0.20801396624675927	0.28734775994305983	-0.7239101717305151	-0.1096	0.1514	1.0037	0.0062	NA	NA	0.5690017069414091	0.6673148771200782	0.8526734926052332	0.2998	0.3516	0.9945	0.0098	NA	NA	0.4572150773979065	0.4478924076697671	1.0208145294907813	0.240901	0.235989	0.37581063372737955	0.2667266673949663	0.19801	0.140535	1.4089728537375033	0.213961	0.139525	0.4060846371544057	0.2648097503702472	1.5334957892850742	TRUE	0.213961	0.139525	0.4060846371544057	0.2648097503702472	1.5334957892850742	TRUE	TRUE	FALSE	TRUE	TRUE	TRUE	TRUE	FALSE	2
categorical	1940	both_sexes	1940		EUR	categorical-1940-both_sexes-1940	0.09958515530235	0.006046241571928392	16.47058823529412	0.056	0.0034	1.0706	0.0111	0.1289	0.0202	0.114345097963234	0.0074688866476762495	15.309523809523808	0.0643	0.0042	1.0312	0.0145	0.0569	0.0265	NA	NA	NA	NA	NA	NA	NA	NA	NA	NA	NA	NA	NA	NA	NA	TRUE	0.0643	0.0042	0.114345097963234	0.0074688866476762495	15.309523809523808	TRUE	TRUE	TRUE	TRUE	TRUE	TRUE	TRUE	TRUE	2
categorical	1940	both_sexes	1940		MID	categorical-1940-both_sexes-1940	-0.33725842374256415	0.5107632558972632	-0.6603028308097432	-0.2006	0.3038	0.9981	0.0058	NA	NA	1.541536633746546	1.0951651905578579	1.4075836659502612	0.9169	0.6514	0.9872	0.0082	NA	NA	0.33433137032414045	0.19730122163452082	1.6945225556862145	0.198859	0.117354	0.9371429746755682	0.3193749847926656	0.557409	0.189963	2.93430299584656	0.489546	0.137453	0.8230484162984911	0.2310926326953473	3.56155194866609	TRUE	0.489546	0.137453	0.8230484162984911	0.2310926326953473	3.56155194866609	TRUE	TRUE	FALSE	TRUE	TRUE	TRUE	TRUE	FALSE	2
categorical	1950	both_sexes	1950		AFR	categorical-1950-both_sexes-1950	-0.19629998931167833	0.153826652888487	-1.2761116856256463	-0.1234	0.0967	1.0082	0.0057	NA	NA	-0.061880628721428584	0.31481173326402867	-0.19656392117230928	-0.0389	0.1979	1.0068	0.0087	NA	NA	0.5543502153591814	0.14575067407375825	3.8034144190554358	0.348481	0.0916232	0.47474372941814147	0.19681698685241006	0.298438	0.123725	2.412107496463932	0.303307	0.0947915	0.4824891479591347	0.1507906842531439	3.1997278236972724	TRUE	0.303307	0.0947915	0.4824891479591347	0.1507906842531439	3.1997278236972724	TRUE	TRUE	FALSE	TRUE	TRUE	TRUE	TRUE	FALSE	2
categorical	1950	both_sexes	1950		AMR	categorical-1950-both_sexes-1950	-0.08411589313341185	0.795478015587509	-0.10574257425742575	-0.0534	0.505	1.0023	0.0069	1.7086	5.1056	2.0690304425231543	1.7166573096777573	1.2052670214718293	1.3135	1.0898	0.9907	0.0109	NA	NA	0.4892457580541695	0.5291440999488547	0.9245983430628034	0.310592	0.335921	0.9404141100275532	0.9323096854925081	0.597011	0.591866	1.008692846015821	0.357267	0.46106099999999994	0.5627684043463417	0.7262651274154306	0.7748801134773924	TRUE	0.357267	0.46106099999999994	0.5627684043463417	0.7262651274154306	0.7748801134773924	FALSE	TRUE	FALSE	TRUE	TRUE	TRUE	TRUE	FALSE	2
categorical	1950	both_sexes	1950		CSA	categorical-1950-both_sexes-1950	0.13093348695785204	0.08384903105675254	1.5615384615384615	0.0812	0.052	0.9993	0.0061	NA	NA	0.03402335683264382	0.18769283105780762	0.18127147766323023	0.0211	0.1164	1.0015	0.0096	0.137	0.8592	0.2529741391795889	0.07363444534453695	3.4355407716581303	0.156885	0.0456653	0.3787025362864564	0.09234987157267742	0.234857	0.0572719	4.10073701064571	0.173311	0.0480606	0.27946075810532384	0.07749682196165694	3.606093140743145	TRUE	0.173311	0.0480606	0.27946075810532384	0.07749682196165694	3.606093140743145	TRUE	TRUE	FALSE	TRUE	TRUE	TRUE	TRUE	FALSE	2
categorical	1950	both_sexes	1950		EAS	categorical-1950-both_sexes-1950	0.0011023850746865863	0.27449388359696003	0.004016064257028112	7e-4	0.1743	1.0009	0.006	0.9607	6.5226	1.1482127970771288	0.6126111343615459	1.874293059125964	0.7291	0.389	0.9813	0.0111	NA	NA	-0.025038629684938536	0.2199478701014677	-0.11383892771222363	-0.0158992	0.139664	-0.6158489968094826	1.273279958636143	-0.391056	0.808516	-0.4836713188112543	-0.162	0.108736	-0.25512340299889574	0.17124134783017236	-1.4898469688051799	TRUE	-0.162	0.108736	-0.25512340299889574	0.17124134783017236	-1.4898469688051799	TRUE	TRUE	FALSE	TRUE	TRUE	TRUE	TRUE	FALSE	2
categorical	1950	both_sexes	1950		EUR	categorical-1950-both_sexes-1950	0.08146786452645996	0.004587510817994833	17.75862068965517	0.0515	0.0029	1.0905	0.012	0.1692	0.0224	0.09190840638810337	0.005536650987235143	16.599999999999998	0.0581	0.0035	1.0564	0.0139	0.1054	0.026	NA	NA	NA	NA	NA	NA	NA	NA	NA	NA	NA	NA	NA	NA	NA	TRUE	0.0581	0.0035	0.09190840638810337	0.005536650987235143	16.599999999999998	TRUE	TRUE	TRUE	TRUE	TRUE	TRUE	TRUE	TRUE	2
categorical	1950	both_sexes	1950		MID	categorical-1950-both_sexes-1950	1.1290601113341658	0.5783225513453127	1.9523017193566279	0.704	0.3606	0.99	0.0067	NA	NA	1.9651098784343088	1.324881474393685	1.483234475245128	1.2253	0.8261	0.9842	0.0104	NA	NA	0.9102999034274695	0.395952079129202	2.2990153390012433	0.567597	0.246887	1.0150731534464321	0.2232812596877347	0.632926	0.139222	4.546163681027424	0.506886	0.0937608	0.8129329028320027	0.15037156148690406	5.406161210228581	TRUE	0.506886	0.0937608	0.8129329028320027	0.15037156148690406	5.406161210228581	TRUE	TRUE	TRUE	TRUE	TRUE	TRUE	TRUE	TRUE	2
categorical	1960	both_sexes	1960		AFR	categorical-1960-both_sexes-1960	0.0046871186337076156	0.16404915217976657	0.028571428571428567	0.0029	0.1015	1.0063	0.0056	0.9681	0.8608	-0.17536288681285392	0.32244143704298944	-0.543859649122807	-0.1085	0.1995	1.0156	0.0086	2.3786	1.3179	0.2811430731366112	0.13279366725761896	2.1171421720826133	0.173948	0.0821617	0.48889879845179884	0.18409224120618317	0.30249	0.113901	2.6557273421655645	0.224452	0.0794331	0.36277005226653164	0.12838357349764154	2.825673428331514	TRUE	0.224452	0.0794331	0.36277005226653164	0.12838357349764154	2.825673428331514	TRUE	TRUE	FALSE	TRUE	TRUE	TRUE	FALSE	FALSE	0
categorical	1960	both_sexes	1960		AMR	categorical-1960-both_sexes-1960	0.4839897781019133	0.7400180862077469	0.6540242557883129	0.2966	0.4535	0.9934	0.0062	NA	NA	0.6372151326662077	1.5436760960364466	0.4127906976744186	0.3905	0.946	0.9915	0.009	NA	NA	0.15784137035760068	0.3057996237561587	0.5161594655311338	0.0967288	0.187401	0.388725707820087	0.7654985325498284	0.23822	0.469115	0.5078072540848193	-0.10044	0.33526999999999996	-0.163897280217654	0.5470912100614581	-0.29957944343365056	TRUE	-0.10044	0.33526999999999996	-0.163897280217654	0.5470912100614581	-0.29957944343365056	FALSE	TRUE	FALSE	TRUE	TRUE	TRUE	FALSE	FALSE	0
categorical	1960	both_sexes	1960		CSA	categorical-1960-both_sexes-1960	0.047992703467587244	0.08435081215515336	0.5689655172413791	0.0297	0.0522	0.9989	0.006	NA	NA	0.004201381448340971	0.19342513821785165	0.021720969089390137	0.0026	0.1197	1.0005	0.0092	0.1671	2.8768	0.27195057340328604	0.06183609374827658	4.397926145049638	0.168295	0.0382669	0.22437477624864954	0.06252641303855784	0.138853	0.0386941	3.5884798974520655	0.15506	0.0395742	0.25056392591528887	0.06394858065882125	3.9182093384073466	TRUE	0.15506	0.0395742	0.25056392591528887	0.06394858065882125	3.9182093384073466	TRUE	TRUE	FALSE	TRUE	TRUE	TRUE	FALSE	FALSE	0
categorical	1960	both_sexes	1960		EAS	categorical-1960-both_sexes-1960	0.14953155668778725	0.2834326370667466	0.5275735294117646	0.0861	0.1632	0.9922	0.0065	NA	NA	0.4847184375326531	0.6330342905075315	0.7657064471879288	0.2791	0.3645	0.9876	0.0114	NA	NA	0.6267421554334333	0.3284501455557609	1.9081804770490851	0.360877	0.189121	0.49876155213634	0.4991158429326734	0.287186	0.28739	0.9992901631928738	0.268242	0.14059100000000002	0.465861136225847	0.24416714385938096	1.9079599689880573	TRUE	0.268242	0.14059100000000002	0.465861136225847	0.24416714385938096	1.9079599689880573	TRUE	TRUE	FALSE	TRUE	TRUE	TRUE	FALSE	FALSE	0
categorical	1960	both_sexes	1960		EUR	categorical-1960-both_sexes-1960	0.0982498677225668	0.004968590374224422	19.7741935483871	0.0613	0.0031	1.07	0.0117	0.117	0.0196	0.1096295424506292	0.005769975918454168	19	0.0684	0.0036	1.0354	0.0137	0.0591	0.0229	NA	NA	NA	NA	NA	NA	NA	NA	NA	NA	NA	NA	NA	NA	NA	TRUE	0.0684	0.0036	0.1096295424506292	0.005769975918454168	19	TRUE	TRUE	TRUE	TRUE	TRUE	TRUE	FALSE	FALSE	0
categorical	1960	both_sexes	1960		MID	categorical-1960-both_sexes-1960	0.49481359131252145	0.4538025827880537	1.0903719151894333	0.3137	0.2877	0.9912	0.0056	NA	NA	1.5320766376852155	1.11628810510638	1.3724742122368236	0.9713	0.7077	0.9833	0.0088	NA	NA	0.22809849737364488	0.1683012922520074	1.3552985501269925	0.144609	0.106699	-0.5040599963883072	1.1797447540655854	-0.319562	0.74793	-0.4272619095369888	0.34237399999999996	0.141481	0.5400424243290826	0.2231645575788551	2.419929177769453	TRUE	0.34237399999999996	0.141481	0.5400424243290826	0.2231645575788551	2.419929177769453	TRUE	TRUE	FALSE	TRUE	TRUE	TRUE	FALSE	FALSE	0
categorical	1970	both_sexes	1970		AFR	categorical-1970-both_sexes-1970	-0.054374783900417924	0.22742648203992227	-0.23908730158730157	-0.0241	0.1008	1.0007	0.006	NA	NA	-0.32579746038258706	0.4456024821714747	-0.7311392405063291	-0.1444	0.1975	1.0072	0.009	NA	NA	0.18658222009182	0.14877753112590203	1.2541021394818415	0.082697	0.0659412	0.02766413020075495	0.1573766437350166	0.0122613	0.0697525	0.17578294684778328	0.03548019999999999	0.0732244	0.08005096297691318	0.16520999693932623	0.484540672234938	TRUE	0.03548019999999999	0.0732244	0.08005096297691318	0.16520999693932623	0.484540672234938	TRUE	TRUE	FALSE	TRUE	TRUE	TRUE	TRUE	FALSE	2
categorical	1970	both_sexes	1970		AMR	categorical-1970-both_sexes-1970	-0.6620177900017822	0.8449786478527419	-0.7834728033472804	-0.3745	0.478	1.0007	0.0064	NA	NA	3.018765767652986	1.7733945178365498	1.7022527910685803	1.7077	1.0032	0.9829	0.0099	NA	NA	0.3089793470729813	0.4310787616877025	0.7167584546807787	0.174788	0.243859	-1.9960941204651867	1.6122404729561157	-1.12918	0.912036	-1.2380870930533445	0.0822247	0.172296	0.14535170674915762	0.30457414458250215	0.47722930305985045	TRUE	0.0822247	0.172296	0.14535170674915762	0.30457414458250215	0.47722930305985045	FALSE	TRUE	FALSE	TRUE	TRUE	TRUE	TRUE	FALSE	2
categorical	1970	both_sexes	1970		CSA	categorical-1970-both_sexes-1970	0.020157818745823942	0.10154265704672061	0.19851576994434136	0.0107	0.053900000000000003	1.0015	0.0069	0.4931	2.2878	0.344378436143609	0.2219243970334636	1.5517826825127334	0.1828	0.1178	0.9886	0.0103	NA	NA	0.41243462326443986	0.10971448605361411	3.759162879028533	0.218925	0.0582377	0.3827555320007286	0.09048995547663888	0.203171	0.0480331	4.229812358561075	0.183559	0.0442117	0.3458083225387567	0.08329078832193872	4.151819540981234	TRUE	0.183559	0.0442117	0.3458083225387567	0.08329078832193872	4.151819540981234	TRUE	TRUE	TRUE	TRUE	TRUE	TRUE	TRUE	TRUE	2
categorical	1970	both_sexes	1970		EAS	categorical-1970-both_sexes-1970	-0.09154034532019271	0.35313890537747983	-0.2592190889370933	-0.0478	0.1844	0.9992	0.0074	NA	NA	1.9284754756785365	0.7610488123482131	2.5339708102667333	1.007	0.3974	0.9711	0.0115	NA	NA	0.32196348107899825	0.1843796826117387	1.7461982606672528	0.168121	0.0962783	-1.8039365594334018	3.3662525689011535	-0.941969	1.75777	-0.5358886543745769	0.211579	0.12503	0.4051885925209425	0.2394412003218346	1.6922258657922098	TRUE	0.211579	0.12503	0.4051885925209425	0.2394412003218346	1.6922258657922098	TRUE	TRUE	FALSE	TRUE	TRUE	TRUE	TRUE	FALSE	2
categorical	1970	both_sexes	1970		EUR	categorical-1970-both_sexes-1970	0.10766749894642832	0.006277433684155715	17.151515151515152	0.0566	0.0033	1.0695	0.0112	0.1225	0.0198	0.12098326736736469	0.00798946105256182	15.142857142857142	0.0636	0.0042	1.0305	0.0163	0.0538	0.0287	NA	NA	NA	NA	NA	NA	NA	NA	NA	NA	NA	NA	NA	NA	NA	TRUE	0.0636	0.0042	0.12098326736736469	0.00798946105256182	15.142857142857142	TRUE	TRUE	TRUE	TRUE	TRUE	TRUE	TRUE	TRUE	2
categorical	1970	both_sexes	1970		MID	categorical-1970-both_sexes-1970	0.8275869701625171	0.5232346346395259	1.581674673987646	0.4609	0.2914	0.9905	0.0054	NA	NA	1.0705301618808696	1.1538454914871632	0.9277933395580455	0.5962	0.6426	0.9908	0.0086	NA	NA	-0.003947297166668185	0.31101217512449436	-0.01269177698618432	-0.00219833	0.173209	0.46784250957434154	0.16822442400910792	0.260551	0.0936876	2.781061741361717	0.11033	0.06965969999999999	0.19810733438496533	0.12508019107274873	1.5838425947857946	TRUE	0.11033	0.06965969999999999	0.19810733438496533	0.12508019107274873	1.5838425947857946	TRUE	TRUE	FALSE	TRUE	TRUE	TRUE	TRUE	FALSE	2
categorical	1980	both_sexes	1980		AFR	categorical-1980-both_sexes-1980	-0.31680932123980987	0.13987131532737604	-2.265005662514157	-0.2	0.0883	1.0126	0.0054	NA	NA	-0.3461141834544923	0.2947910734136431	-1.1740999462654487	-0.2185	0.1861	1.0138	0.0081	NA	NA	0.2990901759028673	0.1520168342757466	1.967480623628441	0.188814	0.0959674	0.4021910173605448	0.1739805908986602	0.253901	0.109833	2.31170049074504	0.183602	0.0768267	0.2908341249913578	0.12169707340047248	2.3898202057357665	TRUE	0.183602	0.0768267	0.2908341249913578	0.12169707340047248	2.3898202057357665	TRUE	TRUE	FALSE	TRUE	TRUE	TRUE	TRUE	FALSE	3
categorical	1980	both_sexes	1980		AMR	categorical-1980-both_sexes-1980	-0.5498677579767757	0.7120021787181333	-0.7722838137472283	-0.3483	0.451	1.0011	0.0063	NA	NA	-0.007262106479164996	1.5120968664661378	-0.004802672791814574	-0.0046	0.9578	0.9993	0.0088	NA	NA	0.6484098067426453	0.5894588680386235	1.100008570403184	0.410719	0.373378	0.8150167378438888	0.5284997990212326	0.516252	0.334765	1.5421325407375328	0.7473380000000001	0.3352	1.1798365504187416	0.5291865416991537	2.2295286396181386	TRUE	0.7473380000000001	0.3352	1.1798365504187416	0.5291865416991537	2.2295286396181386	FALSE	TRUE	FALSE	TRUE	TRUE	TRUE	TRUE	FALSE	3
categorical	1980	both_sexes	1980		CSA	categorical-1980-both_sexes-1980	0.03380947690898908	0.09447694949334334	0.3578595317725752	0.0214	0.0598	1.0046	0.0062	0.5955	0.7989	-0.13271009627827493	0.1962213566400208	-0.6763285024154589	-0.084	0.1242	1.0118	0.0104	1.521	1.3421	0.29793258626262864	0.06549306446616811	4.549070786213284	0.188579	0.0414544	0.3017337825917421	0.06782971008992486	0.190985	0.0429334	4.448401477637457	0.192304	0.0426337	0.30381764707973075	0.06735621942498915	4.510610151124581	TRUE	0.192304	0.0426337	0.30381764707973075	0.06735621942498915	4.510610151124581	TRUE	TRUE	TRUE	TRUE	TRUE	TRUE	TRUE	TRUE	3
categorical	1980	both_sexes	1980		EAS	categorical-1980-both_sexes-1980	0.03739265019848696	0.2504364891444883	0.1493099121706399	0.0238	0.1594	0.9966	0.0075	NA	NA	0.905436315520506	0.6223205354462474	1.4549356223175967	0.5763	0.3961	0.984	0.012	NA	NA	0.7120518980843223	0.22874246755034094	3.112897686686081	0.453213	0.145592	0.8430770012756257	0.24201528725104757	0.536609	0.15404	3.4835692028044662	0.437319	0.102953	0.6870805206786605	0.16175149226406843	4.247753829417307	TRUE	0.437319	0.102953	0.6870805206786605	0.16175149226406843	4.247753829417307	TRUE	TRUE	TRUE	TRUE	TRUE	TRUE	TRUE	TRUE	3
categorical	1980	both_sexes	1980		EUR	categorical-1980-both_sexes-1980	0.10345922668135966	0.005871152434371639	17.621621621621617	0.0652	0.0037	1.0733	0.0103	0.1136	0.0159	0.11567757093667363	0.0071405907985601	16.200000000000003	0.0729	0.0045	1.0341	0.0145	0.0528	0.0225	NA	NA	NA	NA	NA	NA	NA	NA	NA	NA	NA	NA	NA	NA	NA	TRUE	0.0729	0.0045	0.11567757093667363	0.0071405907985601	16.200000000000003	TRUE	TRUE	TRUE	TRUE	TRUE	TRUE	TRUE	TRUE	3
categorical	1980	both_sexes	1980		MID	categorical-1980-both_sexes-1980	0.2309392076745602	0.5002328509657258	0.4616634178037686	0.1421	0.3078	0.9978	0.0061	NA	NA	1.3695458853437852	1.1543710007828298	1.1864001126284667	0.8427	0.7103	0.9926	0.0093	NA	NA	1.0888580493361781	0.42001844932467525	2.592405288593617	0.669989	0.258443	0.436766011147943	0.30933827437562134	0.268748	0.19034	1.4119365346222548	0.539018	0.137897	0.8760055583555671	0.22410854272131475	3.9088450075056023	TRUE	0.539018	0.137897	0.8760055583555671	0.22410854272131475	3.9088450075056023	TRUE	TRUE	FALSE	TRUE	TRUE	TRUE	TRUE	FALSE	3
categorical	1990	both_sexes	1990		AFR	categorical-1990-both_sexes-1990	0.18259340574212504	0.23679074172211972	0.7711171662125341	0.0849	0.1101	0.9973	0.0057	NA	NA	-0.03204525024213973	0.4245457985099585	-0.07548125633232017	-0.0149	0.1974	1.0012	0.0086	0.4086	2.868	-0.1877421526602245	0.17963879065604102	-1.0451091992692114	-0.087294	0.0835262	-0.22449956016951378	0.20849005424485179	-0.104385	0.0969411	-1.0767878639710091	-0.0289424	0.075486	-0.06224607051061106	0.1623468295153127	-0.38341414301989774	TRUE	-0.0289424	0.075486	-0.06224607051061106	0.1623468295153127	-0.38341414301989774	TRUE	TRUE	FALSE	TRUE	TRUE	TRUE	FALSE	FALSE	0
categorical	1990	both_sexes	1990		CSA	categorical-1990-both_sexes-1990	0.021784154553739585	0.10596698910039426	0.20557491289198604	0.0118	0.0574	1.0011	0.0058	0.4072	2.2159	-0.10449009726624242	0.2110109208044436	-0.49518810148731407	-0.0566	0.1143	1.0066	0.0087	2.4936	3.3062	0.3035695781655319	0.09457073787364087	3.209973666179293	0.164437	0.0512269	0.27023797558351764	0.089567397562493	0.146382	0.0485167	3.0171466732073697	0.14541099999999998	0.0500585	0.2684453981198158	0.09241373734986212	2.9048213590099583	TRUE	0.14541099999999998	0.0500585	0.2684453981198158	0.09241373734986212	2.9048213590099583	TRUE	TRUE	FALSE	TRUE	TRUE	TRUE	FALSE	FALSE	0
categorical	1990	both_sexes	1990		EAS	categorical-1990-both_sexes-1990	0.015253750282442125	0.3173572461360037	0.048064918851435705	0.0077	0.1602	1	0.0064	0.0584	17.296	-0.2658510763511342	0.7943836186051029	-0.3346633416458853	-0.1342	0.401	1.0036	0.0107	9.8084	28.859	0.11094230871007874	0.34516265379371247	0.3214203723685117	0.056003	0.174236	0.17290977777956126	11.1685582360205	0.0872838	5.63782	0.015481835177426736	0.208739	0.116846	0.41351332210476444	0.23147268902626394	1.786445406774729	TRUE	0.208739	0.116846	0.41351332210476444	0.23147268902626394	1.786445406774729	TRUE	TRUE	FALSE	TRUE	TRUE	TRUE	FALSE	FALSE	0
categorical	1990	both_sexes	1990		EUR	categorical-1990-both_sexes-1990	0.10869550324926004	0.0063551806335252845	17.10344827586207	0.0496	0.0029	1.0459	0.0104	0.0963	0.0219	0.12447388275318491	0.007450901432408954	16.70588235294118	0.0568	0.0034	1.0122	0.0135	0.0257	0.0283	NA	NA	NA	NA	NA	NA	NA	NA	NA	NA	NA	NA	NA	NA	NA	TRUE	0.0568	0.0034	0.12447388275318491	0.007450901432408954	16.70588235294118	TRUE	TRUE	TRUE	TRUE	TRUE	TRUE	FALSE	FALSE	0
categorical	1990	both_sexes	1990		MID	categorical-1990-both_sexes-1990	0.626450457615354	0.6262721341147519	1.0002847380410023	0.3513	0.3512	0.9918	0.006	NA	NA	0.5768765244479562	1.4105388897630091	0.4089759797724399	0.3235	0.791	0.9922	0.0091	NA	NA	0.15877211199613056	0.4167901682523878	0.38094015667851816	0.089036	0.233727	1.049469465743775	1.1950688207504248	0.58852	0.670169	0.8781665520189684	0.0360452	0.114641	0.06427706243904628	0.20443184432531114	0.31441805287811514	TRUE	0.0360452	0.114641	0.06427706243904628	0.20443184432531114	0.31441805287811514	TRUE	TRUE	FALSE	TRUE	TRUE	TRUE	FALSE	FALSE	0
categorical	2000	both_sexes	2000		AFR	categorical-2000-both_sexes-2000	-0.03172798481220002	0.13424604629081616	-0.23634204275534446	-0.0199	0.0842	1.0052	0.0052	1.3768	1.3694	0.03491672700438093	0.3196714047661359	0.10922693266832917	0.0219	0.2005	1.0037	0.009	0.9817	2.3878	0.39310016559658173	0.1854014429088784	2.1202648664918087	0.246555	0.116285	0.30337852653518754	0.14620749656501558	0.190281	0.0917023	2.0749861235759623	0.194437	0.07205360000000001	0.3100047328105395	0.1148801772092631	2.698505001831969	TRUE	0.194437	0.07205360000000001	0.3100047328105395	0.1148801772092631	2.698505001831969	TRUE	TRUE	FALSE	TRUE	TRUE	TRUE	FALSE	FALSE	0
categorical	2000	both_sexes	2000		AMR	categorical-2000-both_sexes-2000	-0.629436888298237	0.6883582145867639	-0.9144031043140834	-0.4006	0.4381	1.0055	0.0065	NA	NA	1.5992033572390059	1.6174296875042569	0.9887312997862833	1.0178	1.0294	0.992	0.0097	NA	NA	-3.3149766664072327	5.147838435176021	-0.6439550712694198	-2.10979	3.2763	0.35305815835622106	0.5730751044236838	0.224701	0.364729	0.6160765938546152	0.100965	0.240297	0.1586397788992299	0.3775631451507775	0.42016754266595085	TRUE	0.100965	0.240297	0.1586397788992299	0.3775631451507775	0.42016754266595085	FALSE	TRUE	FALSE	TRUE	TRUE	TRUE	FALSE	FALSE	0
categorical	2000	both_sexes	2000		CSA	categorical-2000-both_sexes-2000	0.015552803622276649	0.0845192762503519	0.18401486988847582	0.0099	0.0538	1.0054	0.0061	0.795	0.8953	-0.21758215168538547	0.19590248603009072	-1.1106655974338413	-0.1385	0.1247	1.0147	0.0099	2.1541	1.4533	0.16939988026162536	0.08187498543651188	2.069006539158199	0.10783	0.0521168	0.11160519070416589	0.0700784195375548	0.0710413	0.0446078	1.5925757378754386	0.101986	0.0509941	0.1602190131536875	0.08011123466613512	1.9999568577541322	TRUE	0.101986	0.0509941	0.1602190131536875	0.08011123466613512	1.9999568577541322	TRUE	TRUE	FALSE	TRUE	TRUE	TRUE	FALSE	FALSE	0
categorical	2000	both_sexes	2000		EAS	categorical-2000-both_sexes-2000	0.3027891733139885	0.2713388935209086	1.1159077468953282	0.1887	0.1691	0.9901	0.0069	NA	NA	0.1187408522799955	0.6450516569805163	0.18407960199004972	0.074	0.402	0.9944	0.0112	NA	NA	0.6673171713891272	0.2747069617497696	2.4291964322221506	0.415876	0.171199	1.2892929878745267	0.7062064051169376	0.803495	0.440112	1.8256602864725342	0.36448	0.129921	0.5848468356623346	0.2084720306630986	2.805397125945767	TRUE	0.36448	0.129921	0.5848468356623346	0.2084720306630986	2.805397125945767	TRUE	TRUE	FALSE	TRUE	TRUE	TRUE	FALSE	FALSE	0
categorical	2000	both_sexes	2000		EUR	categorical-2000-both_sexes-2000	0.0890112680613347	0.0045606480102097285	19.517241379310345	0.0566	0.0029	1.0706	0.0104	0.1311	0.0194	0.1025359483674739	0.005661494081639663	18.11111111111111	0.0652	0.0036	1.0334	0.0129	0.0619	0.024	NA	NA	NA	NA	NA	NA	NA	NA	NA	NA	NA	NA	NA	NA	NA	TRUE	0.0652	0.0036	0.1025359483674739	0.005661494081639663	18.11111111111111	TRUE	TRUE	TRUE	TRUE	TRUE	TRUE	FALSE	FALSE	0
categorical	2000	both_sexes	2000		MID	categorical-2000-both_sexes-2000	0.9699998396899723	0.44460955566791505	2.1816891412349184	0.6148	0.2818	0.9826	0.0057	NA	NA	2.4663366125624018	1.0507805680441145	2.347147147147147	1.5632	0.666	0.9717	0.0084	NA	NA	0.39859293998086615	0.5334525793714648	0.7471946999497205	0.252634	0.33811	1.193123469047676	0.3695749877174016	0.756219	0.234242	3.22836639031429	0.387377	0.129175	0.611183519680518	0.20380567549113887	2.998854267466615	TRUE	0.387377	0.129175	0.611183519680518	0.20380567549113887	2.998854267466615	TRUE	TRUE	FALSE	TRUE	TRUE	TRUE	FALSE	FALSE	0
categorical	20001	both_sexes	1001		EUR	categorical-20001-both_sexes-1001	0.11075257708612729	0.1245966492218932	0.8888888888888888	8e-4	9e-4	0.9871	0.0066	NA	NA	0.2630373705795523	0.2907255148510841	0.9047619047619048	0.0019	0.0021	0.982	0.0099	NA	NA	NA	NA	NA	NA	NA	NA	NA	NA	NA	NA	NA	NA	NA	NA	NA	TRUE	0.0019	0.0021	0.2630373705795523	0.2907255148510841	0.9047619047619048	TRUE	TRUE	FALSE	TRUE	TRUE	TRUE	FALSE	FALSE	0
categorical	20001	both_sexes	1003		EUR	categorical-20001-both_sexes-1003	0.058282323365783005	0.037712091589624304	1.5454545454545452	0.0017	0.0011	0.9996	0.0073	NA	NA	0.06171069532847613	0.07542418317924861	0.8181818181818181	0.0018	0.0022	0.9981	0.0105	NA	NA	NA	NA	NA	NA	NA	NA	NA	NA	NA	NA	NA	NA	NA	NA	NA	TRUE	0.0018	0.0022	0.06171069532847613	0.07542418317924861	0.8181818181818181	TRUE	TRUE	FALSE	TRUE	TRUE	TRUE	FALSE	FALSE	0
categorical	20001	both_sexes	1006		EUR	categorical-20001-both_sexes-1006	-0.1448393984542664	0.10027342969910753	-1.4444444444444442	-0.0013	9e-4	1.0119	0.0066	108.9235	60.5613	0.10027342969910753	0.21168835158700477	0.4736842105263158	9e-4	0.0019	1.0012	0.0088	11.1081	80.2755	NA	NA	NA	NA	NA	NA	NA	NA	NA	NA	NA	NA	NA	NA	NA	TRUE	9e-4	0.0019	0.10027342969910753	0.21168835158700477	0.4736842105263158	TRUE	TRUE	FALSE	TRUE	TRUE	TRUE	FALSE	FALSE	0
categorical	20001	both_sexes	1011		EUR	categorical-20001-both_sexes-1011	0.37233086077176947	0.2327067879823559	1.6	0.0016	0.001	0.9765	0.0066	NA	NA	0.5817669699558898	0.48868425476294736	1.1904761904761907	0.0025	0.0021	0.9725	0.0102	NA	NA	NA	NA	NA	NA	NA	NA	NA	NA	NA	NA	NA	NA	NA	NA	NA	TRUE	0.0025	0.0021	0.5817669699558898	0.48868425476294736	1.1904761904761907	TRUE	TRUE	FALSE	TRUE	TRUE	TRUE	FALSE	FALSE	0
categorical	20001	both_sexes	1017		EUR	categorical-20001-both_sexes-1017	0.28235486017012057	0.1588246088456928	1.777777777777778	0.0016	9e-4	0.9871	0.0064	NA	NA	0.758828686707199	0.40588511149454826	1.8695652173913047	0.0043	0.0023	0.9768	0.0104	NA	NA	NA	NA	NA	NA	NA	NA	NA	NA	NA	NA	NA	NA	NA	NA	NA	TRUE	0.0043	0.0023	0.758828686707199	0.40588511149454826	1.8695652173913047	TRUE	TRUE	FALSE	TRUE	TRUE	TRUE	FALSE	FALSE	0
categorical	20001	both_sexes	1018		EUR	categorical-20001-both_sexes-1018	0.1232042291992964	0.20534038199882734	0.6	6e-4	0.001	0.989	0.0072	NA	NA	0.6570892223962475	0.43121480219753733	1.523809523809524	0.0032	0.0021	0.9788	0.0112	NA	NA	NA	NA	NA	NA	NA	NA	NA	NA	NA	NA	NA	NA	NA	NA	NA	TRUE	0.0032	0.0021	0.6570892223962475	0.43121480219753733	1.523809523809524	TRUE	TRUE	FALSE	TRUE	TRUE	TRUE	FALSE	FALSE	0
categorical	20001	both_sexes	1019		EUR	categorical-20001-both_sexes-1019	0.21648784844208727	0.14987620276759886	1.4444444444444446	0.0013	9e-4	0.9883	0.0064	NA	NA	0.6161577224890177	0.3996698740469303	1.5416666666666672	0.0037	0.0024	0.978	0.0116	NA	NA	NA	NA	NA	NA	NA	NA	NA	NA	NA	NA	NA	NA	NA	NA	NA	TRUE	0.0037	0.0024	0.6161577224890177	0.3996698740469303	1.5416666666666672	TRUE	TRUE	FALSE	TRUE	TRUE	TRUE	FALSE	FALSE	0
categorical	20001	both_sexes	1020		EUR	categorical-20001-both_sexes-1020	0.11930893068718006	0.06628273927065559	1.8	0.0018	0.001	0.9896	0.0067	NA	NA	0.13256547854131118	0.13919375246837673	0.9523809523809524	0.002	0.0021	0.9886	0.0104	NA	NA	NA	NA	NA	NA	NA	NA	NA	NA	NA	NA	NA	NA	NA	NA	NA	TRUE	0.002	0.0021	0.13256547854131118	0.13919375246837673	0.9523809523809524	TRUE	TRUE	FALSE	TRUE	TRUE	TRUE	FALSE	FALSE	0
categorical	20001	both_sexes	1022		EUR	categorical-20001-both_sexes-1022	0.033165910134803675	0.033165910134803675	1	0.001	0.001	1.0108	0.0066	0.555	0.3381	0.14593000459313615	0.0696484112830877	2.0952380952380953	0.0044	0.0021	0.9946	0.0103	NA	NA	NA	NA	NA	NA	NA	NA	NA	NA	NA	NA	NA	NA	NA	NA	NA	TRUE	0.0044	0.0021	0.14593000459313615	0.0696484112830877	2.0952380952380953	TRUE	TRUE	FALSE	TRUE	TRUE	TRUE	FALSE	FALSE	0
categorical	20001	both_sexes	1023		EUR	categorical-20001-both_sexes-1023	0.1983923135237147	0.1050312248066725	1.8888888888888886	0.0017	9e-4	0.9901	0.0059	NA	NA	0.046680544358521106	0.26841313006149636	0.17391304347826086	4e-4	0.0023	0.9953	0.0103	NA	NA	NA	NA	NA	NA	NA	NA	NA	NA	NA	NA	NA	NA	NA	NA	NA	TRUE	4e-4	0.0023	0.046680544358521106	0.26841313006149636	0.17391304347826086	TRUE	TRUE	FALSE	TRUE	TRUE	TRUE	FALSE	FALSE	0
categorical	20001	both_sexes	1024		EUR	categorical-20001-both_sexes-1024	0.5162099574968363	0.20648398299873452	2.5	0.0025	0.001	0.9772	0.0064	NA	NA	0.6607487455959504	0.45426476259721593	1.4545454545454546	0.0032	0.0022	0.977	0.0105	NA	NA	NA	NA	NA	NA	NA	NA	NA	NA	NA	NA	NA	NA	NA	NA	NA	TRUE	0.0032	0.0022	0.6607487455959504	0.45426476259721593	1.4545454545454546	TRUE	TRUE	FALSE	TRUE	TRUE	TRUE	FALSE	FALSE	0
categorical	20001	both_sexes	1030		EUR	categorical-20001-both_sexes-1030	0.3411957607701596	0.21934013192367405	1.5555555555555556	0.0014	9e-4	0.9813	0.0064	NA	NA	0.9992161565411818	0.5605358926938336	1.782608695652174	0.0041	0.0023	0.9712	0.0107	NA	NA	NA	NA	NA	NA	NA	NA	NA	NA	NA	NA	NA	NA	NA	NA	NA	TRUE	0.0041	0.0023	0.9992161565411818	0.5605358926938336	1.782608695652174	TRUE	TRUE	FALSE	TRUE	TRUE	TRUE	FALSE	FALSE	0
categorical	20001	both_sexes	1032		EUR	categorical-20001-both_sexes-1032	0.010456166303774396	0.15318395118905076	0.0682588888888889	6.1433e-5	9e-4	0.9864	0.0056	NA	NA	0.7999606339872652	0.3404087804201128	2.3500000000000005	0.0047	0.002	0.9673	0.0092	NA	NA	NA	NA	NA	NA	NA	NA	NA	NA	NA	NA	NA	NA	NA	NA	NA	TRUE	0.0047	0.002	0.7999606339872652	0.3404087804201128	2.3500000000000005	TRUE	TRUE	FALSE	TRUE	TRUE	TRUE	FALSE	FALSE	0
categorical	20001	both_sexes	1034		EUR	categorical-20001-both_sexes-1034	0.06992394114038442	0.06992394114038442	1	0.001	0.001	0.9975	0.0072	NA	NA	0.237741399877307	0.14684027639480726	1.619047619047619	0.0034	0.0021	0.9873	0.0098	NA	NA	NA	NA	NA	NA	NA	NA	NA	NA	NA	NA	NA	NA	NA	NA	NA	TRUE	0.0034	0.0021	0.237741399877307	0.14684027639480726	1.619047619047619	TRUE	TRUE	FALSE	TRUE	TRUE	TRUE	FALSE	FALSE	0
categorical	20001	both_sexes	1035		EUR	categorical-20001-both_sexes-1035	0.008651093477005685	0.04325546738502842	0.20000000000000004	2e-4	0.001	1.0047	0.0071	0.7165	1.0848	-0.06920874781604548	0.09516202824706252	-0.7272727272727274	-0.0016	0.0022	1.0116	0.0109	1.7828	1.681	NA	NA	NA	NA	NA	NA	NA	NA	NA	NA	NA	NA	NA	NA	NA	TRUE	-0.0016	0.0022	-0.06920874781604548	0.09516202824706252	-0.7272727272727274	TRUE	TRUE	FALSE	TRUE	TRUE	TRUE	FALSE	FALSE	0
categorical	20001	both_sexes	1047		EUR	categorical-20001-both_sexes-1047	0.2522686375672786	0.28029848618586506	0.9000000000000001	9e-4	0.001	0.9815	0.0076	NA	NA	0.6446865182274897	0.5886268209903166	1.0952380952380953	0.0023	0.0021	0.9767	0.011	NA	NA	NA	NA	NA	NA	NA	NA	NA	NA	NA	NA	NA	NA	NA	NA	NA	TRUE	0.0023	0.0021	0.6446865182274897	0.5886268209903166	1.0952380952380953	TRUE	TRUE	FALSE	TRUE	TRUE	TRUE	FALSE	FALSE	0
categorical	20001	both_sexes	1048		EUR	categorical-20001-both_sexes-1048	-0.017327583289052585	0.1906034161795784	-0.09090909090909093	-1e-4	0.0011	0.9911	0.0066	NA	NA	0.03465516657810517	0.41586199893726195	0.08333333333333336	2e-4	0.0024	0.9917	0.0115	NA	NA	NA	NA	NA	NA	NA	NA	NA	NA	NA	NA	NA	NA	NA	NA	NA	TRUE	2e-4	0.0024	0.03465516657810517	0.41586199893726195	0.08333333333333336	TRUE	TRUE	FALSE	TRUE	TRUE	TRUE	FALSE	FALSE	0
categorical	20001	both_sexes	1050		EUR	categorical-20001-both_sexes-1050	0.12528815563032863	0.22969495198893589	0.5454545454545453	6e-4	0.0011	0.991	0.0067	NA	NA	0.6890848559668076	0.48027126324959313	1.4347826086956523	0.0033	0.0023	0.9789	0.011	NA	NA	NA	NA	NA	NA	NA	NA	NA	NA	NA	NA	NA	NA	NA	NA	NA	TRUE	0.0033	0.0023	0.6890848559668076	0.48027126324959313	1.4347826086956523	TRUE	TRUE	FALSE	TRUE	TRUE	TRUE	FALSE	FALSE	0
categorical	20001	both_sexes	1052		EUR	categorical-20001-both_sexes-1052	-0.12971473729147376	0.09265338377962412	-1.4	-0.0014	0.001	1.02	0.0072	2.5005	0.9013	0.09265338377962412	0.18530676755924824	0.5	0.001	0.002	1.0088	0.01	1.1022	1.2462	NA	NA	NA	NA	NA	NA	NA	NA	NA	NA	NA	NA	NA	NA	NA	TRUE	0.001	0.002	0.09265338377962412	0.18530676755924824	0.5	TRUE	TRUE	FALSE	TRUE	TRUE	TRUE	FALSE	FALSE	0
categorical	20001	both_sexes	1053		EUR	categorical-20001-both_sexes-1053	0.0363191284345557	0.05188446919222244	0.6999999999999998	7e-4	0.001	1.0009	0.0067	0.1246	0.9186	-0.09858049146522263	0.10895738530366711	-0.9047619047619049	-0.0019	0.0021	1.012	0.0105	1.6532	1.4522	NA	NA	NA	NA	NA	NA	NA	NA	NA	NA	NA	NA	NA	NA	NA	TRUE	-0.0019	0.0021	-0.09858049146522263	0.10895738530366711	-0.9047619047619049	TRUE	TRUE	FALSE	TRUE	TRUE	TRUE	FALSE	FALSE	0
categorical	20001	both_sexes	1055		EUR	categorical-20001-both_sexes-1055	0.3255016925416479	0.12519295866986457	2.6	0.0026	0.001	0.9948	0.007	NA	NA	0.2629052132067156	0.2754245090737021	0.9545454545454545	0.0021	0.0022	0.9974	0.0111	NA	NA	NA	NA	NA	NA	NA	NA	NA	NA	NA	NA	NA	NA	NA	NA	NA	TRUE	0.0021	0.0022	0.2629052132067156	0.2754245090737021	0.9545454545454545	TRUE	TRUE	FALSE	TRUE	TRUE	TRUE	FALSE	FALSE	0
categorical	20001	both_sexes	1059		EUR	categorical-20001-both_sexes-1059	0.06336996025339914	0.021679196928794442	2.923076923076923	0.0038	0.0013	1.0002	0.0072	0.0064	0.2148	0.07170811291832008	0.03668787172565213	1.9545454545454546	0.0043	0.0022	0.9962	0.0111	NA	NA	NA	NA	NA	NA	NA	NA	NA	NA	NA	NA	NA	NA	NA	NA	NA	TRUE	0.0043	0.0022	0.07170811291832008	0.03668787172565213	1.9545454545454546	TRUE	TRUE	FALSE	TRUE	TRUE	TRUE	FALSE	FALSE	0
categorical	20001	both_sexes	1060		EUR	categorical-20001-both_sexes-1060	-0.05703736692023254	0.05703736692023254	-1	-9e-4	9e-4	1.0121	0.0068	3.1832	1.7896	-0.06971233734695088	0.14576215990726094	-0.4782608695652174	-0.0011	0.0023	1.0124	0.0118	3.2524	3.1083	NA	NA	NA	NA	NA	NA	NA	NA	NA	NA	NA	NA	NA	NA	NA	TRUE	-0.0011	0.0023	-0.06971233734695088	0.14576215990726094	-0.4782608695652174	TRUE	TRUE	FALSE	TRUE	TRUE	TRUE	FALSE	FALSE	0
categorical	20001	both_sexes	1061		EUR	categorical-20001-both_sexes-1061	0.13889931090147445	0.021931470142338077	6.333333333333331	0.0095	0.0015	1.0016	0.0085	0.0195	0.1004	0.14036140891096366	0.03362825421825171	4.173913043478261	0.0096	0.0023	0.9996	0.0113	NA	NA	NA	NA	NA	NA	NA	NA	NA	NA	NA	NA	NA	NA	NA	NA	NA	TRUE	0.0096	0.0023	0.14036140891096366	0.03362825421825171	4.173913043478261	TRUE	TRUE	TRUE	TRUE	TRUE	TRUE	FALSE	FALSE	0
categorical	20001	both_sexes	1062		EUR	categorical-20001-both_sexes-1062	0.17252642443997293	0.07501148888694477	2.2999999999999994	0.0023	0.001	0.9922	0.0069	NA	NA	0.1800275733286674	0.13502067999650055	1.3333333333333333	0.0024	0.0018	0.9924	0.0092	NA	NA	NA	NA	NA	NA	NA	NA	NA	NA	NA	NA	NA	NA	NA	NA	NA	TRUE	0.0024	0.0018	0.1800275733286674	0.13502067999650055	1.3333333333333333	TRUE	TRUE	FALSE	TRUE	TRUE	TRUE	FALSE	FALSE	0
categorical	20001	both_sexes	1063		EUR	categorical-20001-both_sexes-1063	0.18176090806128206	0.2596584400875458	0.7000000000000001	7e-4	0.001	0.9882	0.0072	NA	NA	0.8309070082801466	0.5712485681926007	1.4545454545454548	0.0032	0.0022	0.9794	0.0108	NA	NA	NA	NA	NA	NA	NA	NA	NA	NA	NA	NA	NA	NA	NA	NA	NA	TRUE	0.0032	0.0022	0.8309070082801466	0.5712485681926007	1.4545454545454548	TRUE	TRUE	FALSE	TRUE	TRUE	TRUE	FALSE	FALSE	0
categorical	20001	both_sexes	1065		EUR	categorical-20001-both_sexes-1065	0.216779865503836	0.10367732698009548	2.090909090909091	0.0023	0.0011	0.9946	0.0063	NA	NA	0.37700846174580177	0.24505550013477115	1.5384615384615385	0.004	0.0026	0.9873	0.0122	NA	NA	NA	NA	NA	NA	NA	NA	NA	NA	NA	NA	NA	NA	NA	NA	NA	TRUE	0.004	0.0026	0.37700846174580177	0.24505550013477115	1.5384615384615385	TRUE	TRUE	FALSE	TRUE	TRUE	TRUE	FALSE	FALSE	0
categorical	20001	both_sexes	1068		EUR	categorical-20001-both_sexes-1068	0.10656010341617096	0.13700584724936266	0.7777777777777778	7e-4	9e-4	0.98740000000000006	0.0057	NA	NA	-0.16745159108255436	0.2892345664153212	-0.5789473684210525	-0.0011	0.0019	0.9968	0.0092	NA	NA	NA	NA	NA	NA	NA	NA	NA	NA	NA	NA	NA	NA	NA	NA	NA	TRUE	-0.0011	0.0019	-0.16745159108255436	0.2892345664153212	-0.5789473684210525	TRUE	TRUE	FALSE	TRUE	TRUE	TRUE	FALSE	FALSE	0
categorical	20001	both_sexes	1070		EUR	categorical-20001-both_sexes-1070	0.15694361547436822	0.23541542321155232	0.6666666666666667	6e-4	9e-4	0.9906	0.0068	NA	NA	0.07847180773718411	0.5493026541602888	0.14285714285714285	3e-4	0.0021	0.9924	0.0112	NA	NA	NA	NA	NA	NA	NA	NA	NA	NA	NA	NA	NA	NA	NA	NA	NA	TRUE	3e-4	0.0021	0.07847180773718411	0.5493026541602888	0.14285714285714285	TRUE	TRUE	FALSE	TRUE	TRUE	TRUE	FALSE	FALSE	0
categorical	20001	both_sexes	1073		EUR	categorical-20001-both_sexes-1073	0.2409793818024318	0.09371420403427903	2.5714285714285716	0.0036	0.0014	0.9889	0.0072	NA	NA	0.28783648381957133	0.153959049484887	1.8695652173913042	0.0043	0.0023	0.9864	0.0102	NA	NA	NA	NA	NA	NA	NA	NA	NA	NA	NA	NA	NA	NA	NA	NA	NA	TRUE	0.0043	0.0023	0.28783648381957133	0.153959049484887	1.8695652173913042	TRUE	TRUE	FALSE	TRUE	TRUE	TRUE	FALSE	FALSE	0
categorical	20001	both_sexes	99999		EUR	categorical-20001-both_sexes-99999	0.0648083014108477	0.09721245211627154	0.6666666666666667	8e-4	0.0012	0.9952	0.0068	NA	NA	-0.008101037676355963	0.1863238665561871	-0.04347826086956523	-1e-4	0.0023	0.9997	0.0105	NA	NA	NA	NA	NA	NA	NA	NA	NA	NA	NA	NA	NA	NA	NA	NA	NA	TRUE	-1e-4	0.0023	-0.008101037676355963	0.1863238665561871	-0.04347826086956523	TRUE	TRUE	FALSE	TRUE	TRUE	TRUE	FALSE	FALSE	0
categorical	20002	both_sexes	1065		AFR	categorical-20002-both_sexes-1065	0.24681327733461259	0.13469928038867268	1.8323281061519907	0.1519	0.0829	0.9918	0.0055	NA	NA	0.28727180666727786	0.3298426286960261	0.8709359605911329	0.1768	0.203	0.9891	0.0094	NA	NA	0.17303414314150692	0.16286101654906446	1.062465081012052	0.106493	0.100232	0.009316071955209488	0.16047298841411592	0.00573353	0.0987623	0.05805383228215625	0.0530193	0.0917168	0.08614790780109957	0.1490251744216142	0.5780762085026953	TRUE	0.0530193	0.0917168	0.08614790780109957	0.1490251744216142	0.5780762085026953	TRUE	TRUE	FALSE	TRUE	TRUE	TRUE	TRUE	FALSE	3
categorical	20002	both_sexes	1065		AMR	categorical-20002-both_sexes-1065	0.15633916107742796	1.0594088138820055	0.14757207890743548	0.0778	0.5272	0.9893	0.0069	NA	NA	0.6538915554575201	2.0679772579020708	0.3161986201535323	0.3254	1.0291	0.9873	0.0102	NA	NA	0.2996808710771078	0.9523265360478926	0.3146828947146305	0.149132	0.473912	0.9292212960213082	0.7417529582825635	0.462414	0.369123	1.252736892580522	0.643143	0.421228	1.2923963634038595	0.8464579966879541	1.526828700846098	TRUE	0.643143	0.421228	1.2923963634038595	0.8464579966879541	1.526828700846098	FALSE	TRUE	FALSE	TRUE	TRUE	TRUE	TRUE	FALSE	3
categorical	20002	both_sexes	1065		CSA	categorical-20002-both_sexes-1065	0.18210486554764838	0.09034932518483713	2.0155642023346303	0.1036	0.0514	0.9928	0.0066	NA	NA	0.06521322887854976	0.19282725627970101	0.3381950774840474	0.0371	0.1097	0.9991	0.0096	NA	NA	0.33936190890049406	0.07539492987467135	4.5011237422014165	0.193064	0.0428924	0.3513850486721728	0.06934996237835511	0.199904	0.0394534	5.066838345998065	0.181272	0.0387161	0.3186342971771555	0.06805395931495473	4.682083164368311	TRUE	0.181272	0.0387161	0.3186342971771555	0.06805395931495473	4.682083164368311	TRUE	TRUE	TRUE	TRUE	TRUE	TRUE	TRUE	TRUE	3
categorical	20002	both_sexes	1065		EAS	categorical-20002-both_sexes-1065	0.5682742506973355	0.32355325322089734	1.7563546187228767	0.2833	0.1613	0.9902	0.0067	NA	NA	1.3259063879666035	0.7191186688139596	1.8437935843793587	0.661	0.3585	0.9813	0.0111	NA	NA	2.7977427150021486	1.0070289105253585	2.7782148911123015	1.39475	0.502031	1.3524084684474127	0.361204180455592	0.674212	0.18007	3.7441661576053757	0.6026100000000001	0.12912	1.208781313846528	0.25900307536194833	4.6670539033457255	TRUE	0.6026100000000001	0.12912	1.208781313846528	0.25900307536194833	4.6670539033457255	TRUE	TRUE	TRUE	TRUE	TRUE	TRUE	TRUE	TRUE	3
categorical	20002	both_sexes	1065		EUR	categorical-20002-both_sexes-1065	0.2006168668214016	0.008961008636507454	22.387755102040817	0.1097	0.0049	1.163	0.0155	0.1483	0.0141	0.22878003682185352	0.01170417454564239	19.546874999999993	0.1251	0.0064	1.075	0.0242	0.0683	0.0221	NA	NA	NA	NA	NA	0.25083326195402567	0.009680010709064447	0.137159	0.00529316	25.912498394153964	NA	NA	NA	NA	NA	TRUE	0.1251	0.0064	0.22878003682185352	0.01170417454564239	19.546874999999993	TRUE	TRUE	TRUE	TRUE	TRUE	TRUE	TRUE	TRUE	3
categorical	20002	both_sexes	1065		MID	categorical-20002-both_sexes-1065	0.41633854321719427	0.5175173836969793	0.8044918998527245	0.2185	0.2716	0.9957	0.0055	NA	NA	1.0813369486304703	1.1200173716387496	0.9654644436883294	0.5675	0.5878	0.9903	0.0081	NA	NA	0.6675154910681498	0.5819231461651	1.147085307513728	0.350321	0.305401	0.6125397489679095	0.271561340232363	0.321469	0.142519	2.255622057409889	0.29973099999999997	0.146403	0.5711193038765805	0.27896206747197666	2.0473009432866807	TRUE	0.29973099999999997	0.146403	0.5711193038765805	0.27896206747197666	2.0473009432866807	TRUE	TRUE	FALSE	TRUE	TRUE	TRUE	TRUE	FALSE	3
categorical	20002	both_sexes	1066		EUR	categorical-20002-both_sexes-1066	-0.0021044334516652327	0.03377414902606738	-0.06230900000000001	-6.2309e-5	0.001	0.9989	0.006	NA	NA	-0.05403863844170781	0.07092571295474151	-0.7619047619047618	-0.0016	0.0021	1.0052	0.0109	NA	NA	NA	NA	NA	NA	NA	NA	NA	NA	NA	NA	NA	NA	NA	NA	NA	TRUE	-0.0016	0.0021	-0.05403863844170781	0.07092571295474151	-0.7619047619047618	TRUE	TRUE	FALSE	TRUE	TRUE	TRUE	FALSE	FALSE	0
categorical	20002	both_sexes	1067		EUR	categorical-20002-both_sexes-1067	0.10506731989306918	0.05253365994653459	2	0.002	0.001	0.9907	0.0074	NA	NA	0.04728029395188113	0.12608078387168298	0.3750000000000001	9e-4	0.0024	0.9963	0.0116	NA	NA	NA	NA	NA	NA	NA	NA	NA	NA	NA	NA	NA	NA	NA	NA	NA	TRUE	9e-4	0.0024	0.04728029395188113	0.12608078387168298	0.3750000000000001	TRUE	TRUE	FALSE	TRUE	TRUE	TRUE	FALSE	FALSE	0
categorical	20002	both_sexes	1072		AFR	categorical-20002-both_sexes-1072	-1.7847106094150564	1.320505577168211	-1.3515358361774743	-0.1188	0.0879	0.9991	0.0054	NA	NA	-0.8187435034774458	2.942969767545535	-0.2782031648800408	-0.0545	0.1959	0.9945	0.0087	NA	NA	-1.6805724448993562	1.555297177459018	-1.0805474794502024	-0.111868	0.103529	-0.9586810398974901	1.1561784980344854	-0.063815	0.0769615	-0.829180824178323	-0.0529363	0.0960898	-0.795252325195103	1.4435394403751758	-0.550904466447011	TRUE	-0.0529363	0.0960898	-0.795252325195103	1.4435394403751758	-0.550904466447011	TRUE	TRUE	FALSE	TRUE	TRUE	TRUE	FALSE	FALSE	0
categorical	20002	both_sexes	1072		CSA	categorical-20002-both_sexes-1072	0.1393978434666777	0.638794001128853	0.21822033898305088	0.0103	0.0472	0.9793	0.0064	NA	NA	2.8759263822008743	1.338489972704313	2.1486349848331647	0.2125	0.0989	0.9652	0.0088	NA	NA	2.4914590096570515	0.5414036301220028	4.601851319496348	0.184092	0.0400039	2.8248634634241974	0.6336146268866494	0.208727	0.0468173	4.458330574381693	0.210386	0.041161	2.8473159898621794	0.5570635567895069	5.111294672141103	TRUE	0.210386	0.041161	2.8473159898621794	0.5570635567895069	5.111294672141103	TRUE	TRUE	TRUE	TRUE	TRUE	TRUE	FALSE	FALSE	0
categorical	20002	both_sexes	1072		EUR	categorical-20002-both_sexes-1072	-0.005160562076628451	0.023222529344828022	-0.22222222222222227	-2e-4	9e-4	1.017	0.0062	1.1268	0.412	0.005160562076628451	0.05934646388122718	0.08695652173913045	2e-4	0.0023	1.0133	0.0107	0.879	0.7069	NA	NA	NA	NA	NA	NA	NA	NA	NA	NA	NA	NA	NA	NA	NA	TRUE	2e-4	0.0023	0.005160562076628451	0.05934646388122718	0.08695652173913045	TRUE	TRUE	FALSE	TRUE	TRUE	TRUE	FALSE	FALSE	0
categorical	20002	both_sexes	1074		AFR	categorical-20002-both_sexes-1074	1.5900834029823159	0.6840878547960492	2.3243847874720363	0.2078	0.0894	0.9767	0.0062	NA	NA	1.63140414588946	1.336802552940378	1.2203777904979969	0.2132	0.1747	0.9822	0.0084	NA	NA	-0.5048346460701453	0.6255279449082564	-0.8070537058806978	-0.0659743	0.0817471	-0.36407630055590234	0.6442439458483644	-0.0475793	0.084193	-0.5651218034753483	0.00703729	0.0664151	0.05384926867648422	0.5082076430096767	0.10595918699211473	TRUE	0.00703729	0.0664151	0.05384926867648422	0.5082076430096767	0.10595918699211473	TRUE	TRUE	FALSE	TRUE	TRUE	TRUE	TRUE	FALSE	2
categorical	20002	both_sexes	1074		CSA	categorical-20002-both_sexes-1074	-0.04992441385350102	0.20385802323512917	-0.24489795918367346	-0.012	0.049	1.0013	0.0057	NA	NA	-0.17639959561570362	0.42768581201165873	-0.4124513618677043	-0.0424	0.1028	1.0042	0.0092	NA	NA	0.6120857949473859	0.16155165889889028	3.788793003546127	0.147123	0.0388311	0.7204092919060198	0.17115836423465025	0.17316	0.0411402	4.209021832660025	0.168098	0.0405441	0.6993495099954846	0.16867836897647756	4.146053309852729	TRUE	0.168098	0.0405441	0.6993495099954846	0.16867836897647756	4.146053309852729	TRUE	TRUE	TRUE	TRUE	TRUE	TRUE	TRUE	TRUE	2
categorical	20002	both_sexes	1074		EUR	categorical-20002-both_sexes-1074	0.11331421156126277	0.010246497853943973	11.058823529411766	0.0188	0.0017	1.0352	0.0089	0.1823	0.0461	0.13139626659763448	0.01506837919697643	8.72	0.0218	0.0025	1.0229	0.0121	0.1184	0.0625	NA	NA	NA	NA	NA	0.16678104009831027	0.01083139206085381	0.0276707	0.00179704	15.397932155099495	NA	NA	NA	NA	NA	TRUE	0.0218	0.0025	0.13139626659763448	0.01506837919697643	8.72	TRUE	TRUE	TRUE	TRUE	TRUE	TRUE	TRUE	TRUE	2
categorical	20002	both_sexes	1074		MID	categorical-20002-both_sexes-1074	0.6668435120311069	1.3289136274120268	0.5017959770114944	0.1397	0.2784	0.9964	0.0063	NA	NA	-6.1438388284555305	3.3093958975745634	-1.8564834847829217	-1.2871	0.6933	1.0135	0.0103	86.9862	66.0478	-0.08973603830619316	0.5430979772716623	-0.16522992546758541	-0.0187992	0.113776	0.42445138481394734	0.8197879140997448	0.0889202	0.171741	0.5177575535253667	0.0175263	0.125451	0.08365998171017029	0.5988273831625941	0.13970633952698663	TRUE	0.0175263	0.125451	0.08365998171017029	0.5988273831625941	0.13970633952698663	TRUE	TRUE	FALSE	TRUE	TRUE	TRUE	TRUE	FALSE	2
categorical	20002	both_sexes	1075		AFR	categorical-20002-both_sexes-1075	-0.46923273852224373	1.2098450950502295	-0.38784530386740335	-0.0351	0.0905	0.9983	0.0063	NA	NA	1.3248138002152237	2.699090880559573	0.4908370480435859	0.0991	0.2019	0.9904	0.0095	NA	NA	0.7691727218436246	0.8278040877869538	0.9291724131248568	0.0575364	0.0619222	1.655068090028714	1.3654672690997292	0.123804	0.102141	1.2120891708520576	0.0846999	0.0687285	1.1323067244888942	0.9187937968525934	1.232383945524782	TRUE	0.0846999	0.0687285	1.1323067244888942	0.9187937968525934	1.232383945524782	TRUE	TRUE	FALSE	TRUE	TRUE	TRUE	FALSE	FALSE	0
categorical	20002	both_sexes	1075		CSA	categorical-20002-both_sexes-1075	0.23539306034357094	0.28093530744966977	0.8378906249999999	0.0429	0.0512	0.9941	0.0063	NA	NA	0.903711819081262	0.6057667566883503	1.4918478260869568	0.1647	0.1104	0.984	0.0089	NA	NA	0.798767118099184	0.22576499034392378	3.538046872911365	0.145574	0.0411453	0.8550145367840778	0.2617779337694006	0.155825	0.0477086	3.2661826169705255	0.156818	0.0414961	0.860463145383639	0.2276898361613719	3.7791021324895597	TRUE	0.156818	0.0414961	0.860463145383639	0.2276898361613719	3.7791021324895597	TRUE	TRUE	FALSE	TRUE	TRUE	TRUE	FALSE	FALSE	0
categorical	20002	both_sexes	1075		EUR	categorical-20002-both_sexes-1075	0.12497150913561778	0.012045446663674002	10.375	0.0166	0.0016	1.0193	0.0081	0.1212	0.0512	0.1437925195476084	0.01957385082847025	7.346153846153848	0.0191	0.0026	1.0048	0.0119	0.0302	0.0744	NA	NA	NA	NA	NA	NA	NA	NA	NA	NA	NA	NA	NA	NA	NA	TRUE	0.0191	0.0026	0.1437925195476084	0.01957385082847025	7.346153846153848	TRUE	TRUE	TRUE	TRUE	TRUE	TRUE	FALSE	FALSE	0
categorical	20002	both_sexes	1076		EUR	categorical-20002-both_sexes-1076	0.05283663055855495	0.14530073403602609	0.3636363636363637	4e-4	0.0011	1.0017	0.0067	0.347	1.3569	0.3302289409909684	0.30381062571169093	1.0869565217391304	0.0025	0.0023	0.9911	0.0107	NA	NA	NA	NA	NA	NA	NA	0.3225808387176175	0.16784744521112543	0.0024421	0.00127069	1.9218692206596415	NA	NA	NA	NA	NA	TRUE	0.0025	0.0023	0.3302289409909684	0.30381062571169093	1.0869565217391304	TRUE	TRUE	FALSE	TRUE	TRUE	TRUE	FALSE	FALSE	0
categorical	20002	both_sexes	1077		EUR	categorical-20002-both_sexes-1077	-0.004403489939117763	0.02201744969558881	-0.20000000000000004	-2e-4	0.001	1.0046	0.0069	1.5182	2.3006	-0.030824429573824332	0.04843838933029539	-0.6363636363636362	-0.0014	0.0022	1.0111	0.0108	3.6963	3.5771	NA	NA	NA	NA	NA	NA	NA	NA	NA	NA	NA	NA	NA	NA	NA	TRUE	-0.0014	0.0022	-0.030824429573824332	0.04843838933029539	-0.6363636363636362	TRUE	TRUE	FALSE	TRUE	TRUE	TRUE	FALSE	FALSE	0
categorical	20002	both_sexes	1078		EUR	categorical-20002-both_sexes-1078	0.029896156808287288	0.018685098005179552	1.6000000000000003	0.0016	0.001	0.9956	0.0067	NA	NA	0.05231827441450274	0.04484423521243092	1.1666666666666667	0.0028	0.0024	0.9897	0.0114	NA	NA	NA	NA	NA	NA	NA	NA	NA	NA	NA	NA	NA	NA	NA	NA	NA	TRUE	0.0028	0.0024	0.05231827441450274	0.04484423521243092	1.1666666666666667	TRUE	TRUE	FALSE	TRUE	TRUE	TRUE	FALSE	FALSE	0
categorical	20002	both_sexes	1079		EUR	categorical-20002-both_sexes-1079	0.23867475015823697	0.10377163050358129	2.3	0.0023	0.001	0.9932	0.0065	NA	NA	0.31131489151074393	0.22829758710787887	1.3636363636363638	0.003	0.0022	0.9936	0.0103	NA	NA	NA	NA	NA	NA	NA	NA	NA	NA	NA	NA	NA	NA	NA	NA	NA	TRUE	0.003	0.0022	0.31131489151074393	0.22829758710787887	1.3636363636363638	TRUE	TRUE	FALSE	TRUE	TRUE	TRUE	FALSE	FALSE	0
categorical	20002	both_sexes	1080		EUR	categorical-20002-both_sexes-1080	0.08730307810846516	0.13095461716269777	0.6666666666666665	6e-4	9e-4	0.9973	0.0067	NA	NA	-0.34921231243386064	0.30556077337962806	-1.1428571428571428	-0.0024	0.0021	1.0125	0.0105	4.3787	3.6597	NA	NA	NA	NA	NA	NA	NA	NA	NA	NA	NA	NA	NA	NA	NA	TRUE	-0.0024	0.0021	-0.34921231243386064	0.30556077337962806	-1.1428571428571428	TRUE	TRUE	FALSE	TRUE	TRUE	TRUE	FALSE	FALSE	0
categorical	20002	both_sexes	1081		AFR	categorical-20002-both_sexes-1081	0.18149020100386618	0.9300091090989074	0.19514884233737598	0.0177	0.0907	0.9965	0.0059	NA	NA	-0.6521342815732141	1.871297270237603	-0.3484931506849316	-0.0636	0.1825	1.001	0.0095	NA	NA	-0.483572950312047	1.0262809451003367	-0.47118964121931484	-0.0471609	0.100089	-0.9630187929458988	1.1127400058271504	-0.0939193	0.108521	-0.8654481621068733	-0.0955327	0.0957618	-0.9795620861831664	0.9819112051125439	-0.9976076055379078	TRUE	-0.0955327	0.0957618	-0.9795620861831664	0.9819112051125439	-0.9976076055379078	TRUE	TRUE	FALSE	TRUE	TRUE	TRUE	FALSE	FALSE	0
categorical	20002	both_sexes	1081		CSA	categorical-20002-both_sexes-1081	0.1864764061294197	0.5538460924562405	0.3366935483870968	0.0167	0.0496	0.9873	0.0058	NA	NA	-0.24007441507679783	1.3064514680923418	-0.18376068376068375	-0.0215	0.117	0.9914	0.0104	NA	NA	0.7907124433725007	0.5209614807166513	1.5177944486121533	0.0708127	0.046655	0.3604298607933218	0.41352538840681824	0.0322785	0.0370335	0.8716027380614849	0.06605660000000001	0.0410661	0.7376046328819538	0.45855441567373434	1.6085432997046227	TRUE	0.06605660000000001	0.0410661	0.7376046328819538	0.45855441567373434	1.6085432997046227	TRUE	TRUE	FALSE	TRUE	TRUE	TRUE	FALSE	FALSE	0
categorical	20002	both_sexes	1081		EUR	categorical-20002-both_sexes-1081	0.041706192162385976	0.012399138210439075	3.3636363636363633	0.0037	0.0011	1.0109	0.0072	0.2491	0.1649	0.04508777531068754	0.025925470803645337	1.7391304347826086	0.004	0.0023	1.0095	0.0114	0.2192	0.2612	NA	NA	NA	NA	NA	NA	NA	NA	NA	NA	NA	NA	NA	NA	NA	TRUE	0.004	0.0023	0.04508777531068754	0.025925470803645337	1.7391304347826086	TRUE	TRUE	FALSE	TRUE	TRUE	TRUE	FALSE	FALSE	0
categorical	20002	both_sexes	1082		EUR	categorical-20002-both_sexes-1082	0.04783005139977251	0.0328831603373436	1.4545454545454546	0.0016	0.0011	0.9962	0.0068	NA	NA	0.09566010279954502	0.06875569888717298	1.3913043478260871	0.0032	0.0023	0.9902	0.0114	NA	NA	NA	NA	NA	NA	NA	NA	NA	NA	NA	NA	NA	NA	NA	NA	NA	TRUE	0.0032	0.0023	0.09566010279954502	0.06875569888717298	1.3913043478260871	TRUE	TRUE	FALSE	TRUE	TRUE	TRUE	FALSE	FALSE	0
categorical	20002	both_sexes	1083		EUR	categorical-20002-both_sexes-1083	0.20973721665748074	0.1906701969613461	1.1	0.0011	0.001	0.9791	0.006	NA	NA	0.3241393348342883	0.4194744333149615	0.7727272727272725	0.0017	0.0022	0.9782	0.0099	NA	NA	NA	NA	NA	NA	NA	NA	NA	NA	NA	NA	NA	NA	NA	NA	NA	TRUE	0.0017	0.0022	0.3241393348342883	0.4194744333149615	0.7727272727272725	TRUE	TRUE	FALSE	TRUE	TRUE	TRUE	FALSE	FALSE	0
categorical	20002	both_sexes	1086		EUR	categorical-20002-both_sexes-1086	-0.09404891824461835	0.08464402642015652	-1.1111111111111112	-0.001	9e-4	1.0106	0.0058	6.4024	3.4928	-0.009404891824461836	0.2069076201381604	-0.045454545454545456	-1e-4	0.0022	1.0077	0.0102	4.6832	6.18	NA	NA	NA	NA	NA	NA	NA	NA	NA	NA	NA	NA	NA	NA	NA	TRUE	-1e-4	0.0022	-0.009404891824461836	0.2069076201381604	-0.045454545454545456	TRUE	TRUE	FALSE	TRUE	TRUE	TRUE	FALSE	FALSE	0
categorical	20002	both_sexes	1087		EUR	categorical-20002-both_sexes-1087	0.2477433166693803	0.10134953863747374	2.4444444444444446	0.0022	9e-4	0.9797	0.0056	NA	NA	0.4729645136415441	0.23648225682077206	2	0.0042	0.0021	0.9728	0.0098	NA	NA	NA	NA	NA	NA	NA	NA	NA	NA	NA	NA	NA	NA	NA	NA	NA	TRUE	0.0042	0.0021	0.4729645136415441	0.23648225682077206	2	TRUE	TRUE	FALSE	TRUE	TRUE	TRUE	FALSE	FALSE	0
categorical	20002	both_sexes	1093		AFR	categorical-20002-both_sexes-1093	0.8107014227711968	1.5058145567488441	0.5383806519453207	0.0512	0.0951	0.9917	0.0061	NA	NA	-0.33884786029889863	3.269723511762737	-0.10363196125907989	-0.0214	0.2065	0.9922	0.0099	NA	NA	-1.0158278835469057	1.3889611303834308	-0.7313580353875565	-0.0641548	0.0877201	0.041819209525019684	1.1582342387417752	0.0026411	0.0731485	0.03610600354074246	-0.0149298	0.08769249999999999	-0.2363986347986214	1.388524111647718	-0.17025173190409673	TRUE	-0.0149298	0.08769249999999999	-0.2363986347986214	1.388524111647718	-0.17025173190409673	TRUE	TRUE	FALSE	TRUE	TRUE	TRUE	FALSE	FALSE	0
categorical	20002	both_sexes	1093		EUR	categorical-20002-both_sexes-1093	0.07045444949149555	0.019214849861316968	3.666666666666667	0.0044	0.0012	1.0111	0.0073	0.221	0.1468	0.04643588716484934	0.038429699722633937	1.2083333333333333	0.0029	0.0024	1.0174	0.0124	0.3486	0.2473	NA	NA	NA	NA	NA	NA	NA	NA	NA	NA	NA	NA	NA	NA	NA	TRUE	0.0029	0.0024	0.04643588716484934	0.038429699722633937	1.2083333333333333	TRUE	TRUE	FALSE	TRUE	TRUE	TRUE	FALSE	FALSE	0
categorical	20002	both_sexes	1094		AFR	categorical-20002-both_sexes-1094	0.8529205432025568	0.7011904676223125	1.2163892445582587	0.095	0.0781	0.9809	0.0057	NA	NA	3.110017643845955	1.4697167676027219	2.116065974343311	0.3464	0.1637	0.9747	0.0078	NA	NA	1.8223949231614887	0.8896823164256852	2.048365904902992	0.202982	0.0990946	1.3497243143405937	1.200113072951884	0.150335	0.133671	1.1246642876914215	0.107607	0.0763662	0.9661075883410267	0.6856242188033168	1.4090919804835125	TRUE	0.107607	0.0763662	0.9661075883410267	0.6856242188033168	1.4090919804835125	TRUE	TRUE	FALSE	TRUE	TRUE	TRUE	FALSE	FALSE	0
categorical	20002	both_sexes	1094		CSA	categorical-20002-both_sexes-1094	-0.48061183811077657	0.6309510091454283	-0.7617260787992496	-0.0406	0.0533	0.9992	0.0064	NA	NA	-1.972165818454566	1.5779694093637073	-1.2498124531132784	-0.1666	0.1333	1.0102	0.0113	NA	NA	1.6051606751799747	0.49882418571997444	3.2178886291633537	0.135597	0.0421385	1.5444923089159912	0.5356927958134723	0.130472	0.045253	2.883167966764634	0.162216	0.0454638	1.9202692101226044	0.5381881892980475	3.5680255499980205	TRUE	0.162216	0.0454638	1.9202692101226044	0.5381881892980475	3.5680255499980205	TRUE	TRUE	FALSE	TRUE	TRUE	TRUE	FALSE	FALSE	0
categorical	20002	both_sexes	1094		EUR	categorical-20002-both_sexes-1094	0.07664021451096173	0.013328732958428128	5.749999999999999	0.0092	0.0016	1.0119	0.0078	0.1307	0.0864	0.08497067260997933	0.024991374297052744	3.4	0.0102	0.003	1.0064	0.0146	0.0711	0.1619	NA	NA	NA	NA	NA	NA	NA	NA	NA	NA	NA	NA	NA	NA	NA	TRUE	0.0102	0.003	0.08497067260997933	0.024991374297052744	3.4	TRUE	TRUE	FALSE	TRUE	TRUE	TRUE	FALSE	FALSE	0
categorical	20002	both_sexes	1111		AFR	categorical-20002-both_sexes-1111	0.25226106191121817	0.2382758775165586	1.0586932447397563	0.0956	0.0903	0.996	0.0058	NA	NA	0.695037277274214	0.492911782060832	1.410064239828694	0.2634	0.1868	0.9883	0.009	NA	NA	0.7368688108984665	0.2620084715628922	2.8123854412149774	0.279253	0.099294	0.7109909423402728	0.2778117299288575	0.269446	0.105283	2.5592545805115736	0.257754	0.0879689	0.6801390978228464	0.23212477122554143	2.9300582364903955	TRUE	0.257754	0.0879689	0.6801390978228464	0.23212477122554143	2.9300582364903955	TRUE	TRUE	FALSE	TRUE	TRUE	TRUE	TRUE	FALSE	2
categorical	20002	both_sexes	1111		AMR	categorical-20002-both_sexes-1111	-0.45224622643758194	1.276239969044499	-0.35435830048182215	-0.1618	0.4566	0.9863	0.0069	NA	NA	3.5651425328871187	2.8683255721276053	1.2429351003702984	1.2755	1.0262	0.9738	0.0106	NA	NA	-0.6764910364167805	3.2142184678114796	-0.2104682812296187	-0.242028	1.14995	1.0463993806640144	0.5401798870292156	0.37437	0.19326	1.9371313256752558	1.20275	0.336661	3.361799436636599	0.9409991770006352	3.5725848850921254	TRUE	1.20275	0.336661	3.361799436636599	0.9409991770006352	3.5725848850921254	FALSE	TRUE	FALSE	TRUE	TRUE	TRUE	TRUE	FALSE	2
categorical	20002	both_sexes	1111		CSA	categorical-20002-both_sexes-1111	0.2916240907234039	0.13941563513545005	2.091760299625468	0.1117	0.0534	0.9932	0.0073	NA	NA	0.26212228029211954	0.28666360932345347	0.9143897996357012	0.1004	0.1098	0.9932	0.0106	NA	NA	0.6509326447592899	0.1163924744904694	5.592566423292173	0.249325	0.0445815	0.5760006570435118	0.1105552932725698	0.220624	0.0423457	5.210068554776518	0.22653	0.0423403	0.5914199218583053	0.1105411950622752	5.350221892617673	TRUE	0.22653	0.0423403	0.5914199218583053	0.1105411950622752	5.350221892617673	TRUE	TRUE	TRUE	TRUE	TRUE	TRUE	TRUE	TRUE	2
categorical	20002	both_sexes	1111		EAS	categorical-20002-both_sexes-1111	0.13255592458220689	0.5478558403160095	0.2419540229885057	0.0421	0.174	0.9955	0.0074	NA	NA	0.7380310860349002	1.061391975692683	0.6953426283002075	0.2344	0.3371	0.9878	0.0107	NA	NA	0.8401369311246006	0.462012497612701	1.8184290153745502	0.266829	0.146736	0.5806736645896519	0.41956626437534406	0.184423	0.133255	1.3839855915350265	0.382211	0.124981	1.2034283251897835	0.3935147745892827	3.058152839231563	TRUE	0.382211	0.124981	1.2034283251897835	0.3935147745892827	3.058152839231563	TRUE	TRUE	FALSE	TRUE	TRUE	TRUE	TRUE	FALSE	2
categorical	20002	both_sexes	1111		EUR	categorical-20002-both_sexes-1111	0.1256923638101939	0.011548657358628927	10.883720930232558	0.0468	0.0043	1.1017	0.0148	0.2011	0.0292	0.1565783079088527	0.0136972447741878	11.431372549019608	0.0583	0.0051	1.0365	0.0161	0.0722	0.0317	NA	NA	NA	NA	NA	NA	NA	NA	NA	NA	NA	NA	NA	NA	NA	TRUE	0.0583	0.0051	0.1565783079088527	0.0136972447741878	11.431372549019608	TRUE	TRUE	TRUE	TRUE	TRUE	TRUE	TRUE	TRUE	2
categorical	20002	both_sexes	1111		MID	categorical-20002-both_sexes-1111	1.587385705078168	0.7501592901936525	2.116064848931467	0.5743	0.2714	0.9852	0.0057	NA	NA	8.29293632412681	1.7054100296591146	4.862722852512156	3.0003	0.617	0.9557	0.0084	NA	NA	0.7092653819459921	0.48284110510706924	1.4689415926771885	0.256605	0.174687	0.6880569359855797	0.40000571907975324	0.248932	0.144718	1.7201177462375101	0.137596	0.106808	0.38032025679250486	0.2952211255232264	1.28825556138117	TRUE	0.137596	0.106808	0.38032025679250486	0.2952211255232264	1.28825556138117	TRUE	TRUE	FALSE	TRUE	TRUE	TRUE	TRUE	FALSE	2
categorical	20002	both_sexes	1112		EUR	categorical-20002-both_sexes-1112	0.1270900380301682	0.030997570251260532	4.1000000000000005	0.0041	0.001	0.9985	0.0073	NA	NA	0.14878833720605053	0.07129441157789922	2.0869565217391304	0.0048	0.0023	0.9936	0.0117	NA	NA	NA	NA	NA	NA	NA	NA	NA	NA	NA	NA	NA	NA	NA	NA	NA	TRUE	0.0048	0.0023	0.14878833720605053	0.07129441157789922	2.0869565217391304	TRUE	TRUE	FALSE	TRUE	TRUE	TRUE	FALSE	FALSE	0
categorical	20002	both_sexes	1113		CSA	categorical-20002-both_sexes-1113	-1.0028029672972187	0.9063133347050465	-1.1064638783269962	-0.0582	0.0526	1.0004	0.0072	NA	NA	-2.7861381410989736	2.1658476458635807	-1.2863961813842482	-0.1617	0.1257	1.0105	0.0109	NA	NA	1.7367616957844974	0.8175015200205655	2.124475188426324	0.100797	0.0474456	1.793242591433987	0.8567314477858974	0.104075	0.0497224	2.093121007835503	0.111057	0.0401599	1.9135444869265845	0.691966784988996	2.7653704316992824	TRUE	0.111057	0.0401599	1.9135444869265845	0.691966784988996	2.7653704316992824	TRUE	TRUE	FALSE	TRUE	TRUE	TRUE	FALSE	FALSE	0
categorical	20002	both_sexes	1113		EUR	categorical-20002-both_sexes-1113	0.08608852832944698	0.013076738480422324	6.583333333333334	0.0079	0.0012	0.9974	0.0074	NA	NA	0.09153716936295628	0.02724320516754651	3.36	0.0084	0.0025	0.9947	0.0114	NA	NA	NA	NA	NA	NA	NA	0.09673233961558672	0.015270361360513171	0.00887674	0.0014013	6.33464639977164	NA	NA	NA	NA	NA	TRUE	0.0084	0.0025	0.09153716936295628	0.02724320516754651	3.36	TRUE	TRUE	FALSE	TRUE	TRUE	TRUE	FALSE	FALSE	0
categorical	20002	both_sexes	1114		EUR	categorical-20002-both_sexes-1114	0.06467222738845899	0.043114818258972655	1.5	0.0015	0.001	1.0099	0.0069	0.4359	0.302	0.15521334573230156	0.09485260016973984	1.6363636363636362	0.0036	0.0022	0.9988	0.0111	NA	NA	NA	NA	NA	NA	NA	NA	NA	NA	NA	NA	NA	NA	NA	NA	NA	TRUE	0.0036	0.0022	0.15521334573230156	0.09485260016973984	1.6363636363636362	TRUE	TRUE	FALSE	TRUE	TRUE	TRUE	FALSE	FALSE	0
categorical	20002	both_sexes	1115		EUR	categorical-20002-both_sexes-1115	0.4991606392384087	0.22689119965382218	2.1999999999999997	0.0022	0.001	0.9739	0.0062	NA	NA	0.11344559982691109	0.4764715192730265	0.23809523809523814	5e-4	0.0021	0.9831	0.0096	NA	NA	NA	NA	NA	NA	NA	NA	NA	NA	NA	NA	NA	NA	NA	NA	NA	TRUE	5e-4	0.0021	0.11344559982691109	0.4764715192730265	0.23809523809523814	TRUE	TRUE	FALSE	TRUE	TRUE	TRUE	FALSE	FALSE	0
categorical	20002	both_sexes	1117		EUR	categorical-20002-both_sexes-1117	-0.022584786466654568	0.05646196616663642	-0.39999999999999997	-4e-4	0.001	1.0027	0.0073	NA	NA	-0.08469294924995463	0.12421632556660013	-0.6818181818181818	-0.0015	0.0022	1.006	0.0109	NA	NA	NA	NA	NA	NA	NA	NA	NA	NA	NA	NA	NA	NA	NA	NA	NA	TRUE	-0.0015	0.0022	-0.08469294924995463	0.12421632556660013	-0.6818181818181818	TRUE	TRUE	FALSE	TRUE	TRUE	TRUE	FALSE	FALSE	0
categorical	20002	both_sexes	1120		EUR	categorical-20002-both_sexes-1120	0.07402406811358136	0.1850601702839534	0.4	4e-4	0.001	0.9937	0.0064	NA	NA	0.6847226300506275	0.3886263575963021	1.7619047619047619	0.0037	0.0021	0.9803	0.01	NA	NA	NA	NA	NA	NA	NA	NA	NA	NA	NA	NA	NA	NA	NA	NA	NA	TRUE	0.0037	0.0021	0.6847226300506275	0.3886263575963021	1.7619047619047619	TRUE	TRUE	FALSE	TRUE	TRUE	TRUE	FALSE	FALSE	0
categorical	20002	both_sexes	1121		EUR	categorical-20002-both_sexes-1121	0.05651239445270339	0.2543057750371652	0.22222222222222224	2e-4	9e-4	0.9854	0.0063	NA	NA	0.42384295839527536	0.5368677473006822	0.7894736842105262	0.0015	0.0019	0.9791	0.0097	NA	NA	NA	NA	NA	NA	NA	NA	NA	NA	NA	NA	NA	NA	NA	NA	NA	TRUE	0.0015	0.0019	0.42384295839527536	0.5368677473006822	0.7894736842105262	TRUE	TRUE	FALSE	TRUE	TRUE	TRUE	FALSE	FALSE	0
categorical	20002	both_sexes	1123		EUR	categorical-20002-both_sexes-1123	0.10019504678740972	0.03339834892913657	3.0000000000000004	0.003	0.001	1.0057	0.0063	0.1781	0.1976	0.0935153770015824	0.0768162025370141	1.2173913043478264	0.0028	0.0023	1.0064	0.0111	0.2008	0.3447	NA	NA	NA	NA	NA	NA	NA	NA	NA	NA	NA	NA	NA	NA	NA	TRUE	0.0028	0.0023	0.0935153770015824	0.0768162025370141	1.2173913043478264	TRUE	TRUE	FALSE	TRUE	TRUE	TRUE	FALSE	FALSE	0
categorical	20002	both_sexes	1125		EUR	categorical-20002-both_sexes-1125	-0.012952336337610624	0.029142756759623897	-0.44444444444444453	-4e-4	9e-4	1.0013	0.0062	NA	NA	-0.061523597603650455	0.07123784985685842	-0.8636363636363636	-0.0019	0.0022	1.0078	0.0107	NA	NA	NA	NA	NA	NA	NA	NA	NA	NA	NA	NA	NA	NA	NA	NA	NA	TRUE	-0.0019	0.0022	-0.061523597603650455	0.07123784985685842	-0.8636363636363636	TRUE	TRUE	FALSE	TRUE	TRUE	TRUE	FALSE	FALSE	0
categorical	20002	both_sexes	1126		EUR	categorical-20002-both_sexes-1126	0.07773302228430135	0.047503513618184154	1.6363636363636365	0.0018	0.0011	0.9904	0.0076	NA	NA	0.008637002476033483	0.09500702723636831	0.09090909090909091	2e-4	0.0022	0.999	0.0116	NA	NA	NA	NA	NA	NA	NA	NA	NA	NA	NA	NA	NA	NA	NA	NA	NA	TRUE	2e-4	0.0022	0.008637002476033483	0.09500702723636831	0.09090909090909091	TRUE	TRUE	FALSE	TRUE	TRUE	TRUE	FALSE	FALSE	0
categorical	20002	both_sexes	1134		EUR	categorical-20002-both_sexes-1134	0.13295904980822051	0.11966314482739845	1.1111111111111112	0.001	9e-4	0.9984	0.007	NA	NA	0.2393262896547969	0.27921400459726303	0.8571428571428572	0.0018	0.0021	0.9951	0.0107	NA	NA	NA	NA	NA	NA	NA	NA	NA	NA	NA	NA	NA	NA	NA	NA	NA	TRUE	0.0018	0.0021	0.2393262896547969	0.27921400459726303	0.8571428571428572	TRUE	TRUE	FALSE	TRUE	TRUE	TRUE	FALSE	FALSE	0
categorical	20002	both_sexes	1135		EUR	categorical-20002-both_sexes-1135	-0.04668057002736747	0.04668057002736747	-1	-0.001	0.001	1.0131	0.0068	3.1621	1.6472	-0.05134862703010422	0.10269725406020844	-0.5	-0.0011	0.0022	1.0141	0.0102	3.4099	2.4757	NA	NA	NA	NA	NA	NA	NA	NA	NA	NA	NA	NA	NA	NA	NA	TRUE	-0.0011	0.0022	-0.05134862703010422	0.10269725406020844	-0.5	TRUE	TRUE	FALSE	TRUE	TRUE	TRUE	FALSE	FALSE	0
categorical	20002	both_sexes	1136		EUR	categorical-20002-both_sexes-1136	0.11253794347187743	0.07314966325672032	1.5384615384615388	0.002	0.0013	0.9955	0.0077	NA	NA	-0.028134485867969357	0.12941863499265904	-0.21739130434782608	-5e-4	0.0023	1.006	0.0115	0.4499	0.8552	NA	NA	NA	NA	NA	NA	NA	NA	NA	NA	NA	NA	NA	NA	NA	TRUE	-5e-4	0.0023	-0.028134485867969357	0.12941863499265904	-0.21739130434782608	TRUE	TRUE	FALSE	TRUE	TRUE	TRUE	FALSE	FALSE	0
categorical	20002	both_sexes	1137		EUR	categorical-20002-both_sexes-1137	0.005797026670465617	0.06932491799544313	0.08362111111111113	7.5259e-5	9e-4	1.0041	0.006	0.8644	1.2612	0.19256921665400872	0.1617581419893673	1.1904761904761907	0.0025	0.0021	0.9912	0.0103	NA	NA	NA	NA	NA	NA	NA	NA	NA	NA	NA	NA	NA	NA	NA	NA	NA	TRUE	0.0025	0.0021	0.19256921665400872	0.1617581419893673	1.1904761904761907	TRUE	TRUE	FALSE	TRUE	TRUE	TRUE	FALSE	FALSE	0
categorical	20002	both_sexes	1138		AFR	categorical-20002-both_sexes-1138	1.260449327092046	0.6000178169272593	2.1006864988558354	0.1836	0.0874	0.9779	0.0052	NA	NA	0.4462375068680991	1.2316155189559534	0.36231884057971014	0.065	0.1794	0.9866	0.0084	NA	NA	2.2257228411794645	0.8632086984780641	2.578429579201031	0.324204	0.125737	1.6614726767257868	0.6319526324764645	0.242014	0.0920517	2.6291095112855065	0.227221	0.0835109	1.5599158853550206	0.573318397112479	2.720854403437156	TRUE	0.227221	0.0835109	1.5599158853550206	0.573318397112479	2.720854403437156	TRUE	TRUE	FALSE	TRUE	TRUE	TRUE	FALSE	FALSE	0
categorical	20002	both_sexes	1138		CSA	categorical-20002-both_sexes-1138	0.03775417326450636	0.2617953856630902	0.14421252371916507	0.0076	0.0527	0.999	0.0062	NA	NA	-0.24838271884543664	0.5221004750131077	-0.4757373929590866	-0.05	0.1051	1.002	0.0096	9.3284	45.5049	0.6130184854192914	0.2357484834686446	2.6003072274304793	0.123402	0.0474567	0.6785517819594713	0.1901652869061301	0.136594	0.0382807	3.568221061788316	0.125102	0.0393365	0.6214634978600362	0.19541013639727037	3.180303280668081	TRUE	0.125102	0.0393365	0.6214634978600362	0.19541013639727037	3.180303280668081	TRUE	TRUE	FALSE	TRUE	TRUE	TRUE	FALSE	FALSE	0
categorical	20002	both_sexes	1138		EAS	categorical-20002-both_sexes-1138	-0.7085584719991578	1.1234381036302437	-0.6307053941908713	-0.0912	0.1446	0.9941	0.0063	NA	NA	-3.616600534162368	2.719248521926592	-1.3300000000000003	-0.4655	0.35	1.0089	0.0111	NA	NA	3.2418647799964098	3.707741975335856	0.8743501574709103	0.417267	0.477231	1.8260375367256365	0.8531603391137228	0.235033	0.109812	2.140321640622154	0.29596500000000003	0.104342	2.299435396548583	0.8106623693567557	2.836489620670488	TRUE	0.29596500000000003	0.104342	2.299435396548583	0.8106623693567557	2.836489620670488	TRUE	TRUE	FALSE	TRUE	TRUE	TRUE	FALSE	FALSE	0
categorical	20002	both_sexes	1138		EUR	categorical-20002-both_sexes-1138	0.05784810305882261	0.0069219952378078336	8.357142857142858	0.0117	0.0014	1.0144	0.0083	0.1241	0.072	0.06773666768426237	0.01334956224434368	5.0740740740740735	0.0137	0.0027	1.0027	0.0135	0.0234	0.1168	NA	NA	NA	NA	NA	NA	NA	NA	NA	NA	NA	NA	NA	NA	NA	TRUE	0.0137	0.0027	0.06773666768426237	0.01334956224434368	5.0740740740740735	TRUE	TRUE	TRUE	TRUE	TRUE	TRUE	FALSE	FALSE	0
categorical	20002	both_sexes	1138		MID	categorical-20002-both_sexes-1138	-0.8751218337490365	1.2566805302482178	-0.6963757396449706	-0.1883	0.2704	1.004	0.0064	NA	NA	-9.820605134865051	3.4084670890682074	-2.88123806926643	-2.1131	0.7334	1.0302	0.0103	NA	NA	0.8833711234723745	1.949709169264801	0.45307840646073244	0.190075	0.419519	3.5733041639455876	1.5356924223837645	0.768868	0.330435	2.3268358376080016	0.409863	0.134525	1.9048330331698424	0.6252032112856565	3.0467422412191048	TRUE	0.409863	0.134525	1.9048330331698424	0.6252032112856565	3.0467422412191048	TRUE	TRUE	FALSE	TRUE	TRUE	TRUE	FALSE	FALSE	0
categorical	20002	both_sexes	1139		EUR	categorical-20002-both_sexes-1139	0.05542473668999413	0.03464046043124633	1.6	0.0016	0.001	1.0092	0.0066	0.3904	0.278	-0.0033275279885650907	0.07967305899186655	-0.04176478260869565	-9.6059e-5	0.0023	1.017	0.0106	0.7203	0.4503	NA	NA	NA	NA	NA	NA	NA	NA	NA	NA	NA	NA	NA	NA	NA	TRUE	-9.6059e-5	0.0023	-0.0033275279885650907	0.07967305899186655	-0.04176478260869565	TRUE	TRUE	FALSE	TRUE	TRUE	TRUE	FALSE	FALSE	0
categorical	20002	both_sexes	1142		AFR	categorical-20002-both_sexes-1142	0.018134441481689884	1.0543882404353975	0.0171990171990172	0.0014	0.0814	0.9921	0.0055	NA	NA	1.3212235936659773	2.3820884203448354	0.5546492659053834	0.102	0.1839	0.989	0.0086	NA	NA	-0.2992830503103177	0.9798194170626887	-0.3054471518920406	-0.023105	0.0756432	-1.0485256345678171	1.190075312870396	-0.0809474	0.0918752	-0.8810582181045594	-0.04371869999999999	0.0727772	-0.5662958620039682	0.9426956247151721	-0.6007197309047339	TRUE	-0.04371869999999999	0.0727772	-0.5662958620039682	0.9426956247151721	-0.6007197309047339	TRUE	TRUE	FALSE	TRUE	TRUE	TRUE	FALSE	FALSE	0
categorical	20002	both_sexes	1142		CSA	categorical-20002-both_sexes-1142	-0.12466235942416257	0.8672164133854787	-0.14375	-0.0069	0.048	1.0003	0.0067	NA	NA	-5.806736567960268	2.0524121783456333	-2.8292253521126756	-0.3214	0.1136	1.0254	0.0106	NA	NA	5.142394594281155	0.9772643695432349	5.262030167624618	0.284629	0.0540911	4.317581450108504	0.7687819303636432	0.238976	0.0425517	5.616132845456234	0.230212	0.0460183	4.159242186631205	0.831413022418687	5.002618523500433	TRUE	0.230212	0.0460183	4.159242186631205	0.831413022418687	5.002618523500433	TRUE	TRUE	TRUE	TRUE	TRUE	TRUE	FALSE	FALSE	0
categorical	20002	both_sexes	1142		EUR	categorical-20002-both_sexes-1142	0.060569054986970655	0.018354259086960808	3.2999999999999994	0.0033	0.001	0.9928	0.0068	NA	NA	0.09911299906958836	0.036708518173921616	2.6999999999999997	0.0054	0.002	0.9831	0.0096	NA	NA	NA	NA	NA	NA	NA	NA	NA	NA	NA	NA	NA	NA	NA	NA	NA	TRUE	0.0054	0.002	0.09911299906958836	0.036708518173921616	2.6999999999999997	TRUE	TRUE	FALSE	TRUE	TRUE	TRUE	FALSE	FALSE	0
categorical	20002	both_sexes	1143		EUR	categorical-20002-both_sexes-1143	-0.03728728463240883	0.05593092694861325	-0.6666666666666666	-6e-4	9e-4	1.0057	0.0069	11.8715	14.3525	0.06836002182608288	0.12429094877469613	0.55	0.0011	0.002	0.9966	0.01	NA	NA	NA	NA	NA	NA	NA	NA	NA	NA	NA	NA	NA	NA	NA	NA	NA	TRUE	0.0011	0.002	0.06836002182608288	0.12429094877469613	0.55	TRUE	TRUE	FALSE	TRUE	TRUE	TRUE	FALSE	FALSE	0
categorical	20002	both_sexes	1154		AFR	categorical-20002-both_sexes-1154	-0.6965728679942753	0.9920197614339354	-0.702176403207331	-0.0613	0.0873	0.9919	0.0062	NA	NA	-0.7681619229431159	2.0567649120222486	-0.37348066298342536	-0.0676	0.181	0.9964	0.0088	NA	NA	4.376545739258126	1.5737092412484046	2.781038342118564	0.385146	0.13849	4.069519600264043	1.5619481822210948	0.358127	0.137455	2.6054126805136226	0.418179	0.100683	4.7519110173732155	1.1440953681609727	4.153422126873455	TRUE	0.418179	0.100683	4.7519110173732155	1.1440953681609727	4.153422126873455	TRUE	TRUE	TRUE	TRUE	TRUE	TRUE	FALSE	FALSE	0
categorical	20002	both_sexes	1154		CSA	categorical-20002-both_sexes-1154	-1.010704968081941	0.6937777185384604	-1.456813819577735	-0.0759	0.0521	0.9982	0.0069	NA	NA	-0.571268025437619	1.4874274694960847	-0.3840644583706357	-0.0429	0.1117	0.9976	0.0095	NA	NA	1.2120403273034817	0.6269074005118846	1.9333642038901155	0.0910195	0.0470783	1.414281192952289	0.5681440282635475	0.106207	0.0426654	2.4893004636075133	0.0687474	0.047271	0.9154590082044327	0.6294734459315078	1.454325061877261	TRUE	0.0687474	0.047271	0.9154590082044327	0.6294734459315078	1.454325061877261	TRUE	TRUE	FALSE	TRUE	TRUE	TRUE	FALSE	FALSE	0
categorical	20002	both_sexes	1154		EUR	categorical-20002-both_sexes-1154	0.042817354808069044	0.008858763063738423	4.833333333333333	0.0058	0.0012	1.0225	0.0078	0.306	0.1063	0.06791718348866124	0.017717526127476846	3.8333333333333335	0.0092	0.0024	1.0057	0.0111	0.0781	0.1508	NA	NA	NA	NA	NA	NA	NA	NA	NA	NA	NA	NA	NA	NA	NA	TRUE	0.0092	0.0024	0.06791718348866124	0.017717526127476846	3.8333333333333335	TRUE	TRUE	FALSE	TRUE	TRUE	TRUE	FALSE	FALSE	0
categorical	20002	both_sexes	1155		EUR	categorical-20002-both_sexes-1155	-0.10904479362552218	0.08388061048117092	-1.2999999999999998	-0.0013	0.001	1.0152	0.0069	3.8791	1.7754	-0.1593731599142247	0.17614928201045887	-0.9047619047619049	-0.0019	0.0021	1.0176	0.0107	4.4937	2.7425	NA	NA	NA	NA	NA	NA	NA	NA	NA	NA	NA	NA	NA	NA	NA	TRUE	-0.0019	0.0021	-0.1593731599142247	0.17614928201045887	-0.9047619047619049	TRUE	TRUE	FALSE	TRUE	TRUE	TRUE	FALSE	FALSE	0
categorical	20002	both_sexes	1156		EUR	categorical-20002-both_sexes-1156	-0.04298168958025816	0.04298168958025816	-1	-9e-4	9e-4	1.0037	0.0062	NA	NA	-0.019102973146781405	0.10984209559399308	-0.17391304347826086	-4e-4	0.0023	1.0007	0.0114	NA	NA	NA	NA	NA	NA	NA	NA	NA	NA	NA	NA	NA	NA	NA	NA	NA	TRUE	-4e-4	0.0023	-0.019102973146781405	0.10984209559399308	-0.17391304347826086	TRUE	TRUE	FALSE	TRUE	TRUE	TRUE	FALSE	FALSE	0
categorical	20002	both_sexes	1157		EUR	categorical-20002-both_sexes-1157	-0.06018562840211592	0.0859794691458799	-0.7	-7e-4	0.001	0.9979	0.0071	NA	NA	-0.10317536297505586	0.18055688520634774	-0.5714285714285715	-0.0012	0.0021	0.9999	0.01	NA	NA	NA	NA	NA	NA	NA	NA	NA	NA	NA	NA	NA	NA	NA	NA	NA	TRUE	-0.0012	0.0021	-0.10317536297505586	0.18055688520634774	-0.5714285714285715	TRUE	TRUE	FALSE	TRUE	TRUE	TRUE	FALSE	FALSE	0
categorical	20002	both_sexes	1158		EUR	categorical-20002-both_sexes-1158	0.26916843796048073	0.11702975563499163	2.3	0.0023	0.001	0.9864	0.0068	NA	NA	0.6319606804289548	0.2808714135239799	2.2500000000000004	0.0054	0.0024	0.9724	0.0113	NA	NA	NA	NA	NA	NA	NA	NA	NA	NA	NA	NA	NA	NA	NA	NA	NA	TRUE	0.0054	0.0024	0.6319606804289548	0.2808714135239799	2.2500000000000004	TRUE	TRUE	FALSE	TRUE	TRUE	TRUE	FALSE	FALSE	0
categorical	20002	both_sexes	1161		EUR	categorical-20002-both_sexes-1161	0.2082965535522202	0.13390492728357015	1.5555555555555554	0.0014	9e-4	0.9898	0.0067	NA	NA	0.2678098545671403	0.3124448303283303	0.8571428571428572	0.0018	0.0021	0.9885	0.011	NA	NA	NA	NA	NA	NA	NA	NA	NA	NA	NA	NA	NA	NA	NA	NA	NA	TRUE	0.0018	0.0021	0.2678098545671403	0.3124448303283303	0.8571428571428572	TRUE	TRUE	FALSE	TRUE	TRUE	TRUE	FALSE	FALSE	0
categorical	20002	both_sexes	1162		AFR	categorical-20002-both_sexes-1162	-0.6798304697251231	1.321121797175579	-0.5145857642940491	-0.0441	0.0857	0.9953	0.0058	NA	NA	4.788103036204608	3.191040980342414	1.5004830917874397	0.3106	0.207	0.9683	0.0097	NA	NA	-3.352550817787088	1.109938088470242	-3.020484523067137	-0.217477	0.0720007	-2.2049476547889686	1.7691470339470363	-0.143033	0.114763	-1.2463337486820663	-0.165768	0.0764534	-2.555422614634789	1.1785793839928056	-2.1682227343715255	TRUE	-0.165768	0.0764534	-2.555422614634789	1.1785793839928056	-2.1682227343715255	TRUE	TRUE	FALSE	TRUE	TRUE	TRUE	FALSE	FALSE	0
categorical	20002	both_sexes	1162		CSA	categorical-20002-both_sexes-1162	0.43437902770101	0.5852412049863907	0.7422222222222223	0.0334	0.045	0.9883	0.0054	NA	NA	1.9586072326877877	1.4657040844881384	1.3362910381543924	0.1506	0.1127	0.9805	0.0102	NA	NA	2.228312390665738	0.5598963592024467	3.9798658341695465	0.171338	0.0430512	1.8003580108594677	0.49615578876336225	0.138432	0.0381501	3.628614341771058	0.16453099999999998	0.03923119999999999	2.139784904391463	0.5102158835791574	4.193881400517957	TRUE	0.16453099999999998	0.03923119999999999	2.139784904391463	0.5102158835791574	4.193881400517957	TRUE	TRUE	TRUE	TRUE	TRUE	TRUE	FALSE	FALSE	0
categorical	20002	both_sexes	1162		EUR	categorical-20002-both_sexes-1162	0.07635206536468234	0.016224813889994992	4.7058823529411775	0.008	0.0017	1.0263	0.0073	0.2776	0.0771	0.06871685882821409	0.02386002042646323	2.8799999999999994	0.0072	0.0025	1.0309	0.0104	0.3337	0.1126	NA	NA	NA	NA	NA	NA	NA	NA	NA	NA	NA	NA	NA	NA	NA	TRUE	0.0072	0.0025	0.06871685882821409	0.02386002042646323	2.8799999999999994	TRUE	TRUE	FALSE	TRUE	TRUE	TRUE	FALSE	FALSE	0
categorical	20002	both_sexes	1163		EUR	categorical-20002-both_sexes-1163	-0.12347896674163478	0.08819926195831057	-1.3999999999999997	-0.0014	0.001	1.0054	0.0066	NA	NA	-0.4586361621832149	0.21167822869994535	-2.1666666666666665	-0.0052	0.0024	1.0239	0.0112	NA	NA	NA	NA	NA	NA	NA	NA	NA	NA	NA	NA	NA	NA	NA	NA	NA	TRUE	-0.0052	0.0024	-0.4586361621832149	0.21167822869994535	-2.1666666666666665	TRUE	TRUE	FALSE	TRUE	TRUE	TRUE	FALSE	FALSE	0
categorical	20002	both_sexes	1165		EUR	categorical-20002-both_sexes-1165	-0.013904250402737087	0.046347501342456965	-0.29999999999999993	-3e-4	0.001	1.0098	0.0069	1.3993	0.9844	-0.19929425577256496	0.10196450295340533	-1.9545454545454546	-0.0043	0.0022	1.0279	0.0104	4.0025	1.488	NA	NA	NA	NA	NA	NA	NA	NA	NA	NA	NA	NA	NA	NA	NA	TRUE	-0.0043	0.0022	-0.19929425577256496	0.10196450295340533	-1.9545454545454546	TRUE	TRUE	FALSE	TRUE	TRUE	TRUE	FALSE	FALSE	0
categorical	20002	both_sexes	1190		EUR	categorical-20002-both_sexes-1190	0.07451778416928236	0.03239903659534015	2.3000000000000003	0.0023	0.001	1.0008	0.0072	0.0368	0.3426	0.09395720612648645	0.07775768782881637	1.2083333333333333	0.0029	0.0024	1.0006	0.0114	0.0265	0.5472	NA	NA	NA	NA	NA	NA	NA	NA	NA	NA	NA	NA	NA	NA	NA	TRUE	0.0029	0.0024	0.09395720612648645	0.07775768782881637	1.2083333333333333	TRUE	TRUE	FALSE	TRUE	TRUE	TRUE	FALSE	FALSE	0
categorical	20002	both_sexes	1191		EUR	categorical-20002-both_sexes-1191	0.23638772832935515	0.2148979348448683	1.1	0.0011	0.001	0.9923	0.007	NA	NA	0.8166121524104994	0.4727754566587103	1.727272727272727	0.0038	0.0022	0.9823	0.0108	NA	NA	NA	NA	NA	NA	NA	NA	NA	NA	NA	NA	NA	NA	NA	NA	NA	TRUE	0.0038	0.0022	0.8166121524104994	0.4727754566587103	1.727272727272727	TRUE	TRUE	FALSE	TRUE	TRUE	TRUE	FALSE	FALSE	0
categorical	20002	both_sexes	1192		EUR	categorical-20002-both_sexes-1192	-0.03465516657810517	0.17327583289052584	-0.2	-2e-4	0.001	0.9951	0.0062	NA	NA	-0.13862066631242068	0.3812068323591568	-0.3636363636363637	-8e-4	0.0022	0.999	0.0106	NA	NA	NA	NA	NA	NA	NA	NA	NA	NA	NA	NA	NA	NA	NA	NA	NA	TRUE	-8e-4	0.0022	-0.13862066631242068	0.3812068323591568	-0.3636363636363637	TRUE	TRUE	FALSE	TRUE	TRUE	TRUE	FALSE	FALSE	0
categorical	20002	both_sexes	1193		EUR	categorical-20002-both_sexes-1193	0.3541947835670996	0.14489786600472257	2.444444444444444	0.0022	9e-4	0.9975	0.0064	NA	NA	0.2575962062306179	0.3541947835670996	0.7272727272727273	0.0016	0.0022	0.9992	0.0109	NA	NA	NA	NA	NA	NA	NA	NA	NA	NA	NA	NA	NA	NA	NA	NA	NA	TRUE	0.0016	0.0022	0.2575962062306179	0.3541947835670996	0.7272727272727273	TRUE	TRUE	FALSE	TRUE	TRUE	TRUE	FALSE	FALSE	0
categorical	20002	both_sexes	1194		EUR	categorical-20002-both_sexes-1194	0.14369740046637375	0.09948281570748954	1.4444444444444442	0.0013	9e-4	0.9952	0.0062	NA	NA	0.6963797099524267	0.2542338623635843	2.7391304347826093	0.0063	0.0023	0.9735	0.0106	NA	NA	NA	NA	NA	NA	NA	NA	NA	NA	NA	NA	NA	NA	NA	NA	NA	TRUE	0.0063	0.0023	0.6963797099524267	0.2542338623635843	2.7391304347826093	TRUE	TRUE	FALSE	TRUE	TRUE	TRUE	FALSE	FALSE	0
categorical	20002	both_sexes	1196		EUR	categorical-20002-both_sexes-1196	0.0628638968476506	0.022631002865154223	2.7777777777777772	0.0025	9e-4	0.9903	0.0066	NA	NA	0.027660114612966268	0.055320229225932535	0.5	0.0011	0.0022	0.9987	0.0104	NA	NA	NA	NA	NA	NA	NA	NA	NA	NA	NA	NA	NA	NA	NA	NA	NA	TRUE	0.0011	0.0022	0.027660114612966268	0.055320229225932535	0.5	TRUE	TRUE	FALSE	TRUE	TRUE	TRUE	FALSE	FALSE	0
categorical	20002	both_sexes	1197		CSA	categorical-20002-both_sexes-1197	0.2384181260982104	1.1090700330104253	0.2149712092130518	0.0112	0.0521	0.9861	0.0065	NA	NA	-8.734192601615689	2.4629443919252627	-3.546240276577355	-0.4103	0.1157	1.0192	0.011	NA	NA	3.598432004800677	1.135587663339045	3.168783988212733	0.169041	0.0533457	3.9981229633381776	1.1229749187217957	0.187817	0.0527532	3.560295868307516	0.185612	0.04740519999999999	3.9511843947625915	1.0091302635099	3.9154354374625577	TRUE	0.185612	0.04740519999999999	3.9511843947625915	1.0091302635099	3.9154354374625577	TRUE	TRUE	FALSE	TRUE	TRUE	TRUE	FALSE	FALSE	0
categorical	20002	both_sexes	1197		EUR	categorical-20002-both_sexes-1197	0.11524040567819262	0.022031254026713295	5.230769230769231	0.0068	0.0013	1.0102	0.008	0.145	0.1135	0.1576082018834105	0.03728366066059174	4.227272727272727	0.0093	0.0022	1.0016	0.0107	0.023	0.1516	NA	NA	NA	NA	NA	NA	NA	NA	NA	NA	NA	NA	NA	NA	NA	TRUE	0.0093	0.0022	0.1576082018834105	0.03728366066059174	4.227272727272727	TRUE	TRUE	TRUE	TRUE	TRUE	TRUE	FALSE	FALSE	0
categorical	20002	both_sexes	1200		EUR	categorical-20002-both_sexes-1200	-0.01229438120139547	0.12294381201395468	-0.1	-1e-4	0.001	1.0073	0.0063	1.1884	1.0331	0.24588762402790937	0.25818200522930485	0.9523809523809523	0.002	0.0021	0.9953	0.0097	NA	NA	NA	NA	NA	NA	NA	NA	NA	NA	NA	NA	NA	NA	NA	NA	NA	TRUE	0.002	0.0021	0.24588762402790937	0.25818200522930485	0.9523809523809523	TRUE	TRUE	FALSE	TRUE	TRUE	TRUE	FALSE	FALSE	0
categorical	20002	both_sexes	1201		EUR	categorical-20002-both_sexes-1201	0.04922037461804948	0.020508489424187284	2.4	0.0024	0.001	0.9936	0.0069	NA	NA	0.07177971298465549	0.04716952567563075	1.5217391304347827	0.0035	0.0023	0.9886	0.0107	NA	NA	NA	NA	NA	NA	NA	NA	NA	NA	NA	NA	NA	NA	NA	NA	NA	TRUE	0.0035	0.0023	0.07177971298465549	0.04716952567563075	1.5217391304347827	TRUE	TRUE	FALSE	TRUE	TRUE	TRUE	FALSE	FALSE	0
categorical	20002	both_sexes	1202		EUR	categorical-20002-both_sexes-1202	0.059753088251585554	0.028304094434961576	2.111111111111111	0.0019	9e-4	0.997	0.0066	NA	NA	-5.12681497198604e-4	0.05660818886992315	-0.009056666666666666	-1.6302e-5	0.0018	1.0059	0.0093	0.4439	0.6943	NA	NA	NA	NA	NA	0.017105610920762845	0.039460310501470766	5.43916e-4	0.00125474	0.4334890096753112	NA	NA	NA	NA	NA	TRUE	-1.6302e-5	0.0018	-5.12681497198604e-4	0.05660818886992315	-0.009056666666666666	TRUE	TRUE	FALSE	TRUE	TRUE	TRUE	FALSE	FALSE	0
categorical	20002	both_sexes	1220		AFR	categorical-20002-both_sexes-1220	0.5033914557018517	0.2704529484706656	1.861290322580645	0.1731	0.093	0.9915	0.0061	NA	NA	0.326579205518879	0.5071719807880009	0.6439220183486238	0.1123	0.1744	0.9944	0.0086	NA	NA	-0.024419109474529792	0.22676229247890659	-0.10768593493912246	-0.00839694	0.0779762	0.36641139944578976	0.2673380866093007	0.125997	0.0919289	1.3705918378224913	0.018552	0.07292799999999999	0.053951001075567606	0.21208164114052364	0.2543878894251865	TRUE	0.018552	0.07292799999999999	0.053951001075567606	0.21208164114052364	0.2543878894251865	TRUE	TRUE	FALSE	TRUE	TRUE	TRUE	TRUE	FALSE	3
categorical	20002	both_sexes	1220		CSA	categorical-20002-both_sexes-1220	0.009225298497460009	0.10539903533348059	0.08752735229759301	0.004	0.0457	1.0007	0.0061	0.5265	4.5353	0.14414528902281262	0.2483911620441107	0.5803156917363046	0.0625	0.1077	0.9974	0.0093	NA	NA	0.3928224353203446	0.08316006951057862	4.723690560051473	0.170324	0.0360574	0.428316771289322	0.08688616757370272	0.185714	0.037673	4.929631300931701	0.191731	0.0397078	0.4421939265541262	0.09157907691936064	4.828547539778079	TRUE	0.191731	0.0397078	0.4421939265541262	0.09157907691936064	4.828547539778079	TRUE	TRUE	TRUE	TRUE	TRUE	TRUE	TRUE	TRUE	3
categorical	20002	both_sexes	1220		EAS	categorical-20002-both_sexes-1220	1.333013697908689	0.6851243587016725	1.9456521739130437	0.2864	0.1472	0.9876	0.0063	NA	NA	0.9369261780342847	1.8063638832345053	0.5186807523834063	0.2013	0.3881	0.9925	0.0123	NA	NA	2.928203822456689	1.3655384874372711	2.1443583241305033	0.629129	0.293388	0.886435491599531	0.39184924378042524	0.190452	0.0841894	2.2621850256683147	0.273108	0.115551	1.271147713018318	0.5378179672033762	2.3635277929226057	TRUE	0.273108	0.115551	1.271147713018318	0.5378179672033762	2.3635277929226057	TRUE	TRUE	FALSE	TRUE	TRUE	TRUE	TRUE	FALSE	3
categorical	20002	both_sexes	1220		EUR	categorical-20002-both_sexes-1220	0.15471981793470516	0.012022148015196684	12.869565217391305	0.0296	0.0023	1.0662	0.0115	0.2106	0.0367	0.19130896406791245	0.01829457306660365	10.457142857142856	0.0366	0.0035	1.0332	0.0168	0.1065	0.053900000000000003	NA	NA	NA	NA	NA	NA	NA	NA	NA	NA	NA	NA	NA	NA	NA	TRUE	0.0366	0.0035	0.19130896406791245	0.01829457306660365	10.457142857142856	TRUE	TRUE	TRUE	TRUE	TRUE	TRUE	TRUE	TRUE	3
categorical	20002	both_sexes	1220		MID	categorical-20002-both_sexes-1220	1.1024553866634799	0.8975966098392196	1.2282303370786518	0.3498	0.2848	0.9924	0.0053	NA	NA	7.530293468710841	1.8985681101374507	3.966301460823373	2.3893	0.6024	0.9663	0.0081	NA	NA	3.878354846101996	1.8901720519611458	2.0518528152387043	1.23057	0.599736	1.6097140831417542	0.564430053579691	0.510749	0.179089	2.8519283708100445	0.778442	0.160392	2.453395014594318	0.505503214344565	4.853371739238865	TRUE	0.778442	0.160392	2.453395014594318	0.505503214344565	4.853371739238865	TRUE	TRUE	TRUE	TRUE	TRUE	TRUE	TRUE	TRUE	3
categorical	20002	both_sexes	1222		EUR	categorical-20002-both_sexes-1222	0.09967073651480338	0.11960488381776403	0.8333333333333335	0.001	0.0012	1.0077	0.0074	0.4742	0.4557	0.1893743993781264	0.22924269398404773	0.8260869565217391	0.0019	0.0023	1.0018	0.0111	0.1111	0.6856	NA	NA	NA	NA	NA	NA	NA	NA	NA	NA	NA	NA	NA	NA	NA	TRUE	0.0019	0.0023	0.1893743993781264	0.22924269398404773	0.8260869565217391	TRUE	TRUE	FALSE	TRUE	TRUE	TRUE	FALSE	FALSE	0
categorical	20002	both_sexes	1223		AFR	categorical-20002-both_sexes-1223	2.183156530291136	1.1175826227085925	1.9534632034632038	0.1805	0.0924	0.978	0.0059	NA	NA	4.167954240101526	2.225489205393734	1.8728260869565219	0.3446	0.184	0.9714	0.0089	NA	NA	4.793643273167957	1.432549820521953	3.3462314570123515	0.396331	0.118441	4.8932581052093855	1.3787147528414772	0.404567	0.11399	3.5491446618124396	0.361267	0.0926703	4.369542438940099	1.1208519147315161	3.8984118967997303	TRUE	0.361267	0.0926703	4.369542438940099	1.1208519147315161	3.8984118967997303	TRUE	TRUE	FALSE	TRUE	TRUE	TRUE	FALSE	FALSE	0
categorical	20002	both_sexes	1223		CSA	categorical-20002-both_sexes-1223	-0.10763701745652964	0.4461876364651015	-0.24123711340206183	-0.0117	0.0485	0.9861	0.0062	NA	NA	0.781978331949147	0.9705731061251176	0.8056872037914693	0.085	0.1055	0.982	0.0093	NA	NA	1.4750687269183802	0.45418589483917904	3.2477202477648093	0.160338	0.0493694	1.3643681943496262	0.44476075600292136	0.148305	0.0483449	3.0676451911163323	0.141069	0.0440153	1.2977988389380495	0.40492953969695633	3.2049991707429006	TRUE	0.141069	0.0440153	1.2977988389380495	0.40492953969695633	3.2049991707429006	TRUE	TRUE	FALSE	TRUE	TRUE	TRUE	FALSE	FALSE	0
categorical	20002	both_sexes	1223		EUR	categorical-20002-both_sexes-1223	0.09790254107572786	0.023496609858174682	4.166666666666668	0.005	0.0012	1.0198	0.0077	0.3107	0.1207	0.20363728543751394	0.046993219716349365	4.333333333333334	0.0104	0.0024	0.9953	0.0113	NA	NA	NA	NA	NA	NA	NA	NA	NA	NA	NA	NA	NA	NA	NA	NA	NA	TRUE	0.0104	0.0024	0.20363728543751394	0.046993219716349365	4.333333333333334	TRUE	TRUE	TRUE	TRUE	TRUE	TRUE	FALSE	FALSE	0
categorical	20002	both_sexes	1224		EUR	categorical-20002-both_sexes-1224	-0.04044440850356265	0.04044440850356265	-1	-0.001	0.001	1.0129	0.0074	3.5423	2.0354	-0.028311085952493854	0.0808888170071253	-0.35	-7e-4	0.002	1.0109	0.0103	3.0019	2.8342	NA	NA	NA	NA	NA	NA	NA	NA	NA	NA	NA	NA	NA	NA	NA	TRUE	-7e-4	0.002	-0.028311085952493854	0.0808888170071253	-0.35	TRUE	TRUE	FALSE	TRUE	TRUE	TRUE	FALSE	FALSE	0
categorical	20002	both_sexes	1225		AFR	categorical-20002-both_sexes-1225	1.3517463529275764	1.3662954819708284	0.9893514036786059	0.1022	0.1033	0.9838	0.0069	NA	NA	2.814595145821803	2.505095491628992	1.1235480464625132	0.2128	0.1894	0.9777	0.0095	NA	NA	6.182731745815544	1.6852785230036498	3.6686705855576576	0.467451	0.127417	6.017294922112821	2.013692044952688	0.454943	0.152247	2.988190243485914	0.351445	0.07588099999999999	4.648380596914208	1.0036386008463543	4.631528314070716	TRUE	0.351445	0.07588099999999999	4.648380596914208	1.0036386008463543	4.631528314070716	TRUE	TRUE	TRUE	TRUE	TRUE	TRUE	FALSE	FALSE	0
categorical	20002	both_sexes	1225		CSA	categorical-20002-both_sexes-1225	1.0551133029523325	0.9557447555852465	1.103969754253308	0.0584	0.0529	1.008	0.0065	0.4504	0.3685	-3.36407700359117	2.267409580830783	-1.4836653386454186	-0.1862	0.1255	1.0279	0.0105	1.5716	0.5925	2.475686056112196	0.7328900110546518	3.3779776211571035	0.137028	0.0405651	2.5124162846207927	0.8616156407156976	0.139061	0.04769	2.915936254980079	0.122281	0.04748199999999999	2.2092518801081193	0.8578577029243603	2.5753127500947732	TRUE	0.122281	0.04748199999999999	2.2092518801081193	0.8578577029243603	2.5753127500947732	TRUE	TRUE	FALSE	TRUE	TRUE	TRUE	FALSE	FALSE	0
categorical	20002	both_sexes	1225		EUR	categorical-20002-both_sexes-1225	0.13568049577301555	0.04465434038099246	3.0384615384615383	0.0079	0.0026	1.0085	0.0089	0.1028	0.10780000000000001	0.29197068710648916	0.10133100317225212	2.8813559322033897	0.017	0.0059	0.957	0.0296	NA	NA	NA	NA	NA	NA	NA	NA	NA	NA	NA	NA	NA	NA	NA	NA	NA	TRUE	0.017	0.0059	0.29197068710648916	0.10133100317225212	2.8813559322033897	TRUE	TRUE	FALSE	TRUE	TRUE	TRUE	FALSE	FALSE	0
categorical	20002	both_sexes	1226		AFR	categorical-20002-both_sexes-1226	-0.8355761410300593	0.8067062842323771	-1.0357873210633946	-0.1013	0.0978	0.9996	0.006	NA	NA	0.7943334884619419	1.6150622745674788	0.49182839632277836	0.0963	0.1958	0.9935	0.0091	NA	NA	3.116154603028222	0.9080559786532689	3.431676764740614	0.377783	0.110087	2.636964471369779	0.8866922846229841	0.319689	0.107497	2.973934156302036	0.35291999999999996	0.0872135	2.911071388868001	0.7193832159499021	4.046621222631817	TRUE	0.35291999999999996	0.0872135	2.911071388868001	0.7193832159499021	4.046621222631817	TRUE	TRUE	TRUE	TRUE	TRUE	TRUE	TRUE	TRUE	3
categorical	20002	both_sexes	1226		CSA	categorical-20002-both_sexes-1226	0.44752719969431337	0.20221018830320991	2.2131782945736433	0.1142	0.0516	0.9912	0.0058	NA	NA	1.0561171656533928	0.43106823087893587	2.4499999999999997	0.2695	0.11	0.9786	0.0091	NA	NA	0.6697115222956136	0.13867817679564265	4.829249545748689	0.170897	0.0353879	0.6920643694677359	0.15553412026363872	0.176601	0.0396892	4.449598379408	0.188226	0.0424768	0.7376204438674416	0.16645817299453075	4.431266008738888	TRUE	0.188226	0.0424768	0.7376204438674416	0.16645817299453075	4.431266008738888	TRUE	TRUE	TRUE	TRUE	TRUE	TRUE	TRUE	TRUE	3
categorical	20002	both_sexes	1226		EUR	categorical-20002-both_sexes-1226	0.196609870088216	0.02083883415681552	9.434782608695654	0.0434	0.0046	1.0714	0.014	0.1563	0.0308	0.23285132079572124	0.02989919683369183	7.787878787878788	0.0514	0.0066	1.0142	0.0256	0.0312	0.0564	NA	NA	NA	NA	NA	NA	NA	NA	NA	NA	NA	NA	NA	NA	NA	TRUE	0.0514	0.0066	0.23285132079572124	0.02989919683369183	7.787878787878788	TRUE	TRUE	TRUE	TRUE	TRUE	TRUE	TRUE	TRUE	3
categorical	20002	both_sexes	1229		EUR	categorical-20002-both_sexes-1229	0.06682005123600594	0.17818680329601586	0.375	3e-4	8e-4	0.9882	0.0064	NA	NA	0.5122870594760456	0.44546700824003965	1.15	0.0023	0.002	0.98	0.0097	NA	NA	NA	NA	NA	NA	NA	NA	NA	NA	NA	NA	NA	NA	NA	NA	NA	TRUE	0.0023	0.002	0.5122870594760456	0.44546700824003965	1.15	TRUE	TRUE	FALSE	TRUE	TRUE	TRUE	FALSE	FALSE	0
categorical	20002	both_sexes	1230		EUR	categorical-20002-both_sexes-1230	-0.26282646224597694	0.26282646224597694	-1	-9e-4	9e-4	0.9934	0.007	NA	NA	-1.022102908734355	0.642464685490166	-1.5909090909090908	-0.0035	0.0022	1.0059	0.0111	NA	NA	NA	NA	NA	NA	NA	NA	NA	NA	NA	NA	NA	NA	NA	NA	NA	TRUE	-0.0035	0.0022	-1.022102908734355	0.642464685490166	-1.5909090909090908	TRUE	TRUE	FALSE	TRUE	TRUE	TRUE	FALSE	FALSE	0
categorical	20002	both_sexes	1234		EUR	categorical-20002-both_sexes-1234	0.334334522689869	0.2360008395457899	1.4166666666666665	0.0017	0.0012	0.9823	0.0072	NA	NA	1.9076734529951354	0.49166841572039566	3.8800000000000003	0.0097	0.0025	0.9471	0.0128	NA	NA	NA	NA	NA	NA	NA	NA	NA	NA	NA	NA	NA	NA	NA	NA	NA	TRUE	0.0097	0.0025	1.9076734529951354	0.49166841572039566	3.8800000000000003	TRUE	TRUE	FALSE	TRUE	TRUE	TRUE	FALSE	FALSE	0
categorical	20002	both_sexes	1238		EUR	categorical-20002-both_sexes-1238	0.01263520747998556	0.1263520747998556	0.1	1e-4	0.001	1.0007	0.0069	0.4216	3.8626	0.44223226179949465	0.2527041495997112	1.75	0.0035	0.002	0.9855	0.0104	NA	NA	NA	NA	NA	NA	NA	NA	NA	NA	NA	NA	NA	NA	NA	NA	NA	TRUE	0.0035	0.002	0.44223226179949465	0.2527041495997112	1.75	TRUE	TRUE	FALSE	TRUE	TRUE	TRUE	FALSE	FALSE	0
categorical	20002	both_sexes	1240		EUR	categorical-20002-both_sexes-1240	0.22423878894869206	0.2522686375672786	0.8888888888888888	8e-4	9e-4	0.9817	0.0062	NA	NA	0.8969551557947683	0.5605969723717301	1.6	0.0032	0.002	0.9726	0.0097	NA	NA	NA	NA	NA	NA	NA	NA	NA	NA	NA	NA	NA	NA	NA	NA	NA	TRUE	0.0032	0.002	0.8969551557947683	0.5605969723717301	1.6	TRUE	TRUE	FALSE	TRUE	TRUE	TRUE	FALSE	FALSE	0
categorical	20002	both_sexes	1242		EUR	categorical-20002-both_sexes-1242	-0.008345861796206904	0.016691723592413808	-0.5	-5e-4	0.001	1.0079	0.0068	2.3255	2.0068	0.07845110088434488	0.036721791903310375	2.1363636363636362	0.0047	0.0022	0.9847	0.0105	NA	NA	NA	NA	NA	NA	NA	NA	NA	NA	NA	NA	NA	NA	NA	NA	NA	TRUE	0.0047	0.0022	0.07845110088434488	0.036721791903310375	2.1363636363636362	TRUE	TRUE	FALSE	TRUE	TRUE	TRUE	FALSE	FALSE	0
categorical	20002	both_sexes	1243		EUR	categorical-20002-both_sexes-1243	0.175299853481031	0.10148938885743902	1.7272727272727268	0.0019	0.0011	0.9895	0.007	NA	NA	0.27678924233847	0.193752469636929	1.4285714285714288	0.003	0.0021	0.9844	0.0106	NA	NA	NA	NA	NA	NA	NA	NA	NA	NA	NA	NA	NA	NA	NA	NA	NA	TRUE	0.003	0.0021	0.27678924233847	0.193752469636929	1.4285714285714288	TRUE	TRUE	FALSE	TRUE	TRUE	TRUE	FALSE	FALSE	0
categorical	20002	both_sexes	1246		EUR	categorical-20002-both_sexes-1246	0.20342097415465765	0.11442429796199492	1.777777777777778	0.0016	9e-4	0.9841	0.0063	NA	NA	0.5975491115793068	0.25427621769332204	2.35	0.0047	0.002	0.9686	0.0095	NA	NA	NA	NA	NA	NA	NA	NA	NA	NA	NA	NA	NA	NA	NA	NA	NA	TRUE	0.0047	0.002	0.5975491115793068	0.25427621769332204	2.35	TRUE	TRUE	FALSE	TRUE	TRUE	TRUE	FALSE	FALSE	0
categorical	20002	both_sexes	1247		EUR	categorical-20002-both_sexes-1247	-0.010947330278918378	0.027368325697295942	-0.4	-4e-4	0.001	0.9959	0.0067	NA	NA	0.060210316534051074	0.057473483964321476	1.0476190476190477	0.0022	0.0021	0.9827	0.0103	NA	NA	NA	NA	NA	NA	NA	NA	NA	NA	NA	NA	NA	NA	NA	NA	NA	TRUE	0.0022	0.0021	0.060210316534051074	0.057473483964321476	1.0476190476190477	TRUE	TRUE	FALSE	TRUE	TRUE	TRUE	FALSE	FALSE	0
categorical	20002	both_sexes	1249		EUR	categorical-20002-both_sexes-1249	-0.20553588987655672	0.13702392658437115	-1.5	-0.0015	0.001	0.9979	0.0067	NA	NA	0.28775024582717934	0.3151550311440536	0.9130434782608695	0.0021	0.0023	0.9827	0.0118	NA	NA	NA	NA	NA	NA	NA	NA	NA	NA	NA	NA	NA	NA	NA	NA	NA	TRUE	0.0021	0.0023	0.28775024582717934	0.3151550311440536	0.9130434782608695	TRUE	TRUE	FALSE	TRUE	TRUE	TRUE	FALSE	FALSE	0
categorical	20002	both_sexes	1250		EUR	categorical-20002-both_sexes-1250	0.14548060390732484	0.08183283969787022	1.7777777777777777	0.0016	9e-4	0.9903	0.0064	NA	NA	0.22731344360519506	0.19094329262836385	1.1904761904761905	0.0025	0.0021	0.9868	0.0104	NA	NA	NA	NA	NA	NA	NA	NA	NA	NA	NA	NA	NA	NA	NA	NA	NA	TRUE	0.0025	0.0021	0.22731344360519506	0.19094329262836385	1.1904761904761905	TRUE	TRUE	FALSE	TRUE	TRUE	TRUE	FALSE	FALSE	0
categorical	20002	both_sexes	1251		EUR	categorical-20002-both_sexes-1251	0.08017877794620737	0.0979962841564757	0.818181818181818	9e-4	0.0011	1.0033	0.0078	0.2753	0.6551	0.2494450869437563	0.22271882762835385	1.1199999999999999	0.0028	0.0025	0.9971	0.0118	NA	NA	NA	NA	NA	NA	NA	NA	NA	NA	NA	NA	NA	NA	NA	NA	NA	TRUE	0.0028	0.0025	0.2494450869437563	0.22271882762835385	1.1199999999999999	TRUE	TRUE	FALSE	TRUE	TRUE	TRUE	FALSE	FALSE	0
categorical	20002	both_sexes	1254		EUR	categorical-20002-both_sexes-1254	0.41975502728462044	0.13492125877005656	3.111111111111111	0.0028	9e-4	0.9813	0.0065	NA	NA	0.8994750584670438	0.32980752143791603	2.7272727272727275	0.006	0.0022	0.9671	0.0109	NA	NA	NA	NA	NA	NA	NA	NA	NA	NA	NA	NA	NA	NA	NA	NA	NA	TRUE	0.006	0.0022	0.8994750584670438	0.32980752143791603	2.7272727272727275	TRUE	TRUE	FALSE	TRUE	TRUE	TRUE	FALSE	FALSE	0
categorical	20002	both_sexes	1255		EUR	categorical-20002-both_sexes-1255	0.040392095699985475	0.06058814354997822	0.6666666666666666	6e-4	9e-4	0.996	0.0064	NA	NA	-0.07405217544997339	0.1346403189999516	-0.55	-0.0011	0.002	1.0023	0.0097	1.5488	6.6149	NA	NA	NA	NA	NA	NA	NA	NA	NA	NA	NA	NA	NA	NA	NA	TRUE	-0.0011	0.002	-0.07405217544997339	0.1346403189999516	-0.55	TRUE	TRUE	FALSE	TRUE	TRUE	TRUE	FALSE	FALSE	0
categorical	20002	both_sexes	1256		EUR	categorical-20002-both_sexes-1256	0.31614887435073546	0.18596992608866797	1.6999999999999995	0.0017	0.001	0.9768	0.0062	NA	NA	0.5021188004394035	0.40913383739506953	1.2272727272727273	0.0027	0.0022	0.9733	0.0107	NA	NA	NA	NA	NA	NA	NA	NA	NA	NA	NA	NA	NA	NA	NA	NA	NA	TRUE	0.0027	0.0022	0.5021188004394035	0.40913383739506953	1.2272727272727273	TRUE	TRUE	FALSE	TRUE	TRUE	TRUE	FALSE	FALSE	0
categorical	20002	both_sexes	1257		EUR	categorical-20002-both_sexes-1257	0.043501469662060865	0.03625122471838406	1.2	0.0012	0.001	1.0023	0.0068	0.1764	0.513	0.1196290415706674	0.08337781685228333	1.434782608695652	0.0033	0.0023	0.9941	0.0111	NA	NA	NA	NA	NA	NA	NA	NA	NA	NA	NA	NA	NA	NA	NA	NA	NA	TRUE	0.0033	0.0023	0.1196290415706674	0.08337781685228333	1.434782608695652	TRUE	TRUE	FALSE	TRUE	TRUE	TRUE	FALSE	FALSE	0
categorical	20002	both_sexes	1258		EUR	categorical-20002-both_sexes-1258	-0.0854600622851952	0.19228514014168918	-0.44444444444444453	-4e-4	9e-4	0.9927	0.0067	NA	NA	1.3032659498492267	0.4913953581398724	2.652173913043478	0.0061	0.0023	0.965	0.011	NA	NA	NA	NA	NA	NA	NA	NA	NA	NA	NA	NA	NA	NA	NA	NA	NA	TRUE	0.0061	0.0023	1.3032659498492267	0.4913953581398724	2.652173913043478	TRUE	TRUE	FALSE	TRUE	TRUE	TRUE	FALSE	FALSE	0
categorical	20002	both_sexes	1261		EUR	categorical-20002-both_sexes-1261	0.06716387551514603	0.03358193775757302	2	0.0022	0.0011	1.0127	0.007	0.4031	0.2234	0.09769290984021242	0.07021677894765267	1.3913043478260871	0.0032	0.0023	1.0039	0.0115	0.1252	0.3659	NA	NA	NA	NA	NA	NA	NA	NA	NA	NA	NA	NA	NA	NA	NA	TRUE	0.0032	0.0023	0.09769290984021242	0.07021677894765267	1.3913043478260871	TRUE	TRUE	FALSE	TRUE	TRUE	TRUE	FALSE	FALSE	0
categorical	20002	both_sexes	1262		EUR	categorical-20002-both_sexes-1262	-0.01645120906917808	0.06032109992031965	-0.27272727272727265	-3e-4	0.0011	1.0161	0.0071	1.2364	0.547	-0.054837363563926954	0.11515846348424659	-0.4761904761904762	-0.001	0.0021	1.018	0.0106	1.3769	0.812	NA	NA	NA	NA	NA	NA	NA	NA	NA	NA	NA	NA	NA	NA	NA	TRUE	-0.001	0.0021	-0.054837363563926954	0.11515846348424659	-0.4761904761904762	TRUE	TRUE	FALSE	TRUE	TRUE	TRUE	FALSE	FALSE	0
categorical	20002	both_sexes	1263		EUR	categorical-20002-both_sexes-1263	0.1447991121601707	0.2895982243203414	0.5	5e-4	0.001	0.9849	0.0074	NA	NA	-0.23167857945627313	0.6371160935047511	-0.36363636363636365	-8e-4	0.0022	0.9925	0.0107	NA	NA	NA	NA	NA	NA	NA	NA	NA	NA	NA	NA	NA	NA	NA	NA	NA	TRUE	-8e-4	0.0022	-0.23167857945627313	0.6371160935047511	-0.36363636363636365	TRUE	TRUE	FALSE	TRUE	TRUE	TRUE	FALSE	FALSE	0
categorical	20002	both_sexes	1264		EUR	categorical-20002-both_sexes-1264	0.04806860282394479	0.0160228676079816	2.9999999999999996	0.003	0.001	0.9924	0.0072	NA	NA	-0.0080114338039908	0.03525030873755952	-0.22727272727272724	-5e-4	0.0022	1.0067	0.0115	0.3394	0.5852	NA	NA	NA	NA	NA	NA	NA	NA	NA	NA	NA	NA	NA	NA	NA	TRUE	-5e-4	0.0022	-0.0080114338039908	0.03525030873755952	-0.22727272727272724	TRUE	TRUE	FALSE	TRUE	TRUE	TRUE	FALSE	FALSE	0
categorical	20002	both_sexes	1265		AFR	categorical-20002-both_sexes-1265	0.789666232818553	0.9572320026796689	0.8249475890985326	0.0787	0.0954	0.9846	0.0064	NA	NA	0.7003647147488564	1.8281726508200806	0.3830954994511526	0.0698	0.1822	0.9892	0.009	NA	NA	1.6906483129927479	0.7297780259926214	2.3166610294865766	0.168494	0.0727314	1.041014887610227	0.7350919680116901	0.10375	0.073261	1.4161695854547438	0.15801600000000002	0.074555	1.585513334752941	0.7480758067063177	2.1194554355844684	TRUE	0.15801600000000002	0.074555	1.585513334752941	0.7480758067063177	2.1194554355844684	TRUE	TRUE	FALSE	TRUE	TRUE	TRUE	FALSE	FALSE	0
categorical	20002	both_sexes	1265		CSA	categorical-20002-both_sexes-1265	0.9547427552982758	0.4565406266244483	2.091254752851711	0.11	0.0526	0.987	0.0062	NA	NA	1.5380037839895861	0.9287043165174137	1.6560747663551403	0.1772	0.107	0.9819	0.0093	NA	NA	1.3362666397950604	0.44123089256926074	3.0284974653838512	0.153957	0.0508361	1.361992617310552	0.3712178704273194	0.156921	0.0427696	3.668984512363922	0.158753	0.0446303	1.3778934239260652	0.3873677781071694	3.5570677320116606	TRUE	0.158753	0.0446303	1.3778934239260652	0.3873677781071694	3.5570677320116606	TRUE	TRUE	FALSE	TRUE	TRUE	TRUE	FALSE	FALSE	0
categorical	20002	both_sexes	1265		EUR	categorical-20002-both_sexes-1265	0.0870235227365905	0.01016333112252152	8.562499999999998	0.0137	0.0016	1.0324	0.0092	0.216	0.0611	0.10480935220100317	0.017150621269255067	6.11111111111111	0.0165	0.0027	1.0193	0.0127	0.1288	0.0848	NA	NA	NA	NA	NA	NA	NA	NA	NA	NA	NA	NA	NA	NA	NA	TRUE	0.0165	0.0027	0.10480935220100317	0.017150621269255067	6.11111111111111	TRUE	TRUE	TRUE	TRUE	TRUE	TRUE	FALSE	FALSE	0
categorical	20002	both_sexes	1266		EUR	categorical-20002-both_sexes-1266	0.078419585957479	0.03594231023051121	2.1818181818181817	0.0024	0.0011	0.9922	0.0071	NA	NA	-0.06534965496456585	0.078419585957479	-0.8333333333333336	-0.002	0.0024	1.0108	0.0114	0.8372	0.8821	NA	NA	NA	NA	NA	NA	NA	NA	NA	NA	NA	NA	NA	NA	NA	TRUE	-0.002	0.0024	-0.06534965496456585	0.078419585957479	-0.8333333333333336	TRUE	TRUE	FALSE	TRUE	TRUE	TRUE	FALSE	FALSE	0
categorical	20002	both_sexes	1267		EUR	categorical-20002-both_sexes-1267	0.09633812861011515	0.06623246341945416	1.4545454545454548	0.0016	0.0011	0.9968	0.0071	NA	NA	0.4094370465929893	0.13848605987704052	2.956521739130434	0.0068	0.0023	0.9744	0.0108	NA	NA	NA	NA	NA	NA	NA	NA	NA	NA	NA	NA	NA	NA	NA	NA	NA	TRUE	0.0068	0.0023	0.4094370465929893	0.13848605987704052	2.956521739130434	TRUE	TRUE	FALSE	TRUE	TRUE	TRUE	FALSE	FALSE	0
categorical	20002	both_sexes	1274		EUR	categorical-20002-both_sexes-1274	0.08217283698010329	0.09130315220011478	0.8999999999999998	9e-4	0.001	0.9925	0.0062	NA	NA	-0.07304252176009184	0.19173661962024102	-0.38095238095238104	-8e-4	0.0021	0.9992	0.0104	NA	NA	NA	NA	NA	NA	NA	NA	NA	NA	NA	NA	NA	NA	NA	NA	NA	TRUE	-8e-4	0.0021	-0.07304252176009184	0.19173661962024102	-0.38095238095238104	TRUE	TRUE	FALSE	TRUE	TRUE	TRUE	FALSE	FALSE	0
categorical	20002	both_sexes	1275		EUR	categorical-20002-both_sexes-1275	0.0406912790879512	0.05813039869707315	0.7	7e-4	0.001	0.9982	0.0071	NA	NA	-0.05231735882736584	0.13369991700326825	-0.391304347826087	-9e-4	0.0023	1.0059	0.0117	1.349	2.6661	NA	NA	NA	NA	NA	NA	NA	NA	NA	NA	NA	NA	NA	NA	NA	TRUE	-9e-4	0.0023	-0.05231735882736584	0.13369991700326825	-0.391304347826087	TRUE	TRUE	FALSE	TRUE	TRUE	TRUE	FALSE	FALSE	0
categorical	20002	both_sexes	1276		AFR	categorical-20002-both_sexes-1276	-1.938889700786998	1.2024122175423242	-1.6125000000000003	-0.1419	0.088	0.9956	0.0062	NA	NA	2.0400016372621477	2.3679322420464186	0.8615118291979225	0.1493	0.1733	0.986	0.0086	NA	NA	2.0337982833216457	1.012890190017335	2.0079158662666465	0.148846	0.0741296	2.520597602348696	1.239696560928776	0.184473	0.0907287	2.0332375532769675	0.189945	0.107445	2.595365780239509	1.4681043262935798	1.7678347061287174	TRUE	0.189945	0.107445	2.595365780239509	1.4681043262935798	1.7678347061287174	TRUE	TRUE	FALSE	TRUE	TRUE	TRUE	FALSE	FALSE	0
categorical	20002	both_sexes	1276		CSA	categorical-20002-both_sexes-1276	-1.2038971412774873	0.5303303041222363	-2.270089285714286	-0.1017	0.0448	0.9927	0.006	NA	NA	0.15862558203656174	1.2240212822821257	0.12959381044487428	0.0134	0.1034	0.9862	0.0098	NA	NA	0.6977525033238255	0.5170258793721698	1.349550440630001	0.0589431	0.0436761	0.6205196014670241	0.5173194550762374	0.0524188	0.0437009	1.1994901706829837	0.06228799999999999	0.04233109999999999	0.737348526409952	0.5011041325184998	1.4714477062963165	TRUE	0.06228799999999999	0.04233109999999999	0.737348526409952	0.5011041325184998	1.4714477062963165	TRUE	TRUE	FALSE	TRUE	TRUE	TRUE	FALSE	FALSE	0
categorical	20002	both_sexes	1276		EUR	categorical-20002-both_sexes-1276	0.010366237570979068	0.051831187854895336	0.2	2e-4	0.001	1.0151	0.0069	0.8793	0.404	0.025915593927447668	0.10366237570979067	0.25	5e-4	0.002	1.0141	0.01	0.8231	0.5814	NA	NA	NA	NA	NA	NA	NA	NA	NA	NA	NA	NA	NA	NA	NA	TRUE	5e-4	0.002	0.025915593927447668	0.10366237570979067	0.25	TRUE	TRUE	FALSE	TRUE	TRUE	TRUE	FALSE	FALSE	0
categorical	20002	both_sexes	1277		AFR	categorical-20002-both_sexes-1277	-0.2386510554358427	0.6711601989795699	-0.35557986870897157	-0.0325	0.0914	0.983	0.0058	NA	NA	1.145525066092045	1.2314394460489482	0.9302325581395351	0.156	0.1677	0.9827	0.0076	NA	NA	-1.0621514019868585	0.7306496654567373	-1.453708189030506	-0.144646	0.0995014	0.3696286291465516	0.6844020281570301	0.0503368	0.0932033	0.5400752977630621	-0.0482885	0.07999339999999999	-0.3545877381665751	0.5874002873200473	-0.6036560516242591	TRUE	-0.0482885	0.07999339999999999	-0.3545877381665751	0.5874002873200473	-0.6036560516242591	TRUE	TRUE	FALSE	TRUE	TRUE	TRUE	FALSE	FALSE	0
categorical	20002	both_sexes	1277		CSA	categorical-20002-both_sexes-1277	0.6030735122598652	0.47052988319176287	1.2816901408450705	0.0637	0.0497	0.979	0.0065	NA	NA	2.364957038657995	1.0196392036167579	2.3194057567316615	0.2498	0.1077	0.9632	0.0097	NA	NA	0.8201449472857343	0.4412102857016911	1.8588527372642591	0.0866283	0.0466031	0.903207199402091	0.44123963464812754	0.0954018	0.0466062	2.0469765825147728	0.051622	0.0444294	0.48872622998239806	0.4206309938084529	1.1618882991892756	TRUE	0.051622	0.0444294	0.48872622998239806	0.4206309938084529	1.1618882991892756	TRUE	TRUE	FALSE	TRUE	TRUE	TRUE	FALSE	FALSE	0
categorical	20002	both_sexes	1277		EUR	categorical-20002-both_sexes-1277	0.1356070568186074	0.018984987954605036	7.142857142857143	0.01	0.0014	1.0209	0.0084	0.1947	0.078	0.13153884511404917	0.03254569363646577	4.041666666666667	0.0097	0.0024	1.0217	0.0121	0.2019	0.1125	NA	NA	NA	NA	NA	NA	NA	NA	NA	NA	NA	NA	NA	NA	NA	TRUE	0.0097	0.0024	0.13153884511404917	0.03254569363646577	4.041666666666667	TRUE	TRUE	TRUE	TRUE	TRUE	TRUE	FALSE	FALSE	0
categorical	20002	both_sexes	1278		AFR	categorical-20002-both_sexes-1278	0.047123225169655884	0.5349122857096074	0.08809523809523809	0.0074	0.084	0.9884	0.0054	NA	NA	0.029929615986132793	1.1933638374045288	0.025080042689434364	0.0047	0.1874	0.9954	0.009	NA	NA	-1.3207430094408297	0.6047106973906294	-2.184090698477688	-0.207403	0.0949608	-0.6040872698576417	0.4768297266863058	-0.0948629	0.074879	-1.2668825705471494	-0.138121	0.0889547	-0.879554997791627	0.5664638321620524	-1.5527116611039102	TRUE	-0.138121	0.0889547	-0.879554997791627	0.5664638321620524	-1.5527116611039102	TRUE	TRUE	FALSE	TRUE	TRUE	TRUE	FALSE	FALSE	0
categorical	20002	both_sexes	1278		CSA	categorical-20002-both_sexes-1278	-0.41748219011930965	0.2654578631851073	-1.5726872246696033	-0.0714	0.0454	1.0046	0.006	NA	NA	-0.3531642056471471	0.6192067777820013	-0.5703493862134089	-0.0604	0.1059	1.0048	0.0092	NA	NA	0.5957950314341341	0.2282423079516145	2.6103619297454608	0.101896	0.0390352	0.656914657951181	0.2607743444976343	0.112349	0.044599	2.5190923563308596	0.119651	0.045761	0.6996101054617019	0.2675686624936937	2.6146937348397103	TRUE	0.119651	0.045761	0.6996101054617019	0.2675686624936937	2.6146937348397103	TRUE	TRUE	FALSE	TRUE	TRUE	TRUE	FALSE	FALSE	0
categorical	20002	both_sexes	1278		EAS	categorical-20002-both_sexes-1278	0.355005572525562	1.070765795674266	0.3315436241610738	0.0494	0.149	0.9876	0.0063	NA	NA	3.965426617805771	2.486476277203329	1.5947976878612715	0.5518	0.346	0.9765	0.0107	NA	NA	-3.215315653024027	1.5281265173796168	-2.1040899535841766	-0.44742	0.212643	-0.4145344016869536	0.9523563459069848	-0.0576836	0.132523	-0.43527236781539813	-0.07707869999999999	0.138096	-0.5539143324499196	0.9924058612042512	-0.5581530239833158	TRUE	-0.07707869999999999	0.138096	-0.5539143324499196	0.9924058612042512	-0.5581530239833158	TRUE	TRUE	FALSE	TRUE	TRUE	TRUE	FALSE	FALSE	0
categorical	20002	both_sexes	1278		EUR	categorical-20002-both_sexes-1278	0.02732961909510586	0.010931847638042344	2.5	0.0025	0.001	1.0046	0.0065	0.1764	0.2463	0.04263420578836514	0.025143249567497392	1.6956521739130432	0.0039	0.0023	1.0003	0.011	0.0115	0.4197	NA	NA	NA	NA	NA	NA	NA	NA	NA	NA	NA	NA	NA	NA	NA	TRUE	0.0039	0.0023	0.04263420578836514	0.025143249567497392	1.6956521739130432	TRUE	TRUE	FALSE	TRUE	TRUE	TRUE	FALSE	FALSE	0
categorical	20002	both_sexes	1279		EUR	categorical-20002-both_sexes-1279	-0.10083651251112072	0.060501907506672434	-1.6666666666666665	-0.0015	9e-4	1.0109	0.0061	NA	NA	-0.026889736669632194	0.14789355168297705	-0.18181818181818185	-4e-4	0.0022	1.0049	0.0112	NA	NA	NA	NA	NA	NA	NA	NA	NA	NA	NA	NA	NA	NA	NA	NA	NA	TRUE	-4e-4	0.0022	-0.026889736669632194	0.14789355168297705	-0.18181818181818185	TRUE	TRUE	FALSE	TRUE	TRUE	TRUE	FALSE	FALSE	0
categorical	20002	both_sexes	1281		EUR	categorical-20002-both_sexes-1281	0.04929257124367471	0.03286171416244981	1.5	0.0015	0.001	1.0074	0.0065	0.3636	0.3217	0.0722957711573896	0.0690095997411446	1.047619047619048	0.0022	0.0021	1.0052	0.0099	0.2536	0.4855	NA	NA	NA	NA	NA	NA	NA	NA	NA	NA	NA	NA	NA	NA	NA	TRUE	0.0022	0.0021	0.0722957711573896	0.0690095997411446	1.047619047619048	TRUE	TRUE	FALSE	TRUE	TRUE	TRUE	FALSE	FALSE	0
categorical	20002	both_sexes	1282		EUR	categorical-20002-both_sexes-1282	0.25758752667473245	0.171725017783155	1.4999999999999998	0.0015	0.001	0.9931	0.0066	NA	NA	-0.3606225373446254	0.34345003556631	-1.0499999999999998	-0.0021	0.002	1.0107	0.0099	1.7202	1.5972	NA	NA	NA	NA	NA	NA	NA	NA	NA	NA	NA	NA	NA	NA	NA	TRUE	-0.0021	0.002	-0.3606225373446254	0.34345003556631	-1.0499999999999998	TRUE	TRUE	FALSE	TRUE	TRUE	TRUE	FALSE	FALSE	0
categorical	20002	both_sexes	1286		AFR	categorical-20002-both_sexes-1286	0.6808431265285848	0.5548838334025564	1.2270011947431303	0.1027	0.0837	0.9856	0.0058	NA	NA	2.258649008844098	1.1110935541011764	2.0328162291169454	0.3407	0.1676	0.9793	0.0086	NA	NA	1.5760225639023078	0.5694208617165962	2.7677640035020397	0.237731	0.0858928	1.2771874556790457	0.7041588546298607	0.192654	0.106217	1.8137774555862056	0.209001	0.085838	1.385558853822792	0.5690575685974747	2.4348307276497594	TRUE	0.209001	0.085838	1.385558853822792	0.5690575685974747	2.4348307276497594	TRUE	TRUE	FALSE	TRUE	TRUE	TRUE	TRUE	FALSE	2
categorical	20002	both_sexes	1286		AMR	categorical-20002-both_sexes-1286	2.2784115497477324	1.9031681552942845	1.1971677559912852	0.5495	0.459	0.9787	0.0061	NA	NA	-4.656335159903009	3.9672141415807647	-1.1737040133779266	-1.123	0.9568	0.993	0.0094	NA	NA	-0.0597710898166214	2.177054369886798	-0.027455028520821628	-0.0144154	0.525055	1.2802807058449615	1.0419161504820904	0.308774	0.251286	1.2287751804716538	0.0750143	0.189767	0.3110344813762354	0.7868377153066023	0.3952968640490708	TRUE	0.0750143	0.189767	0.3110344813762354	0.7868377153066023	0.3952968640490708	FALSE	TRUE	FALSE	TRUE	TRUE	TRUE	TRUE	FALSE	2
categorical	20002	both_sexes	1286		CSA	categorical-20002-both_sexes-1286	0.20119273503162388	0.27147606380267114	0.741106719367589	0.0375	0.0506	0.996	0.006	NA	NA	0.6067972888553776	0.6078703167755463	0.9982347749338042	0.1131	0.1133	0.9885	0.0094	NA	NA	1.0657045046135096	0.21746734949682195	4.9005264793972385	0.198635	0.0405334	0.9114299153912604	0.1931257111277959	0.16988	0.0359964	4.719360824971386	0.175648	0.0377905	0.9423760406089245	0.20275130808566885	4.647940619997089	TRUE	0.175648	0.0377905	0.9423760406089245	0.20275130808566885	4.647940619997089	TRUE	TRUE	TRUE	TRUE	TRUE	TRUE	TRUE	TRUE	2
categorical	20002	both_sexes	1286		EAS	categorical-20002-both_sexes-1286	0.7427327982999474	1.3804674489839115	0.5380299251870324	0.0863	0.1604	0.9859	0.0071	NA	NA	-0.29347842899221555	3.1439199445998938	-0.09334793320558442	-0.0341	0.3653	0.9918	0.0122	NA	NA	5.956992447342933	3.197839075322363	1.8628180802820509	0.692158	0.371565	2.172076024358545	4.550568079243463	0.252379	0.528742	0.4773197514099504	0.397969	0.11474	3.4250826072610865	0.9874989719227806	3.4684416942652954	TRUE	0.397969	0.11474	3.4250826072610865	0.9874989719227806	3.4684416942652954	TRUE	TRUE	FALSE	TRUE	TRUE	TRUE	TRUE	FALSE	2
categorical	20002	both_sexes	1286		EUR	categorical-20002-both_sexes-1286	0.059368156716224495	0.006141533453402534	9.666666666666668	0.0145	0.0015	1.0174	0.0079	0.1219	0.0557	0.07451727256795074	0.010235889089004224	7.2799999999999985	0.0182	0.0025	0.999	0.0113	NA	NA	NA	NA	NA	NA	NA	NA	NA	NA	NA	NA	NA	NA	NA	NA	NA	TRUE	0.0182	0.0025	0.07451727256795074	0.010235889089004224	7.2799999999999985	TRUE	TRUE	TRUE	TRUE	TRUE	TRUE	TRUE	TRUE	2
categorical	20002	both_sexes	1286		MID	categorical-20002-both_sexes-1286	-0.320517313461433	0.9205513941684315	-0.3481797056545314	-0.0899	0.2582	0.9969	0.0056	NA	NA	6.428172593670341	2.291039217244904	2.8057889822595703	1.803	0.6426	0.9752	0.0089	NA	NA	1.6778100911861726	0.5783323133316955	2.9011176662782887	0.470599	0.162213	1.1698810636044539	0.9417326328700376	0.328133	0.264141	1.2422645481012036	0.384893	0.108177	1.372245498666422	0.38567965982555547	3.55799291901236	TRUE	0.384893	0.108177	1.372245498666422	0.38567965982555547	3.55799291901236	TRUE	TRUE	FALSE	TRUE	TRUE	TRUE	TRUE	FALSE	2
categorical	20002	both_sexes	1287		EUR	categorical-20002-both_sexes-1287	0.06136646951560226	0.01205412794056473	5.090909090909091	0.0056	0.0011	1.0019	0.0071	0.0361	0.1362	0.09752885333729645	0.027395745319465294	3.5600000000000005	0.0089	0.0025	0.9843	0.0116	NA	NA	NA	NA	NA	NA	NA	NA	NA	NA	NA	NA	NA	NA	NA	NA	NA	TRUE	0.0089	0.0025	0.09752885333729645	0.027395745319465294	3.5600000000000005	TRUE	TRUE	FALSE	TRUE	TRUE	TRUE	FALSE	FALSE	0
categorical	20002	both_sexes	1288		EUR	categorical-20002-both_sexes-1288	-0.05658892345708956	0.05658892345708956	-1	-9e-4	9e-4	1.0073	0.007	NA	NA	-0.04401360713329188	0.10689018875228028	-0.411764705882353	-7e-4	0.0017	1.0069	0.0091	NA	NA	NA	NA	NA	NA	NA	NA	NA	NA	NA	NA	NA	NA	NA	NA	NA	TRUE	-7e-4	0.0017	-0.04401360713329188	0.10689018875228028	-0.411764705882353	TRUE	TRUE	FALSE	TRUE	TRUE	TRUE	FALSE	FALSE	0
categorical	20002	both_sexes	1289		EUR	categorical-20002-both_sexes-1289	0.05774521869877255	0.07424385261270756	0.7777777777777778	7e-4	9e-4	1.0049	0.0073	0.4245	0.6302	0.29697541045083026	0.18148497305328515	1.6363636363636365	0.0036	0.0022	0.9916	0.0106	NA	NA	NA	NA	NA	NA	NA	NA	NA	NA	NA	NA	NA	NA	NA	NA	NA	TRUE	0.0036	0.0022	0.29697541045083026	0.18148497305328515	1.6363636363636365	TRUE	TRUE	FALSE	TRUE	TRUE	TRUE	FALSE	FALSE	0
categorical	20002	both_sexes	1290		EUR	categorical-20002-both_sexes-1290	-0.01281152212956763	0.15118029496402033	-0.08474333333333334	-7.6269e-5	9e-4	0.9993	0.0065	NA	NA	-0.008291735244459968	0.38634964268582966	-0.021461739130434785	-4.9362e-5	0.0023	1.002	0.0107	NA	NA	NA	NA	NA	NA	NA	NA	NA	NA	NA	NA	NA	NA	NA	NA	NA	TRUE	-4.9362e-5	0.0023	-0.008291735244459968	0.38634964268582966	-0.021461739130434785	TRUE	TRUE	FALSE	TRUE	TRUE	TRUE	FALSE	FALSE	0
categorical	20002	both_sexes	1291		EUR	categorical-20002-both_sexes-1291	0.15302670358114984	0.04208234348481621	3.636363636363636	0.004	0.0011	1.0032	0.0064	0.0814	0.1639	0.28692506921465594	0.09181602214868989	3.1250000000000004	0.0075	0.0024	0.9889	0.0109	NA	NA	NA	NA	NA	NA	NA	NA	NA	NA	NA	NA	NA	NA	NA	NA	NA	TRUE	0.0075	0.0024	0.28692506921465594	0.09181602214868989	3.1250000000000004	TRUE	TRUE	FALSE	TRUE	TRUE	TRUE	FALSE	FALSE	0
categorical	20002	both_sexes	1293		EUR	categorical-20002-both_sexes-1293	0.0316015698004578	0.04063058974344574	0.7777777777777779	7e-4	9e-4	1.0078	0.0059	0.5748	0.4323	0.0316015698004578	0.09931921937286738	0.3181818181818182	7e-4	0.0022	1.0077	0.0107	0.5679	0.7853	NA	NA	NA	NA	NA	NA	NA	NA	NA	NA	NA	NA	NA	NA	NA	TRUE	7e-4	0.0022	0.0316015698004578	0.09931921937286738	0.3181818181818182	TRUE	TRUE	FALSE	TRUE	TRUE	TRUE	FALSE	FALSE	0
categorical	20002	both_sexes	1294		AFR	categorical-20002-both_sexes-1294	1.3324990561410905	0.9040524469752429	1.4739178690344061	0.1328	0.0901	0.9827	0.0058	NA	NA	3.3864339717441125	1.9736638881246427	1.7158108795119473	0.3375	0.1967	0.9774	0.0094	NA	NA	-0.3308340295886084	1.0122176565023586	-0.3268408009516257	-0.0329717	0.10088	0.23923374996949973	0.8407467011544194	0.0238426	0.0837908	0.2845491390462914	-0.0960054	0.0949409	-0.9633065126840954	0.9526254490902535	-1.0112122383503843	TRUE	-0.0960054	0.0949409	-0.9633065126840954	0.9526254490902535	-1.0112122383503843	TRUE	TRUE	FALSE	TRUE	TRUE	TRUE	FALSE	FALSE	0
categorical	20002	both_sexes	1294		CSA	categorical-20002-both_sexes-1294	-0.1399577109471681	0.4829526645360026	-0.28979591836734697	-0.0142	0.049	0.9896	0.0059	NA	NA	2.2826905531946573	1.0920643924610016	2.090252707581228	0.2316	0.1108	0.9713	0.0095	NA	NA	1.360802909833219	0.3348793775892642	4.063561392252314	0.138066	0.0339766	1.3050169489908972	0.43445633207512613	0.132406	0.0440796	3.003793137868765	0.107001	0.0409008	1.0546207766942208	0.40312551717661504	2.616110198333529	TRUE	0.107001	0.0409008	1.0546207766942208	0.40312551717661504	2.616110198333529	TRUE	TRUE	FALSE	TRUE	TRUE	TRUE	FALSE	FALSE	0
categorical	20002	both_sexes	1294		EUR	categorical-20002-both_sexes-1294	0.03742852139369147	0.01004179842269771	3.727272727272728	0.0041	0.0011	1.0019	0.0064	0.0522	0.173	0.03468984909659209	0.02099648761109521	1.6521739130434785	0.0038	0.0023	1.0038	0.0113	0.1009	0.303	NA	NA	NA	NA	NA	NA	NA	NA	NA	NA	NA	NA	NA	NA	NA	TRUE	0.0038	0.0023	0.03468984909659209	0.02099648761109521	1.6521739130434785	TRUE	TRUE	FALSE	TRUE	TRUE	TRUE	FALSE	FALSE	0
categorical	20002	both_sexes	1295		EUR	categorical-20002-both_sexes-1295	0.01948437983440888	0.02191992731370999	0.8888888888888887	8e-4	9e-4	0.9998	0.0059	NA	NA	0.07793751933763551	0.0487109495860222	1.5999999999999999	0.0032	0.002	0.9888	0.0095	NA	NA	NA	NA	NA	NA	NA	NA	NA	NA	NA	NA	NA	NA	NA	NA	NA	TRUE	0.0032	0.002	0.07793751933763551	0.0487109495860222	1.5999999999999999	TRUE	TRUE	FALSE	TRUE	TRUE	TRUE	FALSE	FALSE	0
categorical	20002	both_sexes	1297		CSA	categorical-20002-both_sexes-1297	-0.12904429374246132	0.8859757480825702	-0.1456521739130435	-0.0067	0.046	0.9883	0.0055	NA	NA	-2.2727203972552887	2.1725666170372593	-1.0460992907801416	-0.118	0.1128	0.9974	0.0105	NA	NA	3.950546600357831	0.8096701237618413	4.879205103929284	0.205113	0.0420382	4.184213073743434	0.8267925681106545	0.217245	0.0429272	5.060777316014089	0.19865	0.0384561	3.82606700775223	0.7406776514312636	5.165630420141409	TRUE	0.19865	0.0384561	3.82606700775223	0.7406776514312636	5.165630420141409	TRUE	TRUE	TRUE	TRUE	TRUE	TRUE	FALSE	FALSE	0
categorical	20002	both_sexes	1297		EUR	categorical-20002-both_sexes-1297	0.023417154782332524	0.016726539130237517	1.4	0.0014	0.001	1.0081	0.0067	0.4051	0.3372	0.008363269565118759	0.033453078260475035	0.25	5e-4	0.002	1.0146	0.01	0.7318	0.4995	NA	NA	NA	NA	NA	NA	NA	NA	NA	NA	NA	NA	NA	NA	NA	TRUE	5e-4	0.002	0.008363269565118759	0.033453078260475035	0.25	TRUE	TRUE	FALSE	TRUE	TRUE	TRUE	FALSE	FALSE	0
categorical	20002	both_sexes	1308		EUR	categorical-20002-both_sexes-1308	-0.06028609537656466	0.06028609537656466	-1	-0.001	0.001	1.009	0.007	NA	NA	0.12660080029078577	0.12057219075312932	1.0499999999999998	0.0021	0.002	0.9929	0.0092	NA	NA	NA	NA	NA	NA	NA	NA	NA	NA	NA	NA	NA	NA	NA	NA	NA	TRUE	0.0021	0.002	0.12660080029078577	0.12057219075312932	1.0499999999999998	TRUE	TRUE	FALSE	TRUE	TRUE	TRUE	FALSE	FALSE	0
categorical	20002	both_sexes	1309		CSA	categorical-20002-both_sexes-1309	0.1216835337888712	0.5075628481463726	0.23974082073434128	0.0111	0.0463	0.9906	0.0055	NA	NA	0.5623752507539722	1.1455792144988324	0.49090909090909085	0.0513	0.1045	0.9875	0.0091	NA	NA	-0.7161832374631054	0.4011993808863255	-1.7851055399959015	-0.0653304	0.0365975	-0.6932124557783126	0.4335080034793491	-0.063235	0.0395447	-1.5990764881260953	-0.0720464	0.0370699	-0.7898072566456332	0.40637805668469157	-1.9435283073329033	TRUE	-0.0720464	0.0370699	-0.7898072566456332	0.40637805668469157	-1.9435283073329033	TRUE	TRUE	FALSE	TRUE	TRUE	TRUE	FALSE	FALSE	0
categorical	20002	both_sexes	1309		EUR	categorical-20002-both_sexes-1309	0.10242897178920103	0.013657196238560137	7.5	0.0105	0.0014	1.0187	0.008	0.171	0.0731	0.09462485965288095	0.02536336444304025	3.7307692307692313	0.0097	0.0026	1.0202	0.012	0.1849	0.1094	NA	NA	NA	NA	NA	NA	NA	NA	NA	NA	NA	NA	NA	NA	NA	TRUE	0.0097	0.0026	0.09462485965288095	0.02536336444304025	3.7307692307692313	TRUE	TRUE	FALSE	TRUE	TRUE	TRUE	FALSE	FALSE	0
categorical	20002	both_sexes	1311		EUR	categorical-20002-both_sexes-1311	0.05506019831572809	0.015294499532146691	3.6	0.0036	0.001	0.9981	0.0067	NA	NA	0.08717864733323613	0.03364789897072272	2.590909090909091	0.0057	0.0022	0.9894	0.0103	NA	NA	NA	NA	NA	NA	NA	NA	NA	NA	NA	NA	NA	NA	NA	NA	NA	TRUE	0.0057	0.0022	0.08717864733323613	0.03364789897072272	2.590909090909091	TRUE	TRUE	FALSE	TRUE	TRUE	TRUE	FALSE	FALSE	0
categorical	20002	both_sexes	1312		AFR	categorical-20002-both_sexes-1312	0.6274930031634325	1.3528134233011195	0.46384297520661155	0.0449	0.0968	0.9998	0.0061	NA	NA	0.35776883922013075	2.637147654720261	0.1356650768415474	0.0256	0.1887	0.9979	0.0095	NA	NA	3.469113934705167	1.1024772558675868	3.146653517106049	0.248231	0.0788873	6.212907449272647	2.1036947499596508	0.444562	0.150529	2.9533312517853703	0.290747	0.0788398	4.063289714716225	1.1018134269666902	3.6878201111621283	TRUE	0.290747	0.0788398	4.063289714716225	1.1018134269666902	3.6878201111621283	TRUE	TRUE	FALSE	TRUE	TRUE	TRUE	FALSE	FALSE	0
categorical	20002	both_sexes	1312		CSA	categorical-20002-both_sexes-1312	1.4671172975319302	0.6196022310419784	2.3678373382624764	0.1281	0.0541	0.9681	0.0071	NA	NA	3.887116399549861	1.2529479496486589	3.1023765996343693	0.3394	0.1094	0.953	0.0107	NA	NA	0.7629433704699283	0.487325744394244	1.5655716515003384	0.0666157	0.0425504	0.7758737016870522	0.5062562532239905	0.0677447	0.0442033	1.5325710976329823	0.08131160000000001	0.0439242	0.931254136221681	0.5030597470745669	1.85117998734183	TRUE	0.08131160000000001	0.0439242	0.931254136221681	0.5030597470745669	1.85117998734183	TRUE	TRUE	FALSE	TRUE	TRUE	TRUE	FALSE	FALSE	0
categorical	20002	both_sexes	1312		EUR	categorical-20002-both_sexes-1312	0.043893307529902274	0.012404630388885427	3.538461538461538	0.0046	0.0013	1.0245	0.007	0.3792	0.109	0.0896950197350177	0.024809260777770854	3.6153846153846154	0.0094	0.0026	0.9995	0.0116	NA	NA	NA	NA	NA	NA	NA	NA	NA	NA	NA	NA	NA	NA	NA	NA	NA	TRUE	0.0094	0.0026	0.0896950197350177	0.024809260777770854	3.6153846153846154	TRUE	TRUE	FALSE	TRUE	TRUE	TRUE	FALSE	FALSE	0
categorical	20002	both_sexes	1313		EUR	categorical-20002-both_sexes-1313	0.10897217886868375	0.048849597423892714	2.230769230769231	0.0029	0.0013	1.0029	0.0074	0.1018	0.2576	0.2367326644388647	0.10145685618808488	2.333333333333333	0.0063	0.0027	0.9867	0.013	NA	NA	NA	NA	NA	NA	NA	NA	NA	NA	NA	NA	NA	NA	NA	NA	NA	TRUE	0.0063	0.0027	0.2367326644388647	0.10145685618808488	2.333333333333333	TRUE	TRUE	FALSE	TRUE	TRUE	TRUE	FALSE	FALSE	0
categorical	20002	both_sexes	1322		EUR	categorical-20002-both_sexes-1322	-0.041762718543442885	0.20881359271721442	-0.2	-2e-4	0.001	0.9891	0.0068	NA	NA	0.9814238857709078	0.45938990397787177	2.1363636363636362	0.0047	0.0022	0.9671	0.0108	NA	NA	NA	NA	NA	NA	NA	NA	NA	NA	NA	NA	NA	NA	NA	NA	NA	TRUE	0.0047	0.0022	0.9814238857709078	0.45938990397787177	2.1363636363636362	TRUE	TRUE	FALSE	TRUE	TRUE	TRUE	FALSE	FALSE	0
categorical	20002	both_sexes	1327		EUR	categorical-20002-both_sexes-1327	-0.020554649836760006	0.09249592426542003	-0.22222222222222224	-2e-4	9e-4	1.0059	0.0064	1.4361	1.5788	-0.09249592426542003	0.19526917344922004	-0.4736842105263158	-9e-4	0.0019	1.0105	0.0091	2.5745	2.2434	NA	NA	NA	NA	NA	NA	NA	NA	NA	NA	NA	NA	NA	NA	NA	TRUE	-9e-4	0.0019	-0.09249592426542003	0.19526917344922004	-0.4736842105263158	TRUE	TRUE	FALSE	TRUE	TRUE	TRUE	FALSE	FALSE	0
categorical	20002	both_sexes	1330		AFR	categorical-20002-both_sexes-1330	-0.7579364601203458	0.8296714177407023	-0.9135381114903299	-0.0803	0.0879	0.9997	0.0059	NA	NA	1.10056527085968	1.7820473682530669	0.6175847457627118	0.1166	0.1888	0.9932	0.0097	NA	NA	-0.04045587323102137	0.6741037794497247	-0.060014310057786305	-0.00428612	0.0714183	0.16191523815935785	0.623382445007026	0.0171542	0.0660446	0.2597366022354591	0.0514459	0.0692841	0.48558808634751305	0.653959470692703	0.7425354446402566	TRUE	0.0514459	0.0692841	0.48558808634751305	0.653959470692703	0.7425354446402566	TRUE	TRUE	FALSE	TRUE	TRUE	TRUE	FALSE	FALSE	0
categorical	20002	both_sexes	1330		CSA	categorical-20002-both_sexes-1330	0.6188112958644368	0.4074111018583923	1.5188866799204772	0.0764	0.0503	0.9929	0.0059	NA	NA	1.6158750461381566	0.8520804754573136	1.89638783269962	0.1995	0.1052	0.9837	0.0091	NA	NA	2.0703368655054035	0.36189040337818656	5.720894630471419	0.255609	0.0446799	1.7323233445758925	0.3525887948419206	0.213877	0.0435315	4.913154841896099	0.252077	0.047504	2.041728992508111	0.38476455233958384	5.3064373526439885	TRUE	0.252077	0.047504	2.041728992508111	0.38476455233958384	5.3064373526439885	TRUE	TRUE	TRUE	TRUE	TRUE	TRUE	FALSE	FALSE	0
categorical	20002	both_sexes	1330		EUR	categorical-20002-both_sexes-1330	0.06643345509830824	0.02214448503276941	3.0000000000000004	0.003	0.001	0.9978	0.0069	NA	NA	0.13729580720317033	0.04871786707209271	2.8181818181818175	0.0062	0.0022	0.9841	0.0102	NA	NA	NA	NA	NA	NA	NA	NA	NA	NA	NA	NA	NA	NA	NA	NA	NA	TRUE	0.0062	0.0022	0.13729580720317033	0.04871786707209271	2.8181818181818175	TRUE	TRUE	FALSE	TRUE	TRUE	TRUE	FALSE	FALSE	0
categorical	20002	both_sexes	1331		CSA	categorical-20002-both_sexes-1331	0.6076156758693391	1.0371029777053213	0.5858778625954199	0.0307	0.0524	0.9962	0.0066	NA	NA	-1.8070133943606077	2.034621872292119	-0.8881322957198444	-0.0913	0.1028	1.0061	0.0088	5.187	7.5592	2.2992216758978907	0.9161795413906991	2.5095754402110164	0.116169	0.0462903	2.9440265978570825	1.0302232640593219	0.148748	0.0520524	2.857658820726806	0.127324	0.043349	2.5200018994914566	0.8579652095524423	2.937184248771598	TRUE	0.127324	0.043349	2.5200018994914566	0.8579652095524423	2.937184248771598	TRUE	TRUE	FALSE	TRUE	TRUE	TRUE	FALSE	FALSE	0
categorical	20002	both_sexes	1331		EUR	categorical-20002-both_sexes-1331	0.08845049805783116	0.035380199223132465	2.5	0.0025	0.001	0.9939	0.0073	NA	NA	0.08137445821320467	0.08137445821320467	1	0.0023	0.0023	0.9938	0.011	NA	NA	NA	NA	NA	NA	NA	NA	NA	NA	NA	NA	NA	NA	NA	NA	NA	TRUE	0.0023	0.0023	0.08137445821320467	0.08137445821320467	1	TRUE	TRUE	FALSE	TRUE	TRUE	TRUE	FALSE	FALSE	0
categorical	20002	both_sexes	1371		EUR	categorical-20002-both_sexes-1371	0.21526328241942044	0.08200505996930303	2.625	0.0042	0.0016	0.9926	0.0082	NA	NA	0.34339618862145643	0.18963670117901324	1.810810810810811	0.0067	0.0037	0.9765	0.0189	NA	NA	NA	NA	NA	NA	NA	NA	NA	NA	NA	NA	NA	NA	NA	NA	NA	TRUE	0.0067	0.0037	0.34339618862145643	0.18963670117901324	1.810810810810811	TRUE	TRUE	FALSE	TRUE	TRUE	TRUE	FALSE	FALSE	0
categorical	20002	both_sexes	1372		EUR	categorical-20002-both_sexes-1372	0.09582088143175267	0.1724775865771548	0.5555555555555556	5e-4	9e-4	0.988	0.0062	NA	NA	0.536596936017815	0.4216118782997118	1.2727272727272727	0.0028	0.0022	0.9779	0.01	NA	NA	NA	NA	NA	NA	NA	NA	NA	NA	NA	NA	NA	NA	NA	NA	NA	TRUE	0.0028	0.0022	0.536596936017815	0.4216118782997118	1.2727272727272727	TRUE	TRUE	FALSE	TRUE	TRUE	TRUE	FALSE	FALSE	0
categorical	20002	both_sexes	1373		EUR	categorical-20002-both_sexes-1373	0.03737791134617743	0.16820060105779838	0.22222222222222227	2e-4	9e-4	0.9972	0.0068	NA	NA	0.4859128475003064	0.41115702480795163	1.1818181818181817	0.0026	0.0022	0.9873	0.0107	NA	NA	NA	NA	NA	NA	NA	NA	NA	NA	NA	NA	NA	NA	NA	NA	NA	TRUE	0.0026	0.0022	0.4859128475003064	0.41115702480795163	1.1818181818181817	TRUE	TRUE	FALSE	TRUE	TRUE	TRUE	FALSE	FALSE	0
categorical	20002	both_sexes	1374		EUR	categorical-20002-both_sexes-1374	0.01264865335070267	0.01987645526538991	0.6363636363636364	7e-4	0.0011	1.0065	0.0069	0.5191	0.5534	0.04336681148812343	0.04336681148812343	1	0.0024	0.0024	0.9994	0.0116	NA	NA	NA	NA	NA	NA	NA	NA	NA	NA	NA	NA	NA	NA	NA	NA	NA	TRUE	0.0024	0.0024	0.04336681148812343	0.04336681148812343	1	TRUE	TRUE	FALSE	TRUE	TRUE	TRUE	FALSE	FALSE	0
categorical	20002	both_sexes	1377		EUR	categorical-20002-both_sexes-1377	0.08096289831899069	0.047625234305288644	1.6999999999999997	0.0017	0.001	0.9962	0.0065	NA	NA	0.10953803890216388	0.10001299204110614	1.0952380952380953	0.0023	0.0021	0.9953	0.0102	NA	NA	NA	NA	NA	NA	NA	NA	NA	NA	NA	NA	NA	NA	NA	NA	NA	TRUE	0.0023	0.0021	0.10953803890216388	0.10001299204110614	1.0952380952380953	TRUE	TRUE	FALSE	TRUE	TRUE	TRUE	FALSE	FALSE	0
categorical	20002	both_sexes	1381		EUR	categorical-20002-both_sexes-1381	0.15228291517466866	0.12823824435761572	1.1875	0.0019	0.0016	0.9891	0.008	NA	NA	0.2725062692599333	0.26449137898758235	1.0303030303030303	0.0034	0.0033	0.9772	0.016	NA	NA	NA	NA	NA	NA	NA	NA	NA	NA	NA	NA	NA	NA	NA	NA	NA	TRUE	0.0034	0.0033	0.2725062692599333	0.26449137898758235	1.0303030303030303	TRUE	TRUE	FALSE	TRUE	TRUE	TRUE	FALSE	FALSE	0
categorical	20002	both_sexes	1382		EUR	categorical-20002-both_sexes-1382	-0.0062943306698555555	0.14261216852128775	-0.044135999999999995	-6.6204e-5	0.0015	1.0088	0.0085	1.0713	1.0372	0.38029911605676736	0.26620938123973714	1.4285714285714286	0.004	0.0028	0.9897	0.0139	NA	NA	NA	NA	NA	NA	NA	NA	NA	NA	NA	NA	NA	NA	NA	NA	NA	TRUE	0.004	0.0028	0.38029911605676736	0.26620938123973714	1.4285714285714286	TRUE	TRUE	FALSE	TRUE	TRUE	TRUE	FALSE	FALSE	0
categorical	20002	both_sexes	1384		EUR	categorical-20002-both_sexes-1384	0.3168246350008625	0.21934013192367405	1.4444444444444444	0.0013	9e-4	0.9757	0.0063	NA	NA	0.9992161565411818	0.5605358926938336	1.782608695652174	0.0041	0.0023	0.9635	0.0113	NA	NA	NA	NA	NA	NA	NA	NA	NA	NA	NA	NA	NA	NA	NA	NA	NA	TRUE	0.0041	0.0023	0.9992161565411818	0.5605358926938336	1.782608695652174	TRUE	TRUE	FALSE	TRUE	TRUE	TRUE	FALSE	FALSE	0
categorical	20002	both_sexes	1385		EUR	categorical-20002-both_sexes-1385	0.03125025203734913	0.023437689028011847	1.3333333333333333	0.0012	9e-4	1.0007	0.0061	0.0659	0.561	-0.04166700271646551	0.05729212873514008	-0.7272727272727272	-0.0016	0.0022	1.0126	0.0108	1.1672	1.0011	NA	NA	NA	NA	NA	NA	NA	NA	NA	NA	NA	NA	NA	NA	NA	TRUE	-0.0016	0.0022	-0.04166700271646551	0.05729212873514008	-0.7272727272727272	TRUE	TRUE	FALSE	TRUE	TRUE	TRUE	FALSE	FALSE	0
categorical	20002	both_sexes	1386		EUR	categorical-20002-both_sexes-1386	0.03067068716789206	0.013801809225551428	2.222222222222222	0.002	9e-4	0.9993	0.0066	NA	NA	0.033737755884681274	0.033737755884681274	1	0.0022	0.0022	0.9975	0.0107	NA	NA	NA	NA	NA	NA	NA	NA	NA	NA	NA	NA	NA	NA	NA	NA	NA	TRUE	0.0022	0.0022	0.033737755884681274	0.033737755884681274	1	TRUE	TRUE	FALSE	TRUE	TRUE	TRUE	FALSE	FALSE	0
categorical	20002	both_sexes	1387		AFR	categorical-20002-both_sexes-1387	-0.23511356189377994	0.34019910173152157	-0.6911057692307693	-0.0575	0.0832	1.0033	0.0053	NA	NA	1.7377958922583734	0.7012517541701436	2.478134110787172	0.425	0.1715	0.9814	0.0079	NA	NA	1.012075971925232	0.4742792549151553	2.1339241837728786	0.247516	0.115991	0.9381031119561819	0.6562080846428066	0.229425	0.160484	1.42958176516039	0.21003400000000003	0.091356	0.8588146410225771	0.3735484271368376	2.2990717632120496	TRUE	0.21003400000000003	0.091356	0.8588146410225771	0.3735484271368376	2.2990717632120496	TRUE	TRUE	FALSE	TRUE	TRUE	TRUE	FALSE	FALSE	0
categorical	20002	both_sexes	1387		AMR	categorical-20002-both_sexes-1387	4.443260320026272	2.2860978522222073	1.9436002337814144	1.3302	0.6844	0.9627	0.0084	NA	NA	4.394157984509517	3.4184578345473513	1.2854211452022668	1.3155	1.0234	0.9638	0.0107	NA	NA	0.4567953529879362	0.49372899406336124	0.9251945064609974	0.136753	0.14781	0.7554444423676603	0.4798701103858775	0.226161	0.143661	1.574268590640466	0.4727520000000001	0.27095	1.5791311102188095	0.9050529121268369	1.7447942424801626	TRUE	0.4727520000000001	0.27095	1.5791311102188095	0.9050529121268369	1.7447942424801626	FALSE	TRUE	FALSE	TRUE	TRUE	TRUE	FALSE	FALSE	0
categorical	20002	both_sexes	1387		CSA	categorical-20002-both_sexes-1387	-0.048075944763120715	0.20906420016256164	-0.229957805907173	-0.0109	0.0474	0.9976	0.0054	NA	NA	0.2822807765908006	0.4922271041802085	0.5734767025089607	0.064	0.1116	0.9919	0.0097	NA	NA	0.6915790813731928	0.18763379645475883	3.685791656088685	0.156798	0.0425412	0.3626231783731034	0.18727565271945923	0.0822156	0.04246	1.9363071125765425	0.0983415	0.03963219999999999	0.43374867173600334	0.17480325303128005	2.4813535458541294	TRUE	0.0983415	0.03963219999999999	0.43374867173600334	0.17480325303128005	2.4813535458541294	TRUE	TRUE	FALSE	TRUE	TRUE	TRUE	FALSE	FALSE	0
categorical	20002	both_sexes	1387		EAS	categorical-20002-both_sexes-1387	0.759985281114925	0.4787509967292302	1.5874333135743923	0.2678	0.1687	0.9886	0.007	NA	NA	0.7730395465859058	0.9197581389445377	0.8404813329219376	0.2724	0.3241	0.9886	0.0106	NA	NA	0.10497161895919495	0.2940813843394187	0.3569475136788675	0.0369894	0.103627	0.0068005344605935	0.3251845907659295	0.00239634	0.114587	0.020912843516280206	-0.086036	0.109502	-0.2441601704481094	0.31075395165289965	-0.7857025442457672	TRUE	-0.086036	0.109502	-0.2441601704481094	0.31075395165289965	-0.7857025442457672	TRUE	TRUE	FALSE	TRUE	TRUE	TRUE	FALSE	FALSE	0
categorical	20002	both_sexes	1387		EUR	categorical-20002-both_sexes-1387	0.07663309340352727	0.00824011757027175	9.299999999999999	0.0186	0.002	1.0411	0.0093	0.202	0.0457	0.10670952253501916	0.012360176355407626	8.633333333333333	0.0259	0.003	1.0036	0.0125	0.0177	0.0617	NA	NA	NA	NA	NA	NA	NA	NA	NA	NA	NA	NA	NA	NA	NA	TRUE	0.0259	0.003	0.10670952253501916	0.012360176355407626	8.633333333333333	TRUE	TRUE	TRUE	TRUE	TRUE	TRUE	FALSE	FALSE	0
categorical	20002	both_sexes	1387		MID	categorical-20002-both_sexes-1387	-0.38319457126800355	1.3751783169714187	-0.27865082407052505	-0.0727	0.2609	0.9933	0.0057	NA	NA	-10.39527281230752	3.3443872829373897	-3.1082742316784873	-1.9722	0.6345	1.0155	0.0091	NA	NA	1.209624557838589	0.8045188471928535	1.5035378749164672	0.229491	0.152634	2.3621072677113397	1.1338237169939511	0.448141	0.21511	2.0833108642090097	0.2086	0.110602	1.099510145343955	0.5829722967177955	1.8860418437279611	TRUE	0.2086	0.110602	1.099510145343955	0.5829722967177955	1.8860418437279611	TRUE	TRUE	FALSE	TRUE	TRUE	TRUE	FALSE	FALSE	0
categorical	20002	both_sexes	1394		EUR	categorical-20002-both_sexes-1394	0.15176136167811477	0.1379648742528316	1.1	0.0011	0.001	0.994	0.0064	NA	NA	0.1379648742528316	0.30352272335622954	0.45454545454545453	0.001	0.0022	0.9957	0.01	NA	NA	NA	NA	NA	NA	NA	NA	NA	NA	NA	NA	NA	NA	NA	NA	NA	TRUE	0.001	0.0022	0.1379648742528316	0.30352272335622954	0.45454545454545453	TRUE	TRUE	FALSE	TRUE	TRUE	TRUE	FALSE	FALSE	0
categorical	20002	both_sexes	1398		EUR	categorical-20002-both_sexes-1398	0.011766373917192426	0.010696703561084023	1.1	0.0011	0.001	1.0116	0.0067	0.5448	0.3141	0.016045055341626036	0.023532747834384853	0.6818181818181818	0.0015	0.0022	1.0088	0.0102	0.4116	0.4778	NA	NA	NA	NA	NA	NA	NA	NA	NA	NA	NA	NA	NA	NA	NA	TRUE	0.0015	0.0022	0.016045055341626036	0.023532747834384853	0.6818181818181818	TRUE	TRUE	FALSE	TRUE	TRUE	TRUE	FALSE	FALSE	0
categorical	20002	both_sexes	1400		EUR	categorical-20002-both_sexes-1400	0.017889690918003198	0.08050360913101438	0.22222222222222224	2e-4	9e-4	1.0007	0.0062	0.2829	2.4415	-0.08050360913101438	0.18784175463903355	-0.4285714285714286	-9e-4	0.0021	1.0049	0.0097	1.9414	3.848	NA	NA	NA	NA	NA	NA	NA	NA	NA	NA	NA	NA	NA	NA	NA	TRUE	-9e-4	0.0021	-0.08050360913101438	0.18784175463903355	-0.4285714285714286	TRUE	TRUE	FALSE	TRUE	TRUE	TRUE	FALSE	FALSE	0
categorical	20002	both_sexes	1405		EUR	categorical-20002-both_sexes-1405	-0.013574251185730224	0.027148502371460447	-0.5	-5e-4	0.001	1.0058	0.0066	5.6178	6.4512	-0.04343760379433672	0.05701185498006694	-0.761904761904762	-0.0016	0.0021	1.0104	0.01	10.1149	9.709	NA	NA	NA	NA	NA	NA	NA	NA	NA	NA	NA	NA	NA	NA	NA	TRUE	-0.0016	0.0021	-0.04343760379433672	0.05701185498006694	-0.761904761904762	TRUE	TRUE	FALSE	TRUE	TRUE	TRUE	FALSE	FALSE	0
categorical	20002	both_sexes	1406		CSA	categorical-20002-both_sexes-1406	0.51160033456974	1.0483613413314343	0.488	0.0244	0.05	0.9952	0.0063	NA	NA	-8.709786023781556	2.3399425138517618	-3.7222222222222214	-0.4154	0.1116	1.0293	0.0101	NA	NA	2.7954345494334434	0.9788969188548134	2.8556985884721664	0.133324	0.046687	2.8379560854378463	0.8666027421394383	0.135352	0.0413313	3.2748062606305632	0.111461	0.0422559	2.33702806932286	0.8859890400633391	2.637761827342454	TRUE	0.111461	0.0422559	2.33702806932286	0.8859890400633391	2.637761827342454	TRUE	TRUE	FALSE	TRUE	TRUE	TRUE	FALSE	FALSE	0
categorical	20002	both_sexes	1406		EUR	categorical-20002-both_sexes-1406	0.01075037807242671	0.017917296787377853	0.5999999999999999	6e-4	0.001	1.0005	0.0073	0.0806	1.2271	0.02687594518106678	0.04300151228970684	0.6250000000000001	0.0015	0.0024	0.9954	0.0117	NA	NA	NA	NA	NA	NA	NA	NA	NA	NA	NA	NA	NA	NA	NA	NA	NA	TRUE	0.0015	0.0024	0.02687594518106678	0.04300151228970684	0.6250000000000001	TRUE	TRUE	FALSE	TRUE	TRUE	TRUE	FALSE	FALSE	0
categorical	20002	both_sexes	1407		EUR	categorical-20002-both_sexes-1407	0.07811337206852782	0.08787754357709379	0.888888888888889	8e-4	9e-4	0.9947	0.0064	NA	NA	-0.10740588659422574	0.2050476016798855	-0.5238095238095238	-0.0011	0.0021	1.003	0.0101	2.1169	7.2352	NA	NA	NA	NA	NA	NA	NA	NA	NA	NA	NA	NA	NA	NA	NA	TRUE	-0.0011	0.0021	-0.10740588659422574	0.2050476016798855	-0.5238095238095238	TRUE	TRUE	FALSE	TRUE	TRUE	TRUE	FALSE	FALSE	0
categorical	20002	both_sexes	1408		EUR	categorical-20002-both_sexes-1408	0.1717938105588519	0.06999007096842115	2.454545454545454	0.0027	0.0011	0.9829	0.0071	NA	NA	0.05090186979521538	0.1399801419368423	0.36363636363636365	8e-4	0.0022	0.9928	0.0108	NA	NA	NA	NA	NA	NA	NA	NA	NA	NA	NA	NA	NA	NA	NA	NA	NA	TRUE	8e-4	0.0022	0.05090186979521538	0.1399801419368423	0.36363636363636365	TRUE	TRUE	FALSE	TRUE	TRUE	TRUE	FALSE	FALSE	0
categorical	20002	both_sexes	1412		EUR	categorical-20002-both_sexes-1412	0.026314813138044908	0.017543208758696603	1.5000000000000002	0.0015	0.001	1.0032	0.007	0.1976	0.4268	0.005262962627608981	0.03684073839326287	0.14285714285714282	3e-4	0.0021	1.0086	0.0104	0.5268	0.6383	NA	NA	NA	NA	NA	NA	NA	NA	NA	NA	NA	NA	NA	NA	NA	TRUE	3e-4	0.0021	0.005262962627608981	0.03684073839326287	0.14285714285714282	TRUE	TRUE	FALSE	TRUE	TRUE	TRUE	FALSE	FALSE	0
categorical	20002	both_sexes	1413		EUR	categorical-20002-both_sexes-1413	0.023558340253866262	0.029447925317332826	0.8	8e-4	0.001	0.997	0.0064	NA	NA	-0.020613547722132978	0.06478543569813222	-0.3181818181818182	-7e-4	0.0022	1.0043	0.0101	1.2086	2.8433	NA	NA	NA	NA	NA	NA	NA	NA	NA	NA	NA	NA	NA	NA	NA	TRUE	-7e-4	0.0022	-0.020613547722132978	0.06478543569813222	-0.3181818181818182	TRUE	TRUE	FALSE	TRUE	TRUE	TRUE	FALSE	FALSE	0
categorical	20002	both_sexes	1414		EUR	categorical-20002-both_sexes-1414	-0.019310723441722567	0.09655361720861282	-0.20000000000000004	-2e-4	0.001	1.0017	0.0069	15.4722	61.5587	-0.1641411492546418	0.2124179578589482	-0.7727272727272727	-0.0017	0.0022	1.0097	0.0109	86.0041	96.3387	NA	NA	NA	NA	NA	NA	NA	NA	NA	NA	NA	NA	NA	NA	NA	TRUE	-0.0017	0.0022	-0.1641411492546418	0.2124179578589482	-0.7727272727272727	TRUE	TRUE	FALSE	TRUE	TRUE	TRUE	FALSE	FALSE	0
categorical	20002	both_sexes	1415		CSA	categorical-20002-both_sexes-1415	-1.3161707636909135	0.969810036403831	-1.357142857142857	-0.0665	0.049	0.9927	0.0057	NA	NA	-4.136536685885728	2.0662891387869378	-2.0019157088122608	-0.209	0.1044	1.0041	0.0089	NA	NA	4.556365471440791	1.081108602908184	4.214530768864626	0.230212	0.0546234	4.3165848879503335	0.9038134738244723	0.218097	0.0456655	4.775968729128117	0.197117	0.048482	3.901347856037019	0.9595577588761334	4.065776989398127	TRUE	0.197117	0.048482	3.901347856037019	0.9595577588761334	4.065776989398127	TRUE	TRUE	TRUE	TRUE	TRUE	TRUE	FALSE	FALSE	0
categorical	20002	both_sexes	1415		EUR	categorical-20002-both_sexes-1415	0.018539791443379167	0.015449826202815974	1.2	0.0012	0.001	0.9958	0.0064	NA	NA	0.058709339570700694	0.033989617646195146	1.7272727272727268	0.0038	0.0022	0.9814	0.0104	NA	NA	NA	NA	NA	NA	NA	NA	NA	NA	NA	NA	NA	NA	NA	NA	NA	TRUE	0.0038	0.0022	0.058709339570700694	0.033989617646195146	1.7272727272727268	TRUE	TRUE	FALSE	TRUE	TRUE	TRUE	FALSE	FALSE	0
categorical	20002	both_sexes	1416		EUR	categorical-20002-both_sexes-1416	0.0014735568410702967	0.01800729357162811	0.08183111111111112	7.3648e-5	9e-4	1.0031	0.0064	0.8239	1.6976	0.04201701833379892	0.048019449524341624	0.875	0.0021	0.0024	0.9939	0.0114	NA	NA	NA	NA	NA	NA	NA	NA	NA	NA	NA	NA	NA	NA	NA	NA	NA	TRUE	0.0021	0.0024	0.04201701833379892	0.048019449524341624	0.875	TRUE	TRUE	FALSE	TRUE	TRUE	TRUE	FALSE	FALSE	0
categorical	20002	both_sexes	1417		EUR	categorical-20002-both_sexes-1417	0.10295596612937356	0.0369585519438777	2.785714285714285	0.0039	0.0014	1.0144	0.0074	0.2995	0.155	0.15575389747777027	0.060717621050656215	2.5652173913043477	0.0059	0.0023	1.0014	0.011	0.0292	0.2298	NA	NA	NA	NA	NA	NA	NA	NA	NA	NA	NA	NA	NA	NA	NA	TRUE	0.0059	0.0023	0.15575389747777027	0.060717621050656215	2.5652173913043477	TRUE	TRUE	FALSE	TRUE	TRUE	TRUE	FALSE	FALSE	0
categorical	20002	both_sexes	1419		EUR	categorical-20002-both_sexes-1419	0.018781922781798206	0.16903730503618386	0.1111111111111111	1e-4	9e-4	0.9899	0.0064	NA	NA	0.26294691894517486	0.41320230119956053	0.6363636363636364	0.0014	0.0022	0.9866	0.0098	NA	NA	NA	NA	NA	NA	NA	NA	NA	NA	NA	NA	NA	NA	NA	NA	NA	TRUE	0.0014	0.0022	0.26294691894517486	0.41320230119956053	0.6363636363636364	TRUE	TRUE	FALSE	TRUE	TRUE	TRUE	FALSE	FALSE	0
categorical	20002	both_sexes	1420		EUR	categorical-20002-both_sexes-1420	0.0815119951733817	0.17932638938143977	0.4545454545454545	5e-4	0.0011	0.9877	0.0071	NA	NA	0.5379791681443192	0.3260479806935268	1.65	0.0033	0.002	0.9765	0.0099	NA	NA	NA	NA	NA	NA	NA	NA	NA	NA	NA	NA	NA	NA	NA	NA	NA	TRUE	0.0033	0.002	0.5379791681443192	0.3260479806935268	1.65	TRUE	TRUE	FALSE	TRUE	TRUE	TRUE	FALSE	FALSE	0
categorical	20002	both_sexes	1421		EUR	categorical-20002-both_sexes-1421	0.07341099807166161	0.036705499035830806	2	0.002	0.001	0.9943	0.0061	NA	NA	0.091763747589577	0.07708154797524468	1.1904761904761907	0.0025	0.0021	0.993	0.0095	NA	NA	NA	NA	NA	NA	NA	NA	NA	NA	NA	NA	NA	NA	NA	NA	NA	TRUE	0.0025	0.0021	0.091763747589577	0.07708154797524468	1.1904761904761907	TRUE	TRUE	FALSE	TRUE	TRUE	TRUE	FALSE	FALSE	0
categorical	20002	both_sexes	1425		EUR	categorical-20002-both_sexes-1425	0.3046309727876671	0.10966715020356015	2.777777777777778	0.0025	9e-4	0.98740000000000006	0.0059	NA	NA	0.48740955646026735	0.25589001714164034	1.9047619047619049	0.004	0.0021	0.9818	0.0105	NA	NA	NA	NA	NA	NA	NA	NA	NA	NA	NA	NA	NA	NA	NA	NA	NA	TRUE	0.004	0.0021	0.48740955646026735	0.25589001714164034	1.9047619047619049	TRUE	TRUE	FALSE	TRUE	TRUE	TRUE	FALSE	FALSE	0
categorical	20002	both_sexes	1427		EUR	categorical-20002-both_sexes-1427	0.17212133681953654	0.12294381201395468	1.4	0.0014	0.001	0.9936	0.0062	NA	NA	-0.0737662872083728	0.2827707676320958	-0.26086956521739124	-6e-4	0.0023	1.0023	0.0107	0.409	1.8803	NA	NA	NA	NA	NA	NA	NA	NA	NA	NA	NA	NA	NA	NA	NA	TRUE	-6e-4	0.0023	-0.0737662872083728	0.2827707676320958	-0.26086956521739124	TRUE	TRUE	FALSE	TRUE	TRUE	TRUE	FALSE	FALSE	0
categorical	20002	both_sexes	1428		EUR	categorical-20002-both_sexes-1428	-0.1315251225449379	0.16440640318117236	-0.8	-8e-4	0.001	0.9999	0.0057	NA	NA	0.8220320159058618	0.3288128063623447	2.5	0.005	0.002	0.9764	0.0096	NA	NA	NA	NA	NA	NA	NA	NA	NA	NA	NA	NA	NA	NA	NA	NA	NA	TRUE	0.005	0.002	0.8220320159058618	0.3288128063623447	2.5	TRUE	TRUE	FALSE	TRUE	TRUE	TRUE	FALSE	FALSE	0
categorical	20002	both_sexes	1430		EUR	categorical-20002-both_sexes-1430	0.15042855439140781	0.17191834787589463	0.8750000000000001	7e-4	8e-4	0.9551	0.0061	NA	NA	0.5372448371121707	0.4083060762052497	1.3157894736842106	0.0025	0.0019	0.9489	0.0098	NA	NA	NA	NA	NA	NA	NA	NA	NA	NA	NA	NA	NA	NA	NA	NA	NA	TRUE	0.0025	0.0019	0.5372448371121707	0.4083060762052497	1.3157894736842106	TRUE	TRUE	FALSE	TRUE	TRUE	TRUE	FALSE	FALSE	0
categorical	20002	both_sexes	1433		EUR	categorical-20002-both_sexes-1433	0.0440105912034323	0.19804766041544536	0.2222222222222222	2e-4	9e-4	0.9944	0.0061	NA	NA	0.0880211824068646	0.48411650323775535	0.1818181818181818	4e-4	0.0022	0.9957	0.0101	NA	NA	NA	NA	NA	NA	NA	NA	NA	NA	NA	NA	NA	NA	NA	NA	NA	TRUE	4e-4	0.0022	0.0880211824068646	0.48411650323775535	0.1818181818181818	TRUE	TRUE	FALSE	TRUE	TRUE	TRUE	FALSE	FALSE	0
categorical	20002	both_sexes	1434		EUR	categorical-20002-both_sexes-1434	0.008289021063879423	0.03039307723422456	0.27272727272727265	3e-4	0.0011	1.0073	0.0072	0.7525	0.7433	0.011052028085172567	0.06078615446844912	0.18181818181818182	4e-4	0.0022	1.0056	0.0109	0.5757	1.1186	NA	NA	NA	NA	NA	NA	NA	NA	NA	NA	NA	NA	NA	NA	NA	TRUE	4e-4	0.0022	0.011052028085172567	0.06078615446844912	0.18181818181818182	TRUE	TRUE	FALSE	TRUE	TRUE	TRUE	FALSE	FALSE	0
categorical	20002	both_sexes	1435		EUR	categorical-20002-both_sexes-1435	0.02372874464831417	0.21355870183482753	0.1111111111111111	1e-4	9e-4	0.985	0.0068	NA	NA	0.02372874464831417	0.5457611269112259	0.043478260869565216	1e-4	0.0023	0.9866	0.0115	NA	NA	NA	NA	NA	NA	NA	NA	NA	NA	NA	NA	NA	NA	NA	NA	NA	TRUE	1e-4	0.0023	0.02372874464831417	0.5457611269112259	0.043478260869565216	TRUE	TRUE	FALSE	TRUE	TRUE	TRUE	FALSE	FALSE	0
categorical	20002	both_sexes	1436		AFR	categorical-20002-both_sexes-1436	-0.7935715169804697	1.524657087742005	-0.5204918032786885	-0.0508	0.0976	0.9953	0.0063	NA	NA	-3.446099933974244	2.8649806341381523	-1.2028353326063248	-0.2206	0.1834	1.0039	0.0087	NA	NA	3.172520839941194	1.7001644891844374	1.866008177516424	0.203087	0.108835	1.7521684179251458	1.433954050359255	0.112164	0.0917937	1.2219139221972748	0.182829	0.0985394	2.8560607653153993	1.5393319122115217	1.855389823765925	TRUE	0.182829	0.0985394	2.8560607653153993	1.5393319122115217	1.855389823765925	TRUE	TRUE	FALSE	TRUE	TRUE	TRUE	FALSE	FALSE	0
categorical	20002	both_sexes	1436		CSA	categorical-20002-both_sexes-1436	-0.04120038400530065	0.8750961562725859	-0.047080979284369114	-0.0025	0.0531	0.9841	0.0059	NA	NA	-5.412082442936294	1.591982837964817	-3.399585921325052	-0.3284	0.0966	1.0133	0.0086	NA	NA	2.1612403036892553	0.7099782013022224	3.0440938886928754	0.131142	0.0430808	2.0219006049833284	0.7509495111724537	0.122687	0.0455669	2.6924587803866404	0.132639	0.042643	2.1859110936316295	0.7027631900552143	3.110451891283447	TRUE	0.132639	0.042643	2.1859110936316295	0.7027631900552143	3.110451891283447	TRUE	TRUE	FALSE	TRUE	TRUE	TRUE	FALSE	FALSE	0
categorical	20002	both_sexes	1436		EUR	categorical-20002-both_sexes-1436	0.026968393697043225	0.019036513197912868	1.4166666666666665	0.0017	0.0012	1.0061	0.0078	0.2799	0.3531	0.07297330059199933	0.03965940249565181	1.84	0.0046	0.0025	0.9935	0.0121	NA	NA	NA	NA	NA	NA	NA	NA	NA	NA	NA	NA	NA	NA	NA	NA	NA	TRUE	0.0046	0.0025	0.07297330059199933	0.03965940249565181	1.84	TRUE	TRUE	FALSE	TRUE	TRUE	TRUE	FALSE	FALSE	0
categorical	20002	both_sexes	1437		EUR	categorical-20002-both_sexes-1437	0.10540720443925777	0.26351801109814443	0.4	4e-4	0.001	0.9861	0.0063	NA	NA	-0.07905540332944333	0.6060914255257321	-0.13043478260869568	-3e-4	0.0023	0.9891	0.0105	NA	NA	NA	NA	NA	NA	NA	NA	NA	NA	NA	NA	NA	NA	NA	NA	NA	TRUE	-3e-4	0.0023	-0.07905540332944333	0.6060914255257321	-0.13043478260869568	TRUE	TRUE	FALSE	TRUE	TRUE	TRUE	FALSE	FALSE	0
categorical	20002	both_sexes	1438		EUR	categorical-20002-both_sexes-1438	0.059000209886447476	0.19666736628815829	0.29999999999999993	3e-4	0.001	1.0004	0.0072	0.1607	2.5918	0.668669045379738	0.45233494246276396	1.4782608695652175	0.0034	0.0023	0.9859	0.011	NA	NA	NA	NA	NA	NA	NA	NA	NA	NA	NA	NA	NA	NA	NA	NA	NA	TRUE	0.0034	0.0023	0.668669045379738	0.45233494246276396	1.4782608695652175	TRUE	TRUE	FALSE	TRUE	TRUE	TRUE	FALSE	FALSE	0
categorical	20002	both_sexes	1439		EUR	categorical-20002-both_sexes-1439	0.2106535601429849	0.10532678007149245	2	0.0018	9e-4	0.9833	0.0068	NA	NA	0.3393862913414757	0.2574654623969816	1.318181818181818	0.0029	0.0022	0.9813	0.0107	NA	NA	NA	NA	NA	NA	NA	NA	NA	NA	NA	NA	NA	NA	NA	NA	NA	TRUE	0.0029	0.0022	0.3393862913414757	0.2574654623969816	1.318181818181818	TRUE	TRUE	FALSE	TRUE	TRUE	TRUE	FALSE	FALSE	0
categorical	20002	both_sexes	1440		CSA	categorical-20002-both_sexes-1440	0.4602093900147088	0.6026820758669282	0.7636022514071295	0.0407	0.0533	0.9818	0.0062	NA	NA	-0.26572286647040927	1.303738149108008	-0.20381613183000868	-0.0235	0.1153	0.9891	0.0102	NA	NA	0.8037144278112158	0.4616770848261071	1.7408583926445877	0.0710789	0.0408298	0.5902993902894071	0.5095015471127706	0.0522049	0.0450593	1.1585821350975272	0.0655675	0.0434782	0.7413950658424918	0.4916234865095212	1.5080546112764557	TRUE	0.0655675	0.0434782	0.7413950658424918	0.4916234865095212	1.5080546112764557	TRUE	TRUE	FALSE	TRUE	TRUE	TRUE	FALSE	FALSE	0
categorical	20002	both_sexes	1440		EUR	categorical-20002-both_sexes-1440	0.007292576928904933	0.021877730786714802	0.3333333333333333	3e-4	9e-4	1.0099	0.0061	0.8079	0.4974	-0.004861717952603289	0.053478897478636184	-0.09090909090909091	-2e-4	0.0022	1.0124	0.0096	1.0121	0.7809	NA	NA	NA	NA	NA	NA	NA	NA	NA	NA	NA	NA	NA	NA	NA	TRUE	-2e-4	0.0022	-0.004861717952603289	0.053478897478636184	-0.09090909090909091	TRUE	TRUE	FALSE	TRUE	TRUE	TRUE	FALSE	FALSE	0
categorical	20002	both_sexes	1441		EUR	categorical-20002-both_sexes-1441	0.10988023404635987	0.07848588146168563	1.4	0.0014	0.001	0.9915	0.0064	NA	NA	-0.047091528877011374	0.1648203510695398	-0.28571428571428575	-6e-4	0.0021	0.9988	0.0101	NA	NA	NA	NA	NA	NA	NA	NA	NA	NA	NA	NA	NA	NA	NA	NA	NA	TRUE	-6e-4	0.0021	-0.047091528877011374	0.1648203510695398	-0.28571428571428575	TRUE	TRUE	FALSE	TRUE	TRUE	TRUE	FALSE	FALSE	0
categorical	20002	both_sexes	1442		EUR	categorical-20002-both_sexes-1442	0.0347217646608097	0.04243771236321186	0.8181818181818181	9e-4	0.0011	1.0009	0.0068	0.0901	0.6921	0.027005816958407543	0.07330150317282047	0.368421052631579	7e-4	0.0019	1.0027	0.0091	0.2713	0.9238	NA	NA	NA	NA	NA	NA	NA	NA	NA	NA	NA	NA	NA	NA	NA	TRUE	7e-4	0.0019	0.027005816958407543	0.07330150317282047	0.368421052631579	TRUE	TRUE	FALSE	TRUE	TRUE	TRUE	FALSE	FALSE	0
categorical	20002	both_sexes	1445		EUR	categorical-20002-both_sexes-1445	0.06583424277123284	0.1034538100690802	0.6363636363636362	7e-4	0.0011	0.9983	0.0071	NA	NA	0.2163125119626222	0.2069076201381604	1.0454545454545452	0.0023	0.0022	0.9919	0.0109	NA	NA	NA	NA	NA	NA	NA	NA	NA	NA	NA	NA	NA	NA	NA	NA	NA	TRUE	0.0023	0.0022	0.2163125119626222	0.2069076201381604	1.0454545454545452	TRUE	TRUE	FALSE	TRUE	TRUE	TRUE	FALSE	FALSE	0
categorical	20002	both_sexes	1446		EUR	categorical-20002-both_sexes-1446	-0.10877336264359638	0.05724913823347179	-1.8999999999999997	-0.0019	0.001	1.0181	0.0067	12.9876	4.8328	-0.1259481041136379	0.1030484488202492	-1.222222222222222	-0.0022	0.0018	1.0227	0.0092	16.2854	6.5964	NA	NA	NA	NA	NA	NA	NA	NA	NA	NA	NA	NA	NA	NA	NA	TRUE	-0.0022	0.0018	-0.1259481041136379	0.1030484488202492	-1.222222222222222	TRUE	TRUE	FALSE	TRUE	TRUE	TRUE	FALSE	FALSE	0
categorical	20002	both_sexes	1448		EUR	categorical-20002-both_sexes-1448	-0.10949554703070978	0.24636498081909697	-0.44444444444444453	-4e-4	9e-4	0.9808	0.0061	NA	NA	-0.8759643762456782	0.6022255086689038	-1.4545454545454546	-0.0032	0.0022	0.9945	0.0109	NA	NA	NA	NA	NA	NA	NA	NA	NA	NA	NA	NA	NA	NA	NA	NA	NA	TRUE	-0.0032	0.0022	-0.8759643762456782	0.6022255086689038	-1.4545454545454546	TRUE	TRUE	FALSE	TRUE	TRUE	TRUE	FALSE	FALSE	0
categorical	20002	both_sexes	1451		EUR	categorical-20002-both_sexes-1451	0.23756170222165462	0.17817127666624097	1.3333333333333333	0.0024	0.0018	0.995	0.0076	NA	NA	0.5048186172210162	0.3068505320363039	1.6451612903225807	0.0051	0.0031	0.9798	0.0153	NA	NA	NA	NA	NA	NA	NA	NA	NA	NA	NA	NA	NA	NA	NA	NA	NA	TRUE	0.0051	0.0031	0.5048186172210162	0.3068505320363039	1.6451612903225807	TRUE	TRUE	FALSE	TRUE	TRUE	TRUE	FALSE	FALSE	0
categorical	20002	both_sexes	1452		AFR	categorical-20002-both_sexes-1452	0.3264188066378848	0.9216531010952043	0.35416666666666663	0.0323	0.0912	0.9845	0.0063	NA	NA	3.6946970807062134	1.8584649703005267	1.9880369766177273	0.3656	0.1839	0.9763	0.0088	NA	NA	2.1611350402325598	0.9969517552208661	2.1677428510608108	0.21385	0.098651	2.164803462115208	1.711000474125294	0.214213	0.169308	1.2652266874571787	0.194384	0.08078189999999999	1.9644146535448483	0.8163693930631871	2.4062816051615528	TRUE	0.194384	0.08078189999999999	1.9644146535448483	0.8163693930631871	2.4062816051615528	TRUE	TRUE	FALSE	TRUE	TRUE	TRUE	FALSE	FALSE	0
categorical	20002	both_sexes	1452		CSA	categorical-20002-both_sexes-1452	0.5942926102465762	0.423343982901552	1.4038054968287528	0.0664	0.0473	0.9846	0.0062	NA	NA	1.8508992740812042	0.9120243521705741	2.029440628066732	0.2068	0.1019	0.9723	0.0088	NA	NA	0.8583509582791932	0.39045740508393123	2.1983216276681583	0.0959031	0.0436256	0.6889292333333868	0.39777418533809655	0.0769737	0.0444431	1.731960641809415	0.09000169999999999	0.0438873	0.8055323075245372	0.39279966978425546	2.0507458877625186	TRUE	0.09000169999999999	0.0438873	0.8055323075245372	0.39279966978425546	2.0507458877625186	TRUE	TRUE	FALSE	TRUE	TRUE	TRUE	FALSE	FALSE	0
categorical	20002	both_sexes	1452		EAS	categorical-20002-both_sexes-1452	0.8909200571579552	1.084656623387187	0.8213844252163164	0.1329	0.1618	0.9841	0.0068	NA	NA	0.08781830510736806	2.3603683380384957	0.03720533939221812	0.0131	0.3521	0.9895	0.0115	NA	NA	3.170723479869707	2.2759957282612944	1.393114864188222	0.472982	0.339514	2.098274271261185	0.7587769708773111	0.313003	0.113188	2.765337314909708	0.278537	0.0851128	1.8672249808924406	0.570569606026137	3.272562998749894	TRUE	0.278537	0.0851128	1.8672249808924406	0.570569606026137	3.272562998749894	TRUE	TRUE	FALSE	TRUE	TRUE	TRUE	FALSE	FALSE	0
categorical	20002	both_sexes	1452		EUR	categorical-20002-both_sexes-1452	0.04756597154198611	0.011891492885496527	4	0.0068	0.0017	1.0289	0.0076	0.3293	0.0864	0.0678514594054802	0.0167879899559951	4.041666666666667	0.0097	0.0024	1.0143	0.0107	0.1634	0.1221	NA	NA	NA	NA	NA	NA	NA	NA	NA	NA	NA	NA	NA	NA	NA	TRUE	0.0097	0.0024	0.0678514594054802	0.0167879899559951	4.041666666666667	TRUE	TRUE	TRUE	TRUE	TRUE	TRUE	FALSE	FALSE	0
categorical	20002	both_sexes	1453		CSA	categorical-20002-both_sexes-1453	0.33355945006491505	0.7139342615424499	0.46721311475409827	0.0228	0.0488	0.99	0.006	NA	NA	-3.625264549389734	1.771668833458825	-2.046242774566474	-0.2478	0.1211	1.0125	0.0103	NA	NA	3.489675558898435	0.6568692619405547	5.31258769604939	0.238532	0.0448994	3.180518615969848	0.567520681704526	0.2174	0.0387921	5.604233851737854	0.242358	0.0426702	3.545649175387398	0.6242565107964885	5.679795266954455	TRUE	0.242358	0.0426702	3.545649175387398	0.6242565107964885	5.679795266954455	TRUE	TRUE	TRUE	TRUE	TRUE	TRUE	FALSE	FALSE	0
categorical	20002	both_sexes	1453		EUR	categorical-20002-both_sexes-1453	0.09187531551411403	0.026429885284882118	3.4761904761904763	0.0073	0.0021	1.018	0.0096	0.2214	0.1181	0.13089086045846382	0.0465669407400304	2.8108108108108105	0.0104	0.0037	1.0017	0.0159	0.0207	0.1955	NA	NA	NA	NA	NA	NA	NA	NA	NA	NA	NA	NA	NA	NA	NA	TRUE	0.0104	0.0037	0.13089086045846382	0.0465669407400304	2.8108108108108105	TRUE	TRUE	FALSE	TRUE	TRUE	TRUE	FALSE	FALSE	0
categorical	20002	both_sexes	1454		EUR	categorical-20002-both_sexes-1454	0.012057219075312932	0.054257485838908194	0.22222222222222224	2e-4	9e-4	1.0001	0.0065	0.0592	3.2717	0.24717299104391513	0.12660080029078577	1.9523809523809528	0.0041	0.0021	0.9841	0.0103	NA	NA	NA	NA	NA	NA	NA	NA	NA	NA	NA	NA	NA	NA	NA	NA	NA	TRUE	0.0041	0.0021	0.24717299104391513	0.12660080029078577	1.9523809523809528	TRUE	TRUE	FALSE	TRUE	TRUE	TRUE	FALSE	FALSE	0
categorical	20002	both_sexes	1455		EUR	categorical-20002-both_sexes-1455	0.04714775881030319	0.23573879405151593	0.2	2e-4	0.001	0.9867	0.0063	NA	NA	0.9665290556112154	0.5186253469133351	1.8636363636363638	0.0041	0.0022	0.9681	0.0104	NA	NA	NA	NA	NA	NA	NA	NA	NA	NA	NA	NA	NA	NA	NA	NA	NA	TRUE	0.0041	0.0022	0.9665290556112154	0.5186253469133351	1.8636363636363638	TRUE	TRUE	FALSE	TRUE	TRUE	TRUE	FALSE	FALSE	0
categorical	20002	both_sexes	1456		EUR	categorical-20002-both_sexes-1456	0.4758038199669837	0.33226523740711156	1.4319999999999997	0.0179	0.0125	1.0216	0.0072	0.0838	0.0281	0.8851545924525452	0.7549066193889574	1.1725352112676057	0.0333	0.0284	0.881	0.1444	NA	NA	NA	NA	NA	NA	NA	NA	NA	NA	NA	NA	NA	NA	NA	NA	NA	TRUE	0.0333	0.0284	0.8851545924525452	0.7549066193889574	1.1725352112676057	TRUE	TRUE	FALSE	TRUE	TRUE	TRUE	FALSE	FALSE	0
categorical	20002	both_sexes	1457		EUR	categorical-20002-both_sexes-1457	0.07287087496744557	0.03082998556315006	2.363636363636363	0.0026	0.0011	0.9993	0.0074	NA	NA	0.05605451920572737	0.06726542304687284	0.8333333333333334	0.002	0.0024	1.0012	0.0119	0.053900000000000003	0.5451	NA	NA	NA	NA	NA	NA	NA	NA	NA	NA	NA	NA	NA	NA	NA	TRUE	0.002	0.0024	0.05605451920572737	0.06726542304687284	0.8333333333333334	TRUE	TRUE	FALSE	TRUE	TRUE	TRUE	FALSE	FALSE	0
categorical	20002	both_sexes	1458		EUR	categorical-20002-both_sexes-1458	0.12399862519626538	0.01518350512607331	8.166666666666668	0.0098	0.0012	1.0021	0.0074	0.0246	0.0857	0.12399862519626538	0.03163230234598607	3.92	0.0098	0.0025	1.003	0.0109	0.0347	0.126	NA	NA	NA	NA	NA	NA	NA	NA	NA	NA	NA	NA	NA	NA	NA	TRUE	0.0098	0.0025	0.12399862519626538	0.03163230234598607	3.92	TRUE	TRUE	FALSE	TRUE	TRUE	TRUE	FALSE	FALSE	0
categorical	20002	both_sexes	1459		EUR	categorical-20002-both_sexes-1459	-8.252338347096315e-5	0.04023372018476093	-0.0020511	-2.0511e-6	0.001	1.0117	0.0067	1.0015	0.5729	-0.10460767248037842	0.08851418440647404	-1.1818181818181819	-0.0026	0.0022	1.0246	0.01	2.0965	0.853	NA	NA	NA	NA	NA	NA	NA	NA	NA	NA	NA	NA	NA	NA	NA	TRUE	-0.0026	0.0022	-0.10460767248037842	0.08851418440647404	-1.1818181818181819	TRUE	TRUE	FALSE	TRUE	TRUE	TRUE	FALSE	FALSE	0
categorical	20002	both_sexes	1460		EUR	categorical-20002-both_sexes-1460	-0.04628615849815247	0.03204426357564402	-1.4444444444444442	-0.0013	9e-4	1.008	0.0069	NA	NA	-0.05696757969003382	0.07833042207379651	-0.7272727272727272	-0.0016	0.0022	1.0096	0.0106	NA	NA	NA	NA	NA	NA	NA	NA	NA	NA	NA	NA	NA	NA	NA	NA	NA	TRUE	-0.0016	0.0022	-0.05696757969003382	0.07833042207379651	-0.7272727272727272	TRUE	TRUE	FALSE	TRUE	TRUE	TRUE	FALSE	FALSE	0
categorical	20002	both_sexes	1461		EUR	categorical-20002-both_sexes-1461	0.3415322826853837	0.20090134275610808	1.7	0.0017	0.001	0.9759	0.0071	NA	NA	0.8236955053000431	0.4218928197878269	1.9523809523809528	0.0041	0.0021	0.9672	0.0105	NA	NA	NA	NA	NA	NA	NA	NA	NA	NA	NA	NA	NA	NA	NA	NA	NA	TRUE	0.0041	0.0021	0.8236955053000431	0.4218928197878269	1.9523809523809528	TRUE	TRUE	FALSE	TRUE	TRUE	TRUE	FALSE	FALSE	0
categorical	20002	both_sexes	1462		EUR	categorical-20002-both_sexes-1462	0.134614417279276	0.04250981598292926	3.166666666666667	0.0038	0.0012	1.0098	0.0071	0.2339	0.1687	0.16649677926647294	0.08501963196585852	1.9583333333333335	0.0047	0.0024	1.0043	0.0113	0.1021	0.2696	NA	NA	NA	NA	NA	NA	NA	NA	NA	NA	NA	NA	NA	NA	NA	TRUE	0.0047	0.0024	0.16649677926647294	0.08501963196585852	1.9583333333333335	TRUE	TRUE	FALSE	TRUE	TRUE	TRUE	FALSE	FALSE	0
categorical	20002	both_sexes	1463		CSA	categorical-20002-both_sexes-1463	-1.300337130443504	0.9401219740649382	-1.3831578947368421	-0.0657	0.0475	0.9997	0.006	NA	NA	-8.809437698027452	2.23650069619659	-3.9389380530973446	-0.4451	0.113	1.0284	0.0106	NA	NA	3.0085288612987173	0.8831525616407588	3.406578876597881	0.152007	0.0446216	2.341853733416541	0.7780983842483529	0.118323	0.0393137	3.0097141708869937	0.12925599999999998	0.0462005	2.5582401237839503	0.9144022160586774	2.797718639408664	TRUE	0.12925599999999998	0.0462005	2.5582401237839503	0.9144022160586774	2.797718639408664	TRUE	TRUE	FALSE	TRUE	TRUE	TRUE	FALSE	FALSE	0
categorical	20002	both_sexes	1463		EUR	categorical-20002-both_sexes-1463	0.12807806176110595	0.02973240719454245	4.307692307692308	0.0056	0.0013	1.0148	0.008	0.2334	0.1264	0.1921170926416589	0.054890597897616834	3.5	0.0084	0.0024	1.0007	0.0127	0.0112	0.2	NA	NA	NA	NA	NA	NA	NA	NA	NA	NA	NA	NA	NA	NA	NA	TRUE	0.0084	0.0024	0.1921170926416589	0.054890597897616834	3.5	TRUE	TRUE	FALSE	TRUE	TRUE	TRUE	FALSE	FALSE	0
categorical	20002	both_sexes	1464		AFR	categorical-20002-both_sexes-1464	-3.8067855741285332	1.6052909232333772	-2.3713991769547325	-0.2305	0.0972	1.009	0.0065	NA	NA	-4.992586893965535	2.8934873431120134	-1.7254566210045663	-0.3023	0.1752	1.0035	0.0086	NA	NA	-0.9724413104937942	1.2611360373918263	-0.7710835957910728	-0.0588811	0.0763615	-2.0640870327747685	1.3177010724954714	-0.12498	0.0797865	-1.566430411159783	-0.105742	0.0906323	-1.7463649465488043	1.4968231331457245	-1.1667142950140292	TRUE	-0.105742	0.0906323	-1.7463649465488043	1.4968231331457245	-1.1667142950140292	TRUE	TRUE	FALSE	TRUE	TRUE	TRUE	FALSE	FALSE	0
categorical	20002	both_sexes	1464		CSA	categorical-20002-both_sexes-1464	-0.301846601846447	0.5737304895390188	-0.5261121856866537	-0.0272	0.0517	0.9792	0.0069	NA	NA	-0.03440163476926419	1.3261275338474419	-0.025941422594142262	-0.0031	0.1195	0.978	0.0107	NA	NA	1.5840066269984616	0.4829578921447768	3.279802758712601	0.142738	0.0435203	1.6225364579400376	0.5176036675478874	0.14621	0.0466423	3.1347081940641863	0.165192	0.0464508	1.8331854357433193	0.51547853430327	3.556278901547444	TRUE	0.165192	0.0464508	1.8331854357433193	0.51547853430327	3.556278901547444	TRUE	TRUE	FALSE	TRUE	TRUE	TRUE	FALSE	FALSE	0
categorical	20002	both_sexes	1464		EUR	categorical-20002-both_sexes-1464	0.05346107425944032	0.014001709925091513	3.818181818181818	0.0042	0.0011	1.0047	0.0065	0.1151	0.1592	0.09801196947564059	0.028003419850183026	3.5	0.0077	0.0022	0.9898	0.0099	NA	NA	NA	NA	NA	NA	NA	0.05097793464836137	0.015831733412300975	0.00400492	0.00124377	3.219984402260868	NA	NA	NA	NA	NA	TRUE	0.0077	0.0022	0.09801196947564059	0.028003419850183026	3.5	TRUE	TRUE	FALSE	TRUE	TRUE	TRUE	FALSE	FALSE	0
categorical	20002	both_sexes	1465		AFR	categorical-20002-both_sexes-1465	0.34753903471098124	0.39426323271949987	0.881489841986456	0.0781	0.0886	0.9925	0.0062	NA	NA	0.9856580817987497	0.8984395788495149	1.0970777612679545	0.2215	0.2019	0.9869	0.009	NA	NA	0.2572331747542884	0.48938480001760404	0.5256255910380446	0.0578062	0.109976	0.08210776567182676	0.3410145566995441	0.0184515	0.0766338	0.24077495830821385	-0.0561587	0.1085	-0.24990192559057084	0.48281671275469223	-0.5175917050691244	TRUE	-0.0561587	0.1085	-0.24990192559057084	0.48281671275469223	-0.5175917050691244	TRUE	TRUE	FALSE	TRUE	TRUE	TRUE	FALSE	FALSE	0
categorical	20002	both_sexes	1465		AMR	categorical-20002-both_sexes-1465	-1.7367055160275156	2.031958346888912	-0.8546954314720812	-0.4041	0.4728	0.998	0.0075	NA	NA	-18.312981624213922	3.899314315000655	-4.696462030199493	-4.2611	0.9073	1.0346	0.0107	NA	NA	-3.155023616207799	6.084056332007801	-0.5185723872426093	-0.734117	1.41565	0.7269709184672168	0.7703692166628264	0.169153	0.179251	0.9436655862449861	-0.00603357	0.188469	-0.02593054763756035	0.809985528087577	-0.03201359374751285	TRUE	-0.00603357	0.188469	-0.02593054763756035	0.809985528087577	-0.03201359374751285	FALSE	TRUE	FALSE	TRUE	TRUE	TRUE	FALSE	FALSE	0
categorical	20002	both_sexes	1465		CSA	categorical-20002-both_sexes-1465	0.13476896496987253	0.20362289099809405	0.6618556701030927	0.0321	0.0485	0.9972	0.0062	NA	NA	-0.27247681702631554	0.47148145688837034	-0.5779162956366874	-0.0649	0.1123	1.0044	0.0098	1.8054	4.0271	0.6818134072640922	0.18427493778416382	3.6999790392694725	0.162398	0.0438916	0.7247253571381442	0.21019172347759132	0.172619	0.0500646	3.4479252805375453	0.168016	0.0457903	0.7054000753388819	0.1922464590859799	3.669248727350553	TRUE	0.168016	0.0457903	0.7054000753388819	0.1922464590859799	3.669248727350553	TRUE	TRUE	FALSE	TRUE	TRUE	TRUE	FALSE	FALSE	0
categorical	20002	both_sexes	1465		EAS	categorical-20002-both_sexes-1465	0.08827802601638712	1.0637819681830825	0.08298507462686565	0.0139	0.1675	0.9875	0.0076	NA	NA	2.43113873086856	2.6242072194223858	0.9264278799612776	0.3828	0.4132	0.982	0.0132	NA	NA	1.659442711931497	0.9819310905356581	1.6899787856052568	0.261291	0.154612	-0.7053922353679211	0.8477738947392435	-0.111069	0.133488	-0.832052319309601	0.257843	0.126539	1.6375446807297342	0.8036412326681736	2.0376563747145147	TRUE	0.257843	0.126539	1.6375446807297342	0.8036412326681736	2.0376563747145147	TRUE	TRUE	FALSE	TRUE	TRUE	TRUE	FALSE	FALSE	0
categorical	20002	both_sexes	1465		EUR	categorical-20002-both_sexes-1465	0.05741059310968076	0.005160502751431979	11.124999999999998	0.0178	0.0016	1.0352	0.008	0.1866	0.0425	0.059345781641467754	0.008708348393041465	6.814814814814814	0.0184	0.0027	1.0308	0.0128	0.1635	0.0678	NA	NA	NA	NA	NA	0.07811485267984782	0.005079353845665711	0.0242193	0.00157484	15.378895633842165	NA	NA	NA	NA	NA	TRUE	0.0184	0.0027	0.059345781641467754	0.008708348393041465	6.814814814814814	TRUE	TRUE	TRUE	TRUE	TRUE	TRUE	FALSE	FALSE	0
categorical	20002	both_sexes	1465		MID	categorical-20002-both_sexes-1465	-0.7271975498116743	1.0448840916204847	-0.6959600166597252	-0.1671	0.2401	0.9986	0.0053	NA	NA	-5.640894458802466	2.6916318645034143	-2.095715440582053	-1.2962	0.6185	1.0137	0.0092	NA	NA	1.6020975822122665	0.7257701363087524	2.2074448948264696	0.36814	0.166772	1.4411828209804505	0.5170283189881852	0.331164	0.118806	2.787434978031413	0.31845500000000004	0.112397	1.3858748996126675	0.489137181365546	2.8333051593903757	TRUE	0.31845500000000004	0.112397	1.3858748996126675	0.489137181365546	2.8333051593903757	TRUE	TRUE	FALSE	TRUE	TRUE	TRUE	FALSE	FALSE	0
categorical	20002	both_sexes	1466		CSA	categorical-20002-both_sexes-1466	0.13871626923090397	0.5593039975390048	0.248015873015873	0.0125	0.0504	0.9859	0.0055	NA	NA	1.1663263916934405	1.1507901695395795	1.013500482160077	0.1051	0.1037	0.979	0.009	NA	NA	1.0547807555493323	0.34050738094617694	3.0976736910030698	0.0950484	0.0306838	1.0211093232212995	0.35139383375541827	0.0920142	0.0316648	2.905882873095677	0.0919153	0.03337519999999999	1.0200118000991447	0.37037465830682115	2.7539999760301077	TRUE	0.0919153	0.03337519999999999	1.0200118000991447	0.37037465830682115	2.7539999760301077	TRUE	TRUE	FALSE	TRUE	TRUE	TRUE	FALSE	FALSE	0
categorical	20002	both_sexes	1466		EUR	categorical-20002-both_sexes-1466	0.2086884138929779	0.0470886677502104	4.431818181818182	0.0195	0.0044	1.0119	0.0089	0.0633	0.0471	0.2525664906602194	0.061001228676408926	4.140350877192982	0.0236	0.0057	0.977	0.0205	NA	NA	NA	NA	NA	NA	NA	NA	NA	NA	NA	NA	NA	NA	NA	NA	NA	TRUE	0.0236	0.0057	0.2525664906602194	0.061001228676408926	4.140350877192982	TRUE	TRUE	TRUE	TRUE	TRUE	TRUE	FALSE	FALSE	0
categorical	20002	both_sexes	1467		EUR	categorical-20002-both_sexes-1467	0.006018485697797304	0.018055457093391916	0.33333333333333326	3e-4	9e-4	0.9988	0.0062	NA	NA	0.05216020938090997	0.04413556178384691	1.1818181818181814	0.0026	0.0022	0.9899	0.0108	NA	NA	NA	NA	NA	NA	NA	NA	NA	NA	NA	NA	NA	NA	NA	NA	NA	TRUE	0.0026	0.0022	0.05216020938090997	0.04413556178384691	1.1818181818181814	TRUE	TRUE	FALSE	TRUE	TRUE	TRUE	FALSE	FALSE	0
categorical	20002	both_sexes	1468		EUR	categorical-20002-both_sexes-1468	0.28663021168338426	0.23885850973615355	1.2	0.0012	0.001	0.9771	0.0065	NA	NA	-9.95251752517631e-4	0.5254887214195378	-0.0018939545454545455	-4.1667e-6	0.0022	0.9833	0.0106	NA	NA	NA	NA	NA	NA	NA	NA	NA	NA	NA	NA	NA	NA	NA	NA	NA	TRUE	-4.1667e-6	0.0022	-9.95251752517631e-4	0.5254887214195378	-0.0018939545454545455	TRUE	TRUE	FALSE	TRUE	TRUE	TRUE	FALSE	FALSE	0
categorical	20002	both_sexes	1469		EUR	categorical-20002-both_sexes-1469	-0.10999242660765678	0.10999242660765678	-1	-9e-4	9e-4	0.983	0.0063	NA	NA	-0.2322062339494976	0.2566489954178658	-0.9047619047619047	-0.0019	0.0021	0.9892	0.0103	NA	NA	NA	NA	NA	NA	NA	NA	NA	NA	NA	NA	NA	NA	NA	NA	NA	TRUE	-0.0019	0.0021	-0.2322062339494976	0.2566489954178658	-0.9047619047619047	TRUE	TRUE	FALSE	TRUE	TRUE	TRUE	FALSE	FALSE	0
categorical	20002	both_sexes	1470		EUR	categorical-20002-both_sexes-1470	0.13126654301715251	0.09844990726286437	1.3333333333333335	0.0012	9e-4	0.9953	0.0064	NA	NA	-0.41567738622098294	0.2187775716952542	-1.9	-0.0038	0.002	1.0179	0.0091	3.1654	1.6104	NA	NA	NA	NA	NA	NA	NA	NA	NA	NA	NA	NA	NA	NA	NA	TRUE	-0.0038	0.002	-0.41567738622098294	0.2187775716952542	-1.9	TRUE	TRUE	FALSE	TRUE	TRUE	TRUE	FALSE	FALSE	0
categorical	20002	both_sexes	1471		EUR	categorical-20002-both_sexes-1471	0.0866965309343175	0.028898843644772503	3	0.0051	0.0017	1.0263	0.0082	0.3738	0.1161	0.10879564666267297	0.049298027394023676	2.2068965517241383	0.0064	0.0029	1.0259	0.0113	0.3679	0.1598	NA	NA	NA	NA	NA	NA	NA	NA	NA	NA	NA	NA	NA	NA	NA	TRUE	0.0064	0.0029	0.10879564666267297	0.049298027394023676	2.2068965517241383	TRUE	TRUE	FALSE	TRUE	TRUE	TRUE	FALSE	FALSE	0
categorical	20002	both_sexes	1472		EUR	categorical-20002-both_sexes-1472	0.4537917733240835	0.1815167093296334	2.5	0.0025	0.001	0.9475	0.0066	NA	NA	0.5990051407877902	0.3630334186592668	1.65	0.0033	0.002	0.9439	0.0101	NA	NA	NA	NA	NA	NA	NA	NA	NA	NA	NA	NA	NA	NA	NA	NA	NA	TRUE	0.0033	0.002	0.5990051407877902	0.3630334186592668	1.65	TRUE	TRUE	FALSE	TRUE	TRUE	TRUE	FALSE	FALSE	0
categorical	20002	both_sexes	1473		AFR	categorical-20002-both_sexes-1473	0.42124512457618485	0.251283288598535	1.6763754045307442	0.1554	0.0927	0.9975	0.0062	NA	NA	0.5323844431580611	0.4919947883563548	1.082093663911846	0.1964	0.1815	0.9973	0.0091	NA	NA	0.15530499950027898	0.18945973852954198	0.8197256087528204	0.057293	0.0698929	0.25957970319491763	0.18551537700592033	0.0957606	0.0684378	1.3992355102005032	0.105541	0.0787052	0.28609158103536114	0.21334737309390955	1.3409660352810233	TRUE	0.105541	0.0787052	0.28609158103536114	0.21334737309390955	1.3409660352810233	TRUE	TRUE	FALSE	TRUE	TRUE	TRUE	FALSE	FALSE	0
categorical	20002	both_sexes	1473		AMR	categorical-20002-both_sexes-1473	-2.330783347178067	1.275009120704802	-1.8280522933746952	-0.825	0.4513	0.9951	0.0072	NA	NA	-0.29805774924519524	2.8138911682295213	-0.10592369477911645	-0.1055	0.996	0.9878	0.0099	NA	NA	0.37653028045879283	0.9582062229644233	0.39295328232571164	0.133276	0.339165	0.592877828531765	0.5016213038078877	0.209854	0.177553	1.1819231440752902	-0.437342	0.687203	-1.2355750916624852	1.9414803739767386	-0.6364087467604187	TRUE	-0.437342	0.687203	-1.2355750916624852	1.9414803739767386	-0.6364087467604187	FALSE	TRUE	FALSE	TRUE	TRUE	TRUE	FALSE	FALSE	0
categorical	20002	both_sexes	1473		CSA	categorical-20002-both_sexes-1473	0.12582406638172966	0.10053384705915609	1.2515592515592515	0.0602	0.0481	1.0028	0.0055	0.2326	0.4514	0.24015257852592592	0.24704991106844595	0.9720812182741118	0.1149	0.1182	1.0009	0.0098	0.0757	0.8041	0.31444939061348975	0.09859026235270477	3.189456880523891	0.150447	0.0471701	0.27764898634798957	0.08480228559013012	0.13284	0.0405733	3.274074329670005	0.134345	0.0404371	0.28079458800753276	0.08451761386519337	3.3223203444361737	TRUE	0.134345	0.0404371	0.28079458800753276	0.08451761386519337	3.3223203444361737	TRUE	TRUE	FALSE	TRUE	TRUE	TRUE	FALSE	FALSE	0
categorical	20002	both_sexes	1473		EAS	categorical-20002-both_sexes-1473	0.6885110828714225	0.44459362272988806	1.5486301369863014	0.2261	0.146	0.9995	0.0069	NA	NA	1.682451894234679	1.0393137221761013	1.6188104307061235	0.5525	0.3413	0.9895	0.0115	NA	NA	0.4744757954685757	0.34907298740255155	1.359245236932096	0.155813	0.114632	1.3412141081422921	0.4595727736217259	0.440441	0.150919	2.9183933103187805	0.381261	0.203682	1.1610014328467115	0.6202446456497881	1.8718443455975495	TRUE	0.381261	0.203682	1.1610014328467115	0.6202446456497881	1.8718443455975495	TRUE	TRUE	FALSE	TRUE	TRUE	TRUE	FALSE	FALSE	0
categorical	20002	both_sexes	1473		EUR	categorical-20002-both_sexes-1473	0.10658686229257869	0.009642332285636704	11.054054054054053	0.0409	0.0037	1.0736	0.0115	0.1777	0.0277	0.10580505156671625	0.0169392323936861	6.246153846153846	0.0406	0.0065	1.0709	0.0282	0.1726	0.0685	NA	NA	NA	NA	NA	0.15040370502711417	0.015461688302878683	0.0577136	0.00593303	9.727508541166992	NA	NA	NA	NA	NA	TRUE	0.0406	0.0065	0.10580505156671625	0.0169392323936861	6.246153846153846	TRUE	TRUE	TRUE	TRUE	TRUE	TRUE	FALSE	FALSE	0
categorical	20002	both_sexes	1473		MID	categorical-20002-both_sexes-1473	1.7567561238177611	0.6503638603460054	2.701189643107068	0.772	0.2858	0.9821	0.0061	NA	NA	5.050446296892667	1.4029017491368523	3.599999999999999	2.2194	0.6165	0.9653	0.0086	NA	NA	2.0014868156469126	1.7789931974472264	1.1250671551296285	0.879546	0.781772	0.4236399187859859	0.2436315814563484	0.186167	0.107063	1.7388546930312059	0.336493	0.142371	0.7657203864919818	0.32397814262183744	2.3634939699798414	TRUE	0.336493	0.142371	0.7657203864919818	0.32397814262183744	2.3634939699798414	TRUE	TRUE	FALSE	TRUE	TRUE	TRUE	FALSE	FALSE	0
categorical	20002	both_sexes	1474		AFR	categorical-20002-both_sexes-1474	-0.3499726189640957	1.469884999649202	-0.23809523809523808	-0.023	0.0966	0.995	0.0059	NA	NA	-5.44587827509782	2.7176134672603256	-2.003919372900336	-0.3579	0.1786	1.0099	0.0083	NA	NA	4.415771911679065	2.1085545968570276	2.0942174882552878	0.290202	0.138573	2.95465144370479	1.8045653367846493	0.194178	0.118595	1.6373202917492302	0.291379	0.102356	4.433681380049532	1.5574694515951732	2.8467212474109966	TRUE	0.291379	0.102356	4.433681380049532	1.5574694515951732	2.8467212474109966	TRUE	TRUE	FALSE	TRUE	TRUE	TRUE	TRUE	FALSE	2
categorical	20002	both_sexes	1474		CSA	categorical-20002-both_sexes-1474	-1.3255384964327117	0.9546219804942504	-1.3885480572597138	-0.0679	0.0489	1.0198	0.0061	2.2411	0.6899	-6.594505214948011	2.405100777032549	-2.7418831168831166	-0.3378	0.1232	1.0415	0.0108	4.6941	1.2234	6.077037631370075	0.9167728783310142	6.628727545292709	0.311293	0.0469612	5.313574310037373	0.9001597228013493	0.272185	0.0461102	5.902923865001671	0.27887	0.048931	5.444078357882037	0.9552271600728869	5.699249964235352	TRUE	0.27887	0.048931	5.444078357882037	0.9552271600728869	5.699249964235352	TRUE	TRUE	TRUE	TRUE	TRUE	TRUE	TRUE	TRUE	2
categorical	20002	both_sexes	1474		EUR	categorical-20002-both_sexes-1474	0.07470478742864148	0.009711622365723392	7.6923076923076925	0.01	0.0013	1.0219	0.0072	0.2038	0.0671	0.10533375027438449	0.019423244731446784	5.423076923076923	0.0141	0.0026	1.0007	0.0117	0.0068	0.1092	NA	NA	NA	NA	NA	NA	NA	NA	NA	NA	NA	NA	NA	NA	NA	TRUE	0.0141	0.0026	0.10533375027438449	0.019423244731446784	5.423076923076923	TRUE	TRUE	TRUE	TRUE	TRUE	TRUE	TRUE	TRUE	2
categorical	20002	both_sexes	1476		AFR	categorical-20002-both_sexes-1476	0.3809819106207211	1.2557749900075308	0.30338389731621934	0.026	0.0857	0.9896	0.006	NA	NA	1.4081677542558193	2.9027890959217255	0.4851085310449268	0.0961	0.1981	0.9866	0.009	NA	NA	7.575488270233644	2.2630325490870837	3.347494172494172	0.516987	0.15444	7.364219147644047	3.29867326050788	0.502569	0.225117	2.232479110862352	0.7478319999999999	0.121068	10.95809477628135	1.7740276136549795	6.17695840354181	TRUE	0.7478319999999999	0.121068	10.95809477628135	1.7740276136549795	6.17695840354181	TRUE	TRUE	TRUE	TRUE	TRUE	TRUE	FALSE	FALSE	0
categorical	20002	both_sexes	1476		CSA	categorical-20002-both_sexes-1476	0.450105359545439	0.9557792819977224	0.4709302325581395	0.0243	0.0516	0.9868	0.006	NA	NA	-6.646000123658582	2.2394130851458263	-2.9677419354838714	-0.3588	0.1209	1.0197	0.0104	NA	NA	2.7196366057867754	0.8338248092715015	3.2616403056690957	0.146826	0.045016	2.636117055737788	0.8569376268698882	0.142317	0.0462638	3.076206450831968	0.133679	0.0429759	2.4761166402746806	0.796036334209417	3.1105573123541332	TRUE	0.133679	0.0429759	2.4761166402746806	0.796036334209417	3.1105573123541332	TRUE	TRUE	FALSE	TRUE	TRUE	TRUE	FALSE	FALSE	0
categorical	20002	both_sexes	1476		EUR	categorical-20002-both_sexes-1476	0.05507348371921267	0.01594232423450893	3.4545454545454546	0.0038	0.0011	0.9996	0.0074	NA	NA	0.04202976389097809	0.03188464846901786	1.3181818181818181	0.0029	0.0022	1.0019	0.0107	0.0601	0.3307	NA	NA	NA	NA	NA	NA	NA	NA	NA	NA	NA	NA	NA	NA	NA	TRUE	0.0029	0.0022	0.04202976389097809	0.03188464846901786	1.3181818181818181	TRUE	TRUE	FALSE	TRUE	TRUE	TRUE	FALSE	FALSE	0
categorical	20002	both_sexes	1477		EUR	categorical-20002-both_sexes-1477	0.046034667147117715	0.046034667147117715	1	9e-4	9e-4	1.0059	0.0071	0.4298	0.5171	9.549124455217118e-5	0.11764414937596748	8.116956521739132e-4	1.8669e-6	0.0023	1.0097	0.0111	0.708	0.8086	NA	NA	NA	NA	NA	NA	NA	NA	NA	NA	NA	NA	NA	NA	NA	TRUE	1.8669e-6	0.0023	9.549124455217118e-5	0.11764414937596748	8.116956521739132e-4	TRUE	TRUE	FALSE	TRUE	TRUE	TRUE	FALSE	FALSE	0
categorical	20002	both_sexes	1478		EUR	categorical-20002-both_sexes-1478	0.07669285154255698	0.016051992183325876	4.777777777777779	0.0043	9e-4	0.994	0.0065	NA	NA	0.05885730467219488	0.03923820311479659	1.5	0.0033	0.0022	0.9993	0.0103	NA	NA	NA	NA	NA	NA	NA	0.052889173978434324	0.01964068256911143	0.00296538	0.00110121	2.692837878333833	NA	NA	NA	NA	NA	TRUE	0.0033	0.0022	0.05885730467219488	0.03923820311479659	1.5	TRUE	TRUE	FALSE	TRUE	TRUE	TRUE	FALSE	FALSE	0
categorical	20002	both_sexes	1479		EUR	categorical-20002-both_sexes-1479	0.007161927620978603	0.035809638104893016	0.19999999999999998	2e-4	0.001	1.0015	0.0064	0.5291	2.2828	0.035809638104893016	0.07878120383076463	0.4545454545454546	0.001	0.0022	0.9967	0.0106	NA	NA	NA	NA	NA	NA	NA	NA	NA	NA	NA	NA	NA	NA	NA	NA	NA	TRUE	0.001	0.0022	0.035809638104893016	0.07878120383076463	0.4545454545454546	TRUE	TRUE	FALSE	TRUE	TRUE	TRUE	FALSE	FALSE	0
categorical	20002	both_sexes	1482		EUR	categorical-20002-both_sexes-1482	0.04673745507859012	0.028561778103582854	1.6363636363636362	0.0018	0.0011	1.0094	0.0072	0.3684	0.2847	0.012982626410719478	0.062316606771453495	0.20833333333333334	5e-4	0.0024	1.0132	0.0116	0.5187	0.4584	NA	NA	NA	NA	NA	NA	NA	NA	NA	NA	NA	NA	NA	NA	NA	TRUE	5e-4	0.0024	0.012982626410719478	0.062316606771453495	0.20833333333333334	TRUE	TRUE	FALSE	TRUE	TRUE	TRUE	FALSE	FALSE	0
categorical	20002	both_sexes	1485		EUR	categorical-20002-both_sexes-1485	-0.04984502830397616	0.0623062853799702	-0.8	-8e-4	0.001	1.0044	0.0067	NA	NA	-0.21184137029189865	0.13707382783593444	-1.5454545454545452	-0.0034	0.0022	1.0149	0.0112	NA	NA	NA	NA	NA	NA	NA	NA	NA	NA	NA	NA	NA	NA	NA	NA	NA	TRUE	-0.0034	0.0022	-0.21184137029189865	0.13707382783593444	-1.5454545454545452	TRUE	TRUE	FALSE	TRUE	TRUE	TRUE	FALSE	FALSE	0
categorical	20002	both_sexes	1487		EUR	categorical-20002-both_sexes-1487	0.1315251225449379	0.16440640318117236	0.8	8e-4	0.001	0.9895	0.0058	NA	NA	0.0986438419087034	0.3781347273166964	0.2608695652173913	6e-4	0.0023	0.9903	0.0111	NA	NA	NA	NA	NA	NA	NA	NA	NA	NA	NA	NA	NA	NA	NA	NA	NA	TRUE	6e-4	0.0023	0.0986438419087034	0.3781347273166964	0.2608695652173913	TRUE	TRUE	FALSE	TRUE	TRUE	TRUE	FALSE	FALSE	0
categorical	20002	both_sexes	1491		EUR	categorical-20002-both_sexes-1491	0.1923619883632776	0.26449773399950666	0.7272727272727273	8e-4	0.0011	0.992	0.0072	NA	NA	0.553040716544423	0.5289954679990133	1.0454545454545454	0.0023	0.0022	0.9904	0.011	NA	NA	NA	NA	NA	NA	NA	NA	NA	NA	NA	NA	NA	NA	NA	NA	NA	TRUE	0.0023	0.0022	0.553040716544423	0.5289954679990133	1.0454545454545454	TRUE	TRUE	FALSE	TRUE	TRUE	TRUE	FALSE	FALSE	0
categorical	20002	both_sexes	1494		EUR	categorical-20002-both_sexes-1494	0.0835162890873281	0.03402515481335589	2.4545454545454546	0.0027	0.0011	1.0111	0.0065	0.3218	0.1872	0.07114350551883504	0.07114350551883504	1	0.0023	0.0023	1.0112	0.0103	0.326	0.2986	NA	NA	NA	NA	NA	NA	NA	NA	NA	NA	NA	NA	NA	NA	NA	TRUE	0.0023	0.0023	0.07114350551883504	0.07114350551883504	1	TRUE	TRUE	FALSE	TRUE	TRUE	TRUE	FALSE	FALSE	0
categorical	20002	both_sexes	1495		EUR	categorical-20002-both_sexes-1495	0.13322329134897679	0.166529114186221	0.7999999999999999	8e-4	0.001	0.98740000000000006	0.0069	NA	NA	0.4829344311400408	0.333058228372442	1.4499999999999997	0.0029	0.002	0.9806	0.0098	NA	NA	NA	NA	NA	NA	NA	NA	NA	NA	NA	NA	NA	NA	NA	NA	NA	TRUE	0.0029	0.002	0.4829344311400408	0.333058228372442	1.4499999999999997	TRUE	TRUE	FALSE	TRUE	TRUE	TRUE	FALSE	FALSE	0
categorical	20002	both_sexes	1497		EUR	categorical-20002-both_sexes-1497	0.278954889133002	0.18596992608866797	1.5000000000000002	0.0015	0.001	0.9769	0.0066	NA	NA	0.16737293347980114	0.4277308300039363	0.3913043478260869	9e-4	0.0023	0.9788	0.0116	NA	NA	NA	NA	NA	NA	NA	NA	NA	NA	NA	NA	NA	NA	NA	NA	NA	TRUE	9e-4	0.0023	0.16737293347980114	0.4277308300039363	0.3913043478260869	TRUE	TRUE	FALSE	TRUE	TRUE	TRUE	FALSE	FALSE	0
categorical	20002	both_sexes	1499		EUR	categorical-20002-both_sexes-1499	0.17857655702154737	0.16234232456504305	1.1	0.0011	0.001	0.9878	0.0068	NA	NA	0.14610809210853876	0.3409188815865904	0.4285714285714286	9e-4	0.0021	0.99	0.0103	NA	NA	NA	NA	NA	NA	NA	NA	NA	NA	NA	NA	NA	NA	NA	NA	NA	TRUE	9e-4	0.0021	0.14610809210853876	0.3409188815865904	0.4285714285714286	TRUE	TRUE	FALSE	TRUE	TRUE	TRUE	FALSE	FALSE	0
categorical	20002	both_sexes	1500		EUR	categorical-20002-both_sexes-1500	0.04733662210112803	0.07889437016854672	0.6	6e-4	0.001	1.0066	0.0069	0.5579	0.5803	0.06311549613483738	0.19723592542136684	0.32	8e-4	0.0025	1.0057	0.0122	0.4826	1.0348	NA	NA	NA	NA	NA	NA	NA	NA	NA	NA	NA	NA	NA	NA	NA	TRUE	8e-4	0.0025	0.06311549613483738	0.19723592542136684	0.32	TRUE	TRUE	FALSE	TRUE	TRUE	TRUE	FALSE	FALSE	0
categorical	20002	both_sexes	1501		EUR	categorical-20002-both_sexes-1501	0.4185163079316486	0.2615726924572804	1.6	0.0016	0.001	0.9836	0.0067	NA	NA	0.15694361547436822	0.5493026541602888	0.2857142857142857	6e-4	0.0021	0.9898	0.011	NA	NA	NA	NA	NA	NA	NA	NA	NA	NA	NA	NA	NA	NA	NA	NA	NA	TRUE	6e-4	0.0021	0.15694361547436822	0.5493026541602888	0.2857142857142857	TRUE	TRUE	FALSE	TRUE	TRUE	TRUE	FALSE	FALSE	0
categorical	20002	both_sexes	1502		CSA	categorical-20002-both_sexes-1502	1.595278868685241	0.8190636340253769	1.9476861167002013	0.0968	0.0497	0.9811	0.0062	NA	NA	-1.8507212495181051	1.768320481507504	-1.0465983224603914	-0.1123	0.1073	0.9988	0.0096	NA	NA	0.6613848203910107	0.7543394787684097	0.8767734408794782	0.0401322	0.0457726	0.39706293279732424	0.7771809716609485	0.0240934	0.0471586	0.5109015110711513	0.0360384	0.0478044	0.5939183675746508	0.7878238548571976	0.7538720285162036	TRUE	0.0360384	0.0478044	0.5939183675746508	0.7878238548571976	0.7538720285162036	TRUE	TRUE	FALSE	TRUE	TRUE	TRUE	FALSE	FALSE	0
categorical	20002	both_sexes	1502		EUR	categorical-20002-both_sexes-1502	0.02859173995661869	0.017472729973489202	1.636363636363636	0.0018	0.0011	1.0166	0.0074	0.5123	0.2291	0.0524181899204676	0.036533889944568326	1.4347826086956523	0.0033	0.0023	1.0106	0.0108	0.3285	0.3338	NA	NA	NA	NA	NA	NA	NA	NA	NA	NA	NA	NA	NA	NA	NA	TRUE	0.0033	0.0023	0.0524181899204676	0.036533889944568326	1.4347826086956523	TRUE	TRUE	FALSE	TRUE	TRUE	TRUE	FALSE	FALSE	0
categorical	20002	both_sexes	1504		EUR	categorical-20002-both_sexes-1504	-0.11508448222682065	0.16440640318117236	-0.7	-7e-4	0.001	1.0031	0.0073	NA	NA	0.21372832413552403	0.3945753676348136	0.5416666666666666	0.0013	0.0024	0.9959	0.0122	NA	NA	NA	NA	NA	NA	NA	NA	NA	NA	NA	NA	NA	NA	NA	NA	NA	TRUE	0.0013	0.0024	0.21372832413552403	0.3945753676348136	0.5416666666666666	TRUE	TRUE	FALSE	TRUE	TRUE	TRUE	FALSE	FALSE	0
categorical	20002	both_sexes	1505		CSA	categorical-20002-both_sexes-1505	0.3359906849191712	0.8305000519540541	0.40456431535269705	0.0195	0.0482	0.9852	0.0061	NA	NA	-5.9754651041009526	2.0383434885096388	-2.9315300084530853	-0.3468	0.1183	1.015	0.0106	NA	NA	4.054166985983926	0.6760080889699123	5.997216678518722	0.235293	0.0392337	4.369843157184138	0.7792709491642242	0.253614	0.0452268	5.60760434078909	0.248715	0.0419459	4.285431958957521	0.7227400856692854	5.929423376301378	TRUE	0.248715	0.0419459	4.285431958957521	0.7227400856692854	5.929423376301378	TRUE	TRUE	TRUE	TRUE	TRUE	TRUE	FALSE	FALSE	0
categorical	20002	both_sexes	1505		EUR	categorical-20002-both_sexes-1505	0.06849922329458183	0.040293660761518725	1.7	0.0017	0.001	0.9955	0.0067	NA	NA	0.14102781266531553	0.08461668759918932	1.6666666666666665	0.0035	0.0021	0.9878	0.0106	NA	NA	NA	NA	NA	NA	NA	NA	NA	NA	NA	NA	NA	NA	NA	NA	NA	TRUE	0.0035	0.0021	0.14102781266531553	0.08461668759918932	1.6666666666666665	TRUE	TRUE	FALSE	TRUE	TRUE	TRUE	FALSE	FALSE	0
categorical	20002	both_sexes	1508		EUR	categorical-20002-both_sexes-1508	-0.030466457576590295	0.09139937272977089	-0.3333333333333333	-3e-4	9e-4	1.0034	0.0063	8.5642	16.2307	0.21326520303613208	0.20310971717726867	1.0499999999999998	0.0021	0.002	0.9921	0.0102	NA	NA	NA	NA	NA	NA	NA	NA	NA	NA	NA	NA	NA	NA	NA	NA	NA	TRUE	0.0021	0.002	0.21326520303613208	0.20310971717726867	1.0499999999999998	TRUE	TRUE	FALSE	TRUE	TRUE	TRUE	FALSE	FALSE	0
categorical	20002	both_sexes	1509		EUR	categorical-20002-both_sexes-1509	0.11122966146782441	0.27807415366956106	0.39999999999999997	4e-4	0.001	0.9884	0.0066	NA	NA	0.13903707683478053	0.6117631380730343	0.2272727272727273	5e-4	0.0022	0.989	0.0111	NA	NA	NA	NA	NA	NA	NA	NA	NA	NA	NA	NA	NA	NA	NA	NA	NA	TRUE	5e-4	0.0022	0.13903707683478053	0.6117631380730343	0.2272727272727273	TRUE	TRUE	FALSE	TRUE	TRUE	TRUE	FALSE	FALSE	0
categorical	20002	both_sexes	1510		EUR	categorical-20002-both_sexes-1510	-0.10076496200421169	0.06477747557413609	-1.5555555555555556	-0.0014	9e-4	1.0115	0.0066	NA	NA	-0.26630739958255945	0.17273993486436287	-1.5416666666666667	-0.0037	0.0024	1.0211	0.012	NA	NA	NA	NA	NA	NA	NA	NA	NA	NA	NA	NA	NA	NA	NA	NA	NA	TRUE	-0.0037	0.0024	-0.26630739958255945	0.17273993486436287	-1.5416666666666667	TRUE	TRUE	FALSE	TRUE	TRUE	TRUE	FALSE	FALSE	0
categorical	20002	both_sexes	1511		EUR	categorical-20002-both_sexes-1511	0.051335065461962745	0.12833766365490687	0.39999999999999997	4e-4	0.001	0.9925	0.0069	NA	NA	0.32084415913726716	0.2823428600407951	1.1363636363636362	0.0025	0.0022	0.9822	0.0106	NA	NA	NA	NA	NA	NA	NA	NA	NA	NA	NA	NA	NA	NA	NA	NA	NA	TRUE	0.0025	0.0022	0.32084415913726716	0.2823428600407951	1.1363636363636362	TRUE	TRUE	FALSE	TRUE	TRUE	TRUE	FALSE	FALSE	0
categorical	20002	both_sexes	1512		EUR	categorical-20002-both_sexes-1512	0.27616143408581584	0.11251021388681387	2.454545454545454	0.0027	0.0011	0.9869	0.007	NA	NA	0.15342301893656435	0.23524862903606533	0.6521739130434783	0.0015	0.0023	0.9947	0.011	NA	NA	NA	NA	NA	NA	NA	NA	NA	NA	NA	NA	NA	NA	NA	NA	NA	TRUE	0.0015	0.0023	0.15342301893656435	0.23524862903606533	0.6521739130434783	TRUE	TRUE	FALSE	TRUE	TRUE	TRUE	FALSE	FALSE	0
categorical	20002	both_sexes	1513		EUR	categorical-20002-both_sexes-1513	0.05042563247908726	0.030815664292775553	1.636363636363636	0.0018	0.0011	1.0005	0.0071	0.0279	0.4308	0.06163132858555111	0.06163132858555111	1	0.0022	0.0022	0.9989	0.0107	NA	NA	NA	NA	NA	NA	NA	NA	NA	NA	NA	NA	NA	NA	NA	NA	NA	TRUE	0.0022	0.0022	0.06163132858555111	0.06163132858555111	1	TRUE	TRUE	FALSE	TRUE	TRUE	TRUE	FALSE	FALSE	0
categorical	20002	both_sexes	1514		EUR	categorical-20002-both_sexes-1514	-0.03198955899080026	0.09596867697240079	-0.3333333333333333	-3e-4	9e-4	1.0082	0.0069	1.4957	1.2435	-0.1386214222934678	0.24525328559613535	-0.5652173913043478	-0.0013	0.0023	1.0127	0.0113	2.2986	2.0419	NA	NA	NA	NA	NA	NA	NA	NA	NA	NA	NA	NA	NA	NA	NA	TRUE	-0.0013	0.0023	-0.1386214222934678	0.24525328559613535	-0.5652173913043478	TRUE	TRUE	FALSE	TRUE	TRUE	TRUE	FALSE	FALSE	0
categorical	20002	both_sexes	1523		EUR	categorical-20002-both_sexes-1523	0.26294691894517486	0.18781922781798205	1.4	0.0014	0.001	0.9853	0.0067	NA	NA	0.8639684479627174	0.41320230119956053	2.090909090909091	0.0046	0.0022	0.9716	0.0106	NA	NA	NA	NA	NA	NA	NA	NA	NA	NA	NA	NA	NA	NA	NA	NA	NA	TRUE	0.0046	0.0022	0.8639684479627174	0.41320230119956053	2.090909090909091	TRUE	TRUE	FALSE	TRUE	TRUE	TRUE	FALSE	FALSE	0
categorical	20002	both_sexes	1525		EUR	categorical-20002-both_sexes-1525	0.07847180773718411	0.2615726924572804	0.3	3e-4	0.001	1.0012	0.0074	0.3183	2.0306	0.05231453849145608	0.6016171926517448	0.08695652173913045	2e-4	0.0023	1.0037	0.0115	1.0042	3.1573	NA	NA	NA	NA	NA	NA	NA	NA	NA	NA	NA	NA	NA	NA	NA	TRUE	2e-4	0.0023	0.05231453849145608	0.6016171926517448	0.08695652173913045	TRUE	TRUE	FALSE	TRUE	TRUE	TRUE	FALSE	FALSE	0
categorical	20002	both_sexes	1526		EUR	categorical-20002-both_sexes-1526	0.2566489954178658	0.12221380734184085	2.1	0.0021	0.001	0.9859	0.0067	NA	NA	0.12221380734184085	0.2444276146836817	0.5	0.001	0.002	0.9918	0.0103	NA	NA	NA	NA	NA	NA	NA	NA	NA	NA	NA	NA	NA	NA	NA	NA	NA	TRUE	0.001	0.002	0.12221380734184085	0.2444276146836817	0.5	TRUE	TRUE	FALSE	TRUE	TRUE	TRUE	FALSE	FALSE	0
categorical	20002	both_sexes	1528		EUR	categorical-20002-both_sexes-1528	-0.041676062038795016	0.12502818611638508	-0.33333333333333326	-3e-4	9e-4	1.002	0.0069	NA	NA	-0.0694601033979917	0.29173243427156514	-0.2380952380952381	-5e-4	0.0021	1.0016	0.0098	NA	NA	NA	NA	NA	NA	NA	NA	NA	NA	NA	NA	NA	NA	NA	NA	NA	TRUE	-5e-4	0.0021	-0.0694601033979917	0.29173243427156514	-0.2380952380952381	TRUE	TRUE	FALSE	TRUE	TRUE	TRUE	FALSE	FALSE	0
categorical	20002	both_sexes	1529		EUR	categorical-20002-both_sexes-1529	0.01958417101756945	0.06528057005856484	0.29999999999999993	3e-4	0.001	1.0023	0.0071	0.4461	1.3722	0.18278559616398155	0.13708919712298615	1.3333333333333335	0.0028	0.0021	0.9884	0.0109	NA	NA	NA	NA	NA	NA	NA	NA	NA	NA	NA	NA	NA	NA	NA	NA	NA	TRUE	0.0028	0.0021	0.18278559616398155	0.13708919712298615	1.3333333333333335	TRUE	TRUE	FALSE	TRUE	TRUE	TRUE	FALSE	FALSE	0
categorical	20002	both_sexes	1530		EUR	categorical-20002-both_sexes-1530	0.29042673492741344	0.1815167093296334	1.6	0.0016	0.001	0.9912	0.0067	NA	NA	0.689763495452607	0.38118508959223013	1.8095238095238098	0.0038	0.0021	0.9815	0.01	NA	NA	NA	NA	NA	NA	NA	NA	NA	NA	NA	NA	NA	NA	NA	NA	NA	TRUE	0.0038	0.0021	0.689763495452607	0.38118508959223013	1.8095238095238098	TRUE	TRUE	FALSE	TRUE	TRUE	TRUE	FALSE	FALSE	0
categorical	20002	both_sexes	1532		EUR	categorical-20002-both_sexes-1532	0.1594731784236854	0.09967073651480338	1.6	0.0016	0.001	0.997	0.006	NA	NA	0.19934147302960675	0.23920976763552806	0.8333333333333335	0.002	0.0024	0.995	0.0106	NA	NA	NA	NA	NA	NA	NA	NA	NA	NA	NA	NA	NA	NA	NA	NA	NA	TRUE	0.002	0.0024	0.19934147302960675	0.23920976763552806	0.8333333333333335	TRUE	TRUE	FALSE	TRUE	TRUE	TRUE	FALSE	FALSE	0
categorical	20002	both_sexes	1533		EUR	categorical-20002-both_sexes-1533	0.01637901835619731	0.04913705506859193	0.3333333333333333	3e-4	9e-4	1.0031	0.0068	0.5413	1.2016	0.03275803671239462	0.12011280127878027	0.27272727272727276	6e-4	0.0022	1.0027	0.0101	0.4813	1.7785	NA	NA	NA	NA	NA	NA	NA	NA	NA	NA	NA	NA	NA	NA	NA	TRUE	6e-4	0.0022	0.03275803671239462	0.12011280127878027	0.27272727272727276	TRUE	TRUE	FALSE	TRUE	TRUE	TRUE	FALSE	FALSE	0
categorical	20002	both_sexes	1534		AFR	categorical-20002-both_sexes-1534	1.196942355216338	1.0698859742558735	1.118756936736959	0.1008	0.0901	0.9773	0.0062	NA	NA	4.456472876117973	2.064963051310726	2.15813686026452	0.3753	0.1739	0.9647	0.0089	NA	NA	-0.3195349236874409	1.029444046940439	-0.31039562046826663	-0.0269095	0.0866942	0.3009015710703231	0.9410579286188389	0.0253403	0.0792508	0.3197481918163602	-0.0733328	0.0768883	-0.8707850629623877	0.913004592168456	-0.9537575938081607	TRUE	-0.0733328	0.0768883	-0.8707850629623877	0.913004592168456	-0.9537575938081607	TRUE	TRUE	FALSE	TRUE	TRUE	TRUE	FALSE	FALSE	0
categorical	20002	both_sexes	1534		CSA	categorical-20002-both_sexes-1534	0.6523087244388489	0.3818792281262608	1.7081545064377683	0.0796	0.0466	0.9825	0.0057	NA	NA	0.75556362303092794	0.9047095876639311	0.8351449275362319	0.0922	0.1104	0.9829	0.0098	NA	NA	1.1733690000006551	0.4056770238017685	2.8923723335488045	0.143184	0.049504	0.9474538377477633	0.44577516223834807	0.115616	0.0543971	2.1254074206161726	0.114911	0.04880989999999999	0.9416764803265397	0.39998899006266037	2.35425600134399	TRUE	0.114911	0.04880989999999999	0.9416764803265397	0.39998899006266037	2.35425600134399	TRUE	TRUE	FALSE	TRUE	TRUE	TRUE	FALSE	FALSE	0
categorical	20002	both_sexes	1534		EUR	categorical-20002-both_sexes-1534	-0.013722649474404209	0.020583974211606314	-0.6666666666666666	-6e-4	9e-4	1.0145	0.007	1.5649	0.7519	0.011435541228670175	0.05031638140614877	0.2272727272727273	5e-4	0.0022	1.0096	0.0111	1.0354	1.1911	NA	NA	NA	NA	NA	NA	NA	NA	NA	NA	NA	NA	NA	NA	NA	TRUE	5e-4	0.0022	0.011435541228670175	0.05031638140614877	0.2272727272727273	TRUE	TRUE	FALSE	TRUE	TRUE	TRUE	FALSE	FALSE	0
categorical	20002	both_sexes	1535		EUR	categorical-20002-both_sexes-1535	0.14251878619014743	0.11660627961012061	1.2222222222222223	0.0011	9e-4	0.9933	0.0065	NA	NA	0.32390633225033505	0.28503757238029487	1.1363636363636362	0.0025	0.0022	0.9879	0.0108	NA	NA	NA	NA	NA	NA	NA	NA	NA	NA	NA	NA	NA	NA	NA	NA	NA	TRUE	0.0025	0.0022	0.32390633225033505	0.28503757238029487	1.1363636363636362	TRUE	TRUE	FALSE	TRUE	TRUE	TRUE	FALSE	FALSE	0
categorical	20002	both_sexes	1536		EUR	categorical-20002-both_sexes-1536	0.1462267546157827	0.21934013192367405	0.6666666666666666	6e-4	9e-4	0.983	0.0067	NA	NA	-0.19496900615437696	0.5117936411552394	-0.38095238095238104	-8e-4	0.0021	0.9892	0.0099	NA	NA	NA	NA	NA	NA	NA	NA	NA	NA	NA	NA	NA	NA	NA	NA	NA	TRUE	-8e-4	0.0021	-0.19496900615437696	0.5117936411552394	-0.38095238095238104	TRUE	TRUE	FALSE	TRUE	TRUE	TRUE	FALSE	FALSE	0
categorical	20002	both_sexes	1537		AFR	categorical-20002-both_sexes-1537	-1.676825330862754	1.4227147770931716	-1.178609625668449	-0.1102	0.0935	1.0041	0.006	NA	NA	-3.5727639535986815	2.675008104951653	-1.335608646188851	-0.2348	0.1758	1.0036	0.0085	NA	NA	2.7425680366125484	1.5550957242665469	1.7636007827788653	0.18024	0.1022	1.9704067095711568	1.6927262607243838	0.129494	0.111245	1.1640433277900128	0.0984137	0.0979178	1.4974826230846447	1.4899369090957622	1.0050644520199596	TRUE	0.0984137	0.0979178	1.4974826230846447	1.4899369090957622	1.0050644520199596	TRUE	TRUE	FALSE	TRUE	TRUE	TRUE	FALSE	FALSE	0
categorical	20002	both_sexes	1537		CSA	categorical-20002-both_sexes-1537	0.19566090229687422	0.5925333707855696	0.3302107728337236	0.0141	0.0427	0.9911	0.0055	NA	NA	0.8686788995591721	1.3959919695791168	0.6222664015904573	0.0626	0.1006	0.99	0.0088	NA	NA	1.9287169368966346	0.634428394198654	3.0400860909335488	0.13899	0.0457191	1.4742008238589168	0.5691734017836859	0.106236	0.0410166	2.5900732874007106	0.13001	0.0422274	1.804104532455079	0.5859752613936897	3.078806651605356	TRUE	0.13001	0.0422274	1.804104532455079	0.5859752613936897	3.078806651605356	TRUE	TRUE	FALSE	TRUE	TRUE	TRUE	FALSE	FALSE	0
categorical	20002	both_sexes	1537		EUR	categorical-20002-both_sexes-1537	0.006633182026960735	0.033165910134803675	0.2	2e-4	0.001	0.9945	0.0074	NA	NA	0.05638204722916624	0.0696484112830877	0.8095238095238096	0.0017	0.0021	0.9859	0.0108	NA	NA	NA	NA	NA	NA	NA	NA	NA	NA	NA	NA	NA	NA	NA	NA	NA	TRUE	0.0017	0.0021	0.05638204722916624	0.0696484112830877	0.8095238095238096	TRUE	TRUE	FALSE	TRUE	TRUE	TRUE	FALSE	FALSE	0
categorical	20002	both_sexes	1538		AFR	categorical-20002-both_sexes-1538	2.175303057912588	1.058285491750648	2.055497382198953	0.1963	0.0955	0.9744	0.0061	NA	NA	4.491341463942802	1.9292932367935893	2.327972429638139	0.4053	0.1741	0.9665	0.009	NA	NA	0.4957751705432781	1.321881690622613	0.3750526042234275	0.0447389	0.119287	0.04862395195940484	0.7633551771040845	0.00438784	0.0688854	0.06369767759205869	-0.01495459999999999	0.08419760000000001	-0.16571975094171967	0.9330376808400457	-0.17761313861677755	TRUE	-0.01495459999999999	0.08419760000000001	-0.16571975094171967	0.9330376808400457	-0.17761313861677755	TRUE	TRUE	FALSE	TRUE	TRUE	TRUE	FALSE	FALSE	0
categorical	20002	both_sexes	1538		CSA	categorical-20002-both_sexes-1538	0.3255193858468034	0.6030940559487288	0.5397489539748954	0.0258	0.0478	0.9838	0.0057	NA	NA	0.7544984214588699	1.410584005336148	0.5348837209302326	0.0598	0.1118	0.9821	0.0101	NA	NA	1.7122698206455633	0.621272673434313	2.7560681386167567	0.135711	0.0492408	1.4677643873771447	0.5261503573964751	0.116332	0.0417016	2.7896291748997637	0.14796800000000002	0.04124969999999999	1.8669167629837133	0.5204487213319723	3.5871291185148015	TRUE	0.14796800000000002	0.04124969999999999	1.8669167629837133	0.5204487213319723	3.5871291185148015	TRUE	TRUE	FALSE	TRUE	TRUE	TRUE	FALSE	FALSE	0
categorical	20002	both_sexes	1538		EUR	categorical-20002-both_sexes-1538	0.021969050752709118	0.016899269809776244	1.3	0.0013	0.001	1.0169	0.0069	0.6088	0.2467	0.028728758676619615	0.035488466600530115	0.8095238095238094	0.0017	0.0021	1.0154	0.0105	0.5551	0.3771	NA	NA	NA	NA	NA	NA	NA	NA	NA	NA	NA	NA	NA	NA	NA	TRUE	0.0017	0.0021	0.028728758676619615	0.035488466600530115	0.8095238095238094	TRUE	TRUE	FALSE	TRUE	TRUE	TRUE	FALSE	FALSE	0
categorical	20002	both_sexes	1540		EUR	categorical-20002-both_sexes-1540	0.26842917789835485	0.18583558469886102	1.4444444444444446	0.0013	9e-4	0.9799	0.0059	NA	NA	0.6401003472960769	0.47491316089708935	1.3478260869565217	0.0031	0.0023	0.9731	0.0113	NA	NA	NA	NA	NA	NA	NA	NA	NA	NA	NA	NA	NA	NA	NA	NA	NA	TRUE	0.0031	0.0023	0.6401003472960769	0.47491316089708935	1.3478260869565217	TRUE	TRUE	FALSE	TRUE	TRUE	TRUE	FALSE	FALSE	0
categorical	20002	both_sexes	1541		EUR	categorical-20002-both_sexes-1541	0.08688648255143708	0.05792432170095804	1.5000000000000002	0.0015	0.001	1.009	0.0068	0.412	0.3117	0.3127913371851735	0.1332259399122035	2.3478260869565224	0.0054	0.0023	0.9915	0.0113	NA	NA	NA	NA	NA	NA	NA	NA	NA	NA	NA	NA	NA	NA	NA	NA	NA	TRUE	0.0054	0.0023	0.3127913371851735	0.1332259399122035	2.3478260869565224	TRUE	TRUE	FALSE	TRUE	TRUE	TRUE	FALSE	FALSE	0
categorical	20002	both_sexes	1542		EUR	categorical-20002-both_sexes-1542	-0.019190258346660195	0.05757077503998059	-0.3333333333333333	-3e-4	9e-4	1.0177	0.0062	1.196	0.4147	0.03838051669332039	0.15352206677328156	0.25	6e-4	0.0024	1.0139	0.0112	0.9394	0.757	NA	NA	NA	NA	NA	NA	NA	NA	NA	NA	NA	NA	NA	NA	NA	TRUE	6e-4	0.0024	0.03838051669332039	0.15352206677328156	0.25	TRUE	TRUE	FALSE	TRUE	TRUE	TRUE	FALSE	FALSE	0
categorical	20002	both_sexes	1544		EUR	categorical-20002-both_sexes-1544	0.25143840077770063	0.10775931461901456	2.3333333333333335	0.0021	9e-4	0.9965	0.0067	NA	NA	0.04789302871956203	0.27538491513748165	0.1739130434782609	4e-4	0.0023	1.0077	0.0112	0.5141	0.7435	NA	NA	NA	NA	NA	NA	NA	NA	NA	NA	NA	NA	NA	NA	NA	TRUE	4e-4	0.0023	0.04789302871956203	0.27538491513748165	0.1739130434782609	TRUE	TRUE	FALSE	TRUE	TRUE	TRUE	FALSE	FALSE	0
categorical	20002	both_sexes	1545		EUR	categorical-20002-both_sexes-1545	-0.059664398355122966	0.08949659753268445	-0.6666666666666666	-6e-4	9e-4	0.9964	0.006	NA	NA	-0.22871352702797138	0.1988813278504099	-1.15	-0.0023	0.002	1.0045	0.0097	NA	NA	NA	NA	NA	NA	NA	NA	NA	NA	NA	NA	NA	NA	NA	NA	NA	TRUE	-0.0023	0.002	-0.22871352702797138	0.1988813278504099	-1.15	TRUE	TRUE	FALSE	TRUE	TRUE	TRUE	FALSE	FALSE	0
categorical	20002	both_sexes	1548		EUR	categorical-20002-both_sexes-1548	0.40147809193721135	0.23534922630802046	1.7058823529411764	0.0029	0.0017	0.9866	0.0087	NA	NA	0.11075257708612729	0.37378994766567963	0.2962962962962963	8e-4	0.0027	0.9987	0.0125	NA	NA	NA	NA	NA	NA	NA	NA	NA	NA	NA	NA	NA	NA	NA	NA	NA	TRUE	8e-4	0.0027	0.11075257708612729	0.37378994766567963	0.2962962962962963	TRUE	TRUE	FALSE	TRUE	TRUE	TRUE	FALSE	FALSE	0
categorical	20002	both_sexes	1549		EUR	categorical-20002-both_sexes-1549	0.136947453965098	0.19563921995014	0.7	7e-4	0.001	1.0042	0.007	0.4224	0.702	1.017323943740728	0.48909804987535	2.08	0.0052	0.0025	0.9849	0.0119	NA	NA	NA	NA	NA	NA	NA	NA	NA	NA	NA	NA	NA	NA	NA	NA	NA	TRUE	0.0052	0.0025	1.017323943740728	0.48909804987535	2.08	TRUE	TRUE	FALSE	TRUE	TRUE	TRUE	FALSE	FALSE	0
categorical	20002	both_sexes	1550		EUR	categorical-20002-both_sexes-1550	0.21497265876253818	0.23885850973615355	0.8999999999999999	9e-4	0.001	0.9785	0.007	NA	NA	0.35828776460423034	0.5493745723931531	0.6521739130434784	0.0015	0.0023	0.9764	0.0112	NA	NA	NA	NA	NA	NA	NA	NA	NA	NA	NA	NA	NA	NA	NA	NA	NA	TRUE	0.0015	0.0023	0.35828776460423034	0.5493745723931531	0.6521739130434784	TRUE	TRUE	FALSE	TRUE	TRUE	TRUE	FALSE	FALSE	0
categorical	20002	both_sexes	1561		EUR	categorical-20002-both_sexes-1561	0.18770678531176846	0.08532126605080384	2.2	0.0022	0.001	0.9916	0.0065	NA	NA	-0.059724886235562685	0.17064253210160768	-0.35	-7e-4	0.002	1.0065	0.0106	0.5946	0.9639	NA	NA	NA	NA	NA	NA	NA	NA	NA	NA	NA	NA	NA	NA	NA	TRUE	-7e-4	0.002	-0.059724886235562685	0.17064253210160768	-0.35	TRUE	TRUE	FALSE	TRUE	TRUE	TRUE	FALSE	FALSE	0
categorical	20002	both_sexes	1562		EUR	categorical-20002-both_sexes-1562	0.2997363032316642	0.1798417819389985	1.666666666666667	0.0015	9e-4	0.9826	0.0064	NA	NA	0.359683563877997	0.4396132447397742	0.818181818181818	0.0018	0.0022	0.9806	0.011	NA	NA	NA	NA	NA	NA	NA	NA	NA	NA	NA	NA	NA	NA	NA	NA	NA	TRUE	0.0018	0.0022	0.359683563877997	0.4396132447397742	0.818181818181818	TRUE	TRUE	FALSE	TRUE	TRUE	TRUE	FALSE	FALSE	0
categorical	20002	both_sexes	1563		EUR	categorical-20002-both_sexes-1563	0.1398902651719432	0.12590123865474886	1.1111111111111112	0.001	9e-4	0.9829	0.0063	NA	NA	0.1398902651719432	0.30775858337827505	0.45454545454545453	0.001	0.0022	0.9813	0.0114	NA	NA	NA	NA	NA	NA	NA	NA	NA	NA	NA	NA	NA	NA	NA	NA	NA	TRUE	0.001	0.0022	0.1398902651719432	0.30775858337827505	0.45454545454545453	TRUE	TRUE	FALSE	TRUE	TRUE	TRUE	FALSE	FALSE	0
categorical	20002	both_sexes	1567		EUR	categorical-20002-both_sexes-1567	-0.007357502192796507	0.06621751973516857	-0.1111111111111111	-1e-4	9e-4	0.9984	0.0067	NA	NA	-0.11036253289194761	0.15450754604872666	-0.7142857142857143	-0.0015	0.0021	1.0051	0.0107	NA	NA	NA	NA	NA	NA	NA	NA	NA	NA	NA	NA	NA	NA	NA	NA	NA	TRUE	-0.0015	0.0021	-0.11036253289194761	0.15450754604872666	-0.7142857142857143	TRUE	TRUE	FALSE	TRUE	TRUE	TRUE	FALSE	FALSE	0
categorical	20002	both_sexes	1568		EUR	categorical-20002-both_sexes-1568	0.009791322958894698	0.03263774319631566	0.3	3e-4	0.001	1.0073	0.0061	0.7305	0.6127	-0.05874793775336819	0.06853926071226288	-0.8571428571428572	-0.0018	0.0021	1.0174	0.0102	1.7434	1.0182	NA	NA	NA	NA	NA	NA	NA	NA	NA	NA	NA	NA	NA	NA	NA	TRUE	-0.0018	0.0021	-0.05874793775336819	0.06853926071226288	-0.8571428571428572	TRUE	TRUE	FALSE	TRUE	TRUE	TRUE	FALSE	FALSE	0
categorical	20002	both_sexes	1569		EUR	categorical-20002-both_sexes-1569	-0.018980102428723895	0.04745025607180975	-0.3999999999999999	-4e-4	0.001	0.9993	0.0066	NA	NA	0.009490051214361948	0.0949005121436195	0.09999999999999998	2e-4	0.002	0.9962	0.0105	NA	NA	NA	NA	NA	NA	NA	NA	NA	NA	NA	NA	NA	NA	NA	NA	NA	TRUE	2e-4	0.002	0.009490051214361948	0.0949005121436195	0.09999999999999998	TRUE	TRUE	FALSE	TRUE	TRUE	TRUE	FALSE	FALSE	0
categorical	20002	both_sexes	1570		EUR	categorical-20002-both_sexes-1570	-0.045754517457893044	0.0762575290964884	-0.6	-6e-4	0.001	1.0014	0.0062	NA	NA	0.06863177618683956	0.1677665640122745	0.40909090909090906	9e-4	0.0022	0.9955	0.0111	NA	NA	NA	NA	NA	NA	NA	NA	NA	NA	NA	NA	NA	NA	NA	NA	NA	TRUE	9e-4	0.0022	0.06863177618683956	0.1677665640122745	0.40909090909090906	TRUE	TRUE	FALSE	TRUE	TRUE	TRUE	FALSE	FALSE	0
categorical	20002	both_sexes	1571		EUR	categorical-20002-both_sexes-1571	-0.026166369728743782	0.029073744143048648	-0.9	-9e-4	0.001	1.0131	0.0066	2.3682	1.1977	-0.03779586738596324	0.06396223711470703	-0.5909090909090908	-0.0013	0.0022	1.0154	0.0109	2.7778	1.9686	NA	NA	NA	NA	NA	NA	NA	NA	NA	NA	NA	NA	NA	NA	NA	TRUE	-0.0013	0.0022	-0.03779586738596324	0.06396223711470703	-0.5909090909090908	TRUE	TRUE	FALSE	TRUE	TRUE	TRUE	FALSE	FALSE	0
categorical	20002	both_sexes	1572		EUR	categorical-20002-both_sexes-1572	0.08356779964636574	0.09192457961100231	0.9090909090909091	0.001	0.0011	0.9918	0.007	NA	NA	0.1253516994695486	0.18384915922200462	0.6818181818181818	0.0015	0.0022	0.9901	0.0105	NA	NA	NA	NA	NA	NA	NA	NA	NA	NA	NA	NA	NA	NA	NA	NA	NA	TRUE	0.0015	0.0022	0.1253516994695486	0.18384915922200462	0.6818181818181818	TRUE	TRUE	FALSE	TRUE	TRUE	TRUE	FALSE	FALSE	0
categorical	20002	both_sexes	1573		EUR	categorical-20002-both_sexes-1573	0.11014789755110764	0.10013445231918876	1.1	0.0011	0.001	0.9875	0.0068	NA	NA	0.07009411662343212	0.21028234987029634	0.33333333333333337	7e-4	0.0021	0.9883	0.0099	NA	NA	NA	NA	NA	NA	NA	NA	NA	NA	NA	NA	NA	NA	NA	NA	NA	TRUE	7e-4	0.0021	0.07009411662343212	0.21028234987029634	0.33333333333333337	TRUE	TRUE	FALSE	TRUE	TRUE	TRUE	FALSE	FALSE	0
categorical	20002	both_sexes	1575		EUR	categorical-20002-both_sexes-1575	0.20421056796505327	0.18378951116854791	1.1111111111111114	0.001	9e-4	0.9789	0.0064	NA	NA	0.061263170389515974	0.4492632495231172	0.13636363636363635	3e-4	0.0022	0.9851	0.0099	NA	NA	NA	NA	NA	NA	NA	NA	NA	NA	NA	NA	NA	NA	NA	NA	NA	TRUE	3e-4	0.0022	0.061263170389515974	0.4492632495231172	0.13636363636363635	TRUE	TRUE	FALSE	TRUE	TRUE	TRUE	FALSE	FALSE	0
categorical	20002	both_sexes	1578		EUR	categorical-20002-both_sexes-1578	0.5947707679884784	0.21241813142445656	2.8000000000000003	0.0028	0.001	0.9792	0.0069	NA	NA	0.5947707679884784	0.4885617022762501	1.217391304347826	0.0028	0.0023	0.9809	0.0112	NA	NA	NA	NA	NA	NA	NA	NA	NA	NA	NA	NA	NA	NA	NA	NA	NA	TRUE	0.0028	0.0023	0.5947707679884784	0.4885617022762501	1.217391304347826	TRUE	TRUE	FALSE	TRUE	TRUE	TRUE	FALSE	FALSE	0
categorical	20002	both_sexes	1585		EUR	categorical-20002-both_sexes-1585	0.08086449073908933	0.26954830246363115	0.29999999999999993	3e-4	0.001	0.9885	0.0063	NA	NA	-0.3773676234490836	0.5390966049272623	-0.7	-0.0014	0.002	0.9978	0.0099	NA	NA	NA	NA	NA	NA	NA	NA	NA	NA	NA	NA	NA	NA	NA	NA	NA	TRUE	-0.0014	0.002	-0.3773676234490836	0.5390966049272623	-0.7	TRUE	TRUE	FALSE	TRUE	TRUE	TRUE	FALSE	FALSE	0
categorical	20002	both_sexes	1597		EUR	categorical-20002-both_sexes-1597	1.5345620507044134e-4	0.056852476685848155	0.0026992	2.6992e-6	0.001	1.0043	0.0065	0.9946	1.4837	-0.028426238342924078	0.12507544870886594	-0.22727272727272727	-5e-4	0.0022	1.0052	0.0105	1.1973	2.4046	NA	NA	NA	NA	NA	NA	NA	NA	NA	NA	NA	NA	NA	NA	NA	TRUE	-5e-4	0.0022	-0.028426238342924078	0.12507544870886594	-0.22727272727272727	TRUE	TRUE	FALSE	TRUE	TRUE	TRUE	FALSE	FALSE	0
categorical	20002	both_sexes	1598		CSA	categorical-20002-both_sexes-1598	0.46193511931528264	1.0132770359173942	0.45588235294117646	0.0217	0.0476	0.9887	0.0063	NA	NA	-5.030196714018493	2.3714088613696997	-2.1211849192100543	-0.2363	0.1114	1.009	0.0105	NA	NA	0.331132974884652	0.8480979779299778	0.39044188702451027	0.0155554	0.0398405	0.4344638164822701	0.8209608862201565	0.0204095	0.0385657	0.5292137832322504	0.0287793	0.0416331	0.6126345336087703	0.8862576505053039	0.6912600791197389	TRUE	0.0287793	0.0416331	0.6126345336087703	0.8862576505053039	0.6912600791197389	TRUE	TRUE	FALSE	TRUE	TRUE	TRUE	FALSE	FALSE	0
categorical	20002	both_sexes	1598		EUR	categorical-20002-both_sexes-1598	-0.0036903117991669964	0.01845155899583498	-0.2	-2e-4	0.001	1.0189	0.0067	1.0921	0.3907	-0.02583218259416897	0.03874827389125345	-0.6666666666666667	-0.0014	0.0021	1.0269	0.0101	1.5563	0.5847	NA	NA	NA	NA	NA	NA	NA	NA	NA	NA	NA	NA	NA	NA	NA	TRUE	-0.0014	0.0021	-0.02583218259416897	0.03874827389125345	-0.6666666666666667	TRUE	TRUE	FALSE	TRUE	TRUE	TRUE	FALSE	FALSE	0
categorical	20002	both_sexes	1599		EUR	categorical-20002-both_sexes-1599	0.02252211969721639	0.10134953863747374	0.22222222222222224	2e-4	9e-4	0.9957	0.0058	NA	NA	-0.011261059848608194	0.23648225682077206	-0.04761904761904762	-1e-4	0.0021	0.9982	0.0099	NA	NA	NA	NA	NA	NA	NA	NA	NA	NA	NA	NA	NA	NA	NA	NA	NA	TRUE	-1e-4	0.0021	-0.011261059848608194	0.23648225682077206	-0.04761904761904762	TRUE	TRUE	FALSE	TRUE	TRUE	TRUE	FALSE	FALSE	0
categorical	20002	both_sexes	1602		EUR	categorical-20002-both_sexes-1602	0.13483697917024615	0.1926242559574945	0.7	7e-4	0.001	0.9893	0.0069	NA	NA	0.9053340030002242	0.4237733631064879	2.1363636363636362	0.0047	0.0022	0.9732	0.0103	NA	NA	NA	NA	NA	NA	NA	NA	NA	NA	NA	NA	NA	NA	NA	NA	NA	TRUE	0.0047	0.0022	0.9053340030002242	0.4237733631064879	2.1363636363636362	TRUE	TRUE	FALSE	TRUE	TRUE	TRUE	FALSE	FALSE	0
categorical	20002	both_sexes	1603		EUR	categorical-20002-both_sexes-1603	0.0014350576509275165	0.22138435267771997	0.0064822000000000005	6.4822e-6	0.001	0.9816	0.0065	NA	NA	0.309938093748808	0.5313224464265279	0.5833333333333334	0.0014	0.0024	0.976	0.0118	NA	NA	NA	NA	NA	NA	NA	NA	NA	NA	NA	NA	NA	NA	NA	NA	NA	TRUE	0.0014	0.0024	0.309938093748808	0.5313224464265279	0.5833333333333334	TRUE	TRUE	FALSE	TRUE	TRUE	TRUE	FALSE	FALSE	0
categorical	20002	both_sexes	1605		EUR	categorical-20002-both_sexes-1605	0.1023680557853914	0.23032812551713064	0.4444444444444445	4e-4	9e-4	0.9813	0.0064	NA	NA	0.5886163207660006	0.6398003486586963	0.9199999999999999	0.0023	0.0025	0.9723	0.0119	NA	NA	NA	NA	NA	NA	NA	NA	NA	NA	NA	NA	NA	NA	NA	NA	NA	TRUE	0.0023	0.0025	0.5886163207660006	0.6398003486586963	0.9199999999999999	TRUE	TRUE	FALSE	TRUE	TRUE	TRUE	FALSE	FALSE	0
categorical	20002	both_sexes	1608		EUR	categorical-20002-both_sexes-1608	0.3784460384194589	0.2522973589463059	1.5000000000000002	0.0015	0.001	0.9856	0.0068	NA	NA	1.8417707203080333	0.6055136614711342	3.041666666666667	0.0073	0.0024	0.9607	0.0118	NA	NA	NA	NA	NA	NA	NA	NA	NA	NA	NA	NA	NA	NA	NA	NA	NA	TRUE	0.0073	0.0024	1.8417707203080333	0.6055136614711342	3.041666666666667	TRUE	TRUE	FALSE	TRUE	TRUE	TRUE	FALSE	FALSE	0
categorical	20002	both_sexes	1610		EUR	categorical-20002-both_sexes-1610	0.2209663177884723	0.10127622898638317	2.181818181818181	0.0024	0.0011	0.9877	0.007	NA	NA	0.3130356168670025	0.18413859815706027	1.7000000000000002	0.0034	0.002	0.9836	0.0103	NA	NA	NA	NA	NA	NA	NA	NA	NA	NA	NA	NA	NA	NA	NA	NA	NA	TRUE	0.0034	0.002	0.3130356168670025	0.18413859815706027	1.7000000000000002	TRUE	TRUE	FALSE	TRUE	TRUE	TRUE	FALSE	FALSE	0
categorical	20002	both_sexes	1613		EUR	categorical-20002-both_sexes-1613	-0.018508667647507932	0.2081002521363341	-0.08894111111111112	-8.0047e-5	9e-4	0.9965	0.0066	NA	NA	0.9711345099695591	0.5086895052221501	1.9090909090909087	0.0042	0.0022	0.9782	0.0113	NA	NA	NA	NA	NA	NA	NA	NA	NA	NA	NA	NA	NA	NA	NA	NA	NA	TRUE	0.0042	0.0022	0.9711345099695591	0.5086895052221501	1.9090909090909087	TRUE	TRUE	FALSE	TRUE	TRUE	TRUE	FALSE	FALSE	0
categorical	20002	both_sexes	1614		EUR	categorical-20002-both_sexes-1614	4.982782321260895e-4	0.07972579275285836	0.0062499	6.2499e-6	0.001	0.9946	0.0066	NA	NA	-0.23120479898328924	0.16742416478100255	-1.380952380952381	-0.0029	0.0021	1.0074	0.0098	NA	NA	NA	NA	NA	NA	NA	NA	NA	NA	NA	NA	NA	NA	NA	NA	NA	TRUE	-0.0029	0.0021	-0.23120479898328924	0.16742416478100255	-1.380952380952381	TRUE	TRUE	FALSE	TRUE	TRUE	TRUE	FALSE	FALSE	0
categorical	20002	both_sexes	1616		EUR	categorical-20002-both_sexes-1616	-0.06583424277123284	0.09404891824461835	-0.7	-7e-4	0.001	1.0012	0.0071	NA	NA	0.009404891824461836	0.2069076201381604	0.045454545454545456	1e-4	0.0022	0.9978	0.0106	NA	NA	NA	NA	NA	NA	NA	NA	NA	NA	NA	NA	NA	NA	NA	NA	NA	TRUE	1e-4	0.0022	0.009404891824461836	0.2069076201381604	0.045454545454545456	TRUE	TRUE	FALSE	TRUE	TRUE	TRUE	FALSE	FALSE	0
categorical	20002	both_sexes	1617		EUR	categorical-20002-both_sexes-1617	0.04685618242648892	0.038336876530763654	1.2222222222222223	0.0011	9e-4	1.0036	0.0066	0.2773	0.5041	0.183165076758093	0.09797201780084044	1.8695652173913042	0.0043	0.0023	0.9891	0.0109	NA	NA	NA	NA	NA	NA	NA	NA	NA	NA	NA	NA	NA	NA	NA	NA	NA	TRUE	0.0043	0.0023	0.183165076758093	0.09797201780084044	1.8695652173913042	TRUE	TRUE	FALSE	TRUE	TRUE	TRUE	FALSE	FALSE	0
categorical	20002	both_sexes	1619		EUR	categorical-20002-both_sexes-1619	0.2638440376775113	0.13192201883875565	2	0.0018	9e-4	0.9859	0.0063	NA	NA	0.48371406907543746	0.30781804395709655	1.5714285714285714	0.0033	0.0021	0.9793	0.0101	NA	NA	NA	NA	NA	NA	NA	NA	NA	NA	NA	NA	NA	NA	NA	NA	NA	TRUE	0.0033	0.0021	0.48371406907543746	0.30781804395709655	1.5714285714285714	TRUE	TRUE	FALSE	TRUE	TRUE	TRUE	FALSE	FALSE	0
categorical	20002	both_sexes	1620		EUR	categorical-20002-both_sexes-1620	0.6106389056178702	0.29204469399115535	2.0909090909090904	0.0023	0.0011	0.9813	0.0065	NA	NA	0.45134179980451267	0.6106389056178702	0.7391304347826086	0.0017	0.0023	0.9847	0.0105	NA	NA	NA	NA	NA	NA	NA	NA	NA	NA	NA	NA	NA	NA	NA	NA	NA	TRUE	0.0017	0.0023	0.45134179980451267	0.6106389056178702	0.7391304347826086	TRUE	TRUE	FALSE	TRUE	TRUE	TRUE	FALSE	FALSE	0
categorical	20002	both_sexes	1623		EUR	categorical-20002-both_sexes-1623	0.08666848236561779	0.1588922176702993	0.5454545454545454	6e-4	0.0011	0.9911	0.0064	NA	NA	0.433342411828089	0.34667392946247116	1.2500000000000002	0.003	0.0024	0.9817	0.011	NA	NA	NA	NA	NA	NA	NA	NA	NA	NA	NA	NA	NA	NA	NA	NA	NA	TRUE	0.003	0.0024	0.433342411828089	0.34667392946247116	1.2500000000000002	TRUE	TRUE	FALSE	TRUE	TRUE	TRUE	FALSE	FALSE	0
categorical	20002	both_sexes	1625		EUR	categorical-20002-both_sexes-1625	0.13209157639638736	0.13209157639638736	1	0.001	0.001	0.9936	0.0069	NA	NA	-0.026418315279277474	0.2773923104324134	-0.09523809523809526	-2e-4	0.0021	0.9981	0.0107	NA	NA	NA	NA	NA	NA	NA	NA	NA	NA	NA	NA	NA	NA	NA	NA	NA	TRUE	-2e-4	0.0021	-0.026418315279277474	0.2773923104324134	-0.09523809523809526	TRUE	TRUE	FALSE	TRUE	TRUE	TRUE	FALSE	FALSE	0
categorical	20002	both_sexes	1626		EUR	categorical-20002-both_sexes-1626	0.04831287402792233	0.12078218506980581	0.4	4e-4	0.001	0.9945	0.0065	NA	NA	0.47105052177224266	0.25364258864659217	1.8571428571428574	0.0039	0.0021	0.9803	0.0099	NA	NA	NA	NA	NA	NA	NA	NA	NA	NA	NA	NA	NA	NA	NA	NA	NA	TRUE	0.0039	0.0021	0.47105052177224266	0.25364258864659217	1.8571428571428574	TRUE	TRUE	FALSE	TRUE	TRUE	TRUE	FALSE	FALSE	0
categorical	20002	both_sexes	1627		EUR	categorical-20002-both_sexes-1627	-0.27490445844348754	0.18326963896232504	-1.5	-0.0015	0.001	0.9983	0.0064	NA	NA	0.43984713350958005	0.43984713350958005	1	0.0024	0.0024	0.9824	0.0114	NA	NA	NA	NA	NA	NA	NA	NA	NA	NA	NA	NA	NA	NA	NA	NA	NA	TRUE	0.0024	0.0024	0.43984713350958005	0.43984713350958005	1	TRUE	TRUE	FALSE	TRUE	TRUE	TRUE	FALSE	FALSE	0
categorical	20002	both_sexes	1628		EUR	categorical-20002-both_sexes-1628	-0.014111471037985695	0.07055735518992848	-0.19999999999999998	-2e-4	0.001	1.0134	0.0069	1.1119	0.5728	0.09878029726589986	0.14817044589884978	0.6666666666666667	0.0014	0.0021	1.0064	0.0106	0.5343	0.8826	NA	NA	NA	NA	NA	NA	NA	NA	NA	NA	NA	NA	NA	NA	NA	TRUE	0.0014	0.0021	0.09878029726589986	0.14817044589884978	0.6666666666666667	TRUE	TRUE	FALSE	TRUE	TRUE	TRUE	FALSE	FALSE	0
categorical	20002	both_sexes	1629		EUR	categorical-20002-both_sexes-1629	0.2360008395457899	0.19666736628815829	1.1999999999999997	0.0012	0.001	0.972	0.0072	NA	NA	0.2556675761746057	0.4130014692051323	0.6190476190476191	0.0013	0.0021	0.9716	0.011	NA	NA	NA	NA	NA	NA	NA	NA	NA	NA	NA	NA	NA	NA	NA	NA	NA	TRUE	0.0013	0.0021	0.2556675761746057	0.4130014692051323	0.6190476190476191	TRUE	TRUE	FALSE	TRUE	TRUE	TRUE	FALSE	FALSE	0
categorical	20002	both_sexes	1631		EUR	categorical-20002-both_sexes-1631	0.07549254943305381	0.092268671529288	0.8181818181818181	9e-4	0.0011	1.0014	0.0071	0.1522	0.7539	0.14259703781799055	0.17614928201045887	0.8095238095238096	0.0017	0.0021	0.9994	0.01	NA	NA	NA	NA	NA	NA	NA	NA	NA	NA	NA	NA	NA	NA	NA	NA	NA	TRUE	0.0017	0.0021	0.14259703781799055	0.17614928201045887	0.8095238095238096	TRUE	TRUE	FALSE	TRUE	TRUE	TRUE	FALSE	FALSE	0
categorical	20002	both_sexes	1632		EUR	categorical-20002-both_sexes-1632	0.07611435958297925	0.13700584724936266	0.5555555555555556	5e-4	9e-4	0.9951	0.0062	NA	NA	0.35012605408170455	0.31968031024851284	1.0952380952380953	0.0023	0.0021	0.9876	0.01	NA	NA	NA	NA	NA	NA	NA	NA	NA	NA	NA	NA	NA	NA	NA	NA	NA	TRUE	0.0023	0.0021	0.35012605408170455	0.31968031024851284	1.0952380952380953	TRUE	TRUE	FALSE	TRUE	TRUE	TRUE	FALSE	FALSE	0
categorical	20002	both_sexes	1633		EUR	categorical-20002-both_sexes-1633	0.0581173578875443	0.04358801841565823	1.3333333333333333	0.0012	9e-4	0.9952	0.0059	NA	NA	-0.16950896050533756	0.0968622631459072	-1.7499999999999998	-0.0035	0.002	1.017	0.0096	3.0096	1.7039	NA	NA	NA	NA	NA	NA	NA	NA	NA	NA	NA	NA	NA	NA	NA	TRUE	-0.0035	0.002	-0.16950896050533756	0.0968622631459072	-1.7499999999999998	TRUE	TRUE	FALSE	TRUE	TRUE	TRUE	FALSE	FALSE	0
categorical	20002	both_sexes	1634		EUR	categorical-20002-both_sexes-1634	-0.004793499950926243	0.04793499950926243	-0.09999999999999999	-1e-4	0.001	1.0037	0.0063	1.3374	2.2716	0.09586999901852486	0.10066349896945108	0.9523809523809526	0.002	0.0021	0.9947	0.0104	NA	NA	NA	NA	NA	NA	NA	NA	NA	NA	NA	NA	NA	NA	NA	NA	NA	TRUE	0.002	0.0021	0.09586999901852486	0.10066349896945108	0.9523809523809526	TRUE	TRUE	FALSE	TRUE	TRUE	TRUE	FALSE	FALSE	0
categorical	20002	both_sexes	1635		EUR	categorical-20002-both_sexes-1635	0.26228664934670576	0.17485776623113716	1.5	0.0015	0.001	0.9888	0.0064	NA	NA	0.36720130908538806	0.36720130908538806	1	0.0021	0.0021	0.9884	0.011	NA	NA	NA	NA	NA	NA	NA	NA	NA	NA	NA	NA	NA	NA	NA	NA	NA	TRUE	0.0021	0.0021	0.36720130908538806	0.36720130908538806	1	TRUE	TRUE	FALSE	TRUE	TRUE	TRUE	FALSE	FALSE	0
categorical	20002	both_sexes	1636		EUR	categorical-20002-both_sexes-1636	0.14052723929165767	0.21079085893748656	0.6666666666666665	6e-4	9e-4	0.9849	0.0067	NA	NA	0.4450029244235827	0.5152665440694116	0.8636363636363634	0.0019	0.0022	0.9788	0.0117	NA	NA	NA	NA	NA	NA	NA	NA	NA	NA	NA	NA	NA	NA	NA	NA	NA	TRUE	0.0019	0.0022	0.4450029244235827	0.5152665440694116	0.8636363636363634	TRUE	TRUE	FALSE	TRUE	TRUE	TRUE	FALSE	FALSE	0
categorical	20002	both_sexes	1637		EUR	categorical-20002-both_sexes-1637	0.017812917164786994	0.04898552220316423	0.36363636363636365	4e-4	0.0011	1.0097	0.0069	0.7163	0.5127	0.026719375747180484	0.09797104440632846	0.27272727272727265	6e-4	0.0022	1.009	0.0104	0.666	0.7658	NA	NA	NA	NA	NA	NA	NA	NA	NA	NA	NA	NA	NA	NA	NA	TRUE	6e-4	0.0022	0.026719375747180484	0.09797104440632846	0.27272727272727265	TRUE	TRUE	FALSE	TRUE	TRUE	TRUE	FALSE	FALSE	0
categorical	20002	both_sexes	1638		EUR	categorical-20002-both_sexes-1638	-1.4062837089387484e-4	0.140830227553368	-9.985666666666667e-4	-8.9871e-7	9e-4	0.9882	0.0061	NA	NA	-0.1721258336763387	0.3598994704141627	-0.47826086956521746	-0.0011	0.0023	0.9948	0.0113	NA	NA	NA	NA	NA	NA	NA	NA	NA	NA	NA	NA	NA	NA	NA	NA	NA	TRUE	-0.0011	0.0023	-0.1721258336763387	0.3598994704141627	-0.47826086956521746	TRUE	TRUE	FALSE	TRUE	TRUE	TRUE	FALSE	FALSE	0
categorical	20002	both_sexes	1639		EUR	categorical-20002-both_sexes-1639	0.043072897819701195	0.09476037520334264	0.4545454545454545	5e-4	0.0011	0.9962	0.0077	NA	NA	0.10337495476728287	0.17229159127880478	0.6	0.0012	0.002	0.9929	0.0101	NA	NA	NA	NA	NA	NA	NA	NA	NA	NA	NA	NA	NA	NA	NA	NA	NA	TRUE	0.0012	0.002	0.10337495476728287	0.17229159127880478	0.6	TRUE	TRUE	FALSE	TRUE	TRUE	TRUE	FALSE	FALSE	0
categorical	20002	both_sexes	1640		EUR	categorical-20002-both_sexes-1640	-0.14243283958883018	0.28486567917766037	-0.5	-5e-4	0.001	0.9892	0.0068	NA	NA	-1.1964358525461734	0.5982179262730867	-2	-0.0042	0.0021	1.0078	0.0107	NA	NA	NA	NA	NA	NA	NA	NA	NA	NA	NA	NA	NA	NA	NA	NA	NA	TRUE	-0.0042	0.0021	-1.1964358525461734	0.5982179262730867	-2	TRUE	TRUE	FALSE	TRUE	TRUE	TRUE	FALSE	FALSE	0
categorical	20002	both_sexes	1644		EUR	categorical-20002-both_sexes-1644	0.046622893722916774	0.09324578744583355	0.5	5e-4	0.001	1.0064	0.0071	0.575	0.6422	0.5128518309520845	0.20514073238083383	2.5	0.0055	0.0022	0.9837	0.011	NA	NA	NA	NA	NA	NA	NA	NA	NA	NA	NA	NA	NA	NA	NA	NA	NA	TRUE	0.0055	0.0022	0.5128518309520845	0.20514073238083383	2.5	TRUE	TRUE	FALSE	TRUE	TRUE	TRUE	FALSE	FALSE	0
categorical	20002	both_sexes	1646		EUR	categorical-20002-both_sexes-1646	0.10622461127640108	0.10622461127640108	1	9e-4	9e-4	0.991	0.0061	NA	NA	-0.03540820375880036	0.2478574263116025	-0.14285714285714288	-3e-4	0.0021	0.9959	0.0098	NA	NA	NA	NA	NA	NA	NA	NA	NA	NA	NA	NA	NA	NA	NA	NA	NA	TRUE	-3e-4	0.0021	-0.03540820375880036	0.2478574263116025	-0.14285714285714288	TRUE	TRUE	FALSE	TRUE	TRUE	TRUE	FALSE	FALSE	0
categorical	20002	both_sexes	1647		EUR	categorical-20002-both_sexes-1647	-0.038524851191498906	0.15409940476599562	-0.25	-2e-4	8e-4	0.9889	0.0062	NA	NA	0.17336183036174505	0.4045109375107384	0.4285714285714286	9e-4	0.0021	0.9865	0.01	NA	NA	NA	NA	NA	NA	NA	NA	NA	NA	NA	NA	NA	NA	NA	NA	NA	TRUE	9e-4	0.0021	0.17336183036174505	0.4045109375107384	0.4285714285714286	TRUE	TRUE	FALSE	TRUE	TRUE	TRUE	FALSE	FALSE	0
categorical	20002	both_sexes	1648		EUR	categorical-20002-both_sexes-1648	0.0915694833891942	0.13081354769884884	0.7000000000000001	7e-4	0.001	0.985	0.0062	NA	NA	-0.06540677384942442	0.3008711597073524	-0.21739130434782605	-5e-4	0.0023	0.9928	0.0108	NA	NA	NA	NA	NA	NA	NA	NA	NA	NA	NA	NA	NA	NA	NA	NA	NA	TRUE	-5e-4	0.0023	-0.06540677384942442	0.3008711597073524	-0.21739130434782605	TRUE	TRUE	FALSE	TRUE	TRUE	TRUE	FALSE	FALSE	0
categorical	20002	both_sexes	1649		EUR	categorical-20002-both_sexes-1649	0.11152269881668293	0.15334371087293902	0.7272727272727273	8e-4	0.0011	0.994	0.0064	NA	NA	0.04182101205625609	0.3345680964500487	0.125	3e-4	0.0024	0.9961	0.0112	NA	NA	NA	NA	NA	NA	NA	NA	NA	NA	NA	NA	NA	NA	NA	NA	NA	TRUE	3e-4	0.0024	0.04182101205625609	0.3345680964500487	0.125	TRUE	TRUE	FALSE	TRUE	TRUE	TRUE	FALSE	FALSE	0
categorical	20002	both_sexes	1650		EUR	categorical-20002-both_sexes-1650	-0.002599165948751714	0.13209157639638736	-0.019677	-1.9677e-5	0.001	0.9995	0.0068	NA	NA	-0.17171904931530355	0.29060146807205217	-0.5909090909090908	-0.0013	0.0022	1.0067	0.0108	NA	NA	NA	NA	NA	NA	NA	NA	NA	NA	NA	NA	NA	NA	NA	NA	NA	TRUE	-0.0013	0.0022	-0.17171904931530355	0.29060146807205217	-0.5909090909090908	TRUE	TRUE	FALSE	TRUE	TRUE	TRUE	FALSE	FALSE	0
categorical	20002	both_sexes	1651		EUR	categorical-20002-both_sexes-1651	-0.008531380906518943	0.02843793635506315	-0.29999999999999993	-3e-4	0.001	1.0052	0.0069	1.8157	2.4077	-0.00568758727101263	0.06256345998113892	-0.09090909090909093	-2e-4	0.0022	1.0062	0.0106	2.1709	3.7151	NA	NA	NA	NA	NA	NA	NA	NA	NA	NA	NA	NA	NA	NA	NA	TRUE	-2e-4	0.0022	-0.00568758727101263	0.06256345998113892	-0.09090909090909093	TRUE	TRUE	FALSE	TRUE	TRUE	TRUE	FALSE	FALSE	0
categorical	20002	both_sexes	1652		EUR	categorical-20002-both_sexes-1652	-0.06110775225019764	0.07638469031274704	-0.8000000000000002	-8e-4	0.001	1.0074	0.0068	10.5781	9.8116	-0.03819234515637352	0.1680463186880435	-0.22727272727272724	-5e-4	0.0022	1.0049	0.0106	7.1091	15.2682	NA	NA	NA	NA	NA	NA	NA	NA	NA	NA	NA	NA	NA	NA	NA	TRUE	-5e-4	0.0022	-0.03819234515637352	0.1680463186880435	-0.22727272727272724	TRUE	TRUE	FALSE	TRUE	TRUE	TRUE	FALSE	FALSE	0
categorical	20002	both_sexes	1653		EUR	categorical-20002-both_sexes-1653	-0.034458318255760956	0.07753121607546216	-0.44444444444444436	-4e-4	9e-4	1.0021	0.007	NA	NA	-0.19813532997062552	0.19813532997062552	-1	-0.0023	0.0023	1.0089	0.0117	NA	NA	NA	NA	NA	NA	NA	NA	NA	NA	NA	NA	NA	NA	NA	NA	NA	TRUE	-0.0023	0.0023	-0.19813532997062552	0.19813532997062552	-1	TRUE	TRUE	FALSE	TRUE	TRUE	TRUE	FALSE	FALSE	0
categorical	20002	both_sexes	1654		EUR	categorical-20002-both_sexes-1654	0.2994134734656056	0.13609703339345708	2.2	0.0022	0.001	0.9767	0.0073	NA	NA	0.36746199016233416	0.2994134734656056	1.2272727272727273	0.0027	0.0022	0.9747	0.0109	NA	NA	NA	NA	NA	NA	NA	NA	NA	NA	NA	NA	NA	NA	NA	NA	NA	TRUE	0.0027	0.0022	0.36746199016233416	0.2994134734656056	1.2272727272727273	TRUE	TRUE	FALSE	TRUE	TRUE	TRUE	FALSE	FALSE	0
categorical	20002	both_sexes	1655		EUR	categorical-20002-both_sexes-1655	0.3114624465095016	0.18687746790570098	1.6666666666666665	0.0015	9e-4	0.9486	0.0065	NA	NA	0.35299077271076845	0.4152832620126688	0.85	0.0017	0.002	0.9482	0.0098	NA	NA	NA	NA	NA	NA	NA	NA	NA	NA	NA	NA	NA	NA	NA	NA	NA	TRUE	0.0017	0.002	0.35299077271076845	0.4152832620126688	0.85	TRUE	TRUE	FALSE	TRUE	TRUE	TRUE	FALSE	FALSE	0
categorical	20002	both_sexes	1656		EUR	categorical-20002-both_sexes-1656	-0.05007718346794584	0.11267366280287812	-0.44444444444444453	-4e-4	9e-4	0.9979	0.0061	NA	NA	0.10015436693589168	0.23786662147274268	0.42105263157894746	8e-4	0.0019	0.9924	0.0093	NA	NA	NA	NA	NA	NA	NA	NA	NA	NA	NA	NA	NA	NA	NA	NA	NA	TRUE	8e-4	0.0019	0.10015436693589168	0.23786662147274268	0.42105263157894746	TRUE	TRUE	FALSE	TRUE	TRUE	TRUE	FALSE	FALSE	0
categorical	20002	both_sexes	1657		EUR	categorical-20002-both_sexes-1657	0.027036774887196035	0.10814709954878414	0.25	2e-4	8e-4	0.9921	0.0065	NA	NA	-0.1892574242103722	0.2568493614283623	-0.7368421052631579	-0.0014	0.0019	0.9984	0.0098	NA	NA	NA	NA	NA	NA	NA	-0.158177299638796	0.168986602238697	-0.00117009	0.00125005	-0.9360345586176553	NA	NA	NA	NA	NA	TRUE	-0.0014	0.0019	-0.1892574242103722	0.2568493614283623	-0.7368421052631579	TRUE	TRUE	FALSE	TRUE	TRUE	TRUE	FALSE	FALSE	0
categorical	20002	both_sexes	1660		EUR	categorical-20002-both_sexes-1660	0.01793012718255683	0.059767090608522776	0.3	3e-4	0.001	1.012	0.0064	0.8256	0.4437	0.07172050873022733	0.14344101746045465	0.5	0.0012	0.0024	1.0079	0.0115	0.5427	0.7938	NA	NA	NA	NA	NA	NA	NA	NA	NA	NA	NA	NA	NA	NA	NA	TRUE	0.0012	0.0024	0.07172050873022733	0.14344101746045465	0.5	TRUE	TRUE	FALSE	TRUE	TRUE	TRUE	FALSE	FALSE	0
categorical	20002	both_sexes	1661		EUR	categorical-20002-both_sexes-1661	0.5886163207660006	0.23032812551713064	2.555555555555556	0.0023	9e-4	0.9039	0.0063	NA	NA	1.4843368088881752	0.5374322928733049	2.761904761904762	0.0058	0.0021	0.8861	0.0095	NA	NA	NA	NA	NA	NA	NA	NA	NA	NA	NA	NA	NA	NA	NA	NA	NA	TRUE	0.0058	0.0021	1.4843368088881752	0.5374322928733049	2.761904761904762	TRUE	TRUE	FALSE	TRUE	TRUE	TRUE	FALSE	FALSE	0
categorical	20002	both_sexes	1668		EUR	categorical-20002-both_sexes-1668	0.2698425175401131	0.1499125097445073	1.8	0.0018	0.001	0.9867	0.0066	NA	NA	0.9144663094414945	0.3148162704634653	2.904761904761905	0.0061	0.0021	0.9689	0.0106	NA	NA	NA	NA	NA	NA	NA	NA	NA	NA	NA	NA	NA	NA	NA	NA	NA	TRUE	0.0061	0.0021	0.9144663094414945	0.3148162704634653	2.904761904761905	TRUE	TRUE	FALSE	TRUE	TRUE	TRUE	FALSE	FALSE	0
categorical	20002	both_sexes	1677		EUR	categorical-20002-both_sexes-1677	0.053380270367541886	0.06863177618683956	0.7777777777777778	7e-4	9e-4	1.0039	0.0067	0.3874	0.6622	-0.13726355237367913	0.16014081110262565	-0.8571428571428571	-0.0018	0.0021	1.0139	0.0112	1.3754	1.1136	NA	NA	NA	NA	NA	NA	NA	NA	NA	NA	NA	NA	NA	NA	NA	TRUE	-0.0018	0.0021	-0.13726355237367913	0.16014081110262565	-0.8571428571428571	TRUE	TRUE	FALSE	TRUE	TRUE	TRUE	FALSE	FALSE	0
categorical	20002	both_sexes	1683		EUR	categorical-20002-both_sexes-1683	0.532553759165505	0.2662768795827525	2	0.0022	0.0011	0.982	0.0066	NA	NA	0.532553759165505	0.5567607482184824	0.9565217391304348	0.0022	0.0023	0.9839	0.011	NA	NA	NA	NA	NA	NA	NA	NA	NA	NA	NA	NA	NA	NA	NA	NA	NA	TRUE	0.0022	0.0023	0.532553759165505	0.5567607482184824	0.9565217391304348	TRUE	TRUE	FALSE	TRUE	TRUE	TRUE	FALSE	FALSE	0
categorical	20002	both_sexes	99999		AFR	categorical-20002-both_sexes-99999	0.8183886093078526	0.7610761217353151	1.0753045404208195	0.0971	0.0903	0.9725	0.0058	NA	NA	3.197699674267758	1.4193268981199008	2.252969121140143	0.3794	0.1684	0.9696	0.0083	NA	NA	1.1943669560906949	0.8536189325509712	1.3991804897314375	0.141709	0.10128	1.6603259083624213	0.9772284829537412	0.196994	0.115946	1.6990150587342385	0.210961	0.0778484	1.7780440721750144	0.6561302143444019	2.7098951295081215	TRUE	0.210961	0.0778484	1.7780440721750144	0.6561302143444019	2.7098951295081215	TRUE	TRUE	FALSE	TRUE	TRUE	TRUE	FALSE	FALSE	0
categorical	20002	both_sexes	99999		CSA	categorical-20002-both_sexes-99999	0.41138062772399764	0.3826987114484201	1.074946466809422	0.0502	0.0467	0.9868	0.0061	NA	NA	2.3437223013757635	0.7965377891388957	2.9423868312757206	0.286	0.0972	0.9692	0.0086	NA	NA	0.9363662283989471	0.3601080147064531	2.600237123748103	0.114263	0.0439433	0.7586424218722806	0.3644635685637301	0.0925757	0.0444748	2.0815315639418275	0.12097	0.0399545	0.9913289748161751	0.32742046395216057	3.0276940019271925	TRUE	0.12097	0.0399545	0.9913289748161751	0.32742046395216057	3.0276940019271925	TRUE	TRUE	FALSE	TRUE	TRUE	TRUE	FALSE	FALSE	0
categorical	20002	both_sexes	99999		EAS	categorical-20002-both_sexes-99999	0.5306419258502464	1.274162164559889	0.41646341463414627	0.0683	0.164	0.9781	0.0069	NA	NA	-1.4062399499106093	2.704486887093277	-0.5199655271473714	-0.181	0.3481	0.9863	0.0117	NA	NA	1.55215482559719	0.7487606190754696	2.072965359093951	0.199781	0.0963745	-0.33732122528869557	1.799280131269879	-0.0434173	0.231589	-0.1874756573066942	-1.7604e-4	0.117125	-0.0013677043137141638	0.9099770946590061	-0.0015030096051227321	TRUE	-1.7604e-4	0.117125	-0.0013677043137141638	0.9099770946590061	-0.0015030096051227321	TRUE	TRUE	FALSE	TRUE	TRUE	TRUE	FALSE	FALSE	0
categorical	20002	both_sexes	99999		EUR	categorical-20002-both_sexes-99999	0.008702425759431828	0.00511907397613637	1.7	0.0017	0.001	1.0085	0.0072	0.3658	0.3117	0.007678610964204555	0.011261962747500014	0.6818181818181819	0.0015	0.0022	1.0089	0.0106	0.3861	0.4587	NA	NA	NA	NA	NA	NA	NA	NA	NA	NA	NA	NA	NA	NA	NA	TRUE	0.0015	0.0022	0.007678610964204555	0.011261962747500014	0.6818181818181819	TRUE	TRUE	FALSE	TRUE	TRUE	TRUE	FALSE	FALSE	0
categorical	20002	both_sexes	99999		MID	categorical-20002-both_sexes-99999	-3.506241039168265	1.8053638672723828	-1.942124301216705	-0.5906	0.3041	1.0086	0.0068	NA	NA	-21.79616212530032	3.9396233552185245	-5.532549728752261	-3.6714	0.6636	1.0444	0.0102	NA	NA	1.4230256766111662	0.824578128842257	1.725762091955016	0.239698	0.138894	1.2542084226494514	0.7383587949244773	0.211262	0.124371	1.6986435744667165	0.290599	0.157136	1.7252118857793068	0.9328762139023781	1.849347062417269	TRUE	0.290599	0.157136	1.7252118857793068	0.9328762139023781	1.849347062417269	TRUE	TRUE	FALSE	TRUE	TRUE	TRUE	FALSE	FALSE	0
categorical	20003	both_sexes	1140851088		EUR	categorical-20003-both_sexes-1140851088	0.40913383739506953	0.20456691869753477	2	0.0022	0.0011	0.9847	0.0064	NA	NA	0.6694917339192046	0.40913383739506953	1.636363636363636	0.0036	0.0022	0.981	0.0108	NA	NA	NA	NA	NA	NA	NA	NA	NA	NA	NA	NA	NA	NA	NA	NA	NA	TRUE	0.0036	0.0022	0.6694917339192046	0.40913383739506953	1.636363636363636	TRUE	TRUE	FALSE	TRUE	TRUE	TRUE	FALSE	FALSE	0
categorical	20003	both_sexes	1140851812		EUR	categorical-20003-both_sexes-1140851812	0.15521334573230156	0.04742630008486992	3.2727272727272725	0.0036	0.0011	0.9876	0.0067	NA	NA	0.08191815469204804	0.09054111834384257	0.9047619047619048	0.0019	0.0021	0.9963	0.0107	NA	NA	NA	NA	NA	NA	NA	NA	NA	NA	NA	NA	NA	NA	NA	NA	NA	TRUE	0.0019	0.0021	0.08191815469204804	0.09054111834384257	0.9047619047619048	TRUE	TRUE	FALSE	TRUE	TRUE	TRUE	FALSE	FALSE	0
categorical	20003	both_sexes	1140852756		EUR	categorical-20003-both_sexes-1140852756	0.17818680329601586	0.2004601537080178	0.888888888888889	8e-4	9e-4	0.9887	0.0067	NA	NA	0.3563736065920317	0.44546700824003965	0.7999999999999999	0.0016	0.002	0.988	0.0096	NA	NA	NA	NA	NA	NA	NA	NA	NA	NA	NA	NA	NA	NA	NA	NA	NA	TRUE	0.0016	0.002	0.3563736065920317	0.44546700824003965	0.7999999999999999	TRUE	TRUE	FALSE	TRUE	TRUE	TRUE	FALSE	FALSE	0
categorical	20003	both_sexes	1140852948		EUR	categorical-20003-both_sexes-1140852948	0.018688324626563165	0.02669760660937595	0.7	7e-4	0.001	1.002	0.0068	0.2626	0.8942	0.10946018709844141	0.0533952132187519	2.0500000000000003	0.0041	0.002	0.9865	0.0098	NA	NA	NA	NA	NA	NA	NA	NA	NA	NA	NA	NA	NA	NA	NA	NA	NA	TRUE	0.0041	0.002	0.10946018709844141	0.0533952132187519	2.0500000000000003	TRUE	TRUE	FALSE	TRUE	TRUE	TRUE	FALSE	FALSE	0
categorical	20003	both_sexes	1140852976		AFR	categorical-20003-both_sexes-1140852976	0.4184805358063516	0.4494589650803283	0.9310761789600966	0.077	0.0827	0.9931	0.0055	NA	NA	0.796743461678067	1.0353317152092205	0.7695538057742783	0.1466	0.1905	0.9952	0.0088	NA	NA	0.4343148610150764	0.5954162802701385	0.7294306108291649	0.0799135	0.109556	0.6167805268448756	0.4165506340107044	0.113487	0.0766449	1.480685603347385	0.148109	0.0843294	0.8049445932174406	0.458314448002963	1.7563151166734257	TRUE	0.148109	0.0843294	0.8049445932174406	0.458314448002963	1.7563151166734257	TRUE	TRUE	FALSE	TRUE	TRUE	TRUE	FALSE	FALSE	0
categorical	20003	both_sexes	1140852976		CSA	categorical-20003-both_sexes-1140852976	-0.05666753491454884	0.36418335771750054	-0.15560165975103735	-0.0075	0.0482	0.9865	0.0059	NA	NA	0.6920994930896898	0.7548115650617906	0.9169169169169168	0.0916	0.0999	0.9788	0.0087	NA	NA	1.031190466347028	0.3786169566438023	2.723571800607858	0.136479	0.0501103	0.968281946920557	0.32708501152677594	0.128153	0.04329	2.96033726033726	0.15116	0.0469355	1.142115277024427	0.3546292113309076	3.2205899585601516	TRUE	0.15116	0.0469355	1.142115277024427	0.3546292113309076	3.2205899585601516	TRUE	TRUE	FALSE	TRUE	TRUE	TRUE	FALSE	FALSE	0
categorical	20003	both_sexes	1140852976		EAS	categorical-20003-both_sexes-1140852976	1.9408678843104974	1.0347417525078608	1.875702685821362	0.3003	0.1601	0.9812	0.0067	NA	NA	1.5013773210966652	2.232999846917339	0.6723589001447178	0.2323	0.3455	0.9887	0.0116	NA	NA	2.1680457269129416	1.116784299705455	1.9413289813303702	0.33545	0.172794	2.04275860091441	0.6071594446281682	0.316065	0.0939425	3.364451659259653	0.30843000000000004	0.0874215	1.993412859000622	0.5650135922352653	3.5280794770165236	TRUE	0.30843000000000004	0.0874215	1.993412859000622	0.5650135922352653	3.5280794770165236	TRUE	TRUE	FALSE	TRUE	TRUE	TRUE	FALSE	FALSE	0
categorical	20003	both_sexes	1140852976		EUR	categorical-20003-both_sexes-1140852976	0.001853619021192283	0.005560857063576849	0.3333333333333333	3e-4	9e-4	1.016	0.0062	0.8702	0.3384	0.0024714920282563778	0.012975333148345982	0.1904761904761905	4e-4	0.0021	1.0148	0.0108	0.8052	0.588	NA	NA	NA	NA	NA	NA	NA	NA	NA	NA	NA	NA	NA	NA	NA	TRUE	4e-4	0.0021	0.0024714920282563778	0.012975333148345982	0.1904761904761905	TRUE	TRUE	FALSE	TRUE	TRUE	TRUE	FALSE	FALSE	0
categorical	20003	both_sexes	1140856342		EUR	categorical-20003-both_sexes-1140856342	0.021764959315443005	0.09794231691949351	0.22222222222222227	2e-4	9e-4	1.0009	0.0063	0.3603	2.6539	0.21764959315443005	0.22853207281215152	0.9523809523809526	0.002	0.0021	0.9912	0.0101	NA	NA	NA	NA	NA	NA	NA	NA	NA	NA	NA	NA	NA	NA	NA	NA	NA	TRUE	0.002	0.0021	0.21764959315443005	0.22853207281215152	0.9523809523809526	TRUE	TRUE	FALSE	TRUE	TRUE	TRUE	FALSE	FALSE	0
categorical	20003	both_sexes	1140858452		EUR	categorical-20003-both_sexes-1140858452	0.1987193650931905	0.18065396826653682	1.0999999999999999	0.0011	0.001	0.9817	0.0066	NA	NA	0.07226158730661472	0.36130793653307364	0.19999999999999998	4e-4	0.002	0.9868	0.0099	NA	NA	NA	NA	NA	NA	NA	NA	NA	NA	NA	NA	NA	NA	NA	NA	NA	TRUE	4e-4	0.002	0.07226158730661472	0.36130793653307364	0.19999999999999998	TRUE	TRUE	FALSE	TRUE	TRUE	TRUE	FALSE	FALSE	0
categorical	20003	both_sexes	1140860696		AFR	categorical-20003-both_sexes-1140860696	0.8566949943814511	0.6540359634525056	1.3098591549295777	0.1302	0.0994	0.9851	0.006	NA	NA	1.9390784550246822	1.2350357177065927	1.5700586041555673	0.2947	0.1877	0.9842	0.0089	NA	NA	-0.6337634805209446	0.7411925064292851	-0.855059212044813	-0.096319	0.112646	0.4550912514508131	0.6111893700238333	0.0691645	0.0928882	0.744599421670352	0.00836663	0.0796842	0.05505107558250137	0.5243091802710477	0.10499735204720635	TRUE	0.00836663	0.0796842	0.05505107558250137	0.5243091802710477	0.10499735204720635	TRUE	TRUE	FALSE	TRUE	TRUE	TRUE	FALSE	FALSE	0
categorical	20003	both_sexes	1140860696		CSA	categorical-20003-both_sexes-1140860696	-0.22755579197265208	0.28659729475474566	-0.7939914163090127	-0.037	0.0466	0.9981	0.0062	NA	NA	0.4200556916684362	0.6863574698418371	0.6120071684587814	0.0683	0.1116	0.9902	0.0094	NA	NA	0.6386261049364383	0.2598607192292669	2.457570758791746	0.103839	0.0422527	0.5509267177258322	0.2505395419775439	0.0895793	0.0407371	2.1989611435276446	0.105041	0.03952290000000002	0.6460185930972796	0.24307202190691718	2.657725015117816	TRUE	0.105041	0.03952290000000002	0.6460185930972796	0.24307202190691718	2.657725015117816	TRUE	TRUE	FALSE	TRUE	TRUE	TRUE	FALSE	FALSE	0
categorical	20003	both_sexes	1140860696		EAS	categorical-20003-both_sexes-1140860696	1.2385615118824995	1.4519234306556823	0.8530487804878047	0.1399	0.164	0.9941	0.0073	NA	NA	2.404526852232215	3.400510912895412	0.7071075240822703	0.2716	0.3841	0.9912	0.0126	NA	NA	1.3492441138950444	2.145004392194162	0.6290169469139777	0.152402	0.242286	4.141204339129418	1.7813241323898648	0.467764	0.201207	2.3247898929957707	0.193657	0.115923	1.7144825354298014	1.0262885356823086	1.6705658066130107	TRUE	0.193657	0.115923	1.7144825354298014	1.0262885356823086	1.6705658066130107	TRUE	TRUE	FALSE	TRUE	TRUE	TRUE	FALSE	FALSE	0
categorical	20003	both_sexes	1140860696		EUR	categorical-20003-both_sexes-1140860696	0.07257794048321387	0.010556791343012926	6.875	0.011	0.0016	1.0291	0.0088	0.2318	0.07	0.0745573388600288	0.01583518701451939	4.708333333333334	0.0113	0.0024	1.0258	0.0121	0.2056	0.096	NA	NA	NA	NA	NA	NA	NA	NA	NA	NA	NA	NA	NA	NA	NA	TRUE	0.0113	0.0024	0.0745573388600288	0.01583518701451939	4.708333333333334	TRUE	TRUE	TRUE	TRUE	TRUE	TRUE	FALSE	FALSE	0
categorical	20003	both_sexes	1140860728		EUR	categorical-20003-both_sexes-1140860728	0.054980891688697506	0.18326963896232504	0.3	3e-4	0.001	0.9876	0.0064	NA	NA	0.5131549890945101	0.4031932057171151	1.2727272727272727	0.0028	0.0022	0.9774	0.0105	NA	NA	NA	NA	NA	NA	NA	NA	NA	NA	NA	NA	NA	NA	NA	NA	NA	TRUE	0.0028	0.0022	0.5131549890945101	0.4031932057171151	1.2727272727272727	TRUE	TRUE	FALSE	TRUE	TRUE	TRUE	FALSE	FALSE	0
categorical	20003	both_sexes	1140860750		EUR	categorical-20003-both_sexes-1140860750	0.10943313008062684	0.16414969512094024	0.6666666666666667	6e-4	9e-4	0.9865	0.0064	NA	NA	1.0760924457928305	0.38301595528219395	2.8095238095238093	0.0059	0.0021	0.9642	0.0102	NA	NA	NA	NA	NA	NA	NA	NA	NA	NA	NA	NA	NA	NA	NA	NA	NA	TRUE	0.0059	0.0021	1.0760924457928305	0.38301595528219395	2.8095238095238093	TRUE	TRUE	FALSE	TRUE	TRUE	TRUE	FALSE	FALSE	0
categorical	20003	both_sexes	1140860790		EUR	categorical-20003-both_sexes-1140860790	0.2156386419709049	0.24259347221726799	0.888888888888889	8e-4	9e-4	0.988	0.0067	NA	NA	-0.7008255864054409	0.6469159259127146	-1.0833333333333335	-0.0026	0.0024	1.0028	0.0124	NA	NA	NA	NA	NA	NA	NA	NA	NA	NA	NA	NA	NA	NA	NA	NA	NA	TRUE	-0.0026	0.0024	-0.7008255864054409	0.6469159259127146	-1.0833333333333335	TRUE	TRUE	FALSE	TRUE	TRUE	TRUE	FALSE	FALSE	0
categorical	20003	both_sexes	1140860802		EUR	categorical-20003-both_sexes-1140860802	0.18380701011223172	0.22975876264028963	0.8	8e-4	0.001	0.9914	0.0069	NA	NA	1.5853354622179985	0.4824934015446082	3.285714285714286	0.0069	0.0021	0.9671	0.0103	NA	NA	NA	NA	NA	NA	NA	NA	NA	NA	NA	NA	NA	NA	NA	NA	NA	TRUE	0.0069	0.0021	1.5853354622179985	0.4824934015446082	3.285714285714286	TRUE	TRUE	FALSE	TRUE	TRUE	TRUE	FALSE	FALSE	0
categorical	20003	both_sexes	1140860806		AFR	categorical-20003-both_sexes-1140860806	-0.038217021598352566	0.41554963991120064	-0.09196740395809082	-0.0079	0.0859	0.9965	0.0056	NA	NA	1.4391853070265679	0.8838290944327863	1.6283524904214561	0.2975	0.1827	0.9834	0.0091	NA	NA	-0.15888218781759658	0.6502940668808281	-0.24432360052073654	-0.0328432	0.134425	0.27715758078752584	0.5168924735142244	0.0572924	0.106849	0.5361996836657339	0.0722498	0.07412080000000001	0.3495154641869181	0.3585666094287558	0.9747574230175604	TRUE	0.0722498	0.07412080000000001	0.3495154641869181	0.3585666094287558	0.9747574230175604	TRUE	TRUE	FALSE	TRUE	TRUE	TRUE	FALSE	FALSE	0
categorical	20003	both_sexes	1140860806		EAS	categorical-20003-both_sexes-1140860806	2.4947162868303683	1.2151156252266258	2.05306905370844	0.3211	0.1564	0.9804	0.0069	NA	NA	2.452762166777786	2.8839572895404313	0.8504849137931035	0.3157	0.3712	0.9808	0.0119	NA	NA	1.9873200512018485	0.975161366370332	2.0379396884834486	0.255792	0.125515	-1.066007574847154	1.6214412779358798	-0.137208	0.208699	-0.6574444534952252	0.0647408	0.124069	0.5029894991667003	0.9639269853340297	0.521812862197648	TRUE	0.0647408	0.124069	0.5029894991667003	0.9639269853340297	0.521812862197648	TRUE	TRUE	FALSE	TRUE	TRUE	TRUE	FALSE	FALSE	0
categorical	20003	both_sexes	1140860806		EUR	categorical-20003-both_sexes-1140860806	0.06772348474924712	0.007005877732680737	9.666666666666666	0.0145	0.0015	1.0283	0.0082	0.1846	0.0536	0.10041758083509054	0.011209404372289178	8.958333333333332	0.0215	0.0024	0.9933	0.0108	NA	NA	NA	NA	NA	NA	NA	NA	NA	NA	NA	NA	NA	NA	NA	NA	NA	TRUE	0.0215	0.0024	0.10041758083509054	0.011209404372289178	8.958333333333332	TRUE	TRUE	TRUE	TRUE	TRUE	TRUE	FALSE	FALSE	0
categorical	20003	both_sexes	1140860806		MID	categorical-20003-both_sexes-1140860806	-2.1746040395773467	1.2477015326252672	-1.7428880086424194	-0.484	0.2777	1.0028	0.0069	NA	NA	-7.947638606628862	2.757344006381442	-2.8823529411764706	-1.7689	0.6137	1.0194	0.0094	NA	NA	-1.2380730688715185	1.0837795206832423	-1.142366178031308	-0.275557	0.241216	-0.6308418487208616	0.46875746705195076	-0.140406	0.104331	-1.345774506139115	0.00238351	0.11902	0.010709071228043394	0.5347549024597021	0.020026130062174425	TRUE	0.00238351	0.11902	0.010709071228043394	0.5347549024597021	0.020026130062174425	TRUE	TRUE	FALSE	TRUE	TRUE	TRUE	FALSE	FALSE	0
categorical	20003	both_sexes	1140860834		EUR	categorical-20003-both_sexes-1140860834	0.017448731055750923	0.03140771590035166	0.5555555555555557	5e-4	9e-4	1.0136	0.0064	0.7713	0.3615	-0.0697949242230037	0.07328467043415386	-0.9523809523809526	-0.002	0.0021	1.0269	0.01	1.5258	0.5655	NA	NA	NA	NA	NA	NA	NA	NA	NA	NA	NA	NA	NA	NA	NA	TRUE	-0.002	0.0021	-0.0697949242230037	0.07328467043415386	-0.9523809523809526	TRUE	TRUE	FALSE	TRUE	TRUE	TRUE	FALSE	FALSE	0
categorical	20003	both_sexes	1140860840		EUR	categorical-20003-both_sexes-1140860840	0.19586447568508514	0.07664262092025072	2.5555555555555554	0.0023	9e-4	0.9958	0.0059	NA	NA	0.3150863304499196	0.1873486289161684	1.6818181818181819	0.0037	0.0022	0.9914	0.0101	NA	NA	NA	NA	NA	NA	NA	NA	NA	NA	NA	NA	NA	NA	NA	NA	NA	TRUE	0.0037	0.0022	0.3150863304499196	0.1873486289161684	1.6818181818181819	TRUE	TRUE	FALSE	TRUE	TRUE	TRUE	FALSE	FALSE	0
categorical	20003	both_sexes	1140860904		EUR	categorical-20003-both_sexes-1140860904	0.014497417314257964	0.1304767558283217	0.11111111111111109	1e-4	9e-4	0.9961	0.007	NA	NA	-0.17396900777109556	0.3044457635994172	-0.5714285714285714	-0.0012	0.0021	1.0011	0.0101	NA	NA	NA	NA	NA	NA	NA	NA	NA	NA	NA	NA	NA	NA	NA	NA	NA	TRUE	-0.0012	0.0021	-0.17396900777109556	0.3044457635994172	-0.5714285714285714	TRUE	TRUE	FALSE	TRUE	TRUE	TRUE	FALSE	FALSE	0
categorical	20003	both_sexes	1140860954		CSA	categorical-20003-both_sexes-1140860954	-1.1919786942237347	0.948211820881619	-1.2570806100217866	-0.0577	0.0459	1.0014	0.0062	NA	NA	-4.7637831349738855	2.1257297683816687	-2.241010689990282	-0.2306	0.1029	1.0142	0.0093	NA	NA	4.072063644551225	0.930261902555605	4.377330333924776	0.197116	0.0450311	3.589508526381862	0.8059800477493761	0.173757	0.039015	4.45359477124183	0.177012	0.0423175	3.656750998646997	0.8742037849707607	4.182950316063095	TRUE	0.177012	0.0423175	3.656750998646997	0.8742037849707607	4.182950316063095	TRUE	TRUE	TRUE	TRUE	TRUE	TRUE	FALSE	FALSE	0
categorical	20003	both_sexes	1140860954		EUR	categorical-20003-both_sexes-1140860954	0.10906856300114287	0.02974597172758442	3.6666666666666665	0.0033	9e-4	1.0037	0.0064	0.1159	0.202	0.1487298586379221	0.07601748330382685	1.9565217391304348	0.0045	0.0023	0.9977	0.0109	NA	NA	NA	NA	NA	NA	NA	NA	NA	NA	NA	NA	NA	NA	NA	NA	NA	TRUE	0.0045	0.0023	0.1487298586379221	0.07601748330382685	1.9565217391304348	TRUE	TRUE	FALSE	TRUE	TRUE	TRUE	FALSE	FALSE	0
categorical	20003	both_sexes	1140860976		EUR	categorical-20003-both_sexes-1140860976	0.3285446111981237	0.20534038199882734	1.5999999999999999	0.0016	0.001	0.9893	0.0074	NA	NA	1.1293721009935502	0.4517488403974202	2.4999999999999996	0.0055	0.0022	0.9726	0.0104	NA	NA	NA	NA	NA	NA	NA	NA	NA	NA	NA	NA	NA	NA	NA	NA	NA	TRUE	0.0055	0.0022	1.1293721009935502	0.4517488403974202	2.4999999999999996	TRUE	TRUE	FALSE	TRUE	TRUE	TRUE	FALSE	FALSE	0
categorical	20003	both_sexes	1140861088		AFR	categorical-20003-both_sexes-1140861088	-1.7902627168569762	1.544184169982724	-1.1593582887700535	-0.1084	0.0935	0.9963	0.0062	NA	NA	-4.251048185599499	2.7762284382256244	-1.5312314098750746	-0.2574	0.1681	0.9955	0.0086	NA	NA	-7.768518056094265	2.3219575314925254	-3.3456762023983955	-0.470382	0.140594	-2.8068809068832494	1.4518287443467839	-0.169956	0.0879079	-1.933341599560449	-0.25579	0.0740865	-4.224458490266107	1.223563641812033	-3.4525858287272313	TRUE	-0.25579	0.0740865	-4.224458490266107	1.223563641812033	-3.4525858287272313	TRUE	TRUE	FALSE	TRUE	TRUE	TRUE	FALSE	FALSE	0
categorical	20003	both_sexes	1140861088		EUR	categorical-20003-both_sexes-1140861088	0.09621700356181331	0.04581762074372062	2.1	0.0021	0.001	0.9969	0.0069	NA	NA	0.24741515201609138	0.10079876563618538	2.4545454545454546	0.0054	0.0022	0.9811	0.0103	NA	NA	NA	NA	NA	NA	NA	NA	NA	NA	NA	NA	NA	NA	NA	NA	NA	TRUE	0.0054	0.0022	0.24741515201609138	0.10079876563618538	2.4545454545454546	TRUE	TRUE	FALSE	TRUE	TRUE	TRUE	FALSE	FALSE	0
categorical	20003	both_sexes	1140861090		EUR	categorical-20003-both_sexes-1140861090	0.03556561482665567	0.04445701853331959	0.7999999999999999	8e-4	0.001	1.0049	0.0065	0.3942	0.5211	0.017782807413327835	0.0978054407733031	0.18181818181818182	4e-4	0.0022	1.0075	0.011	0.6047	0.8864	NA	NA	NA	NA	NA	NA	NA	NA	NA	NA	NA	NA	NA	NA	NA	TRUE	4e-4	0.0022	0.017782807413327835	0.0978054407733031	0.18181818181818182	TRUE	TRUE	FALSE	TRUE	TRUE	TRUE	FALSE	FALSE	0
categorical	20003	both_sexes	1140861120		EUR	categorical-20003-both_sexes-1140861120	-0.029627242630340257	0.09875747543446753	-0.3	-3e-4	0.001	1.0006	0.0065	NA	NA	0.06913023280412728	0.21726644595582859	0.3181818181818182	7e-4	0.0022	0.996	0.0103	NA	NA	NA	NA	NA	NA	NA	NA	NA	NA	NA	NA	NA	NA	NA	NA	NA	TRUE	7e-4	0.0022	0.06913023280412728	0.21726644595582859	0.3181818181818182	TRUE	TRUE	FALSE	TRUE	TRUE	TRUE	FALSE	FALSE	0
categorical	20003	both_sexes	1140861128		EUR	categorical-20003-both_sexes-1140861128	-0.010452188098099913	0.05226094049049956	-0.2	-2e-4	0.001	1.0085	0.0068	1.3102	1.0433	0.010452188098099913	0.10452188098099913	0.1	2e-4	0.002	1.0062	0.0099	0.9455	1.5156	NA	NA	NA	NA	NA	NA	NA	NA	NA	NA	NA	NA	NA	NA	NA	TRUE	2e-4	0.002	0.010452188098099913	0.10452188098099913	0.1	TRUE	TRUE	FALSE	TRUE	TRUE	TRUE	FALSE	FALSE	0
categorical	20003	both_sexes	1140861138		EUR	categorical-20003-both_sexes-1140861138	-0.009072649718006517	0.10573847716015776	-0.08580272727272727	-9.4383e-5	0.0011	1.0118	0.0069	1.0761	0.6322	0.2883776649822484	0.18263918782209068	1.5789473684210524	0.003	0.0019	0.9986	0.009	NA	NA	NA	NA	NA	NA	NA	NA	NA	NA	NA	NA	NA	NA	NA	NA	NA	TRUE	0.003	0.0019	0.2883776649822484	0.18263918782209068	1.5789473684210524	TRUE	TRUE	FALSE	TRUE	TRUE	TRUE	FALSE	FALSE	0
categorical	20003	both_sexes	1140861166		EUR	categorical-20003-both_sexes-1140861166	0.27759025542593013	0.1850601702839534	1.5	0.0015	0.001	0.9928	0.0068	NA	NA	-0.16655415325555806	0.3701203405679068	-0.44999999999999996	-9e-4	0.002	1.0063	0.0105	1.1199	1.8705	NA	NA	NA	NA	NA	NA	NA	NA	NA	NA	NA	NA	NA	NA	NA	TRUE	-9e-4	0.002	-0.16655415325555806	0.3701203405679068	-0.44999999999999996	TRUE	TRUE	FALSE	TRUE	TRUE	TRUE	FALSE	FALSE	0
categorical	20003	both_sexes	1140861202		EUR	categorical-20003-both_sexes-1140861202	-0.11942925486807678	0.21497265876253818	-0.5555555555555556	-5e-4	9e-4	0.997	0.006	NA	NA	0.09554340389446143	0.5254887214195378	0.18181818181818182	4e-4	0.0022	0.9954	0.0106	NA	NA	NA	NA	NA	NA	NA	NA	NA	NA	NA	NA	NA	NA	NA	NA	NA	TRUE	4e-4	0.0022	0.09554340389446143	0.5254887214195378	0.18181818181818182	TRUE	TRUE	FALSE	TRUE	TRUE	TRUE	FALSE	FALSE	0
categorical	20003	both_sexes	1140861276		EUR	categorical-20003-both_sexes-1140861276	0.07521101968172916	0.08356779964636574	0.9	9e-4	0.001	0.9971	0.0061	NA	NA	0.27577373883300693	0.17549237925736805	1.5714285714285714	0.0033	0.0021	0.988	0.0096	NA	NA	NA	NA	NA	NA	NA	NA	NA	NA	NA	NA	NA	NA	NA	NA	NA	TRUE	0.0033	0.0021	0.27577373883300693	0.17549237925736805	1.5714285714285714	TRUE	TRUE	FALSE	TRUE	TRUE	TRUE	FALSE	FALSE	0
categorical	20003	both_sexes	1140861778		EUR	categorical-20003-both_sexes-1140861778	0.042606443401309126	0.04793224882647277	0.8888888888888888	8e-4	9e-4	0.9937	0.0061	NA	NA	-0.015977416275490923	0.12249352477876374	-0.13043478260869565	-3e-4	0.0023	1.0021	0.0108	2.0397	10.6845	NA	NA	NA	NA	NA	NA	NA	NA	NA	NA	NA	NA	NA	NA	NA	TRUE	-3e-4	0.0023	-0.015977416275490923	0.12249352477876374	-0.13043478260869565	TRUE	TRUE	FALSE	TRUE	TRUE	TRUE	FALSE	FALSE	0
categorical	20003	both_sexes	1140861780		EUR	categorical-20003-both_sexes-1140861780	-0.0027488550445991635	0.12207488108848552	-0.022517777777777775	-2.0266e-5	9e-4	0.9887	0.0064	NA	NA	-0.44760789732444695	0.28484138920646623	-1.5714285714285714	-0.0033	0.0021	1.0056	0.0102	NA	NA	NA	NA	NA	NA	NA	NA	NA	NA	NA	NA	NA	NA	NA	NA	NA	TRUE	-0.0033	0.0021	-0.44760789732444695	0.28484138920646623	-1.5714285714285714	TRUE	TRUE	FALSE	TRUE	TRUE	TRUE	FALSE	FALSE	0
categorical	20003	both_sexes	1140861806		CSA	categorical-20003-both_sexes-1140861806	0.5189360613860718	0.36192463768464495	1.433823529411765	0.0585	0.0408	0.9866	0.0056	NA	NA	2.7720943450110673	0.9447297527797718	2.9342723004694835	0.3125	0.1065	0.9668	0.0092	NA	NA	1.984739714710788	0.4941415624941024	4.0165407351956475	0.223741	0.0557049	1.7424364922020603	0.3647552786622226	0.196426	0.0411191	4.777001442152187	0.19876	0.047531	1.763140710446079	0.42163333220070726	4.181691948412615	TRUE	0.19876	0.047531	1.763140710446079	0.42163333220070726	4.181691948412615	TRUE	TRUE	TRUE	TRUE	TRUE	TRUE	FALSE	FALSE	0
categorical	20003	both_sexes	1140861806		EUR	categorical-20003-both_sexes-1140861806	0.029177987789867414	0.020841419849905295	1.4	0.0014	0.001	0.9938	0.0068	NA	NA	0.06877668550468748	0.04168283969981059	1.6500000000000001	0.0033	0.002	0.9864	0.0102	NA	NA	NA	NA	NA	NA	NA	NA	NA	NA	NA	NA	NA	NA	NA	NA	NA	TRUE	0.0033	0.002	0.06877668550468748	0.04168283969981059	1.6500000000000001	TRUE	TRUE	FALSE	TRUE	TRUE	TRUE	FALSE	FALSE	0
categorical	20003	both_sexes	1140861924		EUR	categorical-20003-both_sexes-1140861924	0.15851783865791702	0.09324578744583355	1.7	0.0017	0.001	0.999	0.0066	NA	NA	0.03729831497833342	0.21446531112541714	0.1739130434782609	4e-4	0.0023	1.0038	0.0107	0.272	0.766	NA	NA	NA	NA	NA	NA	NA	NA	NA	NA	NA	NA	NA	NA	NA	TRUE	4e-4	0.0023	0.03729831497833342	0.21446531112541714	0.1739130434782609	TRUE	TRUE	FALSE	TRUE	TRUE	TRUE	FALSE	FALSE	0
categorical	20003	both_sexes	1140861936		EUR	categorical-20003-both_sexes-1140861936	0.39260341780108726	0.2699148497382475	1.4545454545454546	0.0016	0.0011	0.9877	0.007	NA	NA	0.34352799057595135	0.5643674130890628	0.6086956521739132	0.0014	0.0023	0.9895	0.0112	NA	NA	NA	NA	NA	NA	NA	NA	NA	NA	NA	NA	NA	NA	NA	NA	NA	TRUE	0.0014	0.0023	0.34352799057595135	0.5643674130890628	0.6086956521739132	TRUE	TRUE	FALSE	TRUE	TRUE	TRUE	FALSE	FALSE	0
categorical	20003	both_sexes	1140861954		EUR	categorical-20003-both_sexes-1140861954	0.0970244048078528	0.06930314629132342	1.4000000000000001	0.0014	0.001	1.0082	0.0062	0.3936	0.2966	-0.013860629258264685	0.1455366072117792	-0.09523809523809525	-2e-4	0.0021	1.0152	0.0097	0.7319	0.4674	NA	NA	NA	NA	NA	NA	NA	NA	NA	NA	NA	NA	NA	NA	NA	TRUE	-2e-4	0.0021	-0.013860629258264685	0.1455366072117792	-0.09523809523809525	TRUE	TRUE	FALSE	TRUE	TRUE	TRUE	FALSE	FALSE	0
categorical	20003	both_sexes	1140861958		AFR	categorical-20003-both_sexes-1140861958	0.727331310713189	0.2492008429868303	2.9186550976138825	0.2691	0.0922	0.9897	0.0059	NA	NA	0.12433013858345111	0.5346195959088398	0.23255813953488372	0.046	0.1978	1.0028	0.0096	0.2741	0.9495	0.12316873291933572	0.22572298829571527	0.5456632213196415	0.0455703	0.0835136	0.3108361577750263	0.25373132512364727	0.115004	0.0938762	1.2250602389103946	0.06526749999999999	0.07654119999999999	0.17640689826076944	0.20687778268138363	0.852710696984108	TRUE	0.06526749999999999	0.07654119999999999	0.17640689826076944	0.20687778268138363	0.852710696984108	TRUE	TRUE	FALSE	TRUE	TRUE	TRUE	FALSE	FALSE	0
categorical	20003	both_sexes	1140861958		AMR	categorical-20003-both_sexes-1140861958	-0.7619828151270059	1.7434140489455976	-0.43706359690507646	-0.2316	0.5299	0.9983	0.0066	NA	NA	-5.478972288562189	3.274288849803092	-1.6733319935691322	-1.6653	0.9952	1.0106	0.0102	NA	NA	4.10684390752282	7.530173437486765	0.54538503549972694	1.24825	2.28875	-0.08910625724062711	1.4213710269547655	-0.0270833	0.432017	-0.06269035709242923	0.0777453	0.282483	0.2557883530090398	0.9293920188494041	0.275221163751447	TRUE	0.0777453	0.282483	0.2557883530090398	0.9293920188494041	0.275221163751447	FALSE	TRUE	FALSE	TRUE	TRUE	TRUE	FALSE	FALSE	0
categorical	20003	both_sexes	1140861958		CSA	categorical-20003-both_sexes-1140861958	0.07851598541681469	0.09915568890036758	0.791845493562232	0.0369	0.0466	0.992	0.0057	NA	NA	-0.08234603348592759	0.22107888576712859	-0.37247353224254093	-0.0387	0.1039	0.9992	0.009	NA	NA	0.2988480118104662	0.0937951110667475	3.18617898536094	0.140449	0.0440807	0.32401568323350377	0.10091580876857326	0.152277	0.0474272	3.2107524795897713	0.141894	0.0417755	0.30192268928817073	0.08889009617290355	3.396584122272624	TRUE	0.141894	0.0417755	0.30192268928817073	0.08889009617290355	3.396584122272624	TRUE	TRUE	FALSE	TRUE	TRUE	TRUE	FALSE	FALSE	0
categorical	20003	both_sexes	1140861958		EAS	categorical-20003-both_sexes-1140861958	0.6607455903378094	0.5553547867002924	1.1897720271102898	0.1931	0.1623	0.9883	0.0066	NA	NA	1.6380057695220578	1.233551451666392	1.3278779472954232	0.4787	0.3605	0.9787	0.011	NA	NA	1.100858270683948	0.5154636831676245	2.135666016117683	0.321721	0.150642	1.3510519323842067	0.4673911052356934	0.394839	0.136593	2.89062397048165	0.226367	0.10330400000000001	0.7745779236043445	0.35348349282370306	2.191270425152947	TRUE	0.226367	0.10330400000000001	0.7745779236043445	0.35348349282370306	2.191270425152947	TRUE	TRUE	FALSE	TRUE	TRUE	TRUE	FALSE	FALSE	0
categorical	20003	both_sexes	1140861958		EUR	categorical-20003-both_sexes-1140861958	0.0713833016178389	0.005699807353515654	12.523809523809524	0.0263	0.0021	1.0409	0.0093	0.1574	0.0358	0.08305433572265666	0.011128195309244849	7.46341463414634	0.0306	0.0041	1.02	0.0183	0.0769	0.0704	NA	NA	NA	NA	NA	NA	NA	NA	NA	NA	NA	NA	NA	NA	NA	TRUE	0.0306	0.0041	0.08305433572265666	0.011128195309244849	7.46341463414634	TRUE	TRUE	TRUE	TRUE	TRUE	TRUE	FALSE	FALSE	0
categorical	20003	both_sexes	1140861958		MID	categorical-20003-both_sexes-1140861958	1.261472846204335	0.6878775762626061	1.833862433862434	0.5199	0.2835	0.9818	0.0056	NA	NA	6.130724063290043	1.5531232330359583	3.947351976253711	2.5267	0.6401	0.9594	0.0089	NA	NA	0.9567394403561049	0.5477859091702814	1.7465572303699013	0.394308	0.225763	0.8652796260363776	0.37776732135265495	0.356614	0.155692	2.290509467410015	0.35883699999999996	0.175867	0.8706734597296113	0.42671945574806264	2.0403884753819646	TRUE	0.35883699999999996	0.175867	0.8706734597296113	0.42671945574806264	2.0403884753819646	TRUE	TRUE	FALSE	TRUE	TRUE	TRUE	FALSE	FALSE	0
categorical	20003	both_sexes	1140861998		AFR	categorical-20003-both_sexes-1140861998	0.08081612110932905	0.6429211063251087	0.12570145903479238	0.0112	0.0891	0.9906	0.0061	NA	NA	3.3084099579131574	1.3139835405365017	2.517847336628226	0.4585	0.1821	0.9752	0.0088	NA	NA	3.0048011086456463	1.028089296387151	2.9227043985429435	0.416424	0.142479	2.217789187817663	0.899916371452775	0.307355	0.124716	2.4644392058757494	0.31638299999999997	0.091399	2.282932754011861	0.6595100583278182	3.4615586603792163	TRUE	0.31638299999999997	0.091399	2.282932754011861	0.6595100583278182	3.4615586603792163	TRUE	TRUE	FALSE	TRUE	TRUE	TRUE	FALSE	FALSE	0
categorical	20003	both_sexes	1140861998		CSA	categorical-20003-both_sexes-1140861998	-0.08913139468975767	0.3132152531703456	-0.2845691382765531	-0.0142	0.0499	1.0003	0.006	NA	NA	0.7306263621047742	0.6891990941503797	1.0601092896174864	0.1164	0.1098	0.9893	0.0094	NA	NA	1.4084894492967241	0.31173893598506175	4.518169810408982	0.224394	0.0496648	0.9350510988833677	0.27417381923859746	0.148968	0.0436801	3.410431752674559	0.150847	0.0419228	0.9468453165328081	0.26314349530280096	3.59820908908756	TRUE	0.150847	0.0419228	0.9468453165328081	0.26314349530280096	3.59820908908756	TRUE	TRUE	FALSE	TRUE	TRUE	TRUE	FALSE	FALSE	0
categorical	20003	both_sexes	1140861998		EUR	categorical-20003-both_sexes-1140861998	0.088949912470746	0.011602162496184261	7.666666666666667	0.0138	0.0018	1.0221	0.0102	0.1526	0.0704	0.10893141454750778	0.018692372910519086	5.827586206896552	0.0169	0.0029	1.0027	0.0134	0.0185	0.0925	NA	NA	NA	NA	NA	NA	NA	NA	NA	NA	NA	NA	NA	NA	NA	TRUE	0.0169	0.0029	0.10893141454750778	0.018692372910519086	5.827586206896552	TRUE	TRUE	TRUE	TRUE	TRUE	TRUE	FALSE	FALSE	0
categorical	20003	both_sexes	1140862060		EUR	categorical-20003-both_sexes-1140862060	0.3678739456813729	0.19361786614809098	1.9000000000000001	0.0019	0.001	0.9803	0.0063	NA	NA	0.9100039708960276	0.4259593055258002	2.1363636363636362	0.0047	0.0022	0.9695	0.0109	NA	NA	NA	NA	NA	NA	NA	NA	NA	NA	NA	NA	NA	NA	NA	NA	NA	TRUE	0.0047	0.0022	0.9100039708960276	0.4259593055258002	2.1363636363636362	TRUE	TRUE	FALSE	TRUE	TRUE	TRUE	FALSE	FALSE	0
categorical	20003	both_sexes	1140862086		EUR	categorical-20003-both_sexes-1140862086	0.038506428592334996	0.03500584417485	1.1	0.0011	0.001	1.0031	0.0073	0.2397	0.5686	0.13302220786443	0.08051344160215498	1.6521739130434787	0.0038	0.0023	0.9907	0.0103	NA	NA	NA	NA	NA	NA	NA	NA	NA	NA	NA	NA	NA	NA	NA	NA	NA	TRUE	0.0038	0.0023	0.13302220786443	0.08051344160215498	1.6521739130434787	TRUE	TRUE	FALSE	TRUE	TRUE	TRUE	FALSE	FALSE	0
categorical	20003	both_sexes	1140862144		EUR	categorical-20003-both_sexes-1140862144	0.04757438461138916	0.03568078845854187	1.3333333333333333	0.0012	9e-4	1.0025	0.0061	0.1952	0.4861	0.12290049357942201	0.09514876922277832	1.2916666666666667	0.0031	0.0024	0.994	0.0111	NA	NA	NA	NA	NA	NA	NA	NA	NA	NA	NA	NA	NA	NA	NA	NA	NA	TRUE	0.0031	0.0024	0.12290049357942201	0.09514876922277832	1.2916666666666667	TRUE	TRUE	FALSE	TRUE	TRUE	TRUE	FALSE	FALSE	0
categorical	20003	both_sexes	1140862148		EUR	categorical-20003-both_sexes-1140862148	0.08541756372336137	0.03882616532880062	2.2	0.0022	0.001	1.0047	0.0074	0.1969	0.3069	0.08930018025624142	0.08153494719048131	1.0952380952380951	0.0023	0.0021	1.0044	0.0098	0.1844	0.4081	NA	NA	NA	NA	NA	NA	NA	NA	NA	NA	NA	NA	NA	NA	NA	TRUE	0.0023	0.0021	0.08930018025624142	0.08153494719048131	1.0952380952380951	TRUE	TRUE	FALSE	TRUE	TRUE	TRUE	FALSE	FALSE	0
categorical	20003	both_sexes	1140862168		EUR	categorical-20003-both_sexes-1140862168	-0.10769915959342495	0.04038718484753436	-2.6666666666666665	-0.0024	9e-4	1.0244	0.0065	7.001	1.8559	-0.23334817911908742	0.10321169461036558	-2.2608695652173916	-0.0052	0.0023	1.0362	0.0105	10.3804	3.0182	NA	NA	NA	NA	NA	NA	NA	NA	NA	NA	NA	NA	NA	NA	NA	TRUE	-0.0052	0.0023	-0.23334817911908742	0.10321169461036558	-2.2608695652173916	TRUE	TRUE	FALSE	TRUE	TRUE	TRUE	FALSE	FALSE	0
categorical	20003	both_sexes	1140862236		EUR	categorical-20003-both_sexes-1140862236	0.11787446755789124	0.07577644343007295	1.5555555555555554	0.0014	9e-4	0.9957	0.0064	NA	NA	0.00841960482556366	0.19365091098796416	0.04347826086956522	1e-4	0.0023	0.9996	0.0111	NA	NA	NA	NA	NA	NA	NA	NA	NA	NA	NA	NA	NA	NA	NA	NA	NA	TRUE	1e-4	0.0023	0.00841960482556366	0.19365091098796416	0.04347826086956522	TRUE	TRUE	FALSE	TRUE	TRUE	TRUE	FALSE	FALSE	0
categorical	20003	both_sexes	1140862266		EUR	categorical-20003-both_sexes-1140862266	0.06300004250900458	0.21000014169668196	0.29999999999999993	3e-4	0.001	0.9901	0.0064	NA	NA	0.2520001700360183	0.4200002833933639	0.5999999999999999	0.0012	0.002	0.9894	0.0093	NA	NA	NA	NA	NA	NA	NA	NA	NA	NA	NA	NA	NA	NA	NA	NA	NA	TRUE	0.0012	0.002	0.2520001700360183	0.4200002833933639	0.5999999999999999	TRUE	TRUE	FALSE	TRUE	TRUE	TRUE	FALSE	FALSE	0
categorical	20003	both_sexes	1140862380		EUR	categorical-20003-both_sexes-1140862380	0.01172937095172325	0.14340662116520458	0.08179100000000002	8.1791e-5	0.001	0.9894	0.0067	NA	NA	-0.2581319180973683	0.28681324233040917	-0.9000000000000001	-0.0018	0.002	0.9985	0.0094	NA	NA	NA	NA	NA	NA	NA	NA	NA	NA	NA	NA	NA	NA	NA	NA	NA	TRUE	-0.0018	0.002	-0.2581319180973683	0.28681324233040917	-0.9000000000000001	TRUE	TRUE	FALSE	TRUE	TRUE	TRUE	FALSE	FALSE	0
categorical	20003	both_sexes	1140862382		CSA	categorical-20003-both_sexes-1140862382	-0.2911436534896266	1.0444524072739751	-0.27875243664717353	-0.0143	0.0513	0.9908	0.0064	NA	NA	-9.534445659384064	2.4289117385533183	-3.9253981559094715	-0.4683	0.1193	1.0272	0.0101	NA	NA	1.8100034462921217	0.9584896986191569	1.8883911312763126	0.0889013	0.0470778	2.2342730443322814	0.9407340076954993	0.10974	0.0462057	2.3750316519390466	0.10103	0.0460533	2.056940091752236	0.9376311900177496	2.1937624448193724	TRUE	0.10103	0.0460533	2.056940091752236	0.9376311900177496	2.1937624448193724	TRUE	TRUE	FALSE	TRUE	TRUE	TRUE	FALSE	FALSE	0
categorical	20003	both_sexes	1140862382		EUR	categorical-20003-both_sexes-1140862382	0.055019382786282434	0.02241530409811506	2.454545454545455	0.0027	0.0011	1.01	0.0069	0.3023	0.2083	0.11003876557256487	0.04483060819623012	2.454545454545455	0.0054	0.0022	0.9972	0.011	NA	NA	NA	NA	NA	NA	NA	NA	NA	NA	NA	NA	NA	NA	NA	NA	NA	TRUE	0.0054	0.0022	0.11003876557256487	0.04483060819623012	2.454545454545455	TRUE	TRUE	FALSE	TRUE	TRUE	TRUE	FALSE	FALSE	0
categorical	20003	both_sexes	1140862438		EUR	categorical-20003-both_sexes-1140862438	0.0493219209543517	0.1479657628630551	0.3333333333333333	3e-4	9e-4	0.9872	0.0068	NA	NA	0.3945753676348136	0.3616940869985792	1.0909090909090908	0.0024	0.0022	0.9785	0.0105	NA	NA	NA	NA	NA	NA	NA	NA	NA	NA	NA	NA	NA	NA	NA	NA	NA	TRUE	0.0024	0.0022	0.3945753676348136	0.3616940869985792	1.0909090909090908	TRUE	TRUE	FALSE	TRUE	TRUE	TRUE	FALSE	FALSE	0
categorical	20003	both_sexes	1140862476		EUR	categorical-20003-both_sexes-1140862476	0.15984404619021672	0.04089033739749731	3.909090909090908	0.0043	0.0011	0.9808	0.0063	NA	NA	0.15612674279044425	0.08178067479499462	1.9090909090909087	0.0042	0.0022	0.9814	0.01	NA	NA	NA	NA	NA	NA	NA	NA	NA	NA	NA	NA	NA	NA	NA	NA	NA	TRUE	0.0042	0.0022	0.15612674279044425	0.08178067479499462	1.9090909090909087	TRUE	TRUE	FALSE	TRUE	TRUE	TRUE	FALSE	FALSE	0
categorical	20003	both_sexes	1140862526		EUR	categorical-20003-both_sexes-1140862526	0.3531137504566871	0.2716259618897593	1.3	0.0013	0.001	0.9822	0.0067	NA	NA	1.3038046170708446	0.5975771161574704	2.1818181818181817	0.0048	0.0022	0.9685	0.0108	NA	NA	NA	NA	NA	NA	NA	NA	NA	NA	NA	NA	NA	NA	NA	NA	NA	TRUE	0.0048	0.0022	1.3038046170708446	0.5975771161574704	2.1818181818181817	TRUE	TRUE	FALSE	TRUE	TRUE	TRUE	FALSE	FALSE	0
categorical	20003	both_sexes	1140862572		EUR	categorical-20003-both_sexes-1140862572	0.019120673773819558	0.04780168443454889	0.4000000000000001	4e-4	0.001	1.0024	0.0065	0.4086	1.0985	-0.13384471641673687	0.10038353731255266	-1.3333333333333333	-0.0028	0.0021	1.0166	0.0105	2.8124	1.7844	NA	NA	NA	NA	NA	NA	NA	NA	NA	NA	NA	NA	NA	NA	NA	TRUE	-0.0028	0.0021	-0.13384471641673687	0.10038353731255266	-1.3333333333333333	TRUE	TRUE	FALSE	TRUE	TRUE	TRUE	FALSE	FALSE	0
categorical	20003	both_sexes	1140862574		EUR	categorical-20003-both_sexes-1140862574	-0.05673752082399477	0.050433351843550904	-1.125	-9e-4	8e-4	1.0073	0.0068	NA	NA	0.012608337960887726	0.13869171756976498	0.09090909090909091	2e-4	0.0022	1.0044	0.0109	NA	NA	NA	NA	NA	NA	NA	NA	NA	NA	NA	NA	NA	NA	NA	NA	NA	TRUE	2e-4	0.0022	0.012608337960887726	0.13869171756976498	0.09090909090909091	TRUE	TRUE	FALSE	TRUE	TRUE	TRUE	FALSE	FALSE	0
categorical	20003	both_sexes	1140862628		EUR	categorical-20003-both_sexes-1140862628	0.09468691569005609	0.0631246104600374	1.5	0.0015	0.001	0.9903	0.0069	NA	NA	-4.014598976037458e-4	0.145186604058086	-0.0027651304347826085	-6.3598e-6	0.0023	0.997	0.011	NA	NA	NA	NA	NA	NA	NA	NA	NA	NA	NA	NA	NA	NA	NA	NA	NA	TRUE	-6.3598e-6	0.0023	-4.014598976037458e-4	0.145186604058086	-0.0027651304347826085	TRUE	TRUE	FALSE	TRUE	TRUE	TRUE	FALSE	FALSE	0
categorical	20003	both_sexes	1140862770		EUR	categorical-20003-both_sexes-1140862770	0.44142071239086855	0.27588794524429283	1.6	0.0016	0.001	0.9852	0.0066	NA	NA	1.269084548123747	0.5793646850130149	2.1904761904761907	0.0046	0.0021	0.9727	0.0101	NA	NA	NA	NA	NA	NA	NA	NA	NA	NA	NA	NA	NA	NA	NA	NA	NA	TRUE	0.0046	0.0021	1.269084548123747	0.5793646850130149	2.1904761904761907	TRUE	TRUE	FALSE	TRUE	TRUE	TRUE	FALSE	FALSE	0
categorical	20003	both_sexes	1140862772		AFR	categorical-20003-both_sexes-1140862772	-1.0500948787719904	1.3295192671147515	-0.7898305084745764	-0.0699	0.0885	0.9988	0.006	NA	NA	-0.04657073139046022	2.7191298005397746	-0.017127071823204415	-0.0031	0.181	0.9923	0.01	NA	NA	3.39315851192551	1.1412262886948321	2.973256527245012	0.225867	0.0759662	3.3834387495998235	1.2524356929735934	0.22522	0.0833689	2.7014870053461184	0.236307	0.089516	3.5499967169953175	1.3447824487575606	2.6398297511059474	TRUE	0.236307	0.089516	3.5499967169953175	1.3447824487575606	2.6398297511059474	TRUE	TRUE	FALSE	TRUE	TRUE	TRUE	FALSE	FALSE	0
categorical	20003	both_sexes	1140862772		CSA	categorical-20003-both_sexes-1140862772	2.080648599181696	0.8302656627809231	2.5060034305317327	0.1461	0.0583	0.9921	0.0068	NA	NA	2.141886032285606	1.6605313255618461	1.2898799313893654	0.1504	0.1166	0.993	0.0105	NA	NA	1.5477547598060635	0.679426472035182	2.278031285960724	0.108681	0.0477083	1.1980106898334169	0.6429688374430866	0.0841225	0.0451483	1.863248450107756	0.104117	0.0418019	1.4827576331348433	0.5953118732247319	2.490724105842079	TRUE	0.104117	0.0418019	1.4827576331348433	0.5953118732247319	2.490724105842079	TRUE	TRUE	FALSE	TRUE	TRUE	TRUE	FALSE	FALSE	0
categorical	20003	both_sexes	1140862772		EUR	categorical-20003-both_sexes-1140862772	0.02879252118603291	0.019794858315397627	1.4545454545454544	0.0016	0.0011	1.0011	0.007	0.0715	0.4423	0.03059205376015996	0.03779018405666819	0.8095238095238094	0.0017	0.0021	1.0005	0.0109	0.035	0.6905	NA	NA	NA	NA	NA	NA	NA	NA	NA	NA	NA	NA	NA	NA	NA	TRUE	0.0017	0.0021	0.03059205376015996	0.03779018405666819	0.8095238095238094	TRUE	TRUE	FALSE	TRUE	TRUE	TRUE	FALSE	FALSE	0
categorical	20003	both_sexes	1140862776		EUR	categorical-20003-both_sexes-1140862776	0.020554649836760006	0.09249592426542003	0.22222222222222224	2e-4	9e-4	0.9921	0.0066	NA	NA	-0.10277324918380001	0.20554649836760003	-0.5	-0.001	0.002	0.9973	0.0101	NA	NA	NA	NA	NA	NA	NA	NA	NA	NA	NA	NA	NA	NA	NA	NA	NA	TRUE	-0.001	0.002	-0.10277324918380001	0.20554649836760003	-0.5	TRUE	TRUE	FALSE	TRUE	TRUE	TRUE	FALSE	FALSE	0
categorical	20003	both_sexes	1140862944		EUR	categorical-20003-both_sexes-1140862944	0.1086662298163168	0.15523747116616685	0.7000000000000001	7e-4	0.001	0.9925	0.0063	NA	NA	0.49675990773173395	0.32599868944895033	1.5238095238095242	0.0032	0.0021	0.9787	0.0096	NA	NA	NA	NA	NA	NA	NA	NA	NA	NA	NA	NA	NA	NA	NA	NA	NA	TRUE	0.0032	0.0021	0.49675990773173395	0.32599868944895033	1.5238095238095242	TRUE	TRUE	FALSE	TRUE	TRUE	TRUE	FALSE	FALSE	0
categorical	20003	both_sexes	1140862952		EUR	categorical-20003-both_sexes-1140862952	0.13203177361029692	0.19804766041544536	0.6666666666666667	6e-4	9e-4	0.9831	0.0069	NA	NA	0.44010591203432303	0.4181006164326069	1.0526315789473684	0.002	0.0019	0.9753	0.0099	NA	NA	NA	NA	NA	NA	NA	NA	NA	NA	NA	NA	NA	NA	NA	NA	NA	TRUE	0.002	0.0019	0.44010591203432303	0.4181006164326069	1.0526315789473684	TRUE	TRUE	FALSE	TRUE	TRUE	TRUE	FALSE	FALSE	0
categorical	20003	both_sexes	1140863144		EUR	categorical-20003-both_sexes-1140863144	0.009687064178944023	0.03229021392981342	0.29999999999999993	3e-4	0.001	1.0022	0.0069	0.437	1.3771	-0.003229021392981342	0.07103847064558953	-0.04545454545454545	-1e-4	0.0022	1.0031	0.0101	0.6159	2.0072	NA	NA	NA	NA	NA	NA	NA	NA	NA	NA	NA	NA	NA	NA	NA	TRUE	-1e-4	0.0022	-0.003229021392981342	0.07103847064558953	-0.04545454545454545	TRUE	TRUE	FALSE	TRUE	TRUE	TRUE	FALSE	FALSE	0
categorical	20003	both_sexes	1140863152		EUR	categorical-20003-both_sexes-1140863152	0.11689389637398928	0.03896463212466309	3	0.003	0.001	0.9869	0.0065	NA	NA	-0.0467575585495957	0.08572219067425882	-0.5454545454545452	-0.0012	0.0022	1.0044	0.0106	0.3461	0.8369	NA	NA	NA	NA	NA	NA	NA	NA	NA	NA	NA	NA	NA	NA	NA	TRUE	-0.0012	0.0022	-0.0467575585495957	0.08572219067425882	-0.5454545454545452	TRUE	TRUE	FALSE	TRUE	TRUE	TRUE	FALSE	FALSE	0
categorical	20003	both_sexes	1140863182		EUR	categorical-20003-both_sexes-1140863182	-0.027404785316874226	0.1096191412674969	-0.25	-2e-4	8e-4	0.9944	0.0055	NA	NA	0.13702392658437115	0.2740478531687423	0.5	0.001	0.002	0.9898	0.0098	NA	NA	NA	NA	NA	NA	NA	NA	NA	NA	NA	NA	NA	NA	NA	NA	NA	TRUE	0.001	0.002	0.13702392658437115	0.2740478531687423	0.5	TRUE	TRUE	FALSE	TRUE	TRUE	TRUE	FALSE	FALSE	0
categorical	20003	both_sexes	1140863202		EUR	categorical-20003-both_sexes-1140863202	0.06380361825018875	0.04417173571166913	1.4444444444444446	0.0013	9e-4	0.9954	0.0062	NA	NA	0.11288332459648778	0.09815941269259809	1.1499999999999997	0.0023	0.002	0.993	0.0095	NA	NA	NA	NA	NA	NA	NA	NA	NA	NA	NA	NA	NA	NA	NA	NA	NA	TRUE	0.0023	0.002	0.11288332459648778	0.09815941269259809	1.1499999999999997	TRUE	TRUE	FALSE	TRUE	TRUE	TRUE	FALSE	FALSE	0
categorical	20003	both_sexes	1140863302		EUR	categorical-20003-both_sexes-1140863302	0.08697680473079664	0.17395360946159327	0.5	4e-4	8e-4	0.8345	0.006	NA	NA	0.3261630177404874	0.36965142010588564	0.8823529411764708	0.0015	0.0017	0.8297	0.0085	NA	NA	NA	NA	NA	NA	NA	NA	NA	NA	NA	NA	NA	NA	NA	NA	NA	TRUE	0.0015	0.0017	0.3261630177404874	0.36965142010588564	0.8823529411764708	TRUE	TRUE	FALSE	TRUE	FALSE	TRUE	FALSE	FALSE	0
categorical	20003	both_sexes	1140864070		EUR	categorical-20003-both_sexes-1140864070	0.7911735223378473	0.2825619722635169	2.8	0.0028	0.001	0.9758	0.0069	NA	NA	0.05651239445270339	0.5933801417533855	0.09523809523809525	2e-4	0.0021	0.9882	0.0105	NA	NA	NA	NA	NA	NA	NA	NA	NA	NA	NA	NA	NA	NA	NA	NA	NA	TRUE	2e-4	0.0021	0.05651239445270339	0.5933801417533855	0.09523809523809525	TRUE	TRUE	FALSE	TRUE	TRUE	TRUE	FALSE	FALSE	0
categorical	20003	both_sexes	1140864184		EUR	categorical-20003-both_sexes-1140864184	0.04271465236584039	0.15662039200808148	0.27272727272727265	3e-4	0.0011	0.9873	0.0067	NA	NA	-0.2705261316503225	0.28476434910560267	-0.95	-0.0019	0.002	0.9981	0.01	NA	NA	NA	NA	NA	NA	NA	NA	NA	NA	NA	NA	NA	NA	NA	NA	NA	TRUE	-0.0019	0.002	-0.2705261316503225	0.28476434910560267	-0.95	TRUE	TRUE	FALSE	TRUE	TRUE	TRUE	FALSE	FALSE	0
categorical	20003	both_sexes	1140864286		EUR	categorical-20003-both_sexes-1140864286	0.028996415346282778	0.057992830692565556	0.5	5e-4	0.001	1.0014	0.0061	0.2362	1.0244	0.11598566138513111	0.12178494445438766	0.9523809523809524	0.002	0.0021	0.996	0.0096	NA	NA	NA	NA	NA	NA	NA	NA	NA	NA	NA	NA	NA	NA	NA	NA	NA	TRUE	0.002	0.0021	0.11598566138513111	0.12178494445438766	0.9523809523809524	TRUE	TRUE	FALSE	TRUE	TRUE	TRUE	FALSE	FALSE	0
categorical	20003	both_sexes	1140864734		EUR	categorical-20003-both_sexes-1140864734	-0.03756384556359641	0.16903730503618386	-0.2222222222222222	-2e-4	9e-4	0.9837	0.0058	NA	NA	-0.20660115059978026	0.41320230119956053	-0.5	-0.0011	0.0022	0.99	0.0109	NA	NA	NA	NA	NA	NA	NA	NA	NA	NA	NA	NA	NA	NA	NA	NA	NA	TRUE	-0.0011	0.0022	-0.20660115059978026	0.41320230119956053	-0.5	TRUE	TRUE	FALSE	TRUE	TRUE	TRUE	FALSE	FALSE	0
categorical	20003	both_sexes	1140864752		AFR	categorical-20003-both_sexes-1140864752	2.1906315612298424	0.6250736170121229	3.504597701149425	0.3049	0.087	0.9763	0.006	NA	NA	2.5951332237330904	1.1926692002760049	2.1759036144578316	0.3612	0.166	0.9788	0.0082	NA	NA	0.19774886425829272	0.6951134750360423	0.28448429121308466	0.0275234	0.0967484	1.19498987588859	0.9538479700520626	0.166323	0.13276	1.2528095811991564	0.0626447	0.08651360000000001	0.4500867725935557	0.62157895256023	0.7241023376671413	TRUE	0.0626447	0.08651360000000001	0.4500867725935557	0.62157895256023	0.7241023376671413	TRUE	TRUE	FALSE	TRUE	TRUE	TRUE	FALSE	FALSE	0
categorical	20003	both_sexes	1140864752		CSA	categorical-20003-both_sexes-1140864752	0.49184724848208966	0.2793134905783768	1.7609147609147608	0.0847	0.0481	0.9857	0.0053	NA	NA	0.5150749815863207	0.6335364204178984	0.8130155820348305	0.0887	0.1091	0.9854	0.0093	NA	NA	0.94672175279552	0.24077519719849205	3.9319737406966153	0.163033	0.0414634	0.6481756992068398	0.2518948937288151	0.111621	0.0433783	2.5731990419172712	0.140362	0.0365795	0.815072768494015	0.2124147157715537	3.8371765606418893	TRUE	0.140362	0.0365795	0.815072768494015	0.2124147157715537	3.8371765606418893	TRUE	TRUE	FALSE	TRUE	TRUE	TRUE	FALSE	FALSE	0
categorical	20003	both_sexes	1140864752		EUR	categorical-20003-both_sexes-1140864752	0.06156142714480811	0.007209896872815364	8.53846153846154	0.0111	0.0013	1.012	0.0082	0.1124	0.0767	0.08762797737729444	0.012755971390365644	6.8695652173913055	0.0158	0.0023	0.99	0.0108	NA	NA	NA	NA	NA	NA	NA	NA	NA	NA	NA	NA	NA	NA	NA	NA	NA	TRUE	0.0158	0.0023	0.08762797737729444	0.012755971390365644	6.8695652173913055	TRUE	TRUE	TRUE	TRUE	TRUE	TRUE	FALSE	FALSE	0
categorical	20003	both_sexes	1140864752		MID	categorical-20003-both_sexes-1140864752	-0.2114347740894326	1.6598719635989991	-0.12738017071569271	-0.0388	0.3046	1.0008	0.006	NA	NA	-18.399729760643538	3.5633298653886594	-5.163633583116685	-3.3765	0.6539	1.0436	0.0093	NA	NA	1.9143620508348391	0.5950363072660181	3.2172188948110705	0.351301	0.109194	2.538699512231756	0.6520855508212313	0.465872	0.119663	3.8932000701971363	0.368005	0.0978705	2.0053879906902488	0.5333305942659745	3.760121793594598	TRUE	0.368005	0.0978705	2.0053879906902488	0.5333305942659745	3.760121793594598	TRUE	TRUE	FALSE	TRUE	TRUE	TRUE	FALSE	FALSE	0
categorical	20003	both_sexes	1140864950		EUR	categorical-20003-both_sexes-1140864950	-0.013039358489161351	0.1303935848916135	-0.1	-1e-4	0.001	0.9896	0.0065	NA	NA	0.20862973582658162	0.3129446037398724	0.6666666666666667	0.0016	0.0024	0.9813	0.011	NA	NA	NA	NA	NA	NA	NA	NA	NA	NA	NA	NA	NA	NA	NA	NA	NA	TRUE	0.0016	0.0024	0.20862973582658162	0.3129446037398724	0.6666666666666667	TRUE	TRUE	FALSE	TRUE	TRUE	TRUE	FALSE	FALSE	0
categorical	20003	both_sexes	1140864952		EUR	categorical-20003-both_sexes-1140864952	0.28105447858331534	0.23421206548609616	1.1999999999999997	0.0012	0.001	0.9882	0.0066	NA	NA	0.8431634357499462	0.4450029244235827	1.8947368421052633	0.0036	0.0019	0.9793	0.0098	NA	NA	NA	NA	NA	NA	NA	NA	NA	NA	NA	NA	NA	NA	NA	NA	NA	TRUE	0.0036	0.0019	0.8431634357499462	0.4450029244235827	1.8947368421052633	TRUE	TRUE	FALSE	TRUE	TRUE	TRUE	FALSE	FALSE	0
categorical	20003	both_sexes	1140864992		AFR	categorical-20003-both_sexes-1140864992	0.979076263765382	1.0014349765196395	0.9776733254994124	0.0832	0.0851	0.9866	0.0057	NA	NA	0.5260181369027954	1.8875460662015298	0.2786783042394015	0.0447	0.1604	0.9881	0.0077	NA	NA	-1.1697101790312483	1.3289783506259576	-0.8801574370871482	-0.0993997	0.112934	-0.9969926533276754	1.2191382322847786	-0.0847225	0.1036	-0.8177847490347492	-0.086476	0.0814298	-1.017627391651144	0.9582450041245469	-1.0619699422078897	TRUE	-0.086476	0.0814298	-1.017627391651144	0.9582450041245469	-1.0619699422078897	TRUE	TRUE	FALSE	TRUE	TRUE	TRUE	FALSE	FALSE	0
categorical	20003	both_sexes	1140864992		CSA	categorical-20003-both_sexes-1140864992	-0.18699137622209472	0.6058008284455534	-0.30866807610993663	-0.0146	0.0473	0.9941	0.0066	NA	NA	1.37169701324564	1.308939633554663	1.047945205479452	0.1071	0.1022	0.9862	0.0096	NA	NA	2.355566227629551	0.5869415954669894	4.013288964049971	0.183919	0.0458275	2.375366821303479	0.584473565453428	0.185465	0.0456348	4.064113352090947	0.159599	0.0428553	2.044084702306171	0.548874762014434	3.724136804549262	TRUE	0.159599	0.0428553	2.044084702306171	0.548874762014434	3.724136804549262	TRUE	TRUE	FALSE	TRUE	TRUE	TRUE	FALSE	FALSE	0
categorical	20003	both_sexes	1140864992		EUR	categorical-20003-both_sexes-1140864992	0.09768292846216717	0.015423620283500078	6.333333333333334	0.0076	0.0012	1.0169	0.0075	0.2008	0.0888	0.09125642001070881	0.029561938876708483	3.0869565217391313	0.0071	0.0023	1.0209	0.0111	0.2486	0.132	NA	NA	NA	NA	NA	NA	NA	NA	NA	NA	NA	NA	NA	NA	NA	TRUE	0.0071	0.0023	0.09125642001070881	0.029561938876708483	3.0869565217391313	TRUE	TRUE	FALSE	TRUE	TRUE	TRUE	FALSE	FALSE	0
categorical	20003	both_sexes	1140865000		EUR	categorical-20003-both_sexes-1140865000	0.13477415123181558	0.26954830246363115	0.5	5e-4	0.001	0.988	0.0063	NA	NA	0.9703738888690719	0.5660514351736253	1.7142857142857142	0.0036	0.0021	0.9741	0.0105	NA	NA	NA	NA	NA	NA	NA	NA	NA	NA	NA	NA	NA	NA	NA	NA	NA	TRUE	0.0036	0.0021	0.9703738888690719	0.5660514351736253	1.7142857142857142	TRUE	TRUE	FALSE	TRUE	TRUE	TRUE	FALSE	FALSE	0
categorical	20003	both_sexes	1140865010		EUR	categorical-20003-both_sexes-1140865010	0.008944350865770855	0.04024957889596885	0.2222222222222222	2e-4	9e-4	0.9991	0.0068	NA	NA	-0.013416526298656282	0.10286003495636484	-0.13043478260869565	-3e-4	0.0023	1.0019	0.0116	1.4929	9.2706	NA	NA	NA	NA	NA	NA	NA	NA	NA	NA	NA	NA	NA	NA	NA	TRUE	-3e-4	0.0023	-0.013416526298656282	0.10286003495636484	-0.13043478260869565	TRUE	TRUE	FALSE	TRUE	TRUE	TRUE	FALSE	FALSE	0
categorical	20003	both_sexes	1140865016		EUR	categorical-20003-both_sexes-1140865016	-0.05007718346794584	0.12519295866986457	-0.4000000000000001	-4e-4	0.001	1.0023	0.0065	NA	NA	0.20030873387178336	0.2754245090737021	0.7272727272727274	0.0016	0.0022	0.9933	0.0098	NA	NA	NA	NA	NA	NA	NA	NA	NA	NA	NA	NA	NA	NA	NA	NA	NA	TRUE	0.0016	0.0022	0.20030873387178336	0.2754245090737021	0.7272727272727274	TRUE	TRUE	FALSE	TRUE	TRUE	TRUE	FALSE	FALSE	0
categorical	20003	both_sexes	1140865336		EUR	categorical-20003-both_sexes-1140865336	0.0755778435610076	0.12596307260167933	0.6	6e-4	0.001	1.0037	0.0065	0.4113	0.7279	0.25192614520335865	0.25192614520335865	1	0.002	0.002	0.9987	0.01	NA	NA	NA	NA	NA	NA	NA	NA	NA	NA	NA	NA	NA	NA	NA	NA	NA	TRUE	0.002	0.002	0.25192614520335865	0.25192614520335865	1	TRUE	TRUE	FALSE	TRUE	TRUE	TRUE	FALSE	FALSE	0
categorical	20003	both_sexes	1140865350		EUR	categorical-20003-both_sexes-1140865350	0.026005251023677897	0.07801575307103369	0.33333333333333337	4e-4	0.0012	0.9991	0.0077	NA	NA	-0.04550918929143632	0.1495301933861479	-0.30434782608695654	-7e-4	0.0023	1.0014	0.0115	0.5148	4.1974	NA	NA	NA	NA	NA	NA	NA	NA	NA	NA	NA	NA	NA	NA	NA	TRUE	-7e-4	0.0023	-0.04550918929143632	0.1495301933861479	-0.30434782608695654	TRUE	TRUE	FALSE	TRUE	TRUE	TRUE	FALSE	FALSE	0
categorical	20003	both_sexes	1140865354		CSA	categorical-20003-both_sexes-1140865354	-1.3078471980614819	0.9090909894217575	-1.4386317907444666	-0.0715	0.0497	0.9956	0.0062	NA	NA	-6.621548051723867	2.15291769527044	-3.075615972812234	-0.362	0.1177	1.0185	0.0107	NA	NA	4.061496609118428	0.8936620507984726	4.544779097970587	0.222042	0.0488565	3.993872677772508	0.838690397870722	0.218345	0.0458512	4.7620345814286225	0.217513	0.0451936	3.978654092195065	0.8266618619623971	4.8129159881045105	TRUE	0.217513	0.0451936	3.978654092195065	0.8266618619623971	4.8129159881045105	TRUE	TRUE	TRUE	TRUE	TRUE	TRUE	FALSE	FALSE	0
categorical	20003	both_sexes	1140865354		EUR	categorical-20003-both_sexes-1140865354	0.056301156862289085	0.022520462744915638	2.4999999999999996	0.0025	0.001	1.0039	0.007	0.1511	0.2718	0.09233389725415411	0.045040925489831275	2.05	0.0041	0.002	0.9953	0.0105	NA	NA	NA	NA	NA	NA	NA	NA	NA	NA	NA	NA	NA	NA	NA	NA	NA	TRUE	0.0041	0.002	0.09233389725415411	0.045040925489831275	2.05	TRUE	TRUE	FALSE	TRUE	TRUE	TRUE	FALSE	FALSE	0
categorical	20003	both_sexes	1140865382		EUR	categorical-20003-both_sexes-1140865382	0.3162216133177733	0.26351801109814443	1.2	0.0012	0.001	0.9892	0.0061	NA	NA	1.5284044643692376	0.6060914255257321	2.5217391304347827	0.0058	0.0023	0.9693	0.011	NA	NA	NA	NA	NA	NA	NA	NA	NA	NA	NA	NA	NA	NA	NA	NA	NA	TRUE	0.0058	0.0023	1.5284044643692376	0.6060914255257321	2.5217391304347827	TRUE	TRUE	FALSE	TRUE	TRUE	TRUE	FALSE	FALSE	0
categorical	20003	both_sexes	1140865394		EUR	categorical-20003-both_sexes-1140865394	0.39558676116892366	0.2543057750371652	1.5555555555555554	0.0014	9e-4	0.9564	0.0062	NA	NA	0.5933801417533855	0.5651239445270339	1.0499999999999998	0.0021	0.002	0.9524	0.0099	NA	NA	NA	NA	NA	NA	NA	NA	NA	NA	NA	NA	NA	NA	NA	NA	NA	TRUE	0.0021	0.002	0.5933801417533855	0.5651239445270339	1.0499999999999998	TRUE	TRUE	FALSE	TRUE	TRUE	TRUE	FALSE	FALSE	0
categorical	20003	both_sexes	1140865396		EUR	categorical-20003-both_sexes-1140865396	0.1010640640065589	0.09187642182414446	1.0999999999999999	0.0011	0.001	1.0027	0.0072	0.2142	0.5641	-0.05512585309448668	0.19294048583070336	-0.28571428571428575	-6e-4	0.0021	1.0107	0.0112	0.8394	0.8745	NA	NA	NA	NA	NA	NA	NA	NA	NA	NA	NA	NA	NA	NA	NA	TRUE	-6e-4	0.0021	-0.05512585309448668	0.19294048583070336	-0.28571428571428575	TRUE	TRUE	FALSE	TRUE	TRUE	TRUE	FALSE	FALSE	0
categorical	20003	both_sexes	1140865414		EUR	categorical-20003-both_sexes-1140865414	-0.008568155858389364	0.12722071097666052	-0.06734874999999999	-5.3879e-5	8e-4	1	0.0063	NA	NA	-0.27034401082540355	0.3498569551858164	-0.7727272727272727	-0.0017	0.0022	1.0087	0.0108	NA	NA	NA	NA	NA	NA	NA	NA	NA	NA	NA	NA	NA	NA	NA	NA	NA	TRUE	-0.0017	0.0022	-0.27034401082540355	0.3498569551858164	-0.7727272727272727	TRUE	TRUE	FALSE	TRUE	TRUE	TRUE	FALSE	FALSE	0
categorical	20003	both_sexes	1140865416		EUR	categorical-20003-both_sexes-1140865416	0.0075961397212647285	0.0972032160065611	0.07814699999999998	7.8147e-5	0.001	1.0021	0.0062	0.7558	2.202	-0.21384707521443438	0.20412675361377824	-1.0476190476190477	-0.0022	0.0021	1.0124	0.01	4.3852	3.5616	NA	NA	NA	NA	NA	NA	NA	NA	NA	NA	NA	NA	NA	NA	NA	TRUE	-0.0022	0.0021	-0.21384707521443438	0.20412675361377824	-1.0476190476190477	TRUE	TRUE	FALSE	TRUE	TRUE	TRUE	FALSE	FALSE	0
categorical	20003	both_sexes	1140865426		EUR	categorical-20003-both_sexes-1140865426	0.03223279060835521	0.10744263536118404	0.3	3e-4	0.001	1.0024	0.0062	0.4941	1.2988	0.46200333205309135	0.2363737977946049	1.9545454545454544	0.0043	0.0022	0.9835	0.0103	NA	NA	NA	NA	NA	NA	NA	NA	NA	NA	NA	NA	NA	NA	NA	NA	NA	TRUE	0.0043	0.0022	0.46200333205309135	0.2363737977946049	1.9545454545454544	TRUE	TRUE	FALSE	TRUE	TRUE	TRUE	FALSE	FALSE	0
categorical	20003	both_sexes	1140865564		EUR	categorical-20003-both_sexes-1140865564	0.2937880204063807	0.1546252738980951	1.9	0.0019	0.001	0.9845	0.0063	NA	NA	0.5257259312535233	0.3247130751859997	1.619047619047619	0.0034	0.0021	0.978	0.0104	NA	NA	NA	NA	NA	NA	NA	NA	NA	NA	NA	NA	NA	NA	NA	NA	NA	TRUE	0.0034	0.0021	0.5257259312535233	0.3247130751859997	1.619047619047619	TRUE	TRUE	FALSE	TRUE	TRUE	TRUE	FALSE	FALSE	0
categorical	20003	both_sexes	1140865578		EUR	categorical-20003-both_sexes-1140865578	0.02696651386700966	0.060674656200771726	0.4444444444444445	4e-4	9e-4	0.9959	0.0065	NA	NA	0.01348325693350483	0.15505745473530552	0.08695652173913045	2e-4	0.0023	0.9979	0.0111	NA	NA	NA	NA	NA	NA	NA	NA	NA	NA	NA	NA	NA	NA	NA	NA	NA	TRUE	2e-4	0.0023	0.01348325693350483	0.15505745473530552	0.08695652173913045	TRUE	TRUE	FALSE	TRUE	TRUE	TRUE	FALSE	FALSE	0
categorical	20003	both_sexes	1140865580		EUR	categorical-20003-both_sexes-1140865580	0.10185236144233412	0.06790157429488941	1.5	0.0015	0.001	0.9941	0.0066	NA	NA	-0.027160629717955766	0.14938346344875672	-0.18181818181818182	-4e-4	0.0022	1.0007	0.011	0.082	1.3688	NA	NA	NA	NA	NA	NA	NA	NA	NA	NA	NA	NA	NA	NA	NA	TRUE	-4e-4	0.0022	-0.027160629717955766	0.14938346344875672	-0.18181818181818182	TRUE	TRUE	FALSE	TRUE	TRUE	TRUE	FALSE	FALSE	0
categorical	20003	both_sexes	1140865588		EUR	categorical-20003-both_sexes-1140865588	0.1530422370796918	0.11478167780976883	1.3333333333333335	0.0012	9e-4	0.9953	0.0062	NA	NA	0.1785492765929738	0.28057743464610163	0.6363636363636365	0.0014	0.0022	0.9956	0.0106	NA	NA	NA	NA	NA	NA	NA	NA	NA	NA	NA	NA	NA	NA	NA	NA	NA	TRUE	0.0014	0.0022	0.1785492765929738	0.28057743464610163	0.6363636363636365	TRUE	TRUE	FALSE	TRUE	TRUE	TRUE	FALSE	FALSE	0
categorical	20003	both_sexes	1140865634		AFR	categorical-20003-both_sexes-1140865634	0.5959539934643799	0.404888051755699	1.4718981972428422	0.1388	0.0943	0.9895	0.0058	NA	NA	-0.3331846534065986	0.7419369601631474	-0.44907407407407407	-0.0776	0.1728	1.0007	0.0091	16.2193	202.5786	-0.019136305998207953	0.38816398547368813	-0.04929954017979114	-0.00445692	0.0904049	0.28363202344570226	0.3131098486771843	0.066059	0.0729245	0.9058546853252336	0.02721479999999999	0.0745197	0.11684991888569454	0.31995902598535697	0.36520275846521116	TRUE	0.02721479999999999	0.0745197	0.11684991888569454	0.31995902598535697	0.36520275846521116	TRUE	TRUE	FALSE	TRUE	TRUE	TRUE	TRUE	FALSE	2
categorical	20003	both_sexes	1140865634		AMR	categorical-20003-both_sexes-1140865634	1.1324155386455483	1.4811618222474476	0.7645454545454544	0.3364	0.44	0.9801	0.0068	NA	NA	5.134582107895527	3.472314590109642	1.4787203102278235	1.5253	1.0315	0.967	0.0106	NA	NA	-0.23231922193645152	3.6526123791995806	-0.06360357952555619	-0.0690137	1.08506	1.5559874244858938	3.9236649926708638	0.46222800000000003	1.16558	0.3965648003569039	0.235774	0.305771	0.7936805624512948	1.0293098444327826	0.7710803182774036	TRUE	0.235774	0.305771	0.7936805624512948	1.0293098444327826	0.7710803182774036	FALSE	TRUE	FALSE	TRUE	TRUE	TRUE	TRUE	FALSE	2
categorical	20003	both_sexes	1140865634		CSA	categorical-20003-both_sexes-1140865634	0.12116218804252363	0.16060207916487002	0.754424778761062	0.0341	0.0452	0.9979	0.0059	NA	NA	0.11476653002268368	0.3965307972300773	0.2894265232974911	0.0323	0.1116	0.9982	0.0087	NA	NA	0.8087522754688288	0.16000586171168718	5.05451654593824	0.227616	0.0450322	0.8169138457308133	0.14857966334490863	0.229913	0.0418164	5.498153834380769	0.247152	0.0467588	0.8781664838441584	0.16614071901005142	5.285678845479354	TRUE	0.247152	0.0467588	0.8781664838441584	0.16614071901005142	5.285678845479354	TRUE	TRUE	TRUE	TRUE	TRUE	TRUE	TRUE	TRUE	2
categorical	20003	both_sexes	1140865634		EAS	categorical-20003-both_sexes-1140865634	1.0729621998165106	0.9237297811800594	1.1615541922290387	0.1704	0.1467	0.9802	0.0066	NA	NA	-3.494053548580879	2.036991030754937	-1.7153013910355486	-0.5549	0.3235	1.004	0.0108	NA	NA	0.5010021943045809	0.7470247447161467	0.670663452379949	0.0795655	0.118637	0.44758958188578085	1.3565163886788179	0.0710829	0.215432	0.32995515986482976	0.21447800000000009	0.115527	1.350509311574212	0.7274419252241904	1.856518389640518	TRUE	0.21447800000000009	0.115527	1.350509311574212	0.7274419252241904	1.856518389640518	TRUE	TRUE	FALSE	TRUE	TRUE	TRUE	TRUE	FALSE	2
categorical	20003	both_sexes	1140865634		EUR	categorical-20003-both_sexes-1140865634	0.05633003761339869	0.005230646349815592	10.769230769230772	0.014	0.0013	1.0377	0.0071	0.2398	0.0454	0.09012806018143789	0.009656577876582632	9.333333333333332	0.0224	0.0024	0.9977	0.0115	NA	NA	NA	NA	NA	NA	NA	NA	NA	NA	NA	NA	NA	NA	NA	NA	NA	TRUE	0.0224	0.0024	0.09012806018143789	0.009656577876582632	9.333333333333332	TRUE	TRUE	TRUE	TRUE	TRUE	TRUE	TRUE	TRUE	2
categorical	20003	both_sexes	1140865634		MID	categorical-20003-both_sexes-1140865634	0.5564074149861089	0.9846535714641812	0.5650793650793653	0.1602	0.2835	0.9839	0.0062	NA	NA	4.338727483150107	2.3464971882934775	1.8490230905861458	1.2492	0.6756	0.9712	0.0091	NA	NA	1.1457477582424942	0.7547621432623677	1.5180249413280569	0.329882	0.21731	2.5520866022464914	2.0466832003007753	0.734793	0.589278	1.2469377780945499	0.224341	0.135304	0.7791822464756469	0.46993850734881687	1.658051498847041	TRUE	0.224341	0.135304	0.7791822464756469	0.46993850734881687	1.658051498847041	TRUE	TRUE	FALSE	TRUE	TRUE	TRUE	TRUE	FALSE	2
categorical	20003	both_sexes	1140865654		EUR	categorical-20003-both_sexes-1140865654	-0.4107073825286997	0.17292942422261043	-2.3749999999999996	-0.0019	8e-4	1.0001	0.0059	NA	NA	0.2377779583060893	0.4107073825286997	0.5789473684210527	0.0011	0.0019	0.9888	0.0094	NA	NA	NA	NA	NA	NA	NA	NA	NA	NA	NA	NA	NA	NA	NA	NA	NA	TRUE	0.0011	0.0019	0.2377779583060893	0.4107073825286997	0.5789473684210527	TRUE	TRUE	FALSE	TRUE	TRUE	TRUE	FALSE	FALSE	0
categorical	20003	both_sexes	1140865668		EUR	categorical-20003-both_sexes-1140865668	0.12418997693293349	0.15523747116616685	0.8	8e-4	0.001	0.9855	0.007	NA	NA	0.8848535856471511	0.3104749423323337	2.85	0.0057	0.002	0.9649	0.0102	NA	NA	NA	NA	NA	NA	NA	NA	NA	NA	NA	NA	NA	NA	NA	NA	NA	TRUE	0.0057	0.002	0.8848535856471511	0.3104749423323337	2.85	TRUE	TRUE	FALSE	TRUE	TRUE	TRUE	FALSE	FALSE	0
categorical	20003	both_sexes	1140865670		EUR	categorical-20003-both_sexes-1140865670	0.08306443281459545	0.1384407213576591	0.5999999999999999	6e-4	0.001	0.9996	0.0069	NA	NA	0.4983865968875728	0.2907255148510841	1.7142857142857144	0.0036	0.0021	0.9877	0.0099	NA	NA	NA	NA	NA	NA	NA	NA	NA	NA	NA	NA	NA	NA	NA	NA	NA	TRUE	0.0036	0.0021	0.4983865968875728	0.2907255148510841	1.7142857142857144	TRUE	TRUE	FALSE	TRUE	TRUE	TRUE	FALSE	FALSE	0
categorical	20003	both_sexes	1140865716		EUR	categorical-20003-both_sexes-1140865716	0.08440666730160117	0.05275416706350073	1.5999999999999999	0.0016	0.001	1.0083	0.0063	0.3783	0.2876	0.1582625011905022	0.11605916753970161	1.3636363636363638	0.003	0.0022	1.001	0.0105	0.0456	0.4795	NA	NA	NA	NA	NA	NA	NA	NA	NA	NA	NA	NA	NA	NA	NA	TRUE	0.003	0.0022	0.1582625011905022	0.11605916753970161	1.3636363636363638	TRUE	TRUE	FALSE	TRUE	TRUE	TRUE	FALSE	FALSE	0
categorical	20003	both_sexes	1140865752		EUR	categorical-20003-both_sexes-1140865752	0.12468768096557639	0.08632224066847596	1.4444444444444444	0.0013	9e-4	0.9999	0.0069	NA	NA	0.13427904103985153	0.18223584141122706	0.736842105263158	0.0014	0.0019	0.999	0.0094	NA	NA	NA	NA	NA	NA	NA	NA	NA	NA	NA	NA	NA	NA	NA	NA	NA	TRUE	0.0014	0.0019	0.13427904103985153	0.18223584141122706	0.736842105263158	TRUE	TRUE	FALSE	TRUE	TRUE	TRUE	FALSE	FALSE	0
categorical	20003	both_sexes	1140865786		EUR	categorical-20003-both_sexes-1140865786	0.3063158519475799	0.18378951116854791	1.6666666666666667	0.0015	9e-4	0.9806	0.0069	NA	NA	0.8985264990462344	0.40842113593010654	2.2	0.0044	0.002	0.9696	0.01	NA	NA	NA	NA	NA	NA	NA	NA	NA	NA	NA	NA	NA	NA	NA	NA	NA	TRUE	0.0044	0.002	0.8985264990462344	0.40842113593010654	2.2	TRUE	TRUE	FALSE	TRUE	TRUE	TRUE	FALSE	FALSE	0
categorical	20003	both_sexes	1140865800		EUR	categorical-20003-both_sexes-1140865800	0.09584890799936038	0.039937044999733495	2.4	0.0024	0.001	0.9895	0.0064	NA	NA	0.05990556749960024	0.0878614989994137	0.6818181818181818	0.0015	0.0022	0.9942	0.0108	NA	NA	NA	NA	NA	NA	NA	NA	NA	NA	NA	NA	NA	NA	NA	NA	NA	TRUE	0.0015	0.0022	0.05990556749960024	0.0878614989994137	0.6818181818181818	TRUE	TRUE	FALSE	TRUE	TRUE	TRUE	FALSE	FALSE	0
categorical	20003	both_sexes	1140865816		EUR	categorical-20003-both_sexes-1140865816	0.438044103743295	0.29202940249553	1.5	0.0015	0.001	0.9873	0.0066	NA	NA	0.817682326987484	0.642464685490166	1.2727272727272727	0.0028	0.0022	0.9818	0.0109	NA	NA	NA	NA	NA	NA	NA	NA	NA	NA	NA	NA	NA	NA	NA	NA	NA	TRUE	0.0028	0.0022	0.817682326987484	0.642464685490166	1.2727272727272727	TRUE	TRUE	FALSE	TRUE	TRUE	TRUE	FALSE	FALSE	0
categorical	20003	both_sexes	1140865872		EUR	categorical-20003-both_sexes-1140865872	0.48576358478903403	0.21120155860392784	2.3	0.0023	0.001	0.9822	0.0074	NA	NA	1.0560077930196392	0.4646434289286413	2.2727272727272725	0.005	0.0022	0.9696	0.0107	NA	NA	NA	NA	NA	NA	NA	NA	NA	NA	NA	NA	NA	NA	NA	NA	NA	TRUE	0.005	0.0022	1.0560077930196392	0.4646434289286413	2.2727272727272725	TRUE	TRUE	FALSE	TRUE	TRUE	TRUE	FALSE	FALSE	0
categorical	20003	both_sexes	1140866026		EUR	categorical-20003-both_sexes-1140866026	0.1041482767761101	0.13390492728357015	0.7777777777777777	7e-4	9e-4	0.9877	0.0067	NA	NA	0.5058630586268205	0.3273231555820604	1.5454545454545452	0.0034	0.0022	0.9777	0.0112	NA	NA	NA	NA	NA	NA	NA	NA	NA	NA	NA	NA	NA	NA	NA	NA	NA	TRUE	0.0034	0.0022	0.5058630586268205	0.3273231555820604	1.5454545454545452	TRUE	TRUE	FALSE	TRUE	TRUE	TRUE	FALSE	FALSE	0
categorical	20003	both_sexes	1140866078		AFR	categorical-20003-both_sexes-1140866078	-2.400338836245915	1.2179716839047565	-1.9707673568818513	-0.1618	0.0821	1.0013	0.0058	NA	NA	-0.5355514956024569	2.7934722055939782	-0.19171534784917688	-0.0361	0.1883	0.9842	0.009	NA	NA	-5.003786689840672	1.6084050429425807	-3.1110239997048463	-0.337291	0.108418	-2.829714651681425	1.082023197739899	-0.190743	0.0729361	-2.6152070099717424	-0.209943	0.0768154	-3.1145509041902106	1.1395734724460103	-2.733084772063935	TRUE	-0.209943	0.0768154	-3.1145509041902106	1.1395734724460103	-2.733084772063935	TRUE	TRUE	FALSE	TRUE	TRUE	TRUE	FALSE	FALSE	0
categorical	20003	both_sexes	1140866078		CSA	categorical-20003-both_sexes-1140866078	-0.4335366715036299	0.9875001962027125	-0.4390243902439025	-0.0216	0.0492	0.9923	0.0061	NA	NA	-5.650026529086657	2.135569529999362	-2.6456766917293226	-0.2815	0.1064	1.0131	0.0095	NA	NA	3.420885334154429	0.863279897131603	3.9626607147008905	0.170438	0.043011	3.245624120470646	0.90996738100126	0.161706	0.0453371	3.5667477628697024	0.193457	0.0444288	3.8829029564387834	0.8917367625416883	4.3543152189570735	TRUE	0.193457	0.0444288	3.8829029564387834	0.8917367625416883	4.3543152189570735	TRUE	TRUE	TRUE	TRUE	TRUE	TRUE	FALSE	FALSE	0
categorical	20003	both_sexes	1140866078		EUR	categorical-20003-both_sexes-1140866078	0.044704094413383584	0.03438776493337199	1.2999999999999998	0.0013	0.001	1.0017	0.0069	0.1335	0.5296	0.15474494220017393	0.07221430636008117	2.142857142857143	0.0045	0.0021	0.9865	0.0101	NA	NA	NA	NA	NA	NA	NA	NA	NA	NA	NA	NA	NA	NA	NA	NA	NA	TRUE	0.0045	0.0021	0.15474494220017393	0.07221430636008117	2.142857142857143	TRUE	TRUE	FALSE	TRUE	TRUE	TRUE	FALSE	FALSE	0
categorical	20003	both_sexes	1140866116		EUR	categorical-20003-both_sexes-1140866116	0.005659146200143434	0.056591462001434334	0.10000000000000002	1e-4	0.001	1.0099	0.0062	0.9049	0.5671	0.1018646316025818	0.13016036260329897	0.782608695652174	0.0018	0.0023	1.001	0.0105	0.092	0.9551	NA	NA	NA	NA	NA	NA	NA	NA	NA	NA	NA	NA	NA	NA	NA	TRUE	0.0018	0.0023	0.1018646316025818	0.13016036260329897	0.782608695652174	TRUE	TRUE	FALSE	TRUE	TRUE	TRUE	FALSE	FALSE	0
categorical	20003	both_sexes	1140866122		AFR	categorical-20003-both_sexes-1140866122	-2.410818140236455	0.9948852799330895	-2.4232121922626026	-0.2067	0.0853	1	0.0058	NA	NA	0.5388475959309347	1.999101254168013	0.26954492415402564	0.0462	0.1714	0.9957	0.0083	NA	NA	1.1004235968443503	1.0210718734911877	1.0777141408095474	0.0943487	0.0875452	1.5547735915146608	0.8275847647644115	0.133304	0.0709559	1.8786880301708528	0.132049	0.07981339999999999	1.540136064828658	0.9308930457375338	1.6544715549018085	TRUE	0.132049	0.07981339999999999	1.540136064828658	0.9308930457375338	1.6544715549018085	TRUE	TRUE	FALSE	TRUE	TRUE	TRUE	FALSE	FALSE	0
categorical	20003	both_sexes	1140866122		EUR	categorical-20003-both_sexes-1140866122	0.10003008199722141	0.027280931453787658	3.6666666666666665	0.0044	0.0012	1.001	0.0067	0.0252	0.1659	0.08184279436136296	0.052288451953093014	1.5652173913043474	0.0036	0.0023	1.0049	0.0117	0.1211	0.2905	NA	NA	NA	NA	NA	NA	NA	NA	NA	NA	NA	NA	NA	NA	NA	TRUE	0.0036	0.0023	0.08184279436136296	0.052288451953093014	1.5652173913043474	TRUE	TRUE	FALSE	TRUE	TRUE	TRUE	FALSE	FALSE	0
categorical	20003	both_sexes	1140866236		EUR	categorical-20003-both_sexes-1140866236	0.0846734840012098	0.052920927500756124	1.6	0.0016	0.001	0.9916	0.0067	NA	NA	0.12171813325173908	0.11113394775158786	1.0952380952380951	0.0023	0.0021	0.9903	0.0104	NA	NA	NA	NA	NA	NA	NA	NA	NA	NA	NA	NA	NA	NA	NA	NA	NA	TRUE	0.0023	0.0021	0.12171813325173908	0.11113394775158786	1.0952380952380951	TRUE	TRUE	FALSE	TRUE	TRUE	TRUE	FALSE	FALSE	0
categorical	20003	both_sexes	1140866280		EUR	categorical-20003-both_sexes-1140866280	-0.05358543048398734	0.11788794706477214	-0.4545454545454546	-5e-4	0.0011	1.0028	0.0068	NA	NA	-0.18219046364555697	0.20362463583915189	-0.8947368421052633	-0.0017	0.0019	1.0071	0.0095	NA	NA	NA	NA	NA	NA	NA	NA	NA	NA	NA	NA	NA	NA	NA	NA	NA	TRUE	-0.0017	0.0019	-0.18219046364555697	0.20362463583915189	-0.8947368421052633	TRUE	TRUE	FALSE	TRUE	TRUE	TRUE	FALSE	FALSE	0
categorical	20003	both_sexes	1140866466		EUR	categorical-20003-both_sexes-1140866466	0.5006593252695701	0.2650549369074195	1.8888888888888888	0.0017	9e-4	0.9781	0.0071	NA	NA	0.6479120679959144	0.6184615194506454	1.047619047619048	0.0022	0.0021	0.9775	0.0106	NA	NA	NA	NA	NA	NA	NA	NA	NA	NA	NA	NA	NA	NA	NA	NA	NA	TRUE	0.0022	0.0021	0.6479120679959144	0.6184615194506454	1.047619047619048	TRUE	TRUE	FALSE	TRUE	TRUE	TRUE	FALSE	FALSE	0
categorical	20003	both_sexes	1140866738		AFR	categorical-20003-both_sexes-1140866738	1.381229811274922	0.5422775952034903	2.5470899470899475	0.2407	0.0945	0.9806	0.0057	NA	NA	1.7989844031353885	1.0415172860257513	1.727272727272727	0.3135	0.1815	0.9848	0.0087	NA	NA	-1.6977133449327304	0.6802226863262069	-2.4958199411164257	-0.295852	0.118539	-0.6182595807917382	0.4489352666653048	-0.107741	0.0782337	-1.3771686626095916	-0.224796	0.0825152	-1.2899665004377123	0.4735041716797359	-2.7242980687194605	TRUE	-0.224796	0.0825152	-1.2899665004377123	0.4735041716797359	-2.7242980687194605	TRUE	TRUE	FALSE	TRUE	TRUE	TRUE	TRUE	FALSE	3
categorical	20003	both_sexes	1140866738		CSA	categorical-20003-both_sexes-1140866738	0.41299757437837314	0.257659590690487	1.6028806584362139	0.0779	0.0486	0.9927	0.0064	NA	NA	0.9982983729839239	0.5884817812066678	1.6963963963963964	0.1883	0.111	0.9834	0.0094	NA	NA	1.0527833033033918	0.22644142744312357	4.649252193783422	0.198577	0.0427116	1.0619604381076146	0.24847185261092702	0.20030800000000001	0.046867	4.273966756993194	0.187148	0.0389099	0.992190886389779	0.20628619151867858	4.809778488251062	TRUE	0.187148	0.0389099	0.992190886389779	0.20628619151867858	4.809778488251062	TRUE	TRUE	TRUE	TRUE	TRUE	TRUE	TRUE	TRUE	3
categorical	20003	both_sexes	1140866738		EAS	categorical-20003-both_sexes-1140866738	0.01114257807687494	1.3195996036756181	0.00844390832328106	0.0014	0.1658	0.9851	0.007	NA	NA	-0.5077832009318722	2.9885986199046717	-0.1699067909454061	-0.0638	0.3755	0.9897	0.0118	NA	NA	3.1445230821218555	1.1698274363537375	2.688023023227334	0.395091	0.146982	6.107207249013452	151.77305598511356	0.767335	19.0694	0.04023907411874522	0.46271	0.0908336	3.682701644250574	0.7229432000025912	5.094040090891476	TRUE	0.46271	0.0908336	3.682701644250574	0.7229432000025912	5.094040090891476	TRUE	TRUE	TRUE	TRUE	TRUE	TRUE	TRUE	TRUE	3
categorical	20003	both_sexes	1140866738		EUR	categorical-20003-both_sexes-1140866738	0.08667352972444102	0.00840470591267307	10.3125	0.0165	0.0016	1.0267	0.0077	0.1589	0.0457	0.08299647088764657	0.013657647108093736	6.076923076923078	0.0158	0.0026	1.0277	0.0121	0.1649	0.0723	NA	NA	NA	NA	NA	NA	NA	NA	NA	NA	NA	NA	NA	NA	NA	TRUE	0.0158	0.0026	0.08299647088764657	0.013657647108093736	6.076923076923078	TRUE	TRUE	TRUE	TRUE	TRUE	TRUE	TRUE	TRUE	3
categorical	20003	both_sexes	1140866738		MID	categorical-20003-both_sexes-1140866738	-1.3732361616117787	1.644613784025535	-0.8349900596421471	-0.252	0.3018	0.9939	0.0067	NA	NA	-11.614199330330095	3.611284144048118	-3.2160857099743474	-2.1313	0.6627	1.0146	0.0098	NA	NA	1.3195164708134892	7.903137590571217	0.16696109054051256	0.242142	1.45029	0.8027001312608659	0.6578891084089953	0.147302	0.120728	1.2201146378636274	0.377744	0.0957376	2.058459208856666	0.5217076759758882	3.9456180225950934	TRUE	0.377744	0.0957376	2.058459208856666	0.5217076759758882	3.9456180225950934	TRUE	TRUE	FALSE	TRUE	TRUE	TRUE	TRUE	FALSE	3
categorical	20003	both_sexes	1140866800		EUR	categorical-20003-both_sexes-1140866800	0.3858791458754363	0.20309428730286125	1.8999999999999997	0.0019	0.001	0.983	0.0063	NA	NA	0.3655697171451502	0.3858791458754363	0.9473684210526315	0.0018	0.0019	0.9848	0.0092	NA	NA	NA	NA	NA	NA	NA	NA	NA	NA	NA	NA	NA	NA	NA	NA	NA	TRUE	0.0018	0.0019	0.3655697171451502	0.3858791458754363	0.9473684210526315	TRUE	TRUE	FALSE	TRUE	TRUE	TRUE	FALSE	FALSE	0
categorical	20003	both_sexes	1140866804		EUR	categorical-20003-both_sexes-1140866804	-0.6216363389797372	0.2543057750371652	-2.4444444444444446	-0.0022	9e-4	1.0069	0.0063	NA	NA	-0.019119555853210873	0.5651239445270339	-0.0338325	-6.7665e-5	0.002	0.9951	0.0104	NA	NA	NA	NA	NA	NA	NA	NA	NA	NA	NA	NA	NA	NA	NA	NA	NA	TRUE	-6.7665e-5	0.002	-0.019119555853210873	0.5651239445270339	-0.0338325	TRUE	TRUE	FALSE	TRUE	TRUE	TRUE	FALSE	FALSE	0
categorical	20003	both_sexes	1140867444		EUR	categorical-20003-both_sexes-1140867444	0.2146395336514997	0.1651073335780767	1.3	0.0013	0.001	0.9862	0.0068	NA	NA	0.36323613387176873	0.4127683339451917	0.8800000000000001	0.0022	0.0025	0.9811	0.0126	NA	NA	NA	NA	NA	NA	NA	NA	NA	NA	NA	NA	NA	NA	NA	NA	NA	TRUE	0.0022	0.0025	0.36323613387176873	0.4127683339451917	0.8800000000000001	TRUE	TRUE	FALSE	TRUE	TRUE	TRUE	FALSE	FALSE	0
categorical	20003	both_sexes	1140867490		EUR	categorical-20003-both_sexes-1140867490	0.1724018063988839	0.09073779284151785	1.8999999999999997	0.0019	0.001	1.0008	0.0069	0.0457	0.3929	0.38109872993437494	0.19054936496718747	2	0.0042	0.0021	0.9908	0.0107	NA	NA	NA	NA	NA	NA	NA	NA	NA	NA	NA	NA	NA	NA	NA	NA	NA	TRUE	0.0042	0.0021	0.38109872993437494	0.19054936496718747	2	TRUE	TRUE	FALSE	TRUE	TRUE	TRUE	FALSE	FALSE	0
categorical	20003	both_sexes	1140867504		EUR	categorical-20003-both_sexes-1140867504	0.3582181101690605	0.14072854328070233	2.545454545454546	0.0028	0.0011	0.9854	0.0066	NA	NA	0.3198375983652326	0.29425059049601393	1.0869565217391308	0.0025	0.0023	0.9859	0.0111	NA	NA	NA	NA	NA	NA	NA	NA	NA	NA	NA	NA	NA	NA	NA	NA	NA	TRUE	0.0025	0.0023	0.3198375983652326	0.29425059049601393	1.0869565217391308	TRUE	TRUE	FALSE	TRUE	TRUE	TRUE	FALSE	FALSE	0
categorical	20003	both_sexes	1140867726		EUR	categorical-20003-both_sexes-1140867726	-0.08866205650464347	0.09974481356772391	-0.8888888888888888	-8e-4	9e-4	0.9916	0.0063	NA	NA	-0.07757929944156303	0.22165514126160865	-0.35	-7e-4	0.002	0.9918	0.0097	NA	NA	NA	NA	NA	NA	NA	NA	NA	NA	NA	NA	NA	NA	NA	NA	NA	TRUE	-7e-4	0.002	-0.07757929944156303	0.22165514126160865	-0.35	TRUE	TRUE	FALSE	TRUE	TRUE	TRUE	FALSE	FALSE	0
categorical	20003	both_sexes	1140867818		EUR	categorical-20003-both_sexes-1140867818	0.16555784910339794	0.1379648742528316	1.2000000000000002	0.0012	0.001	1.0003	0.0069	0.0279	0.6323	0.30352272335622954	0.2759297485056632	1.1	0.0022	0.002	0.9957	0.0101	NA	NA	NA	NA	NA	NA	NA	NA	NA	NA	NA	NA	NA	NA	NA	NA	NA	TRUE	0.0022	0.002	0.30352272335622954	0.2759297485056632	1.1	TRUE	TRUE	FALSE	TRUE	TRUE	TRUE	FALSE	FALSE	0
categorical	20003	both_sexes	1140867876		EUR	categorical-20003-both_sexes-1140867876	0.14425863293144714	0.08930296324327681	1.6153846153846152	0.0021	0.0013	0.9919	0.0075	NA	NA	0.10991133937634069	0.17173646777553236	0.6399999999999999	0.0016	0.0025	0.9926	0.0124	NA	NA	NA	NA	NA	NA	NA	NA	NA	NA	NA	NA	NA	NA	NA	NA	NA	TRUE	0.0016	0.0025	0.10991133937634069	0.17173646777553236	0.6399999999999999	TRUE	TRUE	FALSE	TRUE	TRUE	TRUE	FALSE	FALSE	0
categorical	20003	both_sexes	1140867878		EUR	categorical-20003-both_sexes-1140867878	-0.02490114373320253	0.027667937481336148	-0.8999999999999999	-9e-4	0.001	1.0026	0.0068	NA	NA	0.0581026687108059	0.060869462458939524	0.9545454545454545	0.0021	0.0022	0.9904	0.0106	NA	NA	NA	NA	NA	NA	NA	NA	NA	NA	NA	NA	NA	NA	NA	NA	NA	TRUE	0.0021	0.0022	0.0581026687108059	0.060869462458939524	0.9545454545454545	TRUE	TRUE	FALSE	TRUE	TRUE	TRUE	FALSE	FALSE	0
categorical	20003	both_sexes	1140867888		EUR	categorical-20003-both_sexes-1140867888	0.06826828605649148	0.029257836881353496	2.333333333333333	0.0021	9e-4	0.999	0.0065	NA	NA	0.14628918440676747	0.07802089835027598	1.875	0.0045	0.0024	0.9886	0.011	NA	NA	NA	NA	NA	NA	NA	NA	NA	NA	NA	NA	NA	NA	NA	NA	NA	TRUE	0.0045	0.0024	0.14628918440676747	0.07802089835027598	1.875	TRUE	TRUE	FALSE	TRUE	TRUE	TRUE	FALSE	FALSE	0
categorical	20003	both_sexes	1140867998		EUR	categorical-20003-both_sexes-1140867998	-0.14052723929165767	0.21079085893748656	-0.6666666666666665	-6e-4	9e-4	0.9964	0.007	NA	NA	-0.6792149899096789	0.5386877506180212	-1.2608695652173911	-0.0029	0.0023	1.0076	0.0111	NA	NA	NA	NA	NA	NA	NA	NA	NA	NA	NA	NA	NA	NA	NA	NA	NA	TRUE	-0.0029	0.0023	-0.6792149899096789	0.5386877506180212	-1.2608695652173911	TRUE	TRUE	FALSE	TRUE	TRUE	TRUE	FALSE	FALSE	0
categorical	20003	both_sexes	1140868064		EUR	categorical-20003-both_sexes-1140868064	0.37450699330321036	0.26750499521657883	1.4	0.0014	0.001	0.98	0.0071	NA	NA	0.4280079923465262	0.5617604899548155	0.7619047619047621	0.0016	0.0021	0.9801	0.0099	NA	NA	NA	NA	NA	NA	NA	NA	NA	NA	NA	NA	NA	NA	NA	NA	NA	TRUE	0.0016	0.0021	0.4280079923465262	0.5617604899548155	0.7619047619047621	TRUE	TRUE	FALSE	TRUE	TRUE	TRUE	FALSE	FALSE	0
categorical	20003	both_sexes	1140868080		EUR	categorical-20003-both_sexes-1140868080	0.3379224937662846	0.21120155860392784	1.6000000000000003	0.0016	0.001	0.9803	0.0066	NA	NA	0.9504070137176752	0.44352327306824846	2.142857142857143	0.0045	0.0021	0.9698	0.01	NA	NA	NA	NA	NA	NA	NA	NA	NA	NA	NA	NA	NA	NA	NA	NA	NA	TRUE	0.0045	0.0021	0.9504070137176752	0.44352327306824846	2.142857142857143	TRUE	TRUE	FALSE	TRUE	TRUE	TRUE	FALSE	FALSE	0
categorical	20003	both_sexes	1140868170		EUR	categorical-20003-both_sexes-1140868170	0.08533334402066543	0.07220513724825538	1.1818181818181817	0.0013	0.0011	0.9948	0.0065	NA	NA	0.13128206772410067	0.1378461711103057	0.9523809523809524	0.002	0.0021	0.9893	0.0101	NA	NA	NA	NA	NA	NA	NA	NA	NA	NA	NA	NA	NA	NA	NA	NA	NA	TRUE	0.002	0.0021	0.13128206772410067	0.1378461711103057	0.9523809523809524	TRUE	TRUE	FALSE	TRUE	TRUE	TRUE	FALSE	FALSE	0
categorical	20003	both_sexes	1140868172		EUR	categorical-20003-both_sexes-1140868172	0.06691960554424112	0.13383921108848224	0.5	5e-4	0.001	1.001	0.0066	0.1777	1.1444	0.7896513454220452	0.26767842217696447	2.95	0.0059	0.002	0.9783	0.0093	NA	NA	NA	NA	NA	NA	NA	NA	NA	NA	NA	NA	NA	NA	NA	NA	NA	TRUE	0.0059	0.002	0.7896513454220452	0.26767842217696447	2.95	TRUE	TRUE	FALSE	TRUE	TRUE	TRUE	FALSE	FALSE	0
categorical	20003	both_sexes	1140868192		EUR	categorical-20003-both_sexes-1140868192	0.5350099904331577	0.24075449569492094	2.2222222222222223	0.002	9e-4	0.9737	0.0062	NA	NA	0.9630179827796838	0.5617604899548155	1.7142857142857142	0.0036	0.0021	0.9671	0.0104	NA	NA	NA	NA	NA	NA	NA	NA	NA	NA	NA	NA	NA	NA	NA	NA	NA	TRUE	0.0036	0.0021	0.9630179827796838	0.5617604899548155	1.7142857142857142	TRUE	TRUE	FALSE	TRUE	TRUE	TRUE	FALSE	FALSE	0
categorical	20003	both_sexes	1140868226		AFR	categorical-20003-both_sexes-1140868226	-0.06926334686263104	0.233117682351094	-0.29711751662971175	-0.0268	0.0902	1.0001	0.0061	NA	NA	0.21295894707017898	0.47062893521213106	0.4524986271279516	0.0824	0.1821	0.9986	0.0091	NA	NA	0.05287920554040531	0.25142000486889604	0.2103221880374212	0.0204605	0.0972817	0.04629918758845536	0.223044000507767	0.0179145	0.0863022	0.20757871757614524	0.0613866	0.08420169999999999	0.15865079733274576	0.21761535647474625	0.7290422877447843	TRUE	0.0613866	0.08420169999999999	0.15865079733274576	0.21761535647474625	0.7290422877447843	TRUE	TRUE	FALSE	TRUE	TRUE	TRUE	FALSE	FALSE	0
categorical	20003	both_sexes	1140868226		AMR	categorical-20003-both_sexes-1140868226	1.2243272031563295	1.1591401219825719	1.0562374469984377	0.4733	0.4481	0.9854	0.0066	NA	NA	5.905639139670189	2.3658771603777287	2.4961731904657776	2.283	0.9146	0.9691	0.0096	NA	NA	-0.3434893555848645	1.2901609815639539	-0.2662375939849624	-0.132786	0.49875	1.8253598519451817	1.1526834967996473	0.705647	0.445604	1.5835742048994175	0.381986	0.234787	0.9881171583031346	0.6073444137913905	1.626946977473199	TRUE	0.381986	0.234787	0.9881171583031346	0.6073444137913905	1.626946977473199	FALSE	TRUE	FALSE	TRUE	TRUE	TRUE	FALSE	FALSE	0
categorical	20003	both_sexes	1140868226		CSA	categorical-20003-both_sexes-1140868226	0.03369409764457226	0.11238611924028298	0.29980657640232106	0.0155	0.0517	0.9971	0.0056	NA	NA	0.22607652613132356	0.23890202136377367	0.9463148316651501	0.104	0.1099	0.9914	0.0094	NA	NA	0.2573337796817303	0.09285028142595997	2.7714916501026616	0.118379	0.0427131	0.18630727399079738	0.08936000767253253	0.0857053	0.0411075	2.084906647205498	0.103709	0.04038680000000002	0.22544394662070613	0.08779334082269753	2.567893470143709	TRUE	0.103709	0.04038680000000002	0.22544394662070613	0.08779334082269753	2.567893470143709	TRUE	TRUE	FALSE	TRUE	TRUE	TRUE	FALSE	FALSE	0
categorical	20003	both_sexes	1140868226		EAS	categorical-20003-both_sexes-1140868226	-0.23985274969496537	0.5798558154501583	-0.4136420525657072	-0.0661	0.1598	0.9979	0.0069	NA	NA	0.2989994943247375	1.280182300943779	0.23356009070294786	0.0824	0.3528	0.9937	0.0116	NA	NA	0.32640729748655306	0.6054340610265548	0.5391293924446655	0.0899532	0.166849	3.1408155134186533	2.483477462503494	0.865564	0.684411	1.26468452435744	0.304149	0.0971936	1.1036455970797885	0.35268006373301947	3.1293109834392387	TRUE	0.304149	0.0971936	1.1036455970797885	0.35268006373301947	3.1293109834392387	TRUE	TRUE	FALSE	TRUE	TRUE	TRUE	FALSE	FALSE	0
categorical	20003	both_sexes	1140868226		EUR	categorical-20003-both_sexes-1140868226	0.046550685026987115	0.003982946312469485	11.687500000000002	0.0187	0.0016	1.0316	0.008	0.164	0.0414	0.053022972784750023	0.006472287757762913	8.192307692307693	0.0213	0.0026	1.0185	0.012	0.0962	0.0624	NA	NA	NA	NA	NA	NA	NA	NA	NA	NA	NA	NA	NA	NA	NA	TRUE	0.0213	0.0026	0.053022972784750023	0.006472287757762913	8.192307692307693	TRUE	TRUE	TRUE	TRUE	TRUE	TRUE	FALSE	FALSE	0
categorical	20003	both_sexes	1140868226		MID	categorical-20003-both_sexes-1140868226	1.4573199430816608	0.6844321194788283	2.1292395573009637	0.5964	0.2801	0.9862	0.0063	NA	NA	6.635399573169433	1.5360015362527366	4.319917276487432	2.7155	0.6286	0.9599	0.0091	NA	NA	0.867017399135012	0.4847079362666844	1.7887419088140994	0.354822	0.198364	0.9388668887499904	0.3267289809344987	0.384226	0.133712	2.8735341629771454	0.37527	0.116546	0.916982654326383	0.28478338378000545	3.2199303279391827	TRUE	0.37527	0.116546	0.916982654326383	0.28478338378000545	3.2199303279391827	TRUE	TRUE	FALSE	TRUE	TRUE	TRUE	FALSE	FALSE	0
categorical	20003	both_sexes	1140868364		EUR	categorical-20003-both_sexes-1140868364	0.1734167846967589	0.1333975266898145	1.3000000000000003	0.0013	0.001	0.9851	0.007	NA	NA	0.1734167846967589	0.293474558717592	0.5909090909090908	0.0013	0.0022	0.9841	0.0107	NA	NA	NA	NA	NA	NA	NA	NA	NA	NA	NA	NA	NA	NA	NA	NA	NA	TRUE	0.0013	0.0022	0.1734167846967589	0.293474558717592	0.5909090909090908	TRUE	TRUE	FALSE	TRUE	TRUE	TRUE	FALSE	FALSE	0
categorical	20003	both_sexes	1140868426		EUR	categorical-20003-both_sexes-1140868426	-0.06409504671389639	0.19228514014168918	-0.3333333333333333	-3e-4	9e-4	0.9832	0.0062	NA	NA	0.427300311425976	0.427300311425976	1	0.002	0.002	0.975	0.0099	NA	NA	NA	NA	NA	NA	NA	NA	NA	NA	NA	NA	NA	NA	NA	NA	NA	TRUE	0.002	0.002	0.427300311425976	0.427300311425976	1	TRUE	TRUE	FALSE	TRUE	TRUE	TRUE	FALSE	FALSE	0
categorical	20003	both_sexes	1140868772		EUR	categorical-20003-both_sexes-1140868772	-0.04509730919300795	0.24803520056154374	-0.18181818181818182	-2e-4	0.0011	0.9898	0.0073	NA	NA	-0.24803520056154374	0.4509730919300795	-0.55	-0.0011	0.002	0.9965	0.0098	NA	NA	NA	NA	NA	NA	NA	NA	NA	NA	NA	NA	NA	NA	NA	NA	NA	TRUE	-0.0011	0.002	-0.24803520056154374	0.4509730919300795	-0.55	TRUE	TRUE	FALSE	TRUE	TRUE	TRUE	FALSE	FALSE	0
categorical	20003	both_sexes	1140868816		EUR	categorical-20003-both_sexes-1140868816	-0.233623521996424	0.26282646224597694	-0.8888888888888891	-8e-4	9e-4	0.9718	0.0068	NA	NA	0.9052911477361429	0.6132617452406129	1.4761904761904763	0.0031	0.0021	0.9557	0.0097	NA	NA	NA	NA	NA	NA	NA	NA	NA	NA	NA	NA	NA	NA	NA	NA	NA	TRUE	0.0031	0.0021	0.9052911477361429	0.6132617452406129	1.4761904761904763	TRUE	TRUE	FALSE	TRUE	TRUE	TRUE	FALSE	FALSE	0
categorical	20003	both_sexes	1140869848		CSA	categorical-20003-both_sexes-1140869848	-1.3188221395836763	0.8889702632977347	-1.4835390946502058	-0.0721	0.0486	0.9959	0.0061	NA	NA	-6.839217725247387	1.9370771786672858	-3.5306893295561856	-0.3739	0.1059	1.0211	0.0092	NA	NA	1.7650010705408021	0.7393104732303326	2.387361108018437	0.0964926	0.0404181	1.4266417942546328	0.7946132035606694	0.0779945	0.0434415	1.795391503516223	0.0892203	0.03990569999999999	1.6319792918210467	0.7299378731703786	2.2357783474541235	TRUE	0.0892203	0.03990569999999999	1.6319792918210467	0.7299378731703786	2.2357783474541235	TRUE	TRUE	FALSE	TRUE	TRUE	TRUE	FALSE	FALSE	0
categorical	20003	both_sexes	1140869848		EUR	categorical-20003-both_sexes-1140869848	0.03398164445041581	0.024919872596971586	1.363636363636364	0.0015	0.0011	1.0071	0.0066	0.3539	0.3289	0.12459936298485794	0.04983974519394317	2.5	0.0055	0.0022	0.9873	0.0105	NA	NA	NA	NA	NA	NA	NA	NA	NA	NA	NA	NA	NA	NA	NA	NA	NA	TRUE	0.0055	0.0022	0.12459936298485794	0.04983974519394317	2.5	TRUE	TRUE	FALSE	TRUE	TRUE	TRUE	FALSE	FALSE	0
categorical	20003	both_sexes	1140869930		EUR	categorical-20003-both_sexes-1140869930	0.04391941170001292	0.053679280966682466	0.8181818181818181	9e-4	0.0011	0.998	0.0074	NA	NA	-0.08783882340002584	0.10735856193336493	-0.8181818181818181	-0.0018	0.0022	1.0112	0.0112	1.8285	1.8268	NA	NA	NA	NA	NA	NA	NA	NA	NA	NA	NA	NA	NA	NA	NA	TRUE	-0.0018	0.0022	-0.08783882340002584	0.10735856193336493	-0.8181818181818181	TRUE	TRUE	FALSE	TRUE	TRUE	TRUE	FALSE	FALSE	0
categorical	20003	both_sexes	1140870306		EUR	categorical-20003-both_sexes-1140870306	0.11657037993035468	0.14987620276759886	0.7777777777777779	7e-4	9e-4	0.9873	0.0065	NA	NA	0.23314075986070937	0.349711139791064	0.6666666666666667	0.0014	0.0021	0.9832	0.0105	NA	NA	NA	NA	NA	NA	NA	NA	NA	NA	NA	NA	NA	NA	NA	NA	NA	TRUE	0.0014	0.0021	0.23314075986070937	0.349711139791064	0.6666666666666667	TRUE	TRUE	FALSE	TRUE	TRUE	TRUE	FALSE	FALSE	0
categorical	20003	both_sexes	1140870390		AFR	categorical-20003-both_sexes-1140870390	-0.03055555887906953	0.834259350001262	-0.03662597114317425	-0.0033	0.0901	0.9941	0.0059	NA	NA	2.3583335898481845	1.7148150013344476	1.3752699784017277	0.2547	0.1852	0.9892	0.0089	NA	NA	0.659810256952441	1.1000834529889005	0.5997820030469072	0.0712595	0.118809	0.5513991340495022	0.8451732400772497	0.0595511	0.0912787	0.652409598296207	0.05826030000000001	0.0921499	0.539447280897653	0.8532399076213241	0.6322340013391226	TRUE	0.05826030000000001	0.0921499	0.539447280897653	0.8532399076213241	0.6322340013391226	TRUE	TRUE	FALSE	TRUE	TRUE	TRUE	FALSE	FALSE	0
categorical	20003	both_sexes	1140870390		CSA	categorical-20003-both_sexes-1140870390	1.1666170967721183	0.402117337170771	2.9011857707509883	0.1468	0.0506	0.9865	0.006	NA	NA	2.8132319636057894	0.8821151072323238	3.1891891891891895	0.354	0.111	0.9715	0.0093	NA	NA	1.153067490845712	0.3461594514404496	3.3310299229084497	0.145095	0.0435586	0.9113997393958473	0.35603993533974637	0.114685	0.0448019	2.5598244717299936	0.14213900000000002	0.043219	1.1295762092513089	0.34346065603129555	3.2888081630764248	TRUE	0.14213900000000002	0.043219	1.1295762092513089	0.34346065603129555	3.2888081630764248	TRUE	TRUE	FALSE	TRUE	TRUE	TRUE	FALSE	FALSE	0
categorical	20003	both_sexes	1140870390		EUR	categorical-20003-both_sexes-1140870390	-0.029058537936130644	0.024215448280108874	-1.1999999999999997	-0.0012	0.001	1.0183	0.0065	2.2936	0.8108	0.07264634484032662	0.0556955310442504	1.3043478260869565	0.003	0.0023	0.9986	0.0117	NA	NA	NA	NA	NA	NA	NA	NA	NA	NA	NA	NA	NA	NA	NA	NA	NA	TRUE	0.003	0.0023	0.07264634484032662	0.0556955310442504	1.3043478260869565	TRUE	TRUE	FALSE	TRUE	TRUE	TRUE	FALSE	FALSE	0
categorical	20003	both_sexes	1140870422		AFR	categorical-20003-both_sexes-1140870422	-2.262608401161686	1.3961369936754322	-1.6206206206206202	-0.1619	0.0999	1.0131	0.0069	19.8153	10.4478	-6.551641868218645	2.332485127571868	-2.8088675853804674	-0.4688	0.1669	1.0215	0.0084	32.3954	12.6816	-1.293851441556208	1.4785356294583185	-0.8750897954554047	-0.092581	0.105796	-0.11983551121749973	1.3183390415593923	-0.00857478	0.0943332	-0.09089885639414332	-0.03613959999999999	0.08891399999999999	-0.505063388354681	1.2426038504069805	-0.40645567627145324	TRUE	-0.03613959999999999	0.08891399999999999	-0.505063388354681	1.2426038504069805	-0.40645567627145324	TRUE	TRUE	FALSE	TRUE	TRUE	TRUE	FALSE	FALSE	0
categorical	20003	both_sexes	1140870422		CSA	categorical-20003-both_sexes-1140870422	0.396319492981286	0.6922380477406462	0.5725190839694656	0.03	0.0524	0.9884	0.0064	NA	NA	0.5310681205949231	1.5179036581183254	0.34986945169712785	0.0402	0.1149	0.9891	0.0101	NA	NA	1.7830546095725717	0.6907452443170834	2.581349092508654	0.134971	0.052287	0.931951893070377	0.599293200246675	0.0705455	0.0453644	1.5550850446605708	0.0810146	0.050121	1.0702555065360564	0.6621309769238345	1.6163803595299375	TRUE	0.0810146	0.050121	1.0702555065360564	0.6621309769238345	1.6163803595299375	TRUE	TRUE	FALSE	TRUE	TRUE	TRUE	FALSE	FALSE	0
categorical	20003	both_sexes	1140870422		EUR	categorical-20003-both_sexes-1140870422	0.00638961659424161	0.015974041485604024	0.4	4e-4	0.001	1.0099	0.0065	0.755	0.4948	0.00638961659424161	0.035142891268328855	0.18181818181818182	4e-4	0.0022	1.0093	0.0105	0.7083	0.8069	NA	NA	NA	NA	NA	NA	NA	NA	NA	NA	NA	NA	NA	NA	NA	TRUE	4e-4	0.0022	0.00638961659424161	0.035142891268328855	0.18181818181818182	TRUE	TRUE	FALSE	TRUE	TRUE	TRUE	FALSE	FALSE	0
categorical	20003	both_sexes	1140870488		EUR	categorical-20003-both_sexes-1140870488	0.23716620998833	0.26351801109814443	0.9	9e-4	0.001	0.9917	0.0063	NA	NA	1.2648864532710933	0.6060914255257321	2.086956521739131	0.0048	0.0023	0.9745	0.0108	NA	NA	NA	NA	NA	NA	NA	NA	NA	NA	NA	NA	NA	NA	NA	NA	NA	TRUE	0.0048	0.0023	1.2648864532710933	0.6060914255257321	2.086956521739131	TRUE	TRUE	FALSE	TRUE	TRUE	TRUE	FALSE	FALSE	0
categorical	20003	both_sexes	1140870570		CSA	categorical-20003-both_sexes-1140870570	0.21477786707369698	0.954145922752176	0.2250996015936255	0.0113	0.0502	0.9883	0.0064	NA	NA	-7.102875126145182	1.982418719981115	-3.5829338446788106	-0.3737	0.1043	1.0192	0.0102	NA	NA	2.6209932332620878	0.8394336341548413	3.122335258702085	0.137897	0.0441647	1.2551618551786852	0.7711323717363164	0.0660372	0.0405712	1.6276866348542807	0.08377810000000001	0.0422473	1.5923612057953005	0.802989821559522	1.9830403363055156	TRUE	0.08377810000000001	0.0422473	1.5923612057953005	0.802989821559522	1.9830403363055156	TRUE	TRUE	FALSE	TRUE	TRUE	TRUE	FALSE	FALSE	0
categorical	20003	both_sexes	1140870570		EUR	categorical-20003-both_sexes-1140870570	0.0673922848237999	0.039016585950621	1.727272727272727	0.0019	0.0011	0.9965	0.0072	NA	NA	0.010640887077442089	0.078033171901242	0.13636363636363635	3e-4	0.0022	1.0019	0.0109	0.1382	0.7935	NA	NA	NA	NA	NA	NA	NA	NA	NA	NA	NA	NA	NA	NA	NA	TRUE	3e-4	0.0022	0.010640887077442089	0.078033171901242	0.13636363636363635	TRUE	TRUE	FALSE	TRUE	TRUE	TRUE	FALSE	FALSE	0
categorical	20003	both_sexes	1140870788		CSA	categorical-20003-both_sexes-1140870788	-0.39386078774590494	0.8599896099405998	-0.4579831932773109	-0.0218	0.0476	0.9857	0.0058	NA	NA	-5.810349969682708	1.8934225025582956	-3.0687022900763354	-0.3216	0.1048	1.0112	0.0088	NA	NA	2.2559189633534253	0.712501391835787	3.1661958688122196	0.124864	0.0394366	1.3335692664869647	0.8669345680511286	0.0738124	0.0479844	1.5382582672701959	0.104153	0.0449303	1.8817331479862036	0.8117561170486162	2.3181015929116877	TRUE	0.104153	0.0449303	1.8817331479862036	0.8117561170486162	2.3181015929116877	TRUE	TRUE	FALSE	TRUE	TRUE	TRUE	FALSE	FALSE	0
categorical	20003	both_sexes	1140870788		EUR	categorical-20003-both_sexes-1140870788	0.03505793007694601	0.01856008062897142	1.8888888888888888	0.0017	9e-4	0.9926	0.007	NA	NA	0.020622311809968246	0.04330685480093331	0.4761904761904763	0.001	0.0021	0.9967	0.0102	NA	NA	NA	NA	NA	NA	NA	NA	NA	NA	NA	NA	NA	NA	NA	NA	NA	TRUE	0.001	0.0021	0.020622311809968246	0.04330685480093331	0.4761904761904763	TRUE	TRUE	FALSE	TRUE	TRUE	TRUE	FALSE	FALSE	0
categorical	20003	both_sexes	1140870856		EUR	categorical-20003-both_sexes-1140870856	0.032764814772330765	0.042126190421568115	0.777777777777778	7e-4	9e-4	0.9918	0.006	NA	NA	0.18722751298474719	0.09829444431699227	1.9047619047619047	0.004	0.0021	0.9773	0.0098	NA	NA	NA	NA	NA	NA	NA	NA	NA	NA	NA	NA	NA	NA	NA	NA	NA	TRUE	0.004	0.0021	0.18722751298474719	0.09829444431699227	1.9047619047619047	TRUE	TRUE	FALSE	TRUE	TRUE	TRUE	FALSE	FALSE	0
categorical	20003	both_sexes	1140870862		EUR	categorical-20003-both_sexes-1140870862	-0.026726259315402456	0.08017877794620737	-0.3333333333333333	-3e-4	9e-4	0.9955	0.0067	NA	NA	-0.07127002484107324	0.17817506210268308	-0.4	-8e-4	0.002	0.9967	0.0102	NA	NA	NA	NA	NA	NA	NA	NA	NA	NA	NA	NA	NA	NA	NA	NA	NA	TRUE	-8e-4	0.002	-0.07127002484107324	0.17817506210268308	-0.4	TRUE	TRUE	FALSE	TRUE	TRUE	TRUE	FALSE	FALSE	0
categorical	20003	both_sexes	1140870954		CSA	categorical-20003-both_sexes-1140870954	0.707689353373941	0.9203447748311352	0.7689393939393939	0.0406	0.0528	0.9919	0.0058	NA	NA	-2.546635825811153	2.0289418899686393	-1.2551546391752577	-0.1461	0.1164	1.0061	0.0098	NA	NA	3.8741285788715616	0.8144545764860279	4.756715341433192	0.222258	0.0467251	3.122478817881633	0.7187090875907638	0.179136	0.0412322	4.344565654997793	0.203092	0.0420418	3.5400503979167595	0.7328210408048412	4.830716096836958	TRUE	0.203092	0.0420418	3.5400503979167595	0.7328210408048412	4.830716096836958	TRUE	TRUE	TRUE	TRUE	TRUE	TRUE	FALSE	FALSE	0
categorical	20003	both_sexes	1140870954		EUR	categorical-20003-both_sexes-1140870954	-0.0028229100804875143	0.03932999067206569	-0.07177499999999999	-7.1775e-5	0.001	0.9995	0.0071	NA	NA	0.0030257348423833575	0.07865998134413138	0.038466	7.6932e-5	0.002	0.9985	0.0097	NA	NA	NA	NA	NA	NA	NA	NA	NA	NA	NA	NA	NA	NA	NA	NA	NA	TRUE	7.6932e-5	0.002	0.0030257348423833575	0.07865998134413138	0.038466	TRUE	TRUE	FALSE	TRUE	TRUE	TRUE	FALSE	FALSE	0
categorical	20003	both_sexes	1140870956		EUR	categorical-20003-both_sexes-1140870956	0.07092051328073347	0.09118351707522875	0.7777777777777778	7e-4	9e-4	1.0004	0.0066	0.0662	1.0541	0.2836820531229339	0.20263003794495277	1.4	0.0028	0.002	0.9905	0.0097	NA	NA	NA	NA	NA	NA	NA	NA	NA	NA	NA	NA	NA	NA	NA	NA	NA	TRUE	0.0028	0.002	0.2836820531229339	0.20263003794495277	1.4	TRUE	TRUE	FALSE	TRUE	TRUE	TRUE	FALSE	FALSE	0
categorical	20003	both_sexes	1140871024		CSA	categorical-20003-both_sexes-1140871024	0.6500799989868822	0.9839048633314973	0.6607142857142858	0.0333	0.0504	1.0014	0.0067	0.2066	0.9971	-3.771635309437406	2.166933329956274	-1.7405405405405403	-0.1932	0.111	1.0185	0.0098	2.768	1.4624	5.068105664173677	0.9101998472301467	5.568124054949651	0.259611	0.0466245	4.878333061466426	1.0244479907157602	0.24989	0.0524768	4.7619138362095255	0.26369899999999996	0.0489352	5.14791128086612	0.955309152144831	5.388738576730042	TRUE	0.26369899999999996	0.0489352	5.14791128086612	0.955309152144831	5.388738576730042	TRUE	TRUE	TRUE	TRUE	TRUE	TRUE	FALSE	FALSE	0
categorical	20003	both_sexes	1140871024		EUR	categorical-20003-both_sexes-1140871024	0.03991770775780238	0.01632997135546461	2.444444444444444	0.0022	9e-4	0.9971	0.006	NA	NA	0.04173214901952067	0.03991770775780238	1.0454545454545456	0.0023	0.0022	0.9956	0.0104	NA	NA	NA	NA	NA	NA	NA	NA	NA	NA	NA	NA	NA	NA	NA	NA	NA	TRUE	0.0023	0.0022	0.04173214901952067	0.03991770775780238	1.0454545454545456	TRUE	TRUE	FALSE	TRUE	TRUE	TRUE	FALSE	FALSE	0
categorical	20003	both_sexes	1140871050		AFR	categorical-20003-both_sexes-1140871050	-3.4403723184578325	1.7132777810794027	-2.008064516129032	-0.1992	0.0992	0.9999	0.0068	NA	NA	-7.830646632473803	3.3471092134393974	-2.33952528379773	-0.4534	0.1938	1.0075	0.0095	NA	NA	2.6945783553270792	2.050734782737774	1.313957503431897	0.156018	0.118739	2.039905899988411	2.213997029356157	0.118112	0.128192	0.921367948077883	0.199942	0.0945761	3.453187359925181	1.6334186567655613	2.1140859054243095	TRUE	0.199942	0.0945761	3.453187359925181	1.6334186567655613	2.1140859054243095	TRUE	TRUE	FALSE	TRUE	TRUE	TRUE	FALSE	FALSE	0
categorical	20003	both_sexes	1140871050		CSA	categorical-20003-both_sexes-1140871050	0.21252618942677656	0.39163092164530994	0.5426695842450767	0.0248	0.0457	0.9944	0.0058	NA	NA	2.2512350791296045	0.9632235359503905	2.337188612099644	0.2627	0.1124	0.9759	0.0098	NA	NA	0.7342471338936285	0.3261025845456814	2.2515833013607196	0.0856804	0.0380534	1.0590745613027492	0.3004580433416641	0.123585	0.0350609	3.524866731886518	0.100335	0.0415934	0.8598312587151461	0.3564389841654713	2.4122817562401724	TRUE	0.100335	0.0415934	0.8598312587151461	0.3564389841654713	2.4122817562401724	TRUE	TRUE	FALSE	TRUE	TRUE	TRUE	FALSE	FALSE	0
categorical	20003	both_sexes	1140871050		EUR	categorical-20003-both_sexes-1140871050	0.04321674241828413	0.014405580806094711	3	0.003	0.001	1.003	0.0065	0.1026	0.2221	0.030251719692798888	0.028811161612189422	1.0499999999999998	0.0021	0.002	1.0052	0.0096	0.1775	0.3275	NA	NA	NA	NA	NA	NA	NA	NA	NA	NA	NA	NA	NA	NA	NA	TRUE	0.0021	0.002	0.030251719692798888	0.028811161612189422	1.0499999999999998	TRUE	TRUE	FALSE	TRUE	TRUE	TRUE	FALSE	FALSE	0
categorical	20003	both_sexes	1140871052		EUR	categorical-20003-both_sexes-1140871052	0.5691281180788719	0.17073843542366157	3.333333333333333	0.003	9e-4	0.9774	0.0067	NA	NA	0.7019246789639421	0.3983896826552103	1.761904761904762	0.0037	0.0021	0.9745	0.0105	NA	NA	NA	NA	NA	NA	NA	NA	NA	NA	NA	NA	NA	NA	NA	NA	NA	TRUE	0.0037	0.0021	0.7019246789639421	0.3983896826552103	1.761904761904762	TRUE	TRUE	FALSE	TRUE	TRUE	TRUE	FALSE	FALSE	0
categorical	20003	both_sexes	1140871112		EUR	categorical-20003-both_sexes-1140871112	0.03003060318795234	0.03003060318795234	1	0.001	0.001	0.9951	0.0069	NA	NA	0.06606732701349516	0.0630642666946999	1.047619047619048	0.0022	0.0021	0.9878	0.0106	NA	NA	NA	NA	NA	NA	NA	NA	NA	NA	NA	NA	NA	NA	NA	NA	NA	TRUE	0.0022	0.0021	0.06606732701349516	0.0630642666946999	1.047619047619048	TRUE	TRUE	FALSE	TRUE	TRUE	TRUE	FALSE	FALSE	0
categorical	20003	both_sexes	1140871168		EUR	categorical-20003-both_sexes-1140871168	0.01614418529093197	0.08072092645465988	0.19999999999999996	2e-4	0.001	0.9968	0.0064	NA	NA	0.1856581308457177	0.17758603820025173	1.0454545454545454	0.0023	0.0022	0.98740000000000006	0.0099	NA	NA	NA	NA	NA	NA	NA	NA	NA	NA	NA	NA	NA	NA	NA	NA	NA	TRUE	0.0023	0.0022	0.1856581308457177	0.17758603820025173	1.0454545454545454	TRUE	TRUE	FALSE	TRUE	TRUE	TRUE	FALSE	FALSE	0
categorical	20003	both_sexes	1140871188		EUR	categorical-20003-both_sexes-1140871188	0.04565834504642341	0.11414586261605854	0.39999999999999997	4e-4	0.001	0.9935	0.0063	NA	NA	0.27395007027854046	0.22829172523211708	1.2	0.0024	0.002	0.9853	0.0095	NA	NA	NA	NA	NA	NA	NA	NA	NA	NA	NA	NA	NA	NA	NA	NA	NA	TRUE	0.0024	0.002	0.27395007027854046	0.22829172523211708	1.2	TRUE	TRUE	FALSE	TRUE	TRUE	TRUE	FALSE	FALSE	0
categorical	20003	both_sexes	1140871196		EUR	categorical-20003-both_sexes-1140871196	0.5600273016262641	0.16258857143988312	3.4444444444444446	0.0031	9e-4	0.9532	0.007	NA	NA	1.174250793732489	0.3793733333597273	3.095238095238095	0.0065	0.0021	0.9405	0.0106	NA	NA	NA	NA	NA	NA	NA	NA	NA	NA	NA	NA	NA	NA	NA	NA	NA	TRUE	0.0065	0.0021	1.174250793732489	0.3793733333597273	3.095238095238095	TRUE	TRUE	FALSE	TRUE	TRUE	TRUE	FALSE	FALSE	0
categorical	20003	both_sexes	1140871266		EUR	categorical-20003-both_sexes-1140871266	-0.046333143163323	0.05957118406712957	-0.7777777777777778	-7e-4	9e-4	1.011	0.0071	2.3784	1.5345	-0.16547551129758215	0.138999429489969	-1.1904761904761907	-0.0025	0.0021	1.0199	0.0104	4.3084	2.2628	NA	NA	NA	NA	NA	NA	NA	NA	NA	NA	NA	NA	NA	NA	NA	TRUE	-0.0025	0.0021	-0.16547551129758215	0.138999429489969	-1.1904761904761907	TRUE	TRUE	FALSE	TRUE	TRUE	TRUE	FALSE	FALSE	0
categorical	20003	both_sexes	1140871310		AFR	categorical-20003-both_sexes-1140871310	0.04031379626834156	0.21134202286130574	0.19075144508670522	0.0165	0.0865	0.9944	0.0061	NA	NA	-0.05277442420582895	0.45175884424341545	-0.11681990265008112	-0.0216	0.1849	0.9941	0.0092	NA	NA	0.0800934958176371	0.14820133351563927	0.5404370791925772	0.0327814	0.0606572	-0.15026784314495825	0.21118125632830836	-0.061503	0.0864342	-0.7115586191576946	-0.0217356	0.07961510000000001	-0.05310573031334332	0.1945204194717358	-0.2730085122043431	TRUE	-0.0217356	0.07961510000000001	-0.05310573031334332	0.1945204194717358	-0.2730085122043431	TRUE	TRUE	FALSE	TRUE	TRUE	TRUE	TRUE	FALSE	3
categorical	20003	both_sexes	1140871310		AMR	categorical-20003-both_sexes-1140871310	-0.0036001705576288907	0.917408167979315	-0.0039242843951985225	-0.0017	0.4332	0.9902	0.0066	NA	NA	3.270013740020453	2.105676226735533	1.5529518254048074	1.5441	0.9943	0.977	0.01	NA	NA	0.9066245982855231	1.1824209582211513	0.7667528150460563	0.428108	0.558339	0.37519071578960145	0.5915652017978715	0.177165	0.279337	0.6342339181705251	0.0498284	0.319103	0.10552396389044437	0.6757795443829718	0.15615146206710684	TRUE	0.0498284	0.319103	0.10552396389044437	0.6757795443829718	0.15615146206710684	FALSE	TRUE	FALSE	TRUE	TRUE	TRUE	TRUE	FALSE	3
categorical	20003	both_sexes	1140871310		CSA	categorical-20003-both_sexes-1140871310	-0.02748808002412983	0.15442741586589795	-0.178	-0.0089	0.05	1.006	0.0063	1.3156	1.3953	0.031812047668374976	0.38390655584262223	0.08286403861625102	0.0103	0.1243	1.0045	0.0106	1.0031	2.3443	0.6184848890912386	0.14459687542670663	4.277304660049426	0.200251	0.0468171	0.6518813620463976	0.13793271472242966	0.211064	0.0446594	4.726082302941821	0.199357	0.0447535	0.6157237268955563	0.1382233471190893	4.454556626855999	TRUE	0.199357	0.0447535	0.6157237268955563	0.1382233471190893	4.454556626855999	TRUE	TRUE	TRUE	TRUE	TRUE	TRUE	TRUE	TRUE	3
categorical	20003	both_sexes	1140871310		EAS	categorical-20003-both_sexes-1140871310	1.0627859574794023	0.5598817836994218	1.8982327848872642	0.3115	0.1641	0.9864	0.0062	NA	NA	1.6107263259262463	1.1920944255001704	1.3511734401831712	0.4721	0.3494	0.9821	0.0106	NA	NA	1.2678200573661587	0.5474661236696704	2.3157963617327577	0.371595	0.160461	1.1878159870068186	0.569114203606129	0.348146	0.166806	2.087131158351618	0.401305	0.0916192	1.3691856136958955	0.3125894035168438	4.380140843840592	TRUE	0.401305	0.0916192	1.3691856136958955	0.3125894035168438	4.380140843840592	TRUE	TRUE	TRUE	TRUE	TRUE	TRUE	TRUE	TRUE	3
categorical	20003	both_sexes	1140871310		EUR	categorical-20003-both_sexes-1140871310	0.03569827637839241	0.0031041979459471656	11.500000000000002	0.0138	0.0012	1.0183	0.0072	0.1332	0.0523	0.0429414049189358	0.006208395891894331	6.916666666666668	0.0166	0.0024	1.0065	0.0117	0.0469	0.0853	NA	NA	NA	NA	NA	NA	NA	NA	NA	NA	NA	NA	NA	NA	NA	TRUE	0.0166	0.0024	0.0429414049189358	0.006208395891894331	6.916666666666668	TRUE	TRUE	TRUE	TRUE	TRUE	TRUE	TRUE	TRUE	3
categorical	20003	both_sexes	1140871310		MID	categorical-20003-both_sexes-1140871310	-0.12608390015027438	0.7291504886789628	-0.1729188996070025	-0.0484	0.2799	0.9935	0.006	NA	NA	2.4310226367817367	1.5640655712856353	1.5542971352431711	0.9332	0.6004	0.9827	0.0087	NA	NA	1.1229047777618992	1.0570988810326414	1.0622514108282608	0.431051	0.40579	0.8754625186777265	0.4287477814531562	0.336065	0.164584	2.0419056530403927	0.28355199999999997	0.104945	0.738664092053938	0.27338584506757324	2.7019105245604838	TRUE	0.28355199999999997	0.104945	0.738664092053938	0.27338584506757324	2.7019105245604838	TRUE	TRUE	FALSE	TRUE	TRUE	TRUE	TRUE	FALSE	3
categorical	20003	both_sexes	1140871336		EUR	categorical-20003-both_sexes-1140871336	-0.13252374476040388	0.13252374476040388	-1	-0.001	0.001	1.0001	0.0072	NA	NA	0.33130936190100974	0.33130936190100974	1	0.0025	0.0025	0.9849	0.012	NA	NA	NA	NA	NA	NA	NA	NA	NA	NA	NA	NA	NA	NA	NA	NA	NA	TRUE	0.0025	0.0025	0.33130936190100974	0.33130936190100974	1	TRUE	TRUE	FALSE	TRUE	TRUE	TRUE	FALSE	FALSE	0
categorical	20003	both_sexes	1140871462		EUR	categorical-20003-both_sexes-1140871462	0.03699035093819241	0.021415466332637714	1.727272727272727	0.0019	0.0011	0.998	0.0072	NA	NA	0.05645895669513578	0.046724653816664095	1.2083333333333333	0.0029	0.0024	0.9936	0.0108	NA	NA	NA	NA	NA	NA	NA	NA	NA	NA	NA	NA	NA	NA	NA	NA	NA	TRUE	0.0029	0.0024	0.05645895669513578	0.046724653816664095	1.2083333333333333	TRUE	TRUE	FALSE	TRUE	TRUE	TRUE	FALSE	FALSE	0
categorical	20003	both_sexes	1140871472		EUR	categorical-20003-both_sexes-1140871472	0.12557670970682805	0.12557670970682805	1	0.001	0.001	0.9873	0.0064	NA	NA	0.6153258775634575	0.2888264323257045	2.130434782608696	0.0049	0.0023	0.97	0.0105	NA	NA	NA	NA	NA	NA	NA	NA	NA	NA	NA	NA	NA	NA	NA	NA	NA	TRUE	0.0049	0.0023	0.6153258775634575	0.2888264323257045	2.130434782608696	TRUE	TRUE	FALSE	TRUE	TRUE	TRUE	FALSE	FALSE	0
categorical	20003	both_sexes	1140871506		EUR	categorical-20003-both_sexes-1140871506	0.17294766447385063	0.22236128289495083	0.7777777777777777	7e-4	9e-4	0.9847	0.0069	NA	NA	0.39530894736880146	0.5188429934215518	0.7619047619047621	0.0016	0.0021	0.9804	0.0108	NA	NA	NA	NA	NA	NA	NA	NA	NA	NA	NA	NA	NA	NA	NA	NA	NA	TRUE	0.0016	0.0021	0.39530894736880146	0.5188429934215518	0.7619047619047621	TRUE	TRUE	FALSE	TRUE	TRUE	TRUE	FALSE	FALSE	0
categorical	20003	both_sexes	1140871542		EUR	categorical-20003-both_sexes-1140871542	-0.02525881447669098	0.0841960482556366	-0.3	-3e-4	0.001	0.9897	0.0065	NA	NA	-0.20207051581352783	0.1683920965112732	-1.2	-0.0024	0.002	0.9962	0.0102	NA	NA	NA	NA	NA	NA	NA	NA	NA	NA	NA	NA	NA	NA	NA	NA	NA	TRUE	-0.0024	0.002	-0.20207051581352783	0.1683920965112732	-1.2	TRUE	TRUE	FALSE	TRUE	TRUE	TRUE	FALSE	FALSE	0
categorical	20003	both_sexes	1140871666		EUR	categorical-20003-both_sexes-1140871666	0.2377779583060893	0.1945456022504367	1.222222222222222	0.0011	9e-4	0.9872	0.0069	NA	NA	0.2810103143617419	0.45393973858435227	0.6190476190476191	0.0013	0.0021	0.9864	0.0103	NA	NA	NA	NA	NA	NA	NA	NA	NA	NA	NA	NA	NA	NA	NA	NA	NA	TRUE	0.0013	0.0021	0.2810103143617419	0.45393973858435227	0.6190476190476191	TRUE	TRUE	FALSE	TRUE	TRUE	TRUE	FALSE	FALSE	0
categorical	20003	both_sexes	1140871680		EUR	categorical-20003-both_sexes-1140871680	0.08435652830602881	0.15184175095085184	0.5555555555555557	5e-4	9e-4	0.9473	0.0062	NA	NA	0.33742611322411525	0.3711687245465268	0.9090909090909091	0.002	0.0022	0.9411	0.0105	NA	NA	NA	NA	NA	NA	NA	NA	NA	NA	NA	NA	NA	NA	NA	NA	NA	TRUE	0.002	0.0022	0.33742611322411525	0.3711687245465268	0.9090909090909091	TRUE	TRUE	FALSE	TRUE	TRUE	TRUE	FALSE	FALSE	0
categorical	20003	both_sexes	1140871688		EUR	categorical-20003-both_sexes-1140871688	0.10799080138574857	0.10799080138574857	1	0.001	0.001	0.9966	0.007	NA	NA	0.302374243880096	0.22678068291007195	1.3333333333333335	0.0028	0.0021	0.989	0.0098	NA	NA	NA	NA	NA	NA	NA	NA	NA	NA	NA	NA	NA	NA	NA	NA	NA	TRUE	0.0028	0.0021	0.302374243880096	0.22678068291007195	1.3333333333333335	TRUE	TRUE	FALSE	TRUE	TRUE	TRUE	FALSE	FALSE	0
categorical	20003	both_sexes	1140871692		EUR	categorical-20003-both_sexes-1140871692	0.23698573498545117	0.12546303616876828	1.8888888888888886	0.0017	9e-4	0.9869	0.0066	NA	NA	0.26486640968962194	0.29274708439379266	0.9047619047619048	0.0019	0.0021	0.9846	0.0095	NA	NA	NA	NA	NA	NA	NA	NA	NA	NA	NA	NA	NA	NA	NA	NA	NA	TRUE	0.0019	0.0021	0.26486640968962194	0.29274708439379266	0.9047619047619048	TRUE	TRUE	FALSE	TRUE	TRUE	TRUE	FALSE	FALSE	0
categorical	20003	both_sexes	1140871732		EUR	categorical-20003-both_sexes-1140871732	0.18721768864341523	0.12481179242894348	1.5	0.0015	0.001	0.9998	0.0067	NA	NA	0.7114272168449779	0.28706712258657	2.4782608695652173	0.0057	0.0023	0.9815	0.0113	NA	NA	NA	NA	NA	NA	NA	NA	NA	NA	NA	NA	NA	NA	NA	NA	NA	TRUE	0.0057	0.0023	0.7114272168449779	0.28706712258657	2.4782608695652173	TRUE	TRUE	FALSE	TRUE	TRUE	TRUE	FALSE	FALSE	0
categorical	20003	both_sexes	1140871984		EUR	categorical-20003-both_sexes-1140871984	0.058405880499106	0.26282646224597694	0.22222222222222227	2e-4	9e-4	0.9945	0.0066	NA	NA	0.467247043992848	0.58405880499106	0.8	0.0016	0.002	0.99	0.0099	NA	NA	NA	NA	NA	NA	NA	NA	NA	NA	NA	NA	NA	NA	NA	NA	NA	TRUE	0.0016	0.002	0.467247043992848	0.58405880499106	0.8	TRUE	TRUE	FALSE	TRUE	TRUE	TRUE	FALSE	FALSE	0
categorical	20003	both_sexes	1140872036		EUR	categorical-20003-both_sexes-1140872036	0.3025188243770627	0.2327067879823559	1.3	0.0013	0.001	0.9669	0.0072	NA	NA	0.7446617215435389	0.48868425476294736	1.523809523809524	0.0032	0.0021	0.9586	0.0104	NA	NA	NA	NA	NA	NA	NA	NA	NA	NA	NA	NA	NA	NA	NA	NA	NA	TRUE	0.0032	0.0021	0.7446617215435389	0.48868425476294736	1.523809523809524	TRUE	TRUE	FALSE	TRUE	TRUE	TRUE	FALSE	FALSE	0
categorical	20003	both_sexes	1140872058		EUR	categorical-20003-both_sexes-1140872058	0.17375893459220482	0.2895982243203414	0.6	6e-4	0.001	0.9887	0.0069	NA	NA	0.5502366262086487	0.6660759159367852	0.8260869565217392	0.0019	0.0023	0.9822	0.0115	NA	NA	NA	NA	NA	NA	NA	NA	NA	NA	NA	NA	NA	NA	NA	NA	NA	TRUE	0.0019	0.0023	0.5502366262086487	0.6660759159367852	0.8260869565217392	TRUE	TRUE	FALSE	TRUE	TRUE	TRUE	FALSE	FALSE	0
categorical	20003	both_sexes	1140872072		EUR	categorical-20003-both_sexes-1140872072	-0.09698426287389607	0.03694638585672232	-2.624999999999999	-0.0021	8e-4	1.0041	0.0064	NA	NA	-0.055419578785083475	0.09698426287389607	-0.5714285714285715	-0.0012	0.0021	1.0008	0.0104	NA	NA	NA	NA	NA	NA	NA	NA	NA	NA	NA	NA	NA	NA	NA	NA	NA	TRUE	-0.0012	0.0021	-0.055419578785083475	0.09698426287389607	-0.5714285714285715	TRUE	TRUE	FALSE	TRUE	TRUE	TRUE	FALSE	FALSE	0
categorical	20003	both_sexes	1140872112		EUR	categorical-20003-both_sexes-1140872112	0.010140628325772026	0.10532678007149245	0.09627777777777781	8.665e-5	9e-4	0.9947	0.0065	NA	NA	0.26916843796048073	0.26916843796048073	1	0.0023	0.0023	0.9853	0.0114	NA	NA	NA	NA	NA	NA	NA	NA	NA	NA	NA	NA	NA	NA	NA	NA	NA	TRUE	0.0023	0.0023	0.26916843796048073	0.26916843796048073	1	TRUE	TRUE	FALSE	TRUE	TRUE	TRUE	FALSE	FALSE	0
categorical	20003	both_sexes	1140872150		EUR	categorical-20003-both_sexes-1140872150	0.058846364073314436	0.11769272814662887	0.5	5e-4	0.001	0.9957	0.0066	NA	NA	-0.2471547291079206	0.23538545629325774	-1.0499999999999998	-0.0021	0.002	1.0083	0.0093	27.6969	30.9949	NA	NA	NA	NA	NA	NA	NA	NA	NA	NA	NA	NA	NA	NA	NA	TRUE	-0.0021	0.002	-0.2471547291079206	0.23538545629325774	-1.0499999999999998	TRUE	TRUE	FALSE	TRUE	TRUE	TRUE	FALSE	FALSE	0
categorical	20003	both_sexes	1140872198		EUR	categorical-20003-both_sexes-1140872198	0.01841385981570603	0.09206929907853013	0.20000000000000007	2e-4	0.001	1.0014	0.0066	0.4807	2.2297	-0.00532363101131877	0.20255245797276633	-0.026282727272727274	-5.7822e-5	0.0022	1.0026	0.0101	0.878	3.4091	NA	NA	NA	NA	NA	NA	NA	NA	NA	NA	NA	NA	NA	NA	NA	TRUE	-5.7822e-5	0.0022	-0.00532363101131877	0.20255245797276633	-0.026282727272727274	TRUE	TRUE	FALSE	TRUE	TRUE	TRUE	FALSE	FALSE	0
categorical	20003	both_sexes	1140872200		EUR	categorical-20003-both_sexes-1140872200	0.10377378295092451	0.05765210163940251	1.8	0.0018	0.001	0.9846	0.0065	NA	NA	0.0345912609836415	0.12106941344274524	0.28571428571428575	6e-4	0.0021	0.99	0.0099	NA	NA	NA	NA	NA	NA	NA	NA	NA	NA	NA	NA	NA	NA	NA	NA	NA	TRUE	6e-4	0.0021	0.0345912609836415	0.12106941344274524	0.28571428571428575	TRUE	TRUE	FALSE	TRUE	TRUE	TRUE	FALSE	FALSE	0
categorical	20003	both_sexes	1140872228		EUR	categorical-20003-both_sexes-1140872228	0.07810852438096888	0.02771592800615025	2.818181818181818	0.0031	0.0011	0.9953	0.0065	NA	NA	0.1259814909370466	0.0554318560123005	2.272727272727273	0.005	0.0022	0.987	0.0106	NA	NA	NA	NA	NA	NA	NA	NA	NA	NA	NA	NA	NA	NA	NA	NA	NA	TRUE	0.005	0.0022	0.1259814909370466	0.0554318560123005	2.272727272727273	TRUE	TRUE	FALSE	TRUE	TRUE	TRUE	FALSE	FALSE	0
categorical	20003	both_sexes	1140872290		EUR	categorical-20003-both_sexes-1140872290	0.006192710984723847	0.0685177567369222	0.0903811111111111	8.1343e-5	9e-4	0.9984	0.0064	NA	NA	0.015226168163760491	0.1522616816376049	0.1	2e-4	0.002	0.9964	0.01	NA	NA	NA	NA	NA	NA	NA	NA	NA	NA	NA	NA	NA	NA	NA	NA	NA	TRUE	2e-4	0.002	0.015226168163760491	0.1522616816376049	0.1	TRUE	TRUE	FALSE	TRUE	TRUE	TRUE	FALSE	FALSE	0
categorical	20003	both_sexes	1140872338		EUR	categorical-20003-both_sexes-1140872338	-0.026549517635559572	0.2654951763555957	-0.1	-1e-4	0.001	0.9945	0.0071	NA	NA	0.6106389056178702	0.5840893879823107	1.0454545454545452	0.0023	0.0022	0.9831	0.0109	NA	NA	NA	NA	NA	NA	NA	NA	NA	NA	NA	NA	NA	NA	NA	NA	NA	TRUE	0.0023	0.0022	0.6106389056178702	0.5840893879823107	1.0454545454545452	TRUE	TRUE	FALSE	TRUE	TRUE	TRUE	FALSE	FALSE	0
categorical	20003	both_sexes	1140872492		EUR	categorical-20003-both_sexes-1140872492	0.13913174878837523	0.1987596411262503	0.7000000000000001	7e-4	0.001	0.9742	0.007	NA	NA	0.3975192822525006	0.4372712104777507	0.9090909090909091	0.002	0.0022	0.9697	0.0114	NA	NA	NA	NA	NA	NA	NA	NA	NA	NA	NA	NA	NA	NA	NA	NA	NA	TRUE	0.002	0.0022	0.3975192822525006	0.4372712104777507	0.9090909090909091	TRUE	TRUE	FALSE	TRUE	TRUE	TRUE	FALSE	FALSE	0
categorical	20003	both_sexes	1140872694		EUR	categorical-20003-both_sexes-1140872694	0.3261630177404874	0.1956978106442924	1.666666666666667	0.0015	9e-4	0.984	0.0067	NA	NA	0.9567448520387629	0.5001166272020806	1.9130434782608696	0.0044	0.0023	0.9735	0.0117	NA	NA	NA	NA	NA	NA	NA	NA	NA	NA	NA	NA	NA	NA	NA	NA	NA	TRUE	0.0044	0.0023	0.9567448520387629	0.5001166272020806	1.9130434782608696	TRUE	TRUE	FALSE	TRUE	TRUE	TRUE	FALSE	FALSE	0
categorical	20003	both_sexes	1140873394		EUR	categorical-20003-both_sexes-1140873394	0.1495122169922049	0.08410062205811525	1.777777777777778	0.0016	9e-4	0.9898	0.0064	NA	NA	0.289679920422397	0.22426832548830733	1.2916666666666667	0.0031	0.0024	0.9835	0.0117	NA	NA	NA	NA	NA	NA	NA	NA	NA	NA	NA	NA	NA	NA	NA	NA	NA	TRUE	0.0031	0.0024	0.289679920422397	0.22426832548830733	1.2916666666666667	TRUE	TRUE	FALSE	TRUE	TRUE	TRUE	FALSE	FALSE	0
categorical	20003	both_sexes	1140873450		EUR	categorical-20003-both_sexes-1140873450	0.011554727081708478	0.26954830246363115	0.042867	4.2867e-5	0.001	0.9856	0.006	NA	NA	0.8086449073908935	0.6199610956663516	1.3043478260869565	0.003	0.0023	0.9728	0.0105	NA	NA	NA	NA	NA	NA	NA	NA	NA	NA	NA	NA	NA	NA	NA	NA	NA	TRUE	0.003	0.0023	0.8086449073908935	0.6199610956663516	1.3043478260869565	TRUE	TRUE	FALSE	TRUE	TRUE	TRUE	FALSE	FALSE	0
categorical	20003	both_sexes	1140873474		EUR	categorical-20003-both_sexes-1140873474	0.00169637078040141	0.145500209888618	0.01165888888888889	1.0493e-5	9e-4	0.999	0.0068	NA	NA	0.37183386971535715	0.35566717972773293	1.0454545454545454	0.0023	0.0022	0.9899	0.0108	NA	NA	NA	NA	NA	NA	NA	NA	NA	NA	NA	NA	NA	NA	NA	NA	NA	TRUE	0.0023	0.0022	0.37183386971535715	0.35566717972773293	1.0454545454545454	TRUE	TRUE	FALSE	TRUE	TRUE	TRUE	FALSE	FALSE	0
categorical	20003	both_sexes	1140873476		EUR	categorical-20003-both_sexes-1140873476	0.6360308516040011	0.27826349757675045	2.285714285714286	0.0032	0.0014	0.9837	0.0075	NA	NA	0.8944183850681264	0.5167750669282508	1.7307692307692308	0.0045	0.0026	0.9789	0.0114	NA	NA	NA	NA	NA	NA	NA	NA	NA	NA	NA	NA	NA	NA	NA	NA	NA	TRUE	0.0045	0.0026	0.8944183850681264	0.5167750669282508	1.7307692307692308	TRUE	TRUE	FALSE	TRUE	TRUE	TRUE	FALSE	FALSE	0
categorical	20003	both_sexes	1140873480		EUR	categorical-20003-both_sexes-1140873480	0.4356401023911201	0.1815167093296334	2.4	0.0024	0.001	0.9814	0.0061	NA	NA	0.4537917733240835	0.3993367605251935	1.1363636363636362	0.0025	0.0022	0.9804	0.0105	NA	NA	NA	NA	NA	NA	NA	NA	NA	NA	NA	NA	NA	NA	NA	NA	NA	TRUE	0.0025	0.0022	0.4537917733240835	0.3993367605251935	1.1363636363636362	TRUE	TRUE	FALSE	TRUE	TRUE	TRUE	FALSE	FALSE	0
categorical	20003	both_sexes	1140873548		EUR	categorical-20003-both_sexes-1140873548	0.04700439031688258	0.039772945652746805	1.1818181818181817	0.0013	0.0011	1.0091	0.0072	0.4356	0.3455	0.10124022529790096	0.07954589130549361	1.2727272727272727	0.0028	0.0022	1.0012	0.0102	0.0558	0.4861	NA	NA	NA	NA	NA	NA	NA	NA	NA	NA	NA	NA	NA	NA	NA	TRUE	0.0028	0.0022	0.10124022529790096	0.07954589130549361	1.2727272727272727	TRUE	TRUE	FALSE	TRUE	TRUE	TRUE	FALSE	FALSE	0
categorical	20003	both_sexes	1140873608		EUR	categorical-20003-both_sexes-1140873608	0.19195376760939956	0.10162258285203506	1.8888888888888888	0.0017	9e-4	0.9878	0.0064	NA	NA	0.80168926472161	0.23711935998808178	3.3809523809523814	0.0071	0.0021	0.9661	0.0097	NA	NA	NA	NA	NA	NA	NA	NA	NA	NA	NA	NA	NA	NA	NA	NA	NA	TRUE	0.0071	0.0021	0.80168926472161	0.23711935998808178	3.3809523809523814	TRUE	TRUE	FALSE	TRUE	TRUE	TRUE	FALSE	FALSE	0
categorical	20003	both_sexes	1140873642		EUR	categorical-20003-both_sexes-1140873642	0.08408954585575952	0.28029848618586506	0.3	3e-4	0.001	0.9966	0.0075	NA	NA	0.6727163668460762	0.5605969723717301	1.2	0.0024	0.002	0.9876	0.0102	NA	NA	NA	NA	NA	NA	NA	NA	NA	NA	NA	NA	NA	NA	NA	NA	NA	TRUE	0.0024	0.002	0.6727163668460762	0.5605969723717301	1.2	TRUE	TRUE	FALSE	TRUE	TRUE	TRUE	FALSE	FALSE	0
categorical	20003	both_sexes	1140873966		EUR	categorical-20003-both_sexes-1140873966	-0.11352965873788667	0.07859745604930617	-1.4444444444444442	-0.0013	9e-4	1.0052	0.0072	NA	NA	-0.052398304032870775	0.1833940641150477	-0.28571428571428575	-6e-4	0.0021	1.0029	0.0101	NA	NA	NA	NA	NA	NA	NA	NA	NA	NA	NA	NA	NA	NA	NA	NA	NA	TRUE	-6e-4	0.0021	-0.052398304032870775	0.1833940641150477	-0.28571428571428575	TRUE	TRUE	FALSE	TRUE	TRUE	TRUE	FALSE	FALSE	0
categorical	20003	both_sexes	1140874014		EUR	categorical-20003-both_sexes-1140874014	0.28606884282230993	0.19804766041544536	1.4444444444444442	0.0013	9e-4	0.985	0.0069	NA	NA	0.5941429812463361	0.48411650323775535	1.2272727272727273	0.0027	0.0022	0.9801	0.011	NA	NA	NA	NA	NA	NA	NA	NA	NA	NA	NA	NA	NA	NA	NA	NA	NA	TRUE	0.0027	0.0022	0.5941429812463361	0.48411650323775535	1.2272727272727273	TRUE	TRUE	FALSE	TRUE	TRUE	TRUE	FALSE	FALSE	0
categorical	20003	both_sexes	1140874126		EUR	categorical-20003-both_sexes-1140874126	0.09861278092991435	0.12678786119560415	0.7777777777777779	7e-4	9e-4	0.9812	0.0067	NA	NA	0.5635016053137962	0.2535757223912083	2.2222222222222223	0.004	0.0018	0.967	0.0092	NA	NA	NA	NA	NA	NA	NA	NA	NA	NA	NA	NA	NA	NA	NA	NA	NA	TRUE	0.004	0.0018	0.5635016053137962	0.2535757223912083	2.2222222222222223	TRUE	TRUE	FALSE	TRUE	TRUE	TRUE	FALSE	FALSE	0
categorical	20003	both_sexes	1140874138		EUR	categorical-20003-both_sexes-1140874138	0.01513061119889471	0.2187389579438893	0.069172	6.9172e-5	0.001	0.9873	0.007	NA	NA	1.290559851868947	0.48122570747655646	2.681818181818182	0.0059	0.0022	0.9623	0.0108	NA	NA	NA	NA	NA	NA	NA	NA	NA	NA	NA	NA	NA	NA	NA	NA	NA	TRUE	0.0059	0.0022	1.290559851868947	0.48122570747655646	2.681818181818182	TRUE	TRUE	FALSE	TRUE	TRUE	TRUE	FALSE	FALSE	0
categorical	20003	both_sexes	1140874370		EUR	categorical-20003-both_sexes-1140874370	0.054412398288607514	0.09794231691949351	0.5555555555555556	5e-4	9e-4	0.9967	0.007	NA	NA	0.04352991863088601	0.21764959315443005	0.2	4e-4	0.002	0.9975	0.0096	NA	NA	NA	NA	NA	NA	NA	NA	NA	NA	NA	NA	NA	NA	NA	NA	NA	TRUE	4e-4	0.002	0.04352991863088601	0.21764959315443005	0.2	TRUE	TRUE	FALSE	TRUE	TRUE	TRUE	FALSE	FALSE	0
categorical	20003	both_sexes	1140874420		CSA	categorical-20003-both_sexes-1140874420	-0.23081813529128442	1.0155997952816516	-0.22727272727272724	-0.0115	0.0506	0.9956	0.0063	NA	NA	-3.0126784441062426	2.3262453808921624	-1.2950819672131146	-0.1501	0.1159	1.0073	0.01	NA	NA	6.066924223707115	0.9154588455069727	6.627194934521943	0.302271	0.0456107	4.91769076366291	0.7842557960647468	0.245013	0.0390738	6.270518864302935	0.258773	0.0401523	5.1938696803244815	0.8059025229266294	6.4447864754945545	TRUE	0.258773	0.0401523	5.1938696803244815	0.8059025229266294	6.4447864754945545	TRUE	TRUE	TRUE	TRUE	TRUE	TRUE	TRUE	TRUE	2
categorical	20003	both_sexes	1140874420		EUR	categorical-20003-both_sexes-1140874420	0.13150630383253634	0.024422599283185315	5.384615384615386	0.007	0.0013	0.9978	0.0079	NA	NA	0.23295402393192147	0.04508787559972673	5.166666666666667	0.0124	0.0024	0.9736	0.011	NA	NA	NA	NA	NA	NA	NA	NA	NA	NA	NA	NA	NA	NA	NA	NA	NA	TRUE	0.0124	0.0024	0.23295402393192147	0.04508787559972673	5.166666666666667	TRUE	TRUE	TRUE	TRUE	TRUE	TRUE	TRUE	TRUE	2
categorical	20003	both_sexes	1140874686		EUR	categorical-20003-both_sexes-1140874686	0.09054269325768616	0.11066329175939421	0.818181818181818	9e-4	0.0011	0.9959	0.0071	NA	NA	0.12072359101024821	0.22132658351878842	0.5454545454545454	0.0012	0.0022	0.9954	0.0111	NA	NA	NA	NA	NA	NA	NA	NA	NA	NA	NA	NA	NA	NA	NA	NA	NA	TRUE	0.0012	0.0022	0.12072359101024821	0.22132658351878842	0.5454545454545454	TRUE	TRUE	FALSE	TRUE	TRUE	TRUE	FALSE	FALSE	0
categorical	20003	both_sexes	1140874744		AFR	categorical-20003-both_sexes-1140874744	1.4826280750782412	0.6554994418407287	2.261829652996845	0.2151	0.0951	0.986	0.0059	NA	NA	2.783977124705261	1.3344341949565202	2.0862603305785123	0.4039	0.1936	0.9866	0.0089	NA	NA	0.6810859768360701	0.581727839042275	1.170798320323423	0.0988121	0.0843972	0.6891077460307519	0.4104101994306772	0.0999759	0.0595424	1.67907071263503	0.0545334	0.07070599999999999	0.37588447173162143	0.48735797618076293	0.771269764942155	TRUE	0.0545334	0.07070599999999999	0.37588447173162143	0.48735797618076293	0.771269764942155	TRUE	TRUE	FALSE	TRUE	TRUE	TRUE	FALSE	FALSE	0
categorical	20003	both_sexes	1140874744		CSA	categorical-20003-both_sexes-1140874744	-0.2956768669639658	0.21806764101368167	-1.3558951965065502	-0.0621	0.0458	1.0026	0.0063	NA	NA	0.7032443357580956	0.5432645816519885	1.294478527607362	0.1477	0.1141	0.9849	0.0106	NA	NA	0.8851213187074762	0.2125488156272415	4.164320163795981	0.185899	0.0446409	0.735106970117562	0.19028163360259776	0.154392	0.0399642	3.863257615565931	0.157951	0.0395125	0.752052444667075	0.1881309533963558	3.9974944637772865	TRUE	0.157951	0.0395125	0.752052444667075	0.1881309533963558	3.9974944637772865	TRUE	TRUE	FALSE	TRUE	TRUE	TRUE	FALSE	FALSE	0
categorical	20003	both_sexes	1140874744		EUR	categorical-20003-both_sexes-1140874744	0.13130147405233264	0.019214849861316968	6.833333333333335	0.0082	0.0012	1.0208	0.0082	0.2296	0.0903	0.17133241126340962	0.041632174699520096	4.115384615384615	0.0107	0.0026	1.0089	0.0134	0.0983	0.1475	NA	NA	NA	NA	NA	NA	NA	NA	NA	NA	NA	NA	NA	NA	NA	TRUE	0.0107	0.0026	0.17133241126340962	0.041632174699520096	4.115384615384615	TRUE	TRUE	TRUE	TRUE	TRUE	TRUE	FALSE	FALSE	0
categorical	20003	both_sexes	1140874790		EUR	categorical-20003-both_sexes-1140874790	-0.003118929634160334	0.05507989464404177	-0.056625555555555554	-5.0963e-5	9e-4	0.9972	0.0062	NA	NA	0.03671992976269451	0.12239976587564837	0.3	6e-4	0.002	0.9935	0.0103	NA	NA	NA	NA	NA	NA	NA	NA	NA	NA	NA	NA	NA	NA	NA	NA	NA	TRUE	6e-4	0.002	0.03671992976269451	0.12239976587564837	0.3	TRUE	TRUE	FALSE	TRUE	TRUE	TRUE	FALSE	FALSE	0
categorical	20003	both_sexes	1140874816		EUR	categorical-20003-both_sexes-1140874816	-0.007679949711687507	0.2673249822292217	-0.02872888888888889	-2.5856e-5	9e-4	0.9848	0.0065	NA	NA	-0.4752444128519497	0.6534610676714309	-0.7272727272727272	-0.0016	0.0022	0.9921	0.0106	NA	NA	NA	NA	NA	NA	NA	NA	NA	NA	NA	NA	NA	NA	NA	NA	NA	TRUE	-0.0016	0.0022	-0.4752444128519497	0.6534610676714309	-0.7272727272727272	TRUE	TRUE	FALSE	TRUE	TRUE	TRUE	FALSE	FALSE	0
categorical	20003	both_sexes	1140874852		EUR	categorical-20003-both_sexes-1140874852	0.057666559737469425	0.04228881047414425	1.3636363636363635	0.0015	0.0011	1.0044	0.0074	0.2495	0.4205	-0.065355434369132	0.0807331836324572	-0.8095238095238094	-0.0017	0.0021	1.0192	0.0111	1.0896	0.6302	NA	NA	NA	NA	NA	NA	NA	NA	NA	NA	NA	NA	NA	NA	NA	TRUE	-0.0017	0.0021	-0.065355434369132	0.0807331836324572	-0.8095238095238094	TRUE	TRUE	FALSE	TRUE	TRUE	TRUE	FALSE	FALSE	0
categorical	20003	both_sexes	1140874866		EUR	categorical-20003-both_sexes-1140874866	0.1379285016462721	0.11670873216223025	1.1818181818181817	0.0013	0.0011	0.9926	0.0067	NA	NA	0.7533018166834862	0.22280757958243955	3.3809523809523814	0.0071	0.0021	0.966	0.0107	NA	NA	NA	NA	NA	NA	NA	NA	NA	NA	NA	NA	NA	NA	NA	NA	NA	TRUE	0.0071	0.0021	0.7533018166834862	0.22280757958243955	3.3809523809523814	TRUE	TRUE	FALSE	TRUE	TRUE	TRUE	FALSE	FALSE	0
categorical	20003	both_sexes	1140874896		EUR	categorical-20003-both_sexes-1140874896	0.021578844643640075	0.05934182277001021	0.3636363636363636	4e-4	0.0011	1.0055	0.0074	0.6006	0.807	0.03236826696546011	0.10249951205729037	0.31578947368421045	6e-4	0.0019	1.0019	0.0102	0.2093	1.1158	NA	NA	NA	NA	NA	NA	NA	NA	NA	NA	NA	NA	NA	NA	NA	TRUE	6e-4	0.0019	0.03236826696546011	0.10249951205729037	0.31578947368421045	TRUE	TRUE	FALSE	TRUE	TRUE	TRUE	FALSE	FALSE	0
categorical	20003	both_sexes	1140874930		CSA	categorical-20003-both_sexes-1140874930	0.23884659217098125	1.011585566841803	0.2361111111111111	0.0119	0.0504	0.9912	0.0059	NA	NA	-7.74344666046761	2.530971031324431	-3.0594766058683587	-0.3858	0.1261	1.0218	0.0106	NA	NA	4.421030349942664	1.1079712059110036	3.9902032889993513	0.220268	0.0552022	4.2575107544454385	0.9520585733072908	0.212121	0.0474342	4.471900021503472	0.206118	0.0515012	4.137023687823388	1.0336879086316082	4.00219800703673	TRUE	0.206118	0.0515012	4.137023687823388	1.0336879086316082	4.00219800703673	TRUE	TRUE	TRUE	TRUE	TRUE	TRUE	FALSE	FALSE	0
categorical	20003	both_sexes	1140874930		EUR	categorical-20003-both_sexes-1140874930	0.038383231298816094	0.019191615649408047	2	0.0018	9e-4	0.9988	0.0064	NA	NA	-0.03411842782116986	0.042648034776462326	-0.8	-0.0016	0.002	1.0148	0.0097	1.0069	0.6594	NA	NA	NA	NA	NA	NA	NA	NA	NA	NA	NA	NA	NA	NA	NA	TRUE	-0.0016	0.002	-0.03411842782116986	0.042648034776462326	-0.8	TRUE	TRUE	FALSE	TRUE	TRUE	TRUE	FALSE	FALSE	0
categorical	20003	both_sexes	1140875336		EUR	categorical-20003-both_sexes-1140875336	0.2069959135430965	0.15524693515732238	1.3333333333333333	0.0012	9e-4	0.9854	0.0062	NA	NA	0.5347394433196659	0.37949250816234364	1.4090909090909087	0.0031	0.0022	0.9774	0.011	NA	NA	NA	NA	NA	NA	NA	NA	NA	NA	NA	NA	NA	NA	NA	NA	NA	TRUE	0.0031	0.0022	0.5347394433196659	0.37949250816234364	1.4090909090909087	TRUE	TRUE	FALSE	TRUE	TRUE	TRUE	FALSE	FALSE	0
categorical	20003	both_sexes	1140875392		EUR	categorical-20003-both_sexes-1140875392	0.05551805108518601	0.16655415325555806	0.33333333333333326	3e-4	9e-4	0.9909	0.0064	NA	NA	0.27759025542593013	0.4071323746246974	0.681818181818182	0.0015	0.0022	0.9852	0.0105	NA	NA	NA	NA	NA	NA	NA	NA	NA	NA	NA	NA	NA	NA	NA	NA	NA	TRUE	0.0015	0.0022	0.27759025542593013	0.4071323746246974	0.681818181818182	TRUE	TRUE	FALSE	TRUE	TRUE	TRUE	FALSE	FALSE	0
categorical	20003	both_sexes	1140875408		CSA	categorical-20003-both_sexes-1140875408	0.5840081581005778	0.6483682408300292	0.9007352941176472	0.049	0.0544	0.973	0.006	NA	NA	-0.040523015051876825	1.3420269102474502	-0.030195381882770867	-0.0034	0.1126	0.9779	0.0098	NA	NA	0.24590676572201126	0.42584444664633475	0.577456786529936	0.0206323	0.0357296	0.1955140127982347	0.44846939943250475	0.0164042	0.0376279	0.43595842446695143	0.0452711	0.0343551	0.5395651372691239	0.40946242188492166	1.3177403063882802	TRUE	0.0452711	0.0343551	0.5395651372691239	0.40946242188492166	1.3177403063882802	TRUE	TRUE	FALSE	TRUE	TRUE	TRUE	FALSE	FALSE	0
categorical	20003	both_sexes	1140875408		EUR	categorical-20003-both_sexes-1140875408	0.20825124596341182	0.04669876424634084	4.459459459459459	0.0165	0.0037	1.0033	0.0077	0.0216	0.0509	0.24737723762926497	0.06184430940731624	4	0.0196	0.0049	0.9786	0.0163	NA	NA	NA	NA	NA	NA	NA	NA	NA	NA	NA	NA	NA	NA	NA	NA	NA	TRUE	0.0196	0.0049	0.24737723762926497	0.06184430940731624	4	TRUE	TRUE	TRUE	TRUE	TRUE	TRUE	FALSE	FALSE	0
categorical	20003	both_sexes	1140875420		EUR	categorical-20003-both_sexes-1140875420	-0.16378565116188581	0.08189282558094291	-2	-0.002	0.001	1.0113	0.0068	NA	NA	0.16378565116188581	0.17197493371998007	0.9523809523809526	0.002	0.0021	0.9921	0.01	NA	NA	NA	NA	NA	NA	NA	NA	NA	NA	NA	NA	NA	NA	NA	NA	NA	TRUE	0.002	0.0021	0.16378565116188581	0.17197493371998007	0.9523809523809526	TRUE	TRUE	FALSE	TRUE	TRUE	TRUE	FALSE	FALSE	0
categorical	20003	both_sexes	1140875486		EUR	categorical-20003-both_sexes-1140875486	0.37338734649959904	0.17857655702154737	2.090909090909091	0.0023	0.0011	0.982	0.0066	NA	NA	0.6493692982601722	0.35715311404309474	1.8181818181818181	0.004	0.0022	0.9761	0.0105	NA	NA	NA	NA	NA	NA	NA	NA	NA	NA	NA	NA	NA	NA	NA	NA	NA	TRUE	0.004	0.0022	0.6493692982601722	0.35715311404309474	1.8181818181818181	TRUE	TRUE	FALSE	TRUE	TRUE	TRUE	FALSE	FALSE	0
categorical	20003	both_sexes	1140875632		EUR	categorical-20003-both_sexes-1140875632	0.17928062114914037	0.22410077643642548	0.7999999999999999	8e-4	0.001	0.9848	0.007	NA	NA	0.5378418634474211	0.5154317858037786	1.0434782608695652	0.0024	0.0023	0.9788	0.0118	NA	NA	NA	NA	NA	NA	NA	NA	NA	NA	NA	NA	NA	NA	NA	NA	NA	TRUE	0.0024	0.0023	0.5378418634474211	0.5154317858037786	1.0434782608695652	TRUE	TRUE	FALSE	TRUE	TRUE	TRUE	FALSE	FALSE	0
categorical	20003	both_sexes	1140875840		EUR	categorical-20003-both_sexes-1140875840	0.08123545956092003	0.10444559086404002	0.7777777777777779	7e-4	9e-4	0.9956	0.0062	NA	NA	0.15086585347028003	0.26691650998588007	0.5652173913043478	0.0013	0.0023	0.9929	0.0106	NA	NA	NA	NA	NA	NA	NA	NA	NA	NA	NA	NA	NA	NA	NA	NA	NA	TRUE	0.0013	0.0023	0.15086585347028003	0.26691650998588007	0.5652173913043478	TRUE	TRUE	FALSE	TRUE	TRUE	TRUE	FALSE	FALSE	0
categorical	20003	both_sexes	1140875990		EUR	categorical-20003-both_sexes-1140875990	0.017055743005754444	0.056852476685848155	0.29999999999999993	3e-4	0.001	1.0057	0.0071	0.6709	0.8434	0.2217246590748078	0.13644594404603555	1.6250000000000002	0.0039	0.0024	0.9908	0.0119	NA	NA	NA	NA	NA	NA	NA	NA	NA	NA	NA	NA	NA	NA	NA	NA	NA	TRUE	0.0039	0.0024	0.2217246590748078	0.13644594404603555	1.6250000000000002	TRUE	TRUE	FALSE	TRUE	TRUE	TRUE	FALSE	FALSE	0
categorical	20003	both_sexes	1140876076		EUR	categorical-20003-both_sexes-1140876076	0.08035052768543849	0.03156627873356512	2.5454545454545454	0.0028	0.0011	0.9925	0.0065	NA	NA	0.045914587248822	0.06313255746713024	0.7272727272727273	0.0016	0.0022	0.9962	0.0106	NA	NA	NA	NA	NA	NA	NA	NA	NA	NA	NA	NA	NA	NA	NA	NA	NA	TRUE	0.0016	0.0022	0.045914587248822	0.06313255746713024	0.7272727272727273	TRUE	TRUE	FALSE	TRUE	TRUE	TRUE	FALSE	FALSE	0
categorical	20003	both_sexes	1140876136		EUR	categorical-20003-both_sexes-1140876136	0.02865670419174057	0.01910446946116038	1.5	0.0015	0.001	1.0139	0.0073	0.5201	0.2738	0.07832832479075756	0.03629849197620472	2.1578947368421053	0.0041	0.0019	1.0024	0.0098	0.0889	0.3686	NA	NA	NA	NA	NA	NA	NA	NA	NA	NA	NA	NA	NA	NA	NA	TRUE	0.0041	0.0019	0.07832832479075756	0.03629849197620472	2.1578947368421053	TRUE	TRUE	FALSE	TRUE	TRUE	TRUE	FALSE	FALSE	0
categorical	20003	both_sexes	1140876146		EUR	categorical-20003-both_sexes-1140876146	0.8021208017955741	0.19563921995014	4.1000000000000005	0.0041	0.001	0.9722	0.0072	NA	NA	1.4086023836410078	0.44997020588532194	3.1304347826086953	0.0072	0.0023	0.9593	0.0115	NA	NA	NA	NA	NA	NA	NA	NA	NA	NA	NA	NA	NA	NA	NA	NA	NA	TRUE	0.0072	0.0023	1.4086023836410078	0.44997020588532194	3.1304347826086953	TRUE	TRUE	FALSE	TRUE	TRUE	TRUE	FALSE	FALSE	0
categorical	20003	both_sexes	1140876404		EUR	categorical-20003-both_sexes-1140876404	0.09853205850101612	0.09853205850101612	1	0.001	0.001	0.9987	0.0065	NA	NA	0.26603655795274356	0.2167705287022355	1.227272727272727	0.0027	0.0022	0.9927	0.0102	NA	NA	NA	NA	NA	NA	NA	NA	NA	NA	NA	NA	NA	NA	NA	NA	NA	TRUE	0.0027	0.0022	0.26603655795274356	0.2167705287022355	1.227272727272727	TRUE	TRUE	FALSE	TRUE	TRUE	TRUE	FALSE	FALSE	0
categorical	20003	both_sexes	1140876592		AFR	categorical-20003-both_sexes-1140876592	-1.755583064619467	1.1084739486505166	-1.5837837837837838	-0.1465	0.0925	0.997	0.006	NA	NA	-1.885004887813257	2.3140142646963757	-0.8146038322112895	-0.1573	0.1931	1.0009	0.0099	NA	NA	-0.7224841461269708	0.9735756649752857	-0.7420934726684146	-0.0602899	0.081243	-2.8233490564746777	1.0368054157067406	-0.235603	0.0865194	-2.7231233688629373	-0.0452593	0.0750721	-0.5423649187476577	0.8996266715728266	-0.6028777668401444	TRUE	-0.0452593	0.0750721	-0.5423649187476577	0.8996266715728266	-0.6028777668401444	TRUE	TRUE	FALSE	TRUE	TRUE	TRUE	FALSE	FALSE	0
categorical	20003	both_sexes	1140876592		CSA	categorical-20003-both_sexes-1140876592	-0.7127345315725521	0.7617251534766522	-0.9356846473029045	-0.0451	0.0482	0.9934	0.0062	NA	NA	-3.7533137749108896	1.763662388547601	-2.128136200716846	-0.2375	0.1116	1.0094	0.0099	NA	NA	0.7852216878789153	0.7377892838198941	1.0642899064803986	0.0496868	0.0466854	0.7982958625567418	0.7614185670040909	0.0505141	0.0481806	1.0484323565916573	0.06317669999999999	0.0448116	0.9984083299512116	0.7081768233928287	1.409829151380446	TRUE	0.06317669999999999	0.0448116	0.9984083299512116	0.7081768233928287	1.409829151380446	TRUE	TRUE	FALSE	TRUE	TRUE	TRUE	FALSE	FALSE	0
categorical	20003	both_sexes	1140876592		EUR	categorical-20003-both_sexes-1140876592	0.02878567904507763	0.01107141501733755	2.6	0.0026	0.001	1.0061	0.0066	0.2115	0.2275	0.01771426402774008	0.024357113038142614	0.7272727272727272	0.0016	0.0022	1.0115	0.0113	0.3987	0.3917	NA	NA	NA	NA	NA	NA	NA	NA	NA	NA	NA	NA	NA	NA	NA	TRUE	0.0016	0.0022	0.01771426402774008	0.024357113038142614	0.7272727272727272	TRUE	TRUE	FALSE	TRUE	TRUE	TRUE	FALSE	FALSE	0
categorical	20003	both_sexes	1140877630		EUR	categorical-20003-both_sexes-1140877630	0.3448817477263035	0.19966838026259676	1.7272727272727273	0.0019	0.0011	0.9825	0.0073	NA	NA	-0.0907583546648167	0.3993367605251935	-0.22727272727272727	-5e-4	0.0022	0.9938	0.0105	NA	NA	NA	NA	NA	NA	NA	NA	NA	NA	NA	NA	NA	NA	NA	NA	NA	TRUE	-5e-4	0.0022	-0.0907583546648167	0.3993367605251935	-0.22727272727272727	TRUE	TRUE	FALSE	TRUE	TRUE	TRUE	FALSE	FALSE	0
categorical	20003	both_sexes	1140877826		EUR	categorical-20003-both_sexes-1140877826	0.19940597542436225	0.28486567917766037	0.7	7e-4	0.001	0.9975	0.0067	NA	NA	0.2563791112598943	0.6551910621086189	0.3913043478260869	9e-4	0.0023	0.9982	0.011	NA	NA	NA	NA	NA	NA	NA	NA	NA	NA	NA	NA	NA	NA	NA	NA	NA	TRUE	9e-4	0.0023	0.2563791112598943	0.6551910621086189	0.3913043478260869	TRUE	TRUE	FALSE	TRUE	TRUE	TRUE	FALSE	FALSE	0
categorical	20003	both_sexes	1140877892		EUR	categorical-20003-both_sexes-1140877892	0.12953247335375712	0.14392497039306346	0.9	9e-4	0.001	0.9977	0.0066	NA	NA	0.41738241413988403	0.31663493486473965	1.3181818181818181	0.0029	0.0022	0.9898	0.0109	NA	NA	NA	NA	NA	NA	NA	NA	NA	NA	NA	NA	NA	NA	NA	NA	NA	TRUE	0.0029	0.0022	0.41738241413988403	0.31663493486473965	1.3181818181818181	TRUE	TRUE	FALSE	TRUE	TRUE	TRUE	FALSE	FALSE	0
categorical	20003	both_sexes	1140878036		EUR	categorical-20003-both_sexes-1140878036	0.3073595300348867	0.12294381201395468	2.5	0.0025	0.001	0.9858	0.0069	NA	NA	0.33194829243767765	0.24588762402790937	1.35	0.0027	0.002	0.9831	0.0103	NA	NA	NA	NA	NA	NA	NA	NA	NA	NA	NA	NA	NA	NA	NA	NA	NA	TRUE	0.0027	0.002	0.33194829243767765	0.24588762402790937	1.35	TRUE	TRUE	FALSE	TRUE	TRUE	TRUE	FALSE	FALSE	0
categorical	20003	both_sexes	1140878172		EUR	categorical-20003-both_sexes-1140878172	0.053099035271119144	0.2654951763555957	0.2	2e-4	0.001	0.9921	0.0063	NA	NA	0.5309903527111914	0.5840893879823107	0.909090909090909	0.002	0.0022	0.9868	0.01	NA	NA	NA	NA	NA	NA	NA	NA	NA	NA	NA	NA	NA	NA	NA	NA	NA	TRUE	0.002	0.0022	0.5309903527111914	0.5840893879823107	0.909090909090909	TRUE	TRUE	FALSE	TRUE	TRUE	TRUE	FALSE	FALSE	0
categorical	20003	both_sexes	1140878186		EUR	categorical-20003-both_sexes-1140878186	0.33789138991462553	0.1987596411262503	1.7000000000000002	0.0017	0.001	0.9885	0.007	NA	NA	0.9739222415186265	0.41739524636512565	2.3333333333333335	0.0049	0.0021	0.9757	0.0104	NA	NA	NA	NA	NA	NA	NA	NA	NA	NA	NA	NA	NA	NA	NA	NA	NA	TRUE	0.0049	0.0021	0.9739222415186265	0.41739524636512565	2.3333333333333335	TRUE	TRUE	FALSE	TRUE	TRUE	TRUE	FALSE	FALSE	0
categorical	20003	both_sexes	1140878226		EUR	categorical-20003-both_sexes-1140878226	-0.07042573998701201	0.05868811665584336	-1.1999999999999997	-0.0012	0.001	1.0093	0.0063	NA	NA	-0.12911385664285538	0.11737623331168671	-1.0999999999999999	-0.0022	0.002	1.0138	0.0097	NA	NA	NA	NA	NA	NA	NA	NA	NA	NA	NA	NA	NA	NA	NA	NA	NA	TRUE	-0.0022	0.002	-0.12911385664285538	0.11737623331168671	-1.0999999999999999	TRUE	TRUE	FALSE	TRUE	TRUE	TRUE	FALSE	FALSE	0
categorical	20003	both_sexes	1140878304		EUR	categorical-20003-both_sexes-1140878304	0.04917752480558188	0.12294381201395468	0.4	4e-4	0.001	0.9998	0.0069	NA	NA	0.19671009922232752	0.24588762402790937	0.8	0.0016	0.002	0.9948	0.0098	NA	NA	NA	NA	NA	NA	NA	NA	NA	NA	NA	NA	NA	NA	NA	NA	NA	TRUE	0.0016	0.002	0.19671009922232752	0.24588762402790937	0.8	TRUE	TRUE	FALSE	TRUE	TRUE	TRUE	FALSE	FALSE	0
categorical	20003	both_sexes	1140878324		EUR	categorical-20003-both_sexes-1140878324	0.17425607953328187	0.19361786614809098	0.8999999999999999	9e-4	0.001	0.9862	0.0069	NA	NA	0.4453210921406092	0.4259593055258002	1.0454545454545452	0.0023	0.0022	0.9821	0.0113	NA	NA	NA	NA	NA	NA	NA	NA	NA	NA	NA	NA	NA	NA	NA	NA	NA	TRUE	0.0023	0.0022	0.4453210921406092	0.4259593055258002	1.0454545454545452	TRUE	TRUE	FALSE	TRUE	TRUE	TRUE	FALSE	FALSE	0
categorical	20003	both_sexes	1140878512		EUR	categorical-20003-both_sexes-1140878512	0.6648757808039827	0.33243789040199134	2	0.0022	0.0011	0.9821	0.0068	NA	NA	0.15110813200090514	0.7253190336043446	0.20833333333333337	5e-4	0.0024	0.9898	0.0116	NA	NA	NA	NA	NA	NA	NA	NA	NA	NA	NA	NA	NA	NA	NA	NA	NA	TRUE	5e-4	0.0024	0.15110813200090514	0.7253190336043446	0.20833333333333337	TRUE	TRUE	FALSE	TRUE	TRUE	TRUE	FALSE	FALSE	0
categorical	20003	both_sexes	1140878530		EUR	categorical-20003-both_sexes-1140878530	0.3034767397687221	0.24829915071986353	1.222222222222222	0.0011	9e-4	0.9814	0.0061	NA	NA	0.11035517809771714	0.5793646850130149	0.19047619047619052	4e-4	0.0021	0.9857	0.0095	NA	NA	NA	NA	NA	NA	NA	NA	NA	NA	NA	NA	NA	NA	NA	NA	NA	TRUE	4e-4	0.0021	0.11035517809771714	0.5793646850130149	0.19047619047619052	TRUE	TRUE	FALSE	TRUE	TRUE	TRUE	FALSE	FALSE	0
categorical	20003	both_sexes	1140879392		EUR	categorical-20003-both_sexes-1140879392	-0.10620906571222828	0.21241813142445656	-0.5	-5e-4	0.001	0.9926	0.007	NA	NA	0.36111082342157613	0.5098035154186957	0.7083333333333334	0.0017	0.0024	0.9849	0.0118	NA	NA	NA	NA	NA	NA	NA	NA	NA	NA	NA	NA	NA	NA	NA	NA	NA	TRUE	0.0017	0.0024	0.36111082342157613	0.5098035154186957	0.7083333333333334	TRUE	TRUE	FALSE	TRUE	TRUE	TRUE	FALSE	FALSE	0
categorical	20003	both_sexes	1140879404		EUR	categorical-20003-both_sexes-1140879404	-0.03098092777714221	0.09294278333142662	-0.33333333333333337	-3e-4	9e-4	0.9979	0.0065	NA	NA	0.15490463888571107	0.22719347036570955	0.6818181818181819	0.0015	0.0022	0.9918	0.011	NA	NA	NA	NA	NA	NA	NA	NA	NA	NA	NA	NA	NA	NA	NA	NA	NA	TRUE	0.0015	0.0022	0.15490463888571107	0.22719347036570955	0.6818181818181819	TRUE	TRUE	FALSE	TRUE	TRUE	TRUE	FALSE	FALSE	0
categorical	20003	both_sexes	1140879406		AFR	categorical-20003-both_sexes-1140879406	-0.5656733420487086	1.1640041141538373	-0.4859719438877756	-0.0485	0.0998	0.9951	0.0063	NA	NA	-1.4415922696334098	2.3280082283076746	-0.6192384769539079	-0.1236	0.1996	0.9972	0.01	NA	NA	1.1118606953848238	1.0323958373632514	1.0769713080445253	0.0953293	0.0885161	0.36189914285416	0.8239667880488752	0.0310287	0.0706457	0.4392156918255463	0.0331728	0.063729	0.38690656991986394	0.743294771452003	0.5205291154733325	TRUE	0.0331728	0.063729	0.38690656991986394	0.743294771452003	0.5205291154733325	TRUE	TRUE	FALSE	TRUE	TRUE	TRUE	FALSE	FALSE	0
categorical	20003	both_sexes	1140879406		CSA	categorical-20003-both_sexes-1140879406	1.273518925198432	0.4671924489805621	2.7258979206049148	0.1442	0.0529	0.9785	0.0059	NA	NA	1.5110893765704003	1.0121031125363404	1.4930191972076792	0.1711	0.1146	0.9773	0.009	NA	NA	0.9934154145771181	0.3969060386741008	2.5028982121202006	0.112484	0.0449415	0.8251069061376652	0.3789398836842868	0.0934265	0.0429072	2.1774084535928706	0.088515	0.0427709	0.7817304276278725	0.37773613451990024	2.06951455311906	TRUE	0.088515	0.0427709	0.7817304276278725	0.37773613451990024	2.06951455311906	TRUE	TRUE	FALSE	TRUE	TRUE	TRUE	FALSE	FALSE	0
categorical	20003	both_sexes	1140879406		EUR	categorical-20003-both_sexes-1140879406	0.05198189978058364	0.01058890551085963	4.909090909090909	0.0054	0.0011	1.0008	0.0071	0.0174	0.1471	0.06738394416001582	0.02214043879543377	3.0434782608695654	0.007	0.0023	0.9938	0.0113	NA	NA	NA	NA	NA	NA	NA	NA	NA	NA	NA	NA	NA	NA	NA	NA	NA	TRUE	0.007	0.0023	0.06738394416001582	0.02214043879543377	3.0434782608695654	TRUE	TRUE	FALSE	TRUE	TRUE	TRUE	FALSE	FALSE	0
categorical	20003	both_sexes	1140879424		EUR	categorical-20003-both_sexes-1140879424	0.04082911001803712	0.12248733005411137	0.3333333333333333	3e-4	9e-4	0.9936	0.0074	NA	NA	0.19053584675083995	0.27219406678691416	0.7000000000000002	0.0014	0.002	0.9914	0.0104	NA	NA	NA	NA	NA	NA	NA	NA	NA	NA	NA	NA	NA	NA	NA	NA	NA	TRUE	0.0014	0.002	0.19053584675083995	0.27219406678691416	0.7000000000000002	TRUE	TRUE	FALSE	TRUE	TRUE	TRUE	FALSE	FALSE	0
categorical	20003	both_sexes	1140879428		EUR	categorical-20003-both_sexes-1140879428	0.062387694905069714	0.026394793998298725	2.3636363636363638	0.0026	0.0011	1.0044	0.0069	0.1599	0.2524	-0.02159574054406259	0.050390061269479376	-0.42857142857142855	-9e-4	0.0021	1.0192	0.0105	0.7008	0.3857	NA	NA	NA	NA	NA	NA	NA	NA	NA	NA	NA	NA	NA	NA	NA	TRUE	-9e-4	0.0021	-0.02159574054406259	0.050390061269479376	-0.42857142857142855	TRUE	TRUE	FALSE	TRUE	TRUE	TRUE	FALSE	FALSE	0
categorical	20003	both_sexes	1140879430		EUR	categorical-20003-both_sexes-1140879430	-0.06884356336337506	0.049173973830982196	-1.3999999999999997	-0.0014	0.001	1.0119	0.0067	NA	NA	-0.06392616598027684	0.1032653450450626	-0.619047619047619	-0.0013	0.0021	1.0117	0.011	NA	NA	NA	NA	NA	NA	NA	NA	NA	NA	NA	NA	NA	NA	NA	NA	NA	TRUE	-0.0013	0.0021	-0.06392616598027684	0.1032653450450626	-0.619047619047619	TRUE	TRUE	FALSE	TRUE	TRUE	TRUE	FALSE	FALSE	0
categorical	20003	both_sexes	1140879464		EUR	categorical-20003-both_sexes-1140879464	0.08229565309515109	0.039501913485672516	2.083333333333334	0.0025	0.0012	0.9977	0.007	NA	NA	0.10204660983798734	0.07242017472373297	1.4090909090909087	0.0031	0.0022	0.998	0.0104	NA	NA	NA	NA	NA	NA	NA	NA	NA	NA	NA	NA	NA	NA	NA	NA	NA	TRUE	0.0031	0.0022	0.10204660983798734	0.07242017472373297	1.4090909090909087	TRUE	TRUE	FALSE	TRUE	TRUE	TRUE	FALSE	FALSE	0
categorical	20003	both_sexes	1140879494		EUR	categorical-20003-both_sexes-1140879494	0.17716367932168803	0.08473045532776384	2.090909090909091	0.0023	0.0011	0.9837	0.0065	NA	NA	-0.0616221493292828	0.17716367932168803	-0.3478260869565218	-8e-4	0.0023	0.9966	0.0109	NA	NA	NA	NA	NA	NA	NA	NA	NA	NA	NA	NA	NA	NA	NA	NA	NA	TRUE	-8e-4	0.0023	-0.0616221493292828	0.17716367932168803	-0.3478260869565218	TRUE	TRUE	FALSE	TRUE	TRUE	TRUE	FALSE	FALSE	0
categorical	20003	both_sexes	1140879540		EUR	categorical-20003-both_sexes-1140879540	0.024836716981401576	0.01366019433977087	1.818181818181818	0.002	0.0011	1.0149	0.0067	0.4554	0.2037	0.026078552830471655	0.024836716981401576	1.05	0.0021	0.002	1.0135	0.0101	0.4126	0.3094	NA	NA	NA	NA	NA	NA	NA	NA	NA	NA	NA	NA	NA	NA	NA	TRUE	0.0021	0.002	0.026078552830471655	0.024836716981401576	1.05	TRUE	TRUE	FALSE	TRUE	TRUE	TRUE	FALSE	FALSE	0
categorical	20003	both_sexes	1140879616		AFR	categorical-20003-both_sexes-1140879616	-0.7468550820640651	1.1075652764974837	-0.674321503131524	-0.0646	0.0958	0.9898	0.006	NA	NA	-1.5203009797434144	2.3330550396366614	-0.6516352824578792	-0.1315	0.2018	0.999	0.0095	NA	NA	1.9664486208711585	1.3067767303526834	1.5048084153904682	0.17009	0.113031	1.9398231215833326	0.8794461377012158	0.167787	0.0760686	2.205732720202554	0.166348	0.0764788	1.9231865199875091	0.8841885518600808	2.1750864291803738	TRUE	0.166348	0.0764788	1.9231865199875091	0.8841885518600808	2.1750864291803738	TRUE	TRUE	FALSE	TRUE	TRUE	TRUE	FALSE	FALSE	0
categorical	20003	both_sexes	1140879616		CSA	categorical-20003-both_sexes-1140879616	0.8790559487933919	0.4906111288059972	1.7917570498915398	0.0826	0.0461	0.983	0.0057	NA	NA	0.7577334570713015	1.182362178098618	0.6408640864086408	0.0712	0.1111	0.9853	0.0093	NA	NA	1.008831638337838	0.5455734102532547	1.8491217119058996	0.0947943	0.0512645	0.6628954524456666	0.469387142381316	0.0622886	0.0441057	1.4122573726298413	0.0832069	0.0432024	0.8855147751290179	0.4597739312609157	1.925978649334296	TRUE	0.0832069	0.0432024	0.8855147751290179	0.4597739312609157	1.925978649334296	TRUE	TRUE	FALSE	TRUE	TRUE	TRUE	FALSE	FALSE	0
categorical	20003	both_sexes	1140879616		EUR	categorical-20003-both_sexes-1140879616	0.049431837110261924	0.01127392776198956	4.384615384615385	0.0057	0.0013	1.0183	0.0075	0.2661	0.1096	0.06677634135947663	0.021680630311518387	3.08	0.0077	0.0025	1.0107	0.0124	0.1561	0.1797	NA	NA	NA	NA	NA	NA	NA	NA	NA	NA	NA	NA	NA	NA	NA	TRUE	0.0077	0.0025	0.06677634135947663	0.021680630311518387	3.08	TRUE	TRUE	FALSE	TRUE	TRUE	TRUE	FALSE	FALSE	0
categorical	20003	both_sexes	1140879620		EUR	categorical-20003-both_sexes-1140879620	0.13605189122478692	0.12368353747707903	1.0999999999999999	0.0011	0.001	0.9901	0.0071	NA	NA	0.13605189122478692	0.24736707495415805	0.5499999999999999	0.0011	0.002	0.9932	0.0087	NA	NA	NA	NA	NA	NA	NA	NA	NA	NA	NA	NA	NA	NA	NA	NA	NA	TRUE	0.0011	0.002	0.13605189122478692	0.24736707495415805	0.5499999999999999	TRUE	TRUE	FALSE	TRUE	TRUE	TRUE	FALSE	FALSE	0
categorical	20003	both_sexes	1140879628		EUR	categorical-20003-both_sexes-1140879628	0.32673690874408523	0.18378951116854791	1.7777777777777781	0.0016	9e-4	0.9486	0.0066	NA	NA	0.4901053631161278	0.38800007913360124	1.2631578947368418	0.0024	0.0019	0.9463	0.0094	NA	NA	NA	NA	NA	NA	NA	NA	NA	NA	NA	NA	NA	NA	NA	NA	NA	TRUE	0.0024	0.0019	0.4901053631161278	0.38800007913360124	1.2631578947368418	TRUE	TRUE	FALSE	TRUE	TRUE	TRUE	FALSE	FALSE	0
categorical	20003	both_sexes	1140879630		EUR	categorical-20003-both_sexes-1140879630	0.10614960874633117	0.13647806838814008	0.7777777777777777	7e-4	9e-4	0.9705	0.0062	NA	NA	0.3032845964180891	0.3032845964180891	1	0.002	0.002	0.9666	0.0099	NA	NA	NA	NA	NA	NA	NA	NA	NA	NA	NA	NA	NA	NA	NA	NA	NA	TRUE	0.002	0.002	0.3032845964180891	0.3032845964180891	1	TRUE	TRUE	FALSE	TRUE	TRUE	TRUE	FALSE	FALSE	0
categorical	20003	both_sexes	1140879634		EUR	categorical-20003-both_sexes-1140879634	0.060074829060544184	0.060074829060544184	1	9e-4	9e-4	1.0001	0.0066	0.0081	0.8456	0.13349962013454264	0.1468495821479969	0.9090909090909092	0.002	0.0022	0.9944	0.0103	NA	NA	NA	NA	NA	NA	NA	NA	NA	NA	NA	NA	NA	NA	NA	NA	NA	TRUE	0.002	0.0022	0.13349962013454264	0.1468495821479969	0.9090909090909092	TRUE	TRUE	FALSE	TRUE	TRUE	TRUE	FALSE	FALSE	0
categorical	20003	both_sexes	1140879644		EUR	categorical-20003-both_sexes-1140879644	0.007540128917756094	0.250527591379742	0.030096999999999995	3.0097e-5	0.001	0.9894	0.0061	NA	NA	0.9770576063809937	0.5261079418974581	1.8571428571428572	0.0039	0.0021	0.9708	0.0097	NA	NA	NA	NA	NA	NA	NA	NA	NA	NA	NA	NA	NA	NA	NA	NA	NA	TRUE	0.0039	0.0021	0.9770576063809937	0.5261079418974581	1.8571428571428572	TRUE	TRUE	FALSE	TRUE	TRUE	TRUE	FALSE	FALSE	0
categorical	20003	both_sexes	1140879658		EUR	categorical-20003-both_sexes-1140879658	0.046244500474740914	0.2081002521363341	0.22222222222222224	2e-4	9e-4	0.9929	0.0062	NA	NA	0.9942567602069295	0.48556725498477954	2.0476190476190474	0.0043	0.0021	0.9759	0.0104	NA	NA	NA	NA	NA	NA	NA	NA	NA	NA	NA	NA	NA	NA	NA	NA	NA	TRUE	0.0043	0.0021	0.9942567602069295	0.48556725498477954	2.0476190476190474	TRUE	TRUE	FALSE	TRUE	TRUE	TRUE	FALSE	FALSE	0
categorical	20003	both_sexes	1140879760		AFR	categorical-20003-both_sexes-1140879760	-1.2255525414548951	1.527982173777744	-0.8020725388601037	-0.0774	0.0965	0.998	0.0067	NA	NA	-3.025879724444838	2.9340424538965384	-1.0313005936319481	-0.1911	0.1853	0.9962	0.0095	NA	NA	-3.4093953330569704	1.2628178890816923	-2.6998313553637145	-0.215321	0.0797535	-4.950947255258834	1.6086406317386128	-0.312678	0.101594	-3.0777211252633028	-0.210942	0.08096310000000001	-3.340058193793004	1.2819707101946618	-2.6054091308262652	TRUE	-0.210942	0.08096310000000001	-3.340058193793004	1.2819707101946618	-2.6054091308262652	TRUE	TRUE	FALSE	TRUE	TRUE	TRUE	FALSE	FALSE	0
categorical	20003	both_sexes	1140879760		CSA	categorical-20003-both_sexes-1140879760	0.633794293067866	0.4085804746427899	1.5512104283054007	0.0833	0.0537	0.9833	0.0069	NA	NA	2.880606474855871	0.8582472539982626	3.356382978723404	0.3786	0.1128	0.9605	0.0105	NA	NA	1.161418531328181	0.3088860779724545	3.7600222676003963	0.152646	0.0405971	1.169361883572633	0.3362427091936491	0.15369	0.0441926	3.477731565918276	0.139924	0.0375697	1.064622240855079	0.2858518781785331	3.7243842777557443	TRUE	0.139924	0.0375697	1.064622240855079	0.2858518781785331	3.7243842777557443	TRUE	TRUE	FALSE	TRUE	TRUE	TRUE	FALSE	FALSE	0
categorical	20003	both_sexes	1140879760		EUR	categorical-20003-both_sexes-1140879760	0.06874102124173853	0.01145683687362309	5.999999999999999	0.0066	0.0011	0.9914	0.0072	NA	NA	0.07290714374123784	0.02187214312237135	3.333333333333334	0.007	0.0021	0.9891	0.0106	NA	NA	NA	NA	NA	NA	NA	NA	NA	NA	NA	NA	NA	NA	NA	NA	NA	TRUE	0.007	0.0021	0.07290714374123784	0.02187214312237135	3.333333333333334	TRUE	TRUE	FALSE	TRUE	TRUE	TRUE	FALSE	FALSE	0
categorical	20003	both_sexes	1140879762		EUR	categorical-20003-both_sexes-1140879762	0.5744214275440448	0.2872107137720224	2	0.002	0.001	0.9651	0.0068	NA	NA	0.37337392790362905	0.6605846416756515	0.5652173913043478	0.0013	0.0023	0.9705	0.0118	NA	NA	NA	NA	NA	NA	NA	NA	NA	NA	NA	NA	NA	NA	NA	NA	NA	TRUE	0.0013	0.0023	0.37337392790362905	0.6605846416756515	0.5652173913043478	TRUE	TRUE	FALSE	TRUE	TRUE	TRUE	FALSE	FALSE	0
categorical	20003	both_sexes	1140879778		AFR	categorical-20003-both_sexes-1140879778	-0.37217615655421193	0.5189755898268226	-0.7171361502347418	-0.0611	0.0852	0.9882	0.0055	NA	NA	0.4410074260969713	1.045869821282458	0.42166569598136294	0.0724	0.1717	0.9919	0.0082	NA	NA	-0.6137739126492971	0.4187274141848872	-1.465807806838002	-0.100763	0.0687423	-1.5596373814226383	0.46989950376911427	-0.256045	0.0771432	-3.319087100353628	-0.194108	0.0696682	-1.182362837912029	0.42436731440343944	-2.7861779118737098	TRUE	-0.194108	0.0696682	-1.182362837912029	0.42436731440343944	-2.7861779118737098	TRUE	TRUE	FALSE	TRUE	TRUE	TRUE	FALSE	FALSE	0
categorical	20003	both_sexes	1140879778		CSA	categorical-20003-both_sexes-1140879778	0.2172702060816563	0.46758150341075333	0.4646680942184155	0.0217	0.0467	0.9983	0.0056	NA	NA	1.358689721902339	1.0683286170005863	1.2717900656044987	0.1357	0.1067	0.9903	0.0095	NA	NA	1.1460352561434313	0.38029094531577207	3.0135749227261472	0.114461	0.0379818	1.2708805187992918	0.44645222618060965	0.12693	0.0445897	2.846621529187234	0.126795	0.0374452	1.2695288377937146	0.3749182636299002	3.3861482913697887	TRUE	0.126795	0.0374452	1.2695288377937146	0.3749182636299002	3.3861482913697887	TRUE	TRUE	FALSE	TRUE	TRUE	TRUE	FALSE	FALSE	0
categorical	20003	both_sexes	1140879778		EUR	categorical-20003-both_sexes-1140879778	0.07884396528112027	0.01526012231247489	5.166666666666667	0.0062	0.0012	1.0183	0.0076	0.2528	0.1053	0.11190756362481588	0.03052024462494978	3.6666666666666674	0.0088	0.0024	1.0066	0.0119	0.0904	0.1639	NA	NA	NA	NA	NA	NA	NA	NA	NA	NA	NA	NA	NA	NA	NA	TRUE	0.0088	0.0024	0.11190756362481588	0.03052024462494978	3.6666666666666674	TRUE	TRUE	FALSE	TRUE	TRUE	TRUE	FALSE	FALSE	0
categorical	20003	both_sexes	1140879782		EUR	categorical-20003-both_sexes-1140879782	0.35340658254322593	0.2650549369074195	1.333333333333333	0.0012	9e-4	0.8734	0.0063	NA	NA	0.3828571310884948	0.5890109709053767	0.6499999999999999	0.0013	0.002	0.8746	0.0101	NA	NA	NA	NA	NA	NA	NA	NA	NA	NA	NA	NA	NA	NA	NA	NA	NA	TRUE	0.0013	0.002	0.3828571310884948	0.5890109709053767	0.6499999999999999	TRUE	TRUE	FALSE	TRUE	FALSE	TRUE	FALSE	FALSE	0
categorical	20003	both_sexes	1140879792		EUR	categorical-20003-both_sexes-1140879792	0.0317714621785683	0.0635429243571366	0.5	5e-4	0.001	1.0008	0.007	0.1516	1.3675	6.352640319680375e-4	0.1270858487142732	0.0049987	9.9974e-6	0.002	1.003	0.0103	0.5763	2.013	NA	NA	NA	NA	NA	NA	NA	NA	NA	NA	NA	NA	NA	NA	NA	TRUE	9.9974e-6	0.002	6.352640319680375e-4	0.1270858487142732	0.0049987	TRUE	TRUE	FALSE	TRUE	TRUE	TRUE	FALSE	FALSE	0
categorical	20003	both_sexes	1140879798		EUR	categorical-20003-both_sexes-1140879798	-0.0427300311425976	0.213650155712988	-0.2	-2e-4	0.001	0.9918	0.007	NA	NA	0.25638018685558556	0.4913953581398724	0.5217391304347825	0.0012	0.0023	0.9862	0.0108	NA	NA	NA	NA	NA	NA	NA	NA	NA	NA	NA	NA	NA	NA	NA	NA	NA	TRUE	0.0012	0.0023	0.25638018685558556	0.4913953581398724	0.5217391304347825	TRUE	TRUE	FALSE	TRUE	TRUE	TRUE	FALSE	FALSE	0
categorical	20003	both_sexes	1140879802		AFR	categorical-20003-both_sexes-1140879802	-0.044648191619248205	0.21183086468243317	-0.21077283372365338	-0.018	0.0854	1.0005	0.006	NA	NA	0.15577257964937707	0.4392885964316032	0.3546019198193111	0.0628	0.1771	0.9967	0.009	NA	NA	-0.06487506265031262	0.17871554900394576	-0.36300737687284435	-0.0261545	0.0720495	-0.24162261858588552	0.2558142943375726	-0.0974106	0.103132	-0.9445235232517549	-0.177992	0.0906845	-0.441501162371846	0.22493882960531744	-1.962761001053102	TRUE	-0.177992	0.0906845	-0.441501162371846	0.22493882960531744	-1.962761001053102	TRUE	TRUE	FALSE	TRUE	TRUE	TRUE	TRUE	FALSE	2
categorical	20003	both_sexes	1140879802		CSA	categorical-20003-both_sexes-1140879802	0.1788617005161554	0.1675326484681072	1.067622950819672	0.0521	0.0488	0.9961	0.0054	NA	NA	0.5698856484775777	0.39342708021403855	1.448516579406632	0.166	0.1146	0.986	0.0096	NA	NA	0.47396977418351116	0.1352980623453348	3.5031527131094498	0.138061	0.0394105	0.38231087702265065	0.13290557253555155	0.111362	0.0387136	2.8765601752355754	0.15612	0.0389625	0.5359671532549364	0.13376005770366037	4.006929740134745	TRUE	0.15612	0.0389625	0.5359671532549364	0.13376005770366037	4.006929740134745	TRUE	TRUE	TRUE	TRUE	TRUE	TRUE	TRUE	TRUE	2
categorical	20003	both_sexes	1140879802		EAS	categorical-20003-both_sexes-1140879802	-0.15816570940036911	0.7333583979340095	-0.21567314132618892	-0.0322	0.1493	0.9929	0.0067	NA	NA	0.33254094802499967	1.8837437750012909	0.17653194263363753	0.0677	0.3835	0.9922	0.0126	NA	NA	1.3605591153847654	0.7494009198874757	1.8155290169500413	0.276988	0.152566	-2.6576898517171403	3.043899077410104	-0.541063	0.619689	-0.8731202264361639	0.14921099999999998	0.0947396	0.7329212318428098	0.46535888330146613	1.5749591511891543	TRUE	0.14921099999999998	0.0947396	0.7329212318428098	0.46535888330146613	1.5749591511891543	TRUE	TRUE	FALSE	TRUE	TRUE	TRUE	TRUE	FALSE	2
categorical	20003	both_sexes	1140879802		EUR	categorical-20003-both_sexes-1140879802	0.09819820339183513	0.009206081567984544	10.666666666666666	0.0192	0.0018	1.0298	0.0093	0.1534	0.0479	0.11814471345580164	0.015343469279974244	7.699999999999998	0.0231	0.003	1.0119	0.0148	0.0613	0.0761	NA	NA	NA	NA	NA	NA	NA	NA	NA	NA	NA	NA	NA	NA	NA	TRUE	0.0231	0.003	0.11814471345580164	0.015343469279974244	7.699999999999998	TRUE	TRUE	TRUE	TRUE	TRUE	TRUE	TRUE	TRUE	2
categorical	20003	both_sexes	1140879802		MID	categorical-20003-both_sexes-1140879802	1.5764276474119658	1.3607842428131591	1.1584699453551912	0.3392	0.2928	0.9933	0.0066	NA	NA	-8.738670122136556	3.4200858069884013	-2.55510259546134	-1.8803	0.7359	1.0229	0.0105	8.077	3.7137	3.9178735100740387	2.2684384867387393	1.7271235402581442	0.843009	0.4881	1.5855506647229023	0.7833850845383502	0.341163	0.168561	2.0239735170057127	0.196283	0.13991900000000002	0.912222723811801	0.6502717570702679	1.402833067703457	TRUE	0.196283	0.13991900000000002	0.912222723811801	0.6502717570702679	1.402833067703457	TRUE	TRUE	FALSE	TRUE	TRUE	TRUE	TRUE	FALSE	2
categorical	20003	both_sexes	1140879806		EUR	categorical-20003-both_sexes-1140879806	0.0043911560178435905	0.04893907093565582	0.08972700000000002	8.9727e-5	0.001	1.0092	0.0071	0.9207	0.7097	-0.06362079221635257	0.12234767733913955	-0.52	-0.0013	0.0025	1.0171	0.0116	1.7112	1.1538	NA	NA	NA	NA	NA	NA	NA	NA	NA	NA	NA	NA	NA	NA	NA	TRUE	-0.0013	0.0025	-0.06362079221635257	0.12234767733913955	-0.52	TRUE	TRUE	FALSE	TRUE	TRUE	TRUE	FALSE	FALSE	0
categorical	20003	both_sexes	1140879818		EUR	categorical-20003-both_sexes-1140879818	0.020818024003772057	0.04684055400848713	0.4444444444444444	4e-4	9e-4	1.0003	0.0061	0.074	1.7133	-0.02602253000471507	0.11970363802168933	-0.21739130434782608	-5e-4	0.0023	1.004	0.0104	1.1305	2.9176	NA	NA	NA	NA	NA	NA	NA	NA	NA	NA	NA	NA	NA	NA	NA	TRUE	-5e-4	0.0023	-0.02602253000471507	0.11970363802168933	-0.21739130434782608	TRUE	TRUE	FALSE	TRUE	TRUE	TRUE	FALSE	FALSE	0
categorical	20003	both_sexes	1140879842		EUR	categorical-20003-both_sexes-1140879842	0.04935616057014696	0.020881452548908327	2.3636363636363638	0.0026	0.0011	1.0033	0.0065	0.1263	0.2488	0.0455595328339818	0.03986459122973408	1.1428571428571428	0.0024	0.0021	1.0038	0.0104	0.1447	0.395	NA	NA	NA	NA	NA	NA	NA	NA	NA	NA	NA	NA	NA	NA	NA	TRUE	0.0024	0.0021	0.0455595328339818	0.03986459122973408	1.1428571428571428	TRUE	TRUE	FALSE	TRUE	TRUE	TRUE	FALSE	FALSE	0
categorical	20003	both_sexes	1140879854		EUR	categorical-20003-both_sexes-1140879854	0.07400231677923645	0.06166859731603039	1.1999999999999997	0.0012	0.001	1.0021	0.007	0.1645	0.5502	0.08016917651083949	0.13567091409526685	0.5909090909090908	0.0013	0.0022	1.0032	0.0104	0.2539	0.8166	NA	NA	NA	NA	NA	NA	NA	NA	NA	NA	NA	NA	NA	NA	NA	TRUE	0.0013	0.0022	0.08016917651083949	0.13567091409526685	0.5909090909090908	TRUE	TRUE	FALSE	TRUE	TRUE	TRUE	FALSE	FALSE	0
categorical	20003	both_sexes	1140879866		EUR	categorical-20003-both_sexes-1140879866	-0.034526857900125704	0.10358057370037713	-0.3333333333333333	-3e-4	9e-4	0.9972	0.0066	NA	NA	-0.2301790526675047	0.24168800530087992	-0.9523809523809526	-0.002	0.0021	1.0036	0.0107	NA	NA	NA	NA	NA	NA	NA	NA	NA	NA	NA	NA	NA	NA	NA	NA	NA	TRUE	-0.002	0.0021	-0.2301790526675047	0.24168800530087992	-0.9523809523809526	TRUE	TRUE	FALSE	TRUE	TRUE	TRUE	FALSE	FALSE	0
categorical	20003	both_sexes	1140880072		EUR	categorical-20003-both_sexes-1140880072	0.08086449073908933	0.26954830246363115	0.29999999999999993	3e-4	0.001	0.9791	0.0067	NA	NA	0.8355997376372565	0.5930062654199885	1.4090909090909092	0.0031	0.0022	0.965	0.0103	NA	NA	NA	NA	NA	NA	NA	NA	NA	NA	NA	NA	NA	NA	NA	NA	NA	TRUE	0.0031	0.0022	0.8355997376372565	0.5930062654199885	1.4090909090909092	TRUE	TRUE	FALSE	TRUE	TRUE	TRUE	FALSE	FALSE	0
categorical	20003	both_sexes	1140880086		EUR	categorical-20003-both_sexes-1140880086	-0.10742731138488106	0.12085572530799117	-0.888888888888889	-8e-4	9e-4	1.0076	0.0067	12.1823	10.718	0.10742731138488106	0.3222819341546431	0.33333333333333337	8e-4	0.0024	1.0007	0.0115	1.0923	18.3361	NA	NA	NA	NA	NA	NA	NA	NA	NA	NA	NA	NA	NA	NA	NA	TRUE	8e-4	0.0024	0.10742731138488106	0.3222819341546431	0.33333333333333337	TRUE	TRUE	FALSE	TRUE	TRUE	TRUE	FALSE	FALSE	0
categorical	20003	both_sexes	1140880956		EUR	categorical-20003-both_sexes-1140880956	0.6479120679959144	0.29450548545268834	2.2	0.0022	0.001	0.9791	0.0065	NA	NA	-0.3828571310884948	0.6773626165411831	-0.5652173913043478	-0.0013	0.0023	0.996	0.0111	NA	NA	NA	NA	NA	NA	NA	NA	NA	NA	NA	NA	NA	NA	NA	NA	NA	TRUE	-0.0013	0.0023	-0.3828571310884948	0.6773626165411831	-0.5652173913043478	TRUE	TRUE	FALSE	TRUE	TRUE	TRUE	FALSE	FALSE	0
categorical	20003	both_sexes	1140881320		EUR	categorical-20003-both_sexes-1140881320	0.21079085893748656	0.23421206548609616	0.9	9e-4	0.001	0.9873	0.0068	NA	NA	1.0305330881388233	0.5386877506180212	1.9130434782608696	0.0044	0.0023	0.9725	0.0106	NA	NA	NA	NA	NA	NA	NA	NA	NA	NA	NA	NA	NA	NA	NA	NA	NA	TRUE	0.0044	0.0023	1.0305330881388233	0.5386877506180212	1.9130434782608696	TRUE	TRUE	FALSE	TRUE	TRUE	TRUE	FALSE	FALSE	0
categorical	20003	both_sexes	1140881446		EUR	categorical-20003-both_sexes-1140881446	0.17607529795512597	0.19563921995014	0.8999999999999999	9e-4	0.001	0.9817	0.0071	NA	NA	0.078255687980056	0.430406283890308	0.18181818181818182	4e-4	0.0022	0.9847	0.0109	NA	NA	NA	NA	NA	NA	NA	NA	NA	NA	NA	NA	NA	NA	NA	NA	NA	TRUE	4e-4	0.0022	0.078255687980056	0.430406283890308	0.18181818181818182	TRUE	TRUE	FALSE	TRUE	TRUE	TRUE	FALSE	FALSE	0
categorical	20003	both_sexes	1140881472		EUR	categorical-20003-both_sexes-1140881472	0.026624838651774983	0.05990588696649371	0.4444444444444445	4e-4	9e-4	0.9898	0.0064	NA	NA	0.1930300802253686	0.13978040292181865	1.380952380952381	0.0029	0.0021	0.9791	0.0096	NA	NA	NA	NA	NA	NA	NA	NA	NA	NA	NA	NA	NA	NA	NA	NA	NA	TRUE	0.0029	0.0021	0.1930300802253686	0.13978040292181865	1.380952380952381	TRUE	TRUE	FALSE	TRUE	TRUE	TRUE	FALSE	FALSE	0
categorical	20003	both_sexes	1140881474		EUR	categorical-20003-both_sexes-1140881474	0.1815167093296334	0.16336503839667005	1.1111111111111112	0.001	9e-4	0.9901	0.0065	NA	NA	0.14521336746370672	0.3993367605251935	0.3636363636363636	8e-4	0.0022	0.9916	0.0108	NA	NA	NA	NA	NA	NA	NA	NA	NA	NA	NA	NA	NA	NA	NA	NA	NA	TRUE	8e-4	0.0022	0.14521336746370672	0.3993367605251935	0.3636363636363636	TRUE	TRUE	FALSE	TRUE	TRUE	TRUE	FALSE	FALSE	0
categorical	20003	both_sexes	1140881702		EUR	categorical-20003-both_sexes-1140881702	0.07778426983733709	0.12223242403010115	0.6363636363636364	7e-4	0.0011	0.9913	0.0067	NA	NA	0.07778426983733709	0.2555768866083933	0.30434782608695654	7e-4	0.0023	0.9914	0.0108	NA	NA	NA	NA	NA	NA	NA	NA	NA	NA	NA	NA	NA	NA	NA	NA	NA	TRUE	7e-4	0.0023	0.07778426983733709	0.2555768866083933	0.30434782608695654	TRUE	TRUE	FALSE	TRUE	TRUE	TRUE	FALSE	FALSE	0
categorical	20003	both_sexes	1140881856		AFR	categorical-20003-both_sexes-1140881856	-1.1546717867962566	1.202287118210535	-0.9603960396039606	-0.0873	0.0909	0.9973	0.0065	NA	NA	0.1613630675706109	2.4508669197405077	0.06583917970858069	0.0122	0.1853	0.9974	0.009	NA	NA	4.865122940215815	1.54063372735183	3.157871240803221	0.367832	0.116481	4.77337084187669	2.0907098435152833	0.360895	0.15807	2.2831340545328027	0.392551	0.108661	5.192068322779579	1.4372026463352578	3.61262090354405	TRUE	0.392551	0.108661	5.192068322779579	1.4372026463352578	3.61262090354405	TRUE	TRUE	FALSE	TRUE	TRUE	TRUE	TRUE	FALSE	2
categorical	20003	both_sexes	1140881856		CSA	categorical-20003-both_sexes-1140881856	0.25367587233802447	0.5194840690052589	0.48832271762208057	0.023	0.0471	0.9861	0.0061	NA	NA	1.0466887080381966	1.1404384869457276	0.9177949709864601	0.0949	0.1034	0.9821	0.0092	NA	NA	1.66938576892777	0.4563717178447091	3.6579518485758067	0.151358	0.0413778	1.6896577799433041	0.43051994057631365	0.153196	0.0390339	3.9246911018371207	0.179741	0.0417935	1.982432824778646	0.460956633502575	4.300692691447235	TRUE	0.179741	0.0417935	1.982432824778646	0.460956633502575	4.300692691447235	TRUE	TRUE	TRUE	TRUE	TRUE	TRUE	TRUE	TRUE	2
categorical	20003	both_sexes	1140881856		EUR	categorical-20003-both_sexes-1140881856	0.06804430372296422	0.015795999078545266	4.3076923076923075	0.0056	0.0013	1.0013	0.0073	0.0257	0.1453	0.15188460652447372	0.02551661389611158	5.952380952380953	0.0125	0.0021	0.9695	0.0104	NA	NA	NA	NA	NA	NA	NA	NA	NA	NA	NA	NA	NA	NA	NA	NA	NA	TRUE	0.0125	0.0021	0.15188460652447372	0.02551661389611158	5.952380952380953	TRUE	TRUE	TRUE	TRUE	TRUE	TRUE	TRUE	TRUE	2
categorical	20003	both_sexes	1140881882		EUR	categorical-20003-both_sexes-1140881882	-0.19315082395396424	0.11037189940226529	-1.75	-0.0014	8e-4	1.006	0.0064	NA	NA	0.08277892455169897	0.30352272335622954	0.27272727272727276	6e-4	0.0022	1.0002	0.0106	NA	NA	NA	NA	NA	NA	NA	NA	NA	NA	NA	NA	NA	NA	NA	NA	NA	TRUE	6e-4	0.0022	0.08277892455169897	0.30352272335622954	0.27272727272727276	TRUE	TRUE	FALSE	TRUE	TRUE	TRUE	FALSE	FALSE	0
categorical	20003	both_sexes	1140882236		EUR	categorical-20003-both_sexes-1140882236	0.09789351759653818	0.06293154702634597	1.5555555555555556	0.0014	9e-4	0.9936	0.0067	NA	NA	0.2866881586755761	0.14684027639480726	1.9523809523809526	0.0041	0.0021	0.9807	0.0101	NA	NA	NA	NA	NA	NA	NA	NA	NA	NA	NA	NA	NA	NA	NA	NA	NA	TRUE	0.0041	0.0021	0.2866881586755761	0.14684027639480726	1.9523809523809526	TRUE	TRUE	FALSE	TRUE	TRUE	TRUE	FALSE	FALSE	0
categorical	20003	both_sexes	1140882272		EUR	categorical-20003-both_sexes-1140882272	0.48035535284797876	0.2543057750371652	1.8888888888888888	0.0017	9e-4	0.9837	0.0064	NA	NA	0.5651239445270339	0.6216363389797372	0.9090909090909091	0.002	0.0022	0.9844	0.0108	NA	NA	NA	NA	NA	NA	NA	NA	NA	NA	NA	NA	NA	NA	NA	NA	NA	TRUE	0.002	0.0022	0.5651239445270339	0.6216363389797372	0.9090909090909091	TRUE	TRUE	FALSE	TRUE	TRUE	TRUE	FALSE	FALSE	0
categorical	20003	both_sexes	1140882394		EUR	categorical-20003-both_sexes-1140882394	-0.0638187684252759	0.1063646140421265	-0.5999999999999999	-6e-4	0.001	1.0012	0.0065	NA	NA	-0.0212729228084253	0.2233656894884656	-0.09523809523809525	-2e-4	0.0021	0.9995	0.0099	NA	NA	NA	NA	NA	NA	NA	NA	NA	NA	NA	NA	NA	NA	NA	NA	NA	TRUE	-2e-4	0.0021	-0.0212729228084253	0.2233656894884656	-0.09523809523809525	TRUE	TRUE	FALSE	TRUE	TRUE	TRUE	FALSE	FALSE	0
categorical	20003	both_sexes	1140882498		EUR	categorical-20003-both_sexes-1140882498	0.2199881971227751	0.13749262320173444	1.5999999999999999	0.0016	0.001	0.9867	0.0066	NA	NA	0.06874631160086722	0.2749852464034689	0.25	5e-4	0.002	0.9929	0.0098	NA	NA	NA	NA	NA	NA	NA	NA	NA	NA	NA	NA	NA	NA	NA	NA	NA	TRUE	5e-4	0.002	0.06874631160086722	0.2749852464034689	0.25	TRUE	TRUE	FALSE	TRUE	TRUE	TRUE	FALSE	FALSE	0
categorical	20003	both_sexes	1140882618		EUR	categorical-20003-both_sexes-1140882618	0.38723573229618197	0.19361786614809098	2	0.002	0.001	0.9814	0.0063	NA	NA	0.03872357322961819	0.38723573229618197	0.09999999999999998	2e-4	0.002	0.9922	0.0093	NA	NA	NA	NA	NA	NA	NA	NA	NA	NA	NA	NA	NA	NA	NA	NA	NA	TRUE	2e-4	0.002	0.03872357322961819	0.38723573229618197	0.09999999999999998	TRUE	TRUE	FALSE	TRUE	TRUE	TRUE	FALSE	FALSE	0
categorical	20003	both_sexes	1140882626		EUR	categorical-20003-both_sexes-1140882626	0.2985416516175999	0.2239062387131999	1.3333333333333335	0.0012	9e-4	0.9364	0.0062	NA	NA	0.9702603677571995	0.5473263612989331	1.7727272727272725	0.0039	0.0022	0.9255	0.0104	NA	NA	NA	NA	NA	NA	NA	NA	NA	NA	NA	NA	NA	NA	NA	NA	NA	TRUE	0.0039	0.0022	0.9702603677571995	0.5473263612989331	1.7727272727272725	TRUE	TRUE	FALSE	TRUE	TRUE	TRUE	FALSE	FALSE	0
categorical	20003	both_sexes	1140882694		EUR	categorical-20003-both_sexes-1140882694	0.012865725172263667	0.03216431293065916	0.4000000000000001	4e-4	0.001	1.0077	0.0066	0.718	0.6083	0.08362721361971381	0.07076148844745016	1.1818181818181817	0.0026	0.0022	0.9961	0.0111	NA	NA	NA	NA	NA	NA	NA	NA	NA	NA	NA	NA	NA	NA	NA	NA	NA	TRUE	0.0026	0.0022	0.08362721361971381	0.07076148844745016	1.1818181818181817	TRUE	TRUE	FALSE	TRUE	TRUE	TRUE	FALSE	FALSE	0
categorical	20003	both_sexes	1140882728		EUR	categorical-20003-both_sexes-1140882728	0.11607041028910976	0.14923338465742683	0.7777777777777778	7e-4	9e-4	0.9896	0.0057	NA	NA	-0.24872230776237808	0.34821123086732925	-0.7142857142857144	-0.0015	0.0021	1.0002	0.01	NA	NA	NA	NA	NA	NA	NA	NA	NA	NA	NA	NA	NA	NA	NA	NA	NA	TRUE	-0.0015	0.0021	-0.24872230776237808	0.34821123086732925	-0.7142857142857144	TRUE	TRUE	FALSE	TRUE	TRUE	TRUE	FALSE	FALSE	0
categorical	20003	both_sexes	1140882776		EUR	categorical-20003-both_sexes-1140882776	0.062094988466466744	0.15523747116616685	0.4	4e-4	0.001	0.9942	0.0068	NA	NA	0.9624723212302345	0.35704618368218377	2.6956521739130435	0.0062	0.0023	0.9692	0.0112	NA	NA	NA	NA	NA	NA	NA	NA	NA	NA	NA	NA	NA	NA	NA	NA	NA	TRUE	0.0062	0.0023	0.9624723212302345	0.35704618368218377	2.6956521739130435	TRUE	TRUE	FALSE	TRUE	TRUE	TRUE	FALSE	FALSE	0
categorical	20003	both_sexes	1140882782		EUR	categorical-20003-both_sexes-1140882782	0.006337485213359172	0.06337485213359172	0.1	1e-4	0.001	1.0005	0.0065	0.2916	3.5612	0.10139976341374675	0.1330871894805426	0.761904761904762	0.0016	0.0021	0.9932	0.0099	NA	NA	NA	NA	NA	NA	NA	NA	NA	NA	NA	NA	NA	NA	NA	NA	NA	TRUE	0.0016	0.0021	0.10139976341374675	0.1330871894805426	0.761904761904762	TRUE	TRUE	FALSE	TRUE	TRUE	TRUE	FALSE	FALSE	0
categorical	20003	both_sexes	1140882800		EUR	categorical-20003-both_sexes-1140882800	-0.0011461180321039684	0.09090927569327699	-0.012607272727272726	-1.3868e-5	0.0011	0.9956	0.007	NA	NA	-0.024793438825439176	0.15702511256111482	-0.15789473684210523	-3e-4	0.0019	0.9958	0.0098	NA	NA	NA	NA	NA	NA	NA	NA	NA	NA	NA	NA	NA	NA	NA	NA	NA	TRUE	-3e-4	0.0019	-0.024793438825439176	0.15702511256111482	-0.15789473684210523	TRUE	TRUE	FALSE	TRUE	TRUE	TRUE	FALSE	FALSE	0
categorical	20003	both_sexes	1140882910		EUR	categorical-20003-both_sexes-1140882910	0.14886852955846594	0.11165139716884945	1.3333333333333335	0.0012	9e-4	0.9893	0.0064	NA	NA	0.4590112994719367	0.2605199267273154	1.761904761904762	0.0037	0.0021	0.9768	0.0106	NA	NA	NA	NA	NA	NA	NA	NA	NA	NA	NA	NA	NA	NA	NA	NA	NA	TRUE	0.0037	0.0021	0.4590112994719367	0.2605199267273154	1.761904761904762	TRUE	TRUE	FALSE	TRUE	TRUE	TRUE	FALSE	FALSE	0
categorical	20003	both_sexes	1140883066		AFR	categorical-20003-both_sexes-1140883066	1.3393990398456328	0.6775944911981749	1.9766970618034452	0.1951	0.0987	0.9778	0.0056	NA	NA	2.2819899581993246	1.2769257888840988	1.7870967741935482	0.3324	0.186	0.9815	0.009	NA	NA	0.7628052594327419	0.44315228939753715	1.7213163007005359	0.111112	0.0645506	0.6813044411783524	0.5151207879859828	0.0992404	0.0750337	1.3226110401059794	0.151671	0.0728333	1.0412505985260223	0.5000146185996357	2.082440312329662	TRUE	0.151671	0.0728333	1.0412505985260223	0.5000146185996357	2.082440312329662	TRUE	TRUE	FALSE	TRUE	TRUE	TRUE	FALSE	FALSE	0
categorical	20003	both_sexes	1140883066		CSA	categorical-20003-both_sexes-1140883066	0.05596432126071561	0.28172948089201155	0.1986455981941309	0.0088	0.0443	0.9917	0.0062	NA	NA	1.2019609907130964	0.7402553403121928	1.6237113402061853	0.189	0.1164	0.9776	0.0103	NA	NA	0.768816222901042	0.2850657175889856	2.6969788910553576	0.120891	0.0448246	0.6056986692137443	0.29078997731248213	0.0952419	0.0457247	2.0829420422659966	0.113831	0.0409683	0.7239175742532408	0.26054126167106534	2.778514119453334	TRUE	0.113831	0.0409683	0.7239175742532408	0.26054126167106534	2.778514119453334	TRUE	TRUE	FALSE	TRUE	TRUE	TRUE	FALSE	FALSE	0
categorical	20003	both_sexes	1140883066		EUR	categorical-20003-both_sexes-1140883066	0.10186627675823393	0.02829618798839832	3.599999999999999	0.0072	0.002	1.0208	0.0086	0.2412	0.1001	0.1966585065193683	0.05800718537621656	3.390243902439024	0.0139	0.0041	0.9848	0.0201	NA	NA	NA	NA	NA	NA	NA	NA	NA	NA	NA	NA	NA	NA	NA	NA	NA	TRUE	0.0139	0.0041	0.1966585065193683	0.05800718537621656	3.390243902439024	TRUE	TRUE	FALSE	TRUE	TRUE	TRUE	FALSE	FALSE	0
categorical	20003	both_sexes	1140883468		EUR	categorical-20003-both_sexes-1140883468	0.08557538644380536	0.06418153983285402	1.3333333333333333	0.0012	9e-4	0.9963	0.0064	NA	NA	-0.02852512881460179	0.14262564407300893	-0.2	-4e-4	0.002	1.0025	0.0098	0.3894	1.5164	NA	NA	NA	NA	NA	NA	NA	NA	NA	NA	NA	NA	NA	NA	NA	TRUE	-4e-4	0.002	-0.02852512881460179	0.14262564407300893	-0.2	TRUE	TRUE	FALSE	TRUE	TRUE	TRUE	FALSE	FALSE	0
categorical	20003	both_sexes	1140883476		EUR	categorical-20003-both_sexes-1140883476	0.3858791458754363	0.20309428730286125	1.8999999999999997	0.0019	0.001	0.9902	0.0062	NA	NA	1.441969439850315	0.46711686079658077	3.0869565217391313	0.0071	0.0023	0.9703	0.0109	NA	NA	NA	NA	NA	NA	NA	NA	NA	NA	NA	NA	NA	NA	NA	NA	NA	TRUE	0.0071	0.0023	1.441969439850315	0.46711686079658077	3.0869565217391313	TRUE	TRUE	FALSE	TRUE	TRUE	TRUE	FALSE	FALSE	0
categorical	20003	both_sexes	1140883504		AFR	categorical-20003-both_sexes-1140883504	1.248831291885332	1.0295187902166614	1.2130242825607063	0.1099	0.0906	0.986	0.0055	NA	NA	3.3578675773622897	2.022674885856134	1.6601123595505616	0.2955	0.178	0.9778	0.0081	NA	NA	1.9845508732603623	1.0500796213316508	1.889905139520438	0.174645	0.0924094	2.97632064116908	1.7129215447687614	0.261923	0.15074100000000001	1.737569738823545	0.241113	0.0941326	2.7398494929967976	1.069660932361467	2.561418679607277	TRUE	0.241113	0.0941326	2.7398494929967976	1.069660932361467	2.561418679607277	TRUE	TRUE	FALSE	TRUE	TRUE	TRUE	FALSE	FALSE	0
categorical	20003	both_sexes	1140883504		EAS	categorical-20003-both_sexes-1140883504	-0.5628660196293408	1.0567355594331493	-0.5326460481099657	-0.0775	0.1455	0.9905	0.0071	NA	NA	-3.136071577754185	2.5042090782993123	-1.2523201856148491	-0.4318	0.3448	1.0025	0.0114	NA	NA	-1.0444469232368547	1.1264655807810373	-0.9271893798234698	-0.143808	0.155101	-8.895752457842605	6.522121033309949	-1.22484	0.898019	-1.3639355069324814	-0.0126657	0.150522	-0.09198828573960441	1.0932092775051307	-0.0841451747917248	TRUE	-0.0126657	0.150522	-0.09198828573960441	1.0932092775051307	-0.0841451747917248	TRUE	TRUE	FALSE	TRUE	TRUE	TRUE	FALSE	FALSE	0
categorical	20003	both_sexes	1140883504		EUR	categorical-20003-both_sexes-1140883504	0.06362402293487067	0.013997285045671546	4.545454545454546	0.005	0.0011	1.0058	0.007	0.1152	0.1403	0.10179843669579307	0.024177128715250854	4.2105263157894735	0.008	0.0019	0.9927	0.0087	NA	NA	NA	NA	NA	NA	NA	NA	NA	NA	NA	NA	NA	NA	NA	NA	NA	TRUE	0.008	0.0019	0.10179843669579307	0.024177128715250854	4.2105263157894735	TRUE	TRUE	TRUE	TRUE	TRUE	TRUE	FALSE	FALSE	0
categorical	20003	both_sexes	1140883520		EUR	categorical-20003-both_sexes-1140883520	0.0854597037532981	0.2563791112598943	0.3333333333333333	3e-4	9e-4	0.995	0.0062	NA	NA	0.712164197944151	0.5982179262730867	1.1904761904761907	0.0025	0.0021	0.9854	0.0099	NA	NA	NA	NA	NA	NA	NA	NA	NA	NA	NA	NA	NA	NA	NA	NA	NA	TRUE	0.0025	0.0021	0.712164197944151	0.5982179262730867	1.1904761904761907	TRUE	TRUE	FALSE	TRUE	TRUE	TRUE	FALSE	FALSE	0
categorical	20003	both_sexes	1140883524		EUR	categorical-20003-both_sexes-1140883524	0.29035830447809213	0.15282016025162745	1.9	0.0019	0.001	0.9864	0.0065	NA	NA	0.3820504006290686	0.3667683846039058	1.0416666666666667	0.0025	0.0024	0.983	0.0111	NA	NA	NA	NA	NA	NA	NA	NA	NA	NA	NA	NA	NA	NA	NA	NA	NA	TRUE	0.0025	0.0024	0.3820504006290686	0.3667683846039058	1.0416666666666667	TRUE	TRUE	FALSE	TRUE	TRUE	TRUE	FALSE	FALSE	0
categorical	20003	both_sexes	1140883548		EUR	categorical-20003-both_sexes-1140883548	0.02892449999415873	0.07231124998539683	0.39999999999999997	4e-4	0.001	0.9941	0.0061	NA	NA	0.021693374995619043	0.1663158749664127	0.13043478260869562	3e-4	0.0023	0.9947	0.0103	NA	NA	NA	NA	NA	NA	NA	NA	NA	NA	NA	NA	NA	NA	NA	NA	NA	TRUE	3e-4	0.0023	0.021693374995619043	0.1663158749664127	0.13043478260869562	TRUE	TRUE	FALSE	TRUE	TRUE	TRUE	FALSE	FALSE	0
categorical	20003	both_sexes	1140883568		EUR	categorical-20003-both_sexes-1140883568	0.10816188130015529	0.04506745054173138	2.4	0.0024	0.001	0.9943	0.0064	NA	NA	0.031547215379211964	0.09914839119180904	0.3181818181818181	7e-4	0.0022	1.0019	0.0104	0.1306	0.7008	NA	NA	NA	NA	NA	NA	NA	NA	NA	NA	NA	NA	NA	NA	NA	TRUE	7e-4	0.0022	0.031547215379211964	0.09914839119180904	0.3181818181818181	TRUE	TRUE	FALSE	TRUE	TRUE	TRUE	FALSE	FALSE	0
categorical	20003	both_sexes	1140883656		EUR	categorical-20003-both_sexes-1140883656	0.07262096715893247	0.24206989052977496	0.29999999999999993	3e-4	0.001	0.993	0.0069	NA	NA	1.1619354745429196	0.4841397810595499	2.3999999999999995	0.0048	0.002	0.975	0.0096	NA	NA	NA	NA	NA	NA	NA	NA	NA	NA	NA	NA	NA	NA	NA	NA	NA	TRUE	0.0048	0.002	1.1619354745429196	0.4841397810595499	2.3999999999999995	TRUE	TRUE	FALSE	TRUE	TRUE	TRUE	FALSE	FALSE	0
categorical	20003	both_sexes	1140883664		EUR	categorical-20003-both_sexes-1140883664	0.12333719463206078	0.06783545704763343	1.8181818181818181	0.002	0.0011	0.9946	0.007	NA	NA	0.04316801812122127	0.13567091409526685	0.3181818181818182	7e-4	0.0022	1.0005	0.0111	0.0447	0.9546	NA	NA	NA	NA	NA	NA	NA	NA	NA	NA	NA	NA	NA	NA	NA	TRUE	7e-4	0.0022	0.04316801812122127	0.13567091409526685	0.3181818181818182	TRUE	TRUE	FALSE	TRUE	TRUE	TRUE	FALSE	FALSE	0
categorical	20003	both_sexes	1140883748		EUR	categorical-20003-both_sexes-1140883748	0.04922243842796805	0.03164299613226517	1.5555555555555558	0.0014	9e-4	0.9956	0.0059	NA	NA	0.12657198452906068	0.07734954610109265	1.636363636363636	0.0036	0.0022	0.9855	0.0107	NA	NA	NA	NA	NA	NA	NA	NA	NA	NA	NA	NA	NA	NA	NA	NA	NA	TRUE	0.0036	0.0022	0.12657198452906068	0.07734954610109265	1.636363636363636	TRUE	TRUE	FALSE	TRUE	TRUE	TRUE	FALSE	FALSE	0
categorical	20003	both_sexes	1140883968		EUR	categorical-20003-both_sexes-1140883968	0.06059738779928763	0.18179216339786292	0.3333333333333333	3e-4	9e-4	0.9922	0.0062	NA	NA	0.7271686535914517	0.48477910239430105	1.5000000000000002	0.0036	0.0024	0.9787	0.0109	NA	NA	NA	NA	NA	NA	NA	NA	NA	NA	NA	NA	NA	NA	NA	NA	NA	TRUE	0.0036	0.0024	0.7271686535914517	0.48477910239430105	1.5000000000000002	TRUE	TRUE	FALSE	TRUE	TRUE	TRUE	FALSE	FALSE	0
categorical	20003	both_sexes	1140884308		EUR	categorical-20003-both_sexes-1140884308	0.10895663302031866	0.07490768520146907	1.4545454545454548	0.0016	0.0011	0.9952	0.0066	NA	NA	-0.10214684345654873	0.14981537040293813	-0.6818181818181819	-0.0015	0.0022	1.0089	0.0103	0.9859	1.137	NA	NA	NA	NA	NA	NA	NA	NA	NA	NA	NA	NA	NA	NA	NA	TRUE	-0.0015	0.0022	-0.10214684345654873	0.14981537040293813	-0.6818181818181819	TRUE	TRUE	FALSE	TRUE	TRUE	TRUE	FALSE	FALSE	0
categorical	20003	both_sexes	1140884412		EUR	categorical-20003-both_sexes-1140884412	0.14416913886125343	0.04286109533712941	3.363636363636363	0.0037	0.0011	1.0042	0.0069	0.1147	0.1892	0.19092669741084914	0.0896186538867251	2.130434782608696	0.0049	0.0023	0.9973	0.0114	NA	NA	NA	NA	NA	NA	NA	NA	NA	NA	NA	NA	NA	NA	NA	NA	NA	TRUE	0.0049	0.0023	0.19092669741084914	0.0896186538867251	2.130434782608696	TRUE	TRUE	FALSE	TRUE	TRUE	TRUE	FALSE	FALSE	0
categorical	20003	both_sexes	1140884444		EUR	categorical-20003-both_sexes-1140884444	0.08124311870851125	0.024824286272045106	3.2727272727272725	0.0036	0.0011	0.9917	0.0067	NA	NA	0.05641883243646614	0.04964857254409021	1.1363636363636362	0.0025	0.0022	0.9967	0.0105	NA	NA	NA	NA	NA	NA	NA	NA	NA	NA	NA	NA	NA	NA	NA	NA	NA	TRUE	0.0025	0.0022	0.05641883243646614	0.04964857254409021	1.1363636363636362	TRUE	TRUE	FALSE	TRUE	TRUE	TRUE	FALSE	FALSE	0
categorical	20003	both_sexes	1140884464		EUR	categorical-20003-both_sexes-1140884464	0.06512944893489629	0.03411542563256473	1.909090909090909	0.0021	0.0011	1.0103	0.0067	0.3547	0.2306	0.058926644274429986	0.06512944893489629	0.9047619047619049	0.0019	0.0021	1.0107	0.01	0.3699	0.3451	NA	NA	NA	NA	NA	NA	NA	NA	NA	NA	NA	NA	NA	NA	NA	TRUE	0.0019	0.0021	0.058926644274429986	0.06512944893489629	0.9047619047619049	TRUE	TRUE	FALSE	TRUE	TRUE	TRUE	FALSE	FALSE	0
categorical	20003	both_sexes	1140884488		AFR	categorical-20003-both_sexes-1140884488	0.023072409896840906	0.6714866880321975	0.03436018957345971	0.0029	0.0844	0.9926	0.0057	NA	NA	1.9364912306520956	1.4670870293025737	1.3199566160520606	0.2434	0.1844	0.9922	0.0089	NA	NA	-0.2275035087869466	0.6315419816980357	-0.36023497309752045	-0.0285952	0.0793793	0.2974749676009936	0.6060191227500821	0.03739	0.0761713	0.4908672951623511	-0.0566414	0.07192639999999999	-0.4506391717003188	0.5722466838634958	-0.7874911020153935	TRUE	-0.0566414	0.07192639999999999	-0.4506391717003188	0.5722466838634958	-0.7874911020153935	TRUE	TRUE	FALSE	TRUE	TRUE	TRUE	FALSE	FALSE	0
categorical	20003	both_sexes	1140884488		CSA	categorical-20003-both_sexes-1140884488	-0.20686043437963264	0.41644271658004994	-0.4967320261437908	-0.0228	0.0459	0.9875	0.006	NA	NA	-0.40283347747612674	0.9589977155231215	-0.42005676442762535	-0.0444	0.1057	0.9915	0.0092	NA	NA	0.7139724382830536	0.3370409719521204	2.118355030095509	0.0786935	0.0371484	0.4966220024021169	0.380624106541131	0.0547373	0.0419521	1.3047570920168476	0.04276369999999999	0.0435971	0.3879876121789603	0.3955489054251001	0.9808840496271539	TRUE	0.04276369999999999	0.0435971	0.3879876121789603	0.3955489054251001	0.9808840496271539	TRUE	TRUE	FALSE	TRUE	TRUE	TRUE	FALSE	FALSE	0
categorical	20003	both_sexes	1140884488		EUR	categorical-20003-both_sexes-1140884488	0.051667890017643166	0.00888041859678242	5.8181818181818175	0.0064	0.0011	0.9958	0.0069	NA	NA	0.052475200799168835	0.01856814797509051	2.8260869565217397	0.0065	0.0023	0.9944	0.0112	NA	NA	NA	NA	NA	NA	NA	NA	NA	NA	NA	NA	NA	NA	NA	NA	NA	TRUE	0.0065	0.0023	0.052475200799168835	0.01856814797509051	2.8260869565217397	TRUE	TRUE	FALSE	TRUE	TRUE	TRUE	FALSE	FALSE	0
categorical	20003	both_sexes	1140884512		EUR	categorical-20003-both_sexes-1140884512	0.6402591871603711	0.2743967944973019	2.333333333333333	0.0021	9e-4	0.9771	0.0066	NA	NA	1.3414954397645875	0.6402591871603711	2.095238095238096	0.0044	0.0021	0.9663	0.0098	NA	NA	NA	NA	NA	NA	NA	NA	NA	NA	NA	NA	NA	NA	NA	NA	NA	TRUE	0.0044	0.0021	1.3414954397645875	0.6402591871603711	2.095238095238096	TRUE	TRUE	FALSE	TRUE	TRUE	TRUE	FALSE	FALSE	0
categorical	20003	both_sexes	1140884516		CSA	categorical-20003-both_sexes-1140884516	0.5250301321626484	0.4558401147458653	1.1517857142857142	0.0516	0.0448	0.9813	0.0055	NA	NA	0.622710156751048	1.0927952750827215	0.5698324022346369	0.0612	0.1074	0.9824	0.0094	NA	NA	1.1873515738848048	0.403325909026783	2.9439010668812706	0.116693	0.0396389	1.0691282191251572	0.3913438260106059	0.105074	0.0384613	2.731940938033816	0.106492	0.041647000000000003	1.0835563727570687	0.42375833167011273	2.5570149110380096	TRUE	0.106492	0.041647000000000003	1.0835563727570687	0.42375833167011273	2.5570149110380096	TRUE	TRUE	FALSE	TRUE	TRUE	TRUE	FALSE	FALSE	0
categorical	20003	both_sexes	1140884516		EUR	categorical-20003-both_sexes-1140884516	0.08719479807647139	0.022421519505378358	3.888888888888889	0.007	0.0018	1.0162	0.0086	0.2108	0.112	0.1008968377742026	0.03612355920310957	2.793103448275862	0.0081	0.0029	1.0043	0.0127	0.0555	0.1645	NA	NA	NA	NA	NA	NA	NA	NA	NA	NA	NA	NA	NA	NA	NA	TRUE	0.0081	0.0029	0.1008968377742026	0.03612355920310957	2.793103448275862	TRUE	TRUE	FALSE	TRUE	TRUE	TRUE	FALSE	FALSE	0
categorical	20003	both_sexes	1140884560		EUR	categorical-20003-both_sexes-1140884560	0.05791964486406828	0.2606384018883072	0.22222222222222227	2e-4	9e-4	0.9134	0.0062	NA	NA	0.4343973364805121	0.5791964486406828	0.75	0.0015	0.002	0.9063	0.0102	NA	NA	NA	NA	NA	NA	NA	NA	NA	NA	NA	NA	NA	NA	NA	NA	NA	TRUE	0.0015	0.002	0.4343973364805121	0.5791964486406828	0.75	TRUE	TRUE	FALSE	TRUE	TRUE	TRUE	FALSE	FALSE	0
categorical	20003	both_sexes	1140884600		AFR	categorical-20003-both_sexes-1140884600	0.1295544845938091	0.32144835827980056	0.40303358613217766	0.0372	0.0923	1.0012	0.0056	0.2947	1.3711	0.1271166313890869	0.6383692748936886	0.19912711402073102	0.0365	0.1833	0.999	0.009	NA	NA	0.23354389915918347	0.2723395467943892	0.857546771697848	0.0670593	0.078199	0.4375041014143193	0.2631310787106664	0.125624	0.0755549	1.6626850144729197	0.0919631	0.08604450000000001	0.3202750543588422	0.2996626572481723	1.0687853378193841	TRUE	0.0919631	0.08604450000000001	0.3202750543588422	0.2996626572481723	1.0687853378193841	TRUE	TRUE	FALSE	TRUE	TRUE	TRUE	TRUE	FALSE	2
categorical	20003	both_sexes	1140884600		CSA	categorical-20003-both_sexes-1140884600	0.2158990314045465	0.12766203596094927	1.6911764705882348	0.0805	0.0476	0.9976	0.0057	NA	NA	0.5329085408706011	0.3119137559297983	1.7085124677558037	0.1987	0.1163	0.9869	0.0099	NA	NA	0.43296740414688656	0.10878092812134665	3.9801775147928997	0.161436	0.04056	0.5250852182046749	0.13255798231907345	0.195783	0.0494255	3.961173887972808	0.203131	0.0436224	0.5447923745122601	0.11699421003157379	4.656575520833334	TRUE	0.203131	0.0436224	0.5447923745122601	0.11699421003157379	4.656575520833334	TRUE	TRUE	TRUE	TRUE	TRUE	TRUE	TRUE	TRUE	2
categorical	20003	both_sexes	1140884600		EAS	categorical-20003-both_sexes-1140884600	0.3967131287377324	0.9187040876031698	0.4318181818181818	0.0646	0.1496	0.9927	0.0062	NA	NA	-1.0789860173253805	2.1340218612439936	-0.5056115107913669	-0.1757	0.3475	1.0039	0.0111	NA	NA	2.632007377071725	0.9377905334873319	2.806604762029494	0.428591	0.152708	2.2951696818509104	0.5655102662665645	0.373741	0.0920866	4.058581813206263	0.629301	0.160941	3.864581557705631	0.9883499636560277	3.9101347698846163	TRUE	0.629301	0.160941	3.864581557705631	0.9883499636560277	3.9101347698846163	TRUE	TRUE	FALSE	TRUE	TRUE	TRUE	TRUE	FALSE	2
categorical	20003	both_sexes	1140884600		EUR	categorical-20003-both_sexes-1140884600	0.18717111803519856	0.013573478025453332	13.789473684210526	0.0262	0.0019	1.0414	0.0106	0.1573	0.0404	0.204316563962087	0.020003020248036487	10.214285714285715	0.0286	0.0028	1.0313	0.0141	0.1197	0.053900000000000003	NA	NA	NA	NA	NA	NA	NA	NA	NA	NA	NA	NA	NA	NA	NA	TRUE	0.0286	0.0028	0.204316563962087	0.020003020248036487	10.214285714285715	TRUE	TRUE	TRUE	TRUE	TRUE	TRUE	TRUE	TRUE	2
categorical	20003	both_sexes	1140884600		MID	categorical-20003-both_sexes-1140884600	1.576920714244547	1.0059401632290994	1.5676088617265087	0.4104	0.2618	0.9876	0.0059	NA	NA	6.114025927158682	2.6078364735813206	2.3444820981287755	1.5912	0.6787	0.9749	0.009	NA	NA	1.9522462877518747	0.6607159466306209	2.9547437105272336	0.50808	0.171954	1.7159733061738742	0.553274774574807	0.446589	0.143992	3.1014848047113732	0.46808	0.1261	1.798550311704648	0.4845265644888825	3.7119746233148296	TRUE	0.46808	0.1261	1.798550311704648	0.4845265644888825	3.7119746233148296	TRUE	TRUE	FALSE	TRUE	TRUE	TRUE	TRUE	FALSE	2
categorical	20003	both_sexes	1140884654		EUR	categorical-20003-both_sexes-1140884654	0.0017596259915939052	0.03141577275130324	0.0560109090909091	6.1612e-5	0.0011	1.0084	0.0073	0.9372	0.8106	-0.022847834728220544	0.06854350418466162	-0.33333333333333337	-8e-4	0.0024	1.0122	0.0114	1.3573	1.2748	NA	NA	NA	NA	NA	NA	NA	NA	NA	NA	NA	NA	NA	NA	NA	TRUE	-8e-4	0.0024	-0.022847834728220544	0.06854350418466162	-0.33333333333333337	TRUE	TRUE	FALSE	TRUE	TRUE	TRUE	FALSE	FALSE	0
categorical	20003	both_sexes	1140884672		EUR	categorical-20003-both_sexes-1140884672	0.397438730186381	0.21678476191984414	1.8333333333333337	0.0022	0.0012	0.9825	0.0071	NA	NA	1.4452317461322945	0.45163492066634203	3.2	0.008	0.0025	0.9565	0.0123	NA	NA	NA	NA	NA	NA	NA	NA	NA	NA	NA	NA	NA	NA	NA	NA	NA	TRUE	0.008	0.0025	1.4452317461322945	0.45163492066634203	3.2	TRUE	TRUE	FALSE	TRUE	TRUE	TRUE	FALSE	FALSE	0
categorical	20003	both_sexes	1140884696		EUR	categorical-20003-both_sexes-1140884696	0.0961809941816388	0.21640723690868724	0.44444444444444453	4e-4	9e-4	0.976	0.0066	NA	NA	-0.16831673981786788	0.5049502194536035	-0.3333333333333334	-7e-4	0.0021	0.9817	0.0106	NA	NA	NA	NA	NA	NA	NA	NA	NA	NA	NA	NA	NA	NA	NA	NA	NA	TRUE	-7e-4	0.0021	-0.16831673981786788	0.5049502194536035	-0.3333333333333334	TRUE	TRUE	FALSE	TRUE	TRUE	TRUE	FALSE	FALSE	0
categorical	20003	both_sexes	1140884700		EUR	categorical-20003-both_sexes-1140884700	0.14771255315421145	0.12085572530799117	1.2222222222222223	0.0011	9e-4	0.9916	0.0065	NA	NA	-0.005422124973873408	0.2685682784622026	-0.020189	-4.0378e-5	0.002	0.9999	0.0101	NA	NA	NA	NA	NA	NA	NA	NA	NA	NA	NA	NA	NA	NA	NA	NA	NA	TRUE	-4.0378e-5	0.002	-0.005422124973873408	0.2685682784622026	-0.020189	TRUE	TRUE	FALSE	TRUE	TRUE	TRUE	FALSE	FALSE	0
categorical	20003	both_sexes	1140888074		EUR	categorical-20003-both_sexes-1140888074	0.7789536432519562	0.2995975550969062	2.6	0.0026	0.001	0.9604	0.0068	NA	NA	0.029959755509690624	0.5991951101938124	0.05	1e-4	0.002	0.9735	0.0098	NA	NA	NA	NA	NA	NA	NA	NA	NA	NA	NA	NA	NA	NA	NA	NA	NA	TRUE	1e-4	0.002	0.029959755509690624	0.5991951101938124	0.05	TRUE	TRUE	FALSE	TRUE	TRUE	TRUE	FALSE	FALSE	0
categorical	20003	both_sexes	1140888092		EUR	categorical-20003-both_sexes-1140888092	0.14072854328070233	0.12793503934609304	1.0999999999999999	0.0011	0.001	1.0006	0.0064	0.06	0.6237	0.02558700786921861	0.29425059049601393	0.08695652173913046	2e-4	0.0023	1.0041	0.0107	0.3943	1.0418	NA	NA	NA	NA	NA	NA	NA	NA	NA	NA	NA	NA	NA	NA	NA	TRUE	2e-4	0.0023	0.02558700786921861	0.29425059049601393	0.08695652173913046	TRUE	TRUE	FALSE	TRUE	TRUE	TRUE	FALSE	FALSE	0
categorical	20003	both_sexes	1140888098		EUR	categorical-20003-both_sexes-1140888098	0.034157419468900246	0.02627493805300019	1.3	0.0013	0.001	1.0093	0.0064	0.4556	0.3133	0.013137469026500094	0.06305985132720045	0.20833333333333334	5e-4	0.0024	1.0107	0.0115	0.5207	0.5611	NA	NA	NA	NA	NA	NA	NA	NA	NA	NA	NA	NA	NA	NA	NA	TRUE	5e-4	0.0024	0.013137469026500094	0.06305985132720045	0.20833333333333334	TRUE	TRUE	FALSE	TRUE	TRUE	TRUE	FALSE	FALSE	0
categorical	20003	both_sexes	1140888172		EUR	categorical-20003-both_sexes-1140888172	0.08118430869511965	0.05074019293444977	1.6000000000000003	0.0016	0.001	0.9915	0.0068	NA	NA	0.11162842445578953	0.10148038586889954	1.1000000000000003	0.0022	0.002	0.9898	0.0094	NA	NA	NA	NA	NA	NA	NA	NA	NA	NA	NA	NA	NA	NA	NA	NA	NA	TRUE	0.0022	0.002	0.11162842445578953	0.10148038586889954	1.1000000000000003	TRUE	TRUE	FALSE	TRUE	TRUE	TRUE	FALSE	FALSE	0
categorical	20003	both_sexes	1140888266		EUR	categorical-20003-both_sexes-1140888266	0.06523152844661755	0.016654858326795967	3.9166666666666674	0.0047	0.0012	1.002	0.0072	0.0476	0.1681	0.044412955538122585	0.0360855263747246	1.2307692307692308	0.0032	0.0026	1.0128	0.0126	0.2997	0.2937	NA	NA	NA	NA	NA	NA	NA	NA	NA	NA	NA	NA	NA	NA	NA	TRUE	0.0032	0.0026	0.044412955538122585	0.0360855263747246	1.2307692307692308	TRUE	TRUE	FALSE	TRUE	TRUE	TRUE	FALSE	FALSE	0
categorical	20003	both_sexes	1140888362		EUR	categorical-20003-both_sexes-1140888362	-0.04941361842110018	0.22236128289495083	-0.2222222222222222	-2e-4	9e-4	0.9859	0.0062	NA	NA	0.9388587500009035	0.5435498026321021	1.727272727272727	0.0038	0.0022	0.9724	0.0102	NA	NA	NA	NA	NA	NA	NA	NA	NA	NA	NA	NA	NA	NA	NA	NA	NA	TRUE	0.0038	0.0022	0.9388587500009035	0.5435498026321021	1.727272727272727	TRUE	TRUE	FALSE	TRUE	TRUE	TRUE	FALSE	FALSE	0
categorical	20003	both_sexes	1140888366		EUR	categorical-20003-both_sexes-1140888366	0.10560960497934269	0.07260660342329808	1.4545454545454548	0.0016	0.0011	0.988	0.007	NA	NA	0.0396036018672535	0.1518138071578051	0.2608695652173913	6e-4	0.0023	0.992	0.0109	NA	NA	NA	NA	NA	NA	NA	NA	NA	NA	NA	NA	NA	NA	NA	NA	NA	TRUE	6e-4	0.0023	0.0396036018672535	0.1518138071578051	0.2608695652173913	TRUE	TRUE	FALSE	TRUE	TRUE	TRUE	FALSE	FALSE	0
categorical	20003	both_sexes	1140888386		AFR	categorical-20003-both_sexes-1140888386	-1.521879255544443	1.4223470679455448	-1.069977426636569	-0.0948	0.0886	0.9954	0.0061	NA	NA	-6.702369084280642	2.820613767923614	-2.3762094479225953	-0.4175	0.1757	1.0047	0.0086	NA	NA	3.633037222410298	2.001287274619587	1.815350184096324	0.226307	0.124663	3.7980037965661486	1.907951768377653	0.236583	0.118849	1.990618347651221	0.207109	0.0999055	3.324840619583903	1.6038408013164065	2.073049031334611	TRUE	0.207109	0.0999055	3.324840619583903	1.6038408013164065	2.073049031334611	TRUE	TRUE	FALSE	TRUE	TRUE	TRUE	FALSE	FALSE	0
categorical	20003	both_sexes	1140888386		CSA	categorical-20003-both_sexes-1140888386	-0.07743997482487731	0.7259997639832249	-0.10666666666666666	-0.0048	0.045	0.9905	0.0061	NA	NA	-2.2570525995834037	1.7553060960305527	-1.2858455882352942	-0.1399	0.1088	1.0027	0.0099	NA	NA	3.0669779362830893	0.7183106198162381	4.269709860432941	0.190102	0.0445234	2.674938063732148	0.7074222366892986	0.165802	0.0438485	3.7812467929347644	0.199904	0.0443598	3.2251168182067245	0.7156712073409569	4.506422481616238	TRUE	0.199904	0.0443598	3.2251168182067245	0.7156712073409569	4.506422481616238	TRUE	TRUE	TRUE	TRUE	TRUE	TRUE	FALSE	FALSE	0
categorical	20003	both_sexes	1140888386		EUR	categorical-20003-both_sexes-1140888386	0.007551522712873569	0.037757613564367846	0.19999999999999998	2e-4	0.001	1.0001	0.007	0.0622	4.4376	0.007551522712873569	0.07551522712873569	0.09999999999999999	2e-4	0.002	0.9994	0.0097	NA	NA	NA	NA	NA	NA	NA	NA	NA	NA	NA	NA	NA	NA	NA	NA	NA	TRUE	2e-4	0.002	0.007551522712873569	0.07551522712873569	0.09999999999999999	TRUE	TRUE	FALSE	TRUE	TRUE	TRUE	FALSE	FALSE	0
categorical	20003	both_sexes	1140888390		EUR	categorical-20003-both_sexes-1140888390	0.5493745723931531	0.23885850973615355	2.3	0.0023	0.001	0.9795	0.0068	NA	NA	0.9315481879709988	0.5254887214195378	1.7727272727272725	0.0039	0.0022	0.9748	0.011	NA	NA	NA	NA	NA	NA	NA	NA	NA	NA	NA	NA	NA	NA	NA	NA	NA	TRUE	0.0039	0.0022	0.9315481879709988	0.5254887214195378	1.7727272727272725	TRUE	TRUE	FALSE	TRUE	TRUE	TRUE	FALSE	FALSE	0
categorical	20003	both_sexes	1140888502		EUR	categorical-20003-both_sexes-1140888502	0.1491609958878074	0.09944066392520495	1.4999999999999998	0.0015	0.001	0.995	0.007	NA	NA	-0.12927286310276642	0.1988813278504099	-0.6499999999999999	-0.0013	0.002	1.0052	0.0099	0.6517	1.2452	NA	NA	NA	NA	NA	NA	NA	NA	NA	NA	NA	NA	NA	NA	NA	TRUE	-0.0013	0.002	-0.12927286310276642	0.1988813278504099	-0.6499999999999999	TRUE	TRUE	FALSE	TRUE	TRUE	TRUE	FALSE	FALSE	0
categorical	20003	both_sexes	1140888510		EUR	categorical-20003-both_sexes-1140888510	0.057182594481079534	0.057182594481079534	1	0.001	0.001	0.998	0.0073	NA	NA	0.06861911337729543	0.12580170785837497	0.5454545454545454	0.0012	0.0022	0.9964	0.0107	NA	NA	NA	NA	NA	NA	NA	NA	NA	NA	NA	NA	NA	NA	NA	NA	NA	TRUE	0.0012	0.0022	0.06861911337729543	0.12580170785837497	0.5454545454545454	TRUE	TRUE	FALSE	TRUE	TRUE	TRUE	FALSE	FALSE	0
categorical	20003	both_sexes	1140888512		EUR	categorical-20003-both_sexes-1140888512	0.6336046758117836	0.21120155860392784	3.0000000000000004	0.003	0.001	0.9792	0.0071	NA	NA	1.4995310660878878	0.5068837406494268	2.958333333333334	0.0071	0.0024	0.9609	0.0117	NA	NA	NA	NA	NA	NA	NA	NA	NA	NA	NA	NA	NA	NA	NA	NA	NA	TRUE	0.0071	0.0024	1.4995310660878878	0.5068837406494268	2.958333333333334	TRUE	TRUE	FALSE	TRUE	TRUE	TRUE	FALSE	FALSE	0
categorical	20003	both_sexes	1140888538		EUR	categorical-20003-both_sexes-1140888538	0.01713684474469923	0.020945032465743505	0.8181818181818181	9e-4	0.0011	1.0038	0.0069	0.3317	0.6049	-0.015232750884177094	0.03998597107096487	-0.380952380952381	-8e-4	0.0021	1.0119	0.0099	1.0474	0.8734	NA	NA	NA	NA	NA	NA	NA	NA	NA	NA	NA	NA	NA	NA	NA	TRUE	-8e-4	0.0021	-0.015232750884177094	0.03998597107096487	-0.380952380952381	TRUE	TRUE	FALSE	TRUE	TRUE	TRUE	FALSE	FALSE	0
categorical	20003	both_sexes	1140888552		AFR	categorical-20003-both_sexes-1140888552	-2.6377649123400677	1.3775366950085994	-1.9148418491484187	-0.1574	0.0822	0.9978	0.0061	NA	NA	-0.7926701420183304	3.417028371195297	-0.23197645904855324	-0.0473	0.2039	0.9837	0.0094	NA	NA	0.5007077752692998	1.6382966825309087	0.30562704582651395	0.0298781	0.09776	0.811317162462808	1.5202759748107375	0.0484127	0.0907175	0.5336643977181911	0.0659279	0.0850337	1.1048430836357352	1.4250248426076977	0.7753149633615848	TRUE	0.0659279	0.0850337	1.1048430836357352	1.4250248426076977	0.7753149633615848	TRUE	TRUE	FALSE	TRUE	TRUE	TRUE	FALSE	FALSE	0
categorical	20003	both_sexes	1140888552		CSA	categorical-20003-both_sexes-1140888552	-0.4194485304786486	0.8638854840496423	-0.4855371900826446	-0.0235	0.0484	0.9909	0.0065	NA	NA	-11.760622839675813	2.263237177220964	-5.196372239747634	-0.6589	0.1268	1.0431	0.0118	NA	NA	2.268645385933093	0.965879302675776	2.348787658714979	0.127103	0.0541143	2.500520103356417	0.9754837815800551	0.140094	0.0546524	2.563364097459581	0.135966	0.0503017	2.426839952981274	0.8978286870458655	2.703010037434123	TRUE	0.135966	0.0503017	2.426839952981274	0.8978286870458655	2.703010037434123	TRUE	TRUE	FALSE	TRUE	TRUE	TRUE	FALSE	FALSE	0
categorical	20003	both_sexes	1140888552		EUR	categorical-20003-both_sexes-1140888552	0.0664866010472173	0.020457415706836093	3.25	0.0039	0.0012	1.0151	0.0074	0.3072	0.1517	0.09035358603852607	0.040914831413672186	2.208333333333333	0.0053	0.0024	1.0076	0.0117	0.1553	0.2378	NA	NA	NA	NA	NA	NA	NA	NA	NA	NA	NA	NA	NA	NA	NA	TRUE	0.0053	0.0024	0.09035358603852607	0.040914831413672186	2.208333333333333	TRUE	TRUE	FALSE	TRUE	TRUE	TRUE	FALSE	FALSE	0
categorical	20003	both_sexes	1140888556		EUR	categorical-20003-both_sexes-1140888556	0.17485776623113716	0.15737198960802343	1.1111111111111112	0.001	9e-4	0.9951	0.0065	NA	NA	1.0666323740099366	0.36720130908538806	2.904761904761904	0.0061	0.0021	0.973	0.0106	NA	NA	NA	NA	NA	NA	NA	NA	NA	NA	NA	NA	NA	NA	NA	NA	NA	TRUE	0.0061	0.0021	1.0666323740099366	0.36720130908538806	2.904761904761904	TRUE	TRUE	FALSE	TRUE	TRUE	TRUE	FALSE	FALSE	0
categorical	20003	both_sexes	1140888560		AFR	categorical-20003-both_sexes-1140888560	-0.469532967839408	1.0449756276726676	-0.44932432432432423	-0.0399	0.0888	0.9926	0.0062	NA	NA	-0.008237420488410667	2.195860947339186	-0.003751339764201501	-7e-4	0.1866	0.9897	0.0096	NA	NA	-1.3817331449824501	0.8193997514693188	-1.6862747914003817	-0.117417	0.069631	-1.1906602928819876	0.9200198427352551	-0.10118	0.0781815	-1.2941680576607	-0.140855	0.07283989999999999	-1.6575455184215495	0.8571612637625485	-1.9337615784755342	TRUE	-0.140855	0.07283989999999999	-1.6575455184215495	0.8571612637625485	-1.9337615784755342	TRUE	TRUE	FALSE	TRUE	TRUE	TRUE	FALSE	FALSE	0
categorical	20003	both_sexes	1140888560		CSA	categorical-20003-both_sexes-1140888560	0.24667388086383973	0.43885004386241255	0.5620915032679739	0.0258	0.0459	0.9881	0.0057	NA	NA	1.3347160375423268	0.9283734043363892	1.4376930998970134	0.1396	0.0971	0.9777	0.0083	NA	NA	0.7872950664885413	0.44331598842642417	1.77592301437873	0.0823444	0.0463671	0.8033499029515863	0.43537653142373683	0.0840236	0.0455367	1.8451842140515236	0.08157710000000001	0.0434105	0.7799589087836257	0.41504792655967887	1.8792020363736888	TRUE	0.08157710000000001	0.0434105	0.7799589087836257	0.41504792655967887	1.8792020363736888	TRUE	TRUE	FALSE	TRUE	TRUE	TRUE	FALSE	FALSE	0
categorical	20003	both_sexes	1140888560		EUR	categorical-20003-both_sexes-1140888560	0.052176620432229016	0.01171311887254121	4.454545454545454	0.0049	0.0011	1.0202	0.0068	0.3205	0.10780000000000001	0.09051046401509116	0.022361408756669577	4.047619047619048	0.0085	0.0021	1.0026	0.0095	0.0414	0.1505	NA	NA	NA	NA	NA	NA	NA	NA	NA	NA	NA	NA	NA	NA	NA	TRUE	0.0085	0.0021	0.09051046401509116	0.022361408756669577	4.047619047619048	TRUE	TRUE	TRUE	TRUE	TRUE	TRUE	FALSE	FALSE	0
categorical	20003	both_sexes	1140888570		EUR	categorical-20003-both_sexes-1140888570	0.10123113692961815	0.05359295484509197	1.8888888888888886	0.0017	9e-4	0.9925	0.0061	NA	NA	0.02977386380282887	0.11909545521131548	0.25	5e-4	0.002	0.9984	0.0098	NA	NA	NA	NA	NA	NA	NA	NA	NA	NA	NA	NA	NA	NA	NA	NA	NA	TRUE	5e-4	0.002	0.02977386380282887	0.11909545521131548	0.25	TRUE	TRUE	FALSE	TRUE	TRUE	TRUE	FALSE	FALSE	0
categorical	20003	both_sexes	1140888594		EUR	categorical-20003-both_sexes-1140888594	0.00616840491857181	0.14987620276759886	0.04115666666666667	3.7041e-5	9e-4	0.9912	0.0064	NA	NA	0.1831820256048431	0.3663640512096862	0.5	0.0011	0.0022	0.9867	0.0107	NA	NA	NA	NA	NA	NA	NA	NA	NA	NA	NA	NA	NA	NA	NA	NA	NA	TRUE	0.0011	0.0022	0.1831820256048431	0.3663640512096862	0.5	TRUE	TRUE	FALSE	TRUE	TRUE	TRUE	FALSE	FALSE	0
categorical	20003	both_sexes	1140888646		AFR	categorical-20003-both_sexes-1140888646	-0.3953938669750933	1.0879111953905345	-0.3634431455897981	-0.0342	0.0941	0.9965	0.0062	NA	NA	3.0637244078479453	2.1318897388949476	1.4370932754880694	0.265	0.1844	0.9837	0.0089	NA	NA	-0.17303453006557973	0.8919715679784326	-0.19399108253836586	-0.0149668	0.077152	0.20251680784842138	0.9496620766394186	0.0175169	0.082142	0.2132514426237491	-0.0229258	0.0827471	-0.2650503133186431	0.9566577733910744	-0.2770586522065426	TRUE	-0.0229258	0.0827471	-0.2650503133186431	0.9566577733910744	-0.2770586522065426	TRUE	TRUE	FALSE	TRUE	TRUE	TRUE	FALSE	FALSE	0
categorical	20003	both_sexes	1140888646		EUR	categorical-20003-both_sexes-1140888646	0.07963936279812435	0.020300229732855224	3.9230769230769234	0.0051	0.0013	1.0013	0.0081	0.0265	0.1721	0.09837803639768301	0.037477347199117335	2.6250000000000004	0.0063	0.0024	0.9949	0.0115	NA	NA	NA	NA	NA	NA	NA	NA	NA	NA	NA	NA	NA	NA	NA	NA	NA	TRUE	0.0063	0.0024	0.09837803639768301	0.037477347199117335	2.6250000000000004	TRUE	TRUE	FALSE	TRUE	TRUE	TRUE	FALSE	FALSE	0
categorical	20003	both_sexes	1140888648		CSA	categorical-20003-both_sexes-1140888648	-0.7636828911991129	0.6536024744496913	-1.1684210526315788	-0.0555	0.0475	0.9916	0.0057	NA	NA	0.04678417711850422	1.5989180532853502	0.029259896729776243	0.0034	0.1162	0.9892	0.0104	NA	NA	1.957849012148933	0.6784104723693828	2.885935715748972	0.142285	0.0493029	1.3783994584320711	0.67443381731431	0.100174	0.0490139	2.0437875786256554	0.128571	0.044885	1.769143657736237	0.617619938224724	2.8644536036537818	TRUE	0.128571	0.044885	1.769143657736237	0.617619938224724	2.8644536036537818	TRUE	TRUE	FALSE	TRUE	TRUE	TRUE	FALSE	FALSE	0
categorical	20003	both_sexes	1140888648		EUR	categorical-20003-both_sexes-1140888648	-0.00247480452774813	0.02227324074973317	-0.1111111111111111	-1e-4	9e-4	1.0115	0.0066	1.1206	0.6419	0.00989921811099252	0.054445699610458864	0.18181818181818182	4e-4	0.0022	1.0107	0.0116	1.0452	1.1324	NA	NA	NA	NA	NA	NA	NA	NA	NA	NA	NA	NA	NA	NA	NA	TRUE	4e-4	0.0022	0.00989921811099252	0.054445699610458864	0.18181818181818182	TRUE	TRUE	FALSE	TRUE	TRUE	TRUE	FALSE	FALSE	0
categorical	20003	both_sexes	1140888688		EUR	categorical-20003-both_sexes-1140888688	0.03231141891164382	0.03231141891164382	1	9e-4	9e-4	1.0041	0.0066	0.3266	0.531	0.04667204953904106	0.07539331079383557	0.619047619047619	0.0013	0.0021	1.0015	0.0104	0.1173	0.8312	NA	NA	NA	NA	NA	NA	NA	NA	NA	NA	NA	NA	NA	NA	NA	TRUE	0.0013	0.0021	0.04667204953904106	0.07539331079383557	0.619047619047619	TRUE	TRUE	FALSE	TRUE	TRUE	TRUE	FALSE	FALSE	0
categorical	20003	both_sexes	1140888758		EUR	categorical-20003-both_sexes-1140888758	0.18805708597560503	0.18805708597560503	1	0.0011	0.0011	0.9856	0.0071	NA	NA	0.37611417195121005	0.41030636940132	0.9166666666666669	0.0022	0.0024	0.98	0.0116	NA	NA	NA	NA	NA	NA	NA	NA	NA	NA	NA	NA	NA	NA	NA	NA	NA	TRUE	0.0022	0.0024	0.37611417195121005	0.41030636940132	0.9166666666666669	TRUE	TRUE	FALSE	TRUE	TRUE	TRUE	FALSE	FALSE	0
categorical	20003	both_sexes	1140888762		EUR	categorical-20003-both_sexes-1140888762	0.1588922176702993	0.14444747060936303	1.0999999999999996	0.0011	0.001	0.9875	0.0069	NA	NA	0.6644583648030699	0.3033396882796623	2.1904761904761907	0.0046	0.0021	0.9744	0.0102	NA	NA	NA	NA	NA	NA	NA	NA	NA	NA	NA	NA	NA	NA	NA	NA	NA	TRUE	0.0046	0.0021	0.6644583648030699	0.3033396882796623	2.1904761904761907	TRUE	TRUE	FALSE	TRUE	TRUE	TRUE	FALSE	FALSE	0
categorical	20003	both_sexes	1140909368		EUR	categorical-20003-both_sexes-1140909368	0.19671009922232752	0.12294381201395468	1.6	0.0016	0.001	0.9946	0.0069	NA	NA	0.5778359164655871	0.2827707676320958	2.0434782608695654	0.0047	0.0023	0.9829	0.0107	NA	NA	NA	NA	NA	NA	NA	NA	NA	NA	NA	NA	NA	NA	NA	NA	NA	TRUE	0.0047	0.0023	0.5778359164655871	0.2827707676320958	2.0434782608695654	TRUE	TRUE	FALSE	TRUE	TRUE	TRUE	FALSE	FALSE	0
categorical	20003	both_sexes	1140909482		EUR	categorical-20003-both_sexes-1140909482	0.12005777402083306	0.12005777402083306	1	9e-4	9e-4	0.9944	0.0065	NA	NA	-0.002316581448495319	0.2534553007106476	-0.009139999999999999	-1.7366e-5	0.0019	0.9986	0.0095	NA	NA	NA	NA	NA	NA	NA	NA	NA	NA	NA	NA	NA	NA	NA	NA	NA	TRUE	-1.7366e-5	0.0019	-0.002316581448495319	0.2534553007106476	-0.009139999999999999	TRUE	TRUE	FALSE	TRUE	TRUE	TRUE	FALSE	FALSE	0
categorical	20003	both_sexes	1140909578		EUR	categorical-20003-both_sexes-1140909578	0.034337552011498976	0.11445850670499659	0.3	3e-4	0.001	1.0085	0.0069	0.7556	0.6156	0.4120506241379877	0.24036286408049282	1.7142857142857144	0.0036	0.0021	0.9933	0.0097	NA	NA	NA	NA	NA	NA	NA	NA	NA	NA	NA	NA	NA	NA	NA	NA	NA	TRUE	0.0036	0.0021	0.4120506241379877	0.24036286408049282	1.7142857142857144	TRUE	TRUE	FALSE	TRUE	TRUE	TRUE	FALSE	FALSE	0
categorical	20003	both_sexes	1140909674		AFR	categorical-20003-both_sexes-1140909674	0.35557453010751394	0.4692117510697092	0.7578124999999999	0.0679	0.0896	0.9955	0.0053	NA	NA	-0.19428299067730143	0.8462569081792968	-0.2295792079207921	-0.0371	0.1616	1.0025	0.0082	3.5974	11.8778	0.3517255274620203	0.5849646143023526	0.601276588125761	0.067165	0.111704	0.09984679434091201	0.5158674235452154	0.0190666	0.0985093	0.19355126876345682	0.0861547	0.08671380000000001	0.45116961662818605	0.45409747700790787	0.9935523526820413	TRUE	0.0861547	0.08671380000000001	0.45116961662818605	0.45409747700790787	0.9935523526820413	TRUE	TRUE	FALSE	TRUE	TRUE	TRUE	FALSE	FALSE	0
categorical	20003	both_sexes	1140909674		CSA	categorical-20003-both_sexes-1140909674	0.12331027349957104	0.36672795625197097	0.33624454148471616	0.0154	0.0458	0.9868	0.0054	NA	NA	1.9609536350678536	0.9000048533345314	2.178825622775801	0.2449	0.1124	0.97	0.0096	NA	NA	1.2115234371332853	0.4017985190377354	3.0152511264470427	0.151305	0.0501799	1.0298009269337554	0.3462328279370683	0.12861	0.0432404	2.97430181034403	0.156582	0.04197369999999999	1.2537772237084308	0.33609015758369765	3.7304788474687736	TRUE	0.156582	0.04197369999999999	1.2537772237084308	0.33609015758369765	3.7304788474687736	TRUE	TRUE	FALSE	TRUE	TRUE	TRUE	FALSE	FALSE	0
categorical	20003	both_sexes	1140909674		EAS	categorical-20003-both_sexes-1140909674	-1.094521491163663	0.9846322826954343	-1.1116043119847812	-0.1753	0.1577	0.9784	0.007	NA	NA	-3.8155281417576408	2.120362227034683	-1.7994699646643109	-0.6111	0.3396	0.9941	0.0108	NA	NA	0.2105876831372962	0.5988137692454945	0.3516747509040027	0.033728	0.0959068	1.2419915601870204	0.42183782337791503	0.198919	0.0675621	2.9442394478561207	0.06814189999999999	0.110038	0.4254579235523399	0.6870448137174395	0.6192578927279665	TRUE	0.06814189999999999	0.110038	0.4254579235523399	0.6870448137174395	0.6192578927279665	TRUE	TRUE	FALSE	TRUE	TRUE	TRUE	FALSE	FALSE	0
categorical	20003	both_sexes	1140909674		EUR	categorical-20003-both_sexes-1140909674	0.012174008231560923	0.0044638030182390055	2.727272727272727	0.003	0.0011	1.0185	0.0067	0.4127	0.1502	0.006492804390165826	0.008927606036478011	0.7272727272727273	0.0016	0.0022	1.0261	0.0105	0.5836	0.2341	NA	NA	NA	NA	NA	NA	NA	NA	NA	NA	NA	NA	NA	NA	NA	TRUE	0.0016	0.0022	0.006492804390165826	0.008927606036478011	0.7272727272727273	TRUE	TRUE	FALSE	TRUE	TRUE	TRUE	FALSE	FALSE	0
categorical	20003	both_sexes	1140909702		EUR	categorical-20003-both_sexes-1140909702	0.01564582421795958	0.04693747265387874	0.33333333333333337	3e-4	9e-4	0.9955	0.0064	NA	NA	-0.15124296744027593	0.10430549478639721	-1.4499999999999997	-0.0029	0.002	1.0125	0.0102	NA	NA	NA	NA	NA	NA	NA	NA	NA	NA	NA	NA	NA	NA	NA	NA	NA	TRUE	-0.0029	0.002	-0.15124296744027593	0.10430549478639721	-1.4499999999999997	TRUE	TRUE	FALSE	TRUE	TRUE	TRUE	FALSE	FALSE	0
categorical	20003	both_sexes	1140909708		CSA	categorical-20003-both_sexes-1140909708	0.6882223041699203	0.884127167980665	0.7784200385356453	0.0404	0.0519	0.9923	0.0066	NA	NA	0.3560357959690924	1.7989177059490986	0.19791666666666666	0.0209	0.1056	0.9938	0.0098	NA	NA	1.3802553838210985	0.659107434366534	2.0941280766278374	0.0810237	0.0386909	1.756363762488295	0.9432546629198574	0.103102	0.0553709	1.862024998690648	0.0979518	0.04450709999999999	1.6686290468710694	0.7581875968792339	2.2008129040085747	TRUE	0.0979518	0.04450709999999999	1.6686290468710694	0.7581875968792339	2.2008129040085747	TRUE	TRUE	FALSE	TRUE	TRUE	TRUE	FALSE	FALSE	0
categorical	20003	both_sexes	1140909708		EUR	categorical-20003-both_sexes-1140909708	0.05488003172087334	0.01886501090405021	2.909090909090909	0.0032	0.0011	1.007	0.0071	0.1987	0.2017	0.09604005551152835	0.03601502081682313	2.6666666666666665	0.0056	0.0021	0.9947	0.0104	NA	NA	NA	NA	NA	NA	NA	NA	NA	NA	NA	NA	NA	NA	NA	NA	NA	TRUE	0.0056	0.0021	0.09604005551152835	0.03601502081682313	2.6666666666666665	TRUE	TRUE	FALSE	TRUE	TRUE	TRUE	FALSE	FALSE	0
categorical	20003	both_sexes	1140909726		AFR	categorical-20003-both_sexes-1140909726	0.5288031435303872	1.4346789831577262	0.368586387434555	0.0352	0.0955	0.9938	0.006	NA	NA	-2.9474766125188054	2.741664025406126	-1.075068493150685	-0.1962	0.1825	1.0028	0.0093	NA	NA	1.1365376676409733	1.3362344661249244	0.8505525762532745	0.0756541	0.088947	1.5310803971359788	1.3949661675349256	0.101917	0.0928565	1.09757529090586	0.0418475	0.0883995	0.6286673167297692	1.3280094740487063	0.47339068659890604	TRUE	0.0418475	0.0883995	0.6286673167297692	1.3280094740487063	0.47339068659890604	TRUE	TRUE	FALSE	TRUE	TRUE	TRUE	FALSE	FALSE	0
categorical	20003	both_sexes	1140909726		EUR	categorical-20003-both_sexes-1140909726	0.025942592196375937	0.01179208736198906	2.2000000000000006	0.0022	0.001	0.9983	0.0066	NA	NA	0.010612878625790155	0.024763383460177025	0.42857142857142866	9e-4	0.0021	1.0028	0.0106	0.1603	0.6061	NA	NA	NA	NA	NA	NA	NA	NA	NA	NA	NA	NA	NA	NA	NA	TRUE	9e-4	0.0021	0.010612878625790155	0.024763383460177025	0.42857142857142866	TRUE	TRUE	FALSE	TRUE	TRUE	TRUE	FALSE	FALSE	0
categorical	20003	both_sexes	1140909766		EUR	categorical-20003-both_sexes-1140909766	0.009473725187119593	0.09844990726286437	0.0962288888888889	8.6606e-5	9e-4	0.9939	0.0067	NA	NA	0.339105236127644	0.22971645028001686	1.4761904761904765	0.0031	0.0021	0.9803	0.0103	NA	NA	NA	NA	NA	NA	NA	NA	NA	NA	NA	NA	NA	NA	NA	NA	NA	TRUE	0.0031	0.0021	0.339105236127644	0.22971645028001686	1.4761904761904765	TRUE	TRUE	FALSE	TRUE	TRUE	TRUE	FALSE	FALSE	0
categorical	20003	both_sexes	1140909786		AFR	categorical-20003-both_sexes-1140909786	-2.2475010102977007	1.3452898904496235	-1.6706443914081148	-0.14	0.0838	1.0051	0.0053	NA	NA	-2.3775349973220674	3.1705817823842564	-0.7498734177215189	-0.1481	0.1975	0.9997	0.0094	NA	NA	3.4871744068419774	1.1759551375444723	2.9653974845703663	0.217221	0.0732519	4.399804299230648	1.6784979688049027	0.27407	0.104556	2.621274723593098	0.196782	0.07572630000000001	3.1590553129171584	1.2156781125436198	2.5985952040440377	TRUE	0.196782	0.07572630000000001	3.1590553129171584	1.2156781125436198	2.5985952040440377	TRUE	TRUE	FALSE	TRUE	TRUE	TRUE	FALSE	FALSE	0
categorical	20003	both_sexes	1140909786		CSA	categorical-20003-both_sexes-1140909786	0.13991670568288728	0.7191417775959152	0.19456066945606695	0.0093	0.0478	0.996	0.0058	NA	NA	-2.584697853367746	1.757233464920563	-1.4708904109589043	-0.1718	0.1168	1.0118	0.0103	NA	NA	1.7198772089839383	0.7279129001134556	2.362751379616807	0.114317	0.048383	1.7262862967926382	0.6391996907876799	0.114743	0.0424864	2.700699517963395	0.102796	0.0409678	1.5465459868148477	0.6163526467823	2.5091901444549136	TRUE	0.102796	0.0409678	1.5465459868148477	0.6163526467823	2.5091901444549136	TRUE	TRUE	FALSE	TRUE	TRUE	TRUE	FALSE	FALSE	0
categorical	20003	both_sexes	1140909786		EUR	categorical-20003-both_sexes-1140909786	0.050659733937104955	0.016389913920828076	3.0909090909090904	0.0034	0.0011	0.9979	0.0071	NA	NA	0.08194956960414038	0.03426982001627688	2.3913043478260874	0.0055	0.0023	0.988	0.0109	NA	NA	NA	NA	NA	NA	NA	NA	NA	NA	NA	NA	NA	NA	NA	NA	NA	TRUE	0.0055	0.0023	0.08194956960414038	0.03426982001627688	2.3913043478260874	TRUE	TRUE	FALSE	TRUE	TRUE	TRUE	FALSE	FALSE	0
categorical	20003	both_sexes	1140909788		EUR	categorical-20003-both_sexes-1140909788	0.2250588080327468	0.10717086096797468	2.0999999999999996	0.0021	0.001	0.9837	0.006	NA	NA	0.20362463583915189	0.2250588080327468	0.9047619047619049	0.0019	0.0021	0.9853	0.0101	NA	NA	NA	NA	NA	NA	NA	NA	NA	NA	NA	NA	NA	NA	NA	NA	NA	TRUE	0.0019	0.0021	0.20362463583915189	0.2250588080327468	0.9047619047619049	TRUE	TRUE	FALSE	TRUE	TRUE	TRUE	FALSE	FALSE	0
categorical	20003	both_sexes	1140909790		EUR	categorical-20003-both_sexes-1140909790	0.23454028622981374	0.1379648742528316	1.7000000000000002	0.0017	0.001	0.9907	0.0063	NA	NA	0.0056996048851329795	0.3173192107815127	0.017961739130434782	4.1312e-5	0.0023	0.999	0.011	NA	NA	NA	NA	NA	NA	NA	NA	NA	NA	NA	NA	NA	NA	NA	NA	NA	TRUE	4.1312e-5	0.0023	0.0056996048851329795	0.3173192107815127	0.017961739130434782	TRUE	TRUE	FALSE	TRUE	TRUE	TRUE	FALSE	FALSE	0
categorical	20003	both_sexes	1140909806		EUR	categorical-20003-both_sexes-1140909806	0.02487727342381536	0.027986932601792275	0.8888888888888891	8e-4	9e-4	1.0014	0.0064	0.1647	0.737	0.03420625095774612	0.06530284273751531	0.5238095238095238	0.0011	0.0021	0.9975	0.0097	NA	NA	NA	NA	NA	NA	NA	NA	NA	NA	NA	NA	NA	NA	NA	NA	NA	TRUE	0.0011	0.0021	0.03420625095774612	0.06530284273751531	0.5238095238095238	TRUE	TRUE	FALSE	TRUE	TRUE	TRUE	FALSE	FALSE	0
categorical	20003	both_sexes	1140909872		EUR	categorical-20003-both_sexes-1140909872	0.27106501260732735	0.17425607953328187	1.5555555555555556	0.0014	9e-4	0.9881	0.0066	NA	NA	0.3678739456813729	0.406597518910991	0.904761904761905	0.0019	0.0021	0.9866	0.0104	NA	NA	NA	NA	NA	NA	NA	NA	NA	NA	NA	NA	NA	NA	NA	NA	NA	TRUE	0.0019	0.0021	0.3678739456813729	0.406597518910991	0.904761904761905	TRUE	TRUE	FALSE	TRUE	TRUE	TRUE	FALSE	FALSE	0
categorical	20003	both_sexes	1140909874		EUR	categorical-20003-both_sexes-1140909874	0.11937879486583021	0.0795858632438868	1.5	0.0015	0.001	0.991	0.0061	NA	NA	0.198964658109717	0.16713031281216226	1.1904761904761907	0.0025	0.0021	0.9869	0.0098	NA	NA	NA	NA	NA	NA	NA	NA	NA	NA	NA	NA	NA	NA	NA	NA	NA	TRUE	0.0025	0.0021	0.198964658109717	0.16713031281216226	1.1904761904761907	TRUE	TRUE	FALSE	TRUE	TRUE	TRUE	FALSE	FALSE	0
categorical	20003	both_sexes	1140909936		EUR	categorical-20003-both_sexes-1140909936	0.2657208071535728	0.12078218506980581	2.2	0.0022	0.001	0.9902	0.0066	NA	NA	0.09662574805584466	0.25364258864659217	0.38095238095238104	8e-4	0.0021	0.996	0.0106	NA	NA	NA	NA	NA	NA	NA	NA	NA	NA	NA	NA	NA	NA	NA	NA	NA	TRUE	8e-4	0.0021	0.09662574805584466	0.25364258864659217	0.38095238095238104	TRUE	TRUE	FALSE	TRUE	TRUE	TRUE	FALSE	FALSE	0
categorical	20003	both_sexes	1140909954		EUR	categorical-20003-both_sexes-1140909954	-0.07165755292084607	0.23885850973615355	-0.3	-3e-4	0.001	0.9895	0.0069	NA	NA	1.0032057408918449	0.5016028704459224	2	0.0042	0.0021	0.9685	0.01	NA	NA	NA	NA	NA	NA	NA	NA	NA	NA	NA	NA	NA	NA	NA	NA	NA	TRUE	0.0042	0.0021	1.0032057408918449	0.5016028704459224	2	TRUE	TRUE	FALSE	TRUE	TRUE	TRUE	FALSE	FALSE	0
categorical	20003	both_sexes	1140910494		EUR	categorical-20003-both_sexes-1140910494	-0.11818689889730245	0.11818689889730245	-1	-0.0011	0.0011	1.0049	0.007	NA	NA	-0.07520984475282882	0.22562953425848647	-0.3333333333333333	-7e-4	0.0021	1.0061	0.0104	NA	NA	NA	NA	NA	NA	NA	NA	NA	NA	NA	NA	NA	NA	NA	NA	NA	TRUE	-7e-4	0.0021	-0.07520984475282882	0.22562953425848647	-0.3333333333333333	TRUE	TRUE	FALSE	TRUE	TRUE	TRUE	FALSE	FALSE	0
categorical	20003	both_sexes	1140910498		EUR	categorical-20003-both_sexes-1140910498	0.06264407781516432	0.18793223344549298	0.33333333333333326	3e-4	9e-4	0.9831	0.007	NA	NA	0.41762718543442884	0.45938990397787177	0.909090909090909	0.002	0.0022	0.977	0.011	NA	NA	NA	NA	NA	NA	NA	NA	NA	NA	NA	NA	NA	NA	NA	NA	NA	TRUE	0.002	0.0022	0.41762718543442884	0.45938990397787177	0.909090909090909	TRUE	TRUE	FALSE	TRUE	TRUE	TRUE	FALSE	FALSE	0
categorical	20003	both_sexes	1140910512		EUR	categorical-20003-both_sexes-1140910512	0.29133100936735307	0.20169069879278292	1.4444444444444442	0.0013	9e-4	0.9804	0.0056	NA	NA	0.20169069879278292	0.47061163051649346	0.4285714285714286	9e-4	0.0021	0.9837	0.01	NA	NA	NA	NA	NA	NA	NA	NA	NA	NA	NA	NA	NA	NA	NA	NA	NA	TRUE	9e-4	0.0021	0.20169069879278292	0.47061163051649346	0.4285714285714286	TRUE	TRUE	FALSE	TRUE	TRUE	TRUE	FALSE	FALSE	0
categorical	20003	both_sexes	1140910548		EUR	categorical-20003-both_sexes-1140910548	0.46722389182721774	0.1868895567308871	2.4999999999999996	0.0025	0.001	0.9817	0.0071	NA	NA	1.0839594290391452	0.41115702480795163	2.6363636363636362	0.0058	0.0022	0.9692	0.0105	NA	NA	NA	NA	NA	NA	NA	NA	NA	NA	NA	NA	NA	NA	NA	NA	NA	TRUE	0.0058	0.0022	1.0839594290391452	0.41115702480795163	2.6363636363636362	TRUE	TRUE	FALSE	TRUE	TRUE	TRUE	FALSE	FALSE	0
categorical	20003	both_sexes	1140910640		EUR	categorical-20003-both_sexes-1140910640	0.011220812970282996	0.11702975563499163	0.09587999999999999	9.588e-5	0.001	0.9929	0.0065	NA	NA	0.04681190225399665	0.24576248683348237	0.19047619047619052	4e-4	0.0021	0.9912	0.0099	NA	NA	NA	NA	NA	NA	NA	NA	NA	NA	NA	NA	NA	NA	NA	NA	NA	TRUE	4e-4	0.0021	0.04681190225399665	0.24576248683348237	0.19047619047619052	TRUE	TRUE	FALSE	TRUE	TRUE	TRUE	FALSE	FALSE	0
categorical	20003	both_sexes	1140910698		EUR	categorical-20003-both_sexes-1140910698	-0.0480904970908194	0.21640723690868724	-0.22222222222222227	-2e-4	9e-4	0.9952	0.0064	NA	NA	0.36067872818114544	0.5289954679990133	0.6818181818181818	0.0015	0.0022	0.9886	0.011	NA	NA	NA	NA	NA	NA	NA	NA	NA	NA	NA	NA	NA	NA	NA	NA	NA	TRUE	0.0015	0.0022	0.36067872818114544	0.5289954679990133	0.6818181818181818	TRUE	TRUE	FALSE	TRUE	TRUE	TRUE	FALSE	FALSE	0
categorical	20003	both_sexes	1140910706		EUR	categorical-20003-both_sexes-1140910706	0.7467478558072581	0.2584896423948201	2.8888888888888893	0.0026	9e-4	0.9889	0.007	NA	NA	1.0626796409564827	0.6605846416756515	1.6086956521739129	0.0037	0.0023	0.9842	0.0113	NA	NA	NA	NA	NA	NA	NA	NA	NA	NA	NA	NA	NA	NA	NA	NA	NA	TRUE	0.0037	0.0023	1.0626796409564827	0.6605846416756515	1.6086956521739129	TRUE	TRUE	FALSE	TRUE	TRUE	TRUE	FALSE	FALSE	0
categorical	20003	both_sexes	1140910766		CSA	categorical-20003-both_sexes-1140910766	-1.0294908371874685	0.9875563835342112	-1.0424628450106157	-0.0491	0.0471	1.0055	0.0064	NA	NA	-10.139750893357633	2.318975287025133	-4.372513562386979	-0.4836	0.1106	1.0397	0.01	NA	NA	2.5251040939577196	1.0703895098354905	2.3590516076206742	0.120431	0.0510506	2.776018897391985	0.9585209678246956	0.132398	0.0457152	2.8961483270334596	0.118118	0.0406462	2.4766068983077276	0.852238095040515	2.906003513243551	TRUE	0.118118	0.0406462	2.4766068983077276	0.852238095040515	2.906003513243551	TRUE	TRUE	FALSE	TRUE	TRUE	TRUE	FALSE	FALSE	0
categorical	20003	both_sexes	1140910766		EUR	categorical-20003-both_sexes-1140910766	0.10272691106874393	0.037666534058539446	2.727272727272727	0.003	0.0011	1.0071	0.0071	0.2207	0.2204	-0.08560575922395329	0.07875729848603702	-1.0869565217391306	-0.0025	0.0023	1.0311	0.0118	0.9695	0.3673	NA	NA	NA	NA	NA	NA	NA	NA	NA	NA	NA	NA	NA	NA	NA	TRUE	-0.0025	0.0023	-0.08560575922395329	0.07875729848603702	-1.0869565217391306	TRUE	TRUE	FALSE	TRUE	TRUE	TRUE	FALSE	FALSE	0
categorical	20003	both_sexes	1140910814		EUR	categorical-20003-both_sexes-1140910814	0.22525858275768357	0.15594824960147324	1.4444444444444444	0.0013	9e-4	0.9891	0.0066	NA	NA	0.3465516657810517	0.39853441564820935	0.8695652173913045	0.002	0.0023	0.9871	0.0116	NA	NA	NA	NA	NA	NA	NA	NA	NA	NA	NA	NA	NA	NA	NA	NA	NA	TRUE	0.002	0.0023	0.3465516657810517	0.39853441564820935	0.8695652173913045	TRUE	TRUE	FALSE	TRUE	TRUE	TRUE	FALSE	FALSE	0
categorical	20003	both_sexes	1140910832		EUR	categorical-20003-both_sexes-1140910832	0.01037716305035813	0.10377163050358129	0.1	1e-4	0.001	0.9978	0.0065	NA	NA	-0.051885815251790646	0.20754326100716258	-0.25	-5e-4	0.002	1.0018	0.0103	NA	NA	NA	NA	NA	NA	NA	NA	NA	NA	NA	NA	NA	NA	NA	NA	NA	TRUE	-5e-4	0.002	-0.051885815251790646	0.20754326100716258	-0.25	TRUE	TRUE	FALSE	TRUE	TRUE	TRUE	FALSE	FALSE	0
categorical	20003	both_sexes	1140911638		EUR	categorical-20003-both_sexes-1140911638	0.07248708657128983	0.14497417314257965	0.5	5e-4	0.001	0.995	0.0067	NA	NA	0.5509018579418027	0.33344059822793315	1.6521739130434785	0.0038	0.0023	0.981	0.0112	NA	NA	NA	NA	NA	NA	NA	NA	NA	NA	NA	NA	NA	NA	NA	NA	NA	TRUE	0.0038	0.0023	0.5509018579418027	0.33344059822793315	1.6521739130434785	TRUE	TRUE	FALSE	TRUE	TRUE	TRUE	FALSE	FALSE	0
categorical	20003	both_sexes	1140911640		EUR	categorical-20003-both_sexes-1140911640	-0.0444676866093791	0.14822562203126372	-0.29999999999999993	-3e-4	0.001	1.0037	0.0068	4.9363	9.1367	0.6373701747344339	0.3557414928750328	1.791666666666667	0.0043	0.0024	0.9848	0.0117	NA	NA	NA	NA	NA	NA	NA	NA	NA	NA	NA	NA	NA	NA	NA	NA	NA	TRUE	0.0043	0.0024	0.6373701747344339	0.3557414928750328	1.791666666666667	TRUE	TRUE	FALSE	TRUE	TRUE	TRUE	FALSE	FALSE	0
categorical	20003	both_sexes	1140911642		EUR	categorical-20003-both_sexes-1140911642	0.27490445844348754	0.18326963896232504	1.5	0.0015	0.001	0.9862	0.0065	NA	NA	0.49482802519827757	0.3665392779246501	1.3499999999999999	0.0027	0.002	0.9811	0.01	NA	NA	NA	NA	NA	NA	NA	NA	NA	NA	NA	NA	NA	NA	NA	NA	NA	TRUE	0.0027	0.002	0.49482802519827757	0.3665392779246501	1.3499999999999999	TRUE	TRUE	FALSE	TRUE	TRUE	TRUE	FALSE	FALSE	0
categorical	20003	both_sexes	1140911658		EUR	categorical-20003-both_sexes-1140911658	0.1882542042492104	0.06471238271066608	2.909090909090909	0.0032	0.0011	0.9954	0.0068	NA	NA	0.10001004600739302	0.1470735970696956	0.68	0.0017	0.0025	1.0038	0.0115	0.1659	0.4973	NA	NA	NA	NA	NA	NA	NA	NA	NA	NA	NA	NA	NA	NA	NA	TRUE	0.0017	0.0025	0.10001004600739302	0.1470735970696956	0.68	TRUE	TRUE	FALSE	TRUE	TRUE	TRUE	FALSE	FALSE	0
categorical	20003	both_sexes	1140911682		EUR	categorical-20003-both_sexes-1140911682	-0.06209762453573082	0.06899736059525648	-0.8999999999999998	-9e-4	0.001	1.0017	0.0069	NA	NA	0.08279683271430775	0.14489445725003858	0.5714285714285714	0.0012	0.0021	0.992	0.0112	NA	NA	NA	NA	NA	NA	NA	NA	NA	NA	NA	NA	NA	NA	NA	NA	NA	TRUE	0.0012	0.0021	0.08279683271430775	0.14489445725003858	0.5714285714285714	TRUE	TRUE	FALSE	TRUE	TRUE	TRUE	FALSE	FALSE	0
categorical	20003	both_sexes	1140911698		EUR	categorical-20003-both_sexes-1140911698	0.34715796554059053	0.20421056796505327	1.7	0.0017	0.001	0.9895	0.0073	NA	NA	0.6943159310811811	0.4492632495231172	1.5454545454545454	0.0034	0.0022	0.9819	0.0115	NA	NA	NA	NA	NA	NA	NA	NA	NA	NA	NA	NA	NA	NA	NA	NA	NA	TRUE	0.0034	0.0022	0.6943159310811811	0.4492632495231172	1.5454545454545454	TRUE	TRUE	FALSE	TRUE	TRUE	TRUE	FALSE	FALSE	0
categorical	20003	both_sexes	1140911730		EUR	categorical-20003-both_sexes-1140911730	0.0991748331791726	0.05250432344779726	1.8888888888888886	0.0017	9e-4	0.9944	0.0066	NA	NA	-6.169841386487822e-5	0.12251008804486029	-5.036190476190477e-4	-1.0576e-6	0.0021	1.0015	0.0106	0.1698	1.1809	NA	NA	NA	NA	NA	NA	NA	NA	NA	NA	NA	NA	NA	NA	NA	TRUE	-1.0576e-6	0.0021	-6.169841386487822e-5	0.12251008804486029	-5.036190476190477e-4	TRUE	TRUE	FALSE	TRUE	TRUE	TRUE	FALSE	FALSE	0
categorical	20003	both_sexes	1140911732		AFR	categorical-20003-both_sexes-1140911732	-4.241539385725992	1.4680318063595292	-2.8892694063926943	-0.2531	0.0876	1.0104	0.0059	NA	NA	-6.229080164655674	3.1522463787240578	-1.9760765550239234	-0.3717	0.1881	1.0084	0.0092	NA	NA	2.795846465186979	1.5841420617289588	1.7648963011155365	0.166833	0.0945285	1.335352566435903	1.8793991208653213	0.0796828	0.112147	0.7105210125995345	0.179901	0.0878379	3.0148446346562294	1.4720186187651565	2.0481022428814897	TRUE	0.179901	0.0878379	3.0148446346562294	1.4720186187651565	2.0481022428814897	TRUE	TRUE	FALSE	TRUE	TRUE	TRUE	FALSE	FALSE	0
categorical	20003	both_sexes	1140911732		EUR	categorical-20003-both_sexes-1140911732	0.026671516009620044	0.010001818503607516	2.666666666666667	0.0024	9e-4	1.0019	0.0066	0.0803	0.2801	0.040007274014430064	0.025560202842552546	1.5652173913043474	0.0036	0.0023	0.9974	0.0107	NA	NA	NA	NA	NA	NA	NA	NA	NA	NA	NA	NA	NA	NA	NA	NA	NA	TRUE	0.0036	0.0023	0.040007274014430064	0.025560202842552546	1.5652173913043474	TRUE	TRUE	FALSE	TRUE	TRUE	TRUE	FALSE	FALSE	0
categorical	20003	both_sexes	1140911734		EUR	categorical-20003-both_sexes-1140911734	0.053482837242435195	0.02139313489697408	2.5	0.0025	0.001	0.9975	0.0066	NA	NA	0.08771185307759372	0.04064695630425075	2.1578947368421053	0.0041	0.0019	0.9897	0.0092	NA	NA	NA	NA	NA	NA	NA	NA	NA	NA	NA	NA	NA	NA	NA	NA	NA	TRUE	0.0041	0.0019	0.08771185307759372	0.04064695630425075	2.1578947368421053	TRUE	TRUE	FALSE	TRUE	TRUE	TRUE	FALSE	FALSE	0
categorical	20003	both_sexes	1140911736		EUR	categorical-20003-both_sexes-1140911736	0.013219591919754893	0.07270775555865192	0.18181818181818182	2e-4	0.0011	1.0038	0.007	0.6512	1.1975	0.13880571515742635	0.15202530707718126	0.9130434782608694	0.0021	0.0023	0.9949	0.0104	NA	NA	NA	NA	NA	NA	NA	NA	NA	NA	NA	NA	NA	NA	NA	NA	NA	TRUE	0.0021	0.0023	0.13880571515742635	0.15202530707718126	0.9130434782608694	TRUE	TRUE	FALSE	TRUE	TRUE	TRUE	FALSE	FALSE	0
categorical	20003	both_sexes	1140911754		EUR	categorical-20003-both_sexes-1140911754	0.07968457374742217	0.11383510535346023	0.7000000000000002	7e-4	0.001	1.0011	0.0066	0.1426	0.8833	0.3415053160603807	0.2504372317776125	1.3636363636363638	0.003	0.0022	0.9898	0.0109	NA	NA	NA	NA	NA	NA	NA	NA	NA	NA	NA	NA	NA	NA	NA	NA	NA	TRUE	0.003	0.0022	0.3415053160603807	0.2504372317776125	1.3636363636363638	TRUE	TRUE	FALSE	TRUE	TRUE	TRUE	FALSE	FALSE	0
categorical	20003	both_sexes	1140913292		EUR	categorical-20003-both_sexes-1140913292	0.29702775803246856	0.2673249822292217	1.1111111111111112	0.001	9e-4	0.9966	0.0064	NA	NA	0.7128666192779244	0.6534610676714309	1.0909090909090906	0.0024	0.0022	0.9898	0.0105	NA	NA	NA	NA	NA	NA	NA	NA	NA	NA	NA	NA	NA	NA	NA	NA	NA	TRUE	0.0024	0.0022	0.7128666192779244	0.6534610676714309	1.0909090909090906	TRUE	TRUE	FALSE	TRUE	TRUE	TRUE	FALSE	FALSE	0
categorical	20003	both_sexes	1140916282		EUR	categorical-20003-both_sexes-1140916282	0.09223286563679615	0.027949353223271564	3.3	0.0033	0.001	0.9894	0.0066	NA	NA	0.1732859899842837	0.0642835124135246	2.6956521739130435	0.0062	0.0023	0.9767	0.0105	NA	NA	NA	NA	NA	NA	NA	NA	NA	NA	NA	NA	NA	NA	NA	NA	NA	TRUE	0.0062	0.0023	0.1732859899842837	0.0642835124135246	2.6956521739130435	TRUE	TRUE	FALSE	TRUE	TRUE	TRUE	FALSE	FALSE	0
categorical	20003	both_sexes	1140916288		EUR	categorical-20003-both_sexes-1140916288	0.07919019548233454	0.15838039096466908	0.5	5e-4	0.001	0.9889	0.0062	NA	NA	0.5543313683763418	0.31676078192933815	1.75	0.0035	0.002	0.9795	0.0087	NA	NA	NA	NA	NA	NA	NA	NA	NA	NA	NA	NA	NA	NA	NA	NA	NA	TRUE	0.0035	0.002	0.5543313683763418	0.31676078192933815	1.75	TRUE	TRUE	FALSE	TRUE	TRUE	TRUE	FALSE	FALSE	0
categorical	20003	both_sexes	1140916356		AFR	categorical-20003-both_sexes-1140916356	-0.6375163817133971	1.2115456548744226	-0.5262008733624455	-0.0482	0.0916	0.9928	0.007	NA	NA	-1.2300627282021976	2.452189567835349	-0.5016181229773462	-0.093	0.1854	0.9936	0.0095	NA	NA	0.3479172907555648	1.0371029202939284	0.33547036070148234	0.0263046	0.0784111	-0.5787379003786599	1.5494557901444201	-0.043756	0.117148	-0.3735104312493598	0.0318853	0.08307250000000001	0.4217303129843606	1.0987568385868505	0.3838249721628697	TRUE	0.0318853	0.08307250000000001	0.4217303129843606	1.0987568385868505	0.3838249721628697	TRUE	TRUE	FALSE	TRUE	TRUE	TRUE	FALSE	FALSE	0
categorical	20003	both_sexes	1140916356		CSA	categorical-20003-both_sexes-1140916356	0.5619146985023135	0.5076388469424309	1.1069182389937107	0.0528	0.0477	0.9822	0.0062	NA	NA	1.0706177778282713	1.1791694809480366	0.9079422382671478	0.1006	0.1108	0.9795	0.0094	NA	NA	2.1789945206240846	0.5875456712271803	3.7086385405119513	0.204748	0.0552084	1.659478840281491	0.4991186024799129	0.155932	0.0468994	3.324818654396431	0.17971099999999998	0.0477645	1.9125426587604024	0.5083252768298059	3.7624386312009963	TRUE	0.17971099999999998	0.0477645	1.9125426587604024	0.5083252768298059	3.7624386312009963	TRUE	TRUE	FALSE	TRUE	TRUE	TRUE	FALSE	FALSE	0
categorical	20003	both_sexes	1140916356		EUR	categorical-20003-both_sexes-1140916356	0.10398225872841176	0.02109784959706905	4.92857142857143	0.0069	0.0014	0.9959	0.0076	NA	NA	0.1386430116378823	0.03616774216640408	3.8333333333333335	0.0092	0.0024	0.9843	0.0113	NA	NA	NA	NA	NA	NA	NA	NA	NA	NA	NA	NA	NA	NA	NA	NA	NA	TRUE	0.0092	0.0024	0.1386430116378823	0.03616774216640408	3.8333333333333335	TRUE	TRUE	FALSE	TRUE	TRUE	TRUE	FALSE	FALSE	0
categorical	20003	both_sexes	1140916682		AFR	categorical-20003-both_sexes-1140916682	-1.614235076857327	1.0167501318092615	-1.587641866330391	-0.1259	0.0793	0.9997	0.0055	NA	NA	-1.334724952349863	2.377118214847883	-0.5614886731391585	-0.1041	0.1854	0.9988	0.0085	NA	NA	-0.319147993769612	0.9875887635900057	-0.3231587939594109	-0.0248915	0.0770256	-0.29543579082171734	1.1178097098536575	-0.0230421	0.087182	-0.264298823151568	-0.0237068	0.07826110000000001	-0.3039582853061261	1.0034298075729862	-0.302919330293083	TRUE	-0.0237068	0.07826110000000001	-0.3039582853061261	1.0034298075729862	-0.302919330293083	TRUE	TRUE	FALSE	TRUE	TRUE	TRUE	FALSE	FALSE	0
categorical	20003	both_sexes	1140916682		EUR	categorical-20003-both_sexes-1140916682	0.02470737577978998	0.008894655280724393	2.7777777777777777	0.0025	9e-4	1.001	0.0068	0.0447	0.3045	0.0029648850935747972	0.02075419565502358	0.14285714285714285	3e-4	0.0021	1.0111	0.0097	0.4944	0.4355	NA	NA	NA	NA	NA	NA	NA	NA	NA	NA	NA	NA	NA	NA	NA	TRUE	3e-4	0.0021	0.0029648850935747972	0.02075419565502358	0.14285714285714285	TRUE	TRUE	FALSE	TRUE	TRUE	TRUE	FALSE	FALSE	0
categorical	20003	both_sexes	1140916980		EUR	categorical-20003-both_sexes-1140916980	0.24546670052932681	0.1687583566139122	1.4545454545454544	0.0016	0.0011	0.987	0.0071	NA	NA	0.5062750698417365	0.3375167132278244	1.4999999999999998	0.0033	0.0022	0.9787	0.0108	NA	NA	NA	NA	NA	NA	NA	NA	NA	NA	NA	NA	NA	NA	NA	NA	NA	TRUE	0.0033	0.0022	0.5062750698417365	0.3375167132278244	1.4999999999999998	TRUE	TRUE	FALSE	TRUE	TRUE	TRUE	FALSE	FALSE	0
categorical	20003	both_sexes	1140917034		EUR	categorical-20003-both_sexes-1140917034	-0.1218439950766109	0.1566565650984997	-0.7777777777777779	-7e-4	9e-4	0.993	0.0065	NA	NA	0.3133131301969994	0.3829382702407771	0.8181818181818181	0.0018	0.0022	0.9809	0.011	NA	NA	NA	NA	NA	NA	NA	NA	NA	NA	NA	NA	NA	NA	NA	NA	NA	TRUE	0.0018	0.0022	0.3133131301969994	0.3829382702407771	0.8181818181818181	TRUE	TRUE	FALSE	TRUE	TRUE	TRUE	FALSE	FALSE	0
categorical	20003	both_sexes	1140917428		EUR	categorical-20003-both_sexes-1140917428	0.46490714062321187	0.22138435267771997	2.0999999999999996	0.0021	0.001	0.9786	0.0064	NA	NA	0.9962295870497397	0.46490714062321187	2.142857142857143	0.0045	0.0021	0.9706	0.0099	NA	NA	NA	NA	NA	NA	NA	NA	NA	NA	NA	NA	NA	NA	NA	NA	NA	TRUE	0.0045	0.0021	0.9962295870497397	0.46490714062321187	2.142857142857143	TRUE	TRUE	FALSE	TRUE	TRUE	TRUE	FALSE	FALSE	0
categorical	20003	both_sexes	1140921600		CSA	categorical-20003-both_sexes-1140921600	0.7007916608319354	0.5455827695067417	1.2844827586206897	0.0596	0.0464	0.9801	0.0066	NA	NA	1.6496823827973244	1.3004623773156385	1.2685352622061483	0.1403	0.1106	0.9764	0.0096	NA	NA	1.6326329212502388	0.6398792259364026	2.55147042609648	0.13885	0.0544196	1.4615151185642128	0.5457567915970154	0.124297	0.0464148	2.677960478123357	0.15055	0.0455436	1.7702044385612057	0.5355130047695525	3.3056236221993864	TRUE	0.15055	0.0455436	1.7702044385612057	0.5355130047695525	3.3056236221993864	TRUE	TRUE	FALSE	TRUE	TRUE	TRUE	FALSE	FALSE	0
categorical	20003	both_sexes	1140921600		EUR	categorical-20003-both_sexes-1140921600	0.04407180710031163	0.01125237628093063	3.9166666666666665	0.0047	0.0012	1.0047	0.007	0.1043	0.1556	0.07314044582604907	0.020629356515039488	3.5454545454545445	0.0078	0.0022	0.988	0.011	NA	NA	NA	NA	NA	NA	NA	NA	NA	NA	NA	NA	NA	NA	NA	NA	NA	TRUE	0.0078	0.0022	0.07314044582604907	0.020629356515039488	3.5454545454545445	TRUE	TRUE	FALSE	TRUE	TRUE	TRUE	FALSE	FALSE	0
categorical	20003	both_sexes	1140921828		EUR	categorical-20003-both_sexes-1140921828	0.038065420409401224	0.0837439249006827	0.4545454545454545	5e-4	0.0011	1.001	0.0073	0.1782	1.338	0.09135700898256292	0.1674878498013654	0.5454545454545453	0.0012	0.0022	0.9979	0.0107	NA	NA	NA	NA	NA	NA	NA	NA	NA	NA	NA	NA	NA	NA	NA	NA	NA	TRUE	0.0012	0.0022	0.09135700898256292	0.1674878498013654	0.5454545454545453	TRUE	TRUE	FALSE	TRUE	TRUE	TRUE	FALSE	FALSE	0
categorical	20003	both_sexes	1140922174		CSA	categorical-20003-both_sexes-1140922174	1.3220170390346584	0.5933367149597965	2.2281059063136452	0.1094	0.0491	0.9834	0.006	NA	NA	2.6488677783948553	1.3945225439177293	1.8994800693240903	0.2192	0.1154	0.9723	0.0101	NA	NA	1.2685925661866493	0.5716056067212588	2.2193494102748947	0.104979	0.0473017	1.2936432181237503	0.49150635862676767	0.107052	0.0406733	2.631996911979112	0.086746	0.0412353	1.0482604210978108	0.4982977075841486	2.103683009460341	TRUE	0.086746	0.0412353	1.0482604210978108	0.4982977075841486	2.103683009460341	TRUE	TRUE	FALSE	TRUE	TRUE	TRUE	FALSE	FALSE	0
categorical	20003	both_sexes	1140922174		EUR	categorical-20003-both_sexes-1140922174	0.0882938648309318	0.01639743204003019	5.384615384615384	0.007	0.0013	0.9992	0.0077	NA	NA	0.07946447834783862	0.03279486408006038	2.4230769230769234	0.0063	0.0026	1.0008	0.0127	0.0141	0.2123	NA	NA	NA	NA	NA	NA	NA	NA	NA	NA	NA	NA	NA	NA	NA	TRUE	0.0063	0.0026	0.07946447834783862	0.03279486408006038	2.4230769230769234	TRUE	TRUE	FALSE	TRUE	TRUE	TRUE	FALSE	FALSE	0
categorical	20003	both_sexes	1140922714		EUR	categorical-20003-both_sexes-1140922714	-0.116811760998212	0.26282646224597694	-0.44444444444444453	-4e-4	9e-4	0.988	0.0067	NA	NA	1.16811760998212	0.58405880499106	2	0.004	0.002	0.9693	0.0102	NA	NA	NA	NA	NA	NA	NA	NA	NA	NA	NA	NA	NA	NA	NA	NA	NA	TRUE	0.004	0.002	1.16811760998212	0.58405880499106	2	TRUE	TRUE	FALSE	TRUE	TRUE	TRUE	FALSE	FALSE	0
categorical	20003	both_sexes	1140923276		EUR	categorical-20003-both_sexes-1140923276	-0.014767257826196239	0.14767257826196237	-0.10000000000000002	-1e-4	0.001	0.9913	0.0067	NA	NA	0.044301773478588706	0.31011241435012094	0.14285714285714285	3e-4	0.0021	0.9899	0.0101	NA	NA	NA	NA	NA	NA	NA	NA	NA	NA	NA	NA	NA	NA	NA	NA	NA	TRUE	3e-4	0.0021	0.044301773478588706	0.31011241435012094	0.14285714285714285	TRUE	TRUE	FALSE	TRUE	TRUE	TRUE	FALSE	FALSE	0
categorical	20003	both_sexes	1140923336		EUR	categorical-20003-both_sexes-1140923336	0.17434661421739778	0.06457282008051768	2.7000000000000006	0.0027	0.001	0.9871	0.0068	NA	NA	-0.012914564016103539	0.14851748618519067	-0.08695652173913045	-2e-4	0.0023	1.0011	0.0114	0.0952	1.0205	NA	NA	NA	NA	NA	NA	NA	NA	NA	NA	NA	NA	NA	NA	NA	TRUE	-2e-4	0.0023	-0.012914564016103539	0.14851748618519067	-0.08695652173913045	TRUE	TRUE	FALSE	TRUE	TRUE	TRUE	FALSE	FALSE	0
categorical	20003	both_sexes	1140923346		AFR	categorical-20003-both_sexes-1140923346	1.1740722266626245	0.5839590457599776	2.0105386416861823	0.1717	0.0854	0.9804	0.0056	NA	NA	1.8551298491180548	1.073554685999022	1.728025477707006	0.2713	0.157	0.9825	0.008	NA	NA	-0.9421502248471544	0.6213522546796314	-1.5162900234954906	-0.137783	0.0908685	-0.5430319956828441	0.4404630766383516	-0.0794147	0.0644147	-1.2328661004398063	-0.16646	0.07285889999999999	-1.138241484276415	0.4982039077180518	-2.2846899966922365	TRUE	-0.16646	0.07285889999999999	-1.138241484276415	0.4982039077180518	-2.2846899966922365	TRUE	TRUE	FALSE	TRUE	TRUE	TRUE	TRUE	FALSE	2
categorical	20003	both_sexes	1140923346		CSA	categorical-20003-both_sexes-1140923346	0.6770829471729188	0.3623824224305762	1.8684210526315792	0.0852	0.0456	0.99	0.0056	NA	NA	3.0293898997924487	0.866221141336246	3.497247706422018	0.3812	0.109	0.9663	0.0095	NA	NA	2.034046179516466	0.4252104749194774	4.783621993088613	0.255952	0.0535059	1.8432470659169988	0.34481243783075693	0.231943	0.0433891	5.345651327176641	0.2563	0.0461199	2.0368117295823835	0.36651405886526167	5.557254027003528	TRUE	0.2563	0.0461199	2.0368117295823835	0.36651405886526167	5.557254027003528	TRUE	TRUE	TRUE	TRUE	TRUE	TRUE	TRUE	TRUE	2
categorical	20003	both_sexes	1140923346		EUR	categorical-20003-both_sexes-1140923346	0.07356242577681073	0.00965971247574282	7.6153846153846185	0.0099	0.0013	1.018	0.0069	0.1758	0.067	0.10105545359238643	0.015604150922353788	6.476190476190476	0.0136	0.0021	0.9994	0.0099	NA	NA	NA	NA	NA	NA	NA	NA	NA	NA	NA	NA	NA	NA	NA	NA	NA	TRUE	0.0136	0.0021	0.10105545359238643	0.015604150922353788	6.476190476190476	TRUE	TRUE	TRUE	TRUE	TRUE	TRUE	TRUE	TRUE	2
categorical	20003	both_sexes	1140923348		EUR	categorical-20003-both_sexes-1140923348	0.07464230431186729	0.10663186330266755	0.7000000000000001	7e-4	0.001	0.9994	0.0065	NA	NA	0.4158642668804034	0.2345900992658686	1.7727272727272727	0.0039	0.0022	0.9855	0.0102	NA	NA	NA	NA	NA	NA	NA	NA	NA	NA	NA	NA	NA	NA	NA	NA	NA	TRUE	0.0039	0.0022	0.4158642668804034	0.2345900992658686	1.7727272727272727	TRUE	TRUE	FALSE	TRUE	TRUE	TRUE	FALSE	FALSE	0
categorical	20003	both_sexes	1140923350		AFR	categorical-20003-both_sexes-1140923350	-0.7668965215561053	1.4303228775054344	-0.5361702127659574	-0.0504	0.094	0.9943	0.0059	NA	NA	-1.3846742750318568	2.9169456980616153	-0.47470005216484085	-0.091	0.1917	0.9924	0.0094	NA	NA	-2.2547214219774236	1.502966541861804	-1.5001807153899656	-0.148179	0.0987741	-0.5349940128899184	1.1946239267335284	-0.0351595	0.07851	-0.44783467074258065	-0.06647639999999999	0.08341060000000003	-1.0115182524915134	1.2691924404942005	-0.796977842144763	TRUE	-0.06647639999999999	0.08341060000000003	-1.0115182524915134	1.2691924404942005	-0.796977842144763	TRUE	TRUE	FALSE	TRUE	TRUE	TRUE	FALSE	FALSE	0
categorical	20003	both_sexes	1140923350		CSA	categorical-20003-both_sexes-1140923350	-0.7048905180058305	0.5657331648201775	-1.245977011494253	-0.0542	0.0435	0.9981	0.0062	NA	NA	-0.37845597922453267	1.4409939002776018	-0.2626353790613719	-0.0291	0.1108	0.9989	0.0096	NA	NA	2.5556312939345704	0.5505272977786202	4.642151813809329	0.196506	0.0423308	2.2930530732973438	0.48677112090740277	0.176316	0.0374285	4.710741814392776	0.198402	0.03799980000000002	2.580289456704664	0.49420108313870803	5.221132742803906	TRUE	0.198402	0.03799980000000002	2.580289456704664	0.49420108313870803	5.221132742803906	TRUE	TRUE	TRUE	TRUE	TRUE	TRUE	FALSE	FALSE	0
categorical	20003	both_sexes	1140923350		EUR	categorical-20003-both_sexes-1140923350	0.017890824489785535	0.019878693877539485	0.8999999999999999	9e-4	0.001	1.0185	0.0064	0.7139	0.2488	0.10535707755095926	0.03975738775507897	2.65	0.0053	0.002	1.0003	0.0091	0.0101	0.3536	NA	NA	NA	NA	NA	NA	NA	NA	NA	NA	NA	NA	NA	NA	NA	TRUE	0.0053	0.002	0.10535707755095926	0.03975738775507897	2.65	TRUE	TRUE	FALSE	TRUE	TRUE	TRUE	FALSE	FALSE	0
categorical	20003	both_sexes	1140923402		EUR	categorical-20003-both_sexes-1140923402	0.11771638915295532	0.08149596172127677	1.4444444444444444	0.0013	9e-4	0.9926	0.0065	NA	NA	-0.03622042743167856	0.19921235087423209	-0.18181818181818182	-4e-4	0.0022	1.0007	0.0106	0.1851	2.6901	NA	NA	NA	NA	NA	NA	NA	NA	NA	NA	NA	NA	NA	NA	NA	TRUE	-4e-4	0.0022	-0.03622042743167856	0.19921235087423209	-0.18181818181818182	TRUE	TRUE	FALSE	TRUE	TRUE	TRUE	FALSE	FALSE	0
categorical	20003	both_sexes	1140923484		EUR	categorical-20003-both_sexes-1140923484	-0.0752421285040414	0.1354358313072745	-0.5555555555555557	-5e-4	9e-4	0.9956	0.0062	NA	NA	0.46650119672505663	0.3461137911185904	1.3478260869565217	0.0031	0.0023	0.9811	0.011	NA	NA	NA	NA	NA	NA	NA	NA	NA	NA	NA	NA	NA	NA	NA	NA	NA	TRUE	0.0031	0.0023	0.46650119672505663	0.3461137911185904	1.3478260869565217	TRUE	TRUE	FALSE	TRUE	TRUE	TRUE	FALSE	FALSE	0
categorical	20003	both_sexes	1140923572		EUR	categorical-20003-both_sexes-1140923572	0.1848063437989446	0.20534038199882734	0.8999999999999999	9e-4	0.001	0.9929	0.0067	NA	NA	0.2669424965984755	0.4517488403974202	0.5909090909090908	0.0013	0.0022	0.9911	0.0113	NA	NA	NA	NA	NA	NA	NA	NA	NA	NA	NA	NA	NA	NA	NA	NA	NA	TRUE	0.0013	0.0022	0.2669424965984755	0.4517488403974202	0.5909090909090908	TRUE	TRUE	FALSE	TRUE	TRUE	TRUE	FALSE	FALSE	0
categorical	20003	both_sexes	1140923670		EUR	categorical-20003-both_sexes-1140923670	0.02852501463495216	0.05705002926990432	0.5	5e-4	0.001	1.0037	0.0072	0.4752	0.9301	0.011410005853980864	0.1426250731747608	0.08	2e-4	0.0025	1.0054	0.0121	0.6932	1.5531	NA	NA	NA	NA	NA	NA	NA	NA	NA	NA	NA	NA	NA	NA	NA	TRUE	2e-4	0.0025	0.011410005853980864	0.1426250731747608	0.08	TRUE	TRUE	FALSE	TRUE	TRUE	TRUE	FALSE	FALSE	0
categorical	20003	both_sexes	1140923688		EUR	categorical-20003-both_sexes-1140923688	0.03550922348526061	0.11836407828420205	0.29999999999999993	3e-4	0.001	0.9946	0.0068	NA	NA	0.5326383522789092	0.2367281565684041	2.25	0.0045	0.002	0.9749	0.0103	NA	NA	NA	NA	NA	NA	NA	NA	NA	NA	NA	NA	NA	NA	NA	NA	NA	TRUE	0.0045	0.002	0.5326383522789092	0.2367281565684041	2.25	TRUE	TRUE	FALSE	TRUE	TRUE	TRUE	FALSE	FALSE	0
categorical	20003	both_sexes	1140925800		EUR	categorical-20003-both_sexes-1140925800	0.05208846542522544	0.034725643616816966	1.4999999999999998	0.0015	0.001	1.0014	0.0064	0.0919	0.4264	0.04514333670186205	0.079868980318679	0.5652173913043478	0.0013	0.0023	1.0001	0.0115	0.0041	0.77	NA	NA	NA	NA	NA	NA	NA	NA	NA	NA	NA	NA	NA	NA	NA	TRUE	0.0013	0.0023	0.04514333670186205	0.079868980318679	0.5652173913043478	TRUE	TRUE	FALSE	TRUE	TRUE	TRUE	FALSE	FALSE	0
categorical	20003	both_sexes	1140925978		EUR	categorical-20003-both_sexes-1140925978	0.5933406001082322	0.17980018185097946	3.3	0.0033	0.001	0.9711	0.0068	NA	NA	0.9169809274399954	0.3955604000721548	2.3181818181818183	0.0051	0.0022	0.9624	0.0099	NA	NA	NA	NA	NA	NA	NA	NA	NA	NA	NA	NA	NA	NA	NA	NA	NA	TRUE	0.0051	0.0022	0.9169809274399954	0.3955604000721548	2.3181818181818183	TRUE	TRUE	FALSE	TRUE	TRUE	TRUE	FALSE	FALSE	0
categorical	20003	both_sexes	1140926606		CSA	categorical-20003-both_sexes-1140926606	-1.2829651351747389	0.9807555700002447	-1.308139534883721	-0.0675	0.0516	0.9945	0.0063	NA	NA	-7.045854453470749	2.2789262178881655	-3.0917431192660545	-0.3707	0.1199	1.0192	0.011	NA	NA	3.79634135220928	0.9831675444543732	3.8613371379301675	0.199735	0.0517269	3.3609314956673115	0.7839677251553312	0.176827	0.0412465	4.287078903664554	0.205312	0.0482321	3.9023427827110506	0.9167422621668372	4.256750172602893	TRUE	0.205312	0.0482321	3.9023427827110506	0.9167422621668372	4.256750172602893	TRUE	TRUE	TRUE	TRUE	TRUE	TRUE	FALSE	FALSE	0
categorical	20003	both_sexes	1140926606		EUR	categorical-20003-both_sexes-1140926606	0.07143746974161094	0.021828115754381122	3.2727272727272725	0.0036	0.0011	1.002	0.007	0.0599	0.208	0.02976561239233789	0.047624979827740624	0.625	0.0015	0.0024	1.012	0.0116	0.354	0.3433	NA	NA	NA	NA	NA	NA	NA	NA	NA	NA	NA	NA	NA	NA	NA	TRUE	0.0015	0.0024	0.02976561239233789	0.047624979827740624	0.625	TRUE	TRUE	FALSE	TRUE	TRUE	TRUE	FALSE	FALSE	0
categorical	20003	both_sexes	1140926732		EUR	categorical-20003-both_sexes-1140926732	0.05971764505361461	0.033591175342658215	1.777777777777778	0.0016	9e-4	1.005	0.0061	0.2633	0.319	0.09330882039627282	0.07464705631701826	1.25	0.0025	0.002	1.0001	0.0097	0.0036	0.5091	NA	NA	NA	NA	NA	NA	NA	NA	NA	NA	NA	NA	NA	NA	NA	TRUE	0.0025	0.002	0.09330882039627282	0.07464705631701826	1.25	TRUE	TRUE	FALSE	TRUE	TRUE	TRUE	FALSE	FALSE	0
categorical	20003	both_sexes	1140926780		EUR	categorical-20003-both_sexes-1140926780	0.09232635033934848	0.10386714413176704	0.888888888888889	8e-4	9e-4	0.9884	0.0065	NA	NA	0.13848952550902272	0.24235666964078975	0.5714285714285714	0.0012	0.0021	0.9863	0.0099	NA	NA	NA	NA	NA	NA	NA	NA	NA	NA	NA	NA	NA	NA	NA	NA	NA	TRUE	0.0012	0.0021	0.13848952550902272	0.24235666964078975	0.5714285714285714	TRUE	TRUE	FALSE	TRUE	TRUE	TRUE	FALSE	FALSE	0
categorical	20003	both_sexes	1140926922		EUR	categorical-20003-both_sexes-1140926922	0.07061563688797731	0.11769272814662887	0.5999999999999999	6e-4	0.001	1	0.0069	NA	NA	-0.16476981940528043	0.2471547291079206	-0.6666666666666667	-0.0014	0.0021	1.0089	0.0102	1.5938	1.8209	NA	NA	NA	NA	NA	NA	NA	NA	NA	NA	NA	NA	NA	NA	NA	TRUE	-0.0014	0.0021	-0.16476981940528043	0.2471547291079206	-0.6666666666666667	TRUE	TRUE	FALSE	TRUE	TRUE	TRUE	FALSE	FALSE	0
categorical	20003	both_sexes	1140927086		EUR	categorical-20003-both_sexes-1140927086	0.22662373455233709	0.10838526435111775	2.0909090909090904	0.0023	0.0011	0.9866	0.0069	NA	NA	0.46310067495477575	0.19706411700203225	2.3499999999999996	0.0047	0.002	0.9762	0.0097	NA	NA	NA	NA	NA	NA	NA	NA	NA	NA	NA	NA	NA	NA	NA	NA	NA	TRUE	0.0047	0.002	0.46310067495477575	0.19706411700203225	2.3499999999999996	TRUE	TRUE	FALSE	TRUE	TRUE	TRUE	FALSE	FALSE	0
categorical	20003	both_sexes	1140927320		EUR	categorical-20003-both_sexes-1140927320	0.6277744618974729	0.2615726924572804	2.4	0.0024	0.001	0.9836	0.0076	NA	NA	0.2615726924572804	0.5754599234060169	0.4545454545454545	0.001	0.0022	0.99	0.0115	NA	NA	NA	NA	NA	NA	NA	NA	NA	NA	NA	NA	NA	NA	NA	NA	NA	TRUE	0.001	0.0022	0.2615726924572804	0.5754599234060169	0.4545454545454545	TRUE	TRUE	FALSE	TRUE	TRUE	TRUE	FALSE	FALSE	0
categorical	20003	both_sexes	1140927328		EUR	categorical-20003-both_sexes-1140927328	0.09718429731058184	0.051149630163464126	1.9000000000000001	0.0019	0.001	0.9941	0.0068	NA	NA	-0.03580474111442489	0.11764414937596748	-0.30434782608695654	-7e-4	0.0023	1.004	0.0116	0.3792	1.0954	NA	NA	NA	NA	NA	NA	NA	NA	NA	NA	NA	NA	NA	NA	NA	TRUE	-7e-4	0.0023	-0.03580474111442489	0.11764414937596748	-0.30434782608695654	TRUE	TRUE	FALSE	TRUE	TRUE	TRUE	FALSE	FALSE	0
categorical	20003	both_sexes	1140927730		EUR	categorical-20003-both_sexes-1140927730	0.1633164400721485	0.13609703339345708	1.2	0.0012	0.001	0.994	0.0065	NA	NA	0.1633164400721485	0.3402425834836427	0.4799999999999999	0.0012	0.0025	0.9947	0.0117	NA	NA	NA	NA	NA	NA	NA	NA	NA	NA	NA	NA	NA	NA	NA	NA	NA	TRUE	0.0012	0.0025	0.1633164400721485	0.3402425834836427	0.4799999999999999	TRUE	TRUE	FALSE	TRUE	TRUE	TRUE	FALSE	FALSE	0
categorical	20003	both_sexes	1140928004		EUR	categorical-20003-both_sexes-1140928004	0.15687054350549784	0.20169069879278292	0.7777777777777778	7e-4	9e-4	0.9943	0.0057	NA	NA	0.22410077643642548	0.47061163051649346	0.4761904761904762	0.001	0.0021	0.9942	0.0098	NA	NA	NA	NA	NA	NA	NA	NA	NA	NA	NA	NA	NA	NA	NA	NA	NA	TRUE	0.001	0.0021	0.22410077643642548	0.47061163051649346	0.4761904761904762	TRUE	TRUE	FALSE	TRUE	TRUE	TRUE	FALSE	FALSE	0
categorical	20003	both_sexes	1140928274		EUR	categorical-20003-both_sexes-1140928274	-0.12043005640485868	0.12043005640485868	-1	-0.001	0.001	1.0028	0.0071	NA	NA	-0.024086011280971736	0.24086011280971736	-0.1	-2e-4	0.002	0.9999	0.0104	NA	NA	NA	NA	NA	NA	NA	NA	NA	NA	NA	NA	NA	NA	NA	NA	NA	TRUE	-2e-4	0.002	-0.024086011280971736	0.24086011280971736	-0.1	TRUE	TRUE	FALSE	TRUE	TRUE	TRUE	FALSE	FALSE	0
categorical	20003	both_sexes	1140928284		EUR	categorical-20003-both_sexes-1140928284	0.04014724581921157	0.10036811454802895	0.3999999999999999	4e-4	0.001	1.0121	0.0064	0.7853	0.4195	0.281030720734481	0.23084666346046656	1.217391304347826	0.0028	0.0023	1.0027	0.0112	0.1735	0.7255	NA	NA	NA	NA	NA	NA	NA	NA	NA	NA	NA	NA	NA	NA	NA	TRUE	0.0028	0.0023	0.281030720734481	0.23084666346046656	1.217391304347826	TRUE	TRUE	FALSE	TRUE	TRUE	TRUE	FALSE	FALSE	0
categorical	20003	both_sexes	1140928916		EUR	categorical-20003-both_sexes-1140928916	-0.08115597394373036	0.07304037654935733	-1.1111111111111112	-0.001	9e-4	1.0082	0.0067	NA	NA	-0.11361836352122251	0.17854314267620683	-0.6363636363636362	-0.0014	0.0022	1.0105	0.011	NA	NA	NA	NA	NA	NA	NA	NA	NA	NA	NA	NA	NA	NA	NA	NA	NA	TRUE	-0.0014	0.0022	-0.11361836352122251	0.17854314267620683	-0.6363636363636362	TRUE	TRUE	FALSE	TRUE	TRUE	TRUE	FALSE	FALSE	0
categorical	20003	both_sexes	1140929012		EUR	categorical-20003-both_sexes-1140929012	0.14289231585127696	0.04946272471774972	2.888888888888889	0.0026	9e-4	0.9862	0.0062	NA	NA	0.1868591822670545	0.12090888264338821	1.5454545454545454	0.0034	0.0022	0.981	0.01	NA	NA	NA	NA	NA	NA	NA	NA	NA	NA	NA	NA	NA	NA	NA	NA	NA	TRUE	0.0034	0.0022	0.1868591822670545	0.12090888264338821	1.5454545454545454	TRUE	TRUE	FALSE	TRUE	TRUE	TRUE	FALSE	FALSE	0
categorical	20003	both_sexes	1141145630		EUR	categorical-20003-both_sexes-1141145630	0.3011127543344519	0.27373886757677446	1.0999999999999999	0.0011	0.001	0.9825	0.0077	NA	NA	-0.8212166027303233	0.6295993954265812	-1.3043478260869565	-0.003	0.0023	1.0032	0.0109	NA	NA	NA	NA	NA	NA	NA	NA	NA	NA	NA	NA	NA	NA	NA	NA	NA	TRUE	-0.003	0.0023	-0.8212166027303233	0.6295993954265812	-1.3043478260869565	TRUE	TRUE	FALSE	TRUE	TRUE	TRUE	FALSE	FALSE	0
categorical	20003	both_sexes	1141145638		EUR	categorical-20003-both_sexes-1141145638	0.23597172212852338	0.16336503839667005	1.4444444444444444	0.0013	9e-4	0.9852	0.0068	NA	NA	0.8349768629163137	0.41748843145815684	2	0.0046	0.0023	0.9701	0.0109	NA	NA	NA	NA	NA	NA	NA	NA	NA	NA	NA	NA	NA	NA	NA	NA	NA	TRUE	0.0046	0.0023	0.8349768629163137	0.41748843145815684	2	TRUE	TRUE	FALSE	TRUE	TRUE	TRUE	FALSE	FALSE	0
categorical	20003	both_sexes	1141145660		CSA	categorical-20003-both_sexes-1141145660	1.3188221395836763	0.91823677402358606	1.436254980079681	0.0721	0.0502	0.9846	0.0062	NA	NA	-0.24876534116973642	1.8950065694988745	-0.1312741312741313	-0.0136	0.1036	0.991	0.0092	NA	NA	1.2671374816418228	0.8281507956955748	1.5300806184428493	0.0692744	0.045275	1.4798135567727437	0.7791403651712959	0.0809014	0.0425956	1.899290067518711	0.0918167	0.0458035	1.679471522101422	0.8378178900197074	2.004578252753611	TRUE	0.0918167	0.0458035	1.679471522101422	0.8378178900197074	2.004578252753611	TRUE	TRUE	FALSE	TRUE	TRUE	TRUE	FALSE	FALSE	0
categorical	20003	both_sexes	1141145660		EUR	categorical-20003-both_sexes-1141145660	0.0875515992600511	0.02501474264572888	3.500000000000001	0.0035	0.001	0.9975	0.0067	NA	NA	0.1751031985201022	0.06003538234974931	2.9166666666666674	0.007	0.0024	0.9789	0.0112	NA	NA	NA	NA	NA	NA	NA	NA	NA	NA	NA	NA	NA	NA	NA	NA	NA	TRUE	0.007	0.0024	0.1751031985201022	0.06003538234974931	2.9166666666666674	TRUE	TRUE	FALSE	TRUE	TRUE	TRUE	FALSE	FALSE	0
categorical	20003	both_sexes	1141145668		EUR	categorical-20003-both_sexes-1141145668	0.14399359597190398	0.09899559723068398	1.4545454545454546	0.0016	0.0011	1.0022	0.0069	0.131	0.4015	0.26098839269907587	0.19799119446136795	1.318181818181818	0.0029	0.0022	0.9979	0.0105	NA	NA	NA	NA	NA	NA	NA	NA	NA	NA	NA	NA	NA	NA	NA	NA	NA	TRUE	0.0029	0.0022	0.26098839269907587	0.19799119446136795	1.318181818181818	TRUE	TRUE	FALSE	TRUE	TRUE	TRUE	FALSE	FALSE	0
categorical	20003	both_sexes	1141145812		EUR	categorical-20003-both_sexes-1141145812	-0.060630230887414545	0.04197477522974853	-1.4444444444444444	-0.0013	9e-4	1.0144	0.0064	5.8128	2.5747	0.013991591743249512	0.1026050061171631	0.13636363636363635	3e-4	0.0022	1.0073	0.0106	2.9421	4.2903	NA	NA	NA	NA	NA	NA	NA	NA	NA	NA	NA	NA	NA	NA	NA	TRUE	3e-4	0.0022	0.013991591743249512	0.1026050061171631	0.13636363636363635	TRUE	TRUE	FALSE	TRUE	TRUE	TRUE	FALSE	FALSE	0
categorical	20003	both_sexes	1141146138		CSA	categorical-20003-both_sexes-1141146138	0.4391701963308688	0.5454587278896694	0.8051391862955033	0.0376	0.0467	0.9821	0.0059	NA	NA	-0.3901139509960377	1.298822495531718	-0.3003597122302159	-0.0334	0.1112	0.9882	0.0094	NA	NA	0.26673398996141356	0.5650333377841084	0.47206770313317165	0.0228367	0.0483759	0.46765318677694473	0.4702122875752451	0.0400386	0.0402577	0.9945575629010103	0.0123652	0.0439558	0.14442625828910796	0.5134063115925639	0.28130986126973007	TRUE	0.0123652	0.0439558	0.14442625828910796	0.5134063115925639	0.28130986126973007	TRUE	TRUE	FALSE	TRUE	TRUE	TRUE	FALSE	FALSE	0
categorical	20003	both_sexes	1141146138		EUR	categorical-20003-both_sexes-1141146138	0.027301617710776126	0.0218412941686209	1.25	0.0015	0.0012	1.0046	0.007	0.2627	0.3967	0.023661402016005976	0.03822226479508657	0.6190476190476191	0.0013	0.0021	1.0064	0.0099	0.3639	0.561	NA	NA	NA	NA	NA	NA	NA	NA	NA	NA	NA	NA	NA	NA	NA	TRUE	0.0013	0.0021	0.023661402016005976	0.03822226479508657	0.6190476190476191	TRUE	TRUE	FALSE	TRUE	TRUE	TRUE	FALSE	FALSE	0
categorical	20003	both_sexes	1141146188		EUR	categorical-20003-both_sexes-1141146188	0.11009073858756699	0.050041244812530444	2.2	0.0022	0.001	0.9986	0.0062	NA	NA	-0.050041244812530444	0.11009073858756699	-0.4545454545454545	-0.001	0.0022	1.0138	0.0103	0.7506	0.5573	NA	NA	NA	NA	NA	NA	NA	NA	NA	NA	NA	NA	NA	NA	NA	TRUE	-0.001	0.0022	-0.050041244812530444	0.11009073858756699	-0.4545454545454545	TRUE	TRUE	FALSE	TRUE	TRUE	TRUE	FALSE	FALSE	0
categorical	20003	both_sexes	1141146198		EUR	categorical-20003-both_sexes-1141146198	0.17893399308353175	0.04187816859401807	4.2727272727272725	0.0047	0.0011	1.0021	0.0072	0.0487	0.1661	0.16370556814025244	0.08756344342385596	1.8695652173913044	0.0043	0.0023	1.0039	0.0112	0.0908	0.257	NA	NA	NA	NA	NA	NA	NA	NA	NA	NA	NA	NA	NA	NA	NA	TRUE	0.0043	0.0023	0.16370556814025244	0.08756344342385596	1.8695652173913044	TRUE	TRUE	FALSE	TRUE	TRUE	TRUE	FALSE	FALSE	0
categorical	20003	both_sexes	1141146234		AFR	categorical-20003-both_sexes-1141146234	1.4033131148275744	0.7265200630518732	1.9315545243619492	0.1665	0.0862	0.9837	0.006	NA	NA	1.0973655708741752	1.5381660267629567	0.7134246575342467	0.1302	0.1825	0.9962	0.0091	NA	NA	2.034711305123027	0.6936336519843315	2.9334091552538877	0.241414	0.0822981	2.490278154868733	0.9156597003482432	0.295466	0.108641	2.719654642354176	0.31208600000000003	0.0952668	2.6303566171416115	0.802937836922856	3.275915639026398	TRUE	0.31208600000000003	0.0952668	2.6303566171416115	0.802937836922856	3.275915639026398	TRUE	TRUE	FALSE	TRUE	TRUE	TRUE	FALSE	FALSE	0
categorical	20003	both_sexes	1141146234		CSA	categorical-20003-both_sexes-1141146234	0.3468299233834243	0.27534237268604295	1.2596314907872697	0.0752	0.0597	0.9826	0.0066	NA	NA	-0.5599089454620705	0.5091758449671547	-1.0996376811594202	-0.1214	0.1104	0.999	0.0099	NA	NA	0.27245104716783725	0.19647776796669633	1.3866762127205081	0.0590731	0.0426005	0.35778181615026305	0.16640918172336877	0.0775746	0.036081	2.150012471938139	0.0792703	0.0403438	0.36560255419655663	0.1860696417951621	1.9648694471021573	TRUE	0.0792703	0.0403438	0.36560255419655663	0.1860696417951621	1.9648694471021573	TRUE	TRUE	FALSE	TRUE	TRUE	TRUE	FALSE	FALSE	0
categorical	20003	both_sexes	1141146234		EUR	categorical-20003-both_sexes-1141146234	0.07655836354574948	0.010667968690801157	7.1764705882352935	0.0122	0.0017	1.0262	0.0075	0.2034	0.0585	0.05961511915447706	0.017570771961319554	3.392857142857143	0.0095	0.0028	1.0397	0.012	0.3087	0.0933	NA	NA	NA	NA	NA	NA	NA	NA	NA	NA	NA	NA	NA	NA	NA	TRUE	0.0095	0.0028	0.05961511915447706	0.017570771961319554	3.392857142857143	TRUE	TRUE	FALSE	TRUE	TRUE	TRUE	FALSE	FALSE	0
categorical	20003	both_sexes	1141146234		MID	categorical-20003-both_sexes-1141146234	-3.1708150000334747	1.5957968021138325	-1.986979166666667	-0.5341	0.2688	1.0085	0.0064	NA	NA	-25.197322794686535	4.144441025132688	-6.079787995989114	-4.2443	0.6981	1.0533	0.0104	NA	NA	1.3319560228000569	0.9745521571718688	1.3667365189210263	0.224358	0.164156	1.1692120580071013	0.49691675725763323	0.196945	0.0837019	2.3529334459552294	0.29096700000000003	0.118178	1.7273966075917249	0.701592538988871	2.4621080065663663	TRUE	0.29096700000000003	0.118178	1.7273966075917249	0.701592538988871	2.4621080065663663	TRUE	TRUE	FALSE	TRUE	TRUE	TRUE	FALSE	FALSE	0
categorical	20003	both_sexes	1141146428		EUR	categorical-20003-both_sexes-1141146428	-0.010385771865781076	0.034619239552603584	-0.3	-3e-4	0.001	1.0109	0.0067	1.35	0.8288	-0.0034619239552603582	0.0761623270157279	-0.04545454545454545	-1e-4	0.0022	1.0098	0.0105	1.2024	1.298	NA	NA	NA	NA	NA	NA	NA	NA	NA	NA	NA	NA	NA	NA	NA	TRUE	-1e-4	0.0022	-0.0034619239552603582	0.0761623270157279	-0.04545454545454545	TRUE	TRUE	FALSE	TRUE	TRUE	TRUE	FALSE	FALSE	0
categorical	20003	both_sexes	1141146508		EUR	categorical-20003-both_sexes-1141146508	0.0014486032905480849	0.15594824960147324	0.009288999999999999	8.3601e-6	9e-4	0.9993	0.0067	NA	NA	0.48517233209347227	0.3812068323591568	1.2727272727272727	0.0028	0.0022	0.9883	0.0114	NA	NA	NA	NA	NA	NA	NA	NA	NA	NA	NA	NA	NA	NA	NA	NA	NA	TRUE	0.0028	0.0022	0.48517233209347227	0.3812068323591568	1.2727272727272727	TRUE	TRUE	FALSE	TRUE	TRUE	TRUE	FALSE	FALSE	0
categorical	20003	both_sexes	1141146606		CSA	categorical-20003-both_sexes-1141146606	-0.7591001219517692	0.8176331434034719	-0.9284116331096197	-0.0415	0.0447	0.9949	0.006	NA	NA	-3.3784528319154647	2.1273094983853196	-1.588134135855546	-0.1847	0.1163	1.0054	0.0103	NA	NA	-0.09015036465160804	0.831322553795489	-0.1084421013721055	-0.00492852	0.0454484	-0.12672490602139652	0.8109567206441372	-0.00692805	0.044335	-0.1562659298522612	0.0182414	0.0446731	0.3336638304715905	0.8171411001918937	0.4083307404232077	TRUE	0.0182414	0.0446731	0.3336638304715905	0.8171411001918937	0.4083307404232077	TRUE	TRUE	FALSE	TRUE	TRUE	TRUE	FALSE	FALSE	0
categorical	20003	both_sexes	1141146606		EUR	categorical-20003-both_sexes-1141146606	0.08099817099396125	0.0623062853799702	1.3	0.0013	0.001	1.0001	0.0066	0.01	0.557	0.1308431992979374	0.1308431992979374	1	0.0021	0.0021	0.9972	0.0104	NA	NA	NA	NA	NA	NA	NA	NA	NA	NA	NA	NA	NA	NA	NA	NA	NA	TRUE	0.0021	0.0021	0.1308431992979374	0.1308431992979374	1	TRUE	TRUE	FALSE	TRUE	TRUE	TRUE	FALSE	FALSE	0
categorical	20003	both_sexes	1141146612		EUR	categorical-20003-both_sexes-1141146612	-0.07222373530468151	0.1300027235484267	-0.5555555555555556	-5e-4	9e-4	0.996	0.0067	NA	NA	0.34667392946247116	0.3033396882796623	1.1428571428571428	0.0024	0.0021	0.9838	0.0105	NA	NA	NA	NA	NA	NA	NA	NA	NA	NA	NA	NA	NA	NA	NA	NA	NA	TRUE	0.0024	0.0021	0.34667392946247116	0.3033396882796623	1.1428571428571428	TRUE	TRUE	FALSE	TRUE	TRUE	TRUE	FALSE	FALSE	0
categorical	20003	both_sexes	1141150620		EUR	categorical-20003-both_sexes-1141150620	0.13487491427726236	0.09633922448375883	1.4000000000000001	0.0014	0.001	0.9977	0.0063	NA	NA	0.13487491427726236	0.21194629386426947	0.6363636363636362	0.0014	0.0022	0.9978	0.0105	NA	NA	NA	NA	NA	NA	NA	NA	NA	NA	NA	NA	NA	NA	NA	NA	NA	TRUE	0.0014	0.0022	0.13487491427726236	0.21194629386426947	0.6363636363636362	TRUE	TRUE	FALSE	TRUE	TRUE	TRUE	FALSE	FALSE	0
categorical	20003	both_sexes	1141150624		EUR	categorical-20003-both_sexes-1141150624	0.23311446861458388	0.09324578744583355	2.5	0.0025	0.001	0.9878	0.0074	NA	NA	0.40095688601708424	0.19581615363625043	2.047619047619048	0.0043	0.0021	0.98	0.0104	NA	NA	NA	NA	NA	NA	NA	NA	NA	NA	NA	NA	NA	NA	NA	NA	NA	TRUE	0.0043	0.0021	0.40095688601708424	0.19581615363625043	2.047619047619048	TRUE	TRUE	FALSE	TRUE	TRUE	TRUE	FALSE	FALSE	0
categorical	20003	both_sexes	1141150750		EUR	categorical-20003-both_sexes-1141150750	0.5169792847896402	0.2872107137720224	1.7999999999999996	0.0018	0.001	0.983	0.0065	NA	NA	-0.1436053568860112	0.6318635702984492	-0.2272727272727273	-5e-4	0.0022	0.9946	0.0109	NA	NA	NA	NA	NA	NA	NA	NA	NA	NA	NA	NA	NA	NA	NA	NA	NA	TRUE	-5e-4	0.0022	-0.1436053568860112	0.6318635702984492	-0.2272727272727273	TRUE	TRUE	FALSE	TRUE	TRUE	TRUE	FALSE	FALSE	0
categorical	20003	both_sexes	1141150944		EUR	categorical-20003-both_sexes-1141150944	0.01429990190559709	0.02383316984266182	0.6	6e-4	0.001	1.0032	0.0064	0.3727	0.7424	0.04766633968532364	0.04766633968532364	1	0.002	0.002	0.9972	0.0097	NA	NA	NA	NA	NA	NA	NA	NA	NA	NA	NA	NA	NA	NA	NA	NA	NA	TRUE	0.002	0.002	0.04766633968532364	0.04766633968532364	1	TRUE	TRUE	FALSE	TRUE	TRUE	TRUE	FALSE	FALSE	0
categorical	20003	both_sexes	1141151016		EUR	categorical-20003-both_sexes-1141151016	0.22049408805985546	0.11024704402992773	2	0.002	0.001	0.9902	0.007	NA	NA	-0.1763952704478844	0.22049408805985546	-0.8000000000000002	-0.0016	0.002	1.0072	0.01	0.981	1.3677	NA	NA	NA	NA	NA	NA	NA	NA	NA	NA	NA	NA	NA	NA	NA	TRUE	-0.0016	0.002	-0.1763952704478844	0.22049408805985546	-0.8000000000000002	TRUE	TRUE	FALSE	TRUE	TRUE	TRUE	FALSE	FALSE	0
categorical	20003	both_sexes	1141151018		EUR	categorical-20003-both_sexes-1141151018	0.37032538293095846	0.28486567917766037	1.2999999999999998	0.0013	0.001	0.9834	0.0067	NA	NA	1.424328395888302	0.6551910621086189	2.1739130434782608	0.005	0.0023	0.9668	0.011	NA	NA	NA	NA	NA	NA	NA	NA	NA	NA	NA	NA	NA	NA	NA	NA	NA	TRUE	0.005	0.0023	1.424328395888302	0.6551910621086189	2.1739130434782608	TRUE	TRUE	FALSE	TRUE	TRUE	TRUE	FALSE	FALSE	0
categorical	20003	both_sexes	1141151284		EUR	categorical-20003-both_sexes-1141151284	0.03387419428401168	0.11291398094670563	0.29999999999999993	3e-4	0.001	1.004	0.0064	0.6369	1.036	0.022582796189341125	0.22582796189341126	0.09999999999999999	2e-4	0.002	1.0009	0.0102	0.1389	1.6356	NA	NA	NA	NA	NA	NA	NA	NA	NA	NA	NA	NA	NA	NA	NA	TRUE	2e-4	0.002	0.022582796189341125	0.22582796189341126	0.09999999999999999	TRUE	TRUE	FALSE	TRUE	TRUE	TRUE	FALSE	FALSE	0
categorical	20003	both_sexes	1141151288		EUR	categorical-20003-both_sexes-1141151288	0.023946514359781016	0.11973257179890506	0.20000000000000004	2e-4	0.001	0.9973	0.0066	NA	NA	-0.04789302871956203	0.26341165795759114	-0.18181818181818185	-4e-4	0.0022	0.9983	0.0103	NA	NA	NA	NA	NA	NA	NA	NA	NA	NA	NA	NA	NA	NA	NA	NA	NA	TRUE	-4e-4	0.0022	-0.04789302871956203	0.26341165795759114	-0.18181818181818185	TRUE	TRUE	FALSE	TRUE	TRUE	TRUE	FALSE	FALSE	0
categorical	20003	both_sexes	1141151946		EUR	categorical-20003-both_sexes-1141151946	0.48704557589098396	0.22138435267771997	2.2	0.0022	0.001	0.9779	0.0061	NA	NA	0.37635339955212394	0.42063027008766796	0.894736842105263	0.0017	0.0019	0.9823	0.0093	NA	NA	NA	NA	NA	NA	NA	NA	NA	NA	NA	NA	NA	NA	NA	NA	NA	TRUE	0.0017	0.0019	0.37635339955212394	0.42063027008766796	0.894736842105263	TRUE	TRUE	FALSE	TRUE	TRUE	TRUE	FALSE	FALSE	0
categorical	20003	both_sexes	1141152590		EUR	categorical-20003-both_sexes-1141152590	0.05077742929431717	0.09139937272977089	0.5555555555555556	5e-4	9e-4	1.0006	0.0064	0.127	1.3224	-0.21326520303613208	0.23357617475385892	-0.9130434782608697	-0.0021	0.0023	1.0117	0.0105	2.4006	2.1706	NA	NA	NA	NA	NA	NA	NA	NA	NA	NA	NA	NA	NA	NA	NA	TRUE	-0.0021	0.0023	-0.21326520303613208	0.23357617475385892	-0.9130434782608697	TRUE	TRUE	FALSE	TRUE	TRUE	TRUE	FALSE	FALSE	0
categorical	20003	both_sexes	1141152732		EUR	categorical-20003-both_sexes-1141152732	3.59354191771597e-4	0.03932999067206569	0.0091369	9.1369e-6	0.001	1.0091	0.0062	0.991	0.6793	-0.12978896921781677	0.08652597947854453	-1.4999999999999998	-0.0033	0.0022	1.0236	0.0106	2.5721	1.153	NA	NA	NA	NA	NA	NA	NA	NA	NA	NA	NA	NA	NA	NA	NA	TRUE	-0.0033	0.0022	-0.12978896921781677	0.08652597947854453	-1.4999999999999998	TRUE	TRUE	FALSE	TRUE	TRUE	TRUE	FALSE	FALSE	0
categorical	20003	both_sexes	1141152848		EUR	categorical-20003-both_sexes-1141152848	0.002232407534616169	0.14289237243910702	0.015623000000000001	1.5623e-5	0.001	0.9977	0.0066	NA	NA	-0.028578474487821404	0.3000739821221247	-0.09523809523809525	-2e-4	0.0021	0.9959	0.01	NA	NA	NA	NA	NA	NA	NA	NA	NA	NA	NA	NA	NA	NA	NA	NA	NA	TRUE	-2e-4	0.0021	-0.028578474487821404	0.3000739821221247	-0.09523809523809525	TRUE	TRUE	FALSE	TRUE	TRUE	TRUE	FALSE	FALSE	0
categorical	20003	both_sexes	1141152998		AFR	categorical-20003-both_sexes-1141152998	-3.353454269781607	1.3190441963348394	-2.542336548767417	-0.2372	0.0933	1.0074	0.0062	NA	NA	-5.809166776784411	2.461367573225033	-2.360137851809305	-0.4109	0.1741	1.0119	0.0083	NA	NA	-2.4267444302794376	0.9066499058453686	-2.6766058371965737	-0.171651	0.0641301	0.3159089643723607	0.921385594653941	0.0223452	0.0651724	0.3428629297064401	-0.226448	0.0662673	-3.2014460897281003	0.9368649246707365	-3.417190680773172	TRUE	-0.226448	0.0662673	-3.2014460897281003	0.9368649246707365	-3.417190680773172	TRUE	TRUE	FALSE	TRUE	TRUE	TRUE	FALSE	FALSE	0
categorical	20003	both_sexes	1141152998		CSA	categorical-20003-both_sexes-1141152998	-0.2638537993864456	0.35028866470269504	-0.7532467532467532	-0.0348	0.0462	0.9962	0.006	NA	NA	2.2351752890552925	0.7521349683659599	2.9717741935483875	0.2948	0.0992	0.9702	0.0085	NA	NA	0.9604202477609326	0.3573224914179481	2.6878247824527826	0.126671	0.0471277	0.7437621594388779	0.32682235696990625	0.0980957	0.043105	2.275738313420717	0.122518	0.0409906	0.9289321779663375	0.31079096405546086	2.9889291691265805	TRUE	0.122518	0.0409906	0.9289321779663375	0.31079096405546086	2.9889291691265805	TRUE	TRUE	FALSE	TRUE	TRUE	TRUE	FALSE	FALSE	0
categorical	20003	both_sexes	1141152998		EUR	categorical-20003-both_sexes-1141152998	0.04523208668819423	0.019902118142805462	2.2727272727272725	0.0025	0.0011	1.0077	0.0073	0.2568	0.2443	-0.03618566935055538	0.04342280322066645	-0.8333333333333334	-0.002	0.0024	1.0305	0.0114	1.0175	0.38	NA	NA	NA	NA	NA	NA	NA	NA	NA	NA	NA	NA	NA	NA	NA	TRUE	-0.002	0.0024	-0.03618566935055538	0.04342280322066645	-0.8333333333333334	TRUE	TRUE	FALSE	TRUE	TRUE	TRUE	FALSE	FALSE	0
categorical	20003	both_sexes	1141153006		EUR	categorical-20003-both_sexes-1141153006	-0.0024748493656441837	0.10402460449935622	-0.023791	-2.3791e-5	0.001	0.99	0.0067	NA	NA	0.17684182764890555	0.2288541298985837	0.7727272727272726	0.0017	0.0022	0.9822	0.0104	NA	NA	NA	NA	NA	NA	NA	NA	NA	NA	NA	NA	NA	NA	NA	NA	NA	TRUE	0.0017	0.0022	0.17684182764890555	0.2288541298985837	0.7727272727272726	TRUE	TRUE	FALSE	TRUE	TRUE	TRUE	FALSE	FALSE	0
categorical	20003	both_sexes	1141153026		EUR	categorical-20003-both_sexes-1141153026	0.04641119544595799	0.042191995859961806	1.1	0.0011	0.001	1.0003	0.0069	0.0263	0.6813	0.16876798343984722	0.09704159047791215	1.7391304347826086	0.004	0.0023	0.987	0.0114	NA	NA	NA	NA	NA	NA	NA	NA	NA	NA	NA	NA	NA	NA	NA	NA	NA	TRUE	0.004	0.0023	0.16876798343984722	0.09704159047791215	1.7391304347826086	TRUE	TRUE	FALSE	TRUE	TRUE	TRUE	FALSE	FALSE	0
categorical	20003	both_sexes	1141153032		EUR	categorical-20003-both_sexes-1141153032	-0.017485776623113715	0.17485776623113716	-0.09999999999999999	-1e-4	0.001	0.9946	0.007	NA	NA	0.45463019220095663	0.36720130908538806	1.2380952380952381	0.0026	0.0021	0.9839	0.0106	NA	NA	NA	NA	NA	NA	NA	NA	NA	NA	NA	NA	NA	NA	NA	NA	NA	TRUE	0.0026	0.0021	0.45463019220095663	0.36720130908538806	1.2380952380952381	TRUE	TRUE	FALSE	TRUE	TRUE	TRUE	FALSE	FALSE	0
categorical	20003	both_sexes	1141153242		EUR	categorical-20003-both_sexes-1141153242	0.37450699330321036	0.24075449569492094	1.5555555555555556	0.0014	9e-4	0.9761	0.0067	NA	NA	0.6152614889981314	0.5350099904331577	1.1500000000000001	0.0023	0.002	0.9724	0.0104	NA	NA	NA	NA	NA	NA	NA	NA	NA	NA	NA	NA	NA	NA	NA	NA	NA	TRUE	0.0023	0.002	0.6152614889981314	0.5350099904331577	1.1500000000000001	TRUE	TRUE	FALSE	TRUE	TRUE	TRUE	FALSE	FALSE	0
categorical	20003	both_sexes	1141156836		AFR	categorical-20003-both_sexes-1141156836	0.8604581068479891	0.916238104170668	0.9391206313416007	0.0833	0.0887	0.9918	0.0063	NA	NA	3.8715449993592594	1.7994213951130815	2.151549942594719	0.3748	0.1742	0.984	0.0088	NA	NA	0.366130605759843	0.711250745861477	0.5147700833921524	0.0354447	0.0688554	0.6280187261527331	0.9413070811155584	0.0607978	0.0911269	0.6671773098832507	0.00715445	0.0928829	0.07390281515652576	0.9594459098745629	0.07702655709500887	TRUE	0.00715445	0.0928829	0.07390281515652576	0.9594459098745629	0.07702655709500887	TRUE	TRUE	FALSE	TRUE	TRUE	TRUE	FALSE	FALSE	0
categorical	20003	both_sexes	1141156836		CSA	categorical-20003-both_sexes-1141156836	-0.361169448618885	0.44421910792697084	-0.8130434782608696	-0.0374	0.046	0.9897	0.0057	NA	NA	1.4108785145245748	1.1511069057585852	1.2256711409395975	0.1461	0.1192	0.9782	0.0099	NA	NA	0.8426913732871667	0.4578025556924073	1.8407310374504815	0.0872628	0.0474066	0.6481871398002039	0.4557620448770819	0.0671214	0.0471953	1.4222051772104425	0.08889	0.0442327	0.8584051413832269	0.4271524029391592	2.0095992331465182	TRUE	0.08889	0.0442327	0.8584051413832269	0.4271524029391592	2.0095992331465182	TRUE	TRUE	FALSE	TRUE	TRUE	TRUE	FALSE	FALSE	0
categorical	20003	both_sexes	1141156836		EUR	categorical-20003-both_sexes-1141156836	0.08735138094327426	0.014558563490545708	6.000000000000001	0.0066	0.0011	0.9944	0.0068	NA	NA	0.08338086362767087	0.03044063275295921	2.7391304347826084	0.0063	0.0023	0.9947	0.0105	NA	NA	NA	NA	NA	NA	NA	NA	NA	NA	NA	NA	NA	NA	NA	NA	NA	TRUE	0.0063	0.0023	0.08338086362767087	0.03044063275295921	2.7391304347826084	TRUE	TRUE	FALSE	TRUE	TRUE	TRUE	FALSE	FALSE	0
categorical	20003	both_sexes	1141156846		EUR	categorical-20003-both_sexes-1141156846	0.0055421681241356845	0.07479309209359898	0.0741	6.669e-5	9e-4	1.0049	0.0059	0.8947	1.0736	0.14958618418719796	0.19113790201697517	0.782608695652174	0.0018	0.0023	0.9989	0.0104	NA	NA	NA	NA	NA	NA	NA	NA	NA	NA	NA	NA	NA	NA	NA	NA	NA	TRUE	0.0018	0.0023	0.14958618418719796	0.19113790201697517	0.782608695652174	TRUE	TRUE	FALSE	TRUE	TRUE	TRUE	FALSE	FALSE	0
categorical	20003	both_sexes	1141157126		EUR	categorical-20003-both_sexes-1141157126	-0.010801089064063204	0.04860490078828441	-0.22222222222222227	-2e-4	9e-4	1.0041	0.007	1.5549	2.704	-0.02160217812812641	0.11881197970469523	-0.18181818181818185	-4e-4	0.0022	1.0033	0.0108	1.2545	4.149	NA	NA	NA	NA	NA	NA	NA	NA	NA	NA	NA	NA	NA	NA	NA	TRUE	-4e-4	0.0022	-0.02160217812812641	0.11881197970469523	-0.18181818181818185	TRUE	TRUE	FALSE	TRUE	TRUE	TRUE	FALSE	FALSE	0
categorical	20003	both_sexes	1141157132		EUR	categorical-20003-both_sexes-1141157132	0.14285276405763875	0.11904397004803229	1.2	0.0012	0.001	0.9939	0.0069	NA	NA	0.13094836705283552	0.23808794009606457	0.55	0.0011	0.002	0.9965	0.0096	NA	NA	NA	NA	NA	NA	NA	NA	NA	NA	NA	NA	NA	NA	NA	NA	NA	TRUE	0.0011	0.002	0.13094836705283552	0.23808794009606457	0.55	TRUE	TRUE	FALSE	TRUE	TRUE	TRUE	FALSE	FALSE	0
categorical	20003	both_sexes	1141157178		EUR	categorical-20003-both_sexes-1141157178	0.16083113384820275	0.22975876264028963	0.7000000000000001	7e-4	0.001	0.9964	0.0071	NA	NA	0.3216622676964055	0.5514210303366951	0.5833333333333334	0.0014	0.0024	0.9946	0.0115	NA	NA	NA	NA	NA	NA	NA	NA	NA	NA	NA	NA	NA	NA	NA	NA	NA	TRUE	0.0014	0.0024	0.3216622676964055	0.5514210303366951	0.5833333333333334	TRUE	TRUE	FALSE	TRUE	TRUE	TRUE	FALSE	FALSE	0
categorical	20003	both_sexes	1141157252		EUR	categorical-20003-both_sexes-1141157252	0.07507735517584643	0.09384669396980803	0.8	8e-4	0.001	1.0038	0.0071	0.3603	0.6723	-0.037538677587923217	0.2064627267335777	-0.1818181818181818	-4e-4	0.0022	1.0093	0.0106	0.8774	0.9974	NA	NA	NA	NA	NA	NA	NA	NA	NA	NA	NA	NA	NA	NA	NA	TRUE	-4e-4	0.0022	-0.037538677587923217	0.2064627267335777	-0.1818181818181818	TRUE	TRUE	FALSE	TRUE	TRUE	TRUE	FALSE	FALSE	0
categorical	20003	both_sexes	1141157264		EUR	categorical-20003-both_sexes-1141157264	0.3468335693935178	0.12005777402083306	2.8888888888888893	0.0026	9e-4	0.9927	0.0065	NA	NA	0.4402118380763879	0.2534553007106476	1.736842105263158	0.0033	0.0019	0.9908	0.0094	NA	NA	NA	NA	NA	NA	NA	NA	NA	NA	NA	NA	NA	NA	NA	NA	NA	TRUE	0.0033	0.0019	0.4402118380763879	0.2534553007106476	1.736842105263158	TRUE	TRUE	FALSE	TRUE	TRUE	TRUE	FALSE	FALSE	0
categorical	20003	both_sexes	1141157294		EUR	categorical-20003-both_sexes-1141157294	-0.09634404512388695	0.1083870507643728	-0.888888888888889	-8e-4	9e-4	1.002	0.0062	NA	NA	-0.180645084607288	0.24086011280971736	-0.7499999999999999	-0.0015	0.002	1.0062	0.0096	NA	NA	NA	NA	NA	NA	NA	NA	NA	NA	NA	NA	NA	NA	NA	NA	NA	TRUE	-0.0015	0.002	-0.180645084607288	0.24086011280971736	-0.7499999999999999	TRUE	TRUE	FALSE	TRUE	TRUE	TRUE	FALSE	FALSE	0
categorical	20003	both_sexes	1141157324		EUR	categorical-20003-both_sexes-1141157324	0.020700303002803996	0.3022162640018103	0.068495	6.8495e-5	0.001	0.9945	0.0066	NA	NA	-0.5439892752032585	0.6648757808039827	-0.818181818181818	-0.0018	0.0022	1.0027	0.011	NA	NA	NA	NA	NA	NA	NA	NA	NA	NA	NA	NA	NA	NA	NA	NA	NA	TRUE	-0.0018	0.0022	-0.5439892752032585	0.6648757808039827	-0.818181818181818	TRUE	TRUE	FALSE	TRUE	TRUE	TRUE	FALSE	FALSE	0
categorical	20003	both_sexes	1141157402		EUR	categorical-20003-both_sexes-1141157402	0.398491834819896	0.22138435267771997	1.8	0.0018	0.001	0.9898	0.0072	NA	NA	-0.044276870535543994	0.46490714062321187	-0.09523809523809525	-2e-4	0.0021	0.9991	0.0106	NA	NA	NA	NA	NA	NA	NA	NA	NA	NA	NA	NA	NA	NA	NA	NA	NA	TRUE	-2e-4	0.0021	-0.044276870535543994	0.46490714062321187	-0.09523809523809525	TRUE	TRUE	FALSE	TRUE	TRUE	TRUE	FALSE	FALSE	0
categorical	20003	both_sexes	1141157418		EUR	categorical-20003-both_sexes-1141157418	0.01765652209645203	0.20621959935122675	0.08561999999999999	6.8496e-5	8e-4	0.8925	0.0067	NA	NA	0.5928813481347768	0.46399409854026014	1.2777777777777777	0.0023	0.0018	0.8835	0.0095	NA	NA	NA	NA	NA	NA	NA	NA	NA	NA	NA	NA	NA	NA	NA	NA	NA	TRUE	0.0023	0.0018	0.5928813481347768	0.46399409854026014	1.2777777777777777	TRUE	TRUE	FALSE	TRUE	FALSE	TRUE	FALSE	FALSE	0
categorical	20003	both_sexes	1141157458		EUR	categorical-20003-both_sexes-1141157458	0.0147124063484979	0.16183646983347688	0.09090909090909091	1e-4	0.0011	0.994	0.0066	NA	NA	0.5737838475914181	0.32367293966695376	1.772727272727273	0.0039	0.0022	0.9787	0.0105	NA	NA	NA	NA	NA	NA	NA	NA	NA	NA	NA	NA	NA	NA	NA	NA	NA	TRUE	0.0039	0.0022	0.5737838475914181	0.32367293966695376	1.772727272727273	TRUE	TRUE	FALSE	TRUE	TRUE	TRUE	FALSE	FALSE	0
categorical	20003	both_sexes	1141157486		EUR	categorical-20003-both_sexes-1141157486	-0.036489221214441016	0.06081536869073503	-0.6	-6e-4	0.001	1.007	0.0064	3.623	3.359	0.08514151616702904	0.13379381111961708	0.6363636363636364	0.0014	0.0022	0.9969	0.011	NA	NA	NA	NA	NA	NA	NA	NA	NA	NA	NA	NA	NA	NA	NA	NA	NA	TRUE	0.0014	0.0022	0.08514151616702904	0.13379381111961708	0.6363636363636364	TRUE	TRUE	FALSE	TRUE	TRUE	TRUE	FALSE	FALSE	0
categorical	20003	both_sexes	1141157494		EUR	categorical-20003-both_sexes-1141157494	0.0961809941816388	0.24045248545409692	0.4000000000000001	4e-4	0.001	0.9884	0.0074	NA	NA	0.3847239767265552	0.5289954679990133	0.7272727272727273	0.0016	0.0022	0.9846	0.0113	NA	NA	NA	NA	NA	NA	NA	NA	NA	NA	NA	NA	NA	NA	NA	NA	NA	TRUE	0.0016	0.0022	0.3847239767265552	0.5289954679990133	0.7272727272727273	TRUE	TRUE	FALSE	TRUE	TRUE	TRUE	FALSE	FALSE	0
categorical	20003	both_sexes	1141162764		EUR	categorical-20003-both_sexes-1141162764	0.12033541716314947	0.05013975715131228	2.4	0.0024	0.001	0.9963	0.0065	NA	NA	-0.10529349001775579	0.11030746573288702	-0.9545454545454545	-0.0021	0.0022	1.0174	0.0104	0.9913	0.5941	NA	NA	NA	NA	NA	NA	NA	NA	NA	NA	NA	NA	NA	NA	NA	TRUE	-0.0021	0.0022	-0.10529349001775579	0.11030746573288702	-0.9545454545454545	TRUE	TRUE	FALSE	TRUE	TRUE	TRUE	FALSE	FALSE	0
categorical	20003	both_sexes	1141162824		EUR	categorical-20003-both_sexes-1141162824	0.12933882625132329	0.08622588416754887	1.4999999999999998	0.0021	0.0014	0.9975	0.0072	NA	NA	0.351062528396449	0.1539747931563373	2.28	0.0057	0.0025	0.9792	0.0119	NA	NA	NA	NA	NA	NA	NA	NA	NA	NA	NA	NA	NA	NA	NA	NA	NA	TRUE	0.0057	0.0025	0.351062528396449	0.1539747931563373	2.28	TRUE	TRUE	FALSE	TRUE	TRUE	TRUE	FALSE	FALSE	0
categorical	20003	both_sexes	1141164060		EUR	categorical-20003-both_sexes-1141164060	-0.03630334186592668	0.16336503839667005	-0.22222222222222224	-2e-4	9e-4	0.9884	0.0067	NA	NA	0.1815167093296334	0.38118508959223013	0.4761904761904762	0.001	0.0021	0.9855	0.0104	NA	NA	NA	NA	NA	NA	NA	NA	NA	NA	NA	NA	NA	NA	NA	NA	NA	TRUE	0.001	0.0021	0.1815167093296334	0.38118508959223013	0.4761904761904762	TRUE	TRUE	FALSE	TRUE	TRUE	TRUE	FALSE	FALSE	0
categorical	20003	both_sexes	1141164068		EUR	categorical-20003-both_sexes-1141164068	0.33106553429315133	0.27588794524429283	1.1999999999999997	0.0012	0.001	0.9932	0.0068	NA	NA	1.1035517809771713	0.6345422740618735	1.7391304347826089	0.004	0.0023	0.9806	0.0116	NA	NA	NA	NA	NA	NA	NA	NA	NA	NA	NA	NA	NA	NA	NA	NA	NA	TRUE	0.004	0.0023	1.1035517809771713	0.6345422740618735	1.7391304347826089	TRUE	TRUE	FALSE	TRUE	TRUE	TRUE	FALSE	FALSE	0
categorical	20003	both_sexes	1141164086		EUR	categorical-20003-both_sexes-1141164086	0.10629027970123064	0.05314513985061532	2	0.002	0.001	1.008	0.0068	0.3085	0.2625	0.25509667128295355	0.11691930767135372	2.1818181818181817	0.0048	0.0022	0.9965	0.0104	NA	NA	NA	NA	NA	NA	NA	NA	NA	NA	NA	NA	NA	NA	NA	NA	NA	TRUE	0.0048	0.0022	0.25509667128295355	0.11691930767135372	2.1818181818181817	TRUE	TRUE	FALSE	TRUE	TRUE	TRUE	FALSE	FALSE	0
categorical	20003	both_sexes	1141164276		EUR	categorical-20003-both_sexes-1141164276	0.05427260685470478	0.10854521370940956	0.5	5e-4	0.001	0.9946	0.007	NA	NA	0.249653991531642	0.249653991531642	1	0.0023	0.0023	0.9883	0.0108	NA	NA	NA	NA	NA	NA	NA	NA	NA	NA	NA	NA	NA	NA	NA	NA	NA	TRUE	0.0023	0.0023	0.249653991531642	0.249653991531642	1	TRUE	TRUE	FALSE	TRUE	TRUE	TRUE	FALSE	FALSE	0
categorical	20003	both_sexes	1141164828		CSA	categorical-20003-both_sexes-1141164828	0.6233393625207496	0.6349543816981549	0.9817073170731707	0.0483	0.0492	0.9894	0.0063	NA	NA	1.423485128075335	1.4144512242706864	1.0063868613138687	0.1103	0.1096	0.9856	0.0097	NA	NA	1.2168810386207092	0.6388415414495264	1.9048245295063557	0.0942911	0.0495012	1.0138801862264517	0.6260998654119129	0.0785614	0.0485139	1.6193585755834927	0.104965	0.0460551	1.3546338755070493	0.5943676330192418	2.2791178392838143	TRUE	0.104965	0.0460551	1.3546338755070493	0.5943676330192418	2.2791178392838143	TRUE	TRUE	FALSE	TRUE	TRUE	TRUE	FALSE	FALSE	0
categorical	20003	both_sexes	1141164828		EUR	categorical-20003-both_sexes-1141164828	0.05873437381386873	0.018946572198022173	3.0999999999999996	0.0031	0.001	0.9958	0.0071	NA	NA	0.11178477596833082	0.03978780161584656	2.8095238095238098	0.0059	0.0021	0.9846	0.0105	NA	NA	NA	NA	NA	NA	NA	NA	NA	NA	NA	NA	NA	NA	NA	NA	NA	TRUE	0.0059	0.0021	0.11178477596833082	0.03978780161584656	2.8095238095238098	TRUE	TRUE	FALSE	TRUE	TRUE	TRUE	FALSE	FALSE	0
categorical	20003	both_sexes	1141164872		EUR	categorical-20003-both_sexes-1141164872	0.1588238397576755	0.22689119965382218	0.6999999999999998	7e-4	0.001	0.9896	0.0063	NA	NA	0.4764715192730265	0.4991606392384087	0.9545454545454546	0.0021	0.0022	0.9869	0.0102	NA	NA	NA	NA	NA	NA	NA	NA	NA	NA	NA	NA	NA	NA	NA	NA	NA	TRUE	0.0021	0.0022	0.4764715192730265	0.4991606392384087	0.9545454545454546	TRUE	TRUE	FALSE	TRUE	TRUE	TRUE	FALSE	FALSE	0
categorical	20003	both_sexes	1141166006		EUR	categorical-20003-both_sexes-1141166006	0.0723433144518776	0.06631470491422113	1.0909090909090908	0.0012	0.0011	0.9943	0.0072	NA	NA	0.03014304768828233	0.13262940982844226	0.22727272727272727	5e-4	0.0022	0.9984	0.0105	NA	NA	NA	NA	NA	NA	NA	NA	NA	NA	NA	NA	NA	NA	NA	NA	NA	TRUE	5e-4	0.0022	0.03014304768828233	0.13262940982844226	0.22727272727272727	TRUE	TRUE	FALSE	TRUE	TRUE	TRUE	FALSE	FALSE	0
categorical	20003	both_sexes	1141166086		EUR	categorical-20003-both_sexes-1141166086	0.2624867495326671	0.24061285373827823	1.0909090909090906	0.0012	0.0011	0.9834	0.0068	NA	NA	0.940577519158724	0.5249734990653342	1.7916666666666672	0.0043	0.0024	0.9713	0.0118	NA	NA	NA	NA	NA	NA	NA	NA	NA	NA	NA	NA	NA	NA	NA	NA	NA	TRUE	0.0043	0.0024	0.940577519158724	0.5249734990653342	1.7916666666666672	TRUE	TRUE	FALSE	TRUE	TRUE	TRUE	FALSE	FALSE	0
categorical	20003	both_sexes	1141166294		EUR	categorical-20003-both_sexes-1141166294	0.3665392779246501	0.20159660285855754	1.8181818181818181	0.002	0.0011	0.9849	0.0069	NA	NA	0.9163481948116251	0.43984713350958005	2.0833333333333335	0.005	0.0024	0.9731	0.0112	NA	NA	NA	NA	NA	NA	NA	NA	NA	NA	NA	NA	NA	NA	NA	NA	NA	TRUE	0.005	0.0024	0.9163481948116251	0.43984713350958005	2.0833333333333335	TRUE	TRUE	FALSE	TRUE	TRUE	TRUE	FALSE	FALSE	0
categorical	20003	both_sexes	1141167334		EUR	categorical-20003-both_sexes-1141167334	0.06590292089742276	0.06590292089742276	1	9e-4	9e-4	0.9895	0.0069	NA	NA	-0.31486951095435317	0.14645093532760614	-2.15	-0.0043	0.002	1.0127	0.0107	NA	NA	NA	NA	NA	NA	NA	NA	NA	NA	NA	NA	NA	NA	NA	NA	NA	TRUE	-0.0043	0.002	-0.31486951095435317	0.14645093532760614	-2.15	TRUE	TRUE	FALSE	TRUE	TRUE	TRUE	FALSE	FALSE	0
categorical	20003	both_sexes	1141167594		EUR	categorical-20003-both_sexes-1141167594	-0.017954437338822134	0.026931656008233204	-0.6666666666666666	-6e-4	9e-4	1.0211	0.0065	1.3078	0.4041	0.03590887467764427	0.06882534313215152	0.5217391304347825	0.0012	0.0023	1.0131	0.0109	0.8092	0.6753	NA	NA	NA	NA	NA	NA	NA	NA	NA	NA	NA	NA	NA	NA	NA	TRUE	0.0012	0.0023	0.03590887467764427	0.06882534313215152	0.5217391304347825	TRUE	TRUE	FALSE	TRUE	TRUE	TRUE	FALSE	FALSE	0
categorical	20003	both_sexes	1141167708		EUR	categorical-20003-both_sexes-1141167708	-0.00265767144228336	0.23122250237370456	-0.011493999999999999	-1.1494e-5	0.001	0.9891	0.0068	NA	NA	1.2486015128180046	0.5318117554595204	2.347826086956522	0.0054	0.0023	0.9647	0.0104	NA	NA	NA	NA	NA	NA	NA	NA	NA	NA	NA	NA	NA	NA	NA	NA	NA	TRUE	0.0054	0.0023	1.2486015128180046	0.5318117554595204	2.347826086956522	TRUE	TRUE	FALSE	TRUE	TRUE	TRUE	FALSE	FALSE	0
categorical	20003	both_sexes	1141167848		EUR	categorical-20003-both_sexes-1141167848	0.5660514351736253	0.24259347221726799	2.3333333333333335	0.0021	9e-4	0.9849	0.0064	NA	NA	0.8895093981299828	0.6199610956663516	1.434782608695652	0.0033	0.0023	0.9786	0.0111	NA	NA	NA	NA	NA	NA	NA	NA	NA	NA	NA	NA	NA	NA	NA	NA	NA	TRUE	0.0033	0.0023	0.8895093981299828	0.6199610956663516	1.434782608695652	TRUE	TRUE	FALSE	TRUE	TRUE	TRUE	FALSE	FALSE	0
categorical	20003	both_sexes	1141167932		EUR	categorical-20003-both_sexes-1141167932	0.1329930847569652	0.11082757063080433	1.2	0.0012	0.001	0.9982	0.0066	NA	NA	-0.0332482711892413	0.23273789832468908	-0.14285714285714288	-3e-4	0.0021	1.0048	0.0102	0.5841	1.2388	NA	NA	NA	NA	NA	NA	NA	NA	NA	NA	NA	NA	NA	NA	NA	TRUE	-3e-4	0.0021	-0.0332482711892413	0.23273789832468908	-0.14285714285714288	TRUE	TRUE	FALSE	TRUE	TRUE	TRUE	FALSE	FALSE	0
categorical	20003	both_sexes	1141167940		EUR	categorical-20003-both_sexes-1141167940	0.03167607819293382	0.14254235186820216	0.22222222222222227	2e-4	9e-4	0.9847	0.0061	NA	NA	0.9186062675950807	0.31676078192933815	2.9	0.0058	0.002	0.9593	0.0095	NA	NA	NA	NA	NA	NA	NA	NA	NA	NA	NA	NA	NA	NA	NA	NA	NA	TRUE	0.0058	0.002	0.9186062675950807	0.31676078192933815	2.9	TRUE	TRUE	FALSE	TRUE	TRUE	TRUE	FALSE	FALSE	0
categorical	20003	both_sexes	1141168108		EUR	categorical-20003-both_sexes-1141168108	0.4363315571938018	0.1897093726929573	2.3000000000000003	0.0023	0.001	0.9746	0.0063	NA	NA	0.910604988926195	0.3983896826552103	2.285714285714286	0.0048	0.0021	0.9654	0.0102	NA	NA	NA	NA	NA	NA	NA	NA	NA	NA	NA	NA	NA	NA	NA	NA	NA	TRUE	0.0048	0.0021	0.910604988926195	0.3983896826552103	2.285714285714286	TRUE	TRUE	FALSE	TRUE	TRUE	TRUE	FALSE	FALSE	0
categorical	20003	both_sexes	1141168122		EUR	categorical-20003-both_sexes-1141168122	0.2151099317478069	0.14340662116520458	1.5000000000000002	0.0015	0.001	0.9904	0.0068	NA	NA	0.18642860751476595	0.30115390444692963	0.619047619047619	0.0013	0.0021	0.9925	0.0104	NA	NA	NA	NA	NA	NA	NA	NA	NA	NA	NA	NA	NA	NA	NA	NA	NA	TRUE	0.0013	0.0021	0.18642860751476595	0.30115390444692963	0.619047619047619	TRUE	TRUE	FALSE	TRUE	TRUE	TRUE	FALSE	FALSE	0
categorical	20003	both_sexes	1141168318		CSA	categorical-20003-both_sexes-1141168318	0.32431751282825605	0.5712540050518755	0.5677290836653387	0.0285	0.0502	0.9832	0.0067	NA	NA	0.5985649535005708	1.2119233374108516	0.49389671361502346	0.0526	0.1065	0.9814	0.0098	NA	NA	1.7856011891375485	0.5074624572128356	3.5186862865574446	0.156913	0.0445942	1.4097911589216485	0.4958462004726572	0.123888	0.0435734	2.8432025042801343	0.136244	0.04122319999999999	1.5503970251850145	0.46910195420427225	3.3050321178365594	TRUE	0.136244	0.04122319999999999	1.5503970251850145	0.46910195420427225	3.3050321178365594	TRUE	TRUE	FALSE	TRUE	TRUE	TRUE	FALSE	FALSE	0
categorical	20003	both_sexes	1141168318		EUR	categorical-20003-both_sexes-1141168318	0.05258024564119143	0.021421581557522437	2.454545454545454	0.0027	0.0011	1.0145	0.0072	0.3773	0.1867	0.035053497094127625	0.04284316311504487	0.8181818181818182	0.0018	0.0022	1.0195	0.0108	0.509	0.2812	NA	NA	NA	NA	NA	NA	NA	NA	NA	NA	NA	NA	NA	NA	NA	TRUE	0.0018	0.0022	0.035053497094127625	0.04284316311504487	0.8181818181818182	TRUE	TRUE	FALSE	TRUE	TRUE	TRUE	FALSE	FALSE	0
categorical	20003	both_sexes	1141168322		EUR	categorical-20003-both_sexes-1141168322	0.07026428148725465	0.15809463334632295	0.4444444444444445	4e-4	9e-4	0.9777	0.0063	NA	NA	0.4742839000389689	0.36888747780808684	1.285714285714286	0.0027	0.0021	0.9675	0.0101	NA	NA	NA	NA	NA	NA	NA	NA	NA	NA	NA	NA	NA	NA	NA	NA	NA	TRUE	0.0027	0.0021	0.4742839000389689	0.36888747780808684	1.285714285714286	TRUE	TRUE	FALSE	TRUE	TRUE	TRUE	FALSE	FALSE	0
categorical	20003	both_sexes	1141168554		EUR	categorical-20003-both_sexes-1141168554	0.11088503406611748	0.06237283166219108	1.7777777777777777	0.0016	9e-4	0.992	0.0069	NA	NA	0.06237283166219108	0.1455366072117792	0.4285714285714286	9e-4	0.0021	0.9948	0.0104	NA	NA	NA	NA	NA	NA	NA	NA	NA	NA	NA	NA	NA	NA	NA	NA	NA	TRUE	9e-4	0.0021	0.06237283166219108	0.1455366072117792	0.4285714285714286	TRUE	TRUE	FALSE	TRUE	TRUE	TRUE	FALSE	FALSE	0
categorical	20003	both_sexes	1141168584		EUR	categorical-20003-both_sexes-1141168584	0.05303276559334909	0.05303276559334909	1	0.001	0.001	1.0062	0.0065	0.4237	0.4396	0.05303276559334909	0.11136880774603307	0.4761904761904763	0.001	0.0021	1.0068	0.0099	0.464	0.6777	NA	NA	NA	NA	NA	NA	NA	NA	NA	NA	NA	NA	NA	NA	NA	TRUE	0.001	0.0021	0.05303276559334909	0.11136880774603307	0.4761904761904763	TRUE	TRUE	FALSE	TRUE	TRUE	TRUE	FALSE	FALSE	0
categorical	20003	both_sexes	1141168590		EUR	categorical-20003-both_sexes-1141168590	0.0011423841559522305	0.13295904980822051	0.008591999999999999	8.592e-6	0.001	0.9949	0.0067	NA	NA	0.0012363596123566808	0.29250990957808515	0.004226727272727272	9.2988e-6	0.0022	0.9951	0.0107	NA	NA	NA	NA	NA	NA	NA	NA	NA	NA	NA	NA	NA	NA	NA	NA	NA	TRUE	9.2988e-6	0.0022	0.0012363596123566808	0.29250990957808515	0.004226727272727272	TRUE	TRUE	FALSE	TRUE	TRUE	TRUE	FALSE	FALSE	0
categorical	20003	both_sexes	1141168650		EUR	categorical-20003-both_sexes-1141168650	0.13686943378838723	0.24636498081909697	0.5555555555555557	5e-4	9e-4	0.9897	0.0066	NA	NA	0.05474777351535489	0.6569732821842585	0.08333333333333336	2e-4	0.0024	0.9921	0.0112	NA	NA	NA	NA	NA	NA	NA	NA	NA	NA	NA	NA	NA	NA	NA	NA	NA	TRUE	2e-4	0.0024	0.05474777351535489	0.6569732821842585	0.08333333333333336	TRUE	TRUE	FALSE	TRUE	TRUE	TRUE	FALSE	FALSE	0
categorical	20003	both_sexes	1141168680		EUR	categorical-20003-both_sexes-1141168680	0.0389742642056872	0.0779485284113744	0.5	5e-4	0.001	1.0028	0.0065	0.3981	0.9097	0.13251249829933648	0.1714867625050237	0.7727272727272726	0.0017	0.0022	0.9958	0.0105	NA	NA	NA	NA	NA	NA	NA	NA	NA	NA	NA	NA	NA	NA	NA	NA	NA	TRUE	0.0017	0.0022	0.13251249829933648	0.1714867625050237	0.7727272727272726	TRUE	TRUE	FALSE	TRUE	TRUE	TRUE	FALSE	FALSE	0
categorical	20003	both_sexes	1141168684		EUR	categorical-20003-both_sexes-1141168684	0.04871095832004562	0.09742191664009124	0.5	5e-4	0.001	1.0017	0.0062	0.2752	1.0136	0.2435547916002281	0.21432821660820073	1.1363636363636365	0.0025	0.0022	0.9912	0.0106	NA	NA	NA	NA	NA	NA	NA	NA	NA	NA	NA	NA	NA	NA	NA	NA	NA	TRUE	0.0025	0.0022	0.2435547916002281	0.21432821660820073	1.1363636363636365	TRUE	TRUE	FALSE	TRUE	TRUE	TRUE	FALSE	FALSE	0
categorical	20003	both_sexes	1141168752		EUR	categorical-20003-both_sexes-1141168752	0.07673088059420087	0.08632224066847596	0.8888888888888891	8e-4	9e-4	0.9925	0.0063	NA	NA	0.12468768096557639	0.20141856155977725	0.6190476190476191	0.0013	0.0021	0.9895	0.0103	NA	NA	NA	NA	NA	NA	NA	NA	NA	NA	NA	NA	NA	NA	NA	NA	NA	TRUE	0.0013	0.0021	0.12468768096557639	0.20141856155977725	0.6190476190476191	TRUE	TRUE	FALSE	TRUE	TRUE	TRUE	FALSE	FALSE	0
categorical	20003	both_sexes	1141169520		EUR	categorical-20003-both_sexes-1141169520	0.2962724263034026	0.10863322297791429	2.727272727272727	0.003	0.0011	0.9898	0.0067	NA	NA	0.3258996689337429	0.2073906984123818	1.5714285714285716	0.0033	0.0021	0.9869	0.0104	NA	NA	NA	NA	NA	NA	NA	NA	NA	NA	NA	NA	NA	NA	NA	NA	NA	TRUE	0.0033	0.0021	0.3258996689337429	0.2073906984123818	1.5714285714285716	TRUE	TRUE	FALSE	TRUE	TRUE	TRUE	FALSE	FALSE	0
categorical	20003	both_sexes	1141169844		EUR	categorical-20003-both_sexes-1141169844	0.020199129266429215	0.18179216339786292	0.11111111111111112	1e-4	9e-4	0.9913	0.0065	NA	NA	0.16159303413143372	0.4039825853285842	0.4000000000000001	8e-4	0.002	0.9895	0.0099	NA	NA	NA	NA	NA	NA	NA	NA	NA	NA	NA	NA	NA	NA	NA	NA	NA	TRUE	8e-4	0.002	0.16159303413143372	0.4039825853285842	0.4000000000000001	TRUE	TRUE	FALSE	TRUE	TRUE	TRUE	FALSE	FALSE	0
categorical	20003	both_sexes	1141171152		EUR	categorical-20003-both_sexes-1141171152	0.02916096480196832	0.0972032160065611	0.29999999999999993	3e-4	0.001	0.9943	0.0067	NA	NA	0.14580482400984163	0.21384707521443438	0.6818181818181819	0.0015	0.0022	0.9892	0.0104	NA	NA	NA	NA	NA	NA	NA	NA	NA	NA	NA	NA	NA	NA	NA	NA	NA	TRUE	0.0015	0.0022	0.14580482400984163	0.21384707521443438	0.6818181818181819	TRUE	TRUE	FALSE	TRUE	TRUE	TRUE	FALSE	FALSE	0
categorical	20003	both_sexes	1141171336		EUR	categorical-20003-both_sexes-1141171336	0.005104586277899607	0.1384407213576591	0.036872	3.6872e-5	0.001	1.0021	0.0066	0.8634	2.7822	-0.1245966492218932	0.30456958698685005	-0.4090909090909091	-9e-4	0.0022	1.0054	0.0106	2.2683	4.4762	NA	NA	NA	NA	NA	NA	NA	NA	NA	NA	NA	NA	NA	NA	NA	TRUE	-9e-4	0.0022	-0.1245966492218932	0.30456958698685005	-0.4090909090909091	TRUE	TRUE	FALSE	TRUE	TRUE	TRUE	FALSE	FALSE	0
categorical	20003	both_sexes	1141171496		EUR	categorical-20003-both_sexes-1141171496	0.08624829730962355	0.1724965946192471	0.5	5e-4	0.001	0.989	0.007	NA	NA	0.01724965946192471	0.3967421676242683	0.04347826086956522	1e-4	0.0023	0.9913	0.0115	NA	NA	NA	NA	NA	NA	NA	NA	NA	NA	NA	NA	NA	NA	NA	NA	NA	TRUE	1e-4	0.0023	0.01724965946192471	0.3967421676242683	0.04347826086956522	TRUE	TRUE	FALSE	TRUE	TRUE	TRUE	FALSE	FALSE	0
categorical	20003	both_sexes	1141171646		CSA	categorical-20003-both_sexes-1141171646	0.4003273303958695	0.7768053730234744	0.5153508771929824	0.0235	0.0456	0.9774	0.0062	NA	NA	-1.7972141853942225	2.0016366519793474	-0.8978723404255319	-0.1055	0.1175	0.9886	0.0102	NA	NA	2.8517785848902353	0.7191599409670241	3.9654302505442236	0.167405	0.0422161	3.447482687724838	0.8082234026170532	0.202374	0.0474443	4.2655071315205415	0.214955	0.0421943	3.6618026087337925	0.718788573486061	5.094408486454332	TRUE	0.214955	0.0421943	3.6618026087337925	0.718788573486061	5.094408486454332	TRUE	TRUE	TRUE	TRUE	TRUE	TRUE	FALSE	FALSE	0
categorical	20003	both_sexes	1141171646		EUR	categorical-20003-both_sexes-1141171646	0.15185612803441337	0.053884432528340236	2.818181818181818	0.0031	0.0011	0.9928	0.0069	NA	NA	0.27921933219230843	0.11266744983198412	2.478260869565217	0.0057	0.0023	0.9832	0.0105	NA	NA	NA	NA	NA	NA	NA	NA	NA	NA	NA	NA	NA	NA	NA	NA	NA	TRUE	0.0057	0.0023	0.27921933219230843	0.11266744983198412	2.478260869565217	TRUE	TRUE	FALSE	TRUE	TRUE	TRUE	FALSE	FALSE	0
categorical	20003	both_sexes	1141171932		EUR	categorical-20003-both_sexes-1141171932	-0.03579104161801423	0.17895520809007118	-0.19999999999999998	-2e-4	0.001	0.9925	0.0072	NA	NA	0.3400148953711352	0.37580593698914944	0.9047619047619048	0.0019	0.0021	0.9861	0.0109	NA	NA	NA	NA	NA	NA	NA	NA	NA	NA	NA	NA	NA	NA	NA	NA	NA	TRUE	0.0019	0.0021	0.3400148953711352	0.37580593698914944	0.9047619047619048	TRUE	TRUE	FALSE	TRUE	TRUE	TRUE	FALSE	FALSE	0
categorical	20003	both_sexes	1141171940		EUR	categorical-20003-both_sexes-1141171940	-0.07311337730789134	0.24371125769297117	-0.3	-3e-4	0.001	0.9858	0.0069	NA	NA	-0.8773605276946962	0.5849070184631308	-1.5	-0.0036	0.0024	1.0022	0.0113	NA	NA	NA	NA	NA	NA	NA	NA	NA	NA	NA	NA	NA	NA	NA	NA	NA	TRUE	-0.0036	0.0024	-0.8773605276946962	0.5849070184631308	-1.5	TRUE	TRUE	FALSE	TRUE	TRUE	TRUE	FALSE	FALSE	0
categorical	20003	both_sexes	1141171948		EUR	categorical-20003-both_sexes-1141171948	0.003668126442198398	0.03668126442198398	0.09999999999999999	1e-4	0.001	1.0029	0.0068	0.721	1.6924	-0.025676885095388787	0.08436690817056314	-0.3043478260869566	-7e-4	0.0023	1.0084	0.0109	2.0883	2.729	NA	NA	NA	NA	NA	NA	NA	NA	NA	NA	NA	NA	NA	NA	NA	TRUE	-7e-4	0.0023	-0.025676885095388787	0.08436690817056314	-0.3043478260869566	TRUE	TRUE	FALSE	TRUE	TRUE	TRUE	FALSE	FALSE	0
categorical	20003	both_sexes	1141172492		EUR	categorical-20003-both_sexes-1141172492	0.5840893879823107	0.2654951763555957	2.2000000000000006	0.0022	0.001	0.9755	0.0066	NA	NA	0.5044408350756319	0.5575398703467509	0.904761904761905	0.0019	0.0021	0.9776	0.0102	NA	NA	NA	NA	NA	NA	NA	NA	NA	NA	NA	NA	NA	NA	NA	NA	NA	TRUE	0.0019	0.0021	0.5044408350756319	0.5575398703467509	0.904761904761905	TRUE	TRUE	FALSE	TRUE	TRUE	TRUE	FALSE	FALSE	0
categorical	20003	both_sexes	1141172686		EUR	categorical-20003-both_sexes-1141172686	0.08476859167905507	0.2543057750371652	0.3333333333333333	3e-4	9e-4	0.9872	0.0059	NA	NA	1.1302478890540677	0.5651239445270339	2	0.004	0.002	0.9711	0.0097	NA	NA	NA	NA	NA	NA	NA	NA	NA	NA	NA	NA	NA	NA	NA	NA	NA	TRUE	0.004	0.002	1.1302478890540677	0.5651239445270339	2	TRUE	TRUE	FALSE	TRUE	TRUE	TRUE	FALSE	FALSE	0
categorical	20003	both_sexes	1141172698		EUR	categorical-20003-both_sexes-1141172698	0.2615726924572804	0.2615726924572804	1	0.001	0.001	0.9942	0.0071	NA	NA	0.39235903868592054	0.6800890003889289	0.5769230769230769	0.0015	0.0026	0.992	0.0129	NA	NA	NA	NA	NA	NA	NA	NA	NA	NA	NA	NA	NA	NA	NA	NA	NA	TRUE	0.0015	0.0026	0.39235903868592054	0.6800890003889289	0.5769230769230769	TRUE	TRUE	FALSE	TRUE	TRUE	TRUE	FALSE	FALSE	0
categorical	20003	both_sexes	1141172838		EUR	categorical-20003-both_sexes-1141172838	0.38388020919521776	0.23032812551713064	1.6666666666666667	0.0015	9e-4	0.9829	0.0065	NA	NA	0.6653923626050441	0.5886163207660006	1.1304347826086956	0.0026	0.0023	0.9777	0.0106	NA	NA	NA	NA	NA	NA	NA	NA	NA	NA	NA	NA	NA	NA	NA	NA	NA	TRUE	0.0026	0.0023	0.6653923626050441	0.5886163207660006	1.1304347826086956	TRUE	TRUE	FALSE	TRUE	TRUE	TRUE	FALSE	FALSE	0
categorical	20003	both_sexes	1141172918		EUR	categorical-20003-both_sexes-1141172918	-0.11605065651560005	0.11605065651560005	-1	-0.001	0.001	1.0008	0.0063	NA	NA	0.04642026260624002	0.24370637868276007	0.1904761904761905	4e-4	0.0021	0.9979	0.0096	NA	NA	NA	NA	NA	NA	NA	NA	NA	NA	NA	NA	NA	NA	NA	NA	NA	TRUE	4e-4	0.0021	0.04642026260624002	0.24370637868276007	0.1904761904761905	TRUE	TRUE	FALSE	TRUE	TRUE	TRUE	FALSE	FALSE	0
categorical	20003	both_sexes	1141172924		EUR	categorical-20003-both_sexes-1141172924	-0.01430640337011982	0.06437881516553919	-0.22222222222222224	-2e-4	9e-4	1.0077	0.0068	1.2819	1.1326	0.10014482359083873	0.15021723538625809	0.6666666666666667	0.0014	0.0021	1.0005	0.0102	0.0772	1.6937	NA	NA	NA	NA	NA	NA	NA	NA	NA	NA	NA	NA	NA	NA	NA	TRUE	0.0014	0.0021	0.10014482359083873	0.15021723538625809	0.6666666666666667	TRUE	TRUE	FALSE	TRUE	TRUE	TRUE	FALSE	FALSE	0
categorical	20003	both_sexes	1141172928		EUR	categorical-20003-both_sexes-1141172928	0.12733738119021887	0.0795858632438868	1.5999999999999996	0.0016	0.001	1.0006	0.0073	0.0457	0.5145	0.0795858632438868	0.16713031281216226	0.4761904761904763	0.001	0.0021	1.0026	0.011	0.1808	0.7754	NA	NA	NA	NA	NA	NA	NA	NA	NA	NA	NA	NA	NA	NA	NA	TRUE	0.001	0.0021	0.0795858632438868	0.16713031281216226	0.4761904761904763	TRUE	TRUE	FALSE	TRUE	TRUE	TRUE	FALSE	FALSE	0
categorical	20003	both_sexes	1141173328		EUR	categorical-20003-both_sexes-1141173328	-0.1462267546157827	0.24371125769297117	-0.6	-6e-4	0.001	0.9956	0.0068	NA	NA	0.0028090159561691857	0.5117936411552394	0.0054885714285714295	1.1526e-5	0.0021	0.995	0.0107	NA	NA	NA	NA	NA	NA	NA	NA	NA	NA	NA	NA	NA	NA	NA	NA	NA	TRUE	1.1526e-5	0.0021	0.0028090159561691857	0.5117936411552394	0.0054885714285714295	TRUE	TRUE	FALSE	TRUE	TRUE	TRUE	FALSE	FALSE	0
categorical	20003	both_sexes	1141173348		EUR	categorical-20003-both_sexes-1141173348	0.020505395423562802	0.0922742794060326	0.22222222222222224	2e-4	9e-4	1.0083	0.0062	0.8021	0.597	0.2358120473709722	0.256317442794535	0.9199999999999999	0.0023	0.0025	1	0.0121	0.0048	1.1677	NA	NA	NA	NA	NA	NA	NA	NA	NA	NA	NA	NA	NA	NA	NA	TRUE	0.0023	0.0025	0.2358120473709722	0.256317442794535	0.9199999999999999	TRUE	TRUE	FALSE	TRUE	TRUE	TRUE	FALSE	FALSE	0
categorical	20003	both_sexes	1141174032		EUR	categorical-20003-both_sexes-1141174032	0.251370462868693	0.15710653929293314	1.6	0.0016	0.001	0.98740000000000006	0.0065	NA	NA	0.5655835414545594	0.3770556943030395	1.5000000000000004	0.0036	0.0024	0.9806	0.0118	NA	NA	NA	NA	NA	NA	NA	NA	NA	NA	NA	NA	NA	NA	NA	NA	NA	TRUE	0.0036	0.0024	0.5655835414545594	0.3770556943030395	1.5000000000000004	TRUE	TRUE	FALSE	TRUE	TRUE	TRUE	FALSE	FALSE	0
categorical	20003	both_sexes	1141174508		EUR	categorical-20003-both_sexes-1141174508	0.46738519215758245	0.2596584400875458	1.8	0.0018	0.001	0.9851	0.0068	NA	NA	1.8176090806128204	0.5712485681926007	3.1818181818181817	0.007	0.0022	0.9618	0.0105	NA	NA	NA	NA	NA	NA	NA	NA	NA	NA	NA	NA	NA	NA	NA	NA	NA	TRUE	0.007	0.0022	1.8176090806128204	0.5712485681926007	3.1818181818181817	TRUE	TRUE	FALSE	TRUE	TRUE	TRUE	FALSE	FALSE	0
categorical	20003	both_sexes	1141174520		EUR	categorical-20003-both_sexes-1141174520	0.058720824097027564	0.02227341603680356	2.6363636363636362	0.0029	0.0011	1.0028	0.0071	0.1	0.256	0.05264625608699023	0.04252197607026134	1.2380952380952381	0.0026	0.0021	1.0054	0.0105	0.1945	0.3782	NA	NA	NA	NA	NA	NA	NA	NA	NA	NA	NA	NA	NA	NA	NA	TRUE	0.0026	0.0021	0.05264625608699023	0.04252197607026134	1.2380952380952381	TRUE	TRUE	FALSE	TRUE	TRUE	TRUE	FALSE	FALSE	0
categorical	20003	both_sexes	1141175684		EUR	categorical-20003-both_sexes-1141175684	0.06448430570966412	0.03968264966748562	1.6249999999999998	0.0013	8e-4	0.994	0.0069	NA	NA	0.20337357954586383	0.10416695537714975	1.9523809523809528	0.0041	0.0021	0.981	0.0109	NA	NA	NA	NA	NA	NA	NA	NA	NA	NA	NA	NA	NA	NA	NA	NA	NA	TRUE	0.0041	0.0021	0.20337357954586383	0.10416695537714975	1.9523809523809528	TRUE	TRUE	FALSE	TRUE	TRUE	TRUE	FALSE	FALSE	0
categorical	20003	both_sexes	1141175690		EUR	categorical-20003-both_sexes-1141175690	-0.10505035701180761	0.10505035701180761	-1	-0.001	0.001	1.0001	0.0068	NA	NA	0.2731309282306998	0.22060574972479596	1.2380952380952381	0.0026	0.0021	0.9847	0.0103	NA	NA	NA	NA	NA	NA	NA	NA	NA	NA	NA	NA	NA	NA	NA	NA	NA	TRUE	0.0026	0.0021	0.2731309282306998	0.22060574972479596	1.2380952380952381	TRUE	TRUE	FALSE	TRUE	TRUE	TRUE	FALSE	FALSE	0
categorical	20003	both_sexes	1141176284		EUR	categorical-20003-both_sexes-1141176284	0.32234690226730245	0.2148979348448683	1.5	0.0015	0.001	0.9901	0.0072	NA	NA	0.9240611198329337	0.45128566317422336	2.047619047619048	0.0043	0.0021	0.9791	0.0103	NA	NA	NA	NA	NA	NA	NA	NA	NA	NA	NA	NA	NA	NA	NA	NA	NA	TRUE	0.0043	0.0021	0.9240611198329337	0.45128566317422336	2.047619047619048	TRUE	TRUE	FALSE	TRUE	TRUE	TRUE	FALSE	FALSE	0
categorical	20003	both_sexes	1141176288		EUR	categorical-20003-both_sexes-1141176288	0.03545822911467998	0.1950202601307399	0.18181818181818182	2e-4	0.0011	1.004	0.0074	0.6631	1.2104	0.6205190095068996	0.4077696348188198	1.5217391304347825	0.0035	0.0023	0.9908	0.0113	NA	NA	NA	NA	NA	NA	NA	NA	NA	NA	NA	NA	NA	NA	NA	NA	NA	TRUE	0.0035	0.0023	0.6205190095068996	0.4077696348188198	1.5217391304347825	TRUE	TRUE	FALSE	TRUE	TRUE	TRUE	FALSE	FALSE	0
categorical	20003	both_sexes	1141176570		EUR	categorical-20003-both_sexes-1141176570	-0.03787679333155465	0.0757535866631093	-0.5	-5e-4	0.001	1.0052	0.0066	4.4342	5.6509	0.06817822799679837	0.15908253199252953	0.4285714285714286	9e-4	0.0021	1.0001	0.01	0.0906	8.5297	NA	NA	NA	NA	NA	NA	NA	NA	NA	NA	NA	NA	NA	NA	NA	TRUE	9e-4	0.0021	0.06817822799679837	0.15908253199252953	0.4285714285714286	TRUE	TRUE	FALSE	TRUE	TRUE	TRUE	FALSE	FALSE	0
categorical	20003	both_sexes	1141176662		EUR	categorical-20003-both_sexes-1141176662	0.06905027351250204	0.08631284189062755	0.8	8e-4	0.001	0.9967	0.0066	NA	NA	0.5178770513437653	0.19851953634844333	2.6086956521739135	0.006	0.0023	0.9743	0.0102	NA	NA	NA	NA	NA	NA	NA	NA	NA	NA	NA	NA	NA	NA	NA	NA	NA	TRUE	0.006	0.0023	0.5178770513437653	0.19851953634844333	2.6086956521739135	TRUE	TRUE	FALSE	TRUE	TRUE	TRUE	FALSE	FALSE	0
categorical	20003	both_sexes	1141176668		EUR	categorical-20003-both_sexes-1141176668	0.05163487962857035	0.1032697592571407	0.5	5e-4	0.001	0.9986	0.0063	NA	NA	0.26850137406856583	0.21686649443999548	1.2380952380952381	0.0026	0.0021	0.9899	0.0105	NA	NA	NA	NA	NA	NA	NA	NA	NA	NA	NA	NA	NA	NA	NA	NA	NA	TRUE	0.0026	0.0021	0.26850137406856583	0.21686649443999548	1.2380952380952381	TRUE	TRUE	FALSE	TRUE	TRUE	TRUE	FALSE	FALSE	0
categorical	20003	both_sexes	1141176670		EUR	categorical-20003-both_sexes-1141176670	-0.21863560523887535	0.1788836770136253	-1.222222222222222	-0.0011	9e-4	0.992	0.0067	NA	NA	-0.059627892337875084	0.4571471745903757	-0.13043478260869565	-3e-4	0.0023	0.9885	0.0114	NA	NA	NA	NA	NA	NA	NA	NA	NA	NA	NA	NA	NA	NA	NA	NA	NA	TRUE	-3e-4	0.0023	-0.059627892337875084	0.4571471745903757	-0.13043478260869565	TRUE	TRUE	FALSE	TRUE	TRUE	TRUE	FALSE	FALSE	0
categorical	20003	both_sexes	1141176732		EUR	categorical-20003-both_sexes-1141176732	0.04504423939443278	0.10134953863747374	0.4444444444444445	4e-4	9e-4	0.9995	0.0065	NA	NA	-0.3378317954582458	0.23648225682077206	-1.4285714285714286	-0.003	0.0021	1.0141	0.0103	5.0365	3.7006	NA	NA	NA	NA	NA	NA	NA	NA	NA	NA	NA	NA	NA	NA	NA	TRUE	-0.003	0.0021	-0.3378317954582458	0.23648225682077206	-1.4285714285714286	TRUE	TRUE	FALSE	TRUE	TRUE	TRUE	FALSE	FALSE	0
categorical	20003	both_sexes	1141176832		AFR	categorical-20003-both_sexes-1141176832	0.023432229832100485	1.6371317909360872	0.01431297709923664	0.0015	0.1048	0.9964	0.007	NA	NA	2.814991877163005	3.341435974057529	0.8424497428705002	0.1802	0.2139	0.9852	0.0103	NA	NA	4.366064898669064	1.489636839183603	2.9309592672680482	0.279491	0.0953582	4.357238758765639	1.3708885469891396	0.278926	0.0877566	3.178404815136411	0.415648	0.107844	6.493039643501935	1.684683596008696	3.8541597121768487	TRUE	0.415648	0.107844	6.493039643501935	1.684683596008696	3.8541597121768487	TRUE	TRUE	FALSE	TRUE	TRUE	TRUE	TRUE	FALSE	2
categorical	20003	both_sexes	1141176832		CSA	categorical-20003-both_sexes-1141176832	0.8357023609706848	0.7367764631172645	1.1342685370741483	0.0566	0.0499	0.9812	0.0059	NA	NA	-0.5167770783387627	1.8958336245342036	-0.2725856697819315	-0.035	0.1284	0.9892	0.0106	NA	NA	2.1630221390947253	0.638126671874271	3.3896438347289486	0.146496	0.0432187	2.2690352654510773	0.6880768677605578	0.153676	0.0466017	3.297647939882021	0.195181	0.0436366	2.881859055063944	0.6442969901896358	4.472873688600853	TRUE	0.195181	0.0436366	2.881859055063944	0.6442969901896358	4.472873688600853	TRUE	TRUE	TRUE	TRUE	TRUE	TRUE	TRUE	TRUE	2
categorical	20003	both_sexes	1141176832		EUR	categorical-20003-both_sexes-1141176832	0.1154842648492763	0.017199784126487958	6.714285714285715	0.0094	0.0014	0.9994	0.0079	NA	NA	0.15602661314742647	0.029485344216836497	5.291666666666667	0.0127	0.0024	0.9842	0.0113	NA	NA	NA	NA	NA	NA	NA	NA	NA	NA	NA	NA	NA	NA	NA	NA	NA	TRUE	0.0127	0.0024	0.15602661314742647	0.029485344216836497	5.291666666666667	TRUE	TRUE	TRUE	TRUE	TRUE	TRUE	TRUE	TRUE	2
categorical	20003	both_sexes	1141177526		EUR	categorical-20003-both_sexes-1141177526	0.01960489648936975	0.032674827482282925	0.5999999999999999	6e-4	0.001	1.0057	0.0065	0.5018	0.5737	0.022872379237598044	0.07188462046102242	0.3181818181818182	7e-4	0.0022	1.0047	0.0107	0.415	0.946	NA	NA	NA	NA	NA	NA	NA	NA	NA	NA	NA	NA	NA	NA	NA	TRUE	7e-4	0.0022	0.022872379237598044	0.07188462046102242	0.3181818181818182	TRUE	TRUE	FALSE	TRUE	TRUE	TRUE	FALSE	FALSE	0
categorical	20003	both_sexes	1141177532		EUR	categorical-20003-both_sexes-1141177532	0.10037074411578085	0.055761524508767146	1.7999999999999998	0.0018	0.001	0.9863	0.0062	NA	NA	0.016728457352630142	0.11152304901753429	0.15	3e-4	0.002	0.9924	0.0093	NA	NA	NA	NA	NA	NA	NA	NA	NA	NA	NA	NA	NA	NA	NA	NA	NA	TRUE	3e-4	0.002	0.016728457352630142	0.11152304901753429	0.15	TRUE	TRUE	FALSE	TRUE	TRUE	TRUE	FALSE	FALSE	0
categorical	20003	both_sexes	1141177600		EUR	categorical-20003-both_sexes-1141177600	0.1528779729815507	0.07311555229552426	2.090909090909091	0.0023	0.0011	1.0073	0.007	0.2654	0.2573	0.3456371563061146	0.14623110459104852	2.363636363636363	0.0052	0.0022	0.9931	0.0102	NA	NA	NA	NA	NA	NA	NA	NA	NA	NA	NA	NA	NA	NA	NA	NA	NA	TRUE	0.0052	0.0022	0.3456371563061146	0.14623110459104852	2.363636363636363	TRUE	TRUE	FALSE	TRUE	TRUE	TRUE	FALSE	FALSE	0
categorical	20003	both_sexes	1141178036		EUR	categorical-20003-both_sexes-1141178036	0.467247043992848	0.29202940249553	1.6	0.0016	0.001	0.9889	0.0067	NA	NA	0.29202940249553	0.7008705659892719	0.41666666666666674	0.001	0.0024	0.9927	0.0117	NA	NA	NA	NA	NA	NA	NA	NA	NA	NA	NA	NA	NA	NA	NA	NA	NA	TRUE	0.001	0.0024	0.29202940249553	0.7008705659892719	0.41666666666666674	TRUE	TRUE	FALSE	TRUE	TRUE	TRUE	FALSE	FALSE	0
categorical	20003	both_sexes	1141178052		EUR	categorical-20003-both_sexes-1141178052	0.565349230750178	0.1956978106442924	2.8888888888888884	0.0026	9e-4	0.9303	0.0061	NA	NA	0.6305818342982755	0.4566282248366823	1.380952380952381	0.0029	0.0021	0.9282	0.0103	NA	NA	NA	NA	NA	NA	NA	NA	NA	NA	NA	NA	NA	NA	NA	NA	NA	TRUE	0.0029	0.0021	0.6305818342982755	0.4566282248366823	1.380952380952381	TRUE	TRUE	FALSE	TRUE	TRUE	TRUE	FALSE	FALSE	0
categorical	20003	both_sexes	1141179764		EUR	categorical-20003-both_sexes-1141179764	0.41230767963376364	0.2650549369074195	1.5555555555555556	0.0014	9e-4	0.9791	0.0067	NA	NA	2.2087911408951624	0.6773626165411831	3.260869565217391	0.0075	0.0023	0.9554	0.011	NA	NA	NA	NA	NA	NA	NA	NA	NA	NA	NA	NA	NA	NA	NA	NA	NA	TRUE	0.0075	0.0023	2.2087911408951624	0.6773626165411831	3.260869565217391	TRUE	TRUE	FALSE	TRUE	TRUE	TRUE	FALSE	FALSE	0
categorical	20003	both_sexes	1141179914		EUR	categorical-20003-both_sexes-1141179914	0.08730307810846516	0.13095461716269777	0.6666666666666665	6e-4	9e-4	0.9982	0.0063	NA	NA	0.1455051301807753	0.27645974734347306	0.5263157894736842	0.001	0.0019	0.9983	0.0099	NA	NA	NA	NA	NA	NA	NA	NA	NA	NA	NA	NA	NA	NA	NA	NA	NA	TRUE	0.001	0.0019	0.1455051301807753	0.27645974734347306	0.5263157894736842	TRUE	TRUE	FALSE	TRUE	TRUE	TRUE	FALSE	FALSE	0
categorical	20003	both_sexes	1141179920		EUR	categorical-20003-both_sexes-1141179920	0.4282854754831432	0.13383921108848224	3.2000000000000006	0.0032	0.001	0.9866	0.007	NA	NA	0.29444626439466093	0.30783018550350916	0.9565217391304348	0.0022	0.0023	0.9911	0.0111	NA	NA	NA	NA	NA	NA	NA	NA	NA	NA	NA	NA	NA	NA	NA	NA	NA	TRUE	0.0022	0.0023	0.29444626439466093	0.30783018550350916	0.9565217391304348	TRUE	TRUE	FALSE	TRUE	TRUE	TRUE	FALSE	FALSE	0
categorical	20003	both_sexes	1141179974		EUR	categorical-20003-both_sexes-1141179974	0.1206506667037833	0.0804337778025222	1.5	0.0015	0.001	0.9876	0.0065	NA	NA	-0.2010844445063055	0.18499768894580104	-1.0869565217391306	-0.0025	0.0023	1.0051	0.0108	4.4266	9.3475	NA	NA	NA	NA	NA	NA	NA	NA	NA	NA	NA	NA	NA	NA	NA	TRUE	-0.0025	0.0023	-0.2010844445063055	0.18499768894580104	-1.0869565217391306	TRUE	TRUE	FALSE	TRUE	TRUE	TRUE	FALSE	FALSE	0
categorical	20003	both_sexes	1141179992		EUR	categorical-20003-both_sexes-1141179992	0.07862151786119158	0.07862151786119158	1	0.001	0.001	1.001	0.0063	0.1006	0.6472	0.007862151786119157	0.18082949108074065	0.04347826086956521	1e-4	0.0023	1.0049	0.0103	0.5051	1.0524	NA	NA	NA	NA	NA	NA	NA	NA	NA	NA	NA	NA	NA	NA	NA	TRUE	1e-4	0.0023	0.007862151786119157	0.18082949108074065	0.04347826086956521	TRUE	TRUE	FALSE	TRUE	TRUE	TRUE	FALSE	FALSE	0
categorical	20003	both_sexes	1141180036		EUR	categorical-20003-both_sexes-1141180036	0.14556778007612453	0.04852259335870818	3	0.003	0.001	0.9834	0.007	NA	NA	0.160124558083737	0.10674970538915801	1.4999999999999998	0.0033	0.0022	0.9826	0.0106	NA	NA	NA	NA	NA	NA	NA	NA	NA	NA	NA	NA	NA	NA	NA	NA	NA	TRUE	0.0033	0.0022	0.160124558083737	0.10674970538915801	1.4999999999999998	TRUE	TRUE	FALSE	TRUE	TRUE	TRUE	FALSE	FALSE	0
categorical	20003	both_sexes	1141180140		EUR	categorical-20003-both_sexes-1141180140	0.10716410830410036	0.09742191664009124	1.1	0.0011	0.001	0.9948	0.0067	NA	NA	0.05845314998405473	0.22407040827220984	0.26086956521739124	6e-4	0.0023	0.996	0.0108	NA	NA	NA	NA	NA	NA	NA	NA	NA	NA	NA	NA	NA	NA	NA	NA	NA	TRUE	6e-4	0.0023	0.05845314998405473	0.22407040827220984	0.26086956521739124	TRUE	TRUE	FALSE	TRUE	TRUE	TRUE	FALSE	FALSE	0
categorical	20003	both_sexes	1141180148		EUR	categorical-20003-both_sexes-1141180148	-0.02064839829987345	0.18583558469886102	-0.11111111111111113	-1e-4	9e-4	0.9921	0.0063	NA	NA	0.8878811268945584	0.45426476259721593	1.9545454545454546	0.0043	0.0022	0.9729	0.0103	NA	NA	NA	NA	NA	NA	NA	NA	NA	NA	NA	NA	NA	NA	NA	NA	NA	TRUE	0.0043	0.0022	0.8878811268945584	0.45426476259721593	1.9545454545454546	TRUE	TRUE	FALSE	TRUE	TRUE	TRUE	FALSE	FALSE	0
categorical	20003	both_sexes	1141180150		EUR	categorical-20003-both_sexes-1141180150	0.3034767397687221	0.27588794524429283	1.0999999999999999	0.0011	0.001	0.9816	0.0058	NA	NA	0.6069534795374442	0.6069534795374442	1	0.0022	0.0022	0.9782	0.0107	NA	NA	NA	NA	NA	NA	NA	NA	NA	NA	NA	NA	NA	NA	NA	NA	NA	TRUE	0.0022	0.0022	0.6069534795374442	0.6069534795374442	1	TRUE	TRUE	FALSE	TRUE	TRUE	TRUE	FALSE	FALSE	0
categorical	20003	both_sexes	1141180212		EUR	categorical-20003-both_sexes-1141180212	0.07176370296531595	0.049682563591372575	1.4444444444444446	0.0013	9e-4	0.9897	0.0062	NA	NA	0.209770824052462	0.12696655140017438	1.6521739130434783	0.0038	0.0023	0.9775	0.0116	NA	NA	NA	NA	NA	NA	NA	NA	NA	NA	NA	NA	NA	NA	NA	NA	NA	TRUE	0.0038	0.0023	0.209770824052462	0.12696655140017438	1.6521739130434783	TRUE	TRUE	FALSE	TRUE	TRUE	TRUE	FALSE	FALSE	0
categorical	20003	both_sexes	1141180226		EUR	categorical-20003-both_sexes-1141180226	0.032314783312279896	0.0969443499368397	0.33333333333333326	3e-4	9e-4	0.9962	0.0065	NA	NA	0.20466029431110602	0.23697507762338593	0.8636363636363636	0.0019	0.0022	0.99	0.011	NA	NA	NA	NA	NA	NA	NA	NA	NA	NA	NA	NA	NA	NA	NA	NA	NA	TRUE	0.0019	0.0022	0.20466029431110602	0.23697507762338593	0.8636363636363636	TRUE	TRUE	FALSE	TRUE	TRUE	TRUE	FALSE	FALSE	0
categorical	20003	both_sexes	1141180314		EUR	categorical-20003-both_sexes-1141180314	0.007129176507802819	0.09612588832741616	0.074165	7.4165e-5	0.001	1.0079	0.0064	0.9233	0.7522	0.2883776649822484	0.20186436548757392	1.4285714285714284	0.003	0.0021	0.9964	0.0105	NA	NA	NA	NA	NA	NA	NA	NA	NA	NA	NA	NA	NA	NA	NA	NA	NA	TRUE	0.003	0.0021	0.2883776649822484	0.20186436548757392	1.4285714285714284	TRUE	TRUE	FALSE	TRUE	TRUE	TRUE	FALSE	FALSE	0
categorical	20003	both_sexes	1141180342		EUR	categorical-20003-both_sexes-1141180342	0.054623497371121946	0.12290286908502436	0.44444444444444453	4e-4	9e-4	0.993	0.0067	NA	NA	-0.15021461777058534	0.2731174868556097	-0.55	-0.0011	0.002	0.9983	0.0102	NA	NA	NA	NA	NA	NA	NA	NA	NA	NA	NA	NA	NA	NA	NA	NA	NA	TRUE	-0.0011	0.002	-0.15021461777058534	0.2731174868556097	-0.55	TRUE	TRUE	FALSE	TRUE	TRUE	TRUE	FALSE	FALSE	0
categorical	20003	both_sexes	1141180392		EUR	categorical-20003-both_sexes-1141180392	0.007337678209886317	0.13095461716269777	0.05603222222222222	5.0429e-5	9e-4	1.001	0.0061	0.6903	4.3121	0.18915666923500785	0.34921231243386064	0.5416666666666666	0.0013	0.0024	0.9952	0.0116	NA	NA	NA	NA	NA	NA	NA	NA	NA	NA	NA	NA	NA	NA	NA	NA	NA	TRUE	0.0013	0.0024	0.18915666923500785	0.34921231243386064	0.5416666666666666	TRUE	TRUE	FALSE	TRUE	TRUE	TRUE	FALSE	FALSE	0
categorical	20003	both_sexes	1141180662		EUR	categorical-20003-both_sexes-1141180662	0.02278199885443797	0.24829915071986353	0.091752222222222235	8.2577e-5	9e-4	0.9281	0.0059	NA	NA	-0.05517758904885857	0.5241870959641564	-0.10526315789473685	-2e-4	0.0019	0.9311	0.0094	NA	NA	NA	NA	NA	NA	NA	NA	NA	NA	NA	NA	NA	NA	NA	NA	NA	TRUE	-2e-4	0.0019	-0.05517758904885857	0.5241870959641564	-0.10526315789473685	TRUE	TRUE	FALSE	TRUE	TRUE	TRUE	FALSE	FALSE	0
categorical	20003	both_sexes	1141180936		EUR	categorical-20003-both_sexes-1141180936	-0.24706050264885548	0.1588246088456928	-1.5555555555555556	-0.0014	9e-4	1.002	0.0067	NA	NA	-0.017647178760632536	0.35294357521265074	-0.049999999999999996	-1e-4	0.002	0.9964	0.0097	NA	NA	NA	NA	NA	NA	NA	NA	NA	NA	NA	NA	NA	NA	NA	NA	NA	TRUE	-1e-4	0.002	-0.017647178760632536	0.35294357521265074	-0.049999999999999996	TRUE	TRUE	FALSE	TRUE	TRUE	TRUE	FALSE	FALSE	0
categorical	20003	both_sexes	1141181868		EUR	categorical-20003-both_sexes-1141181868	0.09751493555302818	0.06751033999825028	1.4444444444444444	0.0013	9e-4	0.9967	0.0065	NA	NA	0.26254021110430664	0.157524126662584	1.6666666666666665	0.0035	0.0021	0.9857	0.0107	NA	NA	NA	NA	NA	NA	NA	NA	NA	NA	NA	NA	NA	NA	NA	NA	NA	TRUE	0.0035	0.0021	0.26254021110430664	0.157524126662584	1.6666666666666665	TRUE	TRUE	FALSE	TRUE	TRUE	TRUE	FALSE	FALSE	0
categorical	20003	both_sexes	1141182628		EUR	categorical-20003-both_sexes-1141182628	0.17258590760239778	0.045201071038723235	3.8181818181818175	0.0042	0.0011	0.9922	0.0076	NA	NA	0.04109188276247567	0.09451133035369402	0.4347826086956523	0.001	0.0023	1.0056	0.0113	0.1987	0.3984	NA	NA	NA	NA	NA	NA	NA	NA	NA	NA	NA	NA	NA	NA	NA	TRUE	0.001	0.0023	0.04109188276247567	0.09451133035369402	0.4347826086956523	TRUE	TRUE	FALSE	TRUE	TRUE	TRUE	FALSE	FALSE	0
categorical	20003	both_sexes	1141182632		EUR	categorical-20003-both_sexes-1141182632	0.12949627248768872	0.06474813624384436	2	0.002	0.001	0.9631	0.0068	NA	NA	0.22661847685345524	0.13597108611207312	1.666666666666667	0.0035	0.0021	0.9552	0.01	NA	NA	NA	NA	NA	NA	NA	NA	NA	NA	NA	NA	NA	NA	NA	NA	NA	TRUE	0.0035	0.0021	0.22661847685345524	0.13597108611207312	1.666666666666667	TRUE	TRUE	FALSE	TRUE	TRUE	TRUE	FALSE	FALSE	0
categorical	20003	both_sexes	1141184726		EUR	categorical-20003-both_sexes-1141184726	0.45778499261208333	0.14767257826196237	3.1	0.0031	0.001	0.9917	0.0052	NA	NA	0.5316212817430646	0.33964693000251345	1.565217391304348	0.0036	0.0023	0.9904	0.0104	NA	NA	NA	NA	NA	NA	NA	NA	NA	NA	NA	NA	NA	NA	NA	NA	NA	TRUE	0.0036	0.0023	0.5316212817430646	0.33964693000251345	1.565217391304348	TRUE	TRUE	FALSE	TRUE	TRUE	TRUE	FALSE	FALSE	0
categorical	20003	both_sexes	1141184748		EUR	categorical-20003-both_sexes-1141184748	0.0535356844353929	0.12045528997963402	0.4444444444444445	4e-4	9e-4	0.9886	0.0059	NA	NA	-0.4684372388096878	0.30783018550350916	-1.5217391304347825	-0.0035	0.0023	1.0064	0.0107	NA	NA	NA	NA	NA	NA	NA	NA	NA	NA	NA	NA	NA	NA	NA	NA	NA	TRUE	-0.0035	0.0023	-0.4684372388096878	0.30783018550350916	-1.5217391304347825	TRUE	TRUE	FALSE	TRUE	TRUE	TRUE	FALSE	FALSE	0
categorical	20003	both_sexes	1141185316		EUR	categorical-20003-both_sexes-1141185316	0.2450526815580639	0.20421056796505327	1.2	0.0012	0.001	0.9892	0.0065	NA	NA	0.6126317038951598	0.38800007913360124	1.5789473684210524	0.003	0.0019	0.9812	0.0095	NA	NA	NA	NA	NA	NA	NA	NA	NA	NA	NA	NA	NA	NA	NA	NA	NA	TRUE	0.003	0.0019	0.6126317038951598	0.38800007913360124	1.5789473684210524	TRUE	TRUE	FALSE	TRUE	TRUE	TRUE	FALSE	FALSE	0
categorical	20003	both_sexes	1141185326		EUR	categorical-20003-both_sexes-1141185326	0.0755778435610076	0.12596307260167933	0.6	6e-4	0.001	1.0007	0.0068	0.1182	1.1502	0.4030818323253738	0.2771187597236945	1.4545454545454546	0.0032	0.0022	0.991	0.0104	NA	NA	NA	NA	NA	NA	NA	NA	NA	NA	NA	NA	NA	NA	NA	NA	NA	TRUE	0.0032	0.0022	0.4030818323253738	0.2771187597236945	1.4545454545454546	TRUE	TRUE	FALSE	TRUE	TRUE	TRUE	FALSE	FALSE	0
categorical	20003	both_sexes	1141187230		EUR	categorical-20003-both_sexes-1141187230	-0.21081440887851555	0.23716620998833	-0.8888888888888888	-8e-4	9e-4	0.9906	0.0062	NA	NA	-0.23716620998833	0.5270360221962889	-0.45	-9e-4	0.002	0.9923	0.01	NA	NA	NA	NA	NA	NA	NA	NA	NA	NA	NA	NA	NA	NA	NA	NA	NA	TRUE	-9e-4	0.002	-0.23716620998833	0.5270360221962889	-0.45	TRUE	TRUE	FALSE	TRUE	TRUE	TRUE	FALSE	FALSE	0
categorical	20003	both_sexes	1141187776		EUR	categorical-20003-both_sexes-1141187776	0.06970168676042683	0.12546303616876828	0.5555555555555557	5e-4	9e-4	0.9886	0.0061	NA	NA	0.41821012056256096	0.29274708439379266	1.4285714285714286	0.003	0.0021	0.9792	0.0095	NA	NA	NA	NA	NA	NA	NA	NA	NA	NA	NA	NA	NA	NA	NA	NA	NA	TRUE	0.003	0.0021	0.41821012056256096	0.29274708439379266	1.4285714285714286	TRUE	TRUE	FALSE	TRUE	TRUE	TRUE	FALSE	FALSE	0
categorical	20003	both_sexes	1141188146		EUR	categorical-20003-both_sexes-1141188146	0.08827204658335623	0.06790157429488941	1.3	0.0013	0.001	1.0123	0.0065	0.5235	0.2763	0.04753110200642258	0.14259330601926773	0.33333333333333337	7e-4	0.0021	1.0142	0.01	0.6045	0.4271	NA	NA	NA	NA	NA	NA	NA	NA	NA	NA	NA	NA	NA	NA	NA	TRUE	7e-4	0.0021	0.04753110200642258	0.14259330601926773	0.33333333333333337	TRUE	TRUE	FALSE	TRUE	TRUE	TRUE	FALSE	FALSE	0
categorical	20003	both_sexes	1141188442		AFR	categorical-20003-both_sexes-1141188442	1.34643854915244	0.6225040855017927	2.162939297124601	0.2031	0.0939	0.9863	0.0057	NA	NA	2.1744551655440683	1.2237939742665702	1.7768147345612133	0.328	0.1846	0.9849	0.0087	NA	NA	1.521826920675714	0.5962972601514505	2.5521279777290826	0.229556	0.0899469	1.6007304736644503	0.6613651792057647	0.241458	0.0997619	2.420342836293214	0.241268	0.0736077	1.59947088073319	0.4879775716122503	3.27775490879351	TRUE	0.241268	0.0736077	1.59947088073319	0.4879775716122503	3.27775490879351	TRUE	TRUE	FALSE	TRUE	TRUE	TRUE	FALSE	FALSE	0
categorical	20003	both_sexes	1141188442		CSA	categorical-20003-both_sexes-1141188442	0.37303221656802193	0.32996455390919166	1.1305220883534137	0.0563	0.0498	0.9923	0.006	NA	NA	0.8885190096229438	0.7652792364761374	1.1610389610389609	0.1341	0.1155	0.9853	0.0093	NA	NA	0.7165133907578312	0.2789558768354987	2.5685545645642076	0.10814	0.0421015	0.8600744748853504	0.29121227104877623	0.129807	0.0439513	2.9534279987167618	0.14288399999999998	0.0404074	0.9467199863606615	0.2677311187877565	3.5360849745343663	TRUE	0.14288399999999998	0.0404074	0.9467199863606615	0.2677311187877565	3.5360849745343663	TRUE	TRUE	FALSE	TRUE	TRUE	TRUE	FALSE	FALSE	0
categorical	20003	both_sexes	1141188442		EAS	categorical-20003-both_sexes-1141188442	0.41724754190785285	0.7742637739244673	0.5388958594730239	0.0859	0.1594	0.9875	0.0065	NA	NA	1.500925383580053	1.6170163760317138	0.9282066686692702	0.309	0.3329	0.9832	0.0107	NA	NA	2.8670492097325533	5.8551147787094875	0.48966575687940195	0.590248	1.20541	0.8693515257334095	0.6919703181037126	0.178976	0.142458	1.2563422201631356	-0.16554100000000002	0.178924	-0.8040928444117332	0.8690989428209623	-0.925202879434844	TRUE	-0.16554100000000002	0.178924	-0.8040928444117332	0.8690989428209623	-0.925202879434844	TRUE	TRUE	FALSE	TRUE	TRUE	TRUE	FALSE	FALSE	0
categorical	20003	both_sexes	1141188442		EUR	categorical-20003-both_sexes-1141188442	0.017399013262769908	0.00444230125857955	3.9166666666666674	0.0047	0.0012	1.0237	0.0081	0.366	0.1246	0.027023999323025603	0.009254794288707397	2.9200000000000004	0.0073	0.0025	1.0112	0.013	0.1719	0.1996	NA	NA	NA	NA	NA	NA	NA	NA	NA	NA	NA	NA	NA	NA	NA	TRUE	0.0073	0.0025	0.027023999323025603	0.009254794288707397	2.9200000000000004	TRUE	TRUE	FALSE	TRUE	TRUE	TRUE	FALSE	FALSE	0
categorical	20003	both_sexes	1141188594		EUR	categorical-20003-both_sexes-1141188594	0.3133522470954264	0.2563791112598943	1.2222222222222223	0.0011	9e-4	0.9907	0.007	NA	NA	-0.1709194075065962	0.6267044941908528	-0.2727272727272727	-6e-4	0.0022	0.999	0.0113	NA	NA	NA	NA	NA	NA	NA	NA	NA	NA	NA	NA	NA	NA	NA	NA	NA	TRUE	-6e-4	0.0022	-0.1709194075065962	0.6267044941908528	-0.2727272727272727	TRUE	TRUE	FALSE	TRUE	TRUE	TRUE	FALSE	FALSE	0
categorical	20003	both_sexes	1141188658		EUR	categorical-20003-both_sexes-1141188658	0.2889363839362417	0.17336183036174505	1.6666666666666665	0.0015	9e-4	0.9836	0.0065	NA	NA	1.1557455357449669	0.4430357887022373	2.608695652173913	0.006	0.0023	0.9638	0.011	NA	NA	NA	NA	NA	NA	NA	NA	NA	NA	NA	NA	NA	NA	NA	NA	NA	TRUE	0.006	0.0023	1.1557455357449669	0.4430357887022373	2.608695652173913	TRUE	TRUE	FALSE	TRUE	TRUE	TRUE	FALSE	FALSE	0
categorical	20003	both_sexes	1141188836		EUR	categorical-20003-both_sexes-1141188836	-0.41230767963376364	0.29450548545268834	-1.4	-0.0014	0.001	0.9934	0.0069	NA	NA	-0.5006593252695701	0.6773626165411831	-0.7391304347826086	-0.0017	0.0023	0.9966	0.011	NA	NA	NA	NA	NA	NA	NA	NA	NA	NA	NA	NA	NA	NA	NA	NA	NA	TRUE	-0.0017	0.0023	-0.5006593252695701	0.6773626165411831	-0.7391304347826086	TRUE	TRUE	FALSE	TRUE	TRUE	TRUE	FALSE	FALSE	0
categorical	20003	both_sexes	1141189090		EUR	categorical-20003-both_sexes-1141189090	0.1779366919119932	0.1779366919119932	1	9e-4	9e-4	0.988	0.0068	NA	NA	0.948995690197297	0.4151856144613175	2.285714285714285	0.0048	0.0021	0.9703	0.0106	NA	NA	NA	NA	NA	NA	NA	NA	NA	NA	NA	NA	NA	NA	NA	NA	NA	TRUE	0.0048	0.0021	0.948995690197297	0.4151856144613175	2.285714285714285	TRUE	TRUE	FALSE	TRUE	TRUE	TRUE	FALSE	FALSE	0
categorical	20003	both_sexes	1141189094		EUR	categorical-20003-both_sexes-1141189094	0.2699341203082347	0.2076416310063344	1.3	0.0013	0.001	0.9902	0.0069	NA	NA	1.0797364812329389	0.4775757513145691	2.2608695652173916	0.0052	0.0023	0.9735	0.01	NA	NA	NA	NA	NA	NA	NA	NA	NA	NA	NA	NA	NA	NA	NA	NA	NA	TRUE	0.0052	0.0023	1.0797364812329389	0.4775757513145691	2.2608695652173916	TRUE	TRUE	FALSE	TRUE	TRUE	TRUE	FALSE	FALSE	0
categorical	20003	both_sexes	1141190158		EUR	categorical-20003-both_sexes-1141190158	0.16450742678821387	0.09676907458130228	1.7	0.0017	0.001	1.0024	0.0064	0.1366	0.3565	0.23224577899512544	0.20321505662073477	1.1428571428571428	0.0024	0.0021	0.9978	0.01	NA	NA	NA	NA	NA	NA	NA	NA	NA	NA	NA	NA	NA	NA	NA	NA	NA	TRUE	0.0024	0.0021	0.23224577899512544	0.20321505662073477	1.1428571428571428	TRUE	TRUE	FALSE	TRUE	TRUE	TRUE	FALSE	FALSE	0
categorical	20003	both_sexes	1141190160		EUR	categorical-20003-both_sexes-1141190160	-0.004026106419291217	0.24206989052977496	-0.016632	-1.6632e-5	0.001	0.986	0.0064	NA	NA	-0.3146908576887074	0.532553759165505	-0.5909090909090908	-0.0013	0.0022	0.9939	0.011	NA	NA	NA	NA	NA	NA	NA	NA	NA	NA	NA	NA	NA	NA	NA	NA	NA	TRUE	-0.0013	0.0022	-0.3146908576887074	0.532553759165505	-0.5909090909090908	TRUE	TRUE	FALSE	TRUE	TRUE	TRUE	FALSE	FALSE	0
categorical	20003	both_sexes	1141190960		EUR	categorical-20003-both_sexes-1141190960	0.25273463890431863	0.22975876264028963	1.1	0.0011	0.001	0.9827	0.0062	NA	NA	0.27571051516834755	0.5284451540726661	0.5217391304347826	0.0012	0.0023	0.9851	0.0106	NA	NA	NA	NA	NA	NA	NA	NA	NA	NA	NA	NA	NA	NA	NA	NA	NA	TRUE	0.0012	0.0023	0.27571051516834755	0.5284451540726661	0.5217391304347826	TRUE	TRUE	FALSE	TRUE	TRUE	TRUE	FALSE	FALSE	0
categorical	20003	both_sexes	1141191044		AFR	categorical-20003-both_sexes-1141191044	-0.928799430954947	0.8099603023118913	-1.1467221644120706	-0.1102	0.0961	1.0021	0.006	NA	NA	0.7922608576203722	1.5238379048698223	0.5199115044247787	0.094	0.1808	0.9957	0.0087	NA	NA	1.6492679695837198	0.8199722881923937	2.0113703759665897	0.195682	0.0972879	1.5891067142465474	0.6773248779471461	0.188544	0.0803631	2.346151405309153	0.227178	0.0853586	1.9147259267285202	0.7194284855454713	2.661454147560995	TRUE	0.227178	0.0853586	1.9147259267285202	0.7194284855454713	2.661454147560995	TRUE	TRUE	FALSE	TRUE	TRUE	TRUE	TRUE	FALSE	2
categorical	20003	both_sexes	1141191044		CSA	categorical-20003-both_sexes-1141191044	0.31101700756099937	0.2179356585355492	1.427104722792608	0.0695	0.0487	0.9966	0.0061	NA	NA	1.2677858739860592	0.5195550298968636	2.4401378122308355	0.2833	0.1161	0.9797	0.0094	NA	NA	0.9425739606986788	0.20534014098905726	4.590305413050775	0.210628	0.0458854	0.9796006473254372	0.23170185304863045	0.218902	0.0517762	4.227849861519386	0.234627	0.0502654	1.0499710422016488	0.2249409250626857	4.667763511282114	TRUE	0.234627	0.0502654	1.0499710422016488	0.2249409250626857	4.667763511282114	TRUE	TRUE	TRUE	TRUE	TRUE	TRUE	TRUE	TRUE	2
categorical	20003	both_sexes	1141191044		EAS	categorical-20003-both_sexes-1141191044	0.5762953032284568	1.1056060212255492	0.5212483399734394	0.0785	0.1506	0.9853	0.0069	NA	NA	-3.334437283138408	2.6634386753029826	-1.2519294377067252	-0.4542	0.3628	1.0014	0.0112	NA	NA	2.686659338285296	2.0796184970960647	1.2919000970788104	0.365963	0.283275	1.72041400166084	0.9717880494134685	0.234346	0.132372	1.7703592904843926	0.26355300000000004	0.130723	1.9348325611690382	0.9596821773749499	2.016118051146317	TRUE	0.26355300000000004	0.130723	1.9348325611690382	0.9596821773749499	2.016118051146317	TRUE	TRUE	FALSE	TRUE	TRUE	TRUE	TRUE	FALSE	2
categorical	20003	both_sexes	1141191044		EUR	categorical-20003-both_sexes-1141191044	0.16024108152476432	0.019839371998304153	8.076923076923078	0.0315	0.0039	1.0534	0.0127	0.1599	0.0379	0.2080590550591384	0.027978601536069955	7.436363636363637	0.0409	0.0055	0.9971	0.0226	NA	NA	NA	NA	NA	NA	NA	NA	NA	NA	NA	NA	NA	NA	NA	NA	NA	TRUE	0.0409	0.0055	0.2080590550591384	0.027978601536069955	7.436363636363637	TRUE	TRUE	TRUE	TRUE	TRUE	TRUE	TRUE	TRUE	2
categorical	20003	both_sexes	1141191748		EUR	categorical-20003-both_sexes-1141191748	-0.08452524079706944	0.12678786119560415	-0.6666666666666667	-6e-4	9e-4	0.9952	0.0059	NA	NA	0.1831380217269838	0.2817508026568981	0.65	0.0013	0.002	0.9878	0.0096	NA	NA	NA	NA	NA	NA	NA	NA	NA	NA	NA	NA	NA	NA	NA	NA	NA	TRUE	0.0013	0.002	0.1831380217269838	0.2817508026568981	0.65	TRUE	TRUE	FALSE	TRUE	TRUE	TRUE	FALSE	FALSE	0
categorical	20003	both_sexes	1141192410		CSA	categorical-20003-both_sexes-1141192410	-1.6945028201820231	1.0327096680602421	-1.6408317580340266	-0.0868	0.0529	1.0024	0.0068	NA	NA	-1.2552595776233189	2.186455251847772	-0.5741071428571427	-0.0643	0.112	1.0011	0.0097	NA	NA	1.3829153770640135	0.944242174624541	1.4645770060142698	0.0708391	0.0483683	1.7074087627444923	0.7633637595310557	0.0874611	0.0391029	2.236690884819284	0.0775373	0.0454555	1.513677114277645	0.8873787205389857	1.7057847785196512	TRUE	0.0775373	0.0454555	1.513677114277645	0.8873787205389857	1.7057847785196512	TRUE	TRUE	FALSE	TRUE	TRUE	TRUE	FALSE	FALSE	0
categorical	20003	both_sexes	1141192410		EUR	categorical-20003-both_sexes-1141192410	0.05845702442366505	0.020157594628850018	2.9	0.0029	0.001	1.009	0.0065	0.2691	0.1946	0.09877221368136509	0.04434670818347004	2.227272727272727	0.0049	0.0022	1.0008	0.0105	0.0245	0.3129	NA	NA	NA	NA	NA	NA	NA	NA	NA	NA	NA	NA	NA	NA	NA	TRUE	0.0049	0.0022	0.09877221368136509	0.04434670818347004	2.227272727272727	TRUE	TRUE	FALSE	TRUE	TRUE	TRUE	FALSE	FALSE	0
categorical	20003	both_sexes	1141192414		EUR	categorical-20003-both_sexes-1141192414	0.025830275975882215	0.11623624189146996	0.22222222222222224	2e-4	9e-4	0.9965	0.0062	NA	NA	-0.07749082792764665	0.25830275975882216	-0.3	-6e-4	0.002	1.0003	0.0102	NA	NA	NA	NA	NA	NA	NA	NA	NA	NA	NA	NA	NA	NA	NA	NA	NA	TRUE	-6e-4	0.002	-0.07749082792764665	0.25830275975882216	-0.3	TRUE	TRUE	FALSE	TRUE	TRUE	TRUE	FALSE	FALSE	0
categorical	20003	both_sexes	1141192736		CSA	categorical-20003-both_sexes-1141192736	0.7625137218090089	0.7184641243339865	1.0613107822410146	0.0502	0.0473	0.9907	0.0066	NA	NA	-2.6763927845168802	1.720972204800014	-1.5551632833186235	-0.1762	0.1133	1.0086	0.0103	NA	NA	1.3902007394567968	0.6385429649979251	2.177145181548299	0.0915237	0.0420384	1.7649914232422952	0.6356630326940409	0.116198	0.0418488	2.7766148611190764	0.109492	0.0428204	1.6631305264603986	0.6504211667998105	2.5570055394157922	TRUE	0.109492	0.0428204	1.6631305264603986	0.6504211667998105	2.5570055394157922	TRUE	TRUE	FALSE	TRUE	TRUE	TRUE	FALSE	FALSE	0
categorical	20003	both_sexes	1141192736		EUR	categorical-20003-both_sexes-1141192736	0.09575064851009522	0.022896894208935814	4.181818181818182	0.0046	0.0011	1.0043	0.007	0.0948	0.1562	0.15819672362537468	0.04787532425504761	3.3043478260869557	0.0076	0.0023	0.992	0.0115	NA	NA	NA	NA	NA	NA	NA	NA	NA	NA	NA	NA	NA	NA	NA	NA	NA	TRUE	0.0076	0.0023	0.15819672362537468	0.04787532425504761	3.3043478260869557	TRUE	TRUE	FALSE	TRUE	TRUE	TRUE	FALSE	FALSE	0
categorical	20003	both_sexes	1141192740		EUR	categorical-20003-both_sexes-1141192740	0.020947857191121834	0.047132678680024125	0.4444444444444445	4e-4	9e-4	0.9964	0.0069	NA	NA	0.08379142876448734	0.10473928595560918	0.7999999999999999	0.0016	0.002	0.9918	0.0093	NA	NA	NA	NA	NA	NA	NA	NA	NA	NA	NA	NA	NA	NA	NA	NA	NA	TRUE	0.0016	0.002	0.08379142876448734	0.10473928595560918	0.7999999999999999	TRUE	TRUE	FALSE	TRUE	TRUE	TRUE	FALSE	FALSE	0
categorical	20003	both_sexes	1141192916		EUR	categorical-20003-both_sexes-1141192916	0.02031638653932692	0.05079096634831729	0.4	4e-4	0.001	1.0071	0.007	0.6517	0.6474	-0.00507909663483173	0.1218983192359615	-0.04166666666666667	-1e-4	0.0024	1.0113	0.0118	1.037	1.0837	NA	NA	NA	NA	NA	NA	NA	NA	NA	NA	NA	NA	NA	NA	NA	TRUE	-1e-4	0.0024	-0.00507909663483173	0.1218983192359615	-0.04166666666666667	TRUE	TRUE	FALSE	TRUE	TRUE	TRUE	FALSE	FALSE	0
categorical	20003	both_sexes	1141193282		EUR	categorical-20003-both_sexes-1141193282	0.05174983639058277	0.06653550393074928	0.7777777777777777	7e-4	9e-4	0.9989	0.0059	NA	NA	-0.04435700262049951	0.16264234294183158	-0.27272727272727265	-6e-4	0.0022	1.0046	0.0111	1.0035	2.4129	NA	NA	NA	NA	NA	NA	NA	NA	NA	NA	NA	NA	NA	NA	NA	TRUE	-6e-4	0.0022	-0.04435700262049951	0.16264234294183158	-0.27272727272727265	TRUE	TRUE	FALSE	TRUE	TRUE	TRUE	FALSE	FALSE	0
categorical	20003	both_sexes	1141193346		EUR	categorical-20003-both_sexes-1141193346	0.21702201082397427	0.12207488108848552	1.777777777777778	0.0016	9e-4	0.9871	0.006	NA	NA	-0.1898942594709775	0.2712775135299678	-0.7000000000000001	-0.0014	0.002	1.0018	0.0097	1.0167	5.4019	NA	NA	NA	NA	NA	NA	NA	NA	NA	NA	NA	NA	NA	NA	NA	TRUE	-0.0014	0.002	-0.1898942594709775	0.2712775135299678	-0.7000000000000001	TRUE	TRUE	FALSE	TRUE	TRUE	TRUE	FALSE	FALSE	0
categorical	20003	both_sexes	1141194224		EUR	categorical-20003-both_sexes-1141194224	0.18179216339786292	0.18179216339786292	1	9e-4	9e-4	0.9783	0.0064	NA	NA	0.3029869389964382	0.46457997312787186	0.6521739130434783	0.0015	0.0023	0.9777	0.011	NA	NA	NA	NA	NA	NA	NA	NA	NA	NA	NA	NA	NA	NA	NA	NA	NA	TRUE	0.0015	0.0023	0.3029869389964382	0.46457997312787186	0.6521739130434783	TRUE	TRUE	FALSE	TRUE	TRUE	TRUE	FALSE	FALSE	0
categorical	20003	both_sexes	1141194386		EUR	categorical-20003-both_sexes-1141194386	0.09777104587347268	0.12221380734184085	0.8	8e-4	0.001	0.9893	0.0062	NA	NA	0.1588779495443931	0.2566489954178658	0.6190476190476191	0.0013	0.0021	0.9879	0.0096	NA	NA	NA	NA	NA	NA	NA	NA	NA	NA	NA	NA	NA	NA	NA	NA	NA	TRUE	0.0013	0.0021	0.1588779495443931	0.2566489954178658	0.6190476190476191	TRUE	TRUE	FALSE	TRUE	TRUE	TRUE	FALSE	FALSE	0
categorical	20003	both_sexes	1141194794		AFR	categorical-20003-both_sexes-1141194794	0.2559230302695779	0.27934847926450496	0.9161425576519916	0.0874	0.0954	0.9952	0.0055	NA	NA	0.18711077384697974	0.5414206898952513	0.34559221200649	0.0639	0.1849	0.9954	0.009	NA	NA	-0.3554782603168935	0.2468810997756485	-1.4398763641280434	-0.121399	0.0843121	0.07177089063065747	0.2647760930809857	0.0245104	0.0904234	0.271062578934214	-0.03622699999999999	0.0832668	-0.1060792175924027	0.24382027204634885	-0.435071360974602	TRUE	-0.03622699999999999	0.0832668	-0.1060792175924027	0.24382027204634885	-0.435071360974602	TRUE	TRUE	FALSE	TRUE	TRUE	TRUE	TRUE	FALSE	2
categorical	20003	both_sexes	1141194794		CSA	categorical-20003-both_sexes-1141194794	0.003988181252082354	0.2497598509116574	0.015968063872255488	8e-4	0.0501	1.0014	0.0062	0.9134	4.0912	0.2318130352772868	0.5503690127873648	0.421195652173913	0.0465	0.1104	0.9983	0.01	NA	NA	0.492214350814813	0.19203142581042187	2.5631968764359385	0.0987346	0.0385201	0.3118568300518927	0.2562815243041251	0.0625562	0.0514082	1.2168525643768893	0.0884454	0.046574	0.4409203576411558	0.2321819420431044	1.8990295014385712	TRUE	0.0884454	0.046574	0.4409203576411558	0.2321819420431044	1.8990295014385712	TRUE	TRUE	FALSE	TRUE	TRUE	TRUE	TRUE	FALSE	2
categorical	20003	both_sexes	1141194794		EAS	categorical-20003-both_sexes-1141194794	1.1484496195488336	1.0320481259940903	1.1127868852459015	0.1697	0.1525	0.9752	0.0064	NA	NA	0.2889734752783453	2.2968992390976672	0.12581025338833238	0.0427	0.3394	0.9837	0.0107	NA	NA	2.2236745786173	3.9463084027683797	0.56348220961579365	0.32858	0.583124	2.3765124466661556	2.1503348701491167	0.351164	0.317743	1.1051824902515552	0.07170030000000001	0.132267	0.48523383769320716	0.895120717907281	0.5420875955453742	TRUE	0.07170030000000001	0.132267	0.48523383769320716	0.895120717907281	0.5420875955453742	TRUE	TRUE	FALSE	TRUE	TRUE	TRUE	TRUE	FALSE	2
categorical	20003	both_sexes	1141194794		EUR	categorical-20003-both_sexes-1141194794	0.11707616115255001	0.011169810427981805	10.48148148148148	0.0283	0.0027	1.038	0.0109	0.132	0.038	0.1447938388812456	0.014479383888124562	10	0.035	0.0035	1.0054	0.0148	0.0187	0.0514	NA	NA	NA	NA	NA	NA	NA	NA	NA	NA	NA	NA	NA	NA	NA	TRUE	0.035	0.0035	0.1447938388812456	0.014479383888124562	10	TRUE	TRUE	TRUE	TRUE	TRUE	TRUE	TRUE	TRUE	2
categorical	20003	both_sexes	1141194794		MID	categorical-20003-both_sexes-1141194794	0.31696864681181336	1.7033619454756581	0.186084142394822	0.0575	0.309	1.0018	0.0067	0.5248	1.9936	-6.519080377733053	3.544536346086887	-1.8391912908242614	-1.1826	0.643	1.0178	0.0089	5.3225	2.6461	4.477499104863676	2.0578707050664007	2.1757922370148135	0.812245	0.37331	6.152774871982705	1.5380807117824649	1.11615	0.279017	4.000293888902827	0.78756	0.165679	4.341423086662813	0.9133051901762508	4.753529415315159	TRUE	0.78756	0.165679	4.341423086662813	0.9133051901762508	4.753529415315159	TRUE	TRUE	TRUE	TRUE	TRUE	TRUE	TRUE	TRUE	2
categorical	20003	both_sexes	1141195044		EUR	categorical-20003-both_sexes-1141195044	0.2429564237501532	0.16820060105779838	1.4444444444444442	0.0013	9e-4	0.9492	0.0068	NA	NA	0.6728024042311935	0.3924680691348629	1.7142857142857144	0.0036	0.0021	0.9359	0.0103	NA	NA	NA	NA	NA	NA	NA	NA	NA	NA	NA	NA	NA	NA	NA	NA	NA	TRUE	0.0036	0.0021	0.6728024042311935	0.3924680691348629	1.7142857142857144	TRUE	TRUE	FALSE	TRUE	TRUE	TRUE	FALSE	FALSE	0
categorical	20003	both_sexes	1141195224		EUR	categorical-20003-both_sexes-1141195224	-0.380276346645663	0.24446336570078336	-1.5555555555555556	-0.0014	9e-4	1.0013	0.0071	NA	NA	-0.760552693291326	0.5432519237795186	-1.4	-0.0028	0.002	1.0088	0.0103	NA	NA	NA	NA	NA	NA	NA	NA	NA	NA	NA	NA	NA	NA	NA	NA	NA	TRUE	-0.0028	0.002	-0.760552693291326	0.5432519237795186	-1.4	TRUE	TRUE	FALSE	TRUE	TRUE	TRUE	FALSE	FALSE	0
categorical	20003	both_sexes	1141195232		EUR	categorical-20003-both_sexes-1141195232	0.09748191129205347	0.12185238911506684	0.8	8e-4	0.001	0.9928	0.0068	NA	NA	0.2802604949646537	0.268075256053147	1.0454545454545454	0.0023	0.0022	0.9855	0.0108	NA	NA	NA	NA	NA	NA	NA	NA	NA	NA	NA	NA	NA	NA	NA	NA	NA	TRUE	0.0023	0.0022	0.2802604949646537	0.268075256053147	1.0454545454545454	TRUE	TRUE	FALSE	TRUE	TRUE	TRUE	FALSE	FALSE	0
categorical	20003	both_sexes	1141199858		EUR	categorical-20003-both_sexes-1141199858	0.042562793595552366	0.14187597865184123	0.3	3e-4	0.001	0.9968	0.007	NA	NA	0.29793955516886655	0.32631475089923484	0.9130434782608694	0.0021	0.0023	0.9885	0.0114	NA	NA	NA	NA	NA	NA	NA	NA	NA	NA	NA	NA	NA	NA	NA	NA	NA	TRUE	0.0021	0.0023	0.29793955516886655	0.32631475089923484	0.9130434782608694	TRUE	TRUE	FALSE	TRUE	TRUE	TRUE	FALSE	FALSE	0
categorical	20003	both_sexes	1141200004		EUR	categorical-20003-both_sexes-1141200004	0.05302459681496848	0.048204178922698626	1.0999999999999999	0.0011	0.001	1.0065	0.0063	0.4064	0.3934	0.13497170098355613	0.10604919362993696	1.2727272727272727	0.0028	0.0022	0.9983	0.0108	NA	NA	NA	NA	NA	NA	NA	NA	NA	NA	NA	NA	NA	NA	NA	NA	NA	TRUE	0.0028	0.0022	0.13497170098355613	0.10604919362993696	1.2727272727272727	TRUE	TRUE	FALSE	TRUE	TRUE	TRUE	FALSE	FALSE	0
categorical	20003	both_sexes	1141200072		EUR	categorical-20003-both_sexes-1141200072	0.31859421162671486	0.2654951763555957	1.2	0.0012	0.001	0.9788	0.0068	NA	NA	0.929233117244585	0.5840893879823107	1.5909090909090906	0.0035	0.0022	0.9706	0.0112	NA	NA	NA	NA	NA	NA	NA	NA	NA	NA	NA	NA	NA	NA	NA	NA	NA	TRUE	0.0035	0.0022	0.929233117244585	0.5840893879823107	1.5909090909090906	TRUE	TRUE	FALSE	TRUE	TRUE	TRUE	FALSE	FALSE	0
categorical	20003	both_sexes	1141200108		EUR	categorical-20003-both_sexes-1141200108	0.0213650155712988	0.19228514014168918	0.11111111111111113	1e-4	9e-4	0.9908	0.0063	NA	NA	0.7905055761380556	0.53412538928247	1.48	0.0037	0.0025	0.9758	0.012	NA	NA	NA	NA	NA	NA	NA	NA	NA	NA	NA	NA	NA	NA	NA	NA	NA	TRUE	0.0037	0.0025	0.7905055761380556	0.53412538928247	1.48	TRUE	TRUE	FALSE	TRUE	TRUE	TRUE	FALSE	FALSE	0
categorical	20003	both_sexes	1141200322		EUR	categorical-20003-both_sexes-1141200322	0.06143323331896984	0.06757655665086681	0.9090909090909092	0.001	0.0011	0.9989	0.0068	NA	NA	-0.08600652664655777	0.11672314330604269	-0.7368421052631579	-0.0014	0.0019	1.0104	0.0091	1.338	1.1686	NA	NA	NA	NA	NA	NA	NA	NA	NA	NA	NA	NA	NA	NA	NA	TRUE	-0.0014	0.0019	-0.08600652664655777	0.11672314330604269	-0.7368421052631579	TRUE	TRUE	FALSE	TRUE	TRUE	TRUE	FALSE	FALSE	0
categorical	20003	both_sexes	1141200384		EUR	categorical-20003-both_sexes-1141200384	-0.07622636053322457	0.08575465559987763	-0.888888888888889	-8e-4	9e-4	1.0121	0.0069	2.272	1.2941	0.10481124573318379	0.21915078653302064	0.4782608695652174	0.0011	0.0023	1.0052	0.0107	0.9834	2.0165	NA	NA	NA	NA	NA	NA	NA	NA	NA	NA	NA	NA	NA	NA	NA	TRUE	0.0011	0.0023	0.10481124573318379	0.21915078653302064	0.4782608695652174	TRUE	TRUE	FALSE	TRUE	TRUE	TRUE	FALSE	FALSE	0
categorical	20003	both_sexes	1141200564		EUR	categorical-20003-both_sexes-1141200564	0.13457602493195303	0.10352001917842542	1.2999999999999998	0.0013	0.001	0.9897	0.0064	NA	NA	0.010352001917842541	0.21739204027469336	0.047619047619047616	1e-4	0.0021	0.9953	0.0102	NA	NA	NA	NA	NA	NA	NA	NA	NA	NA	NA	NA	NA	NA	NA	NA	NA	TRUE	1e-4	0.0021	0.010352001917842541	0.21739204027469336	0.047619047619047616	TRUE	TRUE	FALSE	TRUE	TRUE	TRUE	FALSE	FALSE	0
categorical	20003	both_sexes	1141200708		EUR	categorical-20003-both_sexes-1141200708	0.19765447368440073	0.24706809210550093	0.7999999999999999	8e-4	0.001	0.9923	0.0072	NA	NA	-0.49413618421100186	0.5435498026321021	-0.9090909090909091	-0.002	0.0022	1.0078	0.0112	NA	NA	NA	NA	NA	NA	NA	NA	NA	NA	NA	NA	NA	NA	NA	NA	NA	TRUE	-0.002	0.0022	-0.49413618421100186	0.5435498026321021	-0.9090909090909091	TRUE	TRUE	FALSE	TRUE	TRUE	TRUE	FALSE	FALSE	0
categorical	20003	both_sexes	1141200768		EUR	categorical-20003-both_sexes-1141200768	0.8903532126932692	0.2872107137720224	3.099999999999999	0.0031	0.001	0.9777	0.007	NA	NA	0.4308160706580335	0.6318635702984492	0.6818181818181818	0.0015	0.0022	0.9835	0.0107	NA	NA	NA	NA	NA	NA	NA	NA	NA	NA	NA	NA	NA	NA	NA	NA	NA	TRUE	0.0015	0.0022	0.4308160706580335	0.6318635702984492	0.6818181818181818	TRUE	TRUE	FALSE	TRUE	TRUE	TRUE	FALSE	FALSE	0
categorical	20003	both_sexes	1187		EUR	categorical-20003-both_sexes-1187	0.034482433115689104	0.012643558809086006	2.727272727272727	0.003	0.0011	0.9965	0.0068	NA	NA	0.08045901060327458	0.02758594649255128	2.916666666666667	0.007	0.0024	0.9802	0.0112	NA	NA	NA	NA	NA	NA	NA	NA	NA	NA	NA	NA	NA	NA	NA	NA	NA	TRUE	0.007	0.0024	0.08045901060327458	0.02758594649255128	2.916666666666667	TRUE	TRUE	FALSE	TRUE	TRUE	TRUE	FALSE	FALSE	0
categorical	20003	both_sexes	1189		EUR	categorical-20003-both_sexes-1189	0.006461658511290728	0.032308292556453636	0.20000000000000004	2e-4	0.001	1.0032	0.0072	0.6398	1.4353	-0.07107824362419801	0.06784741436855263	-1.047619047619048	-0.0022	0.0021	1.016	0.0106	3.1855	2.1176	NA	NA	NA	NA	NA	NA	NA	NA	NA	NA	NA	NA	NA	NA	NA	TRUE	-0.0022	0.0021	-0.07107824362419801	0.06784741436855263	-1.047619047619048	TRUE	TRUE	FALSE	TRUE	TRUE	TRUE	FALSE	FALSE	0
categorical	20003	both_sexes	1193		AFR	categorical-20003-both_sexes-1193	0.03691326122112532	0.8992480580813029	0.04104903078677309	0.0036	0.0877	0.9887	0.0061	NA	NA	-1.4570484498671967	1.6939085427027512	-0.8601694915254235	-0.1421	0.1652	0.9957	0.0089	NA	NA	-1.0894641438904962	1.039282615997111	-1.0482847755951734	-0.106251	0.101357	-0.0265094636196246	0.9075709731182995	-0.00258536	0.0885117	-0.02920924578332582	-0.0548563	0.08476619999999999	-0.5624791476456713	0.8691658009228203	-0.6471482737223091	TRUE	-0.0548563	0.08476619999999999	-0.5624791476456713	0.8691658009228203	-0.6471482737223091	TRUE	TRUE	FALSE	TRUE	TRUE	TRUE	FALSE	FALSE	0
categorical	20003	both_sexes	1193		CSA	categorical-20003-both_sexes-1193	1.5348889524488565	0.5940344264755152	2.583838383838384	0.1279	0.0495	0.9763	0.0069	NA	NA	0.9360542477795996	1.2732737908899425	0.7351555136663525	0.078	0.1061	0.9806	0.0099	NA	NA	0.5137365729201551	0.6409007425505622	0.8015852359222773	0.0428089	0.0534053	1.259448989691967	0.5578091270864446	0.104948	0.0464814	2.257849376309664	0.0693136	0.0450448	0.8318114065243084	0.5405689279536219	1.5387702909103826	TRUE	0.0693136	0.0450448	0.8318114065243084	0.5405689279536219	1.5387702909103826	TRUE	TRUE	FALSE	TRUE	TRUE	TRUE	FALSE	FALSE	0
categorical	20003	both_sexes	1193		EAS	categorical-20003-both_sexes-1193	-0.016894717967102235	1.0263541165014611	-0.016460905349794233	-0.0024	0.1458	0.9932	0.0067	NA	NA	1.28399856549977	2.41594466929562	0.5314685314685315	0.1824	0.3432	0.9881	0.0109	NA	NA	2.372032481512793	17.479134419447583	0.1357065186748395	0.336962	2.48302	24.484177251215545	1092.2223981757008	3.47813	155.157	0.022416842295223546	-0.0678067	0.107013	-0.4773229469916297	0.7533143557556299	-0.633630493491445	TRUE	-0.0678067	0.107013	-0.4773229469916297	0.7533143557556299	-0.633630493491445	TRUE	TRUE	FALSE	TRUE	TRUE	TRUE	FALSE	FALSE	0
categorical	20003	both_sexes	1193		EUR	categorical-20003-both_sexes-1193	0.010153562651042475	0.005343980342653935	1.9	0.0019	0.001	1.0154	0.0068	0.4872	0.2164	0.0320638820559236	0.01229115478810405	2.6086956521739126	0.006	0.0023	0.9966	0.0112	NA	NA	NA	NA	NA	NA	NA	NA	NA	NA	NA	NA	NA	NA	NA	NA	NA	TRUE	0.006	0.0023	0.0320638820559236	0.01229115478810405	2.6086956521739126	TRUE	TRUE	FALSE	TRUE	TRUE	TRUE	FALSE	FALSE	0
categorical	20003	both_sexes	1195		EUR	categorical-20003-both_sexes-1195	-0.003944399106648853	0.04338839017313739	-0.0909090909090909	-1e-4	0.0011	0.995	0.0073	NA	NA	-0.11438757409281673	0.08677678034627478	-1.318181818181818	-0.0029	0.0022	1.009	0.0109	NA	NA	NA	NA	NA	NA	NA	NA	NA	NA	NA	NA	NA	NA	NA	NA	NA	TRUE	-0.0029	0.0022	-0.11438757409281673	0.08677678034627478	-1.318181818181818	TRUE	TRUE	FALSE	TRUE	TRUE	TRUE	FALSE	FALSE	0
categorical	20003	both_sexes	1197		EUR	categorical-20003-both_sexes-1197	0.022729382383024258	0.04091288828944366	0.5555555555555556	5e-4	9e-4	0.9948	0.0064	NA	NA	-0.009091752953209704	0.09091752953209703	-0.1	-2e-4	0.002	0.9975	0.0097	NA	NA	NA	NA	NA	NA	NA	NA	NA	NA	NA	NA	NA	NA	NA	NA	NA	TRUE	-2e-4	0.002	-0.009091752953209704	0.09091752953209703	-0.1	TRUE	TRUE	FALSE	TRUE	TRUE	TRUE	FALSE	FALSE	0
categorical	20003	both_sexes	1199		EUR	categorical-20003-both_sexes-1199	0.0027608590172649044	0.027110361964981497	0.10183777777777778	9.1654e-5	9e-4	1.0042	0.0063	0.8373	1.2589	-0.018073574643320996	0.06024524881106999	-0.3	-6e-4	0.002	1.0067	0.0091	1.3413	1.8288	NA	NA	NA	NA	NA	NA	NA	NA	NA	NA	NA	NA	NA	NA	NA	TRUE	-6e-4	0.002	-0.018073574643320996	0.06024524881106999	-0.3	TRUE	TRUE	FALSE	TRUE	TRUE	TRUE	FALSE	FALSE	0
categorical	20003	both_sexes	1201		EUR	categorical-20003-both_sexes-1201	-0.04396686641577754	0.05495858301972192	-0.8	-8e-4	0.001	1.0065	0.0069	NA	NA	-0.060454441321694107	0.12640474094536042	-0.47826086956521735	-0.0011	0.0023	1.0081	0.0112	NA	NA	NA	NA	NA	NA	NA	NA	NA	NA	NA	NA	NA	NA	NA	NA	NA	TRUE	-0.0011	0.0023	-0.060454441321694107	0.12640474094536042	-0.47826086956521735	TRUE	TRUE	FALSE	TRUE	TRUE	TRUE	FALSE	FALSE	0
categorical	20003	both_sexes	1203		EUR	categorical-20003-both_sexes-1203	-0.01826063044002296	0.08217283698010329	-0.2222222222222223	-2e-4	9e-4	0.9959	0.0068	NA	NA	0.00913031522001148	0.209997250060264	0.04347826086956522	1e-4	0.0023	0.9947	0.0112	NA	NA	NA	NA	NA	NA	NA	NA	NA	NA	NA	NA	NA	NA	NA	NA	NA	TRUE	1e-4	0.0023	0.00913031522001148	0.209997250060264	0.04347826086956522	TRUE	TRUE	FALSE	TRUE	TRUE	TRUE	FALSE	FALSE	0
categorical	20003	both_sexes	2038459704		EUR	categorical-20003-both_sexes-2038459704	0.036859939991381895	0.06143323331896984	0.5999999999999999	6e-4	0.001	0.9954	0.0064	NA	NA	0.049146586655175864	0.13515311330173363	0.36363636363636365	8e-4	0.0022	0.9939	0.0109	NA	NA	NA	NA	NA	NA	NA	NA	NA	NA	NA	NA	NA	NA	NA	NA	NA	TRUE	8e-4	0.0022	0.049146586655175864	0.13515311330173363	0.36363636363636365	TRUE	TRUE	FALSE	TRUE	TRUE	TRUE	FALSE	FALSE	0
categorical	20003	both_sexes	2038459814		EUR	categorical-20003-both_sexes-2038459814	0.03235552680285012	0.04044440850356265	0.8	8e-4	0.001	1.0174	0.0076	0.7062	0.308	0.1415554297624693	0.10111102125890663	1.4000000000000001	0.0035	0.0025	1.0061	0.0118	0.2466	0.4771	NA	NA	NA	NA	NA	NA	NA	NA	NA	NA	NA	NA	NA	NA	NA	TRUE	0.0035	0.0025	0.1415554297624693	0.10111102125890663	1.4000000000000001	TRUE	TRUE	FALSE	TRUE	TRUE	TRUE	FALSE	FALSE	0
categorical	20003	both_sexes	2038460068		EUR	categorical-20003-both_sexes-2038460068	0.47433241997666	0.26351801109814443	1.8	0.0018	0.001	0.9789	0.0076	NA	NA	-0.21081440887851555	0.5270360221962889	-0.4	-8e-4	0.002	0.9899	0.01	NA	NA	NA	NA	NA	NA	NA	NA	NA	NA	NA	NA	NA	NA	NA	NA	NA	TRUE	-8e-4	0.002	-0.21081440887851555	0.5270360221962889	-0.4	TRUE	TRUE	FALSE	TRUE	TRUE	TRUE	FALSE	FALSE	0
categorical	20003	both_sexes	2038460076		EUR	categorical-20003-both_sexes-2038460076	0.26679226186628596	0.10481124573318379	2.545454545454545	0.0028	0.0011	0.9892	0.0069	NA	NA	0.06669806546657149	0.20009419639971446	0.33333333333333337	7e-4	0.0021	0.9955	0.0108	NA	NA	NA	NA	NA	NA	NA	NA	NA	NA	NA	NA	NA	NA	NA	NA	NA	TRUE	7e-4	0.0021	0.06669806546657149	0.20009419639971446	0.33333333333333337	TRUE	TRUE	FALSE	TRUE	TRUE	TRUE	FALSE	FALSE	0
categorical	20003	both_sexes	2038460150		AFR	categorical-20003-both_sexes-2038460150	0.22913174506707024	0.16902858352808894	1.3555798687089715	0.1239	0.0914	0.997	0.0053	NA	NA	-0.00628771536100112	0.34526954644085567	-0.018211033743974286	-0.0034	0.1867	1.0023	0.0094	0.3504	1.4662	0.19695528637117068	0.22774474903155528	0.8648071457572066	0.106501	0.12315	0.19700891688454392	0.17862973995153292	0.10653	0.0965917	1.1028897928082848	0.0811694	0.08416110000000003	0.15010884800683658	0.15564148272610343	0.9644526984556994	TRUE	0.0811694	0.08416110000000003	0.15010884800683658	0.15564148272610343	0.9644526984556994	TRUE	TRUE	FALSE	TRUE	TRUE	TRUE	FALSE	FALSE	0
categorical	20003	both_sexes	2038460150		AMR	categorical-20003-both_sexes-2038460150	-0.22302741121375647	0.7494737252341858	-0.2975786924939467	-0.1229	0.413	0.9969	0.0057	NA	NA	1.8141619445922894	1.7018316211249864	1.0660055448923011	0.9997	0.9378	0.9875	0.0094	NA	NA	0.6786239596637426	0.6636580763416933	1.0225505932279861	0.373958	0.365711	0.4843777912640639	0.31263579639133243	0.266918	0.172279	1.5493356706272963	0.9812	3.1479	1.7805898769970534	5.712514139623955	0.3116998634009975	TRUE	0.9812	3.1479	1.7805898769970534	5.712514139623955	0.3116998634009975	FALSE	TRUE	FALSE	TRUE	TRUE	TRUE	FALSE	FALSE	0
categorical	20003	both_sexes	2038460150		CSA	categorical-20003-both_sexes-2038460150	-0.02905680893177602	0.08637976532779675	-0.3363844393592677	-0.0147	0.0437	0.9934	0.0056	NA	NA	-0.025301166961002253	0.21565291526916763	-0.11732355637030248	-0.0128	0.1091	0.9923	0.0098	NA	NA	0.3072727894730282	0.0842724548514589	3.646182967075496	0.155451	0.0426339	0.2988601514584949	0.08323332801775585	0.151195	0.0421082	3.590630803501456	0.138652	0.0399881	0.2740669844903816	0.07904262457447297	3.4673315311305117	TRUE	0.138652	0.0399881	0.2740669844903816	0.07904262457447297	3.4673315311305117	TRUE	TRUE	FALSE	TRUE	TRUE	TRUE	FALSE	FALSE	0
categorical	20003	both_sexes	2038460150		EAS	categorical-20003-both_sexes-2038460150	0.09289732147404402	0.3797088461278406	0.24465408805031444	0.0389	0.159	0.9977	0.0064	NA	NA	-0.8585240892009982	0.7983438192486612	-1.0753813939575232	-0.3595	0.3343	1.0098	0.0101	NA	NA	-0.12749811096949723	0.3853065664757881	-0.3309004363347879	-0.0533888	0.161344	-0.10984905275299915	0.2581709699895752	-0.0459984	0.108107	-0.4254895612680031	0.0577177	0.0933728	0.13783598281857148	0.22298413929387192	0.6181425425819939	TRUE	0.0577177	0.0933728	0.13783598281857148	0.22298413929387192	0.6181425425819939	TRUE	TRUE	FALSE	TRUE	TRUE	TRUE	FALSE	FALSE	0
categorical	20003	both_sexes	2038460150		EUR	categorical-20003-both_sexes-2038460150	0.061940290935559326	0.0044394065175656855	13.952380952380953	0.0293	0.0021	1.0435	0.0099	0.1421	0.0322	0.07906371607474126	0.006764809931528664	11.6875	0.0374	0.0032	1.002	0.0149	0.0066	0.0485	NA	NA	NA	NA	NA	NA	NA	NA	NA	NA	NA	NA	NA	NA	NA	TRUE	0.0374	0.0032	0.07906371607474126	0.006764809931528664	11.6875	TRUE	TRUE	TRUE	TRUE	TRUE	TRUE	FALSE	FALSE	0
categorical	20003	both_sexes	2038460150		MID	categorical-20003-both_sexes-2038460150	0.5448784331535239	0.4744667071992912	1.1484018264840183	0.3018	0.2628	0.9923	0.0061	NA	NA	0.8124429917796083	1.0870487230011159	0.7473841554559044	0.45	0.6021	0.9914	0.0086	NA	NA	1.0884533466624595	0.6674489991800076	1.6307663177256624	0.602878	0.36969	0.48327358923018227	0.3133159316365	0.267678	0.173541	1.5424481822739298	0.344172	0.142012	0.6213780652594918	0.2563925647746794	2.4235416725347148	TRUE	0.344172	0.142012	0.6213780652594918	0.2563925647746794	2.4235416725347148	TRUE	TRUE	FALSE	TRUE	TRUE	TRUE	FALSE	FALSE	0
categorical	20003	both_sexes	99999		AFR	categorical-20003-both_sexes-99999	-1.0166735649500214	0.7531901017823458	-1.3498233215547701	-0.1146	0.0849	0.9943	0.0059	NA	NA	1.0104635169965746	1.6829229953841107	0.6004217185028993	0.1139	0.1897	0.9916	0.0093	NA	NA	0.4972687027225531	0.8155097072946007	0.6097642962120083	0.0560524	0.0919247	-0.020812975715977296	0.8286164570752043	-0.00234605	0.0934021	-0.025117743605336498	0.05132469999999999	0.0742804	0.4553269259946802	0.6589783514303104	0.690958853210268	TRUE	0.05132469999999999	0.0742804	0.4553269259946802	0.6589783514303104	0.690958853210268	TRUE	TRUE	FALSE	TRUE	TRUE	TRUE	FALSE	FALSE	0
categorical	20003	both_sexes	99999		CSA	categorical-20003-both_sexes-99999	0.08227201718476508	0.46812777778131337	0.17574692442882248	0.01	0.0569	0.99	0.0065	NA	NA	1.317997715299937	1.0399182972154308	1.2674050632911393	0.1602	0.1264	0.9779	0.0105	NA	NA	1.3049987365847437	0.3604106711216441	3.6208659763691813	0.15862	0.0438072	1.4347087988782443	0.38869990423062556	0.174386	0.0472457	3.6910448993241713	0.184764	0.04545159999999999	1.5200906983125937	0.37393948162750673	4.0650714166277995	TRUE	0.184764	0.04545159999999999	1.5200906983125937	0.37393948162750673	4.0650714166277995	TRUE	TRUE	TRUE	TRUE	TRUE	TRUE	FALSE	FALSE	0
categorical	20003	both_sexes	99999		EAS	categorical-20003-both_sexes-99999	-1.2148837600818492	1.4924218604453754	-0.8140350877192981	-0.1392	0.171	0.9882	0.0075	NA	NA	-2.5275167882162615	3.3147475005681497	-0.7625065824117957	-0.2896	0.3798	0.9939	0.0124	NA	NA	-0.3531436681568955	1.866836467539566	-0.18916690042075737	-0.0404628	0.2139	3.315436982012449	1.5483222231129345	0.379879	0.177405	2.1413094332177787	0.051743	0.125588	0.45159289078962017	1.0960834889451099	0.4120059241328789	TRUE	0.051743	0.125588	0.45159289078962017	1.0960834889451099	0.4120059241328789	TRUE	TRUE	FALSE	TRUE	TRUE	TRUE	FALSE	FALSE	0
categorical	20003	both_sexes	99999		EUR	categorical-20003-both_sexes-99999	0.0133079562139087	0.006943281502908887	1.9166666666666667	0.0023	0.0012	1.0087	0.0074	0.3045	0.2586	0.005207461127181665	0.01446516979772685	0.36	9e-4	0.0025	1.0131	0.0121	0.4556	0.4237	NA	NA	NA	NA	NA	NA	NA	NA	NA	NA	NA	NA	NA	NA	NA	TRUE	9e-4	0.0025	0.005207461127181665	0.01446516979772685	0.36	TRUE	TRUE	FALSE	TRUE	TRUE	TRUE	FALSE	FALSE	0
categorical	20004	both_sexes	1069		EUR	categorical-20004-both_sexes-1069	-0.024516363054817206	0.04903272610963441	-0.5	-5e-4	0.001	1.0012	0.0068	NA	NA	-0.058839271331561284	0.09806545221926882	-0.5999999999999999	-0.0012	0.002	1.0049	0.0095	NA	NA	NA	NA	NA	NA	NA	NA	NA	NA	NA	NA	NA	NA	NA	NA	NA	TRUE	-0.0012	0.002	-0.058839271331561284	0.09806545221926882	-0.5999999999999999	TRUE	TRUE	FALSE	TRUE	TRUE	TRUE	FALSE	FALSE	0
categorical	20004	both_sexes	1070		CSA	categorical-20004-both_sexes-1070	0.40601746072201583	0.3975587636236405	1.0212765957446808	0.0528	0.0517	0.9894	0.0069	NA	NA	1.898593012353517	0.8650940214247497	2.1946666666666665	0.2469	0.1125	0.9748	0.0104	NA	NA	1.3070609448148605	0.39836772265523057	3.2810412854308058	0.169975	0.0518052	1.1397709853829012	0.35392034529312216	0.14822	0.0460251	3.2204166856780323	0.148645	0.0409286	1.143039118352728	0.3147296636914223	3.6318124734293376	TRUE	0.148645	0.0409286	1.143039118352728	0.3147296636914223	3.6318124734293376	TRUE	TRUE	FALSE	TRUE	TRUE	TRUE	FALSE	FALSE	0
categorical	20004	both_sexes	1070		EUR	categorical-20004-both_sexes-1070	0.10138988052359275	0.01757424595742274	5.76923076923077	0.0075	0.0013	1.018	0.0077	0.2175	0.0926	0.12977904707019872	0.031092896693901778	4.173913043478261	0.0096	0.0023	1.0073	0.0114	0.0884	0.1378	NA	NA	NA	NA	NA	NA	NA	NA	NA	NA	NA	NA	NA	NA	NA	TRUE	0.0096	0.0023	0.12977904707019872	0.031092896693901778	4.173913043478261	TRUE	TRUE	TRUE	TRUE	TRUE	TRUE	FALSE	FALSE	0
categorical	20004	both_sexes	1071		EUR	categorical-20004-both_sexes-1071	-0.2769891297311749	0.09634404512388695	-2.874999999999999	-0.0023	8e-4	1.0124	0.0063	NA	NA	-0.0361290169214576	0.2649461240906891	-0.13636363636363635	-3e-4	0.0022	1.003	0.0104	NA	NA	NA	NA	NA	NA	NA	NA	NA	NA	NA	NA	NA	NA	NA	NA	NA	TRUE	-3e-4	0.0022	-0.0361290169214576	0.2649461240906891	-0.13636363636363635	TRUE	TRUE	FALSE	TRUE	TRUE	TRUE	FALSE	FALSE	0
categorical	20004	both_sexes	1095		CSA	categorical-20004-both_sexes-1095	-0.16708448421375607	0.5544650718176237	-0.30134357005758156	-0.0157	0.0521	0.9899	0.0061	NA	NA	0.35864631324863566	1.1557563685104402	0.31031307550644566	0.0337	0.1086	0.9883	0.0101	NA	NA	1.4132367513809887	0.41534967887534363	3.4025227976765446	0.132794	0.0390281	1.3363566039949903	0.371185099191352	0.12557	0.0348782	3.600243131812995	0.12125	0.03439880000000001	1.2903817650266194	0.36608316914472316	3.52483226159052	TRUE	0.12125	0.03439880000000001	1.2903817650266194	0.36608316914472316	3.52483226159052	TRUE	TRUE	FALSE	TRUE	TRUE	TRUE	FALSE	FALSE	0
categorical	20004	both_sexes	1095		EUR	categorical-20004-both_sexes-1095	0.16063225512644208	0.023923952891172225	6.714285714285714	0.0094	0.0014	1.0063	0.0072	0.0739	0.0841	0.1725942315720282	0.03759478311469921	4.590909090909091	0.0101	0.0022	1.0013	0.0105	0.0148	0.1225	NA	NA	NA	NA	NA	NA	NA	NA	NA	NA	NA	NA	NA	NA	NA	TRUE	0.0101	0.0022	0.1725942315720282	0.03759478311469921	4.590909090909091	TRUE	TRUE	TRUE	TRUE	TRUE	TRUE	FALSE	FALSE	0
categorical	20004	both_sexes	1096		EUR	categorical-20004-both_sexes-1096	0.04189571438224367	0.05236964297780459	0.7999999999999999	8e-4	0.001	1.0069	0.0067	0.4877	0.4732	-0.01571089289334137	0.10473928595560918	-0.14999999999999994	-3e-4	0.002	1.0129	0.0101	0.9064	0.7135	NA	NA	NA	NA	NA	NA	NA	NA	NA	NA	NA	NA	NA	NA	NA	TRUE	-3e-4	0.002	-0.01571089289334137	0.10473928595560918	-0.14999999999999994	TRUE	TRUE	FALSE	TRUE	TRUE	TRUE	FALSE	FALSE	0
categorical	20004	both_sexes	1097		EUR	categorical-20004-both_sexes-1097	0.015710653929293314	0.14139588536363984	0.1111111111111111	1e-4	9e-4	1.0001	0.0068	0.0781	6.0342	0.14139588536363984	0.32992373251515955	0.42857142857142866	9e-4	0.0021	0.9967	0.0108	NA	NA	NA	NA	NA	NA	NA	NA	NA	NA	NA	NA	NA	NA	NA	NA	NA	TRUE	9e-4	0.0021	0.14139588536363984	0.32992373251515955	0.42857142857142866	TRUE	TRUE	FALSE	TRUE	TRUE	TRUE	FALSE	FALSE	0
categorical	20004	both_sexes	1099		EUR	categorical-20004-both_sexes-1099	-0.025216675921775452	0.05673752082399477	-0.4444444444444444	-4e-4	9e-4	1.0033	0.0065	NA	NA	-0.11977921062843339	0.1323875485893211	-0.9047619047619048	-0.0019	0.0021	1.01	0.0105	NA	NA	NA	NA	NA	NA	NA	NA	NA	NA	NA	NA	NA	NA	NA	NA	NA	TRUE	-0.0019	0.0021	-0.11977921062843339	0.1323875485893211	-0.9047619047619048	TRUE	TRUE	FALSE	TRUE	TRUE	TRUE	FALSE	FALSE	0
categorical	20004	both_sexes	1100		EUR	categorical-20004-both_sexes-1100	0.1495122169922049	0.10278964918214088	1.4545454545454544	0.0016	0.0011	0.9855	0.0068	NA	NA	0.21492381192629456	0.20557929836428177	1.0454545454545454	0.0023	0.0022	0.9811	0.0106	NA	NA	NA	NA	NA	NA	NA	NA	NA	NA	NA	NA	NA	NA	NA	NA	NA	TRUE	0.0023	0.0022	0.21492381192629456	0.20557929836428177	1.0454545454545454	TRUE	TRUE	FALSE	TRUE	TRUE	TRUE	FALSE	FALSE	0
categorical	20004	both_sexes	1101		EUR	categorical-20004-both_sexes-1101	0.05045947178926119	0.2522973589463059	0.20000000000000004	2e-4	0.001	0.9846	0.0067	NA	NA	0.35321630252482833	0.5802839255765037	0.6086956521739131	0.0014	0.0023	0.9823	0.0108	NA	NA	NA	NA	NA	NA	NA	NA	NA	NA	NA	NA	NA	NA	NA	NA	NA	TRUE	0.0014	0.0023	0.35321630252482833	0.5802839255765037	0.6086956521739131	TRUE	TRUE	FALSE	TRUE	TRUE	TRUE	FALSE	FALSE	0
categorical	20004	both_sexes	1102		EUR	categorical-20004-both_sexes-1102	0.06647952490411026	0.11966314482739845	0.5555555555555556	5e-4	9e-4	0.9949	0.0063	NA	NA	0.4786525793095938	0.27921400459726303	1.7142857142857144	0.0036	0.0021	0.9805	0.0099	NA	NA	NA	NA	NA	NA	NA	NA	NA	NA	NA	NA	NA	NA	NA	NA	NA	TRUE	0.0036	0.0021	0.4786525793095938	0.27921400459726303	1.7142857142857144	TRUE	TRUE	FALSE	TRUE	TRUE	TRUE	FALSE	FALSE	0
categorical	20004	both_sexes	1104		EUR	categorical-20004-both_sexes-1104	0.06684895313273835	0.11141492188789726	0.6	6e-4	0.001	0.994	0.0063	NA	NA	0.35652775004127124	0.23397133596458422	1.523809523809524	0.0032	0.0021	0.9829	0.0096	NA	NA	NA	NA	NA	NA	NA	NA	NA	NA	NA	NA	NA	NA	NA	NA	NA	TRUE	0.0032	0.0021	0.35652775004127124	0.23397133596458422	1.523809523809524	TRUE	TRUE	FALSE	TRUE	TRUE	TRUE	FALSE	FALSE	0
categorical	20004	both_sexes	1105		EUR	categorical-20004-both_sexes-1105	0.2887345087236423	0.13749262320173444	2.1	0.0021	0.001	1.0029	0.0066	0.1378	0.3097	1.113690247934049	0.2887345087236423	3.857142857142857	0.0081	0.0021	0.9752	0.0101	NA	NA	NA	NA	NA	NA	NA	NA	NA	NA	NA	NA	NA	NA	NA	NA	NA	TRUE	0.0081	0.0021	1.113690247934049	0.2887345087236423	3.857142857142857	TRUE	TRUE	FALSE	TRUE	TRUE	TRUE	FALSE	FALSE	0
categorical	20004	both_sexes	1106		EUR	categorical-20004-both_sexes-1106	0.35266076758895815	0.1356387567649839	2.6	0.0026	0.001	0.9624	0.0071	NA	NA	0.2712775135299678	0.29840526488296465	0.909090909090909	0.002	0.0022	0.9656	0.011	NA	NA	NA	NA	NA	NA	NA	NA	NA	NA	NA	NA	NA	NA	NA	NA	NA	TRUE	0.002	0.0022	0.2712775135299678	0.29840526488296465	0.909090909090909	TRUE	TRUE	FALSE	TRUE	TRUE	TRUE	FALSE	FALSE	0
categorical	20004	both_sexes	1108		EUR	categorical-20004-both_sexes-1108	0.030251505315652207	0.07562876328913053	0.39999999999999997	4e-4	0.001	1.0006	0.0064	0.154	1.6816	0.08319163961804359	0.1739461555650002	0.47826086956521746	0.0011	0.0023	0.9965	0.0112	NA	NA	NA	NA	NA	NA	NA	NA	NA	NA	NA	NA	NA	NA	NA	NA	NA	TRUE	0.0011	0.0023	0.08319163961804359	0.1739461555650002	0.47826086956521746	TRUE	TRUE	FALSE	TRUE	TRUE	TRUE	FALSE	FALSE	0
categorical	20004	both_sexes	1109		EUR	categorical-20004-both_sexes-1109	0.07864622626042599	0.08847700454297923	0.888888888888889	8e-4	9e-4	0.999	0.0064	NA	NA	0.2457694570638312	0.20644634393361821	1.1904761904761905	0.0025	0.0021	0.9927	0.0099	NA	NA	NA	NA	NA	NA	NA	NA	NA	NA	NA	NA	NA	NA	NA	NA	NA	TRUE	0.0025	0.0021	0.2457694570638312	0.20644634393361821	1.1904761904761905	TRUE	TRUE	FALSE	TRUE	TRUE	TRUE	FALSE	FALSE	0
categorical	20004	both_sexes	1118		EUR	categorical-20004-both_sexes-1118	0.06684895313273835	0.11141492188789726	0.6	6e-4	0.001	0.9846	0.006	NA	NA	-0.11141492188789726	0.23397133596458422	-0.4761904761904762	-0.001	0.0021	0.9924	0.0104	NA	NA	NA	NA	NA	NA	NA	NA	NA	NA	NA	NA	NA	NA	NA	NA	NA	TRUE	-0.001	0.0021	-0.11141492188789726	0.23397133596458422	-0.4761904761904762	TRUE	TRUE	FALSE	TRUE	TRUE	TRUE	FALSE	FALSE	0
categorical	20004	both_sexes	1127		CSA	categorical-20004-both_sexes-1127	-0.25682097958929434	0.5820415165566419	-0.44124168514412415	-0.0199	0.0451	0.9944	0.0067	NA	NA	1.6596571846825754	1.5073713776899287	1.1010273972602738	0.1286	0.1168	0.9837	0.0106	NA	NA	3.2040804735484265	0.6229715535801318	5.143221155340107	0.248271	0.0482715	3.4646311648513546	0.6501907057435378	0.26846	0.0503806	5.328638404465211	0.26514	0.05180119999999999	3.421784649663593	0.6685243682362287	5.1184142452298405	TRUE	0.26514	0.05180119999999999	3.421784649663593	0.6685243682362287	5.1184142452298405	TRUE	TRUE	TRUE	TRUE	TRUE	TRUE	FALSE	FALSE	0
categorical	20004	both_sexes	1127		EUR	categorical-20004-both_sexes-1127	0.046347824793002805	0.011586956198250701	4	0.0048	0.0012	1.0175	0.0075	0.2929	0.1254	0.05214130289212817	0.02027717334693873	2.5714285714285716	0.0054	0.0021	1.013	0.0108	0.2175	0.1809	NA	NA	NA	NA	NA	NA	NA	NA	NA	NA	NA	NA	NA	NA	NA	TRUE	0.0054	0.0021	0.05214130289212817	0.02027717334693873	2.5714285714285716	TRUE	TRUE	FALSE	TRUE	TRUE	TRUE	FALSE	FALSE	0
categorical	20004	both_sexes	1128		AFR	categorical-20004-both_sexes-1128	-3.499426458621904	1.261973678967883	-2.7729789590254708	-0.2504	0.0903	1.007	0.0059	NA	NA	-5.7284940311067025	2.4373002171871407	-2.3503440366972477	-0.4099	0.1744	1.0154	0.0086	NA	NA	4.835651147073246	1.6346961376397928	2.958134564418227	0.346013	0.11697	4.743861079260832	1.8527953761112521	0.339445	0.132576	2.560380461018586	0.34236	0.0896467	4.784599210757968	1.2528435858951286	3.8189916639430126	TRUE	0.34236	0.0896467	4.784599210757968	1.2528435858951286	3.8189916639430126	TRUE	TRUE	FALSE	TRUE	TRUE	TRUE	FALSE	FALSE	0
categorical	20004	both_sexes	1128		CSA	categorical-20004-both_sexes-1128	0.16261815418079584	0.35962252598572464	0.45219123505976105	0.0227	0.0502	0.9891	0.0067	NA	NA	2.014459249147127	0.7722571374753212	2.6085343228200366	0.2812	0.10780000000000001	0.9688	0.0098	NA	NA	1.4424516827650122	0.3145794464162457	4.585333527659613	0.201353	0.0439124	1.6578025344314837	0.34289004921391475	0.231414	0.0478643	4.834793363738736	0.220085	0.04110809999999999	1.5766438970431913	0.29449001514887974	5.35381104940389	TRUE	0.220085	0.04110809999999999	1.5766438970431913	0.29449001514887974	5.35381104940389	TRUE	TRUE	TRUE	TRUE	TRUE	TRUE	FALSE	FALSE	0
categorical	20004	both_sexes	1128		EAS	categorical-20004-both_sexes-1128	1.1267348665701633	1.2349572704855005	0.9123674911660777	0.1291	0.1415	0.9804	0.0064	NA	NA	0.16407912851680148	3.0799747049776194	0.053272881836214224	0.0188	0.3529	0.9871	0.011	NA	NA	3.9625371365204134	1.7272557493284377	2.294122997165336	0.454023	0.197907	0.35234247326339324	1.5397866173847732	0.040371	0.176427	0.22882551990341615	0.193111	0.0895988	1.6853981163302156	0.781983671284638	2.1552855618602034	TRUE	0.193111	0.0895988	1.6853981163302156	0.781983671284638	2.1552855618602034	TRUE	TRUE	FALSE	TRUE	TRUE	TRUE	FALSE	FALSE	0
categorical	20004	both_sexes	1128		EUR	categorical-20004-both_sexes-1128	0.04040874849720039	0.007398784936107112	5.4615384615384635	0.0071	0.0013	1.0202	0.0076	0.2437	0.0911	0.033579100863870746	0.013659295266659285	2.4583333333333335	0.0059	0.0024	1.0254	0.0111	0.3067	0.1333	NA	NA	NA	NA	NA	NA	NA	NA	NA	NA	NA	NA	NA	NA	NA	TRUE	0.0059	0.0024	0.033579100863870746	0.013659295266659285	2.4583333333333335	TRUE	TRUE	FALSE	TRUE	TRUE	TRUE	FALSE	FALSE	0
categorical	20004	both_sexes	1128		MID	categorical-20004-both_sexes-1128	-0.6030009356481879	1.6208946433458575	-0.37201735357917576	-0.1029	0.2766	1.0021	0.0061	NA	NA	-19.935363294281537	4.0293823454975115	-4.947498545666085	-3.4019	0.6876	1.042	0.0101	NA	NA	2.9004931011418016	1.5879552044801777	1.8265585156045303	0.494959	0.270979	0.9449944692189189	0.595154305397139	0.16126	0.101561	1.5878142200254033	0.341609	0.136522	2.0018517650713488	0.8000281218324772	2.502226747337425	TRUE	0.341609	0.136522	2.0018517650713488	0.8000281218324772	2.502226747337425	TRUE	TRUE	FALSE	TRUE	TRUE	TRUE	FALSE	FALSE	0
categorical	20004	both_sexes	1129		EUR	categorical-20004-both_sexes-1129	-0.01861757236253218	0.020686191513924646	-0.8999999999999999	-9e-4	0.001	1.0089	0.007	8.0545	6.3462	-0.05998995539038147	0.04550962133063422	-1.3181818181818181	-0.0029	0.0022	1.0182	0.0109	16.5274	9.8835	NA	NA	NA	NA	NA	NA	NA	NA	NA	NA	NA	NA	NA	NA	NA	TRUE	-0.0029	0.0022	-0.05998995539038147	0.04550962133063422	-1.3181818181818181	TRUE	TRUE	FALSE	TRUE	TRUE	TRUE	FALSE	FALSE	0
categorical	20004	both_sexes	1130		EUR	categorical-20004-both_sexes-1130	0.030299887703245525	0.020199925135497017	1.5	0.0015	0.001	0.9974	0.0071	NA	NA	0.02423991016259642	0.03837985775744433	0.631578947368421	0.0012	0.0019	0.9995	0.0088	NA	NA	NA	NA	NA	NA	NA	NA	NA	NA	NA	NA	NA	NA	NA	NA	NA	TRUE	0.0012	0.0019	0.02423991016259642	0.03837985775744433	0.631578947368421	TRUE	TRUE	FALSE	TRUE	TRUE	TRUE	FALSE	FALSE	0
categorical	20004	both_sexes	1195		EUR	categorical-20004-both_sexes-1195	0.11267366280287812	0.11267366280287812	1	9e-4	9e-4	0.9964	0.0065	NA	NA	0.5633683140143905	0.2879438049406885	1.9565217391304346	0.0045	0.0023	0.9795	0.011	NA	NA	NA	NA	NA	NA	NA	NA	NA	NA	NA	NA	NA	NA	NA	NA	NA	TRUE	0.0045	0.0023	0.5633683140143905	0.2879438049406885	1.9565217391304346	TRUE	TRUE	FALSE	TRUE	TRUE	TRUE	FALSE	FALSE	0
categorical	20004	both_sexes	1197		CSA	categorical-20004-both_sexes-1197	-0.2148651099064647	0.9668929945790913	-0.2222222222222222	-0.0116	0.0522	0.9901	0.0063	NA	NA	-4.476973884861424	2.3412887838083742	-1.9121835443037973	-0.2417	0.1264	1.0091	0.0116	NA	NA	2.890472891016717	0.802247047256972	3.6029710559855186	0.156049	0.0433112	1.6836922626542086	0.9294379308944479	0.0908981	0.0501779	1.8115166238523333	0.13262000000000002	0.0459481	2.456500937568565	0.8510899617666579	2.8862999775834046	TRUE	0.13262000000000002	0.0459481	2.456500937568565	0.8510899617666579	2.8862999775834046	TRUE	TRUE	FALSE	TRUE	TRUE	TRUE	FALSE	FALSE	0
categorical	20004	both_sexes	1197		EUR	categorical-20004-both_sexes-1197	0.1073139035773919	0.025755336858574052	4.166666666666667	0.005	0.0012	1.0101	0.0073	0.1891	0.1368	0.16740968958073138	0.05580322986024379	3.0000000000000004	0.0078	0.0026	0.9985	0.0118	NA	NA	NA	NA	NA	NA	NA	NA	NA	NA	NA	NA	NA	NA	NA	NA	NA	TRUE	0.0078	0.0026	0.16740968958073138	0.05580322986024379	3.0000000000000004	TRUE	TRUE	FALSE	TRUE	TRUE	TRUE	FALSE	FALSE	0
categorical	20004	both_sexes	1199		EUR	categorical-20004-both_sexes-1199	0.04781367248681822	0.059767090608522776	0.7999999999999999	8e-4	0.001	0.9975	0.0065	NA	NA	0.07172050873022733	0.12551089027789783	0.5714285714285714	0.0012	0.0021	0.9945	0.01	NA	NA	NA	NA	NA	NA	NA	NA	NA	NA	NA	NA	NA	NA	NA	NA	NA	TRUE	0.0012	0.0021	0.07172050873022733	0.12551089027789783	0.5714285714285714	TRUE	TRUE	FALSE	TRUE	TRUE	TRUE	FALSE	FALSE	0
categorical	20004	both_sexes	1207		EUR	categorical-20004-both_sexes-1207	0.08043068773035746	0.04915208694632957	1.636363636363636	0.0018	0.0011	1.002	0.0071	0.1135	0.3973	0.1206460315955362	0.10277254543323454	1.173913043478261	0.0027	0.0023	0.9978	0.0108	NA	NA	NA	NA	NA	NA	NA	NA	NA	NA	NA	NA	NA	NA	NA	NA	NA	TRUE	0.0027	0.0023	0.1206460315955362	0.10277254543323454	1.173913043478261	TRUE	TRUE	FALSE	TRUE	TRUE	TRUE	FALSE	FALSE	0
categorical	20004	both_sexes	1208		EUR	categorical-20004-both_sexes-1208	0.077450921663807	0.03367431376687261	2.3	0.0023	0.001	1.0041	0.0067	0.1654	0.2697	0.154901843327614	0.07408349028711976	2.0909090909090904	0.0046	0.0022	0.9948	0.0107	NA	NA	NA	NA	NA	NA	NA	NA	NA	NA	NA	NA	NA	NA	NA	NA	NA	TRUE	0.0046	0.0022	0.154901843327614	0.07408349028711976	2.0909090909090904	TRUE	TRUE	FALSE	TRUE	TRUE	TRUE	FALSE	FALSE	0
categorical	20004	both_sexes	1209		EUR	categorical-20004-both_sexes-1209	0.08105742186700193	0.020843337051514782	3.888888888888889	0.0035	9e-4	0.8046	0.0061	NA	NA	0.14821928569966067	0.04631852678114396	3.1999999999999997	0.0064	0.002	0.7909	0.0101	NA	NA	NA	NA	NA	NA	NA	NA	NA	NA	NA	NA	NA	NA	NA	NA	NA	TRUE	0.0064	0.002	0.14821928569966067	0.04631852678114396	3.1999999999999997	TRUE	TRUE	FALSE	TRUE	FALSE	TRUE	FALSE	FALSE	0
categorical	20004	both_sexes	1218		CSA	categorical-20004-both_sexes-1218	-0.36771613097369976	1.0535686898684655	-0.3490196078431373	-0.0178	0.051	0.995	0.0063	NA	NA	-5.8194176458028775	2.757870982302748	-2.1101123595505618	-0.2817	0.1335	1.0155	0.0117	NA	NA	2.203983066366409	0.8424810383009173	2.6160625179307484	0.106688	0.0407819	2.4784273809723416	0.9568985980206325	0.119973	0.0463205	2.590062715212487	0.125747	0.0448286	2.597707883233136	0.9260786151105392	2.8050619470605818	TRUE	0.125747	0.0448286	2.597707883233136	0.9260786151105392	2.8050619470605818	TRUE	TRUE	FALSE	TRUE	TRUE	TRUE	FALSE	FALSE	0
categorical	20004	both_sexes	1218		EUR	categorical-20004-both_sexes-1218	0.014215656282885738	0.007818610955587156	1.818181818181818	0.002	0.0011	0.9987	0.0066	NA	NA	0.012794090654597164	0.014926439097030024	0.8571428571428572	0.0018	0.0021	0.9976	0.0102	NA	NA	NA	NA	NA	NA	NA	NA	NA	NA	NA	NA	NA	NA	NA	NA	NA	TRUE	0.0018	0.0021	0.012794090654597164	0.014926439097030024	0.8571428571428572	TRUE	TRUE	FALSE	TRUE	TRUE	TRUE	FALSE	FALSE	0
categorical	20004	both_sexes	1219		EUR	categorical-20004-both_sexes-1219	-0.023700765027005338	0.0395012750450089	-0.5999999999999999	-6e-4	0.001	1.0027	0.0064	NA	NA	-0.0395012750450089	0.09875318761252225	-0.4	-0.001	0.0025	1.0042	0.0114	NA	NA	NA	NA	NA	NA	NA	NA	NA	NA	NA	NA	NA	NA	NA	NA	NA	TRUE	-0.001	0.0025	-0.0395012750450089	0.09875318761252225	-0.4	TRUE	TRUE	FALSE	TRUE	TRUE	TRUE	FALSE	FALSE	0
categorical	20004	both_sexes	1224		EUR	categorical-20004-both_sexes-1224	0.09574498739747996	0.08976092568513745	1.0666666666666667	0.0016	0.0015	0.9935	0.0082	NA	NA	0.23936246849369985	0.1376334193838774	1.7391304347826089	0.004	0.0023	0.9803	0.0111	NA	NA	NA	NA	NA	NA	NA	NA	NA	NA	NA	NA	NA	NA	NA	NA	NA	TRUE	0.004	0.0023	0.23936246849369985	0.1376334193838774	1.7391304347826089	TRUE	TRUE	FALSE	TRUE	TRUE	TRUE	FALSE	FALSE	0
categorical	20004	both_sexes	1228		EUR	categorical-20004-both_sexes-1228	0.08116215918869639	0.14428828300212693	0.5625	9e-4	0.0016	0.9996	0.0083	NA	NA	-0.018036035375265866	0.270540530628988	-0.06666666666666667	-2e-4	0.003	1.0018	0.0151	0.229	1.9732	NA	NA	NA	NA	NA	NA	NA	NA	NA	NA	NA	NA	NA	NA	NA	TRUE	-2e-4	0.003	-0.018036035375265866	0.270540530628988	-0.06666666666666667	TRUE	TRUE	FALSE	TRUE	TRUE	TRUE	FALSE	FALSE	0
categorical	20004	both_sexes	1229		EUR	categorical-20004-both_sexes-1229	-0.004234707313186478	0.0673201594999758	-0.062904	-6.2904e-5	0.001	1.0009	0.0065	2.4197	16.5425	-0.06058814354997822	0.14137233494994916	-0.4285714285714286	-9e-4	0.0021	1.0042	0.0099	10.8115	25.3841	NA	NA	NA	NA	NA	NA	NA	NA	NA	NA	NA	NA	NA	NA	NA	TRUE	-9e-4	0.0021	-0.06058814354997822	0.14137233494994916	-0.4285714285714286	TRUE	TRUE	FALSE	TRUE	TRUE	TRUE	FALSE	FALSE	0
categorical	20004	both_sexes	1232		EUR	categorical-20004-both_sexes-1232	-0.010314695569184075	0.16797810551557815	-0.061404999999999994	-6.1405e-5	0.001	0.9916	0.0063	NA	NA	0.16797810551557815	0.40314745323738754	0.4166666666666667	0.001	0.0024	0.9871	0.0107	NA	NA	NA	NA	NA	NA	NA	NA	NA	NA	NA	NA	NA	NA	NA	NA	NA	TRUE	0.001	0.0024	0.16797810551557815	0.40314745323738754	0.4166666666666667	TRUE	TRUE	FALSE	TRUE	TRUE	TRUE	FALSE	FALSE	0
categorical	20004	both_sexes	1296		EUR	categorical-20004-both_sexes-1296	-0.012883088494472285	0.016103860618090358	-0.7999999999999999	-8e-4	0.001	1.0092	0.0068	4.7498	3.5212	-0.016103860618090358	0.03542849335979878	-0.45454545454545464	-0.001	0.0022	1.0098	0.0102	5.0681	5.2995	NA	NA	NA	NA	NA	NA	NA	NA	NA	NA	NA	NA	NA	NA	NA	TRUE	-0.001	0.0022	-0.016103860618090358	0.03542849335979878	-0.45454545454545464	TRUE	TRUE	FALSE	TRUE	TRUE	TRUE	FALSE	FALSE	0
categorical	20004	both_sexes	1297		AFR	categorical-20004-both_sexes-1297	0.17199491466912606	0.6909839366619911	0.2489130434782609	0.0229	0.092	0.9898	0.0055	NA	NA	2.1743461919961566	1.5426967455475324	1.4094449853943523	0.2895	0.2054	0.9829	0.0097	NA	NA	1.2087487153757703	0.6291175911763554	1.9213398772010044	0.160937	0.0837629	1.101848993957182	1.0980110288307223	0.146704	0.146193	1.0034953793957304	0.220941	0.08364339999999999	1.6594204559786627	0.6282200631281911	2.641463642080547	TRUE	0.220941	0.08364339999999999	1.6594204559786627	0.6282200631281911	2.641463642080547	TRUE	TRUE	FALSE	TRUE	TRUE	TRUE	FALSE	FALSE	0
categorical	20004	both_sexes	1297		CSA	categorical-20004-both_sexes-1297	0.9679450360731495	0.4274501801636901	2.264462809917356	0.1096	0.0484	0.9765	0.0064	NA	NA	0.4168522418125242	0.9538144516049284	0.437037037037037	0.0472	0.108	0.9836	0.01	NA	NA	0.9284412208691787	0.36042970119244644	2.57592872562256	0.105127	0.0408113	0.614310379686859	0.39175897328155124	0.0695581	0.0443587	1.56808247311125	0.109116	0.0406746	0.9636705342715126	0.35922241938194277	2.682656989865911	TRUE	0.109116	0.0406746	0.9636705342715126	0.35922241938194277	2.682656989865911	TRUE	TRUE	FALSE	TRUE	TRUE	TRUE	FALSE	FALSE	0
categorical	20004	both_sexes	1297		EUR	categorical-20004-both_sexes-1297	0.005807692834430915	0.007098291242082231	0.818181818181818	9e-4	0.0011	1.0167	0.0067	0.6776	0.2728	4.97280472452128e-4	0.015487180891815772	0.03210916666666667	7.7062e-5	0.0024	1.0196	0.0118	0.7917	0.4773	NA	NA	NA	NA	NA	NA	NA	NA	NA	NA	NA	NA	NA	NA	NA	TRUE	7.7062e-5	0.0024	4.97280472452128e-4	0.015487180891815772	0.03210916666666667	TRUE	TRUE	FALSE	TRUE	TRUE	TRUE	FALSE	FALSE	0
categorical	20004	both_sexes	1318		EUR	categorical-20004-both_sexes-1318	0.11257144581173074	0.017619878474879593	6.388888888888889	0.0115	0.0018	1.0024	0.0089	0.023	0.0857	0.12236026718666385	0.027408699849812704	4.4642857142857135	0.0125	0.0028	0.9968	0.0129	NA	NA	NA	NA	NA	NA	NA	NA	NA	NA	NA	NA	NA	NA	NA	NA	NA	TRUE	0.0125	0.0028	0.12236026718666385	0.027408699849812704	4.4642857142857135	TRUE	TRUE	TRUE	TRUE	TRUE	TRUE	FALSE	FALSE	0
categorical	20004	both_sexes	1319		AFR	categorical-20004-both_sexes-1319	-0.606529985240378	1.243805730101236	-0.4876404494382023	-0.0434	0.089	0.998	0.006	NA	NA	0.6316856067480434	2.8216222124431405	0.22387320455671128	0.0452	0.2019	0.9886	0.01	NA	NA	0.09634211727767968	0.9176505194435995	0.1049878087968554	0.00689372	0.0656621	1.2138467824201344	1.1942072296952888	0.0868563	0.085451	1.0164456823208623	0.0633236	0.0788177	0.8849691745015574	1.101504571835957	0.8034185214742373	TRUE	0.0633236	0.0788177	0.8849691745015574	1.101504571835957	0.8034185214742373	TRUE	TRUE	FALSE	TRUE	TRUE	TRUE	FALSE	FALSE	0
categorical	20004	both_sexes	1319		CSA	categorical-20004-both_sexes-1319	0.06467224484028525	0.7292827609649186	0.08867924528301889	0.0047	0.053	0.9852	0.0066	NA	NA	1.7585346575720116	1.575525964726098	1.1161572052401747	0.1278	0.1145	0.9778	0.01	NA	NA	1.015476708456112	0.7768636450996469	1.3071492209239095	0.0737989	0.0564579	1.4610148112025119	0.6475315394659606	0.106178	0.0470588	2.256283628141814	0.0460736	0.048943	0.6339751361432694	0.6734582296208682	0.9413726171260446	TRUE	0.0460736	0.048943	0.6339751361432694	0.6734582296208682	0.9413726171260446	TRUE	TRUE	FALSE	TRUE	TRUE	TRUE	FALSE	FALSE	0
categorical	20004	both_sexes	1319		EUR	categorical-20004-both_sexes-1319	0.10263478753175882	0.0153362326196881	6.6923076923076925	0.0087	0.0013	1.0134	0.0075	0.1497	0.0843	0.12033044055447586	0.02831304483634726	4.25	0.0102	0.0024	1.0057	0.0114	0.0641	0.1269	NA	NA	NA	NA	NA	NA	NA	NA	NA	NA	NA	NA	NA	NA	NA	TRUE	0.0102	0.0024	0.12033044055447586	0.02831304483634726	4.25	TRUE	TRUE	TRUE	TRUE	TRUE	TRUE	FALSE	FALSE	0
categorical	20004	both_sexes	1320		CSA	categorical-20004-both_sexes-1320	0.19785179570684058	0.7323469453029323	0.2701612903225806	0.0134	0.0496	0.9843	0.0064	NA	NA	-1.8677800117100996	1.7467065247850182	-1.0693153000845308	-0.1265	0.1183	0.9962	0.0114	NA	NA	2.2464299595386015	0.6959850335650789	3.227698659023745	0.152145	0.0471373	3.0825752722907196	0.7651622897774437	0.208775	0.0518225	4.028655506777944	0.184826	0.0517549	2.728966865172576	0.7641641717632808	3.571178767614275	TRUE	0.184826	0.0517549	2.728966865172576	0.7641641717632808	3.571178767614275	TRUE	TRUE	FALSE	TRUE	TRUE	TRUE	FALSE	FALSE	0
categorical	20004	both_sexes	1320		EUR	categorical-20004-both_sexes-1320	0.0667082093115752	0.013103398257630844	5.090909090909091	0.0056	0.0011	0.9995	0.007	NA	NA	0.10601840408446774	0.02620679651526169	4.045454545454545	0.0089	0.0022	0.9823	0.0105	NA	NA	NA	NA	NA	NA	NA	NA	NA	NA	NA	NA	NA	NA	NA	NA	NA	TRUE	0.0089	0.0022	0.10601840408446774	0.02620679651526169	4.045454545454545	TRUE	TRUE	TRUE	TRUE	TRUE	TRUE	FALSE	FALSE	0
categorical	20004	both_sexes	1355		AFR	categorical-20004-both_sexes-1355	0.6084059336773964	0.5039272789324761	1.207328833172613	0.1252	0.1037	1.0019	0.0061	0.1697	0.5351	0.3630025818346766	0.9082353754337492	0.3996789727126805	0.0747	0.1869	1.005	0.0083	0.4405	0.7272	0.8231994694160113	0.3309402694560017	2.4874563339456492	0.169401	0.0681021	0.46668914259246097	0.49948572123773854	0.096037	0.102786	0.9343393069095012	0.162885	0.0791275	0.7915351478198299	0.3845178955036596	2.0585131591418913	TRUE	0.162885	0.0791275	0.7915351478198299	0.3845178955036596	2.0585131591418913	TRUE	TRUE	FALSE	TRUE	TRUE	TRUE	FALSE	FALSE	0
categorical	20004	both_sexes	1355		CSA	categorical-20004-both_sexes-1355	-0.022439982208498063	0.3209597455276087	-0.06991525423728813	-0.0033	0.0472	0.9945	0.0056	NA	NA	1.161439079154991	0.6752394646375327	1.7200402819738168	0.1708	0.0993	0.9813	0.0087	NA	NA	0.03958168061773148	0.315654389733951	0.12539562858952433	0.00582084	0.0464198	0.030651723697832714	0.2543082383721434	0.00450761	0.0373983	0.12052981017853752	0.00332052	0.041127	0.02257951809786727	0.2796633782693636	0.08073820118170545	TRUE	0.00332052	0.041127	0.02257951809786727	0.2796633782693636	0.08073820118170545	TRUE	TRUE	FALSE	TRUE	TRUE	TRUE	FALSE	FALSE	0
categorical	20004	both_sexes	1355		EAS	categorical-20004-both_sexes-1355	1.4176248330126209	0.836918326394919	1.6938628158844764	0.2346	0.1385	0.9812	0.0062	NA	NA	-0.19759732327158014	2.183843199704864	-0.09048146098505812	-0.0327	0.3614	0.9918	0.0119	NA	NA	1.326766320697285	2.4048923643102977	0.5516946788917059	0.219564	0.397981	0.3734661922612047	0.659292231056445	0.0618042	0.109105	0.56646533156134	0.201295	0.110774	1.2163716571239365	0.6693775500943736	1.8171682885875748	TRUE	0.201295	0.110774	1.2163716571239365	0.6693775500943736	1.8171682885875748	TRUE	TRUE	FALSE	TRUE	TRUE	TRUE	FALSE	FALSE	0
categorical	20004	both_sexes	1355		EUR	categorical-20004-both_sexes-1355	0.04018470608997259	0.00595328979110705	6.750000000000001	0.0081	0.0012	1.0155	0.007	0.1817	0.0823	0.046137995881079634	0.011410472099621847	4.0434782608695645	0.0093	0.0023	1.0064	0.0108	0.0752	0.127	NA	NA	NA	NA	NA	NA	NA	NA	NA	NA	NA	NA	NA	NA	NA	TRUE	0.0093	0.0023	0.046137995881079634	0.011410472099621847	4.0434782608695645	TRUE	TRUE	TRUE	TRUE	TRUE	TRUE	FALSE	FALSE	0
categorical	20004	both_sexes	1356		EUR	categorical-20004-both_sexes-1356	0.04950882935697431	0.020628678898739296	2.4	0.0024	0.001	0.9902	0.0069	NA	NA	0.0350687541278568	0.04125735779747859	0.85	0.0017	0.002	0.9937	0.0097	NA	NA	NA	NA	NA	NA	NA	NA	NA	NA	NA	NA	NA	NA	NA	NA	NA	TRUE	0.0017	0.002	0.0350687541278568	0.04125735779747859	0.85	TRUE	TRUE	FALSE	TRUE	TRUE	TRUE	FALSE	FALSE	0
categorical	20004	both_sexes	1357		AFR	categorical-20004-both_sexes-1357	0.01790512619398174	0.22202356480537358	0.08064516129032258	0.007	0.0868	1.0064	0.0054	0.924	0.7848	0.9699462646796965	0.4445587046448609	2.1818181818181817	0.3792	0.1738	0.9916	0.0078	NA	NA	0.6358954410289204	0.24685874219897747	2.5759486391466933	0.248603	0.0965093	0.4516542503680189	0.16196746946310533	0.176574	0.0633211	2.7885491566002485	0.23964	0.0663701	0.61296920587511206	0.16976643085816964	3.610662030040636	TRUE	0.23964	0.0663701	0.61296920587511206	0.16976643085816964	3.610662030040636	TRUE	TRUE	FALSE	TRUE	TRUE	TRUE	FALSE	FALSE	0
categorical	20004	both_sexes	1357		AMR	categorical-20004-both_sexes-1357	0.09846601758552614	1.359968340147814	0.0724031690140845	0.0329	0.4544	0.988	0.0065	NA	NA	3.992512688726196	3.0901569348649156	1.2920096852300242	1.334	1.0325	0.9757	0.0107	NA	NA	1.5239157558717513	0.6430579170352984	2.369795496644358	0.509179	0.214862	-1.361988539596757	0.47258600531329276	-0.455075	0.157903	-2.8819908424792438	-0.437499	0.270825	-1.3093855388343496	0.8105489122370856	-1.6154306286347273	TRUE	-0.437499	0.270825	-1.3093855388343496	0.8105489122370856	-1.6154306286347273	FALSE	TRUE	FALSE	TRUE	TRUE	TRUE	FALSE	FALSE	0
categorical	20004	both_sexes	1357		CSA	categorical-20004-both_sexes-1357	-0.10251714752311052	0.1727817093086132	-0.5933333333333335	-0.0267	0.045	1.0075	0.0056	2.3338	1.7498	-0.040315732172009754	0.3520907276355519	-0.11450381679389311	-0.0105	0.0917	1.007	0.0081	2.1905	2.5197	0.5505669969151259	0.15403450988927464	3.574309401905408	0.143392	0.0401174	0.5545486554163044	0.1429058319723839	0.144429	0.037219	3.880518014992342	0.135198	0.0437166	0.5191053674467976	0.16785397495913157	3.0926009799481204	TRUE	0.135198	0.0437166	0.5191053674467976	0.16785397495913157	3.0926009799481204	TRUE	TRUE	FALSE	TRUE	TRUE	TRUE	FALSE	FALSE	0
categorical	20004	both_sexes	1357		EAS	categorical-20004-both_sexes-1357	-0.6407005781010134	0.5973737287141706	-1.0725288831835684	-0.1671	0.1558	1.0045	0.0062	NA	NA	-2.3580541922927787	1.432469993887125	-1.646145610278373	-0.615	0.3736	1.0185	0.0115	NA	NA	-0.18358161220374197	0.776957768070946	-0.23628261373786622	-0.0478796	0.202637	-0.10702690357164955	1.3227878829526094	-0.0279135	0.344994	-0.08091010278439625	0.11405	0.0986371	0.4372944400503925	0.3781977677570765	1.1562586491289788	TRUE	0.11405	0.0986371	0.4372944400503925	0.3781977677570765	1.1562586491289788	TRUE	TRUE	FALSE	TRUE	TRUE	TRUE	FALSE	FALSE	0
categorical	20004	both_sexes	1357		EUR	categorical-20004-both_sexes-1357	0.07911672118914026	0.007245120988016507	10.92	0.0273	0.0025	1.0369	0.0107	0.1336	0.0386	0.0985336454370245	0.00869414518561981	11.333333333333332	0.034	0.003	1.0026	0.0139	0.0096	0.0503	NA	NA	NA	NA	NA	NA	NA	NA	NA	NA	NA	NA	NA	NA	NA	TRUE	0.034	0.003	0.0985336454370245	0.00869414518561981	11.333333333333332	TRUE	TRUE	TRUE	TRUE	TRUE	TRUE	FALSE	FALSE	0
categorical	20004	both_sexes	1357		MID	categorical-20004-both_sexes-1357	1.2149027526894927	1.3258794464447832	0.9162995594713654	0.2704	0.2951	0.9959	0.0066	NA	NA	-7.129466301655649	3.0192849475123498	-2.3613095238095236	-1.5868	0.672	1.0215	0.0102	6.7143	3.1815	0.1050145045806639	0.852732334461702	0.12315060698027315	0.023373	0.189792	-0.20201622229318267	0.8515192289024338	-0.0449626	0.189522	-0.23724211437194623	0.243287	0.134215	1.0930844896211858	0.6030257875451934	1.8126662444585178	TRUE	0.243287	0.134215	1.0930844896211858	0.6030257875451934	1.8126662444585178	TRUE	TRUE	FALSE	TRUE	TRUE	TRUE	FALSE	FALSE	0
categorical	20004	both_sexes	1358		EUR	categorical-20004-both_sexes-1358	0.016579289627225713	0.04973786888167714	0.3333333333333333	3e-4	9e-4	0.9984	0.0063	NA	NA	-0.1547400365207733	0.1105285975148381	-1.3999999999999997	-0.0028	0.002	1.0125	0.0095	11.6151	8.8049	NA	NA	NA	NA	NA	NA	NA	NA	NA	NA	NA	NA	NA	NA	NA	TRUE	-0.0028	0.002	-0.1547400365207733	0.1105285975148381	-1.3999999999999997	TRUE	TRUE	FALSE	TRUE	TRUE	TRUE	FALSE	FALSE	0
categorical	20004	both_sexes	1359		EUR	categorical-20004-both_sexes-1359	0.39805553549013323	0.2239062387131999	1.7777777777777781	0.0016	9e-4	0.9742	0.0061	NA	NA	0.5722048322670664	0.5224478903307997	1.0952380952380953	0.0023	0.0021	0.9731	0.0098	NA	NA	NA	NA	NA	NA	NA	NA	NA	NA	NA	NA	NA	NA	NA	NA	NA	TRUE	0.0023	0.0021	0.5722048322670664	0.5224478903307997	1.0952380952380953	TRUE	TRUE	FALSE	TRUE	TRUE	TRUE	FALSE	FALSE	0
categorical	20004	both_sexes	1360		EUR	categorical-20004-both_sexes-1360	0.030194231149954225	0.023226331653810942	1.3	0.0013	0.001	1.0042	0.0068	0.279	0.454	0.0789695276229572	0.05109792963838407	1.5454545454545454	0.0034	0.0022	0.9948	0.0107	NA	NA	NA	NA	NA	NA	NA	NA	NA	NA	NA	NA	NA	NA	NA	NA	NA	TRUE	0.0034	0.0022	0.0789695276229572	0.05109792963838407	1.5454545454545454	TRUE	TRUE	FALSE	TRUE	TRUE	TRUE	FALSE	FALSE	0
categorical	20004	both_sexes	1361		EUR	categorical-20004-both_sexes-1361	0.06283397465177448	0.01753506269351846	3.5833333333333335	0.0043	0.0012	1.0144	0.0068	0.2728	0.1282	0.07890778212083308	0.03360887016257705	2.347826086956522	0.0054	0.0023	1.007	0.0109	0.1317	0.2066	NA	NA	NA	NA	NA	NA	NA	NA	NA	NA	NA	NA	NA	NA	NA	TRUE	0.0054	0.0023	0.07890778212083308	0.03360887016257705	2.347826086956522	TRUE	TRUE	FALSE	TRUE	TRUE	TRUE	FALSE	FALSE	0
categorical	20004	both_sexes	1362		AFR	categorical-20004-both_sexes-1362	0.25625526260920395	0.6122387330895156	0.418554476806904	0.0388	0.0927	0.9926	0.0058	NA	NA	1.892194142720024	1.2812763130460199	1.47680412371134	0.2865	0.194	0.9847	0.0087	NA	NA	2.3686175866266614	0.7612366383591971	3.1115391289259065	0.358636	0.11526	4.166829451333052	1.391472680485055	0.630906	0.210685	2.9945463606806366	0.514283	0.109361	3.3965908561971454	0.7222765921186896	4.7026179350956925	TRUE	0.514283	0.109361	3.3965908561971454	0.7222765921186896	4.7026179350956925	TRUE	TRUE	TRUE	TRUE	TRUE	TRUE	FALSE	FALSE	0
categorical	20004	both_sexes	1362		CSA	categorical-20004-both_sexes-1362	0.07898113649737448	0.3891466412839389	0.2029598308668076	0.0096	0.0473	0.99	0.0058	NA	NA	1.625695059570958	0.8638561804400333	1.881904761904762	0.1976	0.105	0.9745	0.0093	NA	NA	0.7366455420286059	0.38825234445714046	1.8973370091521105	0.0895378	0.0471913	0.64430096177991	0.36874153558177347	0.0783135	0.0448198	1.747296953578552	0.0638691	0.0440255	0.525463969277548	0.3622066692567875	1.4507296907474079	TRUE	0.0638691	0.0440255	0.525463969277548	0.3622066692567875	1.4507296907474079	TRUE	TRUE	FALSE	TRUE	TRUE	TRUE	FALSE	FALSE	0
categorical	20004	both_sexes	1362		EAS	categorical-20004-both_sexes-1362	-0.03685105993163942	1.0364360605773586	-0.035555555555555556	-0.0056	0.1575	0.9904	0.0074	NA	NA	-2.21566997838982	2.269630459004006	-0.9762249927515222	-0.3367	0.3449	1.0057	0.0106	NA	NA	0.5041679056351002	3.261667572910156	0.1545736634298592	0.0766149	0.495653	2.1149612960337825	1.1014584397174532	0.321396	0.167381	1.9201462531589606	0.198117	0.129796	1.3037181143708225	0.8541286026584053	1.526372153225061	TRUE	0.198117	0.129796	1.3037181143708225	0.8541286026584053	1.526372153225061	TRUE	TRUE	FALSE	TRUE	TRUE	TRUE	FALSE	FALSE	0
categorical	20004	both_sexes	1362		EUR	categorical-20004-both_sexes-1362	0.04479007742027752	0.005842184011340546	7.666666666666667	0.0092	0.0012	1.0028	0.0077	0.034	0.0925	0.04527692608788923	0.011684368022681092	3.875	0.0093	0.0024	1.0007	0.0116	0.0086	0.1399	NA	NA	NA	NA	NA	NA	NA	NA	NA	NA	NA	NA	NA	NA	NA	TRUE	0.0093	0.0024	0.04527692608788923	0.011684368022681092	3.875	TRUE	TRUE	FALSE	TRUE	TRUE	TRUE	FALSE	FALSE	0
categorical	20004	both_sexes	1363		EUR	categorical-20004-both_sexes-1363	0.1125902953364479	0.05333224515937005	2.1111111111111116	0.0019	9e-4	0.9909	0.0068	NA	NA	0.36147410608017483	0.11851610035415568	3.0500000000000003	0.0061	0.002	0.9703	0.0099	NA	NA	NA	NA	NA	NA	NA	NA	NA	NA	NA	NA	NA	NA	NA	NA	NA	TRUE	0.0061	0.002	0.36147410608017483	0.11851610035415568	3.0500000000000003	TRUE	TRUE	FALSE	TRUE	TRUE	TRUE	FALSE	FALSE	0
categorical	20004	both_sexes	1365		EUR	categorical-20004-both_sexes-1365	0.050953115310135876	0.03503026677571842	1.4545454545454544	0.0016	0.0011	0.9919	0.0071	NA	NA	0.022291987948184447	0.06369139413766985	0.35000000000000003	7e-4	0.002	0.9977	0.0101	NA	NA	NA	NA	NA	NA	NA	NA	NA	NA	NA	NA	NA	NA	NA	NA	NA	TRUE	7e-4	0.002	0.022291987948184447	0.06369139413766985	0.35000000000000003	TRUE	TRUE	FALSE	TRUE	TRUE	TRUE	FALSE	FALSE	0
categorical	20004	both_sexes	1368		EUR	categorical-20004-both_sexes-1368	0.05320922376233263	0.017736407920777544	3	0.0039	0.0013	1.0125	0.0073	0.264	0.1548	0.06958129261228113	0.032744137699897	2.125	0.0051	0.0024	1.0082	0.0117	0.172	0.2465	NA	NA	NA	NA	NA	NA	NA	NA	NA	NA	NA	NA	NA	NA	NA	TRUE	0.0051	0.0024	0.06958129261228113	0.032744137699897	2.125	TRUE	TRUE	FALSE	TRUE	TRUE	TRUE	FALSE	FALSE	0
categorical	20004	both_sexes	1369		AFR	categorical-20004-both_sexes-1369	0.15410568231157734	0.5355490860497378	0.28775267538644467	0.0242	0.0841	0.9862	0.0061	NA	NA	0.4909730622406039	1.1258630013506974	0.43608597285067874	0.0771	0.1768	0.9868	0.0082	NA	NA	0.6021348400148017	0.813232242367037	0.7404217499569323	0.0945563	0.127706	0.34579977830003683	0.4601538361793088	0.0543027	0.0722603	0.7514873312178333	0.0759847	0.08869310000000001	0.4838708280471286	0.5647979624722712	0.856714896649232	TRUE	0.0759847	0.08869310000000001	0.4838708280471286	0.5647979624722712	0.856714896649232	TRUE	TRUE	FALSE	TRUE	TRUE	TRUE	FALSE	FALSE	0
categorical	20004	both_sexes	1369		CSA	categorical-20004-both_sexes-1369	-0.11553230897401404	0.4222905086636375	-0.27358490566037735	-0.0116	0.0424	0.9911	0.006	NA	NA	0.9362100899618379	1.0885932216258392	0.8600182982616651	0.094	0.1093	0.9834	0.0098	NA	NA	1.0690124871911053	0.4036250689870685	2.6485284719154913	0.107334	0.0405259	1.1281530777676307	0.42127661305557246	0.113272	0.0422982	2.677939013953312	0.118214	0.038999	1.177373825263284	0.38841763083427355	3.0312059283571373	TRUE	0.118214	0.038999	1.177373825263284	0.38841763083427355	3.0312059283571373	TRUE	TRUE	FALSE	TRUE	TRUE	TRUE	FALSE	FALSE	0
categorical	20004	both_sexes	1369		EAS	categorical-20004-both_sexes-1369	0.5366196211889974	1.2225921159676598	0.4389195825659914	0.0715	0.1629	0.9834	0.0075	NA	NA	-3.199453769410764	2.742388945209226	-1.1666666666666667	-0.4263	0.3654	1.0026	0.0119	NA	NA	1.5759655179825236	0.897303058323275	1.7563358369996152	0.209984	0.119558	0.6755335544833928	0.7387818696392815	0.0900091	0.0984364	0.9143883766574152	-0.014568	0.13647	-0.10933530967106733	1.024230485365909	-0.10674873598593095	TRUE	-0.014568	0.13647	-0.10933530967106733	1.024230485365909	-0.10674873598593095	TRUE	TRUE	FALSE	TRUE	TRUE	TRUE	FALSE	FALSE	0
categorical	20004	both_sexes	1369		EUR	categorical-20004-both_sexes-1369	0.033557590223163763	0.006942949701344228	4.833333333333333	0.0058	0.0012	1.0218	0.0075	0.3028	0.1049	0.0324004319396064	0.012728741119131083	2.545454545454546	0.0056	0.0022	1.0211	0.0103	0.2936	0.1433	NA	NA	NA	NA	NA	NA	NA	NA	NA	NA	NA	NA	NA	NA	NA	TRUE	0.0056	0.0022	0.0324004319396064	0.012728741119131083	2.545454545454546	TRUE	TRUE	FALSE	TRUE	TRUE	TRUE	FALSE	FALSE	0
categorical	20004	both_sexes	1370		EUR	categorical-20004-both_sexes-1370	0.02642612581443809	0.017617417209625397	1.4999999999999998	0.0015	0.001	1.0165	0.0068	0.5558	0.2278	0.0581374767917638	0.038758317861175874	1.4999999999999998	0.0033	0.0022	1.0081	0.0101	0.2728	0.3379	NA	NA	NA	NA	NA	NA	NA	NA	NA	NA	NA	NA	NA	NA	NA	TRUE	0.0033	0.0022	0.0581374767917638	0.038758317861175874	1.4999999999999998	TRUE	TRUE	FALSE	TRUE	TRUE	TRUE	FALSE	FALSE	0
categorical	20004	both_sexes	1393		EUR	categorical-20004-both_sexes-1393	0.14028871732305082	0.12753519756640982	1.1	0.0011	0.001	0.9863	0.0071	NA	NA	0.0892746382964869	0.2678239148894606	0.3333333333333334	7e-4	0.0021	0.98740000000000006	0.0099	NA	NA	NA	NA	NA	NA	NA	NA	NA	NA	NA	NA	NA	NA	NA	NA	NA	TRUE	7e-4	0.0021	0.0892746382964869	0.2678239148894606	0.3333333333333334	TRUE	TRUE	FALSE	TRUE	TRUE	TRUE	FALSE	FALSE	0
categorical	20004	both_sexes	1402		CSA	categorical-20004-both_sexes-1402	0.8835401502188248	1.0465412680789017	0.8442477876106194	0.0477	0.0565	1.025	0.0069	0.7638	0.2123	-3.043304961864841	2.176435380518069	-1.3982978723404258	-0.1643	0.1175	1.0429	0.0106	1.3118	0.3248	4.664888241758069	0.7975996631125296	5.848658741346436	0.251845	0.0430603	4.466230629366102	0.9495426369541442	0.24112	0.0512633	4.703559856661589	0.233639	0.0437978	4.327661156330734	0.8112602681604622	5.334491686797054	TRUE	0.233639	0.0437978	4.327661156330734	0.8112602681604622	5.334491686797054	TRUE	TRUE	TRUE	TRUE	TRUE	FALSE	FALSE	FALSE	0
categorical	20004	both_sexes	1402		EUR	categorical-20004-both_sexes-1402	0.019535565511109382	0.019535565511109382	1	0.001	0.001	1.0139	0.0062	0.6096	0.2733	0.09377071445332502	0.044931800675551574	2.0869565217391304	0.0048	0.0023	0.9979	0.011	NA	NA	NA	NA	NA	NA	NA	NA	NA	NA	NA	NA	NA	NA	NA	NA	NA	TRUE	0.0048	0.0023	0.09377071445332502	0.044931800675551574	2.0869565217391304	TRUE	TRUE	FALSE	TRUE	TRUE	FALSE	FALSE	FALSE	0
categorical	20004	both_sexes	1403		AFR	categorical-20004-both_sexes-1403	0.024493072542315215	1.0333743939281563	0.0237020316027088	0.0021	0.0886	0.9973	0.006	NA	NA	2.7292280832865528	2.0504200728281026	1.3310580204778155	0.234	0.1758	0.9857	0.009	NA	NA	-5.027856287911327	1.8534841062200107	-2.7126514174244094	-0.431081	0.158915	-1.503583069901222	1.0407666364887844	-0.128915	0.0892338	-1.4446879993903659	-0.295003	0.0981716	-3.440728513905055	1.1450114859024534	-3.0049729249599686	TRUE	-0.295003	0.0981716	-3.440728513905055	1.1450114859024534	-3.0049729249599686	TRUE	TRUE	FALSE	TRUE	TRUE	TRUE	FALSE	FALSE	0
categorical	20004	both_sexes	1403		EUR	categorical-20004-both_sexes-1403	0.0871832340837234	0.012205652771721276	7.142857142857143	0.015	0.0021	1.0195	0.0086	0.1305	0.0574	0.10636354558214256	0.018599089937860996	5.718749999999999	0.0183	0.0032	1.0018	0.014	0.0118	0.094	NA	NA	NA	NA	NA	NA	NA	NA	NA	NA	NA	NA	NA	NA	NA	TRUE	0.0183	0.0032	0.10636354558214256	0.018599089937860996	5.718749999999999	TRUE	TRUE	TRUE	TRUE	TRUE	TRUE	FALSE	FALSE	0
categorical	20004	both_sexes	1403		MID	categorical-20004-both_sexes-1403	0.8939282891677555	1.5714622869771029	0.5688512518409425	0.1545	0.2716	0.9937	0.0058	NA	NA	-20.150127248256474	4.0958694880378905	-4.91962141545416	-3.4826	0.7079	1.0398	0.01	NA	NA	-0.199897987505682	0.9010392138757631	-0.22185270566175855	-0.0345489	0.155729	-0.12019545696235728	1.206386602435887	-0.0207737	0.208503	-0.09963261919492764	-0.0183213	0.130161	-0.10600600883060969	0.7531042074198332	-0.14075875262175305	TRUE	-0.0183213	0.130161	-0.10600600883060969	0.7531042074198332	-0.14075875262175305	TRUE	TRUE	FALSE	TRUE	TRUE	TRUE	FALSE	FALSE	0
categorical	20004	both_sexes	1404		AFR	categorical-20004-both_sexes-1404	0.8371092781579066	0.8228302286370894	1.017353579175705	0.0938	0.0922	0.9862	0.006	NA	NA	0.33912742611940777	1.541244907653203	0.22003474232773598	0.038	0.1727	0.9936	0.0088	NA	NA	-1.7113351606639873	0.7017197928044935	-2.4387728238709996	-0.191759	0.0786293	-2.1900670690672346	0.8966796878775656	-0.245402	0.100475	-2.442418512067679	-0.183847	0.07583089999999999	-1.6407252607835465	0.6767457351925841	-2.424433838975933	TRUE	-0.183847	0.07583089999999999	-1.6407252607835465	0.6767457351925841	-2.424433838975933	TRUE	TRUE	FALSE	TRUE	TRUE	TRUE	FALSE	FALSE	0
categorical	20004	both_sexes	1404		CSA	categorical-20004-both_sexes-1404	0.06599073133075466	1.0154057691861282	0.0649895178197065	0.0031	0.0477	0.98740000000000006	0.0062	NA	NA	-10.965105067248944	2.454429458850327	-4.467476149176062	-0.5151	0.1153	1.0306	0.0107	NA	NA	0.3681090717625619	0.7637298922902422	0.4819885609802326	0.0172924	0.0358772	-0.4720849195406065	0.8429783744186726	-0.0221768	0.0396	-0.560020202020202	0.00567945	0.03656769999999999	0.12090034163111438	0.7784287955108504	0.1553132956133419	TRUE	0.00567945	0.03656769999999999	0.12090034163111438	0.7784287955108504	0.1553132956133419	TRUE	TRUE	FALSE	TRUE	TRUE	TRUE	FALSE	FALSE	0
categorical	20004	both_sexes	1404		EUR	categorical-20004-both_sexes-1404	0.10241024322892647	0.018342133115628618	5.583333333333335	0.0067	0.0012	1.0111	0.0064	0.1626	0.0942	0.06878299918360731	0.03362724404531914	2.045454545454545	0.0045	0.0022	1.0192	0.0104	0.28	0.1512	NA	NA	NA	NA	NA	NA	NA	NA	NA	NA	NA	NA	NA	NA	NA	TRUE	0.0045	0.0022	0.06878299918360731	0.03362724404531914	2.045454545454545	TRUE	TRUE	FALSE	TRUE	TRUE	TRUE	FALSE	FALSE	0
categorical	20004	both_sexes	1405		EUR	categorical-20004-both_sexes-1405	0.11399973945415738	0.029230702424142916	3.9000000000000004	0.0039	0.001	0.99	0.0062	NA	NA	0.06138447509070012	0.0730767560603573	0.84	0.0021	0.0025	0.9975	0.0118	NA	NA	NA	NA	NA	NA	NA	NA	NA	NA	NA	NA	NA	NA	NA	NA	NA	TRUE	0.0021	0.0025	0.06138447509070012	0.0730767560603573	0.84	TRUE	TRUE	FALSE	TRUE	TRUE	TRUE	FALSE	FALSE	0
categorical	20004	both_sexes	1427		EUR	categorical-20004-both_sexes-1427	-0.003909355672115492	0.017592100524519715	-0.22222222222222224	-2e-4	9e-4	1.0075	0.0067	1.3342	1.1842	0.1329180928519267	0.04104823455721266	3.238095238095238	0.0068	0.0021	0.9742	0.01	NA	NA	NA	NA	NA	NA	NA	NA	NA	NA	NA	NA	NA	NA	NA	NA	NA	TRUE	0.0068	0.0021	0.1329180928519267	0.04104823455721266	3.238095238095238	TRUE	TRUE	FALSE	TRUE	TRUE	TRUE	FALSE	FALSE	0
categorical	20004	both_sexes	1428		EUR	categorical-20004-both_sexes-1428	0.03775219976562108	0.08305483948436637	0.4545454545454546	5e-4	0.0011	1.0128	0.0072	0.7226	0.4074	0.16610967896873274	0.15100879906248432	1.0999999999999999	0.0022	0.002	1.0043	0.0103	0.2426	0.5788	NA	NA	NA	NA	NA	NA	NA	NA	NA	NA	NA	NA	NA	NA	NA	TRUE	0.0022	0.002	0.16610967896873274	0.15100879906248432	1.0999999999999999	TRUE	TRUE	FALSE	TRUE	TRUE	TRUE	FALSE	FALSE	0
categorical	20004	both_sexes	1429		EUR	categorical-20004-both_sexes-1429	0.0069030006247662225	0.02070900187429867	0.3333333333333333	3e-4	9e-4	1.0018	0.0062	0.407	1.4334	-0.03221400291557571	0.052923004789874384	-0.608695652173913	-0.0014	0.0023	1.009	0.0109	2.0814	2.5273	NA	NA	NA	NA	NA	NA	NA	NA	NA	NA	NA	NA	NA	NA	NA	TRUE	-0.0014	0.0023	-0.03221400291557571	0.052923004789874384	-0.608695652173913	TRUE	TRUE	FALSE	TRUE	TRUE	TRUE	FALSE	FALSE	0
categorical	20004	both_sexes	1431		EUR	categorical-20004-both_sexes-1431	-0.06886981370569073	0.04767910179624744	-1.4444444444444442	-0.0013	9e-4	1.0037	0.0067	NA	NA	-0.17482337325290728	0.11654891550193817	-1.5000000000000002	-0.0033	0.0022	1.0139	0.0107	NA	NA	NA	NA	NA	NA	NA	NA	NA	NA	NA	NA	NA	NA	NA	NA	NA	TRUE	-0.0033	0.0022	-0.17482337325290728	0.11654891550193817	-1.5000000000000002	TRUE	TRUE	FALSE	TRUE	TRUE	TRUE	FALSE	FALSE	0
categorical	20004	both_sexes	1432		AFR	categorical-20004-both_sexes-1432	-0.5115804572407255	1.1706089159418107	-0.43702081051478636	-0.0399	0.0913	0.9888	0.0059	NA	NA	0.35002873390154904	2.3271141100048043	0.15041322314049585	0.0273	0.1815	0.9844	0.0085	NA	NA	3.1234487119788445	1.534318260065812	2.035724134473163	0.243609	0.119667	2.638024248040652	1.1984971027223694	0.205749	0.0934751	2.2011102421928403	0.194878	0.0768057	2.4986410111819075	0.9847693013707769	2.53728564416443	TRUE	0.194878	0.0768057	2.4986410111819075	0.9847693013707769	2.53728564416443	TRUE	TRUE	FALSE	TRUE	TRUE	TRUE	FALSE	FALSE	0
categorical	20004	both_sexes	1432		CSA	categorical-20004-both_sexes-1432	-0.8316338725778131	0.9507175961159507	-0.8747433264887062	-0.0426	0.0487	0.9958	0.0063	NA	NA	-7.19187602482785	2.375817894195302	-3.027115858668858	-0.3684	0.1217	1.0218	0.0106	NA	NA	1.8239194969773307	0.7459326354741371	2.445153101282387	0.0934293	0.03821	1.7432607722982285	0.7519629571464208	0.0892976	0.0385189	2.3182801170334564	0.0806417	0.0385111	1.5742809685976111	0.7518106861556672	2.0939858897824264	TRUE	0.0806417	0.0385111	1.5742809685976111	0.7518106861556672	2.0939858897824264	TRUE	TRUE	FALSE	TRUE	TRUE	TRUE	FALSE	FALSE	0
categorical	20004	both_sexes	1432		EAS	categorical-20004-both_sexes-1432	1.937078333094288	1.3403732158614041	1.4451783355350065	0.2188	0.1514	0.9805	0.0069	NA	NA	-0.4373476675267725	2.7807874973716444	-0.15727475326329196	-0.0494	0.3141	0.9885	0.0106	NA	NA	3.1961084240723725	1.53895915777017	2.0767987298007835	0.361012	0.173831	3.3894886892907388	1.684328564668745	0.382855	0.190251	2.0123678719165734	0.336044	0.13137200000000002	2.9750619349466954	1.1630614934884043	2.5579575556435157	TRUE	0.336044	0.13137200000000002	2.9750619349466954	1.1630614934884043	2.5579575556435157	TRUE	TRUE	FALSE	TRUE	TRUE	TRUE	FALSE	FALSE	0
categorical	20004	both_sexes	1432		EUR	categorical-20004-both_sexes-1432	0.11421939008573394	0.027822671943960833	4.105263157894736	0.0078	0.0019	1.0016	0.0088	0.0228	0.1227	0.1273985504802417	0.042466183493413905	3	0.0087	0.0029	0.995	0.0137	NA	NA	NA	NA	NA	NA	NA	NA	NA	NA	NA	NA	NA	NA	NA	NA	NA	TRUE	0.0087	0.0029	0.1273985504802417	0.042466183493413905	3	TRUE	TRUE	FALSE	TRUE	TRUE	TRUE	FALSE	FALSE	0
categorical	20004	both_sexes	1434		AFR	categorical-20004-both_sexes-1434	1.0256749921409272	1.4994391551774506	0.6840390879478827	0.063	0.0921	0.9854	0.0063	NA	NA	-4.3957499663182595	3.0542321988196495	-1.4392324093816633	-0.27	0.1876	0.994	0.0088	NA	NA	2.8420802810007864	1.5635975680191803	1.8176545801367754	0.174569	0.0960408	2.2937674546465905	1.1997792519179917	0.14089	0.073694	1.9118245718783073	0.206323	0.0838721	3.359053038150675	1.3654843731483026	2.4599717903808296	TRUE	0.206323	0.0838721	3.359053038150675	1.3654843731483026	2.4599717903808296	TRUE	TRUE	FALSE	TRUE	TRUE	TRUE	FALSE	FALSE	0
categorical	20004	both_sexes	1434		CSA	categorical-20004-both_sexes-1434	-0.1600302742499583	0.7917287252366358	-0.20212765957446807	-0.0095	0.047	0.9925	0.006	NA	NA	-4.696467416935619	1.9153097033916062	-2.4520668425681618	-0.2788	0.1137	1.0144	0.0098	NA	NA	4.56835897107552	0.7601454872165047	6.009848177621767	0.271195	0.0451251	3.8134708995004276	0.7197858520506653	0.226382	0.0427292	5.298063151194031	0.25427	0.0455054	4.2832524035302	0.7665517517741108	5.587688494112787	TRUE	0.25427	0.0455054	4.2832524035302	0.7665517517741108	5.587688494112787	TRUE	TRUE	TRUE	TRUE	TRUE	TRUE	FALSE	FALSE	0
categorical	20004	both_sexes	1434		EUR	categorical-20004-both_sexes-1434	0.02488438048025934	0.01317408378366671	1.8888888888888888	0.0017	9e-4	1.0015	0.0067	0.0892	0.4099	0.017565445044888946	0.02927574174148158	0.6	0.0012	0.002	1.0026	0.0099	0.1592	0.6049	NA	NA	NA	NA	NA	NA	NA	NA	NA	NA	NA	NA	NA	NA	NA	TRUE	0.0012	0.002	0.017565445044888946	0.02927574174148158	0.6	TRUE	TRUE	FALSE	TRUE	TRUE	TRUE	FALSE	FALSE	0
categorical	20004	both_sexes	1435		AFR	categorical-20004-both_sexes-1435	0.8917051218897841	0.7663227891166877	1.1636155606407321	0.1017	0.0874	0.9821	0.0056	NA	NA	1.8044534324967312	1.4397048280659053	1.253349573690621	0.2058	0.1642	0.9845	0.0084	NA	NA	-1.4556362755238572	0.585740665140353	-2.4851207405500233	-0.166017	0.0668044	-2.1486323199565307	0.8880400998548782	-0.245054	0.101282	-2.4195217314034085	-0.33239	0.07147260000000001	-2.914393957374094	0.6266714207942948	-4.6505933742441155	TRUE	-0.33239	0.07147260000000001	-2.914393957374094	0.6266714207942948	-4.6505933742441155	TRUE	TRUE	FALSE	FALSE	TRUE	TRUE	FALSE	FALSE	0
categorical	20004	both_sexes	1435		CSA	categorical-20004-both_sexes-1435	-0.5091942597254373	0.31405787890162457	-1.6213389121338913	-0.0775	0.0478	1.003	0.0063	NA	NA	0.260181841098417	0.8055124676430788	0.3230016313213704	0.0396	0.1226	0.9967	0.0109	NA	NA	1.0277576938298227	0.30761443618533124	3.3410580679335227	0.156426	0.0468193	0.7768793246252279	0.3056998657687635	0.118242	0.0465279	2.541313921324625	0.133428	0.04417969999999999	0.8766551185373632	0.2902716082115083	3.020120100408107	TRUE	0.133428	0.04417969999999999	0.8766551185373632	0.2902716082115083	3.020120100408107	TRUE	TRUE	FALSE	FALSE	TRUE	TRUE	FALSE	FALSE	0
